# RNA sequencing of whole blood defines the signature of high intensity exercise at altitude in elite speed skaters

**DOI:** 10.1101/2021.07.05.21259966

**Authors:** Andrey S. Glotov, Irina E. Zelenkova, Elena S. Vashukova, Anna R. Shuvalova, Alexandra D. Zolotareva, Dmitrii E. Polev, Yury A. Barbitoff, Oleg S. Glotov, Andrey M. Sarana, Sergey G. Scherbak, Mariya A. Rozina, Victoria L. Gogotova, Alexander V. Predeus

## Abstract

**Objectives:** Although high altitude training has been increasingly popular in endurance athletes, the molecular and cellular bases of this adaptation remain poorly understood. We aimed to define the underlying physiological changes and screen for potential biomarkers of adaptation using transcriptional profiling of whole blood. More generally, we aimed to evaluate the utility of blood RNA sequencing as a modern and sensitive method of athlete’s health monitoring.

**Methods:** Seven elite female speed skaters were profiled before and after 1h intense exercise, on the 18th day of Live High, Train High (LHTH) training programme. Whole blood RNA sequencing (RNA-seq) with globin depletion was used to measure gene expression changes associated with high intensity exercise at high altitude. Eight public microarray datasets were used to identify genes uniquely regulated at high altitude. Gene markers derived from single cell RNA-seq data were used to evaluate the changes of individual cell types in the whole blood.

**Results:** Using individual cell type signatures, we were able to deconvolute the changes of finely defined cell populations from the whole blood RNA-seq. We have detected the increase in neutrophils, platelets, erythrocytes, and CD14 monocytes, and the decrease in natural killers, CD8 T cells, memory CD4 T cells, B cells, and plasmacytoid dendritic cells. The levels of naive CD4 T cells, CD16 monocytes, and myeloid dendritic cells were unchanged. Leveraging the previously published transcriptomic data allowed us to define the expression signature unique to high-altitude adaptation. Among the identified genes we highlight PHOSPHO1, which has a known role in erythropoiesis, and MARC1 with a proposed role in endogenic NO metabolism. Finally, we find that platelets and, to a lesser extent, erythrocytes are the two major cell types that uniquely respond to altitude exercise, while neutrophils represent a more generic marker of intense exercise.

**Conclusions:** Using publicly available data from both single-cell RNA-seq atlases and exercise-related blood profiling dramatically increases the value of whole blood RNA-seq for dynamic evaluation of physiological changes in an athlete’s body. In addition to the measurement of individual gene expression changes, our approach allowed us to estimate changes of blood cell type counts from a small peripheral blood sample, without sorting or other expensive and unfeasible equipment. We also discuss a surprising parallel of hypoxia and increased thrombosis, and hypothesize about the role exercise can play in COVID-19 outcomes.

## Supplementary Table S3 for "RNA sequencing of whole blood defines the signature of high intensity exercise at altitude in elite speed skaters" (part 1 of 3)

### Sheet: full 58k diffexp
Ensembl	Symbol	Gene_type	baseMean	log2FoldChange	stat	pvalue	padj
ENSG00000137094	DNAJB5	protein_coding	222.295	1.78638	12.2566	1.54839e-34	2.21002e-30
ENSG00000136867	SLC31A2	protein_coding	2042.06	0.930563	11.2251	3.06945e-29	2.19051e-25
ENSG00000159713	TPPP3	protein_coding	421.008	1.52874	10.554	4.8658e-26	2.31498e-22
ENSG00000179820	MYADM	protein_coding	14156	1.32008	10.3484	4.25674e-25	1.51891e-21
ENSG00000153234	NR4A2	protein_coding	96.8435	2.07912	10.261	1.05643e-24	3.01567e-21
ENSG00000136868	SLC31A1	protein_coding	545.418	0.861734	9.83504	7.95356e-23	1.62173e-19
ENSG00000184557	SOCS3	protein_coding	1363.2	1.2036	9.84148	7.4607e-23	1.62173e-19
ENSG00000183019	MCEMP1	protein_coding	544.368	1.19485	9.64166	5.33185e-22	9.51269e-19
ENSG00000125740	FOSB	protein_coding	213.833	2.18195	9.33832	9.78708e-21	1.55212e-17
ENSG00000107317	PTGDS	protein_coding	365.726	-1.00053	-9.25878	2.06775e-20	2.92144e-17
ENSG00000127951	FGL2	protein_coding	15093.9	0.798712	9.24969	2.25152e-20	2.92144e-17
ENSG00000196352	CD55	protein_coding	6172.82	1.11971	9.08141	1.07177e-19	1.27478e-16
ENSG00000270800	RPS10-NUDT3	protein_coding	241.359	1.2965	9.00658	2.12591e-19	2.33409e-16
ENSG00000140450	ARRDC4	protein_coding	389.078	1.11427	8.98458	2.59713e-19	2.64777e-16
ENSG00000124731	TREM1	protein_coding	6972.55	1.19176	8.96188	3.19178e-19	3.03709e-16
ENSG00000113368	LMNB1	protein_coding	2071.55	1.03318	8.89492	5.84593e-19	5.21493e-16
ENSG00000124882	EREG	protein_coding	38.4295	3.16343	8.80777	1.27661e-18	1.07182e-15
ENSG00000139318	DUSP6	protein_coding	5803.62	0.632889	8.75884	1.97272e-18	1.56426e-15
ENSG00000131873	CHSY1	protein_coding	1438.6	0.936575	8.72681	2.61946e-18	1.96776e-15
ENSG00000198604	BAZ1A	protein_coding	3401.24	0.780305	8.61712	6.86591e-18	4.89986e-15
ENSG00000165801	ARHGEF40	protein_coding	3335.91	0.993337	8.5817	9.3485e-18	6.35387e-15
ENSG00000170345	FOS	protein_coding	5387.16	1.3438	8.50004	1.89522e-17	1.22956e-14
ENSG00000086061	DNAJA1	protein_coding	3591.28	0.62801	8.37306	5.61391e-17	3.4838e-14
ENSG00000188313	PLSCR1	protein_coding	886.216	0.825873	8.30557	9.9339e-17	5.90777e-14
ENSG00000187116	LILRA5	protein_coding	3590.53	1.01728	8.25874	1.47216e-16	8.40483e-14
ENSG00000239961	LILRA4	protein_coding	314.987	-0.990938	-8.22264	1.99069e-16	1.09281e-13
ENSG00000155744	FAM126B	protein_coding	1078.76	0.970183	8.15148	3.59487e-16	1.90035e-13
ENSG00000122862	SRGN	protein_coding	40210.2	0.801351	8.11525	4.84789e-16	2.29198e-13
ENSG00000140379	BCL2A1	protein_coding	2149.39	1.06244	8.1172	4.77049e-16	2.29198e-13
ENSG00000163421	PROK2	protein_coding	3315.86	1.08344	8.12224	4.57646e-16	2.29198e-13
ENSG00000196083	IL1RAP	protein_coding	1622.03	0.887589	8.11203	4.97802e-16	2.29198e-13
ENSG00000170458	CD14	protein_coding	10044.3	0.81121	8.08176	6.38401e-16	2.84747e-13
ENSG00000159674	SPON2	protein_coding	1162.07	-1.23192	-8.05255	8.10887e-16	3.50721e-13
ENSG00000135604	STX11	protein_coding	2815.77	0.94819	7.95632	1.77226e-15	7.43983e-13
ENSG00000135378	PRRG4	protein_coding	565.791	1.1093	7.95216	1.83293e-15	7.47467e-13
ENSG00000155090	KLF10	protein_coding	897.043	0.747584	7.87865	3.30945e-15	1.3121e-12
ENSG00000149798	CDC42EP2	protein_coding	2168.62	1.05118	7.78359	7.04973e-15	2.71948e-12
ENSG00000163823	CCR1	protein_coding	2776.16	0.727353	7.72574	1.11209e-14	4.17706e-12
ENSG00000164823	OSGIN2	protein_coding	996.395	0.708134	7.64243	2.13154e-14	7.80089e-12
ENSG00000144655	CSRNP1	protein_coding	1430.85	0.958062	7.62352	2.4685e-14	8.80821e-12
ENSG00000152061	RABGAP1L	protein_coding	2116.02	0.719105	7.55839	4.08093e-14	1.42066e-11
ENSG00000164691	TAGAP	protein_coding	14599.1	0.702848	7.50992	5.91646e-14	2.01061e-11
ENSG00000123146	ADGRE5	protein_coding	27435.2	0.81264	7.48276	7.27795e-14	2.41577e-11
ENSG00000069974	RAB27A	protein_coding	3109.04	0.705969	7.4615	8.55411e-14	2.77484e-11
ENSG00000021355	SERPINB1	protein_coding	4304.4	0.514121	7.41085	1.25493e-13	3.98035e-11
ENSG00000138772	ANXA3	protein_coding	878.03	1.0761	7.39874	1.37482e-13	4.26582e-11
ENSG00000135046	ANXA1	protein_coding	8010.25	0.804553	7.36009	1.83784e-13	5.58116e-11
ENSG00000121552	CSTA	protein_coding	1701.71	0.817242	7.3215	2.45215e-13	7.29158e-11
ENSG00000158470	B4GALT5	protein_coding	3439.95	0.969328	7.28299	3.2651e-13	9.51078e-11
ENSG00000168229	PTGDR	protein_coding	164.746	-1.29356	-7.26092	3.84465e-13	1.09749e-10
ENSG00000160856	FCRL3	protein_coding	864.458	-0.633294	-7.2541	4.04333e-13	1.13158e-10
ENSG00000146540	C7orf50	protein_coding	639.485	-0.677641	-7.21737	5.30029e-13	1.45483e-10
ENSG00000099985	OSM	protein_coding	235.013	1.35886	7.15808	8.18128e-13	2.20323e-10
ENSG00000183621	ZNF438	protein_coding	521.597	0.798091	7.09766	1.26889e-12	3.35385e-10
ENSG00000166428	PLD4	protein_coding	878.247	-0.715949	-7.09411	1.3019e-12	3.37855e-10
ENSG00000241163	LINC00877	lincRNA	425.521	0.794564	7.06677	1.58576e-12	4.0417e-10
ENSG00000167536	DHRS13	protein_coding	864.463	0.858324	7.06105	1.65248e-12	4.13787e-10
ENSG00000117281	CD160	protein_coding	313.686	-1.35728	-7.04696	1.82863e-12	4.50002e-10
ENSG00000004478	FKBP4	protein_coding	945.574	0.6041	6.99445	2.66303e-12	6.44227e-10
ENSG00000070961	ATP2B1	protein_coding	2161.05	0.560132	6.97717	3.0118e-12	7.16456e-10
ENSG00000139132	FGD4	protein_coding	566.657	0.898146	6.95419	3.54595e-12	8.29695e-10
ENSG00000087074	PPP1R15A	protein_coding	4475.31	0.876883	6.94718	3.72667e-12	8.57915e-10
ENSG00000067082	KLF6	protein_coding	9723.81	0.732213	6.88599	5.73885e-12	1.30017e-09
ENSG00000059804	SLC2A3	protein_coding	9659.06	1.21973	6.88304	5.85888e-12	1.30662e-09
ENSG00000257017	HP	protein_coding	189.423	1.23514	6.82701	8.67019e-12	1.90384e-09
ENSG00000102317	RBM3	protein_coding	2494.6	-0.674987	-6.81293	9.56324e-12	2.06812e-09
ENSG00000166130	IKBIP	protein_coding	1330.02	0.810539	6.80523	1.00891e-11	2.14928e-09
ENSG00000163659	TIPARP	protein_coding	704.381	0.704099	6.79396	1.09098e-11	2.28993e-09
ENSG00000156675	RAB11FIP1	protein_coding	12543.6	0.888388	6.7682	1.30395e-11	2.69729e-09
ENSG00000075426	FOSL2	protein_coding	7012.25	1.05917	6.75644	1.41419e-11	2.88353e-09
ENSG00000160789	LMNA	protein_coding	696.624	0.693461	6.74781	1.50098e-11	3.0174e-09
ENSG00000112303	VNN2	protein_coding	23830.8	1.03239	6.61672	3.67262e-11	7.23833e-09
ENSG00000204131	NHSL2	protein_coding	3819.03	0.905238	6.61554	3.70208e-11	7.23833e-09
ENSG00000158710	TAGLN2	protein_coding	42895.2	0.64175	6.59844	4.15498e-11	8.01406e-09
ENSG00000034053	APBA2	protein_coding	815.504	-0.742934	-6.59051	4.38327e-11	8.34166e-09
ENSG00000134198	TSPAN2	protein_coding	669.41	0.634302	6.58847	4.44385e-11	8.34567e-09
ENSG00000168461	RAB31	protein_coding	4835.24	0.639669	6.58486	4.55304e-11	8.43968e-09
ENSG00000204397	CARD16	protein_coding	2486.3	0.54276	6.57777	4.77554e-11	8.73862e-09
ENSG00000112096	SOD2	protein_coding	44359.7	0.762831	6.56473	5.21261e-11	9.41767e-09
ENSG00000196411	EPHB4	protein_coding	997.269	1.17769	6.55364	5.61513e-11	1.00181e-08
ENSG00000126945	HNRNPH2	protein_coding	3339.2	0.603964	6.52497	6.80137e-11	1.19847e-08
ENSG00000116741	RGS2	protein_coding	27663.3	0.97728	6.5179	7.12989e-11	1.24104e-08
ENSG00000170525	PFKFB3	protein_coding	1829.85	0.957105	6.49866	8.10405e-11	1.3936e-08
ENSG00000105993	DNAJB6	protein_coding	3115.92	0.536646	6.47731	9.33725e-11	1.58655e-08
ENSG00000186469	GNG2	protein_coding	4182.19	0.535843	6.46916	9.85518e-11	1.65486e-08
ENSG00000150045	KLRF1	protein_coding	322.976	-1.21654	-6.42569	1.31272e-10	2.17865e-08
ENSG00000189067	LITAF	protein_coding	33911	0.832808	6.4122	1.4343e-10	2.35308e-08
ENSG00000137801	THBS1	protein_coding	846.895	1.08928	6.40156	1.53797e-10	2.49449e-08
ENSG00000148450	MSRB2	protein_coding	596.669	0.730535	6.36809	1.91394e-10	3.0694e-08
ENSG00000143409	MINDY1	protein_coding	3070.53	0.955014	6.32409	2.54729e-10	4.03971e-08
ENSG00000102265	TIMP1	protein_coding	2922.33	0.642742	6.32142	2.59166e-10	4.06492e-08
ENSG00000163297	ANTXR2	protein_coding	3207.49	0.734016	6.3123	2.74917e-10	4.2651e-08
ENSG00000169583	CLIC3	protein_coding	362.605	-0.811838	-6.30736	2.83832e-10	4.35606e-08
ENSG00000168209	DDIT4	protein_coding	1582.96	-0.770071	-6.30293	2.92062e-10	4.43468e-08
ENSG00000103355	PRSS33	protein_coding	274.1	-1.11172	-6.27658	3.4609e-10	5.19974e-08
ENSG00000159388	BTG2	protein_coding	8659.56	0.632703	6.2718	3.56893e-10	5.30618e-08
ENSG00000243660	ZNF487	protein_coding	229.467	0.865628	6.25537	3.96571e-10	5.83532e-08
ENSG00000069399	BCL3	protein_coding	2991.11	1.02233	6.24635	4.2016e-10	6.11933e-08
ENSG00000115828	QPCT	protein_coding	4031.61	1.07041	6.22705	4.75284e-10	6.85226e-08
ENSG00000081237	PTPRC	protein_coding	40732.4	0.420072	6.20496	5.47109e-10	7.75701e-08
ENSG00000165175	MID1IP1	protein_coding	3716.35	0.712947	6.20325	5.53105e-10	7.75701e-08
ENSG00000171368	TPPP	protein_coding	115.94	1.05651	6.20289	5.54344e-10	7.75701e-08
ENSG00000122884	P4HA1	protein_coding	486.93	0.594058	6.19454	5.84547e-10	8.10023e-08
ENSG00000280832	ST3GAL4-AS1	antisense	211.637	0.894411	6.18901	6.05428e-10	8.30891e-08
ENSG00000108946	PRKAR1A	protein_coding	8908.06	0.60737	6.18234	6.31564e-10	8.58507e-08
ENSG00000089280	FUS	protein_coding	4052.79	-0.48772	-6.17091	6.79001e-10	9.14281e-08
ENSG00000124831	LRRFIP1	protein_coding	7896.14	0.574238	6.16585	7.0105e-10	9.35149e-08
ENSG00000186205	MARC1	protein_coding	1439.6	1.22664	6.1539	7.56e-10	9.9911e-08
ENSG00000143384	MCL1	protein_coding	36550.6	0.689733	6.14998	7.74934e-10	1.01474e-07
ENSG00000146425	DYNLT1	protein_coding	1628.84	0.665112	6.11977	9.37096e-10	1.21593e-07
ENSG00000120696	KBTBD7	protein_coding	587.493	0.68504	6.09926	1.06563e-09	1.37024e-07
ENSG00000163349	HIPK1	protein_coding	3873.14	0.628202	6.09337	1.10561e-09	1.40896e-07
ENSG00000003402	CFLAR	protein_coding	11245.1	0.751836	6.08208	1.1863e-09	1.49842e-07
ENSG00000112195	TREML2	protein_coding	3221.86	0.835114	6.07948	1.20569e-09	1.50955e-07
ENSG00000114346	ECT2	protein_coding	74.1259	1.23148	6.06843	1.29167e-09	1.60313e-07
ENSG00000144802	NFKBIZ	protein_coding	1359.76	0.719887	6.0644	1.32449e-09	1.60495e-07
ENSG00000150054	MPP7	protein_coding	508.219	0.538556	6.06622	1.30957e-09	1.60495e-07
ENSG00000164609	SLU7	protein_coding	2112.18	0.461197	6.06411	1.32687e-09	1.60495e-07
ENSG00000064012	CASP8	protein_coding	4542.19	0.589277	6.05777	1.38017e-09	1.6416e-07
ENSG00000102218	RP2	protein_coding	1620.15	0.593908	6.05819	1.37662e-09	1.6416e-07
ENSG00000072401	UBE2D1	protein_coding	1564.1	0.62409	6.05184	1.43197e-09	1.68914e-07
ENSG00000080824	HSP90AA1	protein_coding	9756.84	0.513164	6.04646	1.48064e-09	1.73223e-07
ENSG00000165030	NFIL3	protein_coding	1913.41	0.889402	6.03157	1.62372e-09	1.88417e-07
ENSG00000170876	TMEM43	protein_coding	3829.29	0.657388	6.02693	1.67103e-09	1.92343e-07
ENSG00000196954	CASP4	protein_coding	6190.38	0.56895	6.02333	1.7086e-09	1.95095e-07
ENSG00000026025	VIM	protein_coding	32710.6	0.454241	6.01076	1.8466e-09	2.09101e-07
ENSG00000136250	AOAH	protein_coding	3271.17	0.537951	6.00826	1.87522e-09	2.09101e-07
ENSG00000213719	CLIC1	protein_coding	14902.8	0.440929	6.00875	1.86965e-09	2.09101e-07
ENSG00000163131	CTSS	protein_coding	51378.9	0.541639	5.98948	2.10517e-09	2.32924e-07
ENSG00000100346	CACNA1I	protein_coding	234.079	-0.829612	-5.96842	2.3956e-09	2.63019e-07
ENSG00000167552	TUBA1A	protein_coding	12862.8	0.645707	5.95356	2.62373e-09	2.85866e-07
ENSG00000125827	TMX4	protein_coding	3787.79	0.551409	5.94662	2.73743e-09	2.95995e-07
ENSG00000110203	FOLR3	protein_coding	2475.07	0.834631	5.9394	2.86061e-09	3.0667e-07
ENSG00000121858	TNFSF10	protein_coding	4699.8	0.521438	5.93835	2.87913e-09	3.0667e-07
ENSG00000087903	RFX2	protein_coding	702.058	0.752141	5.92803	3.06584e-09	3.21755e-07
ENSG00000135114	OASL	protein_coding	1289.88	0.569721	5.92812	3.06429e-09	3.21755e-07
ENSG00000103381	CPPED1	protein_coding	14038	0.717779	5.91805	3.25777e-09	3.39403e-07
ENSG00000120727	PAIP2	protein_coding	3790.78	0.440903	5.90826	3.4574e-09	3.5759e-07
ENSG00000225873	LINC00694	protein_coding	560.663	1.14392	5.90678	3.48849e-09	3.58211e-07
ENSG00000071967	CYBRD1	protein_coding	1055.74	0.594629	5.9039	3.55009e-09	3.60398e-07
ENSG00000185905	C16orf54	protein_coding	7893.59	0.653248	5.90343	3.5603e-09	3.60398e-07
ENSG00000143878	RHOB	protein_coding	4266.27	0.794282	5.89234	3.80769e-09	3.82726e-07
ENSG00000139112	GABARAPL1	protein_coding	2336.28	0.826588	5.86433	4.50959e-09	4.50108e-07
ENSG00000172508	CARNS1	protein_coding	227.989	-0.813961	-5.84762	4.98654e-09	4.90847e-07
ENSG00000184602	SNN	protein_coding	7401.84	0.728796	5.84863	4.95648e-09	4.90847e-07
ENSG00000125538	IL1B	protein_coding	1779.16	0.661943	5.82726	5.63453e-09	5.4993e-07
ENSG00000135365	PHF21A	protein_coding	2856.72	0.683881	5.82639	5.66382e-09	5.4993e-07
ENSG00000158373	HIST1H2BD	protein_coding	229.335	0.948046	5.81851	5.93734e-09	5.72592e-07
ENSG00000110422	HIPK3	protein_coding	2636.78	0.549055	5.81024	6.23845e-09	5.97593e-07
ENSG00000136877	FPGS	protein_coding	585.082	-0.652899	-5.80766	6.33513e-09	5.9988e-07
ENSG00000165271	NOL6	protein_coding	677.892	-0.584842	-5.80736	6.34639e-09	5.9988e-07
ENSG00000090060	PAPOLA	protein_coding	3486.16	0.434388	5.79203	6.95409e-09	6.48373e-07
ENSG00000138678	GPAT3	protein_coding	1279.85	0.996596	5.79103	6.99569e-09	6.48373e-07
ENSG00000149557	FEZ1	protein_coding	78.2156	-1.45493	-5.79187	6.96058e-09	6.48373e-07
ENSG00000123358	NR4A1	protein_coding	256.716	0.728292	5.78897	7.08186e-09	6.52126e-07
ENSG00000176845	METRNL	protein_coding	1621.95	0.707559	5.77852	7.53587e-09	6.89484e-07
ENSG00000130066	SAT1	protein_coding	9211.96	0.612063	5.77561	7.66756e-09	6.97064e-07
ENSG00000167996	FTH1	protein_coding	111068	0.507035	5.77402	7.7403e-09	6.99224e-07
ENSG00000008853	RHOBTB2	protein_coding	336.863	-0.728999	-5.76836	8.00444e-09	7.18537e-07
ENSG00000123689	G0S2	protein_coding	106.557	1.5694	5.76068	8.37752e-09	7.47327e-07
ENSG00000118260	CREB1	protein_coding	1586.45	0.520042	5.7268	1.02344e-08	9.073e-07
ENSG00000141736	ERBB2	protein_coding	262.589	-0.88095	-5.70727	1.14804e-08	1.01148e-06
ENSG00000137312	FLOT1	protein_coding	6942.42	0.671388	5.69113	1.262e-08	1.10368e-06
ENSG00000165029	ABCA1	protein_coding	692.677	0.816143	5.6903	1.26816e-08	1.10368e-06
ENSG00000154734	ADAMTS1	protein_coding	65.7871	-1.26693	-5.68805	1.28499e-08	1.11156e-06
ENSG00000136371	MTHFS	protein_coding	1109.95	0.69462	5.68103	1.33885e-08	1.15117e-06
ENSG00000166166	TRMT61A	protein_coding	273.104	-0.647338	-5.67304	1.40289e-08	1.19901e-06
ENSG00000011198	ABHD5	protein_coding	2018.21	0.916051	5.6697	1.43048e-08	1.20812e-06
ENSG00000065154	OAT	protein_coding	834.45	0.426251	5.67028	1.42566e-08	1.20812e-06
ENSG00000101084	C20orf24	protein_coding	3334.23	0.599587	5.6674	1.44977e-08	1.21721e-06
ENSG00000134539	KLRD1	protein_coding	1478.07	-0.770339	-5.65249	1.58136e-08	1.31992e-06
ENSG00000102524	TNFSF13B	protein_coding	1534.58	0.514557	5.64821	1.62129e-08	1.34539e-06
ENSG00000122694	GLIPR2	protein_coding	6968.79	0.532102	5.64275	1.67351e-08	1.38069e-06
ENSG00000160179	ABCG1	protein_coding	1243.14	0.943329	5.6352	1.74856e-08	1.43432e-06
ENSG00000173083	HPSE	protein_coding	970.437	0.499053	5.63364	1.76443e-08	1.43907e-06
ENSG00000135823	STX6	protein_coding	1083.51	0.491169	5.61894	1.92135e-08	1.55815e-06
ENSG00000257743	MGAM2	protein_coding	103.399	1.6302	5.61487	1.96708e-08	1.58622e-06
ENSG00000026652	AGPAT4	protein_coding	161.658	0.800241	5.6018	2.12133e-08	1.69537e-06
ENSG00000260078	RP11-44F14.1	transcribed_unprocessed_pseudogene	430.249	0.681422	5.60141	2.1262e-08	1.69537e-06
ENSG00000144228	SPOPL	protein_coding	1302.63	0.665444	5.58811	2.29548e-08	1.82019e-06
ENSG00000145491	ROPN1L	protein_coding	297.828	0.951938	5.58404	2.34991e-08	1.85305e-06
ENSG00000215301	DDX3X	protein_coding	9979.44	0.528302	5.58275	2.36751e-08	1.85667e-06
ENSG00000197208	SLC22A4	protein_coding	468.953	0.845685	5.57758	2.43886e-08	1.90218e-06
ENSG00000092841	MYL6	protein_coding	20484.9	0.39724	5.56897	2.56247e-08	1.98773e-06
ENSG00000102445	RUBCNL	protein_coding	2065.91	1.0293	5.56593	2.60754e-08	2.01175e-06
ENSG00000113742	CPEB4	protein_coding	1075.33	0.689001	5.56233	2.66197e-08	2.0427e-06
ENSG00000112299	VNN1	protein_coding	544.73	0.762252	5.5539	2.79365e-08	2.13228e-06
ENSG00000106780	MEGF9	protein_coding	10560.2	0.851837	5.54734	2.90052e-08	2.20208e-06
ENSG00000176386	CDC26	protein_coding	608.165	0.457584	5.54366	2.96216e-08	2.23698e-06
ENSG00000104450	SPAG1	protein_coding	122.2	0.859429	5.5413	3.00239e-08	2.24362e-06
ENSG00000163235	TGFA	protein_coding	759.57	0.965949	5.54155	2.99804e-08	2.24362e-06
ENSG00000111885	MAN1A1	protein_coding	1576.94	0.525814	5.53256	3.15598e-08	2.34611e-06
ENSG00000160588	MPZL3	protein_coding	2625.97	0.854857	5.51865	3.41607e-08	2.51877e-06
ENSG00000198189	HSD17B11	protein_coding	4215.99	0.602246	5.51737	3.44118e-08	2.51877e-06
ENSG00000235750	KIAA0040	protein_coding	5329.78	0.535115	5.51791	3.43053e-08	2.51877e-06
ENSG00000073756	PTGS2	protein_coding	893.415	0.730013	5.51307	3.52632e-08	2.56792e-06
ENSG00000163635	ATXN7	protein_coding	1417.92	0.637106	5.5094	3.60051e-08	2.60863e-06
ENSG00000132965	ALOX5AP	protein_coding	8028.61	1.01023	5.50288	3.73643e-08	2.69344e-06
ENSG00000123609	NMI	protein_coding	1921.76	0.502446	5.49811	3.83878e-08	2.75331e-06
ENSG00000129292	PHF20L1	protein_coding	1632.82	0.541591	5.497	3.86307e-08	2.75688e-06
ENSG00000166046	TCP11L2	protein_coding	1051.5	0.723934	5.49444	3.91955e-08	2.78327e-06
ENSG00000115271	GCA	protein_coding	9489.35	0.667659	5.48419	4.15367e-08	2.92046e-06
ENSG00000123405	NFE2	protein_coding	7530.65	0.950409	5.48469	4.14187e-08	2.92046e-06
ENSG00000100385	IL2RB	protein_coding	4823.62	-0.708196	-5.48043	4.24294e-08	2.9686e-06
ENSG00000113916	BCL6	protein_coding	8818.2	1.03889	5.47603	4.34977e-08	3.0138e-06
ENSG00000175538	KCNE3	protein_coding	3412.74	0.668598	5.47636	4.34158e-08	3.0138e-06
ENSG00000103569	AQP9	protein_coding	21179.9	0.866024	5.47389	4.4026e-08	3.03567e-06
ENSG00000057704	TMCC3	protein_coding	2592.24	0.854562	5.47078	4.48059e-08	3.07459e-06
ENSG00000185338	SOCS1	protein_coding	186.724	-0.643767	-5.46835	4.54246e-08	3.10213e-06
ENSG00000080371	RAB21	protein_coding	1329.22	0.415503	5.46648	4.5906e-08	3.12008e-06
ENSG00000164104	HMGB2	protein_coding	4098.32	0.552097	5.46476	4.63533e-08	3.12146e-06
ENSG00000205336	ADGRG1	protein_coding	2382.37	-0.858309	-5.46472	4.63637e-08	3.12146e-06
ENSG00000163412	EIF4E3	protein_coding	2111.94	0.485911	5.46377	4.66116e-08	3.12342e-06
ENSG00000176788	BASP1	protein_coding	11556.2	0.795208	5.44897	5.06631e-08	3.37583e-06
ENSG00000186431	FCAR	protein_coding	1059.15	1.0326	5.44831	5.08515e-08	3.37583e-06
ENSG00000158869	FCER1G	protein_coding	5998.85	0.446924	5.43779	5.39454e-08	3.56464e-06
ENSG00000211898	IGHD	IG_C_gene	1928.57	-0.656161	-5.43354	5.52461e-08	3.63377e-06
ENSG00000166439	RNF169	protein_coding	1041.15	0.511302	5.43168	5.58248e-08	3.65499e-06
ENSG00000174574	AKIRIN1	protein_coding	2236.87	0.399254	5.42969	5.64509e-08	3.6791e-06
ENSG00000084234	APLP2	protein_coding	13534.2	0.586965	5.42259	5.8742e-08	3.81102e-06
ENSG00000137509	PRCP	protein_coding	3434.12	0.570864	5.41459	6.14298e-08	3.96736e-06
ENSG00000120694	HSPH1	protein_coding	831.111	0.457899	5.40711	6.40487e-08	4.11787e-06
ENSG00000204389	HSPA1A	protein_coding	14022.8	0.889891	5.40597	6.44578e-08	4.12559e-06
ENSG00000140090	SLC24A4	protein_coding	702.044	0.578489	5.39808	6.73579e-08	4.29196e-06
ENSG00000078804	TP53INP2	protein_coding	866.695	0.960442	5.39648	6.79607e-08	4.30357e-06
ENSG00000171596	NMUR1	protein_coding	203.63	-1.0349	-5.396	6.81431e-08	4.30357e-06
ENSG00000136630	HLX	protein_coding	1771.29	0.965398	5.37875	7.50041e-08	4.69532e-06
ENSG00000170837	GPR27	protein_coding	939.235	0.849412	5.37896	7.49187e-08	4.69532e-06
ENSG00000101474	APMAP	protein_coding	6472.24	0.623813	5.36946	7.89744e-08	4.91452e-06
ENSG00000109332	UBE2D3	protein_coding	7787.23	0.483575	5.36895	7.91942e-08	4.91452e-06
ENSG00000127124	HIVEP3	protein_coding	333.5	-0.744548	-5.3619	8.23518e-08	5.08834e-06
ENSG00000091317	CMTM6	protein_coding	7262.01	0.548561	5.35691	8.4658e-08	5.18138e-06
ENSG00000133703	KRAS	protein_coding	1081.84	0.48954	5.35638	8.49082e-08	5.18138e-06
ENSG00000158769	F11R	protein_coding	4624.71	0.7717	5.35629	8.49467e-08	5.18138e-06
ENSG00000168056	LTBP3	protein_coding	1126.36	-0.475574	-5.35323	8.64003e-08	5.24762e-06
ENSG00000120594	PLXDC2	protein_coding	2075.05	0.709779	5.34638	8.97329e-08	5.42694e-06
ENSG00000167193	CRK	protein_coding	1120.95	0.534933	5.34548	9.01783e-08	5.43087e-06
ENSG00000167716	WDR81	protein_coding	1255.76	-0.418811	-5.34446	9.06881e-08	5.43862e-06
ENSG00000163162	RNF149	protein_coding	9683.61	0.57234	5.34244	9.17054e-08	5.47662e-06
ENSG00000108244	KRT23	protein_coding	3481.97	0.718897	5.33671	9.46507e-08	5.62896e-06
ENSG00000101972	STAG2	protein_coding	3496.23	0.487081	5.33587	9.50851e-08	5.63133e-06
ENSG00000116679	IVNS1ABP	protein_coding	4538.03	0.663947	5.33385	9.61521e-08	5.67099e-06
ENSG00000059728	MXD1	protein_coding	18829.4	0.965778	5.33136	9.74777e-08	5.72551e-06
ENSG00000100644	HIF1A	protein_coding	3049.62	0.768224	5.32724	9.97147e-08	5.8329e-06
ENSG00000144848	ATG3	protein_coding	2655.4	0.388564	5.32072	1.0336e-07	6.02144e-06
ENSG00000080815	PSEN1	protein_coding	3480.87	0.500158	5.31753	1.05182e-07	6.10272e-06
ENSG00000092199	HNRNPC	protein_coding	12663.8	0.353198	5.31399	1.07249e-07	6.19743e-06
ENSG00000179833	SERTAD2	protein_coding	1186.14	0.500528	5.30753	1.1112e-07	6.39522e-06
ENSG00000111837	MAK	protein_coding	231.758	0.760919	5.30526	1.12515e-07	6.44949e-06
ENSG00000132581	SDF2	protein_coding	1263.79	0.443284	5.29793	1.17125e-07	6.68691e-06
ENSG00000140575	IQGAP1	protein_coding	16940.6	0.608152	5.29274	1.205e-07	6.85218e-06
ENSG00000119801	YPEL5	protein_coding	3432.59	0.477279	5.28537	1.2545e-07	7.10534e-06
ENSG00000188895	MSL1	protein_coding	10409.2	0.793917	5.28281	1.27216e-07	7.17687e-06
ENSG00000182782	HCAR2	protein_coding	2562.11	0.799083	5.28033	1.28949e-07	7.24601e-06
ENSG00000144118	RALB	protein_coding	5384.97	0.621743	5.27477	1.32924e-07	7.44011e-06
ENSG00000146859	TMEM140	protein_coding	4628.94	0.775616	5.27044	1.36094e-07	7.58776e-06
ENSG00000135821	GLUL	protein_coding	21254.6	0.687653	5.26748	1.38308e-07	7.68122e-06
ENSG00000267174	CTC-510F12.4	3prime_overlapping_ncRNA	531.629	0.675335	5.2597	1.44289e-07	7.98229e-06
ENSG00000108582	CPD	protein_coding	4141.81	0.808025	5.24528	1.56042e-07	8.59919e-06
ENSG00000026508	CD44	protein_coding	10793	0.412985	5.23841	1.61964e-07	8.8912e-06
ENSG00000113580	NR3C1	protein_coding	2966.84	0.452002	5.2366	1.63562e-07	8.94451e-06
ENSG00000173535	TNFRSF10C	protein_coding	14734.7	0.853555	5.23266	1.67085e-07	9.10229e-06
ENSG00000123684	LPGAT1	protein_coding	3245.52	0.537796	5.23118	1.68434e-07	9.1409e-06
ENSG00000072952	MRVI1	protein_coding	1897.8	0.769306	5.22967	1.69815e-07	9.18092e-06
ENSG00000093134	VNN3	protein_coding	1310.71	1.016	5.21971	1.79203e-07	9.61564e-06
ENSG00000185340	GAS2L1	protein_coding	556.821	0.559862	5.21999	1.7893e-07	9.61564e-06
ENSG00000109381	ELF2	protein_coding	1187.85	0.487617	5.21637	1.82461e-07	9.75381e-06
ENSG00000135870	RC3H1	protein_coding	1217.85	0.612537	5.20726	1.91647e-07	1.02066e-05
ENSG00000105374	NKG7	protein_coding	6996.41	-0.732244	-5.20077	1.98468e-07	1.05306e-05
ENSG00000135048	TMEM2	protein_coding	2365.37	0.519735	5.19976	1.9955e-07	1.05488e-05
ENSG00000148572	NRBF2	protein_coding	3252.76	0.716753	5.19727	2.02237e-07	1.06514e-05
ENSG00000140848	CPNE2	protein_coding	959.618	0.62437	5.19473	2.05013e-07	1.07579e-05
ENSG00000079385	CEACAM1	protein_coding	818.066	0.849683	5.17909	2.2297e-07	1.16573e-05
ENSG00000215114	UBXN2B	protein_coding	1907.28	0.73274	5.17805	2.24219e-07	1.16798e-05
ENSG00000116962	NID1	protein_coding	277.296	-0.794443	-5.17359	2.29641e-07	1.19188e-05
ENSG00000131759	RARA	protein_coding	6686.9	0.779124	5.17248	2.31002e-07	1.1946e-05
ENSG00000123505	AMD1	protein_coding	2754.9	0.58719	5.17041	2.33578e-07	1.20109e-05
ENSG00000244165	P2RY11	protein_coding	243.596	-0.750872	-5.17012	2.33941e-07	1.20109e-05
ENSG00000143546	S100A8	protein_coding	66334.3	0.672629	5.16901	2.35331e-07	1.2039e-05
ENSG00000165288	BRWD3	protein_coding	1093.91	0.654178	5.16668	2.38291e-07	1.21469e-05
ENSG00000198624	CCDC69	protein_coding	5097.02	0.321846	5.15497	2.53676e-07	1.28851e-05
ENSG00000173171	MTX1	protein_coding	1173.98	0.598026	5.15046	2.59853e-07	1.31521e-05
ENSG00000044574	HSPA5	protein_coding	7372	0.314638	5.14541	2.66938e-07	1.34629e-05
ENSG00000211829	TRDC	TR_C_gene	878.222	-0.64599	-5.14308	2.70268e-07	1.35829e-05
ENSG00000106714	CNTNAP3	protein_coding	693.736	0.800573	5.14134	2.7278e-07	1.36133e-05
ENSG00000156671	SAMD8	protein_coding	582.584	0.628779	5.14154	2.72495e-07	1.36133e-05
ENSG00000120306	CYSTM1	protein_coding	1210.86	0.608612	5.13863	2.76747e-07	1.37153e-05
ENSG00000171049	FPR2	protein_coding	8748.86	0.868675	5.13918	2.75936e-07	1.37153e-05
ENSG00000067840	PDZD4	protein_coding	679.145	-0.642029	-5.13725	2.78794e-07	1.3769e-05
ENSG00000136026	CKAP4	protein_coding	2783.1	0.701957	5.1363	2.80202e-07	1.37908e-05
ENSG00000172543	CTSW	protein_coding	3709.18	-0.622769	-5.13547	2.81446e-07	1.38044e-05
ENSG00000155629	PIK3AP1	protein_coding	4444.65	0.4311	5.12775	2.93219e-07	1.43174e-05
ENSG00000182117	NOP10	protein_coding	2714.63	0.472605	5.12731	2.93912e-07	1.43174e-05
ENSG00000105835	NAMPT	protein_coding	47883.8	0.77094	5.12473	2.97958e-07	1.44652e-05
ENSG00000132382	MYBBP1A	protein_coding	625.092	-0.538966	-5.11752	3.09584e-07	1.49786e-05
ENSG00000120868	APAF1	protein_coding	3022.57	0.713539	5.11353	3.16194e-07	1.52468e-05
ENSG00000116729	WLS	protein_coding	2207.25	0.774609	5.11235	3.18181e-07	1.52909e-05
ENSG00000165006	UBAP1	protein_coding	3249.34	0.572433	5.11045	3.21393e-07	1.53543e-05
ENSG00000197971	MBP	protein_coding	10526.6	0.482722	5.1103	3.21651e-07	1.53543e-05
ENSG00000110104	CCDC86	protein_coding	218.462	-0.658761	-5.10726	3.26865e-07	1.54995e-05
ENSG00000134996	OSTF1	protein_coding	3317.95	0.465635	5.10751	3.26435e-07	1.54995e-05
ENSG00000153395	LPCAT1	protein_coding	5134.28	0.371385	5.10549	3.29942e-07	1.55936e-05
ENSG00000071054	MAP4K4	protein_coding	5905.05	0.681372	5.10353	3.33369e-07	1.57035e-05
ENSG00000075420	FNDC3B	protein_coding	1309.31	0.708101	5.10261	3.34996e-07	1.57283e-05
ENSG00000068366	ACSL4	protein_coding	1619.96	0.556414	5.09877	3.41863e-07	1.5998e-05
ENSG00000153922	CHD1	protein_coding	1250.92	0.45608	5.09337	3.51762e-07	1.64075e-05
ENSG00000103194	USP10	protein_coding	3901.51	0.615784	5.0857	3.66279e-07	1.7029e-05
ENSG00000113369	ARRDC3	protein_coding	3678.37	0.568505	5.07656	3.8432e-07	1.78097e-05
ENSG00000096746	HNRNPH3	protein_coding	2476.36	0.414498	5.07338	3.90803e-07	1.80515e-05
ENSG00000204388	HSPA1B	protein_coding	1275.17	0.745063	5.06965	3.98546e-07	1.83498e-05
ENSG00000173281	PPP1R3B	protein_coding	3356.68	0.844441	5.06703	4.04079e-07	1.85448e-05
ENSG00000113163	COL4A3BP	protein_coding	1327.07	0.46017	5.06369	4.11229e-07	1.87164e-05
ENSG00000171988	JMJD1C	protein_coding	3995.77	0.6619	5.06398	4.10586e-07	1.87164e-05
ENSG00000179818	PCBP1-AS1	processed_transcript	651.626	0.604956	5.06344	4.11752e-07	1.87164e-05
ENSG00000171476	HOPX	protein_coding	598.402	-0.812303	-5.06208	4.14706e-07	1.87908e-05
ENSG00000138594	TMOD3	protein_coding	1618.03	0.416623	5.05382	4.33056e-07	1.95512e-05
ENSG00000160209	PDXK	protein_coding	1987.49	0.496782	5.05331	4.34229e-07	1.95512e-05
ENSG00000171223	JUNB	protein_coding	9963.89	0.600982	5.05066	4.40283e-07	1.97615e-05
ENSG00000163191	S100A11	protein_coding	27694.4	0.647105	5.04376	4.5647e-07	2.04238e-05
ENSG00000175866	BAIAP2	protein_coding	249.338	0.639309	5.03775	4.71048e-07	2.10102e-05
ENSG00000121316	PLBD1	protein_coding	6237.25	0.585682	5.03686	4.73224e-07	2.10415e-05
ENSG00000105516	DBP	protein_coding	683.51	-0.495059	-5.03472	4.78551e-07	2.12123e-05
ENSG00000136826	KLF4	protein_coding	665.243	0.578233	5.03403	4.80277e-07	2.12229e-05
ENSG00000206561	COLQ	protein_coding	152.798	-0.650798	-5.0321	4.85133e-07	2.13713e-05
ENSG00000136869	TLR4	protein_coding	4808.92	0.726356	5.02987	4.90804e-07	2.15546e-05
ENSG00000044115	CTNNA1	protein_coding	2031.22	0.42136	5.02821	4.95074e-07	2.16755e-05
ENSG00000161638	ITGA5	protein_coding	7415.7	0.681142	5.02433	5.05205e-07	2.20513e-05
ENSG00000182253	SYNM	protein_coding	100.408	1.13986	5.02303	5.08614e-07	2.21324e-05
ENSG00000203747	FCGR3A	protein_coding	20304.8	0.549431	5.00709	5.52598e-07	2.39733e-05
ENSG00000182541	LIMK2	protein_coding	5068.14	0.711455	5.00486	5.59012e-07	2.41781e-05
ENSG00000136603	SKIL	protein_coding	250.811	0.609192	4.99638	5.84165e-07	2.51897e-05
ENSG00000133067	LGR6	protein_coding	153.76	-0.824293	-4.98985	6.04263e-07	2.59778e-05
ENSG00000104093	DMXL2	protein_coding	1323.9	0.515158	4.98839	6.0885e-07	2.60965e-05
ENSG00000124788	ATXN1	protein_coding	1371.77	0.531831	4.98137	6.31352e-07	2.68994e-05
ENSG00000224152	AC009506.1	antisense	686.069	0.771097	4.98182	6.29887e-07	2.68994e-05
ENSG00000159882	ZNF230	protein_coding	449.588	0.556807	4.98022	6.35124e-07	2.69796e-05
ENSG00000140105	WARS	protein_coding	5555.33	0.43575	4.97559	6.50484e-07	2.755e-05
ENSG00000070423	RNF126	protein_coding	1175.72	-0.407199	-4.97189	6.6302e-07	2.78567e-05
ENSG00000148110	MFSD14B	protein_coding	1836.25	0.476874	4.97267	6.60386e-07	2.78567e-05
ENSG00000162408	NOL9	protein_coding	354.884	-0.509076	-4.97173	6.6358e-07	2.78567e-05
ENSG00000166579	NDEL1	protein_coding	4398.99	0.713468	4.9707	6.67123e-07	2.79233e-05
ENSG00000111348	ARHGDIB	protein_coding	45473.1	0.377829	4.96694	6.8019e-07	2.82853e-05
ENSG00000113303	BTNL8	protein_coding	892.655	0.8048	4.9665	6.81716e-07	2.82853e-05
ENSG00000149269	PAK1	protein_coding	7590.21	0.730594	4.96681	6.80643e-07	2.82853e-05
ENSG00000135932	CAB39	protein_coding	4505.23	0.476379	4.96494	6.87222e-07	2.84311e-05
ENSG00000210082	MT-RNR2	Mt_rRNA	175525	0.485798	4.96214	6.97209e-07	2.87609e-05
ENSG00000142405	NLRP12	protein_coding	2940.57	0.80388	4.95631	7.18455e-07	2.95519e-05
ENSG00000106052	TAX1BP1	protein_coding	2871.17	0.387597	4.95193	7.34798e-07	3.01373e-05
ENSG00000154188	ANGPT1	protein_coding	132.439	1.18784	4.94939	7.44453e-07	3.04458e-05
ENSG00000143167	GPA33	protein_coding	261.164	-0.678643	-4.94198	7.73341e-07	3.15369e-05
ENSG00000255398	HCAR3	protein_coding	3270.86	0.713647	4.9408	7.78029e-07	3.16376e-05
ENSG00000163625	WDFY3	protein_coding	1899.12	0.82349	4.93281	8.10551e-07	3.28664e-05
ENSG00000108256	NUFIP2	protein_coding	2009.06	0.503685	4.93108	8.17759e-07	3.30648e-05
ENSG00000211445	GPX3	protein_coding	243.737	1.02502	4.92379	8.48819e-07	3.42237e-05
ENSG00000075785	RAB7A	protein_coding	10938.8	0.513851	4.91957	8.67348e-07	3.47743e-05
ENSG00000172460	PRSS30P	processed_transcript	67.5423	-1.42089	-4.91972	8.66683e-07	3.47743e-05
ENSG00000099899	TRMT2A	protein_coding	771.548	-0.433075	-4.91762	8.76032e-07	3.50241e-05
ENSG00000157551	KCNJ15	protein_coding	5543.18	0.862175	4.91363	8.94075e-07	3.56456e-05
ENSG00000096063	SRPK1	protein_coding	1641.15	0.539095	4.91167	9.03028e-07	3.59023e-05
ENSG00000145860	RNF145	protein_coding	2741.12	0.490674	4.91112	9.05581e-07	3.59038e-05
ENSG00000125520	SLC2A4RG	protein_coding	1124.55	-0.419749	-4.90634	9.27904e-07	3.65856e-05
ENSG00000135678	CPM	protein_coding	147.679	0.719326	4.90674	9.26032e-07	3.65856e-05
ENSG00000146592	CREB5	protein_coding	3059.02	0.829781	4.90116	9.52702e-07	3.73569e-05
ENSG00000147526	TACC1	protein_coding	3370.41	0.482516	4.90157	9.5075e-07	3.73569e-05
ENSG00000174007	CEP19	protein_coding	1213.15	0.67256	4.90048	9.56025e-07	3.73845e-05
ENSG00000165650	PDZD8	protein_coding	742.967	0.6347	4.89593	9.78435e-07	3.81563e-05
ENSG00000140968	IRF8	protein_coding	2230.42	-0.443181	-4.88417	1.03868e-06	4.03023e-05
ENSG00000143815	LBR	protein_coding	5563.29	0.671432	4.88355	1.04193e-06	4.03023e-05
ENSG00000185728	YTHDF3	protein_coding	1309.53	0.441684	4.88365	1.04138e-06	4.03023e-05
ENSG00000091106	NLRC4	protein_coding	928.689	0.516456	4.88233	1.04839e-06	4.04422e-05
ENSG00000198900	TOP1	protein_coding	2603.16	0.44926	4.88008	1.06044e-06	4.07968e-05
ENSG00000163221	S100A12	protein_coding	5519.41	0.77677	4.87755	1.07409e-06	4.1211e-05
ENSG00000132002	DNAJB1	protein_coding	2943.66	0.399271	4.87683	1.07804e-06	4.12515e-05
ENSG00000150457	LATS2	protein_coding	476.571	0.577823	4.87033	1.11411e-06	4.25179e-05
ENSG00000198961	PJA2	protein_coding	3515.05	0.471421	4.8692	1.12053e-06	4.26489e-05
ENSG00000172216	CEBPB	protein_coding	9559.58	0.568574	4.86263	1.15838e-06	4.39723e-05
ENSG00000007264	MATK	protein_coding	1280.92	-0.59784	-4.86015	1.17295e-06	4.44071e-05
ENSG00000164850	GPER1	protein_coding	41.5982	-1.32651	-4.85746	1.18902e-06	4.48966e-05
ENSG00000180871	CXCR2	protein_coding	45592.9	0.780023	4.8532	1.21485e-06	4.5751e-05
ENSG00000197579	TOPORS	protein_coding	1363.39	0.666761	4.84458	1.26881e-06	4.76572e-05
ENSG00000109756	RAPGEF2	protein_coding	1724.65	0.573022	4.84202	1.28523e-06	4.81472e-05
ENSG00000065135	GNAI3	protein_coding	2485.08	0.375027	4.83988	1.29917e-06	4.85421e-05
ENSG00000173334	TRIB1	protein_coding	1087.64	0.713793	4.83713	1.31729e-06	4.90904e-05
ENSG00000115919	KYNU	protein_coding	475.426	0.817754	4.81872	1.44484e-06	5.37037e-05
ENSG00000007376	RPUSD1	protein_coding	524.086	-0.424582	-4.81383	1.48062e-06	5.48906e-05
ENSG00000168214	RBPJ	protein_coding	1906.54	0.493063	4.80999	1.50939e-06	5.58122e-05
ENSG00000102580	DNAJC3	protein_coding	1664.61	0.505995	4.80867	1.5194e-06	5.60245e-05
ENSG00000180061	TMEM150B	protein_coding	103.385	0.837272	4.8082	1.52298e-06	5.60245e-05
ENSG00000157514	TSC22D3	protein_coding	32949.1	0.565829	4.80749	1.52835e-06	5.60774e-05
ENSG00000158156	XKR8	protein_coding	2603.89	0.667266	4.80648	1.53612e-06	5.6218e-05
ENSG00000062716	VMP1	protein_coding	11541	0.57803	4.80576	1.54169e-06	5.62187e-05
ENSG00000163346	PBXIP1	protein_coding	10706.3	0.423541	4.80494	1.54795e-06	5.62187e-05
ENSG00000189159	HN1	protein_coding	2911.09	0.454524	4.80497	1.54773e-06	5.62187e-05
ENSG00000160214	RRP1	protein_coding	265.604	-0.548576	-4.80213	1.56989e-06	5.68706e-05
ENSG00000143933	CALM2	protein_coding	8046.74	0.337445	4.79847	1.59879e-06	5.77708e-05
ENSG00000188215	DCUN1D3	protein_coding	184.023	0.592169	4.79139	1.65628e-06	5.96973e-05
ENSG00000103056	SMPD3	protein_coding	327.46	-0.68761	-4.79017	1.66638e-06	5.97612e-05
ENSG00000198898	CAPZA2	protein_coding	2540.92	0.470422	4.79017	1.66643e-06	5.97612e-05
ENSG00000168297	PXK	protein_coding	1037.59	0.585915	4.78682	1.69447e-06	6.06146e-05
ENSG00000167613	LAIR1	protein_coding	1703.9	-0.477984	-4.78575	1.70349e-06	6.07847e-05
ENSG00000143363	PRUNE1	protein_coding	1002.22	0.422955	4.78198	1.73579e-06	6.16291e-05
ENSG00000265666	RARA-AS1	antisense	433.733	0.684839	4.78204	1.73521e-06	6.16291e-05
ENSG00000107341	UBE2R2	protein_coding	4604.13	0.515127	4.78101	1.74414e-06	6.17357e-05
ENSG00000138411	HECW2	protein_coding	175.348	1.01743	4.78063	1.74744e-06	6.17357e-05
ENSG00000103227	LMF1	protein_coding	135.829	-0.759454	-4.77778	1.77239e-06	6.24626e-05
ENSG00000148926	ADM	protein_coding	1353.76	0.894672	4.77545	1.79302e-06	6.30338e-05
ENSG00000100266	PACSIN2	protein_coding	5052.65	0.608408	4.7734	1.81138e-06	6.33671e-05
ENSG00000181826	RELL1	protein_coding	356.514	0.691712	4.77363	1.80937e-06	6.33671e-05
ENSG00000203896	LIME1	protein_coding	1973.66	-0.482879	-4.77048	1.83784e-06	6.41357e-05
ENSG00000117862	TXNDC12	protein_coding	1924.49	0.34001	4.76595	1.87965e-06	6.53644e-05
ENSG00000163736	PPBP	protein_coding	3678.06	0.52821	4.76568	1.88221e-06	6.53644e-05
ENSG00000197540	GZMM	protein_coding	1439.7	-0.567624	-4.76126	1.92392e-06	6.66507e-05
ENSG00000132386	SERPINF1	protein_coding	186.639	-0.654912	-4.75827	1.95259e-06	6.74803e-05
ENSG00000237298	TTN-AS1	antisense	293.486	0.687921	4.75564	1.97817e-06	6.8199e-05
ENSG00000081320	STK17B	protein_coding	5383.61	0.431673	4.75507	1.98376e-06	6.82268e-05
ENSG00000163464	CXCR1	protein_coding	32701.2	0.75519	4.74384	2.09707e-06	7.19507e-05
ENSG00000100591	AHSA1	protein_coding	1566.21	0.341602	4.74062	2.13065e-06	7.29274e-05
ENSG00000007944	MYLIP	protein_coding	1867.12	0.505246	4.73922	2.14544e-06	7.3258e-05
ENSG00000197405	C5AR1	protein_coding	17102.2	0.724884	4.73827	2.15552e-06	7.34265e-05
ENSG00000150990	DHX37	protein_coding	493.221	-0.463177	-4.73508	2.18966e-06	7.44119e-05
ENSG00000230257	NFE4	protein_coding	423.039	0.787644	4.73336	2.2083e-06	7.48672e-05
ENSG00000070831	CDC42	protein_coding	9609.84	0.337626	4.72993	2.24592e-06	7.59622e-05
ENSG00000090382	LYZ	protein_coding	81081.4	0.530505	4.7262	2.28762e-06	7.71897e-05
ENSG00000135766	EGLN1	protein_coding	3932.65	0.606561	4.72436	2.30846e-06	7.7709e-05
ENSG00000137124	ALDH1B1	protein_coding	105.759	-0.75381	-4.72242	2.33054e-06	7.82676e-05
ENSG00000140332	TLE3	protein_coding	9401.65	0.711874	4.7198	2.36076e-06	7.90967e-05
ENSG00000109854	HTATIP2	protein_coding	1154.97	0.453949	4.71711	2.39213e-06	7.95871e-05
ENSG00000164548	TRA2A	protein_coding	1023.67	0.400435	4.71749	2.3877e-06	7.95871e-05
ENSG00000213390	ARHGAP19	protein_coding	988.78	0.470999	4.7174	2.38874e-06	7.95871e-05
ENSG00000163041	H3F3A	protein_coding	42595.3	0.515616	4.71429	2.4256e-06	8.05131e-05
ENSG00000181035	SLC25A42	protein_coding	476.514	-0.48135	-4.71266	2.44507e-06	8.09709e-05
ENSG00000188786	MTF1	protein_coding	1128.27	0.5407	4.71204	2.45246e-06	8.10277e-05
ENSG00000067182	TNFRSF1A	protein_coding	11126.6	0.615457	4.71017	2.47516e-06	8.15888e-05
ENSG00000182220	ATP6AP2	protein_coding	2932.01	0.362456	4.70802	2.50141e-06	8.2264e-05
ENSG00000111249	CUX2	protein_coding	38.274	-1.20833	-4.70693	2.51472e-06	8.25116e-05
ENSG00000102393	GLA	protein_coding	471.733	0.501585	4.7044	2.54614e-06	8.33386e-05
ENSG00000137575	SDCBP	protein_coding	15627.2	0.642224	4.70388	2.55268e-06	8.33386e-05
ENSG00000154447	SH3RF1	protein_coding	72.6819	-1.03093	-4.70303	2.56328e-06	8.33386e-05
ENSG00000157600	TMEM164	protein_coding	5658.48	0.632655	4.70333	2.55947e-06	8.33386e-05
ENSG00000110077	MS4A6A	protein_coding	2901.71	0.559957	4.69999	2.60173e-06	8.42671e-05
ENSG00000124491	F13A1	protein_coding	4421.84	0.428132	4.69984	2.60364e-06	8.42671e-05
ENSG00000083168	KAT6A	protein_coding	3679.3	0.453645	4.69641	2.6477e-06	8.53087e-05
ENSG00000143226	FCGR2A	protein_coding	19906.4	0.648446	4.69641	2.64778e-06	8.53087e-05
ENSG00000198814	GK	protein_coding	1220.24	0.540433	4.692	2.70543e-06	8.69697e-05
ENSG00000151694	ADAM17	protein_coding	846.229	0.488426	4.69085	2.72074e-06	8.70697e-05
ENSG00000161533	ACOX1	protein_coding	3333.17	0.717758	4.69124	2.71551e-06	8.70697e-05
ENSG00000184588	PDE4B	protein_coding	2283.9	0.580305	4.68517	2.79732e-06	8.93201e-05
ENSG00000188921	HACD4	protein_coding	1726.16	0.528271	4.68236	2.83594e-06	9.03514e-05
ENSG00000112531	QKI	protein_coding	2754.93	0.42614	4.67422	2.95071e-06	9.37552e-05
ENSG00000229961	RP11-71G12.1	transcribed_unitary_pseudogene	50.7666	-1.06095	-4.67386	2.95592e-06	9.37552e-05
ENSG00000125753	VASP	protein_coding	22110	0.582544	4.66489	3.08783e-06	9.77221e-05
ENSG00000101916	TLR8	protein_coding	3945.57	0.581781	4.65595	3.2249e-06	0.000101624
ENSG00000153774	CFDP1	protein_coding	555.266	0.474359	4.65547	3.23249e-06	0.000101624
ENSG00000184005	ST6GALNAC3	protein_coding	56.5831	0.934038	4.6559	3.22562e-06	0.000101624
ENSG00000101109	STK4	protein_coding	7366.2	0.411407	4.65401	3.25542e-06	0.00010212
ENSG00000100596	SPTLC2	protein_coding	2289.21	0.427731	4.6534	3.26513e-06	0.00010219
ENSG00000114316	USP4	protein_coding	3423.07	0.531367	4.65206	3.28629e-06	0.00010219
ENSG00000117335	CD46	protein_coding	9386.19	0.585153	4.65258	3.27803e-06	0.00010219
ENSG00000163563	MNDA	protein_coding	41231.1	0.588791	4.6521	3.28568e-06	0.00010219
ENSG00000119013	NDUFB3	protein_coding	677.586	0.567191	4.64669	3.37307e-06	0.00010466
ENSG00000007237	GAS7	protein_coding	2869.68	0.341417	4.64545	3.39339e-06	0.000104915
ENSG00000282608	ADORA3	protein_coding	110.112	-0.817776	-4.64529	3.39598e-06	0.000104915
ENSG00000079739	PGM1	protein_coding	895.712	0.46447	4.64422	3.41366e-06	0.000105234
ENSG00000110321	EIF4G2	protein_coding	14575.1	0.288473	4.64182	3.45348e-06	0.00010618
ENSG00000133318	RTN3	protein_coding	10031.1	0.692123	4.64148	3.45923e-06	0.00010618
ENSG00000078747	ITCH	protein_coding	1923.78	0.396493	4.6403	3.47897e-06	0.000106556
ENSG00000136238	RAC1	protein_coding	5462.01	0.35056	4.63948	3.49281e-06	0.000106751
ENSG00000051128	HOMER3	protein_coding	383.143	0.653946	4.63846	3.51013e-06	0.000107051
ENSG00000058091	CDK14	protein_coding	421.929	0.624363	4.63527	3.56466e-06	0.000108483
ENSG00000259207	ITGB3	protein_coding	1069.65	0.563438	4.62886	3.67686e-06	0.000111659
ENSG00000178802	MPI	protein_coding	518.314	-0.434345	-4.62562	3.73486e-06	0.00011318
ENSG00000150681	RGS18	protein_coding	3909.63	0.479137	4.62336	3.77573e-06	0.000114176
ENSG00000188641	DPYD	protein_coding	2251.35	0.437268	4.61754	3.88318e-06	0.000117177
ENSG00000197872	FAM49A	protein_coding	2669.95	0.495189	4.61508	3.92947e-06	0.000118324
ENSG00000108784	NAGLU	protein_coding	343.596	-0.522497	-4.61393	3.95121e-06	0.000118728
ENSG00000073737	DHRS9	protein_coding	876.559	0.662477	4.60961	4.03425e-06	0.000120968
ENSG00000017797	RALBP1	protein_coding	4491.59	0.575462	4.60639	4.09718e-06	0.000122598
ENSG00000103313	MEFV	protein_coding	5798.94	0.746413	4.60372	4.15014e-06	0.000123923
ENSG00000155099	TMEM55A	protein_coding	1431.37	0.674246	4.6006	4.21276e-06	0.00012553
ENSG00000127946	HIP1	protein_coding	2118.03	0.805505	4.58882	4.45753e-06	0.000132516
ENSG00000171051	FPR1	protein_coding	40857.6	0.713435	4.58844	4.4658e-06	0.000132516
ENSG00000109971	HSPA8	protein_coding	21780.6	0.354726	4.5873	4.49019e-06	0.000132964
ENSG00000117298	ECE1	protein_coding	7222.84	0.543989	4.58572	4.52419e-06	0.000133693
ENSG00000170836	PPM1D	protein_coding	573.32	0.496064	4.58384	4.56516e-06	0.000134625
ENSG00000163993	S100P	protein_coding	3496.67	0.818174	4.58191	4.60743e-06	0.000135592
ENSG00000116701	NCF2	protein_coding	31359.5	0.580171	4.57674	4.72285e-06	0.000138417
ENSG00000125347	IRF1	protein_coding	16213	0.535415	4.57688	4.71952e-06	0.000138417
ENSG00000105514	RAB3D	protein_coding	6289.99	0.746351	4.57617	4.73571e-06	0.00013851
ENSG00000132589	FLOT2	protein_coding	13103.3	0.516107	4.57429	4.77833e-06	0.00013947
ENSG00000110880	CORO1C	protein_coding	3840.02	0.5148	4.57293	4.80949e-06	0.000140094
ENSG00000160685	ZBTB7B	protein_coding	6271.34	0.534364	4.56944	4.89018e-06	0.000142154
ENSG00000145819	ARHGAP26	protein_coding	4157.28	0.618503	4.56631	4.9639e-06	0.0001439
ENSG00000181274	FRAT2	protein_coding	10267.4	0.639293	4.56603	4.97041e-06	0.0001439
ENSG00000104324	CPQ	protein_coding	2061.62	0.572166	4.56442	5.00871e-06	0.000144715
ENSG00000197081	IGF2R	protein_coding	24538.1	0.755184	4.56152	5.07854e-06	0.000146436
ENSG00000102007	PLP2	protein_coding	3610.43	0.385633	4.56062	5.10032e-06	0.000146473
ENSG00000170921	TANC2	protein_coding	391.378	0.686016	4.56073	5.09759e-06	0.000146473
ENSG00000089335	ZNF302	protein_coding	285.862	-0.519651	-4.55723	5.18332e-06	0.00014826
ENSG00000235568	NFAM1	protein_coding	16395.3	0.641713	4.55748	5.177e-06	0.00014826
ENSG00000005020	SKAP2	protein_coding	3198.37	0.603992	4.55313	5.28542e-06	0.000150576
ENSG00000162086	ZNF75A	protein_coding	221.989	-0.564837	-4.55341	5.27824e-06	0.000150576
ENSG00000143376	SNX27	protein_coding	2421.25	0.647391	4.55128	5.33217e-06	0.000151606
ENSG00000102144	PGK1	protein_coding	10641.7	0.321946	4.54972	5.37173e-06	0.000152427
ENSG00000132600	PRMT7	protein_coding	395.476	-0.472708	-4.54871	5.39754e-06	0.000152855
ENSG00000196850	PPTC7	protein_coding	1561.95	0.434559	4.5467	5.44941e-06	0.000154019
ENSG00000133872	SARAF	protein_coding	12657.5	0.312	4.54621	5.46213e-06	0.000154073
ENSG00000135124	P2RX4	protein_coding	452.025	-0.508383	-4.54383	5.52415e-06	0.000155515
ENSG00000141179	PCTP	protein_coding	902.748	0.538254	4.53752	5.69196e-06	0.00015961
ENSG00000188404	SELL	protein_coding	47900.5	0.64854	4.53763	5.6891e-06	0.00015961
ENSG00000171101	SIGLEC17P	transcribed_unprocessed_pseudogene	164.667	-0.693343	-4.53487	5.76383e-06	0.000160992
ENSG00000198734	F5	protein_coding	1399.68	0.787521	4.53518	5.75541e-06	0.000160992
ENSG00000266412	NCOA4	protein_coding	26746.5	0.494894	4.53246	5.82994e-06	0.000162521
ENSG00000082701	GSK3B	protein_coding	1895.84	0.476632	4.5312	5.86495e-06	0.000163178
ENSG00000085514	PILRA	protein_coding	9898.89	0.670682	4.52846	5.94146e-06	0.000164733
ENSG00000119139	TJP2	protein_coding	380.326	0.465827	4.52837	5.94392e-06	0.000164733
ENSG00000010404	IDS	protein_coding	9125.35	0.469171	4.52431	6.05942e-06	0.000167609
ENSG00000124201	ZNFX1	protein_coding	4463.77	0.468715	4.52288	6.10033e-06	0.000168414
ENSG00000109956	B3GAT1	protein_coding	195.781	-0.895829	-4.52132	6.14543e-06	0.000169331
ENSG00000132205	EMILIN2	protein_coding	2472.09	0.543123	4.52037	6.17328e-06	0.000169771
ENSG00000186407	CD300E	protein_coding	3303.35	0.64365	4.51705	6.27085e-06	0.000171792
ENSG00000280135	RP1-47M23.3	TEC	138.12	-0.620163	-4.51717	6.26705e-06	0.000171792
ENSG00000002834	LASP1	protein_coding	15824.3	0.504548	4.51379	6.36789e-06	0.000174117
ENSG00000082014	SMARCD3	protein_coding	615.74	0.378501	4.5117	6.43096e-06	0.000175505
ENSG00000082996	RNF13	protein_coding	2759.04	0.428553	4.51059	6.46471e-06	0.000175754
ENSG00000111817	DSE	protein_coding	728.994	0.601713	4.51091	6.45497e-06	0.000175754
ENSG00000140749	IGSF6	protein_coding	5923.52	0.597611	4.50846	6.52988e-06	0.000177188
ENSG00000155307	SAMSN1	protein_coding	1082.29	0.524773	4.50753	6.55858e-06	0.000177629
ENSG00000100461	RBM23	protein_coding	3675.46	0.532572	4.50406	6.66671e-06	0.000179536
ENSG00000101160	CTSZ	protein_coding	8303.81	0.426748	4.50486	6.64164e-06	0.000179536
ENSG00000140932	CMTM2	protein_coding	4320.9	0.714817	4.50416	6.66351e-06	0.000179536
ENSG00000130204	TOMM40	protein_coding	467.725	-0.481301	-4.50306	6.69814e-06	0.000180042
ENSG00000040633	PHF23	protein_coding	1595.42	0.404874	4.50165	6.74277e-06	0.000180273
ENSG00000065559	MAP2K4	protein_coding	1588.97	0.423027	4.50159	6.74462e-06	0.000180273
ENSG00000166527	CLEC4D	protein_coding	255.247	0.616611	4.50231	6.72174e-06	0.000180273
ENSG00000100221	JOSD1	protein_coding	1235.84	0.391714	4.50081	6.7696e-06	0.000180603
ENSG00000113269	RNF130	protein_coding	7968.81	0.490409	4.49948	6.81193e-06	0.000181393
ENSG00000232653	GOLGA8N	protein_coding	268.931	-0.628087	-4.49898	6.82788e-06	0.000181479
ENSG00000104731	KLHDC4	protein_coding	677.075	-0.42832	-4.49812	6.85579e-06	0.000181882
ENSG00000088832	FKBP1A	protein_coding	5551.52	0.44938	4.49675	6.89992e-06	0.000182063
ENSG00000152463	OLAH	protein_coding	18.0824	2.0693	4.49715	6.88698e-06	0.000182063
ENSG00000270882	HIST2H4A	protein_coding	263.742	0.658607	4.49672	6.90088e-06	0.000182063
ENSG00000211459	MT-RNR1	Mt_rRNA	66019.2	0.486099	4.4944	6.97666e-06	0.000183723
ENSG00000132823	OSER1	protein_coding	1850.73	0.494171	4.49268	7.03316e-06	0.00018487
ENSG00000095787	WAC	protein_coding	4526.76	0.38268	4.48974	7.13098e-06	0.000187096
ENSG00000168769	TET2	protein_coding	2166.9	0.611019	4.48708	7.2207e-06	0.000189103
ENSG00000115339	GALNT3	protein_coding	570.157	0.592387	4.48439	7.3123e-06	0.000191151
ENSG00000216490	IFI30	protein_coding	14531.6	0.35844	4.48203	7.39378e-06	0.000192928
ENSG00000114331	ACAP2	protein_coding	2746.33	0.441663	4.48075	7.43819e-06	0.000193183
ENSG00000120896	SORBS3	protein_coding	535.089	-0.465313	-4.48099	7.42965e-06	0.000193183
ENSG00000229314	ORM1	protein_coding	371.68	0.932247	4.48058	7.44415e-06	0.000193183
ENSG00000086065	CHMP5	protein_coding	1218.12	0.403857	4.47922	7.49154e-06	0.000194059
ENSG00000181036	FCRL6	protein_coding	695.517	-0.765587	-4.47746	7.5538e-06	0.000194969
ENSG00000243927	MRPS6	protein_coding	801.652	0.423557	4.47745	7.55399e-06	0.000194969
ENSG00000101224	CDC25B	protein_coding	3302.31	-0.368876	-4.47545	7.62513e-06	0.00019645
ENSG00000108963	DPH1	protein_coding	351.336	-0.484693	-4.47083	7.79148e-06	0.000200374
ENSG00000142657	PGD	protein_coding	9508.9	0.6615	4.47041	7.8071e-06	0.000200415
ENSG00000111266	DUSP16	protein_coding	903.107	0.387337	4.46803	7.89447e-06	0.000201785
ENSG00000115604	IL18R1	protein_coding	385.306	0.486573	4.46753	7.91264e-06	0.000201785
ENSG00000163430	FSTL1	protein_coding	55.6941	0.984232	4.46742	7.91703e-06	0.000201785
ENSG00000235655	H3F3AP4	processed_pseudogene	1325.49	0.56749	4.46819	7.88828e-06	0.000201785
ENSG00000125459	MSTO1	protein_coding	280.367	-0.589875	-4.46563	7.98335e-06	0.000203113
ENSG00000181982	CCDC149	protein_coding	196.026	0.689595	4.46268	8.09407e-06	0.000205563
ENSG00000225614	ZNF469	protein_coding	70.1084	-0.8122	-4.46209	8.11641e-06	0.000205765
ENSG00000114013	CD86	protein_coding	1064.84	0.568107	4.46125	8.14832e-06	0.000206207
ENSG00000166501	PRKCB	protein_coding	9292.35	0.379152	4.46052	8.17608e-06	0.000206544
ENSG00000113448	PDE4D	protein_coding	271.67	0.508588	4.45823	8.26384e-06	0.000208392
ENSG00000161921	CXCL16	protein_coding	2776.05	0.626309	4.45621	8.3421e-06	0.000209994
ENSG00000175215	CTDSP2	protein_coding	13756	0.515669	4.45488	8.39406e-06	0.00021093
ENSG00000134955	SLC37A2	protein_coding	759.025	0.46071	4.4523	8.49551e-06	0.000213105
ENSG00000185650	ZFP36L1	protein_coding	11716	0.612668	4.45167	8.52057e-06	0.000213358
ENSG00000049323	LTBP1	protein_coding	182.493	0.643889	4.44962	8.60218e-06	0.000215024
ENSG00000139644	TMBIM6	protein_coding	20492.9	0.356467	4.44507	8.78613e-06	0.000219238
ENSG00000101236	RNF24	protein_coding	6533.5	0.835637	4.44446	8.81115e-06	0.000219479
ENSG00000162924	REL	protein_coding	569.225	0.468647	4.44088	8.95907e-06	0.000222775
ENSG00000175471	MCTP1	protein_coding	525.005	0.455009	4.44027	8.98481e-06	0.000223026
ENSG00000149476	TKFC	protein_coding	473.261	-0.43234	-4.43902	9.03675e-06	0.000223926
ENSG00000188554	NBR1	protein_coding	4521.48	0.347034	4.43656	9.14071e-06	0.00022611
ENSG00000275395	FCGBP	protein_coding	524.257	-0.466455	-4.43578	9.17385e-06	0.000226537
ENSG00000148803	FUOM	protein_coding	117.441	-0.683913	-4.43438	9.2337e-06	0.000227449
ENSG00000154845	PPP4R1	protein_coding	3547.28	0.517572	4.43417	9.24264e-06	0.000227449
ENSG00000274276	CBSL	protein_coding	21.6088	2.49521	4.43193	9.33925e-06	0.000229431
ENSG00000168610	STAT3	protein_coding	10129.3	0.569775	4.42823	9.50092e-06	0.000233001
ENSG00000077514	POLD3	protein_coding	462.242	0.442751	4.42765	9.52641e-06	0.000233225
ENSG00000120690	ELF1	protein_coding	4464.47	0.318857	4.42727	9.54349e-06	0.000233244
ENSG00000168300	PCMTD1	protein_coding	1335.5	0.450306	4.42679	9.56467e-06	0.000233362
ENSG00000113721	PDGFRB	protein_coding	87.2466	-0.918923	-4.42048	9.84819e-06	0.000239869
ENSG00000067900	ROCK1	protein_coding	3002.1	0.443867	4.41972	9.88296e-06	0.000240306
ENSG00000198682	PAPSS2	protein_coding	121.872	0.747037	4.41115	1.02824e-05	0.000249593
ENSG00000158825	CDA	protein_coding	4011.59	0.797737	4.41022	1.03268e-05	0.000250244
ENSG00000109743	BST1	protein_coding	2898.03	0.669152	4.40972	1.03503e-05	0.000250389
ENSG00000166272	WBP1L	protein_coding	2852.22	0.297517	4.40825	1.04207e-05	0.000251242
ENSG00000269837	IPO5P1	transcribed_processed_pseudogene	78.1178	-0.877637	-4.40848	1.04098e-05	0.000251242
ENSG00000101384	JAG1	protein_coding	94.8861	0.918039	4.40442	1.06068e-05	0.000255297
ENSG00000277053	GTF2IP1	transcribed_unprocessed_pseudogene	3056.42	0.542775	4.40373	1.06403e-05	0.000255673
ENSG00000179588	ZFPM1	protein_coding	302.855	-0.709547	-4.40205	1.07233e-05	0.000257234
ENSG00000139832	RAB20	protein_coding	266.634	0.735046	4.39996	1.08268e-05	0.000259281
ENSG00000196562	SULF2	protein_coding	5997.75	0.598298	4.39869	1.08907e-05	0.000260374
ENSG00000146072	TNFRSF21	protein_coding	87.2971	-0.983153	-4.39741	1.09549e-05	0.00026147
ENSG00000198176	TFDP1	protein_coding	1299.46	0.371728	4.39509	1.10727e-05	0.000263841
ENSG00000111647	UHRF1BP1L	protein_coding	848.99	0.52376	4.39472	1.10914e-05	0.000263845
ENSG00000131089	ARHGEF9	protein_coding	302.652	-0.552028	-4.39257	1.12016e-05	0.000266024
ENSG00000163694	RBM47	protein_coding	3254.94	0.645097	4.38857	1.14098e-05	0.000270518
ENSG00000100368	CSF2RB	protein_coding	22337.4	0.633087	4.38783	1.14488e-05	0.000270629
ENSG00000100731	PCNX1	protein_coding	3328.51	0.554917	4.38776	1.14524e-05	0.000270629
ENSG00000168310	IRF2	protein_coding	3862.7	0.463054	4.38614	1.15379e-05	0.000272199
ENSG00000182885	ADGRG3	protein_coding	5113.95	1.26747	4.38383	1.16613e-05	0.000274656
ENSG00000161911	TREML1	protein_coding	656.904	0.43677	4.38289	1.17114e-05	0.000275382
ENSG00000113732	ATP6V0E1	protein_coding	4756.39	0.329682	4.38111	1.18075e-05	0.000277186
ENSG00000167470	MIDN	protein_coding	6439.41	0.575158	4.38049	1.18411e-05	0.000277518
ENSG00000183087	GAS6	protein_coding	133.003	-0.755856	-4.37918	1.19128e-05	0.00027874
ENSG00000111897	SERINC1	protein_coding	5405.96	0.40826	4.3739	1.22044e-05	0.000285095
ENSG00000197555	SIPA1L1	protein_coding	2826.24	0.576944	4.37341	1.22321e-05	0.000285276
ENSG00000178974	FBXO34	protein_coding	698.338	0.366227	4.37221	1.22996e-05	0.000286382
ENSG00000197601	FAR1	protein_coding	1580.3	0.49554	4.37127	1.23527e-05	0.000287151
ENSG00000033800	PIAS1	protein_coding	2200.14	0.459608	4.37025	1.24103e-05	0.000288019
ENSG00000166233	ARIH1	protein_coding	1276.03	0.300926	4.3698	1.24362e-05	0.000288153
ENSG00000169564	PCBP1	protein_coding	16694.9	0.390431	4.36686	1.26044e-05	0.000291576
ENSG00000164733	CTSB	protein_coding	10124	0.321127	4.36612	1.26471e-05	0.000292091
ENSG00000135074	ADAM19	protein_coding	4194.92	0.728163	4.35415	1.33581e-05	0.000308014
ENSG00000204713	TRIM27	protein_coding	2740.1	0.347577	4.35057	1.35787e-05	0.000312594
ENSG00000134827	TCN1	protein_coding	188.656	0.708909	4.34844	1.37112e-05	0.000315136
ENSG00000165071	TMEM71	protein_coding	3144.33	0.488152	4.34715	1.37916e-05	0.000316475
ENSG00000136718	IMP4	protein_coding	699.639	-0.395673	-4.34399	1.39917e-05	0.000320552
ENSG00000001167	NFYA	protein_coding	1058.33	0.43556	4.34191	1.4125e-05	0.000322177
ENSG00000012232	EXTL3	protein_coding	2681.15	0.531727	4.34183	1.41304e-05	0.000322177
ENSG00000204936	CD177	protein_coding	65.1542	1.50399	4.34189	1.4126e-05	0.000322177
ENSG00000172663	TMEM134	protein_coding	452.347	-0.414343	-4.33615	1.44998e-05	0.000330073
ENSG00000140688	C16orf58	protein_coding	923.549	-0.371199	-4.32981	1.49238e-05	0.00033913
ENSG00000160712	IL6R	protein_coding	16830.2	0.619991	4.32941	1.49508e-05	0.00033913
ENSG00000166523	CLEC4E	protein_coding	3624.06	0.735206	4.32897	1.49811e-05	0.00033913
ENSG00000213246	SUPT4H1	protein_coding	3039.91	0.373237	4.3288	1.49927e-05	0.00033913
ENSG00000087206	UIMC1	protein_coding	1511.12	0.470404	4.32717	1.51034e-05	0.000341093
ENSG00000163902	RPN1	protein_coding	6049.37	0.312059	4.32677	1.51312e-05	0.000341181
ENSG00000066027	PPP2R5A	protein_coding	3156.85	0.414529	4.32569	1.52052e-05	0.000342308
ENSG00000157540	DYRK1A	protein_coding	2171.17	0.335128	4.32353	1.5355e-05	0.000345137
ENSG00000038427	VCAN	protein_coding	7715.62	0.55459	4.32305	1.53884e-05	0.000345345
ENSG00000091039	OSBPL8	protein_coding	3401.08	0.44305	4.32175	1.54799e-05	0.000346757
ENSG00000106772	PRUNE2	protein_coding	69.485	1.02911	4.32077	1.55485e-05	0.000346757
ENSG00000115590	IL1R2	protein_coding	2253.09	0.747322	4.32087	1.55415e-05	0.000346757
ENSG00000115594	IL1R1	protein_coding	413.62	0.881282	4.32111	1.55248e-05	0.000346757
ENSG00000008294	SPAG9	protein_coding	2323.11	0.525116	4.31782	1.57576e-05	0.000350872
ENSG00000161040	FBXL13	protein_coding	81.9802	0.835786	4.31646	1.58549e-05	0.000352486
ENSG00000005893	LAMP2	protein_coding	5676.74	0.557065	4.31496	1.59632e-05	0.000354342
ENSG00000118785	SPP1	protein_coding	88.4485	1.08648	4.31437	1.60058e-05	0.000354736
ENSG00000101558	VAPA	protein_coding	2543.39	0.417388	4.31135	1.62264e-05	0.00035907
ENSG00000140941	MAP1LC3B	protein_coding	3830.55	0.387304	4.31012	1.63164e-05	0.000360501
ENSG00000197746	PSAP	protein_coding	76844.4	0.383852	4.30753	1.65087e-05	0.000364186
ENSG00000105205	CLC	protein_coding	2320.84	-0.494466	-4.30706	1.65439e-05	0.000364399
ENSG00000158792	SPATA2L	protein_coding	451.668	0.553049	4.30223	1.69087e-05	0.000371861
ENSG00000144711	IQSEC1	protein_coding	7291.55	0.560605	4.30103	1.70003e-05	0.0003733
ENSG00000182557	SPNS3	protein_coding	182.388	-0.565681	-4.29739	1.72822e-05	0.000378908
ENSG00000051620	HEBP2	protein_coding	1951.38	0.507689	4.29685	1.73244e-05	0.000379009
ENSG00000087253	LPCAT2	protein_coding	1866.38	0.622998	4.29665	1.734e-05	0.000379009
ENSG00000205302	SNX2	protein_coding	1871.26	0.30357	4.29556	1.74255e-05	0.000380297
ENSG00000185710	SMG1P4	transcribed_unprocessed_pseudogene	93.191	1.00197	4.29473	1.7491e-05	0.000381143
ENSG00000197858	GPAA1	protein_coding	1200.25	-0.3397	-4.29165	1.77354e-05	0.00038588
ENSG00000275464	CH507-9B2.5	protein_coding	577.851	-0.390471	-4.28883	1.79617e-05	0.000390208
ENSG00000111229	ARPC3	protein_coding	12566.8	0.37151	4.28777	1.80477e-05	0.000391481
ENSG00000265972	TXNIP	protein_coding	105261	0.444179	4.28569	1.82171e-05	0.000394557
ENSG00000166289	PLEKHF1	protein_coding	545.906	-0.629964	-4.28531	1.82488e-05	0.000394643
ENSG00000138071	ACTR2	protein_coding	11410	0.338376	4.28311	1.84298e-05	0.000397956
ENSG00000166333	ILK	protein_coding	3456.3	0.311385	4.27748	1.89022e-05	0.000407538
ENSG00000197956	S100A6	protein_coding	14844.3	0.471887	4.27517	1.90994e-05	0.000411169
ENSG00000142166	IFNAR1	protein_coding	2648.06	0.437072	4.27346	1.92459e-05	0.0004137
ENSG00000197629	MPEG1	protein_coding	14736.8	0.418087	4.27276	1.93069e-05	0.000414386
ENSG00000128016	ZFP36	protein_coding	9848.9	0.524087	4.2722	1.93555e-05	0.000414806
ENSG00000115091	ACTR3	protein_coding	9737.44	0.35279	4.27031	1.95199e-05	0.000417702
ENSG00000184613	NELL2	protein_coding	1339.84	-0.490487	-4.2633	2.01434e-05	0.000430399
ENSG00000067560	RHOA	protein_coding	19803	0.341919	4.26239	2.02248e-05	0.000431493
ENSG00000203710	CR1	protein_coding	3821.71	0.743729	4.26134	2.03209e-05	0.000432896
ENSG00000183762	KREMEN1	protein_coding	1184.75	0.750522	4.25973	2.04671e-05	0.00043536
ENSG00000173890	GPR160	protein_coding	361.468	0.635525	4.25897	2.0537e-05	0.000436198
ENSG00000130522	JUND	protein_coding	4243.01	0.429218	4.25545	2.08633e-05	0.000442468
ENSG00000135407	AVIL	protein_coding	175.524	0.990818	4.25489	2.09149e-05	0.000442906
ENSG00000132475	H3F3B	protein_coding	25261.4	0.480463	4.25407	2.09922e-05	0.000443885
ENSG00000068724	TTC7A	protein_coding	2027.89	0.320194	4.24862	2.15094e-05	0.000454148
ENSG00000277632	CCL3	protein_coding	60.6873	-1.02074	-4.24799	2.15699e-05	0.000454752
ENSG00000139946	PELI2	protein_coding	1005.58	0.598087	4.24481	2.18779e-05	0.000460566
ENSG00000149177	PTPRJ	protein_coding	8855.81	0.568686	4.2425	2.21048e-05	0.000464656
ENSG00000101265	RASSF2	protein_coding	20055.4	0.602296	4.24212	2.21414e-05	0.000464742
ENSG00000144747	TMF1	protein_coding	1104.66	0.36984	4.2408	2.22724e-05	0.000466805
ENSG00000274536	RP6-159A1.4	antisense	2581.2	0.801123	4.23939	2.24125e-05	0.000469052
ENSG00000137767	SQRDL	protein_coding	3407.59	0.436383	4.23878	2.2474e-05	0.000469651
ENSG00000127954	STEAP4	protein_coding	6206.27	0.711398	4.23794	2.25581e-05	0.000470718
ENSG00000132768	DPH2	protein_coding	384.309	-0.473516	-4.23564	2.27907e-05	0.000474877
ENSG00000254858	MPV17L2	protein_coding	133.366	-0.578124	-4.235	2.28555e-05	0.000475533
ENSG00000113555	PCDH12	protein_coding	39.5664	1.15177	4.23392	2.29651e-05	0.000477119
ENSG00000115165	CYTIP	protein_coding	5330.84	0.425019	4.23328	2.30306e-05	0.000477785
ENSG00000129355	CDKN2D	protein_coding	3191.17	0.463035	4.22691	2.36927e-05	0.000490265
ENSG00000162702	ZNF281	protein_coding	743.751	0.470004	4.22683	2.37009e-05	0.000490265
ENSG00000111802	TDP2	protein_coding	2043.59	0.374456	4.22368	2.40348e-05	0.000496452
ENSG00000160999	SH2B2	protein_coding	976.977	0.510173	4.22215	2.41987e-05	0.000499115
ENSG00000095794	CREM	protein_coding	186.156	0.679634	4.22016	2.44124e-05	0.000502354
ENSG00000119844	AFTPH	protein_coding	1621.22	0.387081	4.22004	2.44261e-05	0.000502354
ENSG00000164111	ANXA5	protein_coding	3216.71	0.359074	4.2175	2.47023e-05	0.000507304
ENSG00000186088	GSAP	protein_coding	470.829	-0.413435	-4.2164	2.48235e-05	0.00050906
ENSG00000248487	ABHD14A	protein_coding	245.591	-0.551025	-4.21478	2.50018e-05	0.000511982
ENSG00000124226	RNF114	protein_coding	1965.04	0.356679	4.21374	2.51172e-05	0.000513608
ENSG00000232859	LYRM9	protein_coding	148.063	-0.55472	-4.21205	2.53062e-05	0.000516731
ENSG00000123983	ACSL3	protein_coding	557.617	0.36688	4.21163	2.53534e-05	0.000516957
ENSG00000166900	STX3	protein_coding	4583.93	0.671348	4.21095	2.54298e-05	0.000517774
ENSG00000173846	PLK3	protein_coding	705.107	0.579177	4.20912	2.56372e-05	0.000520671
ENSG00000197329	PELI1	protein_coding	4401.68	0.570442	4.20905	2.56451e-05	0.000520671
ENSG00000100504	PYGL	protein_coding	8200.39	0.774057	4.20757	2.58132e-05	0.000522836
ENSG00000164754	RAD21	protein_coding	4468.82	0.392128	4.20747	2.5825e-05	0.000522836
ENSG00000086300	SNX10	protein_coding	2077.36	0.485915	4.20553	2.60471e-05	0.000526586
ENSG00000130775	THEMIS2	protein_coding	11361.2	0.572676	4.20396	2.62281e-05	0.000529496
ENSG00000186834	HEXIM1	protein_coding	1092.54	0.3743	4.20084	2.65923e-05	0.00053609
ENSG00000136689	IL1RN	protein_coding	2612.14	0.659155	4.19917	2.6789e-05	0.000538972
ENSG00000276289	KCNE1B	protein_coding	52.6765	1.00587	4.19899	2.68108e-05	0.000538972
ENSG00000164032	H2AFZ	protein_coding	2998.15	0.336959	4.1985	2.68692e-05	0.000539387
ENSG00000170892	TSEN34	protein_coding	3853.36	0.573124	4.19771	2.69628e-05	0.000540506
ENSG00000177125	ZBTB34	protein_coding	1594.8	0.617283	4.1969	2.70599e-05	0.000541691
ENSG00000010818	HIVEP2	protein_coding	1635.77	0.28678	4.19592	2.71768e-05	0.00054327
ENSG00000152766	ANKRD22	protein_coding	63.5351	1.08214	4.1917	2.76878e-05	0.000552711
ENSG00000105364	MRPL4	protein_coding	425.067	-0.429089	-4.19095	2.77791e-05	0.000553759
ENSG00000144677	CTDSPL	protein_coding	328.107	0.507857	4.18983	2.79158e-05	0.000555707
ENSG00000075151	EIF4G3	protein_coding	971.825	0.431136	4.18887	2.80343e-05	0.000556849
ENSG00000138185	ENTPD1	protein_coding	1850.75	0.461096	4.18847	2.80844e-05	0.000556849
ENSG00000151490	PTPRO	protein_coding	179.947	-0.702169	-4.18842	2.80902e-05	0.000556849
ENSG00000141576	RNF157	protein_coding	562.408	-0.486695	-4.18388	2.86577e-05	0.000567311
ENSG00000157800	SLC37A3	protein_coding	397.029	0.743948	4.18356	2.86978e-05	0.000567318
ENSG00000123636	BAZ2B	protein_coding	1455.99	0.579598	4.18305	2.87619e-05	0.000567799
ENSG00000185920	PTCH1	protein_coding	424.482	-0.515305	-4.18252	2.88293e-05	0.000568343
ENSG00000137642	SORL1	protein_coding	31427	0.623822	4.17993	2.91592e-05	0.000574055
ENSG00000116044	NFE2L2	protein_coding	2284.53	0.430587	4.17772	2.94448e-05	0.000578878
ENSG00000105135	ILVBL	protein_coding	344.012	-0.450104	-4.1754	2.97465e-05	0.000583202
ENSG00000171236	LRG1	protein_coding	4083.9	1.1102	4.17564	2.97152e-05	0.000583202
ENSG00000229644	NAMPTP1	processed_pseudogene	1684.11	0.765404	4.17461	2.98498e-05	0.000584426
ENSG00000083444	PLOD1	protein_coding	1657.72	0.547564	4.16796	3.07339e-05	0.000600089
ENSG00000118564	FBXL5	protein_coding	5285.97	0.517431	4.16811	3.0714e-05	0.000600089
ENSG00000253729	PRKDC	protein_coding	3260.74	0.467537	4.16698	3.08658e-05	0.00060184
ENSG00000188747	NOXA1	protein_coding	62.5479	-0.893414	-4.16581	3.10251e-05	0.000604121
ENSG00000138735	PDE5A	protein_coding	123.05	0.679793	4.16544	3.1075e-05	0.00060415
ENSG00000167210	LOXHD1	protein_coding	89.8291	0.916466	4.16518	3.11112e-05	0.00060415
ENSG00000183726	TMEM50A	protein_coding	3710.07	0.340256	4.15647	3.23209e-05	0.000626789
ENSG00000164924	YWHAZ	protein_coding	16287	0.313257	4.15398	3.26737e-05	0.00063277
ENSG00000164715	LMTK2	protein_coding	1171.75	0.661906	4.15351	3.27416e-05	0.000633227
ENSG00000028137	TNFRSF1B	protein_coding	24837.5	0.44654	4.15272	3.28543e-05	0.000634546
ENSG00000197632	SERPINB2	protein_coding	60.2234	0.833416	4.14963	3.33006e-05	0.000642297
ENSG00000187446	CHP1	protein_coding	2069.71	0.384152	4.14645	3.37665e-05	0.000650403
ENSG00000068323	TFE3	protein_coding	4117.02	0.60112	4.14526	3.3943e-05	0.000652922
ENSG00000040341	STAU2	protein_coding	400.915	0.38978	4.14477	3.40161e-05	0.000653449
ENSG00000115523	GNLY	protein_coding	7143.34	-0.532002	-4.14351	3.42028e-05	0.000654894
ENSG00000125458	NT5C	protein_coding	460.946	-0.408504	-4.14392	3.41426e-05	0.000654894
ENSG00000241360	PDXP	protein_coding	116.575	-0.819839	-4.14334	3.4229e-05	0.000654894
ENSG00000141429	GALNT1	protein_coding	1051.12	0.349786	4.14119	3.45511e-05	0.000660171
ENSG00000136436	CALCOCO2	protein_coding	2893.01	0.375436	4.14023	3.46958e-05	0.000661286
ENSG00000167565	SERTAD3	protein_coding	733.151	0.490836	4.13988	3.47484e-05	0.000661286
ENSG00000180549	FUT7	protein_coding	1492.68	0.592049	4.14014	3.47091e-05	0.000661286
ENSG00000141526	SLC16A3	protein_coding	9209.43	0.676011	4.13673	3.52296e-05	0.00066955
ENSG00000074966	TXK	protein_coding	474.865	-0.517352	-4.13495	3.55039e-05	0.000673866
ENSG00000168329	CX3CR1	protein_coding	4564.29	-0.658707	-4.13273	3.58482e-05	0.000679496
ENSG00000113161	HMGCR	protein_coding	1717.85	0.523263	4.13043	3.62085e-05	0.000684192
ENSG00000134250	NOTCH2	protein_coding	7234.5	0.385859	4.1308	3.61498e-05	0.000684192
ENSG00000147010	SH3KBP1	protein_coding	5476.4	0.383956	4.13013	3.62555e-05	0.000684192
ENSG00000164506	STXBP5	protein_coding	1249.23	0.48823	4.12993	3.62876e-05	0.000684192
ENSG00000113749	HRH2	protein_coding	4088.42	0.458014	4.12941	3.63699e-05	0.000684839
ENSG00000198794	SCAMP5	protein_coding	140.936	-0.705718	-4.12858	3.65007e-05	0.000685493
ENSG00000255833	TIFAB	protein_coding	81.8692	-0.797948	-4.12867	3.6487e-05	0.000685493
ENSG00000233369	GTF2IP4	transcribed_processed_pseudogene	5125.37	0.630927	4.12691	3.67672e-05	0.00068959
ENSG00000125170	DOK4	protein_coding	164.205	0.697701	4.12574	3.69548e-05	0.000691291
ENSG00000163605	PPP4R2	protein_coding	1128.3	0.412262	4.1259	3.69284e-05	0.000691291
ENSG00000167074	TEF	protein_coding	289.892	-0.602455	-4.12478	3.71086e-05	0.000693261
ENSG00000054282	SDCCAG8	protein_coding	227.509	0.505449	4.12279	3.74313e-05	0.000696316
ENSG00000173825	TIGD3	protein_coding	741.585	0.540989	4.12294	3.74068e-05	0.000696316
ENSG00000204228	HSD17B8	protein_coding	138.841	-0.646983	-4.12266	3.74515e-05	0.000696316
ENSG00000254087	LYN	protein_coding	17947.7	0.483793	4.12257	3.74673e-05	0.000696316
ENSG00000275342	PRAG1	protein_coding	686.144	-0.487808	-4.11988	3.79078e-05	0.000703586
ENSG00000132005	RFX1	protein_coding	969.506	0.481504	4.11893	3.80628e-05	0.000705545
ENSG00000136810	TXN	protein_coding	1855.1	0.557505	4.11806	3.82083e-05	0.000707325
ENSG00000110400	NECTIN1	protein_coding	620.861	0.756608	4.11688	3.8404e-05	0.000710026
ENSG00000145703	IQGAP2	protein_coding	2836.54	0.379573	4.11607	3.85382e-05	0.000711586
ENSG00000065802	ASB1	protein_coding	597.087	-0.364829	-4.11574	3.85946e-05	0.000711706
ENSG00000163513	TGFBR2	protein_coding	9479.38	0.437082	4.11329	3.90056e-05	0.000718357
ENSG00000175197	DDIT3	protein_coding	649.222	0.56634	4.11297	3.90603e-05	0.000718438
ENSG00000105483	CARD8	protein_coding	4108.29	0.544934	4.11262	3.912e-05	0.00071861
ENSG00000167775	CD320	protein_coding	447.022	-0.451683	-4.1096	3.9634e-05	0.000727115
ENSG00000159128	IFNGR2	protein_coding	7379.03	0.520666	4.10836	3.98483e-05	0.000730109
ENSG00000165046	LETM2	protein_coding	246.467	0.757936	4.10441	4.0535e-05	0.000741739
ENSG00000197442	MAP3K5	protein_coding	2028.56	0.496611	4.10305	4.07738e-05	0.000745153
ENSG00000048162	NOP16	protein_coding	179.27	-0.581329	-4.1025	4.08712e-05	0.000745979
ENSG00000188559	RALGAPA2	protein_coding	1484.2	0.589823	4.10168	4.10157e-05	0.000747147
ENSG00000233461	RP11-295G20.2	antisense	114.664	0.656753	4.10155	4.104e-05	0.000747147
ENSG00000111052	LIN7A	protein_coding	684.909	0.637207	4.10031	4.12593e-05	0.000750184
ENSG00000131355	ADGRE3	protein_coding	4607.66	0.676356	4.09976	4.13578e-05	0.000751018
ENSG00000116489	CAPZA1	protein_coding	6702.53	0.34248	4.09726	4.18061e-05	0.000757232
ENSG00000148344	PTGES	protein_coding	42.4052	1.13518	4.09755	4.17552e-05	0.000757232
ENSG00000204394	VARS	protein_coding	979.181	-0.348249	-4.09374	4.24463e-05	0.000766892
ENSG00000204475	NCR3	protein_coding	470.831	-0.569625	-4.09374	4.24469e-05	0.000766892
ENSG00000054523	KIF1B	protein_coding	855.046	0.528778	4.09324	4.25393e-05	0.000767589
ENSG00000163220	S100A9	protein_coding	164494	0.555694	4.09265	4.26474e-05	0.000768568
ENSG00000108061	SHOC2	protein_coding	1670.4	0.431341	4.09205	4.27582e-05	0.000769593
ENSG00000126759	CFP	protein_coding	9782.4	0.518845	4.09101	4.29506e-05	0.000771774
ENSG00000176597	B3GNT5	protein_coding	280.729	0.612918	4.09081	4.29875e-05	0.000771774
ENSG00000023318	ERP44	protein_coding	1553.43	0.349975	4.08792	4.35258e-05	0.000774643
ENSG00000110395	CBL	protein_coding	4269.57	0.553166	4.08851	4.34158e-05	0.000774643
ENSG00000118482	PHF3	protein_coding	2102.04	0.331627	4.08867	4.33853e-05	0.000774643
ENSG00000124588	NQO2	protein_coding	1045.07	0.59118	4.08791	4.35272e-05	0.000774643
ENSG00000145431	PDGFC	protein_coding	72.7397	-0.758106	-4.08816	4.34811e-05	0.000774643
ENSG00000146007	ZMAT2	protein_coding	2710.28	0.292257	4.08808	4.34949e-05	0.000774643
ENSG00000182197	EXT1	protein_coding	263.675	0.452385	4.08934	4.32593e-05	0.000774643
ENSG00000112079	STK38	protein_coding	5304.32	0.346683	4.08684	4.37293e-05	0.000776675
ENSG00000162490	DRAXIN	protein_coding	44.2635	-1.19871	-4.08673	4.37502e-05	0.000776675
ENSG00000122025	FLT3	protein_coding	165.15	-0.587066	-4.08537	4.40071e-05	0.000780265
ENSG00000267100	ILF3-AS1	lincRNA	232.972	-0.456485	-4.08284	4.44878e-05	0.00078781
ENSG00000081307	UBA5	protein_coding	221.739	-0.525954	-4.08147	4.4752e-05	0.000791045
ENSG00000169891	REPS2	protein_coding	1336.34	0.728679	4.08132	4.47814e-05	0.000791045
ENSG00000163754	GYG1	protein_coding	942.114	0.377921	4.07865	4.52979e-05	0.000799181
ENSG00000117614	SYF2	protein_coding	1952.26	0.278234	4.07739	4.55449e-05	0.000802546
ENSG00000164713	BRI3	protein_coding	3727.56	0.468291	4.07266	4.64801e-05	0.000818016
ENSG00000172081	MOB3A	protein_coding	17133.9	0.544232	4.07229	4.65525e-05	0.00081828
ENSG00000135250	SRPK2	protein_coding	2352.78	0.46658	4.07189	4.66332e-05	0.000818691
ENSG00000137845	ADAM10	protein_coding	3229.41	0.34306	4.06988	4.70366e-05	0.000824758
ENSG00000175029	CTBP2	protein_coding	1542.64	0.513204	4.06943	4.71285e-05	0.000825356
ENSG00000139278	GLIPR1	protein_coding	4000.35	0.401424	4.06881	4.72542e-05	0.000826543
ENSG00000221817	PPP3CB-AS1	processed_transcript	147.973	-0.543908	-4.0668	4.76637e-05	0.000832686
ENSG00000101162	TUBB1	protein_coding	4385.85	0.466681	4.06368	4.83052e-05	0.000842861
ENSG00000136754	ABI1	protein_coding	2364.31	0.29279	4.06265	4.85179e-05	0.000845538
ENSG00000027869	SH2D2A	protein_coding	682.555	0.429482	4.05807	4.9479e-05	0.000860253
ENSG00000115935	WIPF1	protein_coding	16395.7	0.481371	4.05806	4.94828e-05	0.000860253
ENSG00000143207	RFWD2	protein_coding	2275.17	0.449808	4.0568	4.9749e-05	0.00086383
ENSG00000160710	ADAR	protein_coding	15743.7	0.49186	4.05225	5.07279e-05	0.000879755
ENSG00000141480	ARRB2	protein_coding	16127	0.477353	4.05021	5.1171e-05	0.000886364
ENSG00000174516	PELI3	protein_coding	197.675	0.583264	4.04668	5.19495e-05	0.000898757
ENSG00000106829	TLE4	protein_coding	2610.46	0.522686	4.045	5.23221e-05	0.000903234
ENSG00000163393	SLC22A15	protein_coding	339.982	0.633212	4.04495	5.23348e-05	0.000903234
ENSG00000134287	ARF3	protein_coding	5791.04	0.360792	4.04399	5.25501e-05	0.000904762
ENSG00000167962	ZNF598	protein_coding	794.378	-0.374065	-4.04409	5.25267e-05	0.000904762
ENSG00000163466	ARPC2	protein_coding	17357.1	0.315777	4.04295	5.27832e-05	0.000906589
ENSG00000181350	LRRC75A	protein_coding	306.405	0.923104	4.04298	5.27769e-05	0.000906589
ENSG00000124507	PACSIN1	protein_coding	188.397	-0.532866	-4.0418	5.30422e-05	0.000908849
ENSG00000142089	IFITM3	protein_coding	10508.2	0.520368	4.04194	5.30101e-05	0.000908849
ENSG00000157450	RNF111	protein_coding	1265.82	0.437707	4.04076	5.32786e-05	0.000911804
ENSG00000134755	DSC2	protein_coding	686.558	0.583791	4.03948	5.3569e-05	0.000915678
ENSG00000169896	ITGAM	protein_coding	8316.66	0.589486	4.0383	5.38398e-05	0.00091811
ENSG00000178921	PFAS	protein_coding	320.291	-0.402414	-4.0383	5.384e-05	0.00091811
ENSG00000164463	CREBRF	protein_coding	1747.3	0.471249	4.03589	5.43953e-05	0.000926473
ENSG00000154813	DPH3	protein_coding	532.76	0.42247	4.03454	5.47091e-05	0.000930707
ENSG00000140563	MCTP2	protein_coding	1809.22	0.573847	4.03286	5.51031e-05	0.000936293
ENSG00000165879	FRAT1	protein_coding	3048.92	0.487105	4.03231	5.52301e-05	0.000937336
ENSG00000196139	AKR1C3	protein_coding	164.213	-0.69352	-4.03121	5.54913e-05	0.000940651
ENSG00000030582	GRN	protein_coding	17289.9	0.428785	4.02851	5.61324e-05	0.000943673
ENSG00000125630	POLR1B	protein_coding	413.534	-0.445093	-4.02933	5.59368e-05	0.000943673
ENSG00000134046	MBD2	protein_coding	2327.9	0.302884	4.02862	5.61058e-05	0.000943673
ENSG00000183134	PTGDR2	protein_coding	451.885	-0.547245	-4.03009	5.57551e-05	0.000943673
ENSG00000196700	ZNF512B	protein_coding	361.085	-0.447828	-4.0287	5.60861e-05	0.000943673
ENSG00000261371	PECAM1	protein_coding	20072.2	0.49744	4.02946	5.59041e-05	0.000943673
ENSG00000273272	CTA-384D8.34	lincRNA	81.6766	0.747047	4.02944	5.59109e-05	0.000943673
ENSG00000000938	FGR	protein_coding	18255.6	0.389118	4.02742	5.63922e-05	0.000946601
ENSG00000065243	PKN2	protein_coding	1052.23	0.579334	4.02722	5.64393e-05	0.000946601
ENSG00000119048	UBE2B	protein_coding	2045.45	0.411208	4.02588	5.67622e-05	0.000949785
ENSG00000130590	SAMD10	protein_coding	165.052	-0.727705	-4.02594	5.67479e-05	0.000949785
ENSG00000116017	ARID3A	protein_coding	2228.65	0.703514	4.02402	5.72132e-05	0.00095621
ENSG00000105366	SIGLEC8	protein_coding	96.9729	-0.830638	-4.02269	5.7537e-05	0.000960498
ENSG00000105856	HBP1	protein_coding	3673.15	0.440103	4.02173	5.77721e-05	0.000960512
ENSG00000140396	NCOA2	protein_coding	2148.45	0.463708	4.02159	5.78071e-05	0.000960512
ENSG00000170759	KIF5B	protein_coding	1671.83	0.370542	4.02174	5.77692e-05	0.000960512
ENSG00000181444	ZNF467	protein_coding	4090.69	0.541004	4.0221	5.76806e-05	0.000960512
ENSG00000172765	TMCC1	protein_coding	1904.97	0.539618	4.02102	5.79475e-05	0.000961727
ENSG00000162144	CYB561A3	protein_coding	2135.29	-0.305429	-4.02052	5.80708e-05	0.000962653
ENSG00000148730	EIF4EBP2	protein_coding	5263.18	0.333264	4.01999	5.82015e-05	0.000963701
ENSG00000170832	USP32	protein_coding	2688.64	0.586016	4.01938	5.83509e-05	0.000965055
ENSG00000104419	NDRG1	protein_coding	3062.84	0.299649	4.01814	5.86599e-05	0.000969043
ENSG00000136699	SMPD4	protein_coding	905.959	-0.331447	-4.01762	5.87889e-05	0.000970051
ENSG00000134531	EMP1	protein_coding	48.5991	1.14176	4.01689	5.89713e-05	0.000971937
ENSG00000008056	SYN1	protein_coding	15.5079	1.71101	4.01544	5.93341e-05	0.000976789
ENSG00000005483	KMT2E	protein_coding	3248.4	0.363192	4.0124	6.01038e-05	0.000986102
ENSG00000113532	ST8SIA4	protein_coding	2909	0.481076	4.01239	6.01071e-05	0.000986102
ENSG00000121064	SCPEP1	protein_coding	2480.18	0.367021	4.01266	6.00378e-05	0.000986102
ENSG00000123329	ARHGAP9	protein_coding	12158.4	0.648833	4.01136	6.0369e-05	0.000989261
ENSG00000198771	RCSD1	protein_coding	6578.87	0.359683	4.01098	6.04667e-05	0.000989726
ENSG00000283907	LLNLF-96A1.1	antisense	23.1579	-1.8391	-4.00886	6.10128e-05	0.000997521
ENSG00000178726	THBD	protein_coding	1362.47	0.585788	4.00787	6.12685e-05	0.00100037
ENSG00000188322	SBK1	protein_coding	780.029	-0.503985	-4.00764	6.13273e-05	0.00100037
ENSG00000136536	2021-03-07	protein_coding	2403.91	0.412782	4.00651	6.16229e-05	0.00100404
ENSG00000125877	ITPA	protein_coding	460.707	-0.456076	-4.00596	6.17669e-05	0.00100524
ENSG00000134248	LAMTOR5	protein_coding	975.049	0.326304	4.00468	6.21027e-05	0.00100956
ENSG00000197852	FAM212B	protein_coding	4312.29	0.64464	4.00369	6.23632e-05	0.00101149
ENSG00000214274	ANG	protein_coding	57.1352	0.850144	4.00394	6.22954e-05	0.00101149
ENSG00000111275	ALDH2	protein_coding	1906.49	0.444697	4.00189	6.28387e-05	0.00101804
ENSG00000170653	ATF7	protein_coding	779.073	0.332772	4.00142	6.29641e-05	0.00101892
ENSG00000182472	CAPN12	protein_coding	138.872	-0.549995	-3.99752	6.40105e-05	0.00103468
ENSG00000186350	RXRA	protein_coding	10140.3	0.532962	3.9966	6.426e-05	0.00103754
ENSG00000174125	TLR1	protein_coding	2558.75	0.540957	3.99601	6.442e-05	0.00103845
ENSG00000180596	HIST1H2BC	protein_coding	545	0.54391	3.99585	6.44617e-05	0.00103845
ENSG00000100100	PIK3IP1	protein_coding	4458.51	-0.383316	-3.99493	6.4712e-05	0.0010413
ENSG00000184584	TMEM173	protein_coding	2023.44	-0.323104	-3.99378	6.50281e-05	0.00104521
ENSG00000138069	RAB1A	protein_coding	1647.28	0.340966	3.99266	6.53357e-05	0.00104779
ENSG00000162614	NEXN	protein_coding	83.5497	0.702791	3.99276	6.53091e-05	0.00104779
ENSG00000102531	FNDC3A	protein_coding	829.064	0.40874	3.99194	6.55358e-05	0.00104865
ENSG00000155111	CDK19	protein_coding	1182.72	0.517688	3.992	6.55177e-05	0.00104865
ENSG00000249662	LINC02218	lincRNA	32.7302	1.22862	3.99125	6.5725e-05	0.0010505
ENSG00000283782	AC116366.7	protein_coding	59.7165	-4.95899	-3.9908	6.58514e-05	0.00105134
ENSG00000267519	CTD-3252C9.4	lincRNA	677.123	1.25476	3.99033	6.59821e-05	0.00105225
ENSG00000086666	ZFAND6	protein_coding	1194.09	0.307787	3.98929	6.62714e-05	0.00105568
ENSG00000133816	MICAL2	protein_coding	3416.45	0.449993	3.98882	6.64037e-05	0.00105661
ENSG00000204237	OXLD1	protein_coding	437.994	-0.460847	-3.9881	6.66043e-05	0.00105862
ENSG00000148840	PPRC1	protein_coding	588.932	-0.361654	-3.98761	6.6742e-05	0.00105963
ENSG00000198160	MIER1	protein_coding	1231.25	0.388843	3.98668	6.70053e-05	0.00106263
ENSG00000146457	WTAP	protein_coding	2330.53	0.271977	3.98574	6.72699e-05	0.00106564
ENSG00000111424	VDR	protein_coding	1050.08	0.559052	3.98244	6.82107e-05	0.00107935
ENSG00000048052	HDAC9	protein_coding	326.531	-0.503991	-3.98032	6.88215e-05	0.00108781
ENSG00000162645	GBP2	protein_coding	8248.01	0.454483	3.97917	6.91576e-05	0.00109191
ENSG00000117586	TNFSF4	protein_coding	142.628	0.566947	3.9782	6.94389e-05	0.00109514
ENSG00000166913	YWHAB	protein_coding	9152.43	0.297807	3.97777	6.95645e-05	0.00109591
ENSG00000163840	DTX3L	protein_coding	2786.88	0.369144	3.97666	6.98889e-05	0.00109981
ENSG00000232434	C9orf172	protein_coding	161.778	-0.70298	-3.9747	7.04672e-05	0.00110769
ENSG00000168497	SDPR	protein_coding	2450.69	0.417485	3.97225	7.11981e-05	0.00111794
ENSG00000179604	CDC42EP4	protein_coding	333.803	0.567396	3.97172	7.13567e-05	0.0011192
ENSG00000136059	VILL	protein_coding	422.262	-0.381271	-3.96952	7.20188e-05	0.00112835
ENSG00000090006	LTBP4	protein_coding	639.573	-0.447261	-3.9689	7.22039e-05	0.00112968
ENSG00000103932	RPAP1	protein_coding	433.092	-0.364793	-3.96871	7.22619e-05	0.00112968
ENSG00000114784	EIF1B	protein_coding	1008.72	0.473723	3.96767	7.25781e-05	0.00113326
ENSG00000131100	ATP6V1E1	protein_coding	3089.8	0.331768	3.96744	7.26499e-05	0.00113326
ENSG00000149541	B3GAT3	protein_coding	774.336	-0.376074	-3.96544	7.32605e-05	0.00114029
ENSG00000180921	FAM83H	protein_coding	69.7188	-0.932515	-3.96557	7.322e-05	0.00114029
ENSG00000234975	FTH1P2	processed_pseudogene	47.8718	0.908296	3.96403	7.36963e-05	0.00114583
ENSG00000167747	C19orf48	protein_coding	306.34	-0.510117	-3.96362	7.3821e-05	0.00114651
ENSG00000140455	USP3	protein_coding	2152.26	0.411324	3.96268	7.41121e-05	0.0011486
ENSG00000273136	NBPF26	protein_coding	552.798	0.409867	3.96267	7.4116e-05	0.0011486
ENSG00000130449	ZSWIM6	protein_coding	699.714	0.48272	3.962	7.43243e-05	0.00114989
ENSG00000177324	BEND2	protein_coding	171.014	0.642983	3.96188	7.43608e-05	0.00114989
ENSG00000268734	CTB-61M7.2	lincRNA	176.226	0.911787	3.96067	7.47391e-05	0.00115449
ENSG00000155465	SLC7A7	protein_coding	3103.23	0.344836	3.95991	7.49789e-05	0.00115694
ENSG00000275302	CCL4	protein_coding	619.456	-0.547964	-3.95938	7.51457e-05	0.00115827
ENSG00000107863	ARHGAP21	protein_coding	475.356	0.366089	3.9591	7.52337e-05	0.00115837
ENSG00000198736	MSRB1	protein_coding	12307.4	0.518159	3.9586	7.53911e-05	0.00115954
ENSG00000160963	COL26A1	protein_coding	42.1899	-1.25628	-3.95689	7.59319e-05	0.0011666
ENSG00000095015	MAP3K1	protein_coding	2691.47	0.29855	3.95566	7.63229e-05	0.00117135
ENSG00000103187	COTL1	protein_coding	32546.4	0.349643	3.95427	7.67692e-05	0.00117693
ENSG00000257878	RP11-256L6.3	antisense	176.347	0.797167	3.95285	7.72245e-05	0.00118265
ENSG00000174721	FGFBP3	protein_coding	28.0883	-1.27464	-3.9517	7.75995e-05	0.00118712
ENSG00000162711	NLRP3	protein_coding	853.086	0.395442	3.94981	7.82126e-05	0.00119393
ENSG00000182831	C16orf72	protein_coding	4590.1	0.45743	3.94993	7.81729e-05	0.00119393
ENSG00000183486	MX2	protein_coding	5337.99	0.515987	3.9473	7.90378e-05	0.00120524
ENSG00000197249	SERPINA1	protein_coding	30773.5	0.479711	3.9469	7.91695e-05	0.00120596
ENSG00000187621	TCL6	processed_transcript	79.3933	-0.758927	-3.94551	7.96312e-05	0.0012117
ENSG00000184436	THAP7	protein_coding	464.283	-0.427063	-3.94058	8.12857e-05	0.00123556
ENSG00000141279	NPEPPS	protein_coding	2563.47	0.545531	3.94007	8.14577e-05	0.00123686
ENSG00000129657	SEC14L1	protein_coding	17050.8	0.599782	3.9398	8.15493e-05	0.00123693
ENSG00000112062	MAPK14	protein_coding	4447.64	0.491623	3.93907	8.17993e-05	0.00123941
ENSG00000132510	KDM6B	protein_coding	10167.7	0.680002	3.93822	8.20869e-05	0.00124245
ENSG00000186364	NUDT17	protein_coding	42.8511	-0.939552	-3.93479	8.3271e-05	0.00125903
ENSG00000006555	TTC22	protein_coding	257.437	-0.46416	-3.93418	8.34825e-05	0.00125948
ENSG00000153898	MCOLN2	protein_coding	91.0549	-0.656414	-3.93394	8.35651e-05	0.00125948
ENSG00000160094	ZNF362	protein_coding	598.881	-0.326213	-3.93403	8.35321e-05	0.00125948
ENSG00000125731	SH2D3A	protein_coding	297.992	-0.461754	-3.93325	8.38041e-05	0.00126042
ENSG00000244617	ASPRV1	protein_coding	421.467	0.65172	3.93329	8.37908e-05	0.00126042
ENSG00000167460	TPM4	protein_coding	5979.91	0.283422	3.93032	8.48325e-05	0.00127186
ENSG00000185201	IFITM2	protein_coding	84304.3	0.557606	3.93079	8.46662e-05	0.00127186
ENSG00000204577	LILRB3	protein_coding	9722.48	0.63256	3.93034	8.48258e-05	0.00127186
ENSG00000101150	TPD52L2	protein_coding	5362.57	0.468448	3.92903	8.52878e-05	0.00127735
ENSG00000100030	MAPK1	protein_coding	6563.98	0.369233	3.92579	8.64456e-05	0.00129333
ENSG00000100365	NCF4	protein_coding	8755.55	0.677695	3.92548	8.65555e-05	0.00129362
ENSG00000158615	PPP1R15B	protein_coding	1908.42	0.375655	3.92366	8.72156e-05	0.00130212
ENSG00000206190	ATP10A	protein_coding	406.324	-0.473747	-3.92325	8.73634e-05	0.00130297
ENSG00000204634	TBC1D8	protein_coding	472.118	0.430737	3.92227	8.7717e-05	0.00130687
ENSG00000151023	ENKUR	protein_coding	152.705	0.629153	3.92183	8.78794e-05	0.00130793
ENSG00000134864	GGACT	protein_coding	67.1	-0.739319	-3.92126	8.80874e-05	0.00130966
ENSG00000073921	PICALM	protein_coding	8108.03	0.509591	3.92071	8.82874e-05	0.00131127
ENSG00000142082	SIRT3	protein_coding	234.309	-0.434822	-3.91983	8.86108e-05	0.0013147
ENSG00000204427	ABHD16A	protein_coding	1623.59	0.402677	3.91866	8.90421e-05	0.00131973
ENSG00000141994	DUS3L	protein_coding	443.084	-0.41244	-3.91736	8.95226e-05	0.00132299
ENSG00000151151	IPMK	protein_coding	739.889	0.561204	3.91732	8.95402e-05	0.00132299
ENSG00000164144	ARFIP1	protein_coding	866.286	0.385707	3.91781	8.93583e-05	0.00132299
ENSG00000188158	NHS	protein_coding	225.245	0.752104	3.91478	9.04849e-05	0.00133556
ENSG00000084676	NCOA1	protein_coding	3597.9	0.467198	3.91294	9.11803e-05	0.00134444
ENSG00000116133	DHCR24	protein_coding	154.216	-0.639251	-3.91257	9.13172e-05	0.00134507
ENSG00000162444	RBP7	protein_coding	832.463	0.59439	3.91063	9.20569e-05	0.00135457
ENSG00000067066	SP100	protein_coding	2970.73	0.339458	3.90955	9.2469e-05	0.00135923
ENSG00000154529	CNTNAP3B	protein_coding	74.4675	0.988921	3.90903	9.26666e-05	0.00136073
ENSG00000224877	NDUFAF8	protein_coding	180.748	-0.653996	-3.9084	9.29085e-05	0.00136288
ENSG00000133256	PDE6B	protein_coding	90.7533	-0.62315	-3.90764	9.32031e-05	0.0013658
ENSG00000111276	CDKN1B	protein_coding	3689.46	0.289234	3.90685	9.3509e-05	0.00136888
ENSG00000182022	CHST15	protein_coding	6628.2	0.666576	3.90528	9.41153e-05	0.00137634
ENSG00000072864	NDE1	protein_coding	2987.46	0.545818	3.90469	9.43466e-05	0.00137831
ENSG00000105298	CACTIN	protein_coding	733.483	-0.306778	-3.90366	9.47497e-05	0.00138278
ENSG00000139505	MTMR6	protein_coding	1043.15	0.429862	3.90212	9.53521e-05	0.00139015
ENSG00000142687	KIAA0319L	protein_coding	2244.7	0.545208	3.90173	9.55077e-05	0.001391
ENSG00000169403	PTAFR	protein_coding	15118.9	0.58068	3.90067	9.59268e-05	0.00139568
ENSG00000105887	MTPN	protein_coding	6018.51	0.344667	3.89891	9.66268e-05	0.00140301
ENSG00000136167	LCP1	protein_coding	78667	0.442864	3.899	9.65896e-05	0.00140301
ENSG00000164047	CAMP	protein_coding	530.045	0.675256	3.89847	9.6803e-05	0.00140414
ENSG00000130810	PPAN	protein_coding	460.372	-0.430491	-3.89431	9.84769e-05	0.00142696
ENSG00000183044	ABAT	protein_coding	1023.62	0.65118	3.89399	9.86097e-05	0.00142744
ENSG00000183889	AC138969.4	protein_coding	962.477	-0.399303	-3.89322	9.89224e-05	0.00143052
ENSG00000100726	TELO2	protein_coding	641.084	-0.356127	-3.8926	9.91755e-05	0.00143062
ENSG00000126883	NUP214	protein_coding	3362	0.385391	3.8925	9.92146e-05	0.00143062
ENSG00000256043	CTSO	protein_coding	444.664	-0.484145	-3.89247	9.92301e-05	0.00143062
ENSG00000180304	OAZ2	protein_coding	7347.19	0.465015	3.89133	9.96975e-05	0.00143591
ENSG00000048392	RRM2B	protein_coding	1005.8	0.485617	3.89082	9.99071e-05	0.00143747
ENSG00000134107	BHLHE40	protein_coding	2103.12	0.378859	3.88952	0.000100444	0.00144374
ENSG00000181852	RNF41	protein_coding	1307.76	0.284122	3.88821	0.000100988	0.00145011
ENSG00000152795	HNRNPDL	protein_coding	2514.54	-0.319557	-3.88727	0.00010138	0.00145427
ENSG00000008438	PGLYRP1	protein_coding	1277.05	0.756371	3.88636	0.00010176	0.00145712
ENSG00000198743	SLC5A3	protein_coding	290.506	0.456475	3.8863	0.000101783	0.00145712
ENSG00000077721	UBE2A	protein_coding	990.764	0.327402	3.885	0.000102332	0.0014635
ENSG00000005339	CREBBP	protein_coding	6341.24	0.561973	3.88179	0.000103688	0.00148143
ENSG00000141027	NCOR1	protein_coding	2924.47	0.272432	3.88055	0.000104219	0.00148751
ENSG00000135632	SMYD5	protein_coding	358.766	-0.528296	-3.8787	0.000105016	0.0014974
ENSG00000130787	HIP1R	protein_coding	777.075	-0.362852	-3.87708	0.000105717	0.00150439
ENSG00000136816	TOR1B	protein_coding	801.979	0.375386	3.87714	0.00010569	0.00150439
ENSG00000119138	KLF9	protein_coding	424.117	-0.42585	-3.87628	0.000106068	0.00150787
ENSG00000233730	LINC01765	lincRNA	26.1693	1.2898	3.87571	0.000106313	0.00150985
ENSG00000182173	TSEN54	protein_coding	668.522	-0.367425	-3.87521	0.000106534	0.0015115
ENSG00000170296	GABARAP	protein_coding	15438.3	0.368908	3.87412	0.000107012	0.00151676
ENSG00000089902	RCOR1	protein_coding	2107.99	0.543865	3.87291	0.000107543	0.00152211
ENSG00000140612	SEC11A	protein_coding	2008.89	0.305717	3.87278	0.000107602	0.00152211
ENSG00000119900	OGFRL1	protein_coding	7050.98	0.538173	3.87213	0.000107886	0.00152461
ENSG00000066084	DIP2B	protein_coding	2130.16	0.47996	3.87177	0.000108048	0.00152539
ENSG00000162889	MAPKAPK2	protein_coding	4675.43	0.410069	3.87146	0.000108184	0.00152579
ENSG00000059122	FLYWCH1	protein_coding	732.094	-0.53153	-3.86826	0.000109613	0.00154442
ENSG00000155926	SLA	protein_coding	12507.8	0.454778	3.86765	0.000109889	0.00154679
ENSG00000146278	PNRC1	protein_coding	7332.32	0.406103	3.86587	0.000110693	0.00155657
ENSG00000101082	SLA2	protein_coding	1292.13	0.362829	3.86171	0.000112595	0.00158065
ENSG00000121060	TRIM25	protein_coding	4214.77	0.602142	3.86164	0.000112627	0.00158065
ENSG00000118680	MYL12B	protein_coding	7972.42	0.263754	3.86022	0.000113287	0.00158682
ENSG00000183255	PTTG1IP	protein_coding	4470.71	0.380188	3.86021	0.000113289	0.00158682
ENSG00000120915	EPHX2	protein_coding	273.635	-0.479271	-3.85955	0.000113595	0.00158955
ENSG00000116350	SRSF4	protein_coding	2347.96	0.341341	3.85834	0.000114158	0.00159138
ENSG00000123562	MORF4L2	protein_coding	837.77	0.330363	3.85876	0.000113962	0.00159138
ENSG00000136560	TANK	protein_coding	1701.09	0.372807	3.85899	0.000113858	0.00159138
ENSG00000150991	UBC	protein_coding	50008.8	0.277039	3.85832	0.000114171	0.00159138
ENSG00000006652	IFRD1	protein_coding	1537.16	0.597119	3.85225	0.000117039	0.00162976
ENSG00000123908	AGO2	protein_coding	1586.12	0.500561	3.84939	0.000118413	0.00164728
ENSG00000277496	RP11-93B14.9	antisense	179.443	-0.499191	-3.84814	0.00011902	0.00165411
ENSG00000084110	HAL	protein_coding	1881.64	0.687706	3.84768	0.000119242	0.00165558
ENSG00000099875	MKNK2	protein_coding	11958	0.482365	3.84568	0.000120219	0.00166752
ENSG00000174175	SELP	protein_coding	201.825	0.576254	3.84494	0.000120582	0.00167093
ENSG00000226137	BAIAP2-AS1	lincRNA	667.916	0.417676	3.84409	0.000121	0.00167511
ENSG00000214413	BBIP1	protein_coding	319.989	0.395122	3.84206	0.000122005	0.00168738
ENSG00000133961	NUMB	protein_coding	8707.22	0.510077	3.84148	0.000122293	0.00168973
ENSG00000120129	DUSP1	protein_coding	12499	0.566222	3.84061	0.000122729	0.00169362
ENSG00000145649	GZMA	protein_coding	2026.81	-0.596996	-3.84044	0.000122812	0.00169362
ENSG00000109586	GALNT7	protein_coding	547.694	0.416937	3.83996	0.000123055	0.00169533
ENSG00000127947	PTPN12	protein_coding	2422.47	0.425449	3.8364	0.000124853	0.00171845
ENSG00000086730	LAT2	protein_coding	6826.04	0.528329	3.83577	0.00012517	0.00172115
ENSG00000102010	BMX	protein_coding	208.175	0.978017	3.83534	0.000125392	0.00172254
ENSG00000130768	SMPDL3B	protein_coding	34.2453	1.11558	3.83505	0.000125537	0.00172287
ENSG00000156639	ZFAND3	protein_coding	3353.08	0.412114	3.83412	0.000126012	0.00172608
ENSG00000160284	SPATC1L	protein_coding	133.663	-0.58196	-3.83414	0.000126005	0.00172608
ENSG00000128383	APOBEC3A	protein_coding	3421.05	0.650541	3.83389	0.000126134	0.00172609
ENSG00000103994	ZNF106	protein_coding	2941.13	0.468326	3.8329	0.000126642	0.00172972
ENSG00000137449	CPEB2	protein_coding	490.603	0.519376	3.83311	0.000126533	0.00172972
ENSG00000013441	CLK1	protein_coding	2421.64	0.497058	3.83131	0.000127463	0.00173927
ENSG00000166478	ZNF143	protein_coding	712.872	0.302428	3.8307	0.000127781	0.00174195
ENSG00000029363	BCLAF1	protein_coding	2192.96	0.28131	3.82954	0.000128382	0.00174681
ENSG00000145012	LPP	protein_coding	689.508	0.393643	3.82967	0.000128314	0.00174681
ENSG00000139428	MMAB	protein_coding	139.042	-0.587452	-3.8293	0.00012851	0.00174688
ENSG00000185163	DDX51	protein_coding	376.913	-0.379661	-3.82856	0.000128897	0.00175047
ENSG00000058668	ATP2B4	protein_coding	2694.31	0.258624	3.8263	0.000130085	0.00176321
ENSG00000111707	SUDS3	protein_coding	1095.9	0.312027	3.82607	0.000130205	0.00176321
ENSG00000162512	SDC3	protein_coding	87.6318	0.813454	3.82624	0.000130116	0.00176321
ENSG00000278619	MRM1	protein_coding	127.692	-0.609923	-3.82439	0.000131097	0.0017736
ENSG00000113140	SPARC	protein_coding	3752.2	0.411642	3.82344	0.000131602	0.00177875
ENSG00000005379	TSPOAP1	protein_coding	496.21	-0.653077	-3.82308	0.000131798	0.0017797
ENSG00000143418	CERS2	protein_coding	4148.63	0.343665	3.82234	0.000132191	0.00178175
ENSG00000148411	NACC2	protein_coding	2058.35	0.481847	3.82233	0.000132199	0.00178175
ENSG00000073910	FRY	protein_coding	1663.35	0.57035	3.82142	0.000132684	0.0017866
ENSG00000099958	DERL3	protein_coding	265.184	-0.546033	-3.8202	0.000133344	0.0017938
ENSG00000108510	MED13	protein_coding	1287.52	0.338761	3.81937	0.000133791	0.00179812
ENSG00000197965	MPZL1	protein_coding	2445.23	0.551176	3.81885	0.000134075	0.00179855
ENSG00000198055	GRK6	protein_coding	8052.84	0.336268	3.81894	0.000134025	0.00179855
ENSG00000118900	UBN1	protein_coding	7321.04	0.59991	3.81808	0.000134495	0.00180249
ENSG00000213658	LAT	protein_coding	2334.07	-0.347823	-3.81647	0.000135372	0.00181084
ENSG00000238083	LRRC37A2	protein_coding	359.816	0.424974	3.81657	0.000135321	0.00181084
ENSG00000008086	CDKL5	protein_coding	308.275	0.628259	3.81313	0.000137217	0.0018325
ENSG00000154134	ROBO3	protein_coding	109.955	-0.659671	-3.81308	0.000137248	0.0018325
ENSG00000183283	DAZAP2	protein_coding	21926.5	0.403691	3.81269	0.000137461	0.00183362
ENSG00000185585	OLFML2A	protein_coding	14.6106	-1.5812	-3.81091	0.000138456	0.00184346
ENSG00000272734	ADIRF-AS1	processed_transcript	32.5455	-1.1303	-3.81092	0.000138448	0.00184346
ENSG00000124762	CDKN1A	protein_coding	823.874	0.350759	3.81012	0.000138899	0.00184705
ENSG00000128245	YWHAH	protein_coding	1761.9	0.282541	3.80997	0.000138985	0.00184705
ENSG00000011105	TSPAN9	protein_coding	200.79	0.496426	3.8078	0.000140207	0.00186033
ENSG00000140543	DET1	protein_coding	94.7483	-0.716916	-3.80769	0.000140271	0.00186033
ENSG00000196329	GIMAP5	protein_coding	2504.26	-0.502101	-3.80751	0.000140375	0.00186033
ENSG00000169826	CSGALNACT2	protein_coding	1488.38	0.374318	3.8067	0.000140835	0.00186469
ENSG00000092020	PPP2R3C	protein_coding	630.561	0.466422	3.80592	0.000141275	0.0018659
ENSG00000156642	NPTN	protein_coding	2185.9	0.345625	3.80585	0.000141318	0.0018659
ENSG00000196743	GM2A	protein_coding	1433.8	0.353994	3.80592	0.000141281	0.0018659
ENSG00000148362	C9orf142	protein_coding	816.618	-0.442086	-3.80522	0.000141679	0.00186893
ENSG00000012124	CD22	protein_coding	1543.39	-0.39719	-3.80365	0.00014258	0.00187908
ENSG00000244482	LILRA6	protein_coding	2153.31	0.665827	3.80311	0.000142891	0.00188144
ENSG00000138463	DIRC2	protein_coding	286.943	0.468218	3.79947	0.000145007	0.00190578
ENSG00000164674	SYTL3	protein_coding	1199.25	0.427941	3.79953	0.00014497	0.00190578
ENSG00000139083	ETV6	protein_coding	1448.31	0.480378	3.7981	0.000145811	0.0019146
ENSG00000128487	SPECC1	protein_coding	696.24	0.452309	3.79667	0.000146656	0.00192391
ENSG00000157107	FCHO2	protein_coding	496.696	0.501982	3.79568	0.000147237	0.00192977
ENSG00000221914	PPP2R2A	protein_coding	959.543	0.326817	3.79502	0.000147634	0.00193319
ENSG00000158195	WASF2	protein_coding	7866.78	0.344521	3.79279	0.000148963	0.00194881
ENSG00000111859	NEDD9	protein_coding	3609.97	0.442645	3.7904	0.000150405	0.00196587
ENSG00000077420	APBB1IP	protein_coding	7767.27	0.499882	3.78935	0.00015104	0.00197236
ENSG00000163681	SLMAP	protein_coding	940.072	0.310389	3.78906	0.000151217	0.00197287
ENSG00000090554	FLT3LG	protein_coding	1218.83	-0.400906	-3.7877	0.00015205	0.00198193
ENSG00000101367	MAPRE1	protein_coding	2864.81	0.269982	3.78566	0.000153298	0.00199638
ENSG00000180644	PRF1	protein_coding	9063.92	-0.485383	-3.78517	0.000153604	0.00199853
ENSG00000231412	CTC-490G23.2	lincRNA	56.2377	1.14394	3.78488	0.000153786	0.00199907
ENSG00000137843	PAK6	protein_coding	29.7733	-1.2841	-3.78444	0.000154056	0.00200076
ENSG00000146112	PPP1R18	protein_coding	17135.9	0.456894	3.78407	0.000154285	0.00200192
ENSG00000282988	HIST1H3D	protein_coding	143.323	0.744867	3.78335	0.000154732	0.0020059
ENSG00000072694	FCGR2B	protein_coding	1745.16	0.424752	3.78232	0.000155372	0.00201017
ENSG00000088881	EBF4	protein_coding	43.9305	-0.941493	-3.78218	0.000155459	0.00201017
ENSG00000152207	CYSLTR2	protein_coding	236.831	0.419253	3.78214	0.000155484	0.00201017
ENSG00000213085	CFAP45	protein_coding	132.138	0.770751	3.78106	0.000156164	0.00201713
ENSG00000156398	SFXN2	protein_coding	78.9703	-0.711421	-3.78016	0.000156727	0.00202257
ENSG00000167461	RAB8A	protein_coding	3579.26	0.316759	3.77993	0.000156873	0.00202263
ENSG00000196154	S100A4	protein_coding	15456.7	0.348402	3.77757	0.000158364	0.00204001
ENSG00000185245	GP1BA	protein_coding	169.74	0.643512	3.77699	0.000158736	0.00204296
ENSG00000101079	NDRG3	protein_coding	1108.86	0.295033	3.77564	0.000159595	0.00205031
ENSG00000152242	C18orf25	protein_coding	774.742	0.334366	3.77565	0.000159589	0.00205031
ENSG00000115255	REEP6	protein_coding	53.2085	-0.904521	-3.77495	0.00016004	0.00205418
ENSG00000100503	NIN	protein_coding	4206.82	0.420712	3.7746	0.000160266	0.00205524
ENSG00000158941	CCAR2	protein_coding	2324.94	-0.243941	-3.77424	0.000160498	0.00205636
ENSG00000280734	LINC01232	processed_transcript	123.77	0.729403	3.77375	0.000160809	0.0020585
ENSG00000065613	SLK	protein_coding	1477.74	0.297517	3.7734	0.000161036	0.00205956
ENSG00000174917	C19orf70	protein_coding	385.6	-0.405449	-3.77165	0.000162173	0.00207225
ENSG00000006744	ELAC2	protein_coding	808.029	-0.334895	-3.77101	0.000162586	0.00207566
ENSG00000111684	LPCAT3	protein_coding	882.502	0.322495	3.77021	0.000163108	0.00208047
ENSG00000197747	S100A10	protein_coding	3705.49	0.390276	3.76974	0.00016342	0.00208258
ENSG00000185298	CCDC137	protein_coding	471.489	-0.345879	-3.76907	0.00016386	0.00208632
ENSG00000038219	BOD1L1	protein_coding	4438.3	0.537871	3.76683	0.000165334	0.00210321
ENSG00000129968	ABHD17A	protein_coding	4613.08	-0.355516	-3.7664	0.000165618	0.00210496
ENSG00000105426	PTPRS	protein_coding	155.384	-0.654166	-3.76546	0.000166245	0.00211104
ENSG00000133250	ZNF414	protein_coding	248.74	-0.425954	-3.76523	0.000166397	0.00211109
ENSG00000147548	NSD3	protein_coding	2524.7	0.294927	3.76452	0.000166871	0.00211335
ENSG00000161642	ZNF385A	protein_coding	2114.38	0.419023	3.76469	0.000166755	0.00211335
ENSG00000135926	TMBIM1	protein_coding	5753.17	0.336334	3.76364	0.000167455	0.00211699
ENSG00000163960	UBXN7	protein_coding	1031.12	0.380354	3.76377	0.00016737	0.00211699
ENSG00000135083	CCNJL	protein_coding	1749.36	0.621939	3.76149	0.000168903	0.00213341
ENSG00000173930	SLCO4C1	protein_coding	542.284	0.609854	3.76082	0.000169354	0.00213721
ENSG00000179978	RP11-1319K7.1	unprocessed_pseudogene	198.711	0.645889	3.7596	0.000170186	0.00214582
ENSG00000136404	TM6SF1	protein_coding	624.196	0.558847	3.75896	0.000170618	0.00214626
ENSG00000153310	FAM49B	protein_coding	5659.43	0.371254	3.75913	0.000170503	0.00214626
ENSG00000242110	AMACR	protein_coding	240.123	0.599217	3.75888	0.000170672	0.00214626
ENSG00000177192	PUS1	protein_coding	324.267	-0.403745	-3.75848	0.000170951	0.00214787
ENSG00000177105	RHOG	protein_coding	11711.9	0.44284	3.75744	0.000171661	0.00215489
ENSG00000110315	RNF141	protein_coding	1795.63	0.411832	3.75691	0.000172025	0.00215757
ENSG00000162704	ARPC5	protein_coding	8480.85	0.349415	3.75558	0.000172938	0.00215953
ENSG00000171791	BCL2	protein_coding	1317.66	-0.481803	-3.75593	0.000172701	0.00215953
ENSG00000184897	H1FX	protein_coding	2866.94	-0.409632	-3.75574	0.000172829	0.00215953
ENSG00000185787	MORF4L1	protein_coding	4461.28	0.263309	3.75599	0.000172656	0.00215953
ENSG00000196684	HSH2D	protein_coding	4995.68	0.538302	3.75574	0.000172832	0.00215953
ENSG00000115561	CHMP3	protein_coding	3082.65	0.329278	3.75496	0.000173373	0.00216306
ENSG00000115507	OTX1	protein_coding	111.467	0.886962	3.75436	0.000173785	0.00216443
ENSG00000277972	CISD3	protein_coding	346.596	-0.536255	-3.75452	0.000173673	0.00216443
ENSG00000204020	LIPN	protein_coding	117.317	0.687914	3.75403	0.000174016	0.00216541
ENSG00000166710	B2M	protein_coding	210678	0.31004	3.75349	0.000174391	0.00216819
ENSG00000059588	TARBP1	protein_coding	305.974	-0.416109	-3.75261	0.000175002	0.00217241
ENSG00000064932	SBNO2	protein_coding	7826.28	0.575751	3.75247	0.000175102	0.00217241
ENSG00000179456	ZBTB18	protein_coding	2317.02	0.478492	3.75235	0.000175187	0.00217241
ENSG00000185591	SP1	protein_coding	5069.67	0.427496	3.75104	0.000176104	0.00218188
ENSG00000155849	ELMO1	protein_coding	2391.46	0.390567	3.75031	0.000176615	0.00218632
ENSG00000109787	KLF3	protein_coding	4052.8	0.376944	3.74931	0.00017732	0.00219125
ENSG00000130303	BST2	protein_coding	1897.5	0.280997	3.74941	0.000177248	0.00219125
ENSG00000176463	SLCO3A1	protein_coding	2740.48	0.45063	3.74845	0.000177929	0.00219687
ENSG00000077348	EXOSC5	protein_coding	264.074	-0.492431	-3.7471	0.000178894	0.00220687
ENSG00000075275	CELSR1	protein_coding	159.736	-0.526355	-3.74683	0.000179082	0.00220728
ENSG00000179869	ABCA13	protein_coding	20.6541	1.2271	3.74627	0.000179486	0.00220882
ENSG00000256235	SMIM3	protein_coding	625.844	0.45751	3.74622	0.000179516	0.00220882
ENSG00000105656	ELL	protein_coding	2572.14	0.564537	3.74566	0.000179918	0.00220996
ENSG00000137274	BPHL	protein_coding	57.4065	-0.86345	-3.74568	0.000179908	0.00220996
ENSG00000157483	MYO1E	protein_coding	224.925	-0.593414	-3.74532	0.000180162	0.00221105
ENSG00000089505	CMTM1	protein_coding	142.001	0.895546	3.74398	0.000181125	0.00222096
ENSG00000123838	C4BPA	protein_coding	328.296	0.793309	3.74371	0.00018132	0.00222144
ENSG00000188690	UROS	protein_coding	367.909	-0.402933	-3.73929	0.000184543	0.00225899
ENSG00000184014	DENND5A	protein_coding	6900.75	0.480873	3.73903	0.000184733	0.00225938
ENSG00000155827	RNF20	protein_coding	1488.52	0.283896	3.73834	0.00018524	0.00226364
ENSG00000049246	PER3	protein_coding	94.1875	-0.692786	-3.73727	0.000186029	0.00227133
ENSG00000143753	DEGS1	protein_coding	1351.06	0.376942	3.73693	0.00018628	0.00227245
ENSG00000005238	FAM214B	protein_coding	2863.18	0.520419	3.73484	0.000187833	0.00228944
ENSG00000060237	WNK1	protein_coding	6248.68	0.365252	3.73442	0.000188151	0.00229137
ENSG00000165282	PIGO	protein_coding	373.743	-0.384551	-3.7337	0.00018869	0.00229596
ENSG00000168439	STIP1	protein_coding	1754.44	0.258551	3.73292	0.000189273	0.0023011
ENSG00000114126	TFDP2	protein_coding	464.487	-0.423034	-3.73218	0.000189826	0.00230587
ENSG00000123066	MED13L	protein_coding	4160.07	0.452436	3.72979	0.000191639	0.00232591
ENSG00000213402	PTPRCAP	protein_coding	6081.33	-0.493644	-3.72862	0.000192532	0.00233476
ENSG00000130600	H19	processed_transcript	18.7699	2.01259	3.72763	0.000193286	0.00234191
ENSG00000101307	SIRPB1	protein_coding	7323.25	0.605121	3.72586	0.000194652	0.00235646
ENSG00000167207	NOD2	protein_coding	1306.53	0.563084	3.72525	0.000195125	0.00236018
ENSG00000150961	SEC24D	protein_coding	895.545	0.362637	3.72441	0.000195776	0.00236605
ENSG00000112245	PTP4A1	protein_coding	1221	0.395982	3.7232	0.000196715	0.00237388
ENSG00000130779	CLIP1	protein_coding	1624.06	0.347473	3.72293	0.000196923	0.00237388
ENSG00000153179	RASSF3	protein_coding	7505.63	0.416483	3.7231	0.000196791	0.00237388
ENSG00000132155	RAF1	protein_coding	7575.99	0.545516	3.72242	0.000197319	0.00237665
ENSG00000093000	NUP50	protein_coding	3907.45	0.432339	3.72171	0.000197882	0.00237828
ENSG00000135842	FAM129A	protein_coding	11499.6	0.527818	3.72161	0.000197954	0.00237828
ENSG00000188906	LRRK2	protein_coding	10325.2	0.615081	3.7218	0.000197804	0.00237828
ENSG00000108861	DUSP3	protein_coding	776.723	0.387769	3.72048	0.000198847	0.002387
ENSG00000062194	GPBP1	protein_coding	2351.03	0.272472	3.71861	0.000200319	0.00240265
ENSG00000165119	HNRNPK	protein_coding	16751.7	0.306877	3.71805	0.000200765	0.00240598
ENSG00000065183	WDR3	protein_coding	397.082	-0.41328	-3.7176	0.000201121	0.00240823
ENSG00000127948	POR	protein_coding	1734.21	0.458545	3.71738	0.000201298	0.00240832
ENSG00000073111	MCM2	protein_coding	283.825	-0.455745	-3.71485	0.000203325	0.0024285
ENSG00000170325	PRDM10	protein_coding	310.402	0.445868	3.71497	0.000203226	0.0024285
ENSG00000115085	ZAP70	protein_coding	3584.58	-0.438267	-3.71401	0.000203998	0.00243451
ENSG00000168060	NAALADL1	protein_coding	170.235	-0.575896	-3.71309	0.000204746	0.00244138
ENSG00000068028	RASSF1	protein_coding	1732.91	-0.312866	-3.71112	0.000206343	0.00245838
ENSG00000166341	DCHS1	protein_coding	220.554	-0.509618	-3.71089	0.000206532	0.00245857
ENSG00000213625	LEPROT	protein_coding	1126.82	0.297572	3.71045	0.000206893	0.00246082
ENSG00000125744	RTN2	protein_coding	226.981	0.524208	3.70902	0.000208062	0.00247266
ENSG00000157911	PEX10	protein_coding	169.239	-0.627043	-3.70798	0.000208916	0.00248074
ENSG00000123610	TNFAIP6	protein_coding	677.229	0.584758	3.70753	0.000209291	0.00248111
ENSG00000169905	TOR1AIP2	protein_coding	688.261	0.377271	3.70753	0.000209294	0.00248111
ENSG00000104980	TIMM44	protein_coding	312.322	-0.392589	-3.7046	0.000211728	0.00250788
ENSG00000145332	KLHL8	protein_coding	671.251	0.437099	3.70401	0.00021222	0.00251162
ENSG00000095951	HIVEP1	protein_coding	530.924	0.418802	3.70188	0.000214011	0.00252863
ENSG00000174132	FAM174A	protein_coding	571.33	0.521756	3.70197	0.000213933	0.00252863
ENSG00000115756	HPCAL1	protein_coding	2461.05	0.395356	3.701	0.000214753	0.00253529
ENSG00000015133	CCDC88C	protein_coding	2621.52	-0.279715	-3.70017	0.000215457	0.0025398
ENSG00000160584	SIK3	protein_coding	2187.23	0.416849	3.70013	0.000215491	0.0025398
ENSG00000174718	KIAA1551	protein_coding	10381.7	0.483153	3.69896	0.000216483	0.00254939
ENSG00000125304	TM9SF2	protein_coding	4637.74	0.418346	3.69852	0.000216858	0.0025517
ENSG00000205269	TMEM170B	protein_coding	640.099	0.45316	3.69749	0.000217741	0.00255998
ENSG00000034713	GABARAPL2	protein_coding	2586.25	0.368629	3.69411	0.000220655	0.00258817
ENSG00000164808	SPIDR	protein_coding	541.024	0.383433	3.69419	0.000220587	0.00258817
ENSG00000170776	AKAP13	protein_coding	8105.93	0.376146	3.69408	0.000220683	0.00258817
ENSG00000057252	SOAT1	protein_coding	1042.19	0.419018	3.69285	0.000221754	0.00259673
ENSG00000112406	HECA	protein_coding	2825.36	0.357924	3.69283	0.000221777	0.00259673
ENSG00000178605	GTPBP6	protein_coding	844.788	-0.403659	-3.69207	0.000222441	0.00260237
ENSG00000131634	TMEM204	protein_coding	708.56	-0.446143	-3.69185	0.000222629	0.00260245
ENSG00000123159	GIPC1	protein_coding	448.289	-0.417254	-3.69152	0.000222922	0.00260373
ENSG00000257335	MGAM	protein_coding	8894.77	1.01088	3.691	0.000223376	0.00260691
ENSG00000164190	NIPBL	protein_coding	2214.12	0.372713	3.69023	0.000224056	0.0026127
ENSG00000117262	GPR89A	protein_coding	124.778	-0.6975	-3.69	0.000224256	0.0026129
ENSG00000006712	PAF1	protein_coding	1330.62	0.305063	3.68911	0.000225043	0.00261994
ENSG00000160593	JAML	protein_coding	24831.1	0.606182	3.6884	0.000225669	0.00262294
ENSG00000173575	CHD2	protein_coding	3710.66	0.310299	3.68856	0.000225525	0.00262294
ENSG00000196549	MME	protein_coding	9253.51	1.02209	3.68764	0.000226348	0.00262869
ENSG00000271762	RP11-213H15.4	lincRNA	38.5695	1.15699	3.68532	0.000228414	0.00265054
ENSG00000070614	NDST1	protein_coding	3100.09	0.695474	3.68413	0.000229487	0.0026565
ENSG00000095380	NANS	protein_coding	511.705	0.329945	3.68424	0.000229382	0.0026565
ENSG00000187778	MCRS1	protein_coding	1170.12	-0.294509	-3.68444	0.000229208	0.0026565
ENSG00000166946	CCNDBP1	protein_coding	3739.61	0.383424	3.6815	0.000231865	0.00268186
ENSG00000105520	PLPPR2	protein_coding	4342.41	0.661519	3.68121	0.000232132	0.00268276
ENSG00000143119	CD53	protein_coding	18893.6	0.339988	3.67856	0.00023455	0.00270853
ENSG00000128594	LRRC4	protein_coding	1929.91	0.733289	3.678	0.000235074	0.00271019
ENSG00000138814	PPP3CA	protein_coding	1393.92	0.384461	3.67809	0.000234988	0.00271019
ENSG00000163932	PRKCD	protein_coding	7369.95	0.584695	3.67735	0.000235671	0.00271488
ENSG00000178789	CD300LB	protein_coding	1897.79	0.466863	3.67708	0.00023592	0.00271555
ENSG00000033327	GAB2	protein_coding	4818.67	0.618176	3.67685	0.000236129	0.00271577
ENSG00000116406	EDEM3	protein_coding	941.812	0.416488	3.67548	0.000237403	0.00272748
ENSG00000129347	KRI1	protein_coding	887.222	-0.353127	-3.67534	0.000237529	0.00272748
ENSG00000117228	GBP1	protein_coding	2204.62	0.342468	3.67434	0.000238464	0.00273601
ENSG00000239998	LILRA2	protein_coding	9861.1	0.545611	3.67334	0.000239403	0.00274458
ENSG00000012660	ELOVL5	protein_coding	5078.54	0.394438	3.67271	0.00023999	0.0027491
ENSG00000213753	CENPBD1P1	transcribed_processed_pseudogene	926.567	0.330598	3.6722	0.000240475	0.00275245
ENSG00000163565	IFI16	protein_coding	5323.86	0.287236	3.67065	0.000241937	0.00276696
ENSG00000111640	GAPDH	protein_coding	28262.6	0.259948	3.67013	0.000242429	0.00277037
ENSG00000116096	SPR	protein_coding	26.7004	1.1468	3.66972	0.000242817	0.00277258
ENSG00000196782	MAML3	protein_coding	745.184	0.450892	3.66879	0.0002437	0.00278044
ENSG00000228382	ITPKB-IT1	sense_intronic	67.0851	0.79702	3.66832	0.000244154	0.00278339
ENSG00000163788	SNRK	protein_coding	3972.08	0.412983	3.66643	0.000245963	0.00280178
ENSG00000168395	ING5	protein_coding	670.535	-0.335676	-3.66607	0.000246311	0.0028035
ENSG00000118263	KLF7	protein_coding	1617.4	0.547703	3.66424	0.000248075	0.00282133
ENSG00000131263	RLIM	protein_coding	936.344	0.332648	3.66364	0.000248657	0.0028257
ENSG00000268027	AC006129.2	lincRNA	159.33	-0.69579	-3.66256	0.000249712	0.00283543
ENSG00000173110	HSPA6	protein_coding	5262.17	0.659857	3.66233	0.000249931	0.00283566
ENSG00000263753	LINC00667	lincRNA	428.101	-0.371499	-3.66085	0.00025138	0.00284983
ENSG00000138449	SLC40A1	protein_coding	2462.43	0.506702	3.66051	0.000251719	0.00285141
ENSG00000065615	CYB5R4	protein_coding	1924.63	0.425831	3.66011	0.000252105	0.00285353
ENSG00000260238	PMF1-BGLAP	protein_coding	64.4292	0.903628	3.65844	0.000253751	0.00286988
ENSG00000110172	CHORDC1	protein_coding	358.767	0.390926	3.6566	0.000255583	0.00288603
ENSG00000213516	RBMXL1	protein_coding	448.186	0.357429	3.65675	0.00025543	0.00288603
ENSG00000111540	RAB5B	protein_coding	5102.9	0.364254	3.65595	0.000256228	0.00289102
ENSG00000131480	AOC2	protein_coding	334.04	0.77487	3.65555	0.000256631	0.00289328
ENSG00000073008	PVR	protein_coding	261.836	0.522618	3.65532	0.000256864	0.00289362
ENSG00000088053	GP6	protein_coding	109.647	0.639927	3.65488	0.000257299	0.00289624
ENSG00000106546	AHR	protein_coding	649.288	0.519853	3.65206	0.000260144	0.00292596
ENSG00000119986	AVPI1	protein_coding	45.9555	0.862365	3.65135	0.000260867	0.00293178
ENSG00000149016	TUT1	protein_coding	448.81	-0.333961	-3.64988	0.000262362	0.00294626
ENSG00000011422	PLAUR	protein_coding	3350.62	0.613603	3.64845	0.000263829	0.0029604
ENSG00000198792	TMEM184B	protein_coding	1951.9	0.461088	3.64801	0.000264282	0.00296316
ENSG00000058866	DGKG	protein_coding	258.046	0.576966	3.64769	0.000264611	0.00296451
ENSG00000135677	GNS	protein_coding	5322.31	0.369192	3.64688	0.000265442	0.0029715
ENSG00000140691	ARMC5	protein_coding	235.59	-0.421499	-3.64619	0.000266162	0.00297722
ENSG00000135334	AKIRIN2	protein_coding	2101.86	0.435728	3.6449	0.000267499	0.00298983
ENSG00000140199	SLC12A6	protein_coding	4700.52	0.478044	3.64428	0.000268139	0.00299464
ENSG00000100207	TCF20	protein_coding	1942.46	0.378823	3.64182	0.000270713	0.00301867
ENSG00000183023	SLC8A1	protein_coding	703.068	0.477326	3.64201	0.000270518	0.00301867
ENSG00000135828	RNASEL	protein_coding	1532.42	0.420733	3.64142	0.000271144	0.00302039
ENSG00000231856	RP11-327P2.5	antisense	74.5797	0.75731	3.64128	0.000271291	0.00302039
ENSG00000162551	ALPL	protein_coding	8784.19	0.49185	3.63918	0.000273508	0.0030427
ENSG00000137076	TLN1	protein_coding	27256.6	0.421472	3.63782	0.000274959	0.00305645
ENSG00000119321	FKBP15	protein_coding	2126.49	0.33436	3.63692	0.000275922	0.00306477
ENSG00000171681	ATF7IP	protein_coding	2170.21	0.317234	3.63478	0.00027822	0.00308789
ENSG00000049245	VAMP3	protein_coding	1683.7	0.346989	3.63237	0.000280833	0.00311448
ENSG00000131389	SLC6A6	protein_coding	10943.6	0.576709	3.63041	0.000282968	0.00313086
ENSG00000131504	DIAPH1	protein_coding	9356.52	0.234631	3.63059	0.000282769	0.00313086
ENSG00000259171	RP11-903H12.5	protein_coding	24.386	2.03338	3.63059	0.000282774	0.00313086
ENSG00000096006	CRISP3	protein_coding	85.2454	1.10239	3.62964	0.000283816	0.0031378
ENSG00000260916	CCPG1	protein_coding	4245.03	0.525591	3.62845	0.000285123	0.00314981
ENSG00000108349	CASC3	protein_coding	5935.64	0.448407	3.62796	0.000285668	0.00315339
ENSG00000105953	OGDH	protein_coding	3068.74	0.272754	3.62759	0.000286081	0.00315552
ENSG00000089220	PEBP1	protein_coding	1623.3	-0.371701	-3.62711	0.000286609	0.00315889
ENSG00000135404	CD63	protein_coding	3953.46	0.325932	3.62472	0.000289274	0.0031858
ENSG00000121067	SPOP	protein_coding	1488.56	0.272472	3.62406	0.000290013	0.00319148
ENSG00000127824	TUBA4A	protein_coding	6347.45	0.496319	3.62309	0.000291104	0.00320103
ENSG00000214706	IFRD2	protein_coding	414.101	-0.417657	-3.62012	0.000294464	0.00323548
ENSG00000135763	URB2	protein_coding	177.767	-0.513256	-3.61934	0.000295352	0.00324273
ENSG00000171045	TSNARE1	protein_coding	187.248	-0.541283	-3.61857	0.000296239	0.00324997
ENSG00000134313	KIDINS220	protein_coding	2162.64	0.348959	3.61808	0.000296797	0.0032536
ENSG00000188997	KCTD21	protein_coding	565.114	0.426701	3.6171	0.000297925	0.00326346
ENSG00000257923	CUX1	protein_coding	2140.17	0.327037	3.61546	0.000299818	0.00328167
ENSG00000161395	PGAP3	protein_coding	458.629	-0.37904	-3.61412	0.000301369	0.0032936
ENSG00000177119	ANO6	protein_coding	1145.58	0.302841	3.6143	0.000301165	0.0032936
ENSG00000130714	POMT1	protein_coding	302.591	-0.398716	-3.61334	0.000302273	0.00330095
ENSG00000007255	TRAPPC6A	protein_coding	466.25	-0.455841	-3.61281	0.000302894	0.00330251
ENSG00000150687	PRSS23	protein_coding	355.03	-0.693955	-3.61263	0.00030311	0.00330251
ENSG00000151458	ANKRD50	protein_coding	126.491	0.510792	3.6129	0.000302792	0.00330251
ENSG00000178498	DTX3	protein_coding	249.311	-0.527745	-3.61196	0.000303888	0.00330846
ENSG00000055332	EIF2AK2	protein_coding	976.466	0.431142	3.61158	0.000304335	0.00331081
ENSG00000140153	WDR20	protein_coding	580.963	0.286361	3.6097	0.000306553	0.00333239
ENSG00000170852	KBTBD2	protein_coding	1668.91	0.415856	3.60906	0.000307309	0.00333806
ENSG00000107815	TWNK	protein_coding	200.215	-0.550651	-3.60784	0.000308752	0.00334936
ENSG00000188315	C3orf62	protein_coding	944.853	0.470467	3.60779	0.000308818	0.00334936
ENSG00000058673	ZC3H11A	protein_coding	3871.56	0.305175	3.60758	0.000309071	0.00334956
ENSG00000092096	SLC22A17	protein_coding	52.3894	-0.872987	-3.60667	0.000310153	0.00335874
ENSG00000108100	CCNY	protein_coding	3521.2	0.271661	3.60597	0.000310987	0.00336522
ENSG00000100330	MTMR3	protein_coding	5462.13	0.506766	3.60399	0.000313363	0.00338836
ENSG00000085185	BCORL1	protein_coding	721.8	0.570876	3.60313	0.000314412	0.00339713
ENSG00000173597	SULT1B1	protein_coding	1711.43	0.511295	3.60195	0.000315844	0.0034051
ENSG00000180354	MTURN	protein_coding	1608.67	0.388383	3.60193	0.000315866	0.0034051
ENSG00000180953	ST20	protein_coding	260.608	0.797756	3.60215	0.000315592	0.0034051
ENSG00000155846	PPARGC1B	protein_coding	118.135	-0.601221	-3.60148	0.000316406	0.00340835
ENSG00000048828	FAM120A	protein_coding	4035.61	0.352867	3.60122	0.000316724	0.0034092
ENSG00000118308	LRMP	protein_coding	4219.52	0.428093	3.60078	0.000317264	0.00341244
ENSG00000133884	DPF2	protein_coding	2206.82	0.336119	3.60025	0.000317917	0.00341689
ENSG00000113719	ERGIC1	protein_coding	8747.48	0.495728	3.59983	0.000318427	0.0034198
ENSG00000153815	CMIP	protein_coding	3766.75	0.476691	3.59928	0.000319104	0.00342449
ENSG00000124942	AHNAK	protein_coding	20162	0.353074	3.59841	0.000320166	0.00343331
ENSG00000114767	RRP9	protein_coding	199.232	-0.603516	-3.59672	0.000322257	0.00345181
ENSG00000197771	MCMBP	protein_coding	1862.68	0.301364	3.59662	0.000322375	0.00345181
ENSG00000109118	PHF12	protein_coding	3399.35	0.475582	3.59457	0.000324925	0.00346611
ENSG00000109270	LAMTOR3	protein_coding	933.962	0.343185	3.59498	0.000324421	0.00346611
ENSG00000116299	KIAA1324	protein_coding	2321.42	0.612916	3.59468	0.000324792	0.00346611
ENSG00000133800	LYVE1	protein_coding	18.2552	1.34597	3.5948	0.000324641	0.00346611
ENSG00000167106	FAM102A	protein_coding	3407.61	-0.34358	-3.59464	0.000324844	0.00346611
ENSG00000107745	MICU1	protein_coding	1271.55	0.317737	3.59395	0.0003257	0.00347178
ENSG00000073536	NLE1	protein_coding	248.007	-0.546687	-3.593	0.000326893	0.00348048
ENSG00000181631	P2RY13	protein_coding	5993.17	0.426521	3.59291	0.000327004	0.00348048
ENSG00000120709	FAM53C	protein_coding	4970.47	0.59933	3.59175	0.00032847	0.00349348
ENSG00000095906	NUBP2	protein_coding	850.609	-0.360546	-3.59091	0.000329524	0.00349819
ENSG00000099889	ARVCF	protein_coding	73.852	-0.78877	-3.59117	0.000329201	0.00349819
ENSG00000181016	LSMEM1	protein_coding	79.7205	0.882763	3.59081	0.000329648	0.00349819
ENSG00000143549	TPM3	protein_coding	14967.3	0.252321	3.59011	0.00033054	0.00350505
ENSG00000100485	SOS2	protein_coding	1631.91	0.439177	3.5891	0.000331816	0.00351597
ENSG00000156587	UBE2L6	protein_coding	3651.86	0.300325	3.58864	0.000332403	0.00351957
ENSG00000203814	HIST2H2BF	protein_coding	89.864	0.96497	3.58595	0.000335856	0.0035535
ENSG00000198832	SELENOM	protein_coding	168.285	-0.567383	-3.58402	0.000338345	0.00357718
ENSG00000085063	CD59	protein_coding	1011.85	0.356812	3.58209	0.000340861	0.00360112
ENSG00000107554	DNMBP	protein_coding	314.524	0.379558	3.58167	0.000341408	0.00360422
ENSG00000054965	FAM168A	protein_coding	1032.9	0.321846	3.58069	0.000342689	0.00361508
ENSG00000162511	LAPTM5	protein_coding	52268.5	0.35843	3.5803	0.000343201	0.00361755
ENSG00000177971	IMP3	protein_coding	922.683	-0.363971	-3.58012	0.00034343	0.00361755
ENSG00000154358	OBSCN	protein_coding	628.846	-0.353632	-3.57977	0.000343897	0.0036198
ENSG00000156521	TYSND1	protein_coding	454.801	-0.403299	-3.57889	0.000345058	0.00362934
ENSG00000116209	TMEM59	protein_coding	3869.55	0.317429	3.57843	0.000345662	0.00363301
ENSG00000169413	RNASE6	protein_coding	1580.84	0.462276	3.57764	0.000346714	0.00364139
ENSG00000108846	ABCC3	protein_coding	539.969	0.404859	3.57734	0.000347113	0.00364156
ENSG00000129625	REEP5	protein_coding	2343.27	0.274275	3.57724	0.00034724	0.00364156
ENSG00000253276	CCDC71L	protein_coding	597.469	0.380614	3.57699	0.000347575	0.0036424
ENSG00000013016	EHD3	protein_coding	518.374	0.338719	3.5751	0.00035009	0.00366606
ENSG00000128266	GNAZ	protein_coding	343.981	0.460941	3.5728	0.000353184	0.00369431
ENSG00000185033	SEMA4B	protein_coding	3744.35	0.511469	3.57271	0.000353306	0.00369431
ENSG00000010539	ZNF200	protein_coding	736.509	0.473777	3.57158	0.000354829	0.00370752
ENSG00000011600	TYROBP	protein_coding	18933.8	0.394286	3.57017	0.000356747	0.00372345
ENSG00000158089	GALNT14	protein_coding	101.791	0.850672	3.57008	0.000356875	0.00372345
ENSG00000135912	TTLL4	protein_coding	858.066	0.479774	3.56757	0.000360314	0.00375658
ENSG00000175455	CCDC14	protein_coding	173.298	-0.451704	-3.56701	0.00036108	0.00376182
ENSG00000166311	SMPD1	protein_coding	850.195	-0.276411	-3.5664	0.000361925	0.00376788
ENSG00000260007	RP11-315D16.2	protein_coding	123.458	0.871696	3.56614	0.000362272	0.00376873
ENSG00000108666	C17orf75	protein_coding	117.534	-0.55321	-3.56551	0.000363145	0.00377506
ENSG00000130724	CHMP2A	protein_coding	3999.64	0.418645	3.56471	0.000364259	0.00378389
ENSG00000136999	NOV	protein_coding	826.821	0.685082	3.56327	0.000366258	0.00380189
ENSG00000249115	HAUS5	protein_coding	250.079	-0.453663	-3.56179	0.000368334	0.00382067
ENSG00000166199	ALKBH3	protein_coding	198.742	-0.527838	-3.56135	0.000368956	0.00382434
ENSG00000160746	ANO10	protein_coding	420.12	0.445743	3.56005	0.000370789	0.00384055
ENSG00000276422	RP11-144A16.8	lincRNA	25.4884	1.0729	3.55969	0.000371289	0.00384293
ENSG00000177383	MAGEF1	protein_coding	224.966	-0.419433	-3.55845	0.000373052	0.00385838
ENSG00000136048	DRAM1	protein_coding	498.13	0.381701	3.55681	0.000375388	0.00387736
ENSG00000160959	LRRC14	protein_coding	530.2	-0.362918	-3.55678	0.00037543	0.00387736
ENSG00000170871	KIAA0232	protein_coding	2233.79	0.449291	3.55587	0.000376734	0.00388802
ENSG00000196872	KIAA1211L	protein_coding	141.553	0.61494	3.55391	0.000379551	0.00391425
ENSG00000154305	MIA3	protein_coding	1398.86	0.279711	3.55318	0.000380608	0.00392232
ENSG00000169627	BOLA2B	protein_coding	237.493	-0.455946	-3.55277	0.000381202	0.00392561
ENSG00000110911	SLC11A2	protein_coding	286.591	-0.382117	-3.55219	0.000382046	0.00392662
ENSG00000112343	TRIM38	protein_coding	1987.1	0.350415	3.55213	0.000382125	0.00392662
ENSG00000185862	EVI2B	protein_coding	17445.4	0.462056	3.5525	0.000381596	0.00392662
ENSG00000124214	STAU1	protein_coding	1816.77	0.315236	3.55161	0.000382887	0.00393162
ENSG00000100354	TNRC6B	protein_coding	1504.22	0.418366	3.55013	0.000385044	0.00395092
ENSG00000118113	MMP8	protein_coding	108.263	1.17147	3.5494	0.000386111	0.00395902
ENSG00000137331	IER3	protein_coding	805.909	0.582615	3.54825	0.0003878	0.00397349
ENSG00000249437	NAIP	protein_coding	1602.93	0.470974	3.54731	0.000389187	0.00398484
ENSG00000126368	NR1D1	protein_coding	260.926	-0.539782	-3.54606	0.000391031	0.00400085
ENSG00000101457	DNTTIP1	protein_coding	1437.95	0.404274	3.54511	0.000392453	0.00401253
ENSG00000100554	ATP6V1D	protein_coding	767.453	0.331539	3.54408	0.00039399	0.00402536
ENSG00000173210	ABLIM3	protein_coding	393.776	0.450143	3.54266	0.000396108	0.00404409
ENSG00000244486	SCARF2	protein_coding	62.8324	-0.786927	-3.54238	0.000396531	0.00404552
ENSG00000008130	NADK	protein_coding	16556.6	0.545225	3.54186	0.000397312	0.0040506
ENSG00000174238	PITPNA	protein_coding	3188.06	0.355614	3.54156	0.000397761	0.00405228
ENSG00000173868	PHOSPHO1	protein_coding	12458.3	0.539679	3.54078	0.000398945	0.00406144
ENSG00000106066	CPVL	protein_coding	2978.54	0.447562	3.53848	0.000402444	0.00409414
ENSG00000280071	CH507-9B2.3	protein_coding	937.14	-0.346477	-3.53733	0.000404201	0.00410909
ENSG00000173366	RP11-330H6.5	protein_coding	196.473	-0.827643	-3.53631	0.00040576	0.004122
ENSG00000235505	RP11-693N9.2	transcribed_unprocessed_pseudogene	68.7408	-0.761167	-3.53612	0.00040605	0.00412202
ENSG00000143374	TARS2	protein_coding	386.053	-0.376583	-3.53522	0.00040743	0.00413309
ENSG00000032444	PNPLA6	protein_coding	2570.28	0.275658	3.53479	0.000408094	0.00413688
ENSG00000134369	NAV1	protein_coding	102.407	-0.700566	-3.53445	0.000408629	0.00413936
ENSG00000100226	GTPBP1	protein_coding	2203.17	0.401742	3.53334	0.000410349	0.00415384
ENSG00000062650	WAPL	protein_coding	1702.67	0.27399	3.53276	0.000411239	0.00415401
ENSG00000120899	PTK2B	protein_coding	7977.98	0.393051	3.533	0.000410871	0.00415401
ENSG00000151702	FLI1	protein_coding	5954.11	0.313824	3.53292	0.000410992	0.00415401
ENSG00000221866	PLXNA4	protein_coding	72.2338	-0.651012	-3.53108	0.000413859	0.00417752
ENSG00000157978	LDLRAP1	protein_coding	2732.93	-0.277981	-3.52877	0.0004175	0.00420832
ENSG00000170340	B3GNT2	protein_coding	621.01	0.31448	3.52879	0.000417466	0.00420832
ENSG00000073861	TBX21	protein_coding	1314.24	-0.556106	-3.52812	0.000418517	0.00421559
ENSG00000058453	CROCC	protein_coding	504.567	-0.386885	-3.52767	0.00041924	0.0042199
ENSG00000166928	MS4A14	protein_coding	101.812	0.795611	3.5256	0.000422531	0.00425002
ENSG00000136161	RCBTB2	protein_coding	1117.69	0.497473	3.52504	0.000423411	0.00425588
ENSG00000039319	ZFYVE16	protein_coding	696.634	0.445439	3.52443	0.000424395	0.00426177
ENSG00000128335	APOL2	protein_coding	2349.77	0.44386	3.52431	0.000424594	0.00426177
ENSG00000073464	CLCN4	protein_coding	278.265	0.723827	3.52403	0.000425043	0.00426328
ENSG00000230989	HSBP1	protein_coding	1188.65	0.313237	3.52025	0.00043114	0.00432139
ENSG00000043462	LCP2	protein_coding	7428.76	0.371424	3.51887	0.000433389	0.00433589
ENSG00000130299	GTPBP3	protein_coding	222.752	-0.413379	-3.51892	0.000433305	0.00433589
ENSG00000266074	BAHCC1	protein_coding	93.9312	-0.567933	-3.5188	0.000433498	0.00433589
ENSG00000140044	JDP2	protein_coding	1431.81	0.522508	3.51851	0.000433984	0.00433771
ENSG00000274070	GATSL2	protein_coding	70.4724	0.897345	3.51709	0.000436307	0.00435787
ENSG00000140259	MFAP1	protein_coding	797.489	0.313924	3.51656	0.000437181	0.00436356
ENSG00000167664	TMIGD2	protein_coding	321.248	-0.491403	-3.51612	0.000437905	0.00436772
ENSG00000084733	RAB10	protein_coding	2539.94	0.26304	3.51526	0.000439325	0.00437577
ENSG00000099246	RAB18	protein_coding	1387.12	0.383417	3.51541	0.00043908	0.00437577
ENSG00000095303	PTGS1	protein_coding	2273.8	0.367798	3.51491	0.000439897	0.00437763
ENSG00000110852	CLEC2B	protein_coding	816.572	0.46684	3.51459	0.000440432	0.00437763
ENSG00000147065	MSN	protein_coding	47449.4	0.326651	3.51477	0.000440137	0.00437763
ENSG00000280206	CTB-193M12.5	lincRNA	105.948	0.587403	3.51365	0.000442002	0.00439019
ENSG00000132394	EEFSEC	protein_coding	410.436	-0.356875	-3.51253	0.000443854	0.00440245
ENSG00000150593	PDCD4	protein_coding	2905.63	0.259694	3.51266	0.000443645	0.00440245
ENSG00000006007	GDE1	protein_coding	2138.29	0.364581	3.51232	0.000444217	0.00440299
ENSG00000109466	KLHL2	protein_coding	1231.5	0.502043	3.51086	0.000446659	0.00442412
ENSG00000176022	B3GALT6	protein_coding	448.958	-0.52225	-3.5106	0.000447102	0.00442544
ENSG00000197111	PCBP2	protein_coding	13754.7	0.272892	3.50958	0.000448807	0.00443924
ENSG00000136997	MYC	protein_coding	1655.37	-0.362358	-3.50919	0.000449477	0.00444279
ENSG00000197324	LRP10	protein_coding	21034.3	0.538356	3.50892	0.000449934	0.00444423
ENSG00000159267	HLCS	protein_coding	169.201	-0.508684	-3.50846	0.000450712	0.00444883
ENSG00000145287	PLAC8	protein_coding	1541.24	-0.393438	-3.50697	0.000453248	0.00447077
ENSG00000141076	UTP4	protein_coding	262.633	-0.43511	-3.50664	0.000453811	0.00447324
ENSG00000170604	IRF2BP1	protein_coding	669.039	-0.305424	-3.50506	0.000456513	0.00449676
ENSG00000139436	GIT2	protein_coding	3469.17	0.394578	3.50422	0.000457939	0.0045077
ENSG00000205352	PRR13	protein_coding	8180.97	0.366214	3.50307	0.000459929	0.00452417
ENSG00000284552	RP11-321E2.5	protein_coding	43.7025	1.03803	3.50106	0.000463413	0.0045553
ENSG00000242247	ARFGAP3	protein_coding	968.411	0.282672	3.50043	0.000464517	0.00456301
ENSG00000119285	HEATR1	protein_coding	480.995	-0.347733	-3.49884	0.000467282	0.00458702
ENSG00000104524	PYCRL	protein_coding	99.9847	-0.585984	-3.496	0.000472287	0.00462524
ENSG00000141295	SCRN2	protein_coding	372.391	-0.359332	-3.49571	0.000472796	0.00462524
ENSG00000148841	ITPRIP	protein_coding	4494.91	0.517652	3.49573	0.000472774	0.00462524
ENSG00000164430	MB21D1	protein_coding	263.174	0.424404	3.49607	0.000472169	0.00462524
ENSG00000198931	APRT	protein_coding	2008.17	-0.298042	-3.49641	0.000471566	0.00462524
ENSG00000127580	WDR24	protein_coding	261.736	-0.392021	-3.49538	0.000473386	0.00462783
ENSG00000113070	HBEGF	protein_coding	35.8347	1.12797	3.49472	0.000474565	0.00463618
ENSG00000153044	CENPH	protein_coding	60.0863	-0.809007	-3.49427	0.000475361	0.00464078
ENSG00000179041	RRS1	protein_coding	341.389	-0.394828	-3.49265	0.000478254	0.00466583
ENSG00000164054	SHISA5	protein_coding	11471.7	0.347776	3.49223	0.000479009	0.00467001
ENSG00000137161	CNPY3	protein_coding	8026.57	0.420846	3.49196	0.000479493	0.00467153
ENSG00000108839	ALOX12	protein_coding	263.901	0.477554	3.49151	0.000480293	0.00467614
ENSG00000116698	SMG7	protein_coding	2487.3	0.330653	3.49023	0.000482598	0.00469538
ENSG00000075292	ZNF638	protein_coding	1553.97	0.299137	3.48923	0.000484413	0.00470982
ENSG00000130766	SESN2	protein_coding	607.283	0.421116	3.48878	0.000485233	0.00471459
ENSG00000100413	POLR3H	protein_coding	482.866	-0.41532	-3.48843	0.000485865	0.00471752
ENSG00000135838	NPL	protein_coding	2519.88	0.542561	3.48815	0.00048637	0.00471921
ENSG00000177106	EPS8L2	protein_coding	121.096	-0.527571	-3.48729	0.000487945	0.00473127
ENSG00000132970	WASF3	protein_coding	39.5928	0.866005	3.48345	0.000494991	0.00479308
ENSG00000143862	ARL8A	protein_coding	1559.59	0.400903	3.48348	0.000494934	0.00479308
ENSG00000135655	USP15	protein_coding	4556.76	0.43537	3.48262	0.000496524	0.00480467
ENSG00000160226	C21orf2	protein_coding	441.542	-0.385049	-3.48129	0.000498996	0.00482532
ENSG00000108771	DHX58	protein_coding	471.224	-0.343107	-3.47952	0.000502318	0.00485415
ENSG00000176393	RNPEP	protein_coding	2299.47	0.325742	3.47719	0.000506697	0.00489316
ENSG00000197943	PLCG2	protein_coding	4640.37	0.495858	3.47673	0.000507562	0.0048982
ENSG00000049860	HEXB	protein_coding	1781.76	0.285915	3.47588	0.000509174	0.00490712
ENSG00000105501	SIGLEC5	protein_coding	3140.44	0.670237	3.47602	0.000508914	0.00490712
ENSG00000025293	PHF20	protein_coding	1863.92	0.237598	3.47561	0.000509699	0.00490886
ENSG00000189409	MMP23B	protein_coding	67.0348	-0.788694	-3.47527	0.00051034	0.00491172
ENSG00000125746	EML2	protein_coding	540.744	-0.292694	-3.47381	0.000513131	0.00493526
ENSG00000176390	CRLF3	protein_coding	2965.07	0.315447	3.47288	0.000514909	0.00494902
ENSG00000147416	ATP6V1B2	protein_coding	16064.7	0.467324	3.47205	0.000516495	0.00496093
ENSG00000225101	OR52K3P	unprocessed_pseudogene	251.294	0.742428	3.47094	0.000518637	0.00497815
ENSG00000103254	FAM173A	protein_coding	275.015	-0.580373	-3.47028	0.000519911	0.00498702
ENSG00000198574	SH2D1B	protein_coding	558.264	-0.484363	-3.46741	0.00052549	0.00503715
ENSG00000114450	GNB4	protein_coding	893.391	0.374325	3.4671	0.000526103	0.00503895
ENSG00000117118	SDHB	protein_coding	1489.21	0.260139	3.46677	0.000526755	0.00503895
ENSG00000135218	CD36	protein_coding	1603.8	-0.428122	-3.4666	0.00052709	0.00503895
ENSG00000145391	SETD7	protein_coding	387.666	0.453025	3.46678	0.000526729	0.00503895
ENSG00000187838	PLSCR3	protein_coding	1671.3	-0.326802	-3.4664	0.000527486	0.00503937
ENSG00000147174	GCNA	protein_coding	61.304	0.651413	3.46552	0.000529209	0.00505244
ENSG00000055208	TAB2	protein_coding	3085.12	0.391113	3.46462	0.00053098	0.00505865
ENSG00000082512	TRAF5	protein_coding	579.323	-0.305187	-3.46489	0.000530444	0.00505865
ENSG00000156313	RPGR	protein_coding	318.038	0.480578	3.46447	0.000531276	0.00505865
ENSG00000169967	MAP3K2	protein_coding	2601.05	0.452825	3.46478	0.000530657	0.00505865
ENSG00000258818	RNASE4	protein_coding	79.9038	0.746399	3.46409	0.000532032	0.00506247
ENSG00000164023	SGMS2	protein_coding	208.017	0.68898	3.46386	0.000532477	0.00506332
ENSG00000134516	DOCK2	protein_coding	6980.93	0.317317	3.46335	0.000533496	0.00506963
ENSG00000090376	IRAK3	protein_coding	1592.62	0.446352	3.46178	0.000536613	0.00509586
ENSG00000204252	HLA-DOA	protein_coding	1136.69	-0.424412	-3.45935	0.000541482	0.00513867
ENSG00000058272	PPP1R12A	protein_coding	1859.11	0.364733	3.4572	0.000545815	0.00517568
ENSG00000205155	PSENEN	protein_coding	1135.66	0.300349	3.45706	0.000546106	0.00517568
ENSG00000204120	GIGYF2	protein_coding	1304.85	0.258442	3.45674	0.000546743	0.00517828
ENSG00000125375	ATP5S	protein_coding	173.087	-0.494603	-3.45644	0.000547359	0.00518068
ENSG00000073150	PANX2	protein_coding	1305.43	0.680459	3.45578	0.000548709	0.00519001
ENSG00000142046	TMEM91	protein_coding	1212.69	0.68642	3.45443	0.000551452	0.0052125
ENSG00000106263	EIF3B	protein_coding	2068.93	-0.296898	-3.45391	0.000552531	0.00521924
ENSG00000081692	JMJD4	protein_coding	241.02	-0.479661	-3.45222	0.000555997	0.00524851
ENSG00000102921	N4BP1	protein_coding	3918.83	0.430375	3.45155	0.000557383	0.00525811
ENSG00000142409	ZNF787	protein_coding	941.446	0.354177	3.45123	0.000558037	0.00526081
ENSG00000116991	SIPA1L2	protein_coding	802.136	0.590771	3.44908	0.000562493	0.00529932
ENSG00000053372	MRTO4	protein_coding	327.08	-0.461507	-3.44729	0.000566241	0.0053311
ENSG00000111670	GNPTAB	protein_coding	1121.27	-0.375099	-3.44642	0.00056807	0.00533661
ENSG00000134545	KLRC1	protein_coding	121.274	-0.748925	-3.4463	0.000568321	0.00533661
ENSG00000134686	PHC2	protein_coding	12086.9	0.521914	3.44655	0.00056779	0.00533661
ENSG00000147155	EBP	protein_coding	280.67	-0.455419	-3.44654	0.000567806	0.00533661
ENSG00000024048	UBR2	protein_coding	4340.04	0.44866	3.44558	0.00056984	0.00534735
ENSG00000150977	RILPL2	protein_coding	2762.74	0.317025	3.44445	0.000572216	0.00536612
ENSG00000173540	GMPPB	protein_coding	453.048	-0.338048	-3.44415	0.000572859	0.00536863
ENSG00000084731	KIF3C	protein_coding	375.121	0.605122	3.44356	0.000574113	0.00537685
ENSG00000171314	PGAM1	protein_coding	7251.46	0.232154	3.44295	0.000575406	0.00538543
ENSG00000185730	ZNF696	protein_coding	144.494	-0.610014	-3.44153	0.000578441	0.00541028
ENSG00000102981	PARD6A	protein_coding	122.216	0.524117	3.44099	0.00057959	0.00541625
ENSG00000132361	CLUH	protein_coding	663.939	-0.341212	-3.4408	0.00057999	0.00541625
ENSG00000182853	VMO1	protein_coding	32.2698	1.16466	3.44056	0.000580515	0.00541625
ENSG00000185947	ZNF267	protein_coding	1087.35	0.354837	3.44052	0.000580597	0.00541625
ENSG00000217555	CKLF	protein_coding	1733.79	0.431352	3.43987	0.000582	0.00542579
ENSG00000130433	CACNG6	protein_coding	52.4667	-0.680065	-3.4396	0.000582585	0.00542716
ENSG00000272196	HIST2H2AA4	protein_coding	1223.67	0.634003	3.43945	0.000582907	0.00542716
ENSG00000130023	ERMARD	protein_coding	146.926	-0.533244	-3.43873	0.000584458	0.00543805
ENSG00000106692	FKTN	protein_coding	88.9932	-0.612929	-3.43848	0.000584991	0.00543946
ENSG00000127507	ADGRE2	protein_coding	4321.88	0.37095	3.43744	0.000587239	0.00545681
ENSG00000076662	ICAM3	protein_coding	28244.8	0.500842	3.43652	0.000589249	0.00547193
ENSG00000141968	VAV1	protein_coding	4912.44	0.402531	3.43629	0.000589746	0.00547298
ENSG00000136950	ARPC5L	protein_coding	724.602	-0.427658	-3.43344	0.000595968	0.00552713
ENSG00000211455	STK38L	protein_coding	1088.49	0.367379	3.43138	0.000600525	0.00556577
ENSG00000239636	RP4-728D4.2	antisense	54.6637	-0.800623	-3.42978	0.000604063	0.00559493
ENSG00000196810	CTBP1-AS2	antisense	278.313	-0.434523	-3.42808	0.000607857	0.00562642
ENSG00000186517	ARHGAP30	protein_coding	18094	0.335017	3.42772	0.00060867	0.00563029
ENSG00000067992	PDK3	protein_coding	523.602	0.494029	3.42719	0.000609872	0.00563776
ENSG00000085733	CTTN	protein_coding	527.963	0.479564	3.42613	0.000612238	0.00565597
ENSG00000136040	PLXNC1	protein_coding	9898.69	0.474929	3.42555	0.000613556	0.00566448
ENSG00000143761	ARF1	protein_coding	12874.7	0.272565	3.42508	0.000614613	0.00567057
ENSG00000182732	RGS6	protein_coding	101.844	0.652788	3.42408	0.000616875	0.00568042
ENSG00000189068	VSTM1	protein_coding	368.938	0.351372	3.42417	0.000616686	0.00568042
ENSG00000275023	MLLT6	protein_coding	6683.12	-0.269358	-3.42422	0.000616561	0.00568042
ENSG00000227398	KIF9-AS1	antisense	30.4043	0.947584	3.42266	0.000620117	0.0057066
ENSG00000099821	POLRMT	protein_coding	920.6	-0.312574	-3.42164	0.000622449	0.00572437
ENSG00000076108	BAZ2A	protein_coding	5891.82	0.39457	3.4203	0.000625517	0.00574658
ENSG00000132824	SERINC3	protein_coding	3975.86	0.347034	3.42024	0.00062567	0.00574658
ENSG00000205133	TRIQK	protein_coding	244.917	0.44575	3.4197	0.000626894	0.00575412
ENSG00000213347	MXD3	protein_coding	877.558	0.61398	3.41817	0.000630443	0.00577926
ENSG00000235173	HGH1	protein_coding	396.579	-0.454361	-3.4183	0.00063014	0.00577926
ENSG00000185024	BRF1	protein_coding	588.094	-0.340331	-3.41724	0.000632606	0.00579537
ENSG00000196182	STK40	protein_coding	10197.5	0.482318	3.41541	0.000636872	0.0058307
ENSG00000116473	RAP1A	protein_coding	3536.29	0.273153	3.41435	0.000639352	0.00584267
ENSG00000140350	ANP32A	protein_coding	5711.76	0.375579	3.41432	0.000639407	0.00584267
ENSG00000142867	BCL10	protein_coding	689.659	0.326517	3.41444	0.000639133	0.00584267
ENSG00000171302	CANT1	protein_coding	3545.96	0.412265	3.41269	0.000643253	0.00587405
ENSG00000137752	CASP1	protein_coding	3999.88	0.33377	3.4103	0.000648913	0.00592195
ENSG00000281162	LINC01127	lincRNA	464.68	0.800265	3.4075	0.000655604	0.00597919
ENSG00000162714	ZNF496	protein_coding	317.558	-0.357498	-3.40709	0.000656603	0.00598448
ENSG00000138434	SSFA2	protein_coding	1838.68	0.359033	3.40616	0.000658834	0.00599715
ENSG00000256576	RP13-977J11.2	lincRNA	122.086	-0.516669	-3.40626	0.000658599	0.00599715
ENSG00000151726	ACSL1	protein_coding	15713	0.900534	3.40532	0.00066086	0.00601176
ENSG00000172005	MAL	protein_coding	724.873	-0.476732	-3.40407	0.00066389	0.00603548
ENSG00000181778	TMEM252	protein_coding	46.3059	1.13429	3.40288	0.000666799	0.00605807
ENSG00000133812	SBF2	protein_coding	1009.94	0.411174	3.40231	0.000668183	0.00606677
ENSG00000006015	C19orf60	protein_coding	965.107	-0.282315	-3.40185	0.00066932	0.00606938
ENSG00000172845	SP3	protein_coding	2966.14	0.346329	3.40197	0.000669012	0.00606938
ENSG00000168903	BTNL3	protein_coding	286.359	0.750737	3.40151	0.00067015	0.00607305
ENSG00000243646	IL10RB	protein_coding	3001.79	0.370912	3.40097	0.000671478	0.00608122
ENSG00000129932	DOHH	protein_coding	180.456	-0.515534	-3.4002	0.000673371	0.00609064
ENSG00000151693	ASAP2	protein_coding	81.7453	0.638378	3.40036	0.000672978	0.00609064
ENSG00000205544	TMEM256	protein_coding	231.018	-0.448895	-3.39823	0.000678244	0.00613083
ENSG00000185880	TRIM69	protein_coding	1268.18	0.286183	3.39395	0.000688914	0.00622333
ENSG00000152213	ARL11	protein_coding	958.473	0.416731	3.39369	0.000689585	0.00622545
ENSG00000140905	GCSH	protein_coding	31.1344	-0.941348	-3.39211	0.000693568	0.00625745
ENSG00000067208	EVI5	protein_coding	243.037	0.39181	3.39063	0.000697328	0.00628741
ENSG00000047648	ARHGAP6	protein_coding	99.1522	0.580352	3.39026	0.000698252	0.00629176
ENSG00000119471	HSDL2	protein_coding	1507.03	0.423254	3.38989	0.000699202	0.00629635
ENSG00000085788	DDHD2	protein_coding	483.923	-0.348887	-3.38921	0.000700932	0.00630795
ENSG00000228300	C19orf24	protein_coding	538.419	-0.34223	-3.38824	0.000703421	0.00632636
ENSG00000005206	SPPL2B	protein_coding	797.68	-0.429121	-3.38691	0.000706841	0.00634512
ENSG00000078618	NRDC	protein_coding	3846.47	0.438712	3.38715	0.000706232	0.00634512
ENSG00000108468	CBX1	protein_coding	1357.45	0.317208	3.387	0.000706618	0.00634512
ENSG00000134371	CDC73	protein_coding	618.693	0.279116	3.38629	0.000708434	0.00635143
ENSG00000146215	CRIP3	protein_coding	28.5392	-0.965346	-3.38638	0.00070822	0.00635143
ENSG00000008083	JARID2	protein_coding	2619.91	0.435456	3.38582	0.000709649	0.00635833
ENSG00000022277	RTFDC1	protein_coding	4840.47	0.419338	3.38522	0.000711208	0.00636431
ENSG00000196209	SIRPB2	protein_coding	3449.99	0.586728	3.38532	0.000710961	0.00636431
ENSG00000085265	FCN1	protein_coding	31005.3	0.368385	3.38301	0.000716973	0.00640786
ENSG00000221869	CEBPD	protein_coding	7679.7	0.453563	3.38317	0.000716535	0.00640786
ENSG00000145685	LHFPL2	protein_coding	324.826	0.34907	3.38271	0.00071775	0.00641079
ENSG00000130939	UBE4B	protein_coding	1532.44	0.367308	3.38067	0.000723103	0.00645456
ENSG00000143437	ARNT	protein_coding	1290.36	0.277698	3.37931	0.000726687	0.0064825
ENSG00000179715	PCED1B	protein_coding	1118.04	-0.326735	-3.37839	0.00072912	0.00650014
ENSG00000167925	GHDC	protein_coding	613.613	-0.286618	-3.3779	0.000730414	0.00650762
ENSG00000137177	KIF13A	protein_coding	1844.08	0.552638	3.37667	0.000733702	0.00653097
ENSG00000142303	ADAMTS10	protein_coding	242.779	-0.588024	-3.37657	0.000733951	0.00653097
ENSG00000145780	FEM1C	protein_coding	416.675	0.372763	3.37613	0.000735125	0.00653734
ENSG00000087116	ADAMTS2	protein_coding	24.3308	1.60072	3.37506	0.000737991	0.00655538
ENSG00000198673	FAM19A2	protein_coding	82.2006	0.700153	3.37503	0.000738072	0.00655538
ENSG00000132199	ENOSF1	protein_coding	132.357	-0.612663	-3.3733	0.000742722	0.00659258
ENSG00000250571	GLI4	protein_coding	276.234	-0.488925	-3.37273	0.000744272	0.00660224
ENSG00000036448	MYOM2	protein_coding	508.758	-0.529155	-3.37187	0.000746594	0.00661872
ENSG00000151532	VTI1A	protein_coding	570.959	0.364197	3.37088	0.000749292	0.00663851
ENSG00000125246	CLYBL	protein_coding	82.0375	-0.649383	-3.36982	0.000752186	0.00666002
ENSG00000108424	KPNB1	protein_coding	7284.39	0.381751	3.36899	0.000754447	0.00667176
ENSG00000233030	RP11-196G18.3	antisense	18.5462	1.48399	3.36906	0.000754251	0.00667176
ENSG00000230629	RPS23P8	processed_pseudogene	97.4186	-0.526694	-3.3675	0.000758538	0.00670378
ENSG00000044446	PHKA2	protein_coding	1090.93	0.502022	3.36606	0.000762497	0.0067346
ENSG00000213903	LTB4R	protein_coding	2865.78	0.634644	3.36435	0.000767235	0.00677226
ENSG00000144635	DYNC1LI1	protein_coding	1394.02	0.362088	3.36293	0.000771206	0.0067989
ENSG00000162636	FAM102B	protein_coding	361.619	0.421743	3.36294	0.000771168	0.0067989
ENSG00000136573	BLK	protein_coding	795.581	-0.380747	-3.36154	0.000775104	0.00682905
ENSG00000204482	LST1	protein_coding	10588.1	0.432154	3.36123	0.000775953	0.00683232
ENSG00000198948	MFAP3L	protein_coding	232.744	0.484989	3.35995	0.000779553	0.00685616
ENSG00000250687	RP11-497H16.7	transcribed_unprocessed_pseudogene	158.255	0.658861	3.35993	0.000779622	0.00685616
ENSG00000118217	ATF6	protein_coding	1496.89	0.270022	3.35845	0.000783795	0.00688861
ENSG00000142627	EPHA2	protein_coding	43.1354	-0.963111	-3.3576	0.000786232	0.00690153
ENSG00000268240	RP11-678G14.4	lincRNA	18.6941	1.37192	3.35773	0.00078584	0.00690153
ENSG00000116260	QSOX1	protein_coding	2113.07	0.329408	3.35723	0.000787268	0.00690638
ENSG00000143702	CEP170	protein_coding	905.576	0.471309	3.3564	0.000789633	0.00692287
ENSG00000092531	SNAP23	protein_coding	3784.46	0.392045	3.35599	0.000790809	0.00692892
ENSG00000063241	ISOC2	protein_coding	213.771	-0.479784	-3.35548	0.000792267	0.0069352
ENSG00000240184	PCDHGC3	protein_coding	35.293	-1.24221	-3.3554	0.000792497	0.0069352
ENSG00000117222	RBBP5	protein_coding	729.909	0.263776	3.352	0.000802298	0.00701608
ENSG00000179222	MAGED1	protein_coding	579.851	-0.368675	-3.35185	0.000802723	0.00701608
ENSG00000149084	HSD17B12	protein_coding	418.861	0.335268	3.35156	0.00080357	0.00701919
ENSG00000064763	FAR2	protein_coding	519.923	0.445543	3.35015	0.000807682	0.00705079
ENSG00000138413	IDH1	protein_coding	737.434	0.314816	3.3495	0.000809585	0.00706308
ENSG00000132635	PCED1A	protein_coding	569.358	-0.382312	-3.34829	0.000813127	0.00708557
ENSG00000214018	RRM2P3	processed_pseudogene	14.4949	1.39643	3.34828	0.000813155	0.00708557
ENSG00000036257	CUL3	protein_coding	2011.24	0.284168	3.3469	0.000817195	0.00711643
ENSG00000135506	OS9	protein_coding	8237.67	0.369337	3.3459	0.000820145	0.00713777
ENSG00000008710	PKD1	protein_coding	1014.67	-0.33833	-3.34498	0.000822882	0.00715286
ENSG00000130052	STARD8	protein_coding	221.073	0.498893	3.34501	0.000822807	0.00715286
ENSG00000271856	LINC01215	lincRNA	287.406	-0.449636	-3.34477	0.000823497	0.00715385
ENSG00000163812	ZDHHC3	protein_coding	1378.75	0.261551	3.34111	0.000834434	0.00724266
ENSG00000196365	LONP1	protein_coding	767.002	-0.31735	-3.34101	0.000834736	0.00724266
ENSG00000149532	CPSF7	protein_coding	2979.51	0.357912	3.34076	0.000835482	0.00724474
ENSG00000175602	CCDC85B	protein_coding	935.436	-0.455632	-3.3389	0.000841107	0.00728908
ENSG00000136213	CHST12	protein_coding	667.779	-0.384818	-3.33835	0.000842761	0.00729898
ENSG00000180900	SCRIB	protein_coding	805.167	-0.275729	-3.33754	0.000845221	0.00731585
ENSG00000021300	PLEKHB1	protein_coding	442.06	-0.38001	-3.33673	0.00084771	0.0073296
ENSG00000206337	HCP5	sense_overlapping	3731.07	0.244838	3.33669	0.000847836	0.0073296
ENSG00000204424	LY6G6F	protein_coding	131.826	0.515131	3.3361	0.000849612	0.0073405
ENSG00000052749	RRP12	protein_coding	1704.61	0.417746	3.33575	0.000850694	0.00734096
ENSG00000116539	ASH1L	protein_coding	1250.35	0.271143	3.33575	0.000850685	0.00734096
ENSG00000161905	ALOX15	protein_coding	231.295	-0.613677	-3.33539	0.000851806	0.00734612
ENSG00000106991	ENG	protein_coding	613.638	0.390841	3.33508	0.000852753	0.00734984
ENSG00000157833	GAREM2	protein_coding	53.9375	-0.671285	-3.3349	0.000853287	0.00735001
ENSG00000127328	RAB3IP	protein_coding	188.359	0.381555	3.33466	0.000854051	0.00735215
ENSG00000189077	TMEM120A	protein_coding	1366.79	0.475905	3.33373	0.000856912	0.00737233
ENSG00000160307	S100B	protein_coding	224.504	-0.520429	-3.33239	0.000861036	0.00740336
ENSG00000163931	TKT	protein_coding	23847.4	0.46386	3.3312	0.000864733	0.00743067
ENSG00000148634	HERC4	protein_coding	986.112	0.282204	3.33024	0.00086772	0.00745185
ENSG00000197006	METTL9	protein_coding	2862.93	0.299612	3.32907	0.000871374	0.00747872
ENSG00000184990	SIVA1	protein_coding	805.663	-0.310152	-3.32857	0.000872946	0.00748771
ENSG00000160818	GPATCH4	protein_coding	269.032	-0.436807	-3.32777	0.000875429	0.0075045
ENSG00000168016	TRANK1	protein_coding	5861.82	0.453394	3.32566	0.000882101	0.00755716
ENSG00000114735	HEMK1	protein_coding	381.124	-0.4866	-3.32538	0.000882994	0.00755917
ENSG00000137101	CD72	protein_coding	323.266	-0.425267	-3.32525	0.000883395	0.00755917
ENSG00000135709	KIAA0513	protein_coding	4505.31	0.448849	3.32395	0.000887506	0.0075898
ENSG00000078369	GNB1	protein_coding	9987.27	0.24963	3.32346	0.000889083	0.00759581
ENSG00000213297	ZNF625-ZNF20	protein_coding	55.7056	-4.99064	-3.3234	0.000889273	0.00759581
ENSG00000114737	CISH	protein_coding	1166.24	-0.267321	-3.32112	0.000896573	0.00765358
ENSG00000133794	ARNTL	protein_coding	1046.62	0.3904	3.32058	0.000898301	0.00766375
ENSG00000186810	CXCR3	protein_coding	644.635	-0.435489	-3.31964	0.000901348	0.00768515
ENSG00000122733	PHF24	protein_coding	61.2768	1.00478	3.31904	0.000903267	0.00769691
ENSG00000102172	SMS	protein_coding	1138.85	0.338736	3.31554	0.000914663	0.00778937
ENSG00000197535	MYO5A	protein_coding	1449.75	0.372403	3.31487	0.000916868	0.00780349
ENSG00000131626	PPFIA1	protein_coding	1327.74	0.430782	3.3145	0.00091808	0.00780915
ENSG00000064601	CTSA	protein_coding	4981.97	0.323744	3.31309	0.000922713	0.00784032
ENSG00000100296	THOC5	protein_coding	1295.22	0.366457	3.31305	0.000922844	0.00784032
ENSG00000175137	SH3BP5L	protein_coding	2858.59	0.485621	3.31092	0.000929904	0.00789561
ENSG00000149582	TMEM25	protein_coding	121.008	-0.468626	-3.30991	0.00093327	0.00791948
ENSG00000165724	ZMYND19	protein_coding	167.867	-0.460155	-3.30737	0.000941779	0.00798694
ENSG00000023902	PLEKHO1	protein_coding	6161.22	0.301256	3.30674	0.000943892	0.0080001
ENSG00000091972	CD200	protein_coding	108.479	-0.52334	-3.30504	0.000949644	0.00804408
ENSG00000273559	CWC25	protein_coding	1055.16	0.437737	3.30471	0.000950738	0.00804857
ENSG00000013725	CD6	protein_coding	3286.36	-0.302941	-3.30425	0.000952309	0.00805709
ENSG00000132912	DCTN4	protein_coding	762.523	0.321051	3.30384	0.000953689	0.00805921
ENSG00000167315	ACAA2	protein_coding	794.767	-0.403129	-3.304	0.000953161	0.00805921
ENSG00000184634	MED12	protein_coding	1469.43	0.379006	3.30362	0.000954466	0.008061
ENSG00000108774	RAB5C	protein_coding	6582.56	0.325798	3.30309	0.000956268	0.00807145
ENSG00000128050	PAICS	protein_coding	441.175	-0.416855	-3.30139	0.000962078	0.00811569
ENSG00000165682	CLEC1B	protein_coding	75.2465	0.682375	3.30031	0.000965781	0.00814211
ENSG00000132323	ILKAP	protein_coding	401.44	-0.355243	-3.30002	0.000966767	0.00814424
ENSG00000166685	COG1	protein_coding	576.729	-0.287439	-3.29991	0.000967174	0.00814424
ENSG00000054118	THRAP3	protein_coding	3816.92	0.24998	3.29953	0.00096846	0.00815025
ENSG00000097033	SH3GLB1	protein_coding	3133.47	0.334218	3.29918	0.000969661	0.00815145
ENSG00000186432	KPNA4	protein_coding	1629.71	0.278996	3.299	0.000970316	0.00815145
ENSG00000198695	MT-ND6	protein_coding	530.763	0.431501	3.29906	0.000970075	0.00815145
ENSG00000131051	RBM39	protein_coding	3907.65	0.354031	3.29849	0.000972064	0.00816134
ENSG00000145687	SSBP2	protein_coding	488.589	0.351163	3.29808	0.000973479	0.00816742
ENSG00000241839	PLEKHO2	protein_coding	9588.51	0.412917	3.29795	0.000973933	0.00816742
ENSG00000110046	ATG2A	protein_coding	3510.05	0.601431	3.29704	0.000977103	0.00818439
ENSG00000143622	RIT1	protein_coding	1484.58	0.375619	3.29709	0.000976914	0.00818439
ENSG00000101335	MYL9	protein_coding	813.085	0.391051	3.2934	0.000989844	0.00828624
ENSG00000105281	SLC1A5	protein_coding	1144.9	-0.330813	-3.2919	0.000995119	0.00832551
ENSG00000173933	RBM4	protein_coding	2175.92	0.245819	3.29168	0.000995908	0.00832724
ENSG00000177570	SAMD12	protein_coding	21.775	-1.12089	-3.29143	0.000996795	0.00832978
ENSG00000174080	CTSF	protein_coding	165.484	-0.468086	-3.29111	0.000997925	0.00833434
ENSG00000090447	TFAP4	protein_coding	221.757	-0.424866	-3.29001	0.00100183	0.00836208
ENSG00000139117	CPNE8	protein_coding	111.574	0.552442	3.28951	0.00100362	0.0083721
ENSG00000186591	UBE2H	protein_coding	2577.66	0.27654	3.2892	0.00100472	0.00837638
ENSG00000168961	LGALS9	protein_coding	4345.65	0.309699	3.28901	0.0010054	0.00837716
ENSG00000100934	SEC23A	protein_coding	754.363	0.252462	3.28811	0.00100864	0.00839899
ENSG00000255135	RP11-111M22.3	lincRNA	33.3193	-0.933588	-3.28795	0.0010092	0.00839899
ENSG00000088543	C3orf18	protein_coding	145.323	-0.513188	-3.28774	0.00100993	0.00840022
ENSG00000160285	LSS	protein_coding	613.89	-0.33094	-3.28599	0.00101626	0.00844791
ENSG00000071242	RPS6KA2	protein_coding	174.231	-0.458022	-3.28546	0.00101817	0.0084589
ENSG00000102804	TSC22D1	protein_coding	994.616	0.333587	3.28365	0.00102471	0.00849839
ENSG00000155366	RHOC	protein_coding	1363.74	-0.413954	-3.28369	0.00102456	0.00849839
ENSG00000188825	LINC00910	lincRNA	65.2666	-0.662496	-3.28374	0.0010244	0.00849839
ENSG00000261804	RP11-44F14.2	lincRNA	151.808	0.755712	3.28268	0.00102825	0.00852281
ENSG00000196405	EVL	protein_coding	5173.38	-0.306683	-3.28251	0.00102886	0.00852286
ENSG00000246526	RP11-539L10.2	lincRNA	80.9859	-0.639468	-3.28126	0.00103346	0.00855603
ENSG00000255571	MIR9-3HG	lincRNA	84.0376	-0.551833	-3.28075	0.00103533	0.00856655
ENSG00000261487	AC135048.13	processed_transcript	51.3157	0.848234	3.28017	0.00103745	0.00857912
ENSG00000272502	RP11-713M15.2	antisense	31.8997	-1.11932	-3.27973	0.00103905	0.00858735
ENSG00000185803	SLC52A2	protein_coding	513.461	-0.330316	-3.27891	0.00104209	0.00860748
ENSG00000254635	WAC-AS1	antisense	409.092	-0.355235	-3.2776	0.00104693	0.00864245
ENSG00000133104	SPG20	protein_coding	728.513	0.294031	3.27715	0.00104862	0.0086514
ENSG00000154016	GRAP	protein_coding	1155.14	-0.311083	-3.27686	0.0010497	0.00865531
ENSG00000171703	TCEA2	protein_coding	228.334	-0.366883	-3.27553	0.00105463	0.00869094
ENSG00000100938	GMPR2	protein_coding	2012.73	0.315449	3.2743	0.00105922	0.00872377
ENSG00000173614	NMNAT1	protein_coding	252.707	0.409892	3.27361	0.00106182	0.00874013
ENSG00000276649	RP5-858L17.1	antisense	55.4095	0.84209	3.27312	0.00106366	0.00875023
ENSG00000159339	PADI4	protein_coding	4929.78	1.19919	3.2726	0.00106561	0.00876124
ENSG00000072274	TFRC	protein_coding	374.126	-0.320541	-3.27151	0.00106975	0.00878508
ENSG00000110080	ST3GAL4	protein_coding	857.548	0.421529	3.2715	0.00106978	0.00878508
ENSG00000131467	PSME3	protein_coding	3148.95	0.281758	3.27135	0.00107036	0.00878508
ENSG00000054267	ARID4B	protein_coding	1866.14	0.314096	3.27091	0.00107203	0.00879305
ENSG00000107290	SETX	protein_coding	4162.25	0.299641	3.27077	0.00107256	0.00879305
ENSG00000082781	ITGB5	protein_coding	425.463	0.381317	3.27027	0.00107444	0.00880334
ENSG00000168995	SIGLEC7	protein_coding	1036.82	0.421312	3.26891	0.00107963	0.00884084
ENSG00000129450	SIGLEC9	protein_coding	2120.88	0.4777	3.26756	0.00108479	0.00886416
ENSG00000133422	MORC2	protein_coding	762.707	-0.37226	-3.26751	0.00108496	0.00886416
ENSG00000172661	WASHC2C	protein_coding	2036.77	0.291371	3.2677	0.00108426	0.00886416
ENSG00000177239	MAN1B1	protein_coding	1084.04	-0.237112	-3.26773	0.00108415	0.00886416
ENSG00000154764	WNT7A	protein_coding	57.9954	-0.657488	-3.26671	0.00108806	0.00888435
ENSG00000119714	GPR68	protein_coding	317.906	-0.48965	-3.26643	0.00108912	0.00888791
ENSG00000205078	SYCE1L	protein_coding	18.5453	-1.10847	-3.26605	0.00109058	0.00889481
ENSG00000115946	PNO1	protein_coding	161.601	-0.461003	-3.26575	0.00109173	0.00889909
ENSG00000143570	SLC39A1	protein_coding	1548.8	0.253128	3.26467	0.00109592	0.00892814
ENSG00000241878	PISD	protein_coding	5164.5	0.458536	3.26401	0.00109849	0.00894392
ENSG00000213145	CRIP1	protein_coding	3335.37	0.310283	3.26344	0.00110069	0.00895674
ENSG00000102893	PHKB	protein_coding	942.956	0.29419	3.26327	0.00110133	0.00895684
ENSG00000183475	ASB7	protein_coding	577.591	0.290865	3.26285	0.00110298	0.00896516
ENSG00000100439	ABHD4	protein_coding	1666.34	0.436378	3.26254	0.00110419	0.00896987
ENSG00000174851	YIF1A	protein_coding	336.862	-0.372455	-3.26222	0.00110545	0.00897502
ENSG00000180096	SEPT1	protein_coding	2597.83	-0.301322	-3.26113	0.00110969	0.00900433
ENSG00000204946	ZNF783	protein_coding	398.129	-0.326101	-3.26016	0.0011135	0.00903011
ENSG00000284308	C2orf81	protein_coding	46.7107	-0.777505	-3.25974	0.00111515	0.00903832
ENSG00000087269	NOP14	protein_coding	628.496	-0.350615	-3.25922	0.00111719	0.0090446
ENSG00000151876	FBXO4	protein_coding	106.913	-0.548214	-3.25925	0.00111706	0.0090446
ENSG00000137486	ARRB1	protein_coding	2304.27	0.29901	3.25661	0.0011275	0.00912294
ENSG00000188026	RILPL1	protein_coding	74.2425	0.678383	3.256	0.00112993	0.00913741
ENSG00000173221	GLRX	protein_coding	2821.95	0.273977	3.25519	0.00113316	0.00915831
ENSG00000243989	ACY1	protein_coding	103.549	-0.551041	-3.25383	0.00113859	0.00919699
ENSG00000100450	GZMH	protein_coding	1590.94	-0.548468	-3.25306	0.00114169	0.00921684
ENSG00000106628	POLD2	protein_coding	508.814	-0.38101	-3.25266	0.00114329	0.00922453
ENSG00000162496	DHRS3	protein_coding	416.888	-0.392643	-3.25126	0.00114896	0.00926502
ENSG00000116455	WDR77	protein_coding	551.514	-0.304841	-3.25081	0.00115077	0.00927365
ENSG00000186594	MIR22HG	lincRNA	232.222	0.441345	3.25067	0.00115133	0.00927365
ENSG00000196712	NF1	protein_coding	642.111	0.290235	3.25025	0.00115305	0.00928225
ENSG00000258130	RP11-347C12.3	protein_coding	21.6192	-1.11804	-3.24978	0.00115495	0.00929235
ENSG00000112182	BACH2	protein_coding	781.5	-0.428402	-3.24916	0.00115745	0.00930719
ENSG00000259330	INAFM2	protein_coding	931.786	0.315627	3.24866	0.00115949	0.00931837
ENSG00000005961	ITGA2B	protein_coding	1754.26	0.380976	3.24762	0.00116375	0.00934207
ENSG00000099942	CRKL	protein_coding	3097.24	0.233267	3.24776	0.00116318	0.00934207
ENSG00000119943	PYROXD2	protein_coding	93.2762	-0.493439	-3.24597	0.00117049	0.00938565
ENSG00000171497	PPID	protein_coding	758.19	0.268787	3.24613	0.00116984	0.00938565
ENSG00000125505	MBOAT7	protein_coding	18627.3	0.543905	3.24375	0.00117967	0.00945389
ENSG00000066336	SPI1	protein_coding	23377.5	0.458033	3.24314	0.00118221	0.00945838
ENSG00000100614	PPM1A	protein_coding	2440.66	0.374146	3.24332	0.00118147	0.00945838
ENSG00000105851	PIK3CG	protein_coding	1592.87	0.398299	3.24319	0.001182	0.00945838
ENSG00000137441	FGFBP2	protein_coding	1878.89	-0.529466	-3.24153	0.0011889	0.00950654
ENSG00000156052	GNAQ	protein_coding	1594.46	0.381312	3.23896	0.00119966	0.00958717
ENSG00000132357	CARD6	protein_coding	632.804	0.450329	3.23857	0.00120129	0.00959489
ENSG00000176623	RMDN1	protein_coding	330.769	-0.38814	-3.2383	0.00120243	0.00959856
ENSG00000111011	RSRC2	protein_coding	1221.64	0.271645	3.23723	0.00120696	0.00962939
ENSG00000265118	CTD-2370N5.3	protein_coding	247.938	0.838031	3.23684	0.0012086	0.0096371
ENSG00000151882	CCL28	protein_coding	86.0408	-0.632106	-3.23589	0.00121265	0.00966395
ENSG00000168404	MLKL	protein_coding	1209.23	0.499868	3.23515	0.0012158	0.00968363
ENSG00000152672	CLEC4F	protein_coding	20.1941	-1.34558	-3.2337	0.00122199	0.00972756
ENSG00000204160	ZDHHC18	protein_coding	16197.1	0.524939	3.23303	0.00122486	0.00974496
ENSG00000187554	TLR5	protein_coding	346.32	0.418975	3.23265	0.00122647	0.0097523
ENSG00000273329	RP11-448A19.1	lincRNA	27.2373	-0.903481	-3.23211	0.00122879	0.00976531
ENSG00000111252	SH2B3	protein_coding	3527.21	0.239864	3.23183	0.00123002	0.00976742
ENSG00000120889	TNFRSF10B	protein_coding	1774.18	0.40475	3.23173	0.00123042	0.00976742
ENSG00000076685	NT5C2	protein_coding	2743.81	0.430553	3.23076	0.00123462	0.00979528
ENSG00000128694	OSGEPL1	protein_coding	83.2632	-0.575603	-3.22844	0.00124466	0.00985853
ENSG00000150753	CCT5	protein_coding	2902.84	0.22481	3.22845	0.00124464	0.00985853
ENSG00000236144	TMEM147-AS1	antisense	113.289	-0.643864	-3.22868	0.00124362	0.00985853
ENSG00000119541	VPS4B	protein_coding	2151.09	0.273767	3.22826	0.00124544	0.00985921
ENSG00000104904	OAZ1	protein_coding	45221.8	0.307985	3.22745	0.00124898	0.00988178
ENSG00000253981	ALG1L13P	transcribed_unprocessed_pseudogene	246.516	0.694349	3.22625	0.00125424	0.00991785
ENSG00000283761	RP4-714D9.5	protein_coding	37.6054	1.04326	3.2255	0.00125751	0.0099382
ENSG00000093167	LRRFIP2	protein_coding	756.363	0.348487	3.22516	0.00125902	0.00993918
ENSG00000157557	ETS2	protein_coding	2295.26	0.39723	3.22525	0.00125862	0.00993918
ENSG00000117475	BLZF1	protein_coding	310.762	0.366092	3.22286	0.00126918	0.0100138
ENSG00000159618	ADGRG5	protein_coding	567.176	-0.360984	-3.22158	0.00127487	0.0100476
ENSG00000168092	PAFAH1B2	protein_coding	1261.11	0.249583	3.22162	0.00127466	0.0100476
ENSG00000177606	JUN	protein_coding	540.775	0.368863	3.22051	0.00127963	0.0100795
ENSG00000164081	TEX264	protein_coding	838.952	-0.288287	-3.22015	0.00128125	0.0100826
ENSG00000204420	MPIG6B	protein_coding	925.173	0.38908	3.22011	0.00128143	0.0100826
ENSG00000112715	VEGFA	protein_coding	301.796	0.649207	3.21863	0.00128807	0.0101292
ENSG00000204304	PBX2	protein_coding	7460.2	0.476958	3.21837	0.00128919	0.0101325
ENSG00000178057	NDUFAF3	protein_coding	822.871	-0.259004	-3.21774	0.00129204	0.0101493
ENSG00000139496	NUP58	protein_coding	1028.23	0.433918	3.21619	0.00129903	0.0101963
ENSG00000236345	RP11-59D5__B.2	antisense	141.734	0.691242	3.2161	0.00129945	0.0101963
ENSG00000115128	SF3B6	protein_coding	1093.56	0.276375	3.2157	0.00130126	0.0102049
ENSG00000184900	SUMO3	protein_coding	1126.81	-0.299965	-3.21266	0.00131512	0.0103079
ENSG00000185896	LAMP1	protein_coding	4994.48	0.280663	3.21174	0.00131936	0.0103354
ENSG00000137337	MDC1	protein_coding	570.828	-0.314332	-3.21141	0.00132087	0.0103416
ENSG00000183688	RFLNB	protein_coding	5642.45	0.525154	3.21124	0.00132165	0.0103421
ENSG00000113273	ARSB	protein_coding	500.57	0.36877	3.21104	0.00132254	0.0103434
ENSG00000151883	PARP8	protein_coding	3715.95	0.378054	3.2104	0.00132549	0.0103551
ENSG00000186174	BCL9L	protein_coding	3352.93	-0.278111	-3.21044	0.00132534	0.0103551
ENSG00000185379	RAD51D	protein_coding	266.27	-0.369708	-3.21024	0.00132623	0.0103552
ENSG00000122971	ACADS	protein_coding	286.727	-0.358375	-3.20952	0.00132959	0.0103757
ENSG00000180822	PSMG4	protein_coding	160.804	-0.429333	-3.20886	0.00133264	0.0103939
ENSG00000120885	CLU	protein_coding	2794.57	0.385002	3.2081	0.00133613	0.0104118
ENSG00000177374	HIC1	protein_coding	98.6012	-0.643706	-3.20805	0.0013364	0.0104118
ENSG00000100647	SUSD6	protein_coding	6464.55	0.443079	3.20773	0.00133786	0.0104175
ENSG00000160551	TAOK1	protein_coding	1371.11	0.316519	3.20717	0.00134049	0.0104323
ENSG00000110651	CD81	protein_coding	2944.23	-0.310142	-3.20526	0.00134939	0.0104901
ENSG00000117410	ATP6V0B	protein_coding	6372.92	0.384852	3.2054	0.00134873	0.0104901
ENSG00000196305	IARS	protein_coding	737.551	-0.293434	-3.20491	0.00135102	0.0104971
ENSG00000161999	JMJD8	protein_coding	626.499	-0.294913	-3.20282	0.00136088	0.0105622
ENSG00000163904	SENP2	protein_coding	715.973	0.273246	3.20291	0.00136047	0.0105622
ENSG00000090975	PITPNM2	protein_coding	600.64	-0.330584	-3.20251	0.00136236	0.0105679
ENSG00000173120	KDM2A	protein_coding	6393.78	0.31217	3.20194	0.00136507	0.0105832
ENSG00000103769	RAB11A	protein_coding	2124.53	0.262909	3.20046	0.0013721	0.0106319
ENSG00000155313	USP25	protein_coding	1371.31	0.258883	3.20025	0.00137309	0.0106338
ENSG00000089159	PXN	protein_coding	16131.1	0.417752	3.19919	0.00137816	0.0106673
ENSG00000170581	STAT2	protein_coding	2649.3	0.320801	3.1987	0.00138047	0.0106794
ENSG00000144566	RAB5A	protein_coding	1078.82	0.317741	3.19718	0.00138777	0.010721
ENSG00000175182	FAM131A	protein_coding	470.014	0.441305	3.19711	0.0013881	0.010721
ENSG00000244560	RP4-800G7.2	transcribed_unprocessed_pseudogene	53.9983	-0.854965	-3.19717	0.00138785	0.010721
ENSG00000262468	LINC01569	lincRNA	21.4697	-1.1326	-3.19526	0.00139703	0.0107841
ENSG00000160213	CSTB	protein_coding	2093.42	0.235739	3.19252	0.00141037	0.0108797
ENSG00000177542	SLC25A22	protein_coding	420.779	-0.312772	-3.1924	0.00141094	0.0108797
ENSG00000114353	GNAI2	protein_coding	31029.5	0.328349	3.19173	0.00141424	0.0108992
ENSG00000160877	NACC1	protein_coding	1405.34	0.285802	3.18963	0.00142453	0.0109727
ENSG00000173141	MRPL57	protein_coding	330.116	-0.391078	-3.18903	0.00142753	0.0109899
ENSG00000165092	ALDH1A1	protein_coding	562.1	0.447381	3.18771	0.00143404	0.011034
ENSG00000118689	FOXO3	protein_coding	2498.82	0.414291	3.1859	0.00144304	0.0110972
ENSG00000090924	PLEKHG2	protein_coding	405.506	-0.351221	-3.18486	0.00144825	0.0111215
ENSG00000172493	AFF1	protein_coding	1567.79	0.347595	3.1848	0.00144853	0.0111215
ENSG00000259332	ST20-MTHFS	protein_coding	135.838	0.7435	3.18489	0.00144811	0.0111215
ENSG00000254788	CKLF-CMTM1	protein_coding	93.3724	0.938756	3.18405	0.0014523	0.0111445
ENSG00000065534	MYLK	protein_coding	236.973	0.481584	3.1833	0.00145608	0.0111557
ENSG00000176783	RUFY1	protein_coding	1977.89	0.283322	3.18354	0.00145486	0.0111557
ENSG00000268996	MAN1B1-AS1	antisense	21.3832	-1.03526	-3.18329	0.00145611	0.0111557
ENSG00000178607	ERN1	protein_coding	2870.78	0.297116	3.18236	0.00146081	0.0111857
ENSG00000110931	CAMKK2	protein_coding	3405.85	0.400486	3.18082	0.00146858	0.0112391
ENSG00000004975	DVL2	protein_coding	534.412	-0.275624	-3.17935	0.00147604	0.0112842
ENSG00000270629	NBPF14	protein_coding	1642.31	0.308226	3.17942	0.0014757	0.0112842
ENSG00000104312	RIPK2	protein_coding	476.385	0.321595	3.17918	0.0014769	0.0112847
ENSG00000153187	HNRNPU	protein_coding	8492.74	0.201563	3.17842	0.00148079	0.0113084
ENSG00000173198	CYSLTR1	protein_coding	555.52	0.382635	3.17743	0.00148586	0.011341
ENSG00000198873	GRK5	protein_coding	1210.03	0.324086	3.17706	0.00148775	0.0113494
ENSG00000213639	PPP1CB	protein_coding	2560.41	0.295156	3.17658	0.00149021	0.0113621
ENSG00000102908	NFAT5	protein_coding	537.729	0.520435	3.17514	0.00149762	0.0114125
ENSG00000110713	NUP98	protein_coding	3629.3	0.353688	3.17449	0.00150101	0.0114322
ENSG00000110934	BIN2	protein_coding	12449.7	0.392102	3.17245	0.00151161	0.0115068
ENSG00000172006	ZNF554	protein_coding	80.4659	-0.574567	-3.17113	0.00151847	0.0115529
ENSG00000167543	TP53I13	protein_coding	637.835	-0.366902	-3.1706	0.00152125	0.0115617
ENSG00000182149	IST1	protein_coding	4943.64	0.266742	3.17063	0.00152107	0.0115617
ENSG00000166068	SPRED1	protein_coding	68.0735	-0.7676	-3.16999	0.00152443	0.0115796
ENSG00000180316	PNPLA1	protein_coding	159.676	0.830946	3.16596	0.0015457	0.011735
ENSG00000234745	HLA-B	protein_coding	141065	0.312753	3.16572	0.00154701	0.0117387
ENSG00000037474	NSUN2	protein_coding	1067.13	-0.251186	-3.16408	0.00155576	0.0117929
ENSG00000100889	PCK2	protein_coding	523.282	-0.356322	-3.16407	0.00155581	0.0117929
ENSG00000115687	PASK	protein_coding	640.15	-0.290378	-3.1621	0.00156634	0.0118497
ENSG00000131876	SNRPA1	protein_coding	378.139	-0.348974	-3.16203	0.00156675	0.0118497
ENSG00000143889	HNRNPLL	protein_coding	454.886	0.292846	3.16183	0.0015678	0.0118497
ENSG00000163545	NUAK2	protein_coding	4687.15	0.448991	3.1624	0.00156474	0.0118497
ENSG00000172007	RAB33B	protein_coding	437.182	0.405664	3.16174	0.00156828	0.0118497
ENSG00000172354	GNB2	protein_coding	11836.2	0.428628	3.16181	0.00156794	0.0118497
ENSG00000100605	ITPK1	protein_coding	7725.75	0.401581	3.16093	0.00157264	0.0118763
ENSG00000119522	DENND1A	protein_coding	1038.6	0.273315	3.15883	0.00158405	0.0119562
ENSG00000170846	AC093323.3	lincRNA	365.386	-0.385872	-3.15745	0.00159154	0.0120064
ENSG00000153827	TRIP12	protein_coding	3947.01	0.253027	3.15677	0.00159528	0.0120282
ENSG00000143797	MBOAT2	protein_coding	563.65	0.44866	3.15645	0.00159704	0.0120351
ENSG00000065882	TBC1D1	protein_coding	3652.84	0.390718	3.15573	0.00160095	0.0120519
ENSG00000175970	UNC119B	protein_coding	913.459	0.28023	3.15574	0.00160093	0.0120519
ENSG00000123737	EXOSC9	protein_coding	295.868	-0.355752	-3.15537	0.00160293	0.0120604
ENSG00000271858	CYB561D2	antisense	53.4358	-0.77502	-3.15519	0.00160396	0.0120618
ENSG00000134285	FKBP11	protein_coding	611.767	-0.29802	-3.15492	0.00160544	0.0120666
ENSG00000126860	EVI2A	protein_coding	3391.32	0.357743	3.15467	0.00160679	0.0120704
ENSG00000160072	ATAD3B	protein_coding	326.445	-0.51466	-3.15382	0.00161148	0.0120992
ENSG00000175920	DOK7	protein_coding	33.9828	-0.863661	-3.15344	0.0016136	0.0121088
ENSG00000163900	TMEM41A	protein_coding	225.318	-0.417462	-3.15264	0.001618	0.0121354
ENSG00000188242	PP7080	antisense	178.24	-0.467599	-3.15196	0.00162179	0.0121575
ENSG00000189283	FHIT	protein_coding	81.5958	-0.548381	-3.15174	0.00162298	0.01216
ENSG00000046651	OFD1	protein_coding	556.536	-0.345796	-3.15058	0.00162946	0.0122021
ENSG00000237943	PRKCQ-AS1	processed_transcript	360.947	-0.344005	-3.1501	0.00163215	0.0122159
ENSG00000138795	LEF1	protein_coding	2831.82	-0.323749	-3.14788	0.00164458	0.0123024
ENSG00000103423	DNAJA3	protein_coding	643.393	-0.289588	-3.14738	0.00164738	0.012317
ENSG00000106305	AIMP2	protein_coding	209.641	-0.432451	-3.14708	0.00164908	0.0123232
ENSG00000168496	FEN1	protein_coding	267.236	-0.444848	-3.14692	0.00164999	0.0123236
ENSG00000197457	STMN3	protein_coding	1138.74	-0.30167	-3.14676	0.00165093	0.0123241
ENSG00000184898	RBM43	protein_coding	145.564	-0.438423	-3.14546	0.00165827	0.0123725
ENSG00000145990	GFOD1	protein_coding	265.155	-0.443821	-3.14399	0.00166658	0.012428
ENSG00000258301	RP11-488C13.5	lincRNA	83.9646	-0.556315	-3.14264	0.00167432	0.0124792
ENSG00000189013	KIR2DL4	protein_coding	27.8744	1.10022	3.14199	0.00167806	0.0125005
ENSG00000198301	SDAD1	protein_coding	557.952	-0.332678	-3.14162	0.00168018	0.0125098
ENSG00000167680	SEMA6B	protein_coding	21.1812	1.18801	3.14119	0.00168264	0.0125216
ENSG00000225611	LINC02158	antisense	120.026	0.498175	3.13999	0.00168952	0.0125662
ENSG00000112578	BYSL	protein_coding	125.61	-0.470626	-3.13954	0.00169213	0.0125689
ENSG00000120656	TAF12	protein_coding	754.393	0.279162	3.13954	0.00169215	0.0125689
ENSG00000213339	QTRT1	protein_coding	267.846	-0.411896	-3.13947	0.00169253	0.0125689
ENSG00000137414	FAM8A1	protein_coding	1841.1	0.371107	3.13925	0.00169381	0.0125719
ENSG00000072422	RHOBTB1	protein_coding	106.299	0.560485	3.13895	0.00169555	0.0125783
ENSG00000143321	HDGF	protein_coding	4579.54	0.241504	3.13869	0.00169703	0.0125827
ENSG00000104884	ERCC2	protein_coding	259.558	-0.391558	-3.1385	0.00169818	0.0125847
ENSG00000259642	ST20-AS1	antisense	156.738	0.535948	3.13808	0.00170059	0.012596
ENSG00000164938	TP53INP1	protein_coding	2002.45	0.445821	3.13696	0.00170708	0.0126375
ENSG00000160785	SLC25A44	protein_coding	2471.04	0.391893	3.13618	0.00171165	0.0126582
ENSG00000179119	SPTY2D1	protein_coding	881.179	0.266194	3.13633	0.00171077	0.0126582
ENSG00000169062	UPF3A	protein_coding	486.067	-0.290247	-3.13582	0.00171377	0.0126673
ENSG00000121807	CCR2	protein_coding	2206.32	0.37895	3.13475	0.00172003	0.012707
ENSG00000101152	DNAJC5	protein_coding	4585.66	0.326161	3.13359	0.0017268	0.0127504
ENSG00000103245	NARFL	protein_coding	435.357	-0.322694	-3.13316	0.00172937	0.0127563
ENSG00000109323	MANBA	protein_coding	1542.41	0.341559	3.13315	0.00172938	0.0127563
ENSG00000105576	TNPO2	protein_coding	726.992	-0.265318	-3.13281	0.00173141	0.0127622
ENSG00000131238	PPT1	protein_coding	8036.76	0.344928	3.13253	0.00173307	0.0127622
ENSG00000154767	XPC	protein_coding	2019.44	0.294468	3.13227	0.00173462	0.0127622
ENSG00000162378	ZYG11B	protein_coding	547.431	0.338114	3.13226	0.00173465	0.0127622
ENSG00000170074	FAM153A	protein_coding	60.444	-0.738152	-3.13228	0.00173453	0.0127622
ENSG00000215375	MYL5	protein_coding	70.0847	-0.577521	-3.1317	0.00173795	0.0127799
ENSG00000176720	BOK	protein_coding	56.1224	-0.790077	-3.13012	0.00174737	0.0128426
ENSG00000141506	PIK3R5	protein_coding	7449.15	0.406725	3.12957	0.00175063	0.0128599
ENSG00000149527	PLCH2	protein_coding	271.601	-0.590166	-3.1293	0.00175221	0.0128648
ENSG00000269404	SPIB	protein_coding	797.931	-0.348438	-3.12906	0.00175368	0.012869
ENSG00000185963	BICD2	protein_coding	2661.13	0.356366	3.12746	0.00176323	0.0129324
ENSG00000272414	FAM47E-STBD1	protein_coding	23.1905	-1.27631	-3.12644	0.00176937	0.0129708
ENSG00000188056	TREML4	protein_coding	153.974	0.843839	3.12547	0.00177523	0.0130071
ENSG00000166716	ZNF592	protein_coding	3558.35	0.381336	3.12494	0.0017784	0.0130237
ENSG00000130038	CRACR2A	protein_coding	366.3	0.422913	3.12401	0.00178407	0.0130584
ENSG00000055609	KMT2C	protein_coding	2470.05	0.377035	3.12374	0.00178566	0.0130634
ENSG00000069943	PIGB	protein_coding	368.744	0.396188	3.12297	0.00179035	0.0130857
ENSG00000100393	EP300	protein_coding	3876.67	0.38524	3.12294	0.00179054	0.0130857
ENSG00000196781	TLE1	protein_coding	279.129	-0.421493	-3.12226	0.00179466	0.0131091
ENSG00000119408	NEK6	protein_coding	1046.34	0.497304	3.12142	0.00179978	0.0131398
ENSG00000163848	ZNF148	protein_coding	992.441	0.273992	3.12103	0.00180218	0.0131506
ENSG00000114302	PRKAR2A	protein_coding	853.066	0.256432	3.12073	0.00180401	0.0131572
ENSG00000112242	E2F3	protein_coding	1380.67	0.433982	3.12003	0.00180832	0.0131819
ENSG00000197928	ZNF677	protein_coding	82.2229	-0.621813	-3.11805	0.00182053	0.0132641
ENSG00000118513	MYB	protein_coding	86.477	-0.489053	-3.11768	0.00182282	0.0132741
ENSG00000080546	SESN1	protein_coding	763.221	-0.328161	-3.11726	0.00182543	0.0132862
ENSG00000102096	PIM2	protein_coding	4446.01	0.295319	3.11672	0.00182873	0.0133035
ENSG00000170909	OSCAR	protein_coding	2589.95	0.458499	3.1157	0.00183507	0.0133428
ENSG00000135929	CYP27A1	protein_coding	2522.44	0.501943	3.11515	0.00183852	0.0133611
ENSG00000203804	ADAMTSL4-AS1	processed_transcript	56.8986	0.942261	3.11468	0.00184145	0.0133756
ENSG00000070731	ST6GALNAC2	protein_coding	1141.69	0.484265	3.11331	0.00185002	0.013431
ENSG00000143079	CTTNBP2NL	protein_coding	52.8401	0.748896	3.11301	0.00185191	0.0134379
ENSG00000068650	ATP11A	protein_coding	2295.12	0.47579	3.11228	0.0018565	0.0134643
ENSG00000248323	LUCAT1	lincRNA	280.602	0.77131	3.1119	0.00185885	0.0134745
ENSG00000215908	CROCCP2	transcribed_unprocessed_pseudogene	559.317	-0.30397	-3.11174	0.0018599	0.0134753
ENSG00000109133	TMEM33	protein_coding	995.663	0.326653	3.11035	0.00186865	0.0135318
ENSG00000180370	PAK2	protein_coding	6071.82	0.334687	3.11019	0.00186965	0.0135322
ENSG00000165115	KIF27	protein_coding	207.172	0.737177	3.10975	0.00187246	0.0135457
ENSG00000204568	MRPS18B	protein_coding	747.327	-0.296606	-3.10847	0.00188057	0.0135975
ENSG00000101849	TBL1X	protein_coding	3774.78	0.401536	3.10772	0.00188539	0.0136254
ENSG00000015475	BID	protein_coding	3736.62	0.285964	3.10755	0.00188643	0.013626
ENSG00000145476	CYP4V2	protein_coding	225.852	-0.386559	-3.10678	0.0018914	0.0136446
ENSG00000179958	DCTPP1	protein_coding	340.34	-0.40522	-3.10679	0.00189133	0.0136446
ENSG00000276278	RP11-182J1.3	antisense	20.0446	-1.18774	-3.1067	0.00189187	0.0136446
ENSG00000005436	GCFC2	protein_coding	104.007	-0.577092	-3.10566	0.00189852	0.0136787
ENSG00000035403	VCL	protein_coding	4579.86	0.287538	3.10577	0.00189783	0.0136787
ENSG00000139626	ITGB7	protein_coding	3595.73	-0.278056	-3.10544	0.00189997	0.0136822
ENSG00000133639	BTG1	protein_coding	13505.5	0.292657	3.10399	0.00190931	0.0137426
ENSG00000117139	KDM5B	protein_coding	1053.19	0.414832	3.10377	0.00191073	0.0137441
ENSG00000188822	CNR2	protein_coding	334.12	-0.324451	-3.10366	0.00191144	0.0137441
ENSG00000143614	GATAD2B	protein_coding	2020.8	0.326456	3.10343	0.00191293	0.0137479
ENSG00000162923	WDR26	protein_coding	3280.15	0.342644	3.10251	0.00191885	0.0137835
ENSG00000165813	CCDC186	protein_coding	675.612	0.332233	3.10097	0.00192886	0.0138484
ENSG00000187713	TMEM203	protein_coding	659.312	-0.325685	-3.1007	0.00193066	0.0138544
ENSG00000102967	DHODH	protein_coding	112.965	-0.582355	-3.10003	0.00193503	0.0138788
ENSG00000184441	AP001062.7	antisense	69.5619	-0.603521	-3.09833	0.00194617	0.0139516
ENSG00000114416	FXR1	protein_coding	1215.35	0.272599	3.09671	0.00195682	0.0140209
ENSG00000165630	PRPF18	protein_coding	402.144	0.294076	3.09573	0.00196332	0.0140605
ENSG00000010318	PHF7	protein_coding	55.0949	-0.634129	-3.09473	0.0019699	0.0140703
ENSG00000092847	AGO1	protein_coding	1349.03	0.263665	3.09465	0.00197044	0.0140703
ENSG00000112667	DNPH1	protein_coding	220.894	-0.417081	-3.09472	0.00197001	0.0140703
ENSG00000114796	KLHL24	protein_coding	905.836	0.248934	3.09518	0.00196692	0.0140703
ENSG00000118515	SGK1	protein_coding	2811.05	0.332825	3.09463	0.00197061	0.0140703
ENSG00000174600	CMKLR1	protein_coding	516.367	-0.448112	-3.09515	0.00196715	0.0140703
ENSG00000139514	SLC7A1	protein_coding	422.587	-0.359877	-3.09432	0.00197267	0.014078
ENSG00000115368	WDR75	protein_coding	358.383	-0.309508	-3.0934	0.00197875	0.0141072
ENSG00000205643	CDPF1	protein_coding	127.428	-0.478047	-3.09341	0.0019787	0.0141072
ENSG00000177885	GRB2	protein_coding	12941.2	0.323886	3.09306	0.00198101	0.0141163
ENSG00000163956	LRPAP1	protein_coding	2638.13	0.25624	3.09182	0.00198935	0.0141687
ENSG00000140564	FURIN	protein_coding	6880.07	0.40317	3.09141	0.00199211	0.0141742
ENSG00000143185	XCL2	protein_coding	156.402	-0.563205	-3.09151	0.00199143	0.0141742
ENSG00000147894	C9orf72	protein_coding	783.21	0.290526	3.09096	0.0019951	0.0141884
ENSG00000145979	TBC1D7	protein_coding	174.336	0.417199	3.09066	0.00199711	0.0141956
ENSG00000157353	FUK	protein_coding	366.939	-0.325389	-3.09051	0.00199811	0.0141956
ENSG00000025039	RRAGD	protein_coding	657.267	0.523414	3.09031	0.00199949	0.0141984
ENSG00000100324	TAB1	protein_coding	747.403	-0.28562	-3.09008	0.00200106	0.0142024
ENSG00000071564	TCF3	protein_coding	1695.52	-0.29523	-3.08913	0.00200745	0.0142359
ENSG00000198478	SH3BGRL2	protein_coding	469.743	0.398883	3.08908	0.00200777	0.0142359
ENSG00000251442	LINC01094	lincRNA	39.3049	0.727459	3.0883	0.00201307	0.0142664
ENSG00000167483	FAM129C	protein_coding	759.286	-0.32733	-3.08759	0.00201789	0.0142934
ENSG00000170006	TMEM154	protein_coding	7928.89	0.446787	3.08736	0.00201945	0.0142974
ENSG00000270210	RP11-373D23.3	lincRNA	18.881	1.38205	3.08658	0.00202474	0.0143277
ENSG00000141232	TOB1	protein_coding	1180.09	0.328998	3.0859	0.00202934	0.0143532
ENSG00000062524	LTK	protein_coding	269.922	-0.409635	-3.08504	0.00203521	0.0143876
ENSG00000090686	USP48	protein_coding	1033.7	0.291831	3.08437	0.00203982	0.0144057
ENSG00000136156	ITM2B	protein_coding	37106.4	0.34791	3.08423	0.0020408	0.0144057
ENSG00000205808	PLPP6	protein_coding	206.788	-0.425604	-3.0843	0.00204032	0.0144057
ENSG00000068697	LAPTM4A	protein_coding	1785.77	0.227563	3.08391	0.00204302	0.0144071
ENSG00000146872	TLK2	protein_coding	972.162	0.260432	3.08397	0.00204258	0.0144071
ENSG00000248919	ATP5J2-PTCD1	protein_coding	90.457	-0.608566	-3.08366	0.0020447	0.0144119
ENSG00000130429	ARPC1B	protein_coding	15833.5	0.221015	3.08264	0.00205174	0.0144544
ENSG00000169554	ZEB2	protein_coding	2704.01	0.208811	3.08169	0.00205829	0.0144862
ENSG00000236320	SLFN14	protein_coding	29.8927	1.06415	3.08181	0.00205744	0.0144862
ENSG00000184162	NR2C2AP	protein_coding	236.413	-0.403448	-3.08119	0.00206174	0.0145033
ENSG00000143669	LYST	protein_coding	5540.76	0.428056	3.08	0.00206999	0.0145542
ENSG00000002933	TMEM176A	protein_coding	416.484	0.397213	3.07978	0.00207151	0.014555
ENSG00000124486	USP9X	protein_coding	2855.66	0.313109	3.07969	0.00207215	0.014555
ENSG00000015285	WAS	protein_coding	11395.6	0.434175	3.07823	0.00208231	0.0146048
ENSG00000140526	ABHD2	protein_coding	8361.37	0.443193	3.07838	0.00208129	0.0146048
ENSG00000153786	ZDHHC7	protein_coding	2489.41	0.280184	3.07841	0.0020811	0.0146048
ENSG00000185262	UBALD2	protein_coding	4146.15	0.367811	3.07787	0.00208485	0.0146155
ENSG00000079263	SP140	protein_coding	1054.54	0.251059	3.07754	0.00208718	0.0146246
ENSG00000135736	CCDC102A	protein_coding	214.296	-0.631387	-3.07718	0.00208966	0.0146348
ENSG00000105443	CYTH2	protein_coding	1091.67	0.305365	3.07608	0.00209743	0.014678
ENSG00000131236	CAP1	protein_coding	26446	0.346186	3.07601	0.00209789	0.014678
ENSG00000139178	C1RL	protein_coding	1782.56	0.440493	3.07554	0.00210122	0.0146934
ENSG00000255112	CHMP1B	protein_coding	3243.87	0.32157	3.07541	0.00210214	0.0146934
ENSG00000112053	SLC26A8	protein_coding	100.15	0.933311	3.07397	0.00211233	0.0147502
ENSG00000167037	SGSM1	protein_coding	33.805	-0.991284	-3.07397	0.00211229	0.0147502
ENSG00000131042	LILRB2	protein_coding	7386.28	0.433006	3.07043	0.0021375	0.0149186
ENSG00000177156	TALDO1	protein_coding	20532.1	0.429501	3.07002	0.00214043	0.0149318
ENSG00000141551	CSNK1D	protein_coding	6202.89	0.349876	3.06957	0.00214369	0.0149399
ENSG00000159063	ALG8	protein_coding	191.983	-0.472941	-3.06967	0.00214293	0.0149399
ENSG00000182405	PGBD4	protein_coding	29.2336	-0.880823	-3.0694	0.00214486	0.0149407
ENSG00000100099	HPS4	protein_coding	507.142	-0.285416	-3.06919	0.00214639	0.0149441
ENSG00000122547	EEPD1	protein_coding	1287.4	0.495037	3.06798	0.0021551	0.0149975
ENSG00000162729	IGSF8	protein_coding	669.283	-0.343892	-3.06779	0.00215651	0.0149999
ENSG00000183336	BOLA2	protein_coding	97.27	-0.54768	-3.06705	0.00216182	0.0150296
ENSG00000115421	PAPOLG	protein_coding	574.725	0.303891	3.06652	0.00216564	0.0150463
ENSG00000154856	APCDD1	protein_coding	28.0246	-0.967608	-3.06643	0.00216634	0.0150463
ENSG00000176083	ZNF683	protein_coding	189.954	-0.580822	-3.06569	0.00217167	0.0150687
ENSG00000177463	NR2C2	protein_coding	1555.31	0.254588	3.06583	0.00217064	0.0150687
ENSG00000102786	INTS6	protein_coding	854.312	0.315544	3.06474	0.00217858	0.0151093
ENSG00000216588	IGSF23	protein_coding	16.1279	1.23034	3.06451	0.00218025	0.0151135
ENSG00000187605	TET3	protein_coding	1729.15	0.473724	3.0634	0.00218841	0.0151627
ENSG00000130255	RPL36	protein_coding	7116.95	-0.278787	-3.062	0.00219861	0.0152186
ENSG00000163735	CXCL5	protein_coding	189.928	0.445106	3.06211	0.00219784	0.0152186
ENSG00000177721	ANXA2R	protein_coding	391.927	-0.391048	-3.06169	0.00220089	0.015227
ENSG00000070915	SLC12A3	protein_coding	27.7337	-0.875636	-3.06144	0.00220273	0.0152323
ENSG00000126001	CEP250	protein_coding	951.369	-0.262564	-3.06063	0.00220875	0.0152666
ENSG00000116649	SRM	protein_coding	735.469	-0.314345	-3.0603	0.00221112	0.0152755
ENSG00000137574	TGS1	protein_coding	545.991	-0.299092	-3.05996	0.00221363	0.0152855
ENSG00000111669	TPI1	protein_coding	5972.94	0.187355	3.05938	0.00221792	0.0153078
ENSG00000185651	UBE2L3	protein_coding	2113.21	0.210537	3.05888	0.00222165	0.0153261
ENSG00000175445	LPL	protein_coding	20.5155	-1.00762	-3.05809	0.00222751	0.0153591
ENSG00000175928	LRRN1	protein_coding	103.654	0.823443	3.05779	0.00222979	0.0153673
ENSG00000121691	CAT	protein_coding	5915.84	0.324931	3.05758	0.00223134	0.0153706
ENSG00000116337	AMPD2	protein_coding	7748.46	0.441273	3.05714	0.00223459	0.0153774
ENSG00000168216	LMBRD1	protein_coding	1352.76	0.357181	3.0573	0.00223342	0.0153774
ENSG00000182923	CEP63	protein_coding	1432.99	0.372268	3.05701	0.00223556	0.0153774
ENSG00000196453	ZNF777	protein_coding	332.267	-0.377582	-3.05611	0.00224227	0.0154161
ENSG00000176095	IP6K1	protein_coding	3151.73	0.348404	3.0556	0.00224607	0.0154348
ENSG00000132153	DHX30	protein_coding	1082.46	-0.283457	-3.05495	0.002251	0.0154613
ENSG00000099995	SF3A1	protein_coding	5959.5	0.291083	3.05402	0.00225795	0.0154845
ENSG00000108370	RGS9	protein_coding	87.7975	-0.592115	-3.05375	0.00225998	0.0154845
ENSG00000115808	STRN	protein_coding	701.915	0.315806	3.05389	0.00225897	0.0154845
ENSG00000125485	DDX31	protein_coding	172.793	-0.373228	-3.05377	0.00225984	0.0154845
ENSG00000171475	WIPF2	protein_coding	1963.85	0.330313	3.05363	0.00226088	0.0154845
ENSG00000204580	DDR1	protein_coding	151.944	-0.4702	-3.05386	0.00225918	0.0154845
ENSG00000115607	IL18RAP	protein_coding	1399.92	0.443685	3.05346	0.00226221	0.0154861
ENSG00000197465	GYPE	protein_coding	18.931	-1.44672	-3.05303	0.00226543	0.0155007
ENSG00000105447	GRWD1	protein_coding	628.521	-0.357811	-3.0525	0.00226944	0.0155207
ENSG00000104885	DOT1L	protein_coding	626.268	-0.274178	-3.05181	0.00227465	0.0155489
ENSG00000232677	LINC00665	lincRNA	90.9662	-0.559082	-3.0495	0.00229221	0.0156614
ENSG00000167555	ZNF528	protein_coding	116.555	-0.492306	-3.04926	0.00229404	0.0156664
ENSG00000124422	USP22	protein_coding	3348.82	0.249921	3.04888	0.00229699	0.0156715
ENSG00000204592	HLA-E	protein_coding	114686	0.321992	3.04892	0.00229667	0.0156715
ENSG00000132207	SLX1A	protein_coding	571.766	-0.577753	-3.04746	0.00230787	0.0157383
ENSG00000169718	DUS1L	protein_coding	1455.88	-0.273436	-3.0463	0.00231679	0.0157915
ENSG00000185271	KLHL33	protein_coding	17.989	-1.25076	-3.04605	0.00231871	0.0157971
ENSG00000173262	SLC2A14	protein_coding	38.1644	1.64765	3.04578	0.00232077	0.0158036
ENSG00000163803	PLB1	protein_coding	575.793	0.471792	3.04548	0.00232306	0.0158116
ENSG00000270580	PKD1P6-NPIPP1	processed_transcript	103.854	-0.695362	-3.04501	0.00232669	0.0158288
ENSG00000172985	SH3RF3	protein_coding	261.749	0.616755	3.04473	0.00232886	0.0158361
ENSG00000117523	PRRC2C	protein_coding	3470.93	0.251686	3.04349	0.00233854	0.0158867
ENSG00000139055	ERP27	protein_coding	58.355	-0.66547	-3.04362	0.00233748	0.0158867
ENSG00000114166	KAT2B	protein_coding	1555.59	0.308962	3.04332	0.00233987	0.0158882
ENSG00000242612	DECR2	protein_coding	62.7436	-0.583917	-3.04269	0.00234476	0.0159138
ENSG00000275835	TUBGCP5	protein_coding	148.761	-0.570391	-3.04255	0.00234587	0.0159138
ENSG00000103489	XYLT1	protein_coding	1086.16	0.277476	3.0424	0.00234703	0.0159141
ENSG00000118985	ELL2	protein_coding	369.871	0.332121	3.04215	0.00234893	0.0159194
ENSG00000155324	GRAMD3	protein_coding	54.4112	-0.654	-3.04148	0.00235414	0.0159472
ENSG00000134574	DDB2	protein_coding	340.49	-0.309738	-3.0406	0.00236111	0.0159868
ENSG00000243709	LEFTY1	protein_coding	15.1784	1.23233	3.03975	0.00236776	0.0160242
ENSG00000069329	VPS35	protein_coding	1823.8	0.224998	3.0395	0.00236972	0.0160246
ENSG00000181625	SLX1B	protein_coding	667.861	0.469423	3.03946	0.00237006	0.0160246
ENSG00000119953	SMNDC1	protein_coding	621.688	0.29148	3.03924	0.00237174	0.0160284
ENSG00000130985	UBA1	protein_coding	7620.09	0.299525	3.03862	0.00237668	0.0160479
ENSG00000171055	FEZ2	protein_coding	430.105	0.307375	3.03859	0.00237688	0.0160479
ENSG00000106392	C1GALT1	protein_coding	555.433	0.312914	3.03775	0.00238351	0.0160702
ENSG00000130755	GMFG	protein_coding	9407.13	0.289325	3.03774	0.00238357	0.0160702
ENSG00000186049	KRT73	protein_coding	40.1151	-0.853659	-3.038	0.00238155	0.0160702
ENSG00000213809	KLRK1	protein_coding	1425.72	-0.369708	-3.03648	0.00239355	0.0161299
ENSG00000178764	ZHX2	protein_coding	1263.09	0.235812	3.03587	0.00239842	0.0161551
ENSG00000131669	NINJ1	protein_coding	9381.99	0.455922	3.03554	0.00240105	0.0161652
ENSG00000101336	HCK	protein_coding	15750.9	0.390799	3.03487	0.00240643	0.0161861
ENSG00000264247	LINC00909	lincRNA	221.223	-0.378277	-3.03487	0.00240641	0.0161861
ENSG00000251380	DCANP1	protein_coding	32.5598	-0.920176	-3.03294	0.00242187	0.0162823
ENSG00000140632	GLYR1	protein_coding	3125.41	0.246197	3.03253	0.00242514	0.0162966
ENSG00000163832	ELP6	protein_coding	241.647	-0.382327	-3.0318	0.00243097	0.0163281
ENSG00000102572	STK24	protein_coding	3795.47	0.237991	3.03159	0.00243267	0.0163318
ENSG00000104889	RNASEH2A	protein_coding	176.899	-0.431183	-3.03131	0.00243495	0.0163395
ENSG00000102034	ELF4	protein_coding	3961.29	0.305756	3.03112	0.00243647	0.016342
ENSG00000136827	TOR1A	protein_coding	1057.1	0.276502	3.03052	0.00244134	0.0163669
ENSG00000110799	VWF	protein_coding	238.463	0.450257	3.03021	0.00244382	0.0163682
ENSG00000260267	RP11-452L6.5	antisense	53.012	-0.71292	-3.03028	0.00244329	0.0163682
ENSG00000233614	DDX11L10	transcribed_unprocessed_pseudogene	416.258	0.37397	3.02998	0.00244572	0.0163732
ENSG00000151491	EPS8	protein_coding	51.7002	-0.655332	-3.02916	0.00245232	0.0164098
ENSG00000182325	FBXL6	protein_coding	346.34	-0.382962	-3.02733	0.00246721	0.0165017
ENSG00000103326	CAPN15	protein_coding	1422.85	-0.255024	-3.02669	0.0024725	0.0165292
ENSG00000133818	RRAS2	protein_coding	247.921	-0.523097	-3.02598	0.00247826	0.01656
ENSG00000167394	ZNF668	protein_coding	215.156	-0.372599	-3.02551	0.00248214	0.0165782
ENSG00000167792	NDUFV1	protein_coding	1467.93	-0.262563	-3.0252	0.00248472	0.0165876
ENSG00000111737	RAB35	protein_coding	2616.22	0.275324	3.02441	0.00249118	0.016623
ENSG00000138032	PPM1B	protein_coding	1501.85	0.224972	3.02383	0.00249594	0.0166443
ENSG00000151131	C12orf45	protein_coding	149.119	-0.470107	-3.02374	0.0024967	0.0166443
ENSG00000128944	KNSTRN	protein_coding	148.037	0.41533	3.0223	0.00250864	0.0167161
ENSG00000103522	IL21R	protein_coding	801.269	-0.351443	-3.02197	0.00251137	0.0167264
ENSG00000111361	EIF2B1	protein_coding	729.774	-0.301593	-3.02182	0.00251261	0.0167269
ENSG00000091483	FH	protein_coding	430.997	-0.338473	-3.02143	0.00251581	0.0167396
ENSG00000160991	ORAI2	protein_coding	4680.84	0.406994	3.02131	0.00251686	0.0167396
ENSG00000128340	RAC2	protein_coding	23464.3	0.285425	3.02096	0.00251978	0.0167512
ENSG00000197622	CDC42SE1	protein_coding	19965.3	0.378661	3.02039	0.00252446	0.0167745
ENSG00000101310	SEC23B	protein_coding	1322.29	0.216387	3.02003	0.00252748	0.0167868
ENSG00000245164	LINC00861	lincRNA	679.35	-0.437272	-3.01947	0.0025322	0.0168103
ENSG00000183508	FAM46C	protein_coding	1496.41	0.37377	3.01902	0.00253592	0.0168263
ENSG00000184678	HIST2H2BE	protein_coding	1400.97	0.536671	3.0189	0.00253698	0.0168263
ENSG00000082074	FYB	protein_coding	9729.45	0.347921	3.01815	0.00254324	0.01686
ENSG00000022567	SLC45A4	protein_coding	3533.37	0.535744	3.01688	0.00255389	0.0169228
ENSG00000104763	ASAH1	protein_coding	6589.4	0.272365	3.0165	0.00255715	0.0169365
ENSG00000066777	ARFGEF1	protein_coding	1620.32	0.25366	3.0158	0.002563	0.0169595
ENSG00000188976	NOC2L	protein_coding	1014.71	-0.246462	-3.01581	0.00256295	0.0169595
ENSG00000184232	OAF	protein_coding	353.14	0.427911	3.01544	0.00256608	0.016972
ENSG00000105486	LIG1	protein_coding	456.554	-0.311663	-3.01507	0.00256921	0.0169848
ENSG00000117602	RCAN3	protein_coding	1606.46	-0.319643	-3.01461	0.00257314	0.017003
ENSG00000156273	BACH1	protein_coding	3935.57	0.348069	3.01417	0.00257681	0.0170194
ENSG00000110876	SELPLG	protein_coding	24275	0.365938	3.01283	0.00258823	0.0170869
ENSG00000136021	SCYL2	protein_coding	794.692	0.328284	3.01269	0.00258944	0.0170869
ENSG00000138592	USP8	protein_coding	1145.32	0.262309	3.01202	0.00259513	0.0171166
ENSG00000189190	ZNF600	protein_coding	228.177	-0.427426	-3.01099	0.00260394	0.0171668
ENSG00000006282	SPATA20	protein_coding	362.713	-0.360917	-3.00886	0.00262232	0.0172569
ENSG00000116521	SCAMP3	protein_coding	797.627	-0.299215	-3.00902	0.00262092	0.0172569
ENSG00000144504	ANKMY1	protein_coding	286.318	-0.383296	-3.00886	0.00262234	0.0172569
ENSG00000169228	RAB24	protein_coding	3262.77	0.426871	3.00884	0.00262244	0.0172569
ENSG00000104973	MED25	protein_coding	4607.48	0.482582	3.00807	0.00262912	0.0172928
ENSG00000145730	PAM	protein_coding	803.701	0.363006	3.00792	0.0026304	0.0172933
ENSG00000196155	PLEKHG4	protein_coding	157.809	-0.558555	-3.00742	0.00263477	0.017314
ENSG00000205927	OLIG2	protein_coding	43.8812	-0.910142	-3.00603	0.00264685	0.0173854
ENSG00000135956	TMEM127	protein_coding	6693.93	0.354913	3.00539	0.00265244	0.0174141
ENSG00000090054	SPTLC1	protein_coding	684.747	0.308844	3.0052	0.00265403	0.0174165
ENSG00000072071	ADGRL1	protein_coding	292.894	-0.388749	-3.0049	0.00265666	0.0174258
ENSG00000179409	GEMIN4	protein_coding	399.935	-0.340055	-3.00425	0.0026624	0.0174554
ENSG00000156510	HKDC1	protein_coding	81.0404	-0.619204	-3.00344	0.00266949	0.0174938
ENSG00000067221	STOML1	protein_coding	131.672	-0.407002	-3.00266	0.00267634	0.0175307
ENSG00000130202	NECTIN2	protein_coding	121.631	0.521891	3.00246	0.00267806	0.0175339
ENSG00000019169	MARCO	protein_coding	205.708	-0.440799	-3.00144	0.00268706	0.0175767
ENSG00000173230	GOLGB1	protein_coding	1275.31	0.281438	3.00147	0.00268684	0.0175767
ENSG00000237441	RGL2	protein_coding	4068.48	0.523518	3.00107	0.00269035	0.0175902
ENSG00000100106	TRIOBP	protein_coding	2406.64	0.405884	3.00024	0.00269771	0.0176302
ENSG00000258227	CLEC5A	protein_coding	113.441	0.693579	2.99982	0.00270141	0.0176463
ENSG00000213445	SIPA1	protein_coding	9716.43	0.334222	2.99967	0.00270271	0.0176468
ENSG00000139537	CCDC65	protein_coding	154.721	-0.635432	-2.99796	0.00271797	0.0177383
ENSG00000242732	RGAG4	protein_coding	81.593	0.631829	2.99678	0.00272849	0.0177907
ENSG00000248508	SRP14-AS1	lincRNA	23.8423	-0.895156	-2.99681	0.00272823	0.0177907
ENSG00000149474	KAT14	protein_coding	359.184	-0.452128	-2.99601	0.00273537	0.0178193
ENSG00000167618	LAIR2	protein_coding	38.9794	-0.846611	-2.99602	0.00273528	0.0178193
ENSG00000180787	ZFP3	protein_coding	108.855	-0.483194	-2.99583	0.00273701	0.0178218
ENSG00000100034	PPM1F	protein_coding	6542.6	0.425996	2.99567	0.00273843	0.0178229
ENSG00000131844	MCCC2	protein_coding	438.193	-0.304499	-2.99475	0.00274671	0.017862
ENSG00000164086	DUSP7	protein_coding	1209.31	-0.282939	-2.99472	0.00274695	0.017862
ENSG00000116604	MEF2D	protein_coding	3138.44	0.344778	2.99346	0.00275836	0.0179281
ENSG00000172197	MBOAT1	protein_coding	329.135	0.562835	2.99227	0.0027691	0.0179897
ENSG00000161267	BDH1	protein_coding	206.761	-0.428332	-2.9906	0.00278426	0.0180799
ENSG00000037757	MRI1	protein_coding	310.59	-0.371974	-2.98879	0.00280087	0.0181796
ENSG00000241553	ARPC4	protein_coding	8837.6	0.233983	2.98828	0.00280552	0.0182014
ENSG00000163602	RYBP	protein_coding	1730	0.320855	2.98808	0.00280736	0.0182051
ENSG00000166340	TPP1	protein_coding	5695.48	0.210299	2.98773	0.00281059	0.0182178
ENSG00000154146	NRGN	protein_coding	7716.65	0.315872	2.98751	0.00281264	0.0182228
ENSG00000100427	MLC1	protein_coding	422.523	-0.387675	-2.98716	0.00281584	0.0182352
ENSG00000013364	MVP	protein_coding	7999.95	0.348616	2.987	0.00281726	0.0182361
ENSG00000137842	TMEM62	protein_coding	166.152	-0.41994	-2.98672	0.00281987	0.0182448
ENSG00000141367	CLTC	protein_coding	4002.74	0.295699	2.9863	0.00282376	0.0182617
ENSG00000067369	TP53BP1	protein_coding	568.96	0.307706	2.98479	0.0028377	0.0183435
ENSG00000149418	ST14	protein_coding	655.375	-0.324393	-2.98347	0.00284996	0.0184144
ENSG00000123728	RAP2C	protein_coding	1027.69	0.288886	2.98319	0.00285258	0.018423
ENSG00000129226	CD68	protein_coding	6455.01	0.269253	2.98242	0.00285978	0.0184611
ENSG00000156966	B3GNT7	protein_coding	111.36	0.658343	2.98188	0.00286485	0.0184855
ENSG00000251369	ZNF550	protein_coding	182.268	-0.420402	-2.98135	0.00286979	0.018509
ENSG00000088298	EDEM2	protein_coding	1161.45	0.220692	2.98114	0.00287175	0.0185129
ENSG00000168228	ZCCHC4	protein_coding	99.7138	-0.459435	-2.98101	0.00287298	0.0185129
ENSG00000136425	CIB2	protein_coding	31.5555	-0.847731	-2.98057	0.0028771	0.018531
ENSG00000140750	ARHGAP17	protein_coding	1284.73	-0.228675	-2.9801	0.00288152	0.0185512
ENSG00000148334	PTGES2	protein_coding	489.023	-0.294312	-2.97917	0.00289034	0.0185996
ENSG00000105810	CDK6	protein_coding	370.986	-0.352011	-2.97901	0.00289185	0.0185996
ENSG00000238160	AC116366.5	antisense	132.682	0.746726	2.97889	0.00289296	0.0185996
ENSG00000090238	YPEL3	protein_coding	14454.3	0.430479	2.9774	0.00290707	0.018682
ENSG00000185885	IFITM1	protein_coding	13548.5	0.228254	2.97623	0.00291816	0.0187448
ENSG00000226328	NUP50-AS1	lincRNA	245.423	0.442875	2.97519	0.00292808	0.0188
ENSG00000144909	OSBPL11	protein_coding	1427.88	0.361133	2.9741	0.0029385	0.0188585
ENSG00000149923	PPP4C	protein_coding	3685.53	0.303358	2.97376	0.0029417	0.0188705
ENSG00000242125	SNHG3	sense_intronic	191.976	-0.454127	-2.97343	0.00294492	0.0188827
ENSG00000162910	MRPL55	protein_coding	312.21	-0.331823	-2.97286	0.00295037	0.0189091
ENSG00000198860	TSEN15	protein_coding	289.801	-0.406575	-2.97191	0.00295956	0.0189595
ENSG00000072518	MARK2	protein_coding	4160.88	0.407865	2.97046	0.00297354	0.0190333
ENSG00000079246	XRCC5	protein_coding	6342.66	0.188537	2.97044	0.00297374	0.0190333
ENSG00000198964	SGMS1	protein_coding	523.033	0.278584	2.97011	0.00297695	0.0190453
ENSG00000138386	NAB1	protein_coding	619.476	0.271421	2.96987	0.00297926	0.0190515
ENSG00000183813	CCR4	protein_coding	451.559	0.280558	2.96717	0.0030055	0.0192033
ENSG00000197321	SVIL	protein_coding	2657.21	0.435507	2.96702	0.00300704	0.0192033
ENSG00000243477	NAT6	protein_coding	169.84	-0.435045	-2.96708	0.00300645	0.0192033
ENSG00000117560	FASLG	protein_coding	227.206	-0.551142	-2.96623	0.00301473	0.0192353
ENSG00000161179	YDJC	protein_coding	479.167	-0.320211	-2.96626	0.00301444	0.0192353
ENSG00000175274	TP53I11	protein_coding	2608.76	0.795931	2.96559	0.00302102	0.0192663
ENSG00000198042	MAK16	protein_coding	210.41	-0.422231	-2.96546	0.0030223	0.0192663
ENSG00000189227	C15orf61	protein_coding	69.1079	-0.597842	-2.96509	0.00302593	0.0192809
ENSG00000196569	LAMA2	protein_coding	23.6558	-1.08262	-2.96468	0.00302994	0.0192978
ENSG00000085721	RRN3	protein_coding	598.261	-0.373555	-2.96337	0.00304287	0.0193715
ENSG00000120942	UBIAD1	protein_coding	492.221	-0.380597	-2.9632	0.0030446	0.0193739
ENSG00000021762	OSBPL5	protein_coding	716.408	-0.348859	-2.96131	0.00306331	0.0194842
ENSG00000106211	HSPB1	protein_coding	1225.51	0.232192	2.96062	0.00307024	0.0195196
ENSG00000189046	ALKBH2	protein_coding	110.922	-0.457647	-2.95922	0.0030842	0.0195909
ENSG00000250616	RP11-455F5.3	antisense	374.546	0.471508	2.95924	0.003084	0.0195909
ENSG00000134061	CD180	protein_coding	716.712	-0.386747	-2.9576	0.00310044	0.0196591
ENSG00000164163	ABCE1	protein_coding	558.54	-0.381356	-2.95764	0.00310001	0.0196591
ENSG00000180353	HCLS1	protein_coding	23315	0.339207	2.9579	0.00309745	0.0196591
ENSG00000262222	RP11-876N24.4	antisense	94.3641	-0.512813	-2.95761	0.00310033	0.0196591
ENSG00000260077	RP11-254F7.2	lincRNA	73.6586	-0.644	-2.95689	0.00310759	0.0196956
ENSG00000181638	ZFP41	protein_coding	139.952	-0.467538	-2.95662	0.00311028	0.0196995
ENSG00000189180	ZNF33A	protein_coding	1550.37	0.313814	2.95656	0.00311096	0.0196995
ENSG00000105088	OLFM2	protein_coding	220.822	-0.457866	-2.95606	0.00311601	0.0197227
ENSG00000100284	TOM1	protein_coding	2438.4	0.392521	2.95567	0.0031199	0.0197386
ENSG00000105251	SHD	protein_coding	19.8698	-1.07146	-2.95527	0.00312395	0.0197555
ENSG00000165688	PMPCA	protein_coding	614.893	-0.275279	-2.95405	0.00313634	0.0198233
ENSG00000198225	FKBP1C	protein_coding	40.2988	0.693464	2.95394	0.00313745	0.0198233
ENSG00000117984	CTSD	protein_coding	18473.5	0.381349	2.95379	0.00313894	0.0198239
ENSG00000116584	ARHGEF2	protein_coding	6650.92	0.332238	2.95282	0.00314882	0.0198775
ENSG00000113141	IK	protein_coding	3394.23	0.231382	2.95252	0.00315189	0.0198881
ENSG00000141456	PELP1	protein_coding	788.434	-0.287133	-2.95211	0.00315609	0.0199058
ENSG00000099795	NDUFB7	protein_coding	697.023	-0.34024	-2.95156	0.00316175	0.0199266
ENSG00000196730	DAPK1	protein_coding	1121.57	0.351039	2.95152	0.00316218	0.0199266
ENSG00000103005	USB1	protein_coding	1856.15	0.28655	2.95037	0.00317389	0.0199916
ENSG00000178385	PLEKHM3	protein_coding	457.448	0.344586	2.94921	0.00318585	0.0200581
ENSG00000138382	METTL5	protein_coding	168.084	-0.504076	-2.94821	0.00319622	0.0201145
ENSG00000135503	ACVR1B	protein_coding	677.38	0.287766	2.94781	0.00320029	0.0201191
ENSG00000166734	CASC4	protein_coding	1651.23	0.249004	2.94773	0.00320119	0.0201191
ENSG00000198286	CARD11	protein_coding	2303.99	-0.30616	-2.94774	0.00320108	0.0201191
ENSG00000269271	CTB-83J4.2	lincRNA	16.3426	-1.77064	-2.94757	0.00320287	0.0201208
ENSG00000092871	RFFL	protein_coding	2743.53	0.359292	2.947	0.00320871	0.0201486
ENSG00000204525	HLA-C	protein_coding	83461.1	0.372716	2.94658	0.00321314	0.0201676
ENSG00000099800	TIMM13	protein_coding	473.241	-0.331651	-2.94561	0.00322317	0.0202216
ENSG00000196177	ACADSB	protein_coding	310.164	-0.343795	-2.94547	0.00322465	0.0202221
ENSG00000151461	UPF2	protein_coding	1418.91	0.263232	2.945	0.00322958	0.0202441
ENSG00000171608	PIK3CD	protein_coding	15425.1	0.403607	2.94447	0.00323513	0.0202629
ENSG00000240972	MIF	protein_coding	1626.72	-0.324574	-2.94444	0.00323542	0.0202629
ENSG00000122545	SEPT7	protein_coding	3359.11	0.188475	2.94387	0.00324136	0.0202912
ENSG00000160888	IER2	protein_coding	5439.12	0.335997	2.9432	0.00324839	0.0203263
ENSG00000135372	NAT10	protein_coding	788.386	-0.301676	-2.94304	0.00325005	0.0203278
ENSG00000255717	SNHG1	processed_transcript	547.874	-0.301768	-2.94134	0.003268	0.0204311
ENSG00000126215	XRCC3	protein_coding	127.377	-0.50107	-2.94085	0.00327313	0.0204512
ENSG00000155367	PPM1J	protein_coding	34.1012	-0.759563	-2.94076	0.00327409	0.0204512
ENSG00000100823	APEX1	protein_coding	1745.65	-0.280785	-2.94031	0.00327889	0.0204723
ENSG00000158636	EMSY	protein_coding	510.437	0.292443	2.93971	0.00328524	0.020494
ENSG00000160211	G6PD	protein_coding	5838.99	0.448777	2.93979	0.00328435	0.020494
ENSG00000244187	TMEM141	protein_coding	310.746	-0.399448	-2.93952	0.00328724	0.0204975
ENSG00000115310	RTN4	protein_coding	3267.16	0.256531	2.93788	0.00330469	0.0205973
ENSG00000197937	ZNF347	protein_coding	98.2414	-0.529439	-2.93712	0.00331274	0.0206385
ENSG00000125780	TGM3	protein_coding	328.068	0.68998	2.93687	0.00331546	0.0206464
ENSG00000124243	BCAS4	protein_coding	318.994	-0.361136	-2.93486	0.00333702	0.0207716
ENSG00000121753	ADGRB2	protein_coding	28.017	-0.846572	-2.9344	0.00334197	0.0207895
ENSG00000257497	RP11-585P4.5	antisense	19.0024	-1.11936	-2.93432	0.00334281	0.0207895
ENSG00000116922	C1orf109	protein_coding	199.668	-0.403536	-2.93414	0.00334472	0.0207923
ENSG00000171310	CHST11	protein_coding	4526.06	0.371126	2.93398	0.00334641	0.0207938
ENSG00000173457	PPP1R14B	protein_coding	534.035	-0.386381	-2.93351	0.00335149	0.0208163
ENSG00000128228	SDF2L1	protein_coding	353.925	-0.344636	-2.92981	0.00339173	0.0210479
ENSG00000182796	TMEM198B	transcribed_unitary_pseudogene	249.314	-0.467543	-2.92987	0.003391	0.0210479
ENSG00000156414	TDRD9	protein_coding	111.133	0.54032	2.92892	0.00340138	0.0210986
ENSG00000179335	CLK3	protein_coding	2273.82	0.366905	2.92839	0.00340722	0.0211257
ENSG00000204310	AGPAT1	protein_coding	2270.83	0.285479	2.92796	0.00341193	0.0211456
ENSG00000117859	OSBPL9	protein_coding	1017.93	0.220701	2.92774	0.00341436	0.0211515
ENSG00000005194	CIAPIN1	protein_coding	606.562	-0.304596	-2.92755	0.00341645	0.0211553
ENSG00000185989	RASA3	protein_coding	4084.96	-0.238582	-2.92712	0.00342113	0.0211751
ENSG00000239306	RBM14	protein_coding	1225.39	0.245678	2.92524	0.00344187	0.0212942
ENSG00000002587	HS3ST1	protein_coding	37.5641	-0.718534	-2.92493	0.00344539	0.0212975
ENSG00000077549	CAPZB	protein_coding	10075.9	0.230219	2.92501	0.00344446	0.0212975
ENSG00000125952	MAX	protein_coding	4548.67	0.276907	2.92446	0.00345057	0.0213204
ENSG00000125910	S1PR4	protein_coding	7931.19	0.286365	2.92312	0.00346544	0.0214029
ENSG00000168758	SEMA4C	protein_coding	563.837	-0.379119	-2.92231	0.00347441	0.0214491
ENSG00000102710	SUPT20H	protein_coding	1493.05	0.302665	2.92199	0.00347806	0.0214623
ENSG00000107372	ZFAND5	protein_coding	3395.71	0.234785	2.92047	0.00349505	0.0215563
ENSG00000166128	RAB8B	protein_coding	2004.73	0.293215	2.92036	0.00349632	0.0215563
ENSG00000173812	EIF1	protein_coding	13379.4	0.192882	2.91938	0.00350733	0.0216067
ENSG00000224032	EPB41L4A-AS1	lincRNA	281.286	-0.354067	-2.91936	0.00350751	0.0216067
ENSG00000133606	MKRN1	protein_coding	7119.94	0.353064	2.91899	0.00351169	0.0216231
ENSG00000177225	PDDC1	protein_coding	538.006	-0.306097	-2.91826	0.00351987	0.0216641
ENSG00000266094	RASSF5	protein_coding	11930.6	0.299507	2.9169	0.00353534	0.0217499
ENSG00000260861	RP4-576H24.4	protein_coding	52.8769	1.05021	2.91659	0.00353881	0.0217619
ENSG00000171067	C11orf24	protein_coding	330.984	-0.315672	-2.91595	0.00354612	0.0217975
ENSG00000101856	PGRMC1	protein_coding	1275.54	0.264962	2.91552	0.00355096	0.0218179
ENSG00000151715	TMEM45B	protein_coding	190.479	0.428605	2.91466	0.00356072	0.0218684
ENSG00000005249	PRKAR2B	protein_coding	853.36	0.34867	2.91411	0.00356701	0.0218976
ENSG00000132334	PTPRE	protein_coding	4202.72	0.40972	2.91334	0.0035758	0.0219421
ENSG00000099381	SETD1A	protein_coding	773.499	-0.27494	-2.91248	0.00358575	0.021993
ENSG00000152942	RAD17	protein_coding	263.647	-0.378271	-2.91235	0.00358717	0.021993
ENSG00000157350	ST3GAL2	protein_coding	3344.18	0.341166	2.91213	0.00358969	0.021999
ENSG00000127920	GNG11	protein_coding	775.819	0.374672	2.91104	0.00360231	0.0220574
ENSG00000162747	FCGR3B	protein_coding	105210	0.811165	2.91105	0.00360214	0.0220574
ENSG00000068971	PPP2R5B	protein_coding	545.124	0.378467	2.9107	0.00360621	0.0220631
ENSG00000100023	PPIL2	protein_coding	1217.91	-0.227011	-2.91069	0.00360633	0.0220631
ENSG00000114779	ABHD14B	protein_coding	1266.11	-0.295402	-2.90885	0.00362757	0.0221835
ENSG00000160208	RRP1B	protein_coding	858.154	-0.266148	-2.90859	0.00363057	0.0221924
ENSG00000084764	MAPRE3	protein_coding	188.311	0.505033	2.90795	0.00363806	0.0222191
ENSG00000162543	UBXN10	protein_coding	48.5336	0.63701	2.90798	0.00363771	0.0222191
ENSG00000113575	PPP2CA	protein_coding	2830.37	0.213592	2.90683	0.00365107	0.0222795
ENSG00000136717	BIN1	protein_coding	1823.84	-0.300295	-2.90696	0.00364959	0.0222795
ENSG00000136144	RCBTB1	protein_coding	398.362	0.337937	2.90621	0.00365836	0.0223144
ENSG00000090487	SPG21	protein_coding	2562.01	0.279413	2.90569	0.00366444	0.022342
ENSG00000136383	ALPK3	protein_coding	26.3911	0.902182	2.90535	0.00366839	0.0223565
ENSG00000101608	MYL12A	protein_coding	12226	0.195928	2.90496	0.003673	0.0223751
ENSG00000004139	SARM1	protein_coding	358.78	-0.370806	-2.90188	0.00370933	0.0225867
ENSG00000156976	EIF4A2	protein_coding	5473.83	0.18996	2.90077	0.00372251	0.0226573
ENSG00000121964	GTDC1	protein_coding	402.471	0.361022	2.90027	0.00372837	0.0226833
ENSG00000112763	BTN2A1	protein_coding	2427.96	0.36855	2.89918	0.00374134	0.0227363
ENSG00000159082	SYNJ1	protein_coding	609.508	0.375983	2.89914	0.00374186	0.0227363
ENSG00000181038	METTL23	protein_coding	404.491	-0.30655	-2.89915	0.00374178	0.0227363
ENSG00000101220	C20orf27	protein_coding	903.821	-0.24747	-2.89677	0.00377027	0.0228992
ENSG00000198911	SREBF2	protein_coding	1783.99	-0.239989	-2.89636	0.00377518	0.0229192
ENSG00000100577	GSTZ1	protein_coding	101.541	-0.445912	-2.89601	0.00377945	0.0229352
ENSG00000128626	MRPS12	protein_coding	388.077	-0.35969	-2.89588	0.00378102	0.0229352
ENSG00000164180	TMEM161B	protein_coding	106.251	-0.496643	-2.89508	0.0037906	0.0229835
ENSG00000174606	ANGEL2	protein_coding	368.296	-0.305124	-2.89468	0.00379549	0.0230034
ENSG00000065989	PDE4A	protein_coding	374.835	0.317822	2.8943	0.00380008	0.0230215
ENSG00000104447	TRPS1	protein_coding	234.056	0.362426	2.89331	0.003812	0.0230781
ENSG00000213654	GPSM3	protein_coding	17745.9	0.325409	2.89326	0.00381267	0.0230781
ENSG00000213316	LTC4S	protein_coding	26.1064	-1.00999	-2.89196	0.00382849	0.023164
ENSG00000019995	ZRANB1	protein_coding	1037.14	0.326973	2.8911	0.00383898	0.0231951
ENSG00000135205	CCDC146	protein_coding	228.874	0.415939	2.89099	0.00384027	0.0231951
ENSG00000138829	FBN2	protein_coding	205.387	0.519869	2.89133	0.00383616	0.0231951
ENSG00000245937	LINC01184	lincRNA	174.301	-0.47327	-2.89087	0.00384175	0.0231951
ENSG00000274523	RCC1L	protein_coding	606.434	-0.339171	-2.89105	0.00383952	0.0231951
ENSG00000228716	DHFR	protein_coding	336.191	-0.356017	-2.89021	0.00384982	0.023234
ENSG00000153551	CMTM7	protein_coding	1487.04	0.226908	2.88901	0.00386459	0.0233035
ENSG00000159720	ATP6V0D1	protein_coding	6870.22	0.380471	2.88905	0.00386402	0.0233035
ENSG00000232573	RPL3P4	processed_pseudogene	201.471	-0.358728	-2.88881	0.00386697	0.023308
ENSG00000105722	ERF	protein_coding	1974.12	0.39444	2.88784	0.00387894	0.0233702
ENSG00000162241	SLC25A45	protein_coding	446.568	-0.452582	-2.88759	0.00388203	0.023379
ENSG00000104870	FCGRT	protein_coding	11140.4	0.364325	2.88607	0.00390085	0.0234528
ENSG00000132405	TBC1D14	protein_coding	4357.43	0.33551	2.88611	0.00390036	0.0234528
ENSG00000151150	ANK3	protein_coding	119.154	-0.48282	-2.88626	0.00389847	0.0234528
ENSG00000186074	CD300LF	protein_coding	1987.15	0.280021	2.88637	0.00389714	0.0234528
ENSG00000120057	SFRP5	protein_coding	30.0901	-0.899865	-2.88482	0.00391637	0.0235361
ENSG00000166912	MTMR10	protein_coding	1950.06	0.36505	2.88388	0.00392813	0.023587
ENSG00000204516	MICB	protein_coding	648.99	0.252323	2.88393	0.00392742	0.023587
ENSG00000107201	DDX58	protein_coding	1458.4	0.281028	2.88356	0.00393204	0.0236005
ENSG00000071626	DAZAP1	protein_coding	1417.99	-0.2552	-2.88321	0.00393644	0.023617
ENSG00000115145	STAM2	protein_coding	531.729	0.300693	2.88296	0.00393957	0.0236258
ENSG00000071537	SEL1L	protein_coding	2223.16	0.287212	2.88206	0.00395084	0.0236835
ENSG00000083838	ZNF446	protein_coding	278.516	-0.369369	-2.88168	0.00395564	0.0237023
ENSG00000142173	COL6A2	protein_coding	673.306	-0.399688	-2.88136	0.00395968	0.0237166
ENSG00000023287	RB1CC1	protein_coding	1196.19	0.264308	2.8808	0.00396664	0.0237283
ENSG00000091262	ABCC6	protein_coding	82.1475	0.583952	2.88087	0.00396575	0.0237283
ENSG00000196843	ARID5A	protein_coding	2264.01	0.322314	2.88099	0.00396425	0.0237283
ENSG00000176407	KCMF1	protein_coding	1344.33	0.242994	2.8801	0.00397547	0.0237712
ENSG00000168615	ADAM9	protein_coding	322.664	0.357563	2.87916	0.00398736	0.0238323
ENSG00000173166	RAPH1	protein_coding	38.2741	-0.800966	-2.87806	0.00400129	0.0239014
ENSG00000175806	MSRA	protein_coding	421.179	0.389295	2.87798	0.00400226	0.0239014
ENSG00000166925	TSC22D4	protein_coding	7738.32	0.369113	2.87726	0.00401147	0.0239463
ENSG00000154743	TSEN2	protein_coding	80.5696	-0.515913	-2.87661	0.00401971	0.0239855
ENSG00000139722	VPS37B	protein_coding	2663.5	0.330728	2.87581	0.00402988	0.0240361
ENSG00000111581	NUP107	protein_coding	453.689	-0.291714	-2.87416	0.004051	0.024152
ENSG00000269609	RPARP-AS1	processed_transcript	187.055	-0.375454	-2.87346	0.00406006	0.024196
ENSG00000138107	ACTR1A	protein_coding	2907.76	0.229201	2.87322	0.00406309	0.0242039
ENSG00000175489	LRRC25	protein_coding	9122.8	0.35793	2.87307	0.00406498	0.024205
ENSG00000015153	YAF2	protein_coding	252.851	0.311761	2.87246	0.00407287	0.024225
ENSG00000127585	FBXL16	protein_coding	341.675	-0.350232	-2.87235	0.00407437	0.024225
ENSG00000142599	RERE	protein_coding	5403.91	0.443963	2.87229	0.00407513	0.024225
ENSG00000149823	VPS51	protein_coding	3180.81	-0.245505	-2.87231	0.00407485	0.024225
ENSG00000132694	ARHGEF11	protein_coding	2491.25	0.419859	2.87192	0.00407988	0.0242432
ENSG00000277791	PSMB3	protein_coding	3018.07	0.2334	2.87176	0.00408187	0.0242449
ENSG00000100926	TM9SF1	protein_coding	835.32	0.2923	2.87042	0.00409933	0.0243385
ENSG00000091409	ITGA6	protein_coding	939.607	-0.296054	-2.87017	0.00410255	0.0243475
ENSG00000152082	MZT2B	protein_coding	2249.89	-0.314439	-2.8695	0.00411124	0.0243585
ENSG00000160124	CCDC58	protein_coding	56.3687	-0.661396	-2.86956	0.0041104	0.0243585
ENSG00000165886	UBTD1	protein_coding	495.393	0.447884	2.86974	0.0041081	0.0243585
ENSG00000172795	DCP2	protein_coding	2003.24	0.338417	2.86978	0.00410752	0.0243585
ENSG00000183426	NPIPA1	protein_coding	742.382	-0.296935	-2.86934	0.00411335	0.0243608
ENSG00000232533	AC093673.5	antisense	124.572	0.478316	2.86921	0.00411504	0.0243608
ENSG00000035862	TIMP2	protein_coding	7031.22	0.451084	2.86894	0.00411844	0.0243687
ENSG00000153561	RMND5A	protein_coding	2286.95	0.312123	2.86884	0.00411979	0.0243687
ENSG00000125869	LAMP5	protein_coding	66.0454	-0.627564	-2.86861	0.00412274	0.0243761
ENSG00000094880	CDC23	protein_coding	358.116	-0.318654	-2.86832	0.00412663	0.024389
ENSG00000127554	GFER	protein_coding	298.345	-0.36178	-2.86787	0.00413248	0.0244033
ENSG00000180739	S1PR5	protein_coding	1045.32	-0.404905	-2.86787	0.00413243	0.0244033
ENSG00000176248	ANAPC2	protein_coding	824.537	-0.320246	-2.86758	0.00413627	0.0244156
ENSG00000233184	RP11-421L21.3	antisense	51.0064	-0.638101	-2.86744	0.00413801	0.0244158
ENSG00000132109	TRIM21	protein_coding	2443.94	0.318535	2.86637	0.00415211	0.0244889
ENSG00000065923	SLC9A7	protein_coding	268.571	-0.347269	-2.86554	0.00416297	0.0245428
ENSG00000056586	RC3H2	protein_coding	903.354	0.232647	2.86383	0.0041855	0.0246654
ENSG00000138380	CARF	protein_coding	65.2141	-0.572456	-2.86362	0.00418825	0.0246715
ENSG00000279884	RP11-483E17.1	TEC	36.1148	0.896951	2.86312	0.00419489	0.0247004
ENSG00000096384	HSP90AB1	protein_coding	9630.23	0.22646	2.86134	0.00421853	0.0247813
ENSG00000105355	PLIN3	protein_coding	2641.37	0.347677	2.86131	0.00421892	0.0247813
ENSG00000116273	PHF13	protein_coding	387.218	0.325652	2.86119	0.00422059	0.0247813
ENSG00000117906	RCN2	protein_coding	331.949	-0.407166	-2.86177	0.0042128	0.0247813
ENSG00000120705	ETF1	protein_coding	1472.69	0.221657	2.86117	0.00422078	0.0247813
ENSG00000165140	FBP1	protein_coding	591.078	0.263968	2.86171	0.00421361	0.0247813
ENSG00000198925	ATG9A	protein_coding	1637.49	0.367931	2.86129	0.00421922	0.0247813
ENSG00000009307	CSDE1	protein_coding	8444.58	0.187169	2.85935	0.00424515	0.0248936
ENSG00000113712	CSNK1A1	protein_coding	2431.69	0.210351	2.85939	0.00424458	0.0248936
ENSG00000134318	ROCK2	protein_coding	444.768	0.291559	2.8594	0.00424446	0.0248936
ENSG00000163568	AIM2	protein_coding	255.052	0.4314	2.85919	0.00424718	0.0248953
ENSG00000166313	APBB1	protein_coding	938.197	-0.303825	-2.85903	0.00424941	0.0248981
ENSG00000124126	PREX1	protein_coding	24718.4	0.399306	2.85719	0.00427412	0.0250326
ENSG00000179262	RAD23A	protein_coding	1639.71	-0.237867	-2.85591	0.00429135	0.0251232
ENSG00000133265	HSPBP1	protein_coding	345.924	-0.372915	-2.85541	0.00429807	0.0251523
ENSG00000118508	RAB32	protein_coding	960.939	0.285414	2.85484	0.00430582	0.0251768
ENSG00000159692	CTBP1	protein_coding	3100.99	-0.179124	-2.85458	0.00430932	0.0251768
ENSG00000227354	RBM26-AS1	antisense	17.9627	-1.13786	-2.85468	0.00430806	0.0251768
ENSG00000283633	AC005301.9	lincRNA	750.255	0.375869	2.85481	0.00430624	0.0251768
ENSG00000234506	LINC01506	lincRNA	220.938	0.518978	2.85384	0.00431948	0.0252258
ENSG00000065029	ZNF76	protein_coding	670.878	-0.329478	-2.8533	0.00432679	0.0252582
ENSG00000147459	DOCK5	protein_coding	3721.27	0.535787	2.85294	0.00433169	0.0252586
ENSG00000189007	ADAT2	protein_coding	66.4726	-0.53957	-2.85309	0.00432965	0.0252586
ENSG00000197050	ZNF420	protein_coding	148.388	-0.365671	-2.8529	0.00433217	0.0252586
ENSG00000100811	YY1	protein_coding	3102.02	0.196354	2.85211	0.00434305	0.0253117
ENSG00000175556	LONRF3	protein_coding	60.436	0.614373	2.85172	0.00434829	0.0253319
ENSG00000105849	TWISTNB	protein_coding	175.594	-0.429523	-2.85038	0.00436665	0.0254266
ENSG00000165406	2021-03-08	protein_coding	4309.27	0.382413	2.85028	0.00436812	0.0254266
ENSG00000111181	SLC6A12	protein_coding	124.513	0.58692	2.8499	0.00437324	0.025437
ENSG00000204619	PPP1R11	protein_coding	2298.67	0.254386	2.84989	0.00437346	0.025437
ENSG00000265808	SEC22B	protein_coding	1446.66	0.231259	2.84941	0.00438008	0.0254651
ENSG00000188021	UBQLN2	protein_coding	1354.7	0.229766	2.84834	0.00439476	0.02554
ENSG00000110107	PRPF19	protein_coding	1668.32	-0.260504	-2.84815	0.00439738	0.0255449
ENSG00000116016	EPAS1	protein_coding	123.358	0.542654	2.84737	0.00440818	0.0255972
ENSG00000117000	RLF	protein_coding	697.546	0.259709	2.84695	0.00441401	0.0256102
ENSG00000163617	CCDC191	protein_coding	83.9688	-0.513655	-2.847	0.00441331	0.0256102
ENSG00000149716	ORAOV1	protein_coding	307.879	-0.318145	-2.84429	0.00445109	0.0258051
ENSG00000181896	ZNF101	protein_coding	1034.26	-0.297058	-2.84428	0.00445121	0.0258051
ENSG00000182093	WRB	protein_coding	241.356	0.416748	2.84389	0.00445665	0.0258157
ENSG00000196776	CD47	protein_coding	2056.1	-0.214285	-2.84392	0.00445626	0.0258157
ENSG00000162390	ACOT11	protein_coding	25.0481	-0.944045	-2.8435	0.00446212	0.0258369
ENSG00000143751	SDE2	protein_coding	934.435	0.255613	2.84304	0.00446859	0.0258534
ENSG00000277283	RP1-267D11.6	antisense	20.51	-1.00647	-2.84307	0.0044681	0.0258534
ENSG00000235437	LINC01278	processed_transcript	226.163	-0.344155	-2.84211	0.00448158	0.025918
ENSG00000085982	USP40	protein_coding	179.221	-0.396596	-2.84156	0.00448934	0.0259524
ENSG00000214894	LINC00243	lincRNA	45.3726	0.614316	2.84135	0.00449227	0.0259588
ENSG00000119411	BSPRY	protein_coding	16.0338	-1.09629	-2.84091	0.00449852	0.0259844
ENSG00000101752	MIB1	protein_coding	434.225	0.346914	2.84044	0.00450507	0.0260117
ENSG00000177000	MTHFR	protein_coding	903.823	-0.241738	-2.8402	0.00450849	0.0260209
ENSG00000247774	PCED1B-AS1	processed_transcript	1615.2	-0.340007	-2.83881	0.00452824	0.0261243
ENSG00000133027	PEMT	protein_coding	133.221	-0.45067	-2.83824	0.00453625	0.0261599
ENSG00000129534	MIS18BP1	protein_coding	582.343	0.279186	2.83706	0.00455305	0.026185
ENSG00000133460	SLC2A11	protein_coding	133.521	-0.411242	-2.83704	0.00455343	0.026185
ENSG00000159110	IFNAR2	protein_coding	2535.05	0.263799	2.83729	0.00454988	0.026185
ENSG00000164327	RICTOR	protein_coding	1470.08	0.33315	2.83761	0.00454528	0.026185
ENSG00000171657	GPR82	protein_coding	15.2279	-1.16401	-2.83741	0.00454818	0.026185
ENSG00000183864	TOB2	protein_coding	1440.51	0.217903	2.83772	0.00454368	0.026185
ENSG00000284048	RP11-511P7.6	processed_transcript	189.091	-0.402758	-2.83754	0.00454632	0.026185
ENSG00000101255	TRIB3	protein_coding	371.363	-0.354604	-2.83679	0.00455702	0.0261951
ENSG00000215472	RPL17-C18orf32	protein_coding	230.448	0.659762	2.83636	0.00456307	0.0262193
ENSG00000155438	NIFK	protein_coding	406.676	-0.317335	-2.83605	0.00456753	0.0262344
ENSG00000166888	STAT6	protein_coding	15298.7	0.406132	2.83534	0.00457773	0.0262813
ENSG00000168036	CTNNB1	protein_coding	2773.7	0.225027	2.83522	0.00457938	0.0262813
ENSG00000117676	RPS6KA1	protein_coding	10089.1	0.307229	2.83507	0.00458151	0.0262829
ENSG00000180198	RCC1	protein_coding	400.083	0.268172	2.83425	0.00459333	0.0263402
ENSG00000073614	KDM5A	protein_coding	2406.1	0.241817	2.83348	0.00460435	0.0263928
ENSG00000106665	CLIP2	protein_coding	465.091	0.276725	2.83207	0.00462473	0.0264883
ENSG00000137460	FHDC1	protein_coding	76.755	0.798591	2.83212	0.00462409	0.0264883
ENSG00000083896	YTHDC1	protein_coding	2112.61	0.25653	2.83176	0.00462919	0.0265032
ENSG00000156787	TBC1D31	protein_coding	158.957	-0.504988	-2.83121	0.00463729	0.0265389
ENSG00000138688	KIAA1109	protein_coding	1729.95	0.331872	2.83103	0.00463982	0.0265427
ENSG00000080189	SLC35C2	protein_coding	1328.07	-0.22525	-2.83065	0.00464539	0.026564
ENSG00000124784	RIOK1	protein_coding	301.22	-0.323317	-2.83027	0.00465093	0.026585
ENSG00000005075	POLR2J	protein_coding	1243.09	0.220518	2.82981	0.00465759	0.0266122
ENSG00000072110	ACTN1	protein_coding	13795.1	0.476045	2.82968	0.00465941	0.0266122
ENSG00000140451	PIF1	protein_coding	24.9677	-0.896757	-2.82859	0.0046753	0.0266922
ENSG00000184709	LRRC26	protein_coding	27.1913	-0.995295	-2.82831	0.00467939	0.0267049
ENSG00000167721	TSR1	protein_coding	494.825	-0.307067	-2.82654	0.00470541	0.0268427
ENSG00000169696	ASPSCR1	protein_coding	372.469	-0.303073	-2.82607	0.00471232	0.0268713
ENSG00000158828	PINK1	protein_coding	4043.64	0.396716	2.82471	0.00473228	0.0269463
ENSG00000183458	RP11-958N24.1	transcribed_unprocessed_pseudogene	474.729	-0.363618	-2.82467	0.00473289	0.0269463
ENSG00000198053	SIRPA	protein_coding	11463.9	0.461189	2.82497	0.00472844	0.0269463
ENSG00000272908	RP11-121A8.1	lincRNA	90.1836	-0.584935	-2.82466	0.00473302	0.0269463
ENSG00000227165	WDR11-AS1	antisense	104.645	0.501526	2.82427	0.00473887	0.0269689
ENSG00000136738	STAM	protein_coding	319.259	0.282701	2.82353	0.00474977	0.0270201
ENSG00000123416	TUBA1B	protein_coding	8032.92	0.198927	2.82335	0.00475248	0.0270248
ENSG00000141385	AFG3L2	protein_coding	652.275	-0.302098	-2.82255	0.00476436	0.0270815
ENSG00000148057	IDNK	protein_coding	76.9987	-0.581051	-2.82159	0.00477867	0.0271521
ENSG00000185436	IFNLR1	protein_coding	159.443	-0.44214	-2.82133	0.00478256	0.0271541
ENSG00000186409	CCDC30	protein_coding	42.2934	0.770292	2.82131	0.00478284	0.0271541
ENSG00000133243	BTBD2	protein_coding	1556.87	-0.236994	-2.82091	0.00478876	0.027177
ENSG00000148925	BTBD10	protein_coding	841.42	0.271167	2.82016	0.00479992	0.0272295
ENSG00000125430	HS3ST3B1	protein_coding	324.101	-0.296162	-2.81969	0.00480697	0.0272477
ENSG00000141298	SSH2	protein_coding	9659.18	0.397123	2.81976	0.00480595	0.0272477
ENSG00000107738	VSIR	protein_coding	34855.4	0.402191	2.81921	0.00481427	0.0272675
ENSG00000265148	TSPOAP1-AS1	antisense	826.42	-0.234547	-2.81925	0.00481365	0.0272675
ENSG00000204316	MRPL38	protein_coding	662.306	-0.256863	-2.81809	0.00483097	0.0273512
ENSG00000136731	UGGT1	protein_coding	1803.02	0.244845	2.81757	0.00483883	0.0273849
ENSG00000120708	TGFBI	protein_coding	4091.1	0.346643	2.8166	0.00485351	0.0274571
ENSG00000162383	SLC1A7	protein_coding	37.3329	-0.886742	-2.81549	0.00487023	0.0275407
ENSG00000110047	EHD1	protein_coding	9575.15	0.345885	2.81491	0.00487915	0.0275661
ENSG00000138942	RNF185	protein_coding	1546.29	0.223292	2.81482	0.00488051	0.0275661
ENSG00000225663	MCRIP1	protein_coding	1000.69	-0.237388	-2.81486	0.00487979	0.0275661
ENSG00000003249	DBNDD1	protein_coding	114.709	-0.53374	-2.81432	0.004888	0.0275865
ENSG00000263072	ZNF213-AS1	antisense	97.858	-0.466265	-2.81436	0.00488748	0.0275865
ENSG00000197808	ZNF461	protein_coding	53.0762	-0.606456	-2.81415	0.00489057	0.0275902
ENSG00000114541	FRMD4B	protein_coding	309.158	0.385806	2.8133	0.00490354	0.0276524
ENSG00000090674	MCOLN1	protein_coding	817.464	0.393857	2.81227	0.00491937	0.0277307
ENSG00000147050	KDM6A	protein_coding	1299.48	0.248304	2.81143	0.00493211	0.0277916
ENSG00000231607	DLEU2	antisense	95.9333	0.460681	2.81127	0.00493464	0.0277948
ENSG00000126602	TRAP1	protein_coding	510.406	-0.297593	-2.81053	0.00494595	0.0278475
ENSG00000106266	SNX8	protein_coding	318.106	-0.288812	-2.80996	0.00495474	0.0278662
ENSG00000119711	ALDH6A1	protein_coding	172.92	-0.354887	-2.80986	0.00495633	0.0278662
ENSG00000167113	COQ4	protein_coding	374.614	-0.309109	-2.80981	0.00495707	0.0278662
ENSG00000167685	ZNF444	protein_coding	366.773	-0.308751	-2.81015	0.00495185	0.0278662
ENSG00000054967	RELT	protein_coding	2329.09	0.376709	2.80957	0.00496073	0.0278758
ENSG00000162772	ATF3	protein_coding	48.7501	0.743998	2.8086	0.00497572	0.027949
ENSG00000099290	WASHC2A	protein_coding	1274.57	0.219353	2.808	0.00498506	0.0279905
ENSG00000149187	CELF1	protein_coding	2268.24	0.33627	2.80751	0.00499264	0.028022
ENSG00000165185	KIAA1958	protein_coding	71.1745	0.546365	2.80729	0.00499599	0.0280298
ENSG00000271425	NBPF10	protein_coding	299.019	0.347219	2.80594	0.00501705	0.0281369
ENSG00000125124	BBS2	protein_coding	526.522	-0.261876	-2.80574	0.00502015	0.0281432
ENSG00000247400	DNAJC3-AS1	lincRNA	53.0107	0.610056	2.80539	0.00502563	0.0281629
ENSG00000153207	AHCTF1	protein_coding	2484.91	0.407486	2.80272	0.00506739	0.0283857
ENSG00000101343	CRNKL1	protein_coding	1003.5	0.257681	2.80216	0.0050761	0.0284159
ENSG00000115365	LANCL1	protein_coding	338.777	-0.355596	-2.80212	0.00507676	0.0284159
ENSG00000185168	LINC00482	lincRNA	22.5784	-0.876936	-2.80123	0.00509077	0.0284831
ENSG00000114573	ATP6V1A	protein_coding	3008.88	0.403265	2.80102	0.00509421	0.0284913
ENSG00000087086	FTL	protein_coding	176922	0.296662	2.80033	0.00510504	0.0285406
ENSG00000114978	MOB1A	protein_coding	4690.27	0.227834	2.79919	0.00512303	0.02863
ENSG00000127838	PNKD	protein_coding	1105.29	0.266782	2.79853	0.00513361	0.0286779
ENSG00000272449	RP3-395M20.12	lincRNA	131.952	-0.414778	-2.79618	0.0051711	0.028876
ENSG00000197150	ABCB8	protein_coding	424.901	-0.295107	-2.79587	0.00517608	0.0288925
ENSG00000121680	PEX16	protein_coding	547.493	-0.264721	-2.79518	0.00518702	0.0289423
ENSG00000020577	SAMD4A	protein_coding	66.9944	0.49446	2.79375	0.00521012	0.0290485
ENSG00000223496	EXOSC6	protein_coding	439.456	-0.384228	-2.79386	0.00520827	0.0290485
ENSG00000126775	ATG14	protein_coding	261.367	-0.323723	-2.79289	0.00522391	0.029114
ENSG00000132612	VPS4A	protein_coding	1123	-0.242752	-2.79231	0.00523335	0.0291325
ENSG00000141510	TP53	protein_coding	1253.92	-0.26844	-2.79234	0.00523286	0.0291325
ENSG00000148606	POLR3A	protein_coding	355.771	-0.346602	-2.79247	0.00523067	0.0291325
ENSG00000135439	AGAP2	protein_coding	2140.93	0.239654	2.79188	0.00524023	0.0291594
ENSG00000198885	ITPRIPL1	protein_coding	149.281	-0.512738	-2.79141	0.00524785	0.0291904
ENSG00000163026	WDCP	protein_coding	171.898	-0.387325	-2.79099	0.00525466	0.0292055
ENSG00000278600	RP11-81A1.6	sense_intronic	154.397	0.796713	2.79105	0.0052537	0.0292055
ENSG00000084774	CAD	protein_coding	674.688	-0.292769	-2.7892	0.0052839	0.0293476
ENSG00000166889	PATL1	protein_coding	1499.9	0.312258	2.78917	0.00528434	0.0293476
ENSG00000124313	IQSEC2	protein_coding	241.932	0.333576	2.78798	0.00530378	0.0294441
ENSG00000160917	CPSF4	protein_coding	363.295	-0.274588	-2.78778	0.00530699	0.0294505
ENSG00000010270	STARD3NL	protein_coding	585.254	0.309514	2.78739	0.00531338	0.0294635
ENSG00000239732	TLR9	protein_coding	181.983	0.735424	2.78739	0.00531347	0.0294635
ENSG00000147383	NSDHL	protein_coding	172.476	-0.409767	-2.78646	0.00532869	0.029525
ENSG00000162236	STX5	protein_coding	1274.2	0.249367	2.78648	0.00532842	0.029525
ENSG00000250479	CHCHD10	protein_coding	479.843	-0.256442	-2.78418	0.00536627	0.0297217
ENSG00000131149	GSE1	protein_coding	1143.94	0.252978	2.78394	0.00537029	0.0297324
ENSG00000011638	TMEM159	protein_coding	199.853	0.369194	2.78336	0.00537997	0.0297664
ENSG00000163737	PF4	protein_coding	3007.54	0.32593	2.78332	0.0053806	0.0297664
ENSG00000142784	WDTC1	protein_coding	4831.23	0.352393	2.78255	0.00539341	0.0298257
ENSG00000142347	MYO1F	protein_coding	36569.1	0.431119	2.77954	0.00544367	0.030092
ENSG00000137133	HINT2	protein_coding	243.757	-0.401325	-2.77936	0.00544659	0.0300965
ENSG00000030110	BAK1	protein_coding	1216.63	0.204347	2.77741	0.00547942	0.0301844
ENSG00000070047	PHRF1	protein_coding	1396.92	-0.215588	-2.77751	0.00547772	0.0301844
ENSG00000119682	AREL1	protein_coding	2589.58	0.288749	2.7777	0.00547447	0.0301844
ENSG00000130592	LSP1	protein_coding	41658.3	0.376495	2.77785	0.00547191	0.0301844
ENSG00000140320	BAHD1	protein_coding	1070.64	-0.219716	-2.77749	0.0054781	0.0301844
ENSG00000186529	CYP4F3	protein_coding	4151.83	0.951144	2.77777	0.00547333	0.0301844
ENSG00000204267	TAP2	protein_coding	3182.21	0.33335	2.77792	0.00547076	0.0301844
ENSG00000257315	ZBED6	protein_coding	197.686	1.34329	2.77763	0.00547576	0.0301844
ENSG00000166783	KIAA0430	protein_coding	5007.95	0.338506	2.77717	0.00548337	0.0301945
ENSG00000273802	HIST1H2BG	protein_coding	90.4148	0.551093	2.7766	0.00549299	0.0302358
ENSG00000147955	SIGMAR1	protein_coding	648.863	-0.266388	-2.77552	0.00551143	0.0303256
ENSG00000132879	FBXO44	protein_coding	326.44	-0.388239	-2.77515	0.00551766	0.0303482
ENSG00000100949	RABGGTA	protein_coding	463.032	-0.26235	-2.77487	0.00552239	0.0303625
ENSG00000162894	FCMR	protein_coding	5603.33	-0.277666	-2.77436	0.00553096	0.0303772
ENSG00000197299	BLM	protein_coding	110.577	-0.471987	-2.77434	0.00553145	0.0303772
ENSG00000261236	BOP1	protein_coding	448.899	-0.266223	-2.77454	0.00552806	0.0303772
ENSG00000120063	GNA13	protein_coding	2940.84	0.285519	2.77367	0.00554274	0.0304275
ENSG00000180667	YOD1	protein_coding	343.902	0.394874	2.7732	0.00555086	0.0304604
ENSG00000277161	PIGW	protein_coding	65.6271	-0.545435	-2.77281	0.00555747	0.0304849
ENSG00000135899	SP110	protein_coding	3855.8	0.300419	2.7711	0.00558681	0.0306341
ENSG00000108961	RANGRF	protein_coding	381.793	-0.280418	-2.77073	0.00559316	0.0306572
ENSG00000115170	ACVR1	protein_coding	310.996	0.299893	2.77007	0.0056044	0.0306952
ENSG00000116514	RNF19B	protein_coding	4166.21	0.359614	2.77012	0.00560349	0.0306952
ENSG00000076513	ANKRD13A	protein_coding	4736.72	0.324867	2.76978	0.00560937	0.0307106
ENSG00000204271	SPIN3	protein_coding	120.106	-0.403561	-2.76772	0.00564502	0.0308939
ENSG00000255441	CTD-2616J11.2	antisense	15.4889	-1.16714	-2.76723	0.0056535	0.0309285
ENSG00000086619	ERO1B	protein_coding	168.861	0.413457	2.767	0.00565756	0.0309388
ENSG00000119514	GALNT12	protein_coding	93.6172	-0.48308	-2.76679	0.00566105	0.0309461
ENSG00000124224	PPP4R1L	transcribed_unprocessed_pseudogene	364.943	0.526676	2.76659	0.00566457	0.0309534
ENSG00000150048	CLEC1A	protein_coding	25.7023	0.80714	2.76626	0.00567038	0.0309733
ENSG00000158201	ABHD3	protein_coding	952.135	0.312456	2.76534	0.00568636	0.0310481
ENSG00000261596	CTB-31N19.3	sense_intronic	50.5523	0.732976	2.76522	0.00568842	0.0310481
ENSG00000138496	PARP9	protein_coding	2614.82	0.303677	2.76419	0.00570644	0.0311346
ENSG00000166135	HIF1AN	protein_coding	1662.21	0.235756	2.76393	0.00571106	0.0311479
ENSG00000112576	CCND3	protein_coding	8762.68	-0.226467	-2.76291	0.00572883	0.031209
ENSG00000173757	STAT5B	protein_coding	9901.52	0.308583	2.76312	0.00572515	0.031209
ENSG00000184481	FOXO4	protein_coding	2103.57	0.406831	2.76294	0.00572832	0.031209
ENSG00000105011	ASF1B	protein_coding	1106.76	0.464671	2.76196	0.0057456	0.0312884
ENSG00000221963	APOL6	protein_coding	2156.94	0.209766	2.76156	0.00575263	0.0313147
ENSG00000069345	DNAJA2	protein_coding	1468.63	0.200602	2.76042	0.00577275	0.0314003
ENSG00000111678	C12orf57	protein_coding	1342.01	-0.393141	-2.76052	0.00577095	0.0314003
ENSG00000142546	NOSIP	protein_coding	2847.96	-0.213501	-2.76024	0.00577582	0.0314013
ENSG00000227827	RP11-958N24.2	unprocessed_pseudogene	119.469	-0.666646	-2.76016	0.00577733	0.0314013
ENSG00000145912	NHP2	protein_coding	646.622	-0.339455	-2.76003	0.00577957	0.0314015
ENSG00000102978	POLR2C	protein_coding	1622.1	0.212505	2.75941	0.00579053	0.0314491
ENSG00000122218	COPA	protein_coding	3324.18	0.169684	2.75922	0.00579389	0.0314554
ENSG00000170128	GPR25	protein_coding	77.4908	-0.587932	-2.75877	0.005802	0.0314874
ENSG00000197982	C1orf122	protein_coding	328.827	-0.291019	-2.75838	0.00580887	0.0315128
ENSG00000128815	WDFY4	protein_coding	2879.19	0.367695	2.75823	0.00581151	0.0315151
ENSG00000126464	PRR12	protein_coding	1418.41	-0.235636	-2.75706	0.00583231	0.0316158
ENSG00000172009	THOP1	protein_coding	280.295	-0.33794	-2.75671	0.00583861	0.031638
ENSG00000188199	NUTM2B	protein_coding	49.305	-0.776544	-2.7565	0.00584228	0.0316459
ENSG00000117151	CTBS	protein_coding	1293.21	0.34113	2.75589	0.00585334	0.0316725
ENSG00000121774	KHDRBS1	protein_coding	2570.81	-0.20886	-2.75586	0.00585385	0.0316725
ENSG00000147533	GOLGA7	protein_coding	1756.73	0.240543	2.75595	0.00585221	0.0316725
ENSG00000105372	RPS19	protein_coding	19400.1	-0.272722	-2.75549	0.00586046	0.0316863
ENSG00000118520	ARG1	protein_coding	295.5	0.575224	2.75539	0.00586228	0.0316863
ENSG00000137815	RTF1	protein_coding	1884.19	0.236251	2.75534	0.00586306	0.0316863
ENSG00000188185	LINC00265	lincRNA	67.8282	-0.521882	-2.75515	0.00586651	0.0316929
ENSG00000214562	NUTM2D	protein_coding	135.909	-0.52669	-2.75468	0.005875	0.0317268
ENSG00000267303	CTD-2369P2.12	protein_coding	526.865	0.276943	2.75452	0.00587775	0.0317296
ENSG00000092036	HAUS4	protein_coding	1414.98	0.32384	2.75384	0.00589005	0.0317627
ENSG00000144659	SLC25A38	protein_coding	749.037	-0.243579	-2.75377	0.00589126	0.0317627
ENSG00000168556	ING2	protein_coding	158.71	0.35896	2.754	0.0058871	0.0317627
ENSG00000204922	UQCC3	protein_coding	153.001	-0.460515	-2.75369	0.00589278	0.0317627
ENSG00000179933	C14orf119	protein_coding	1083.49	0.211153	2.75192	0.00592475	0.031923
ENSG00000178814	OPLAH	protein_coding	288.613	0.660339	2.75161	0.00593024	0.0319284
ENSG00000196421	LINC00176	protein_coding	23.0443	-1.11825	-2.75167	0.00592916	0.0319284
ENSG00000014216	CAPN1	protein_coding	4471.34	0.216604	2.75075	0.00594589	0.0320007
ENSG00000063587	ZNF275	protein_coding	350.575	-0.365639	-2.74865	0.00598414	0.0321822
ENSG00000079950	STX7	protein_coding	1944.37	0.257634	2.74868	0.0059835	0.0321822
ENSG00000204136	GGTA1P	transcribed_unitary_pseudogene	253.388	0.319893	2.74852	0.00598648	0.0321827
ENSG00000165219	GAPVD1	protein_coding	1282.48	0.258811	2.74834	0.00598981	0.0321885
ENSG00000167094	TTC16	protein_coding	163.974	-0.520031	-2.74748	0.00600548	0.0322605
ENSG00000135597	REPS1	protein_coding	582.448	-0.262314	-2.74709	0.00601268	0.0322871
ENSG00000196756	SNHG17	processed_transcript	177.128	-0.387975	-2.74638	0.00602578	0.0323452
ENSG00000229590	MSX2P1	processed_pseudogene	37.3689	-0.780879	-2.74562	0.00603968	0.0324077
ENSG00000008517	IL32	protein_coding	7176.65	-0.299508	-2.74456	0.00605921	0.032488
ENSG00000183735	TBK1	protein_coding	684.961	0.254526	2.7446	0.0060584	0.032488
ENSG00000197548	ATG7	protein_coding	1031.35	0.300431	2.74444	0.00606148	0.032488
ENSG00000118503	TNFAIP3	protein_coding	1894.67	0.40302	2.74335	0.00608157	0.0325763
ENSG00000179364	PACS2	protein_coding	754.46	-0.263571	-2.7433	0.00608252	0.0325763
ENSG00000153250	RBMS1	protein_coding	2016.7	0.24227	2.74262	0.00609521	0.032632
ENSG00000121957	GPSM2	protein_coding	171.844	0.56821	2.74242	0.00609891	0.0326395
ENSG00000260997	RP4-647J21.1	sense_overlapping	279.959	-0.326475	-2.7416	0.00611408	0.0327085
ENSG00000175294	CATSPER1	protein_coding	70.3614	-0.503689	-2.74123	0.00612099	0.0327332
ENSG00000008256	CYTH3	protein_coding	407.86	0.269168	2.74092	0.00612666	0.0327512
ENSG00000172939	OXSR1	protein_coding	1410.28	0.213589	2.74025	0.0061392	0.032806
ENSG00000165609	NUDT5	protein_coding	1234.88	0.252237	2.74004	0.00614312	0.0328147
ENSG00000103226	NOMO3	protein_coding	897.731	0.392267	2.73948	0.00615373	0.032859
ENSG00000128928	IVD	protein_coding	788.48	-0.284989	-2.73932	0.00615664	0.0328623
ENSG00000186994	KANK3	protein_coding	54.6021	-0.724592	-2.73911	0.00616061	0.0328712
ENSG00000137207	YIPF3	protein_coding	3692.8	0.322132	2.73883	0.00616584	0.0328868
ENSG00000124151	NCOA3	protein_coding	2061.76	0.234578	2.73835	0.0061749	0.0329228
ENSG00000087157	PGS1	protein_coding	1472.73	0.419303	2.73778	0.00618548	0.0329546
ENSG00000155592	ZKSCAN2	protein_coding	75.8945	-0.518914	-2.73781	0.00618497	0.0329546
ENSG00000075407	ZNF37A	protein_coding	206.145	-0.398615	-2.73741	0.00619251	0.0329605
ENSG00000156026	MCU	protein_coding	489.413	0.333367	2.73745	0.00619173	0.0329605
ENSG00000205423	CNEP1R1	protein_coding	521.077	0.315656	2.73736	0.00619352	0.0329605
ENSG00000170558	CDH2	protein_coding	58.4546	0.659444	2.73723	0.00619593	0.032961
ENSG00000183751	TBL3	protein_coding	556.539	-0.237746	-2.73706	0.00619918	0.032966
ENSG00000132825	PPP1R3D	protein_coding	669.511	0.390504	2.73631	0.00621316	0.0330281
ENSG00000184432	COPB2	protein_coding	2305.03	0.197953	2.73598	0.0062195	0.0330495
ENSG00000085224	ATRX	protein_coding	1055.77	0.209566	2.7332	0.00627229	0.0333176
ENSG00000130830	MPP1	protein_coding	4254.93	0.407982	2.73304	0.0062753	0.0333212
ENSG00000165861	ZFYVE1	protein_coding	843.67	0.290421	2.73264	0.00628297	0.0333495
ENSG00000169727	GPS1	protein_coding	1269.04	-0.208098	-2.73211	0.00629293	0.03339
ENSG00000133317	LGALS12	protein_coding	305.861	0.460763	2.73114	0.00631153	0.0334649
ENSG00000140511	HAPLN3	protein_coding	454.394	-0.386538	-2.73113	0.00631173	0.0334649
ENSG00000053254	FOXN3	protein_coding	3120.36	0.223566	2.7306	0.00632194	0.0334964
ENSG00000109272	PF4V1	protein_coding	119.647	0.475703	2.73058	0.00632238	0.0334964
ENSG00000116001	TIA1	protein_coding	571.11	0.247252	2.73036	0.00632659	0.0335063
ENSG00000104343	UBE2W	protein_coding	659.169	0.298214	2.72993	0.00633473	0.033537
ENSG00000230487	PSMG3-AS1	lincRNA	151.175	-0.36891	-2.72937	0.00634552	0.0335816
ENSG00000147804	SLC39A4	protein_coding	111.609	-0.383143	-2.72847	0.00636298	0.0336615
ENSG00000182183	FAM159A	protein_coding	160.996	-0.365396	-2.72821	0.00636783	0.0336747
ENSG00000181754	AMIGO1	protein_coding	437.299	-0.384865	-2.72787	0.00637457	0.0336978
ENSG00000153317	ASAP1	protein_coding	2414.92	0.38308	2.72762	0.0063793	0.0337104
ENSG00000183604	SMG1P5	transcribed_unprocessed_pseudogene	265.078	0.391321	2.72716	0.00638816	0.0337447
ENSG00000198821	CD247	protein_coding	3868	-0.313489	-2.72656	0.00639991	0.0337943
ENSG00000187239	FNBP1	protein_coding	5745.96	0.205528	2.72531	0.00642405	0.0339092
ENSG00000176102	CSTF3	protein_coding	240.797	-0.327501	-2.72514	0.00642742	0.0339145
ENSG00000225978	HAR1A	lincRNA	57.08	-0.651664	-2.72434	0.00644296	0.0339839
ENSG00000176225	RTTN	protein_coding	141.456	-0.406764	-2.7237	0.00645544	0.0340371
ENSG00000112697	TMEM30A	protein_coding	2528.76	0.245631	2.72325	0.00646436	0.0340716
ENSG00000184967	NOC4L	protein_coding	251.523	-0.297117	-2.72256	0.0064778	0.0341298
ENSG00000100345	MYH9	protein_coding	44031.7	0.333784	2.72206	0.00648773	0.0341695
ENSG00000083223	ZCCHC6	protein_coding	3048.44	0.370461	2.72069	0.0065146	0.0342984
ENSG00000142235	LMTK3	protein_coding	89.5099	-0.430627	-2.72031	0.00652203	0.0343248
ENSG00000117616	RSRP1	protein_coding	2939.23	0.726038	2.72015	0.00652519	0.0343288
ENSG00000266904	LINC00663	lincRNA	29.4207	-0.760641	-2.71941	0.00653976	0.0343928
ENSG00000179010	MRFAP1	protein_coding	3826.41	0.206131	2.71925	0.0065431	0.0343977
ENSG00000101096	NFATC2	protein_coding	1392.63	-0.272829	-2.71911	0.00654573	0.0343988
ENSG00000134815	DHX34	protein_coding	2312.08	0.45613	2.71727	0.00658233	0.0345669
ENSG00000171130	ATP6V0E2	protein_coding	868.012	-0.344853	-2.71726	0.00658256	0.0345669
ENSG00000034677	RNF19A	protein_coding	928.211	0.230809	2.71689	0.00658995	0.034593
ENSG00000111667	USP5	protein_coding	992.83	-0.251682	-2.7162	0.00660364	0.0346521
ENSG00000204472	AIF1	protein_coding	7822.58	0.242371	2.71574	0.00661269	0.0346869
ENSG00000160570	DEDD2	protein_coding	4218.35	0.334018	2.71532	0.00662124	0.0347189
ENSG00000165626	BEND7	protein_coding	74.0032	0.823071	2.71517	0.00662416	0.0347215
ENSG00000136286	MYO1G	protein_coding	5694.9	-0.174968	-2.71427	0.00664223	0.0348034
ENSG00000103343	ZNF174	protein_coding	264.547	-0.307312	-2.7133	0.00666158	0.034892
ENSG00000141564	RPTOR	protein_coding	633.296	-0.316844	-2.71126	0.00670276	0.0350949
ENSG00000108262	GIT1	protein_coding	1486.27	-0.188821	-2.71078	0.00671246	0.0351327
ENSG00000112983	BRD8	protein_coding	991.15	0.307284	2.70944	0.00673978	0.0352628
ENSG00000109458	GAB1	protein_coding	429.401	0.387022	2.70914	0.00674573	0.035281
ENSG00000105409	ATP1A3	protein_coding	155.786	-0.421236	-2.70821	0.00676477	0.0353548
ENSG00000173456	RNF26	protein_coding	471.853	-0.328596	-2.70821	0.0067648	0.0353548
ENSG00000125735	TNFSF14	protein_coding	2088.24	0.357394	2.70766	0.00677596	0.0354002
ENSG00000168936	TMEM129	protein_coding	862.153	-0.198829	-2.70742	0.00678086	0.0354128
ENSG00000164934	DCAF13	protein_coding	306.187	-0.372487	-2.70636	0.00680249	0.0355128
ENSG00000247271	ZBED5-AS1	antisense	106.62	-0.50053	-2.70547	0.00682074	0.035595
ENSG00000116353	MECR	protein_coding	100.388	-0.44217	-2.70506	0.00682915	0.0356259
ENSG00000130363	RSPH3	protein_coding	201.636	0.3312	2.70356	0.00686019	0.0357748
ENSG00000107672	NSMCE4A	protein_coding	370.533	-0.333785	-2.70321	0.0068674	0.0357987
ENSG00000111913	FAM65B	protein_coding	26420.2	0.320949	2.70309	0.00686979	0.0357987
ENSG00000111325	OGFOD2	protein_coding	336.936	-0.278532	-2.70226	0.00688707	0.0358756
ENSG00000189306	RRP7A	protein_coding	1128.07	-0.27178	-2.70107	0.00691174	0.035991
ENSG00000115956	PLEK	protein_coding	10353.3	0.252872	2.70091	0.00691509	0.0359953
ENSG00000058799	YIPF1	protein_coding	824.416	0.278034	2.7006	0.00692136	0.0360017
ENSG00000171298	GAA	protein_coding	3974.7	0.352863	2.7007	0.00691938	0.0360017
ENSG00000038382	TRIO	protein_coding	547.632	-0.250361	-2.69988	0.00693648	0.036054
ENSG00000198440	ZNF583	protein_coding	52.622	-0.608162	-2.69996	0.00693474	0.036054
ENSG00000086589	RBM22	protein_coding	1730.75	0.211521	2.69935	0.00694756	0.0360853
ENSG00000168421	RHOH	protein_coding	1443.79	-0.280844	-2.69946	0.00694529	0.0360853
ENSG00000151327	FAM177A1	protein_coding	318.135	0.326796	2.69875	0.00696004	0.0361239
ENSG00000162851	TFB2M	protein_coding	138.688	-0.468046	-2.69886	0.00695764	0.0361239
ENSG00000120156	TEK	protein_coding	60.4663	0.612254	2.69859	0.00696333	0.0361278
ENSG00000169084	DHRSX	protein_coding	373.081	0.305169	2.69824	0.00697067	0.0361528
ENSG00000023191	RNH1	protein_coding	2891.28	-0.191608	-2.69743	0.00698759	0.0362274
ENSG00000176853	FAM91A1	protein_coding	1033.8	0.273522	2.69672	0.00700253	0.0362916
ENSG00000158773	USF1	protein_coding	2491.38	0.307268	2.69613	0.00701501	0.0363431
ENSG00000081985	IL12RB2	protein_coding	97.2559	0.548851	2.69588	0.00702028	0.0363549
ENSG00000102882	MAPK3	protein_coding	3296.8	0.372645	2.69569	0.00702432	0.0363549
ENSG00000176714	CCDC121	protein_coding	44.9487	-0.642753	-2.69566	0.00702492	0.0363549
ENSG00000154328	NEIL2	protein_coding	170.424	-0.425474	-2.69482	0.00704271	0.0364337
ENSG00000197841	ZNF181	protein_coding	128.019	-0.45813	-2.69401	0.00705972	0.0365085
ENSG00000135363	LMO2	protein_coding	1734.19	0.289183	2.69294	0.00708245	0.0366127
ENSG00000196092	PAX5	protein_coding	908.305	-0.312533	-2.69263	0.00708904	0.0366336
ENSG00000117419	ERI3	protein_coding	306.108	-0.363466	-2.69215	0.0070993	0.0366694
ENSG00000119723	COQ6	protein_coding	162.819	-0.35192	-2.69206	0.00710112	0.0366694
ENSG00000072062	PRKACA	protein_coding	4756.32	0.342403	2.69147	0.00711377	0.0367215
ENSG00000075234	TTC38	protein_coding	708.744	-0.301814	-2.69046	0.00713544	0.0367969
ENSG00000105519	CAPS	protein_coding	309.01	-0.42265	-2.69042	0.00713612	0.0367969
ENSG00000136710	CCDC115	protein_coding	950.689	-0.251798	-2.6906	0.00713228	0.0367969
ENSG00000185630	PBX1	protein_coding	175.358	0.374577	2.68979	0.00714972	0.0368537
ENSG00000205746	RP11-1212A22.1	transcribed_unprocessed_pseudogene	411.976	-0.324756	-2.68851	0.00717718	0.0369819
ENSG00000181396	OGFOD3	protein_coding	377.556	-0.317838	-2.68835	0.00718057	0.036986
ENSG00000173272	MZT2A	protein_coding	846.478	-0.272796	-2.6881	0.00718592	0.0370002
ENSG00000149564	ESAM	protein_coding	332.466	0.321593	2.6879	0.00719024	0.0370091
ENSG00000111642	CHD4	protein_coding	4296.09	0.208752	2.6874	0.00720114	0.0370432
ENSG00000115286	NDUFS7	protein_coding	911.372	-0.223924	-2.68735	0.00720204	0.0370432
ENSG00000151893	CACUL1	protein_coding	1591.56	0.314024	2.68699	0.00720992	0.0370703
ENSG00000100985	MMP9	protein_coding	7835.99	1.13739	2.68615	0.00722808	0.0371503
ENSG00000121297	TSHZ3	protein_coding	411.246	0.42884	2.68577	0.00723623	0.0371788
ENSG00000185339	TCN2	protein_coding	180.995	0.35224	2.68524	0.00724773	0.0372245
ENSG00000123700	KCNJ2	protein_coding	1410.65	0.428169	2.68442	0.00726553	0.0373025
ENSG00000123384	LRP1	protein_coding	3345.26	0.341371	2.6834	0.0072877	0.0374028
ENSG00000125384	PTGER2	protein_coding	660.032	-0.281228	-2.68279	0.00730107	0.037458
ENSG00000171777	RASGRP4	protein_coding	6002.78	0.462416	2.6818	0.0073228	0.037556
ENSG00000133808	MICALCL	protein_coding	118.949	0.452951	2.6813	0.00733364	0.0375981
ENSG00000165678	GHITM	protein_coding	3182.55	0.183241	2.68069	0.00734714	0.0376538
ENSG00000169221	TBC1D10B	protein_coding	2237.95	0.279632	2.68037	0.00735403	0.0376755
ENSG00000110367	DDX6	protein_coding	5075.1	0.221053	2.67985	0.00736561	0.0377213
ENSG00000188167	TMPPE	protein_coding	115.164	0.510967	2.67955	0.00737212	0.0377411
ENSG00000109906	ZBTB16	protein_coding	121.145	-0.502025	-2.67904	0.00738346	0.0377857
ENSG00000164512	ANKRD55	protein_coding	136.107	0.447191	2.67844	0.00739665	0.0378298
ENSG00000198464	ZNF480	protein_coding	213.16	-0.414363	-2.6784	0.00739739	0.0378298
ENSG00000143179	UCK2	protein_coding	216.446	-0.440489	-2.67818	0.00740243	0.037842
ENSG00000068903	SIRT2	protein_coding	1491.66	0.21196	2.67732	0.00742139	0.0378982
ENSG00000179950	PUF60	protein_coding	1861.08	-0.194941	-2.67734	0.00742093	0.0378982
ENSG00000263956	NBPF11	protein_coding	362.411	-0.343495	-2.67734	0.00742092	0.0378982
ENSG00000275895	U2AF1L5	protein_coding	1014.07	0.267184	2.67685	0.00743172	0.0379374
ENSG00000205060	SLC35B4	protein_coding	177.419	-0.335215	-2.67611	0.00744812	0.0380075
ENSG00000245556	SCAMP1-AS1	lincRNA	82.5811	-0.457162	-2.67578	0.00745557	0.0380319
ENSG00000140022	STON2	protein_coding	64.5714	0.518601	2.67482	0.00747701	0.0381141
ENSG00000149600	COMMD7	protein_coding	776.85	-0.290892	-2.67494	0.00747435	0.0381141
ENSG00000096401	CDC5L	protein_coding	1049.06	0.201008	2.67405	0.00749416	0.0381878
ENSG00000108405	P2RX1	protein_coding	1555.41	0.508279	2.67381	0.00749958	0.0382018
ENSG00000158050	DUSP2	protein_coding	673.679	0.450106	2.67297	0.00751827	0.0382834
ENSG00000169895	SYAP1	protein_coding	713.697	0.277657	2.67122	0.00755769	0.0384704
ENSG00000106070	GRB10	protein_coding	208.613	0.564251	2.67086	0.00756569	0.038473
ENSG00000110697	PITPNM1	protein_coding	3832.6	0.278977	2.67073	0.00756862	0.038473
ENSG00000130669	PAK4	protein_coding	213.093	-0.329121	-2.67084	0.0075662	0.038473
ENSG00000187699	C2orf88	protein_coding	660.847	0.349438	2.67072	0.00756899	0.038473
ENSG00000064666	CNN2	protein_coding	21529.6	0.350452	2.67008	0.00758342	0.0385189
ENSG00000143515	ATP8B2	protein_coding	2593.68	-0.237722	-2.67015	0.00758173	0.0385189
ENSG00000130703	OSBPL2	protein_coding	2641.32	0.39381	2.66992	0.00758684	0.0385226
ENSG00000117505	DR1	protein_coding	1626.05	0.209324	2.66967	0.00759258	0.0385338
ENSG00000185198	PRSS57	protein_coding	40.4143	-0.866714	-2.66959	0.00759444	0.0385338
ENSG00000081087	OSTM1	protein_coding	964.261	0.264815	2.66857	0.00761743	0.0385955
ENSG00000111641	NOP2	protein_coding	714.384	-0.243498	-2.66875	0.00761346	0.0385955
ENSG00000168918	INPP5D	protein_coding	8178.09	0.299255	2.6689	0.00761007	0.0385955
ENSG00000224397	SMIM25	lincRNA	2815.04	0.415496	2.66869	0.00761477	0.0385955
ENSG00000149357	LAMTOR1	protein_coding	3273.52	0.18564	2.66818	0.00762645	0.0386275
ENSG00000076067	RBMS2	protein_coding	243.347	0.365078	2.66622	0.00767092	0.0387521
ENSG00000105639	JAK3	protein_coding	4613.2	0.360355	2.66637	0.00766755	0.0387521
ENSG00000127483	HP1BP3	protein_coding	3061.98	0.182932	2.66614	0.00767277	0.0387521
ENSG00000165060	FXN	protein_coding	167.646	-0.35216	-2.66654	0.00766371	0.0387521
ENSG00000167965	MLST8	protein_coding	351.335	-0.270413	-2.66659	0.00766249	0.0387521
ENSG00000170260	ZNF212	protein_coding	354.03	-0.245595	-2.66667	0.00766077	0.0387521
ENSG00000197903	HIST1H2BK	protein_coding	563.58	0.453565	2.66661	0.00766211	0.0387521
ENSG00000214212	C19orf38	protein_coding	2502.09	0.319109	2.66619	0.00767157	0.0387521
ENSG00000106348	IMPDH1	protein_coding	8302.04	0.403588	2.66517	0.00769502	0.038837
ENSG00000225190	PLEKHM1	protein_coding	2640.96	0.353083	2.66524	0.00769334	0.038837
ENSG00000162434	JAK1	protein_coding	9795.32	0.275573	2.66404	0.00772072	0.0389529
ENSG00000145191	EIF2B5	protein_coding	898.734	-0.247193	-2.66377	0.00772693	0.0389705
ENSG00000185716	C16orf52	protein_coding	100.308	-0.4451	-2.6635	0.00773324	0.0389885
ENSG00000140368	PSTPIP1	protein_coding	2921.24	0.365202	2.66332	0.00773741	0.0389958
ENSG00000169105	CHST14	protein_coding	313.515	-0.329795	-2.66258	0.00775452	0.0390682
ENSG00000187609	EXD3	protein_coding	99.0181	-0.422452	-2.66203	0.00776717	0.0391181
ENSG00000226200	SGMS1-AS1	antisense	85.9628	-0.513905	-2.66186	0.00777093	0.0391233
ENSG00000225528	RP3-370M22.8	protein_coding	60.3251	0.481977	2.66142	0.00778117	0.039161
ENSG00000111358	GTF2H3	protein_coding	238.208	-0.414685	-2.66103	0.0077903	0.0391931
ENSG00000099622	CIRBP	protein_coding	3885.85	-0.289875	-2.6609	0.00779328	0.0391943
ENSG00000165355	FBXO33	protein_coding	759.969	0.252059	2.66039	0.00780505	0.0392397
ENSG00000166197	NOLC1	protein_coding	1360.27	-0.236436	-2.66025	0.00780827	0.039242
ENSG00000127663	KDM4B	protein_coding	4520.29	0.391779	2.65894	0.00783879	0.0393816
ENSG00000141562	NARF	protein_coding	2196.28	0.320877	2.6581	0.00785833	0.039452
ENSG00000174099	MSRB3	protein_coding	113.76	0.461894	2.65819	0.00785606	0.039452
ENSG00000068308	OTUD5	protein_coding	2874.43	0.288344	2.65711	0.00788137	0.0395537
ENSG00000172594	SMPDL3A	protein_coding	119.287	0.413552	2.65683	0.00788802	0.0395732
ENSG00000065809	FAM107B	protein_coding	4900.7	0.201002	2.65593	0.007909	0.0396645
ENSG00000277443	MARCKS	protein_coding	2435.17	0.372882	2.65569	0.00791465	0.0396789
ENSG00000204054	LINC00963	processed_transcript	1131.54	0.27936	2.6546	0.00794027	0.0397934
ENSG00000092010	PSME1	protein_coding	7864.6	0.187486	2.65426	0.00794818	0.039819
ENSG00000134809	TIMM10	protein_coding	222.225	-0.404649	-2.65402	0.00795386	0.0398313
ENSG00000170962	PDGFD	protein_coding	95.7802	-0.571215	-2.65392	0.00795621	0.0398313
ENSG00000196663	TECPR2	protein_coding	3115.58	0.374583	2.65357	0.00796452	0.0398589
ENSG00000130811	EIF3G	protein_coding	3462.81	-0.209948	-2.65296	0.00797904	0.0399036
ENSG00000229754	CXCR2P1	transcribed_unprocessed_pseudogene	745.081	0.312917	2.65299	0.00797833	0.0399036
ENSG00000169992	NLGN2	protein_coding	66.9806	-0.676717	-2.65213	0.00799847	0.0399868
ENSG00000266088	RP5-1028K7.2	lincRNA	54.3081	-0.583591	-2.65172	0.00800838	0.0400223
ENSG00000068438	FTSJ1	protein_coding	507.199	-0.237272	-2.65006	0.00804782	0.0402053
ENSG00000155189	AGPAT5	protein_coding	262.566	-0.31878	-2.64871	0.0080799	0.0403514
ENSG00000234028	AC062029.1	antisense	26.3663	-0.877487	-2.64847	0.00808576	0.0403666
ENSG00000240875	LINC00886	lincRNA	16.455	-1.10878	-2.64799	0.00809725	0.0404098
ENSG00000142669	SH3BGRL3	protein_coding	23102.7	0.194664	2.64773	0.0081034	0.0404264
ENSG00000218809	RP1-229K20.5	unprocessed_pseudogene	15.4067	1.08583	2.64724	0.00811515	0.0404709
ENSG00000213413	PVRIG	protein_coding	818.636	-0.260559	-2.6471	0.00811864	0.0404741
ENSG00000259856	RAB43P1	processed_pseudogene	55.8296	0.535376	2.64622	0.00813981	0.0405655
ENSG00000123810	B9D2	protein_coding	385.351	0.383339	2.64595	0.00814614	0.0405829
ENSG00000117115	PADI2	protein_coding	6988.63	0.759562	2.64561	0.00815443	0.0405958
ENSG00000180229	HERC2P3	transcribed_unprocessed_pseudogene	39.6766	0.712085	2.64572	0.00815166	0.0405958
ENSG00000274049	INO80B-WBP1	protein_coding	122.422	2.25278	2.64548	0.00815747	0.0405968
ENSG00000067798	NAV3	protein_coding	34.8723	0.902718	2.64518	0.00816479	0.0406049
ENSG00000115677	HDLBP	protein_coding	4013.66	0.222327	2.64529	0.00816215	0.0406049
ENSG00000225138	CTD-2228K2.7	processed_transcript	87.3838	-0.658959	-2.64504	0.00816824	0.0406079
ENSG00000232528	RP4-673D20.3	transcribed_unitary_pseudogene	34.5867	1.07449	2.6445	0.00818129	0.0406586
ENSG00000175611	LINC00476	processed_transcript	77.7436	-0.493285	-2.64398	0.00819386	0.0407069
ENSG00000105053	VRK3	protein_coding	1578.52	0.268417	2.64384	0.00819725	0.0407096
ENSG00000164574	GALNT10	protein_coding	1353.83	0.18744	2.64362	0.00820256	0.0407218
ENSG00000147274	RBMX	protein_coding	2448.45	-0.220279	-2.64318	0.0082132	0.0407605
ENSG00000119318	RAD23B	protein_coding	1804.31	0.245403	2.643	0.0082175	0.0407676
ENSG00000140995	DEF8	protein_coding	5472.22	0.435877	2.64254	0.00822871	0.0407948
ENSG00000161217	PCYT1A	protein_coding	2185.68	0.342107	2.64264	0.00822625	0.0407948
ENSG00000146122	DAAM2	protein_coding	226.96	1.24261	2.64152	0.00825345	0.0408739
ENSG00000148498	PARD3	protein_coding	56.1637	0.603016	2.64141	0.00825611	0.0408739
ENSG00000166557	TMED3	protein_coding	562.518	-0.298682	-2.64169	0.00824931	0.0408739
ENSG00000179840	PIK3CD-AS1	antisense	42.3656	0.607217	2.64147	0.00825462	0.0408739
ENSG00000167258	CDK12	protein_coding	1647.08	0.233931	2.64118	0.00826179	0.0408879
ENSG00000143595	AQP10	protein_coding	125.32	0.42156	2.64078	0.00827149	0.0409216
ENSG00000133574	GIMAP4	protein_coding	8225.6	0.160755	2.64029	0.0082834	0.0409664
ENSG00000086848	ALG9	protein_coding	149.387	-0.372615	-2.63993	0.00829238	0.0409966
ENSG00000213221	DNLZ	protein_coding	192.989	-0.413278	-2.63974	0.00829702	0.0410053
ENSG00000116731	PRDM2	protein_coding	1807.9	0.225975	2.63909	0.00831288	0.0410649
ENSG00000125779	PANK2	protein_coding	1146.17	0.281484	2.63901	0.00831497	0.0410649
ENSG00000169398	PTK2	protein_coding	223.534	0.344341	2.63889	0.00831771	0.0410649
ENSG00000092203	TOX4	protein_coding	2185.43	0.219702	2.63852	0.00832678	0.0410822
ENSG00000131374	TBC1D5	protein_coding	1279.42	0.187916	2.63842	0.00832933	0.0410822
ENSG00000225194	LINC00092	lincRNA	18.8007	-1.0817	-2.6384	0.00832985	0.0410822
ENSG00000168939	SPRY3	protein_coding	46.1336	0.642271	2.63668	0.00837209	0.0412763
ENSG00000186635	ARAP1	protein_coding	17941.8	0.398862	2.63576	0.00839479	0.0413739
ENSG00000134186	PRPF38B	protein_coding	1574.2	0.239968	2.63508	0.00841178	0.0414433
ENSG00000077157	PPP1R12B	protein_coding	1340.63	0.750609	2.63469	0.00842144	0.0414766
ENSG00000159023	EPB41	protein_coding	8143.9	0.253775	2.63291	0.0084657	0.0416802
ENSG00000121310	ECHDC2	protein_coding	235.595	-0.420967	-2.63278	0.00846885	0.0416813
ENSG00000118894	EEF2KMT	protein_coding	151.015	-0.436203	-2.63252	0.00847541	0.0416992
ENSG00000125834	STK35	protein_coding	1103.56	0.361581	2.63175	0.00849452	0.0417789
ENSG00000054793	ATP9A	protein_coding	170.835	0.35678	2.63023	0.00853261	0.0419373
ENSG00000173145	NOC3L	protein_coding	199.059	-0.430437	-2.63025	0.00853215	0.0419373
ENSG00000268001	CARD8-AS1	antisense	846.815	0.287319	2.62975	0.00854484	0.041983
ENSG00000182489	XKRX	protein_coding	24.3411	-0.974422	-2.62907	0.00856191	0.0420524
ENSG00000088726	TMEM40	protein_coding	275.937	0.347239	2.62834	0.00858015	0.0421274
ENSG00000166091	CMTM5	protein_coding	279.957	0.398499	2.62778	0.00859438	0.0421717
ENSG00000174171	RP11-23P13.6	antisense	138.468	-0.631297	-2.62775	0.00859507	0.0421717
ENSG00000137411	VARS2	protein_coding	322.199	-0.308331	-2.62724	0.00860803	0.0422207
ENSG00000168874	ATOH8	protein_coding	56.7126	0.575427	2.62666	0.00862279	0.0422786
ENSG00000182795	C1orf116	protein_coding	45.261	0.604683	2.62648	0.00862724	0.0422859
ENSG00000182621	PLCB1	protein_coding	118.834	0.41089	2.62634	0.00863087	0.0422892
ENSG00000197363	ZNF517	protein_coding	101.761	-0.412663	-2.62526	0.00865831	0.0424091
ENSG00000136295	TTYH3	protein_coding	2296.45	0.213197	2.62458	0.00867554	0.0424789
ENSG00000180815	MAP3K15	protein_coding	20.855	0.892229	2.62406	0.00868874	0.0425167
ENSG00000274349	ZNF658	protein_coding	51.0802	-0.704051	-2.62405	0.00868921	0.0425167
ENSG00000001084	GCLC	protein_coding	327.058	-0.377901	-2.62338	0.00870619	0.042556
ENSG00000117543	DPH5	protein_coding	353.245	-0.322739	-2.62343	0.0087049	0.042556
ENSG00000184574	LPAR5	protein_coding	482.113	-0.308096	-2.62341	0.00870544	0.042556
ENSG00000104549	SQLE	protein_coding	146.632	-0.455608	-2.62238	0.00873191	0.0426525
ENSG00000153048	CARHSP1	protein_coding	1072.69	0.231973	2.62248	0.00872929	0.0426525
ENSG00000128585	MKLN1	protein_coding	1120.68	0.319927	2.6215	0.00875439	0.0426934
ENSG00000134982	APC	protein_coding	788.245	0.297133	2.6215	0.00875446	0.0426934
ENSG00000137760	ALKBH8	protein_coding	164.035	-0.507865	-2.62155	0.008753	0.0426934
ENSG00000155508	CNOT8	protein_coding	2088.63	0.194885	2.62135	0.00875823	0.0426934
ENSG00000162654	GBP4	protein_coding	1417.75	0.180882	2.62137	0.00875763	0.0426934
ENSG00000175701	LINC00116	protein_coding	173.502	-0.375764	-2.62187	0.00874489	0.0426934
ENSG00000101452	DHX35	protein_coding	199.733	-0.358701	-2.62095	0.00876856	0.0427291
ENSG00000182054	IDH2	protein_coding	1712.4	-0.2282	-2.62068	0.00877538	0.0427478
ENSG00000076554	TPD52	protein_coding	323.119	-0.365363	-2.61888	0.00882188	0.0429336
ENSG00000140299	BNIP2	protein_coding	2235.15	0.219375	2.61885	0.00882255	0.0429336
ENSG00000183780	SLC35F3	protein_coding	16.9146	-0.94234	-2.61896	0.00881983	0.0429336
ENSG00000119862	LGALSL	protein_coding	390.132	0.447782	2.61668	0.00887908	0.043191
ENSG00000213523	SRA1	protein_coding	1068.02	0.273074	2.61658	0.00888151	0.043191
ENSG00000164402	SEPT8	protein_coding	129.471	-0.375519	-2.61592	0.00889876	0.0432602
ENSG00000185973	TMLHE	protein_coding	253.123	0.304183	2.61527	0.00891572	0.0433279
ENSG00000270127	RP11-526I2.5	lincRNA	34.5128	-0.704268	-2.61457	0.00893411	0.0434025
ENSG00000158517	NCF1	protein_coding	23284.2	0.473538	2.61442	0.00893789	0.0434061
ENSG00000152223	EPG5	protein_coding	973.295	0.242588	2.61409	0.00894659	0.0434188
ENSG00000175130	MARCKSL1	protein_coding	2419.66	0.203034	2.61414	0.00894515	0.0434188
ENSG00000248333	CDK11B	protein_coding	1922.84	0.251268	2.61395	0.00895034	0.0434222
ENSG00000062282	DGAT2	protein_coding	5796.97	0.418157	2.61375	0.00895553	0.0434326
ENSG00000170145	SIK2	protein_coding	399.654	0.258288	2.61348	0.00896243	0.0434513
ENSG00000105778	AVL9	protein_coding	1161.87	0.257843	2.61315	0.00897118	0.043479
ENSG00000075240	GRAMD4	protein_coding	818.826	0.218109	2.61303	0.00897439	0.0434798
ENSG00000100395	L3MBTL2	protein_coding	772.386	-0.273752	-2.61252	0.00898785	0.043509
ENSG00000102081	FMR1	protein_coding	700.887	0.288878	2.61243	0.00899008	0.043509
ENSG00000113384	GOLPH3	protein_coding	1827.22	0.204616	2.61224	0.00899509	0.043509
ENSG00000157593	SLC35B2	protein_coding	456.142	-0.244364	-2.6123	0.00899353	0.043509
ENSG00000162736	NCSTN	protein_coding	3361.34	0.250462	2.6121	0.00899871	0.043509
ENSG00000162777	DENND2D	protein_coding	2860.42	-0.210047	-2.61221	0.00899599	0.043509
ENSG00000172771	EFCAB12	protein_coding	33.5054	0.792815	2.61158	0.00901255	0.0435612
ENSG00000131401	NAPSB	transcribed_unprocessed_pseudogene	1694.66	-0.269212	-2.61134	0.00901881	0.0435767
ENSG00000184508	HDDC3	protein_coding	247.068	-0.336964	-2.61111	0.0090248	0.0435909
ENSG00000135637	CCDC142	protein_coding	116.79	-0.40716	-2.61076	0.00903424	0.0436217
ENSG00000197019	SERTAD1	protein_coding	400.361	0.263267	2.61058	0.00903886	0.0436292
ENSG00000129250	KIF1C	protein_coding	1008.93	0.258524	2.61018	0.00904959	0.0436368
ENSG00000131943	C19orf12	protein_coding	410.35	-0.32974	-2.61037	0.00904438	0.0436368
ENSG00000188229	TUBB4B	protein_coding	2215.59	0.225142	2.6102	0.00904897	0.0436368
ENSG00000154710	RABGEF1	protein_coding	644.411	0.227638	2.60922	0.00907496	0.043731
ENSG00000159592	GPBP1L1	protein_coding	2816.07	0.19802	2.60921	0.00907526	0.043731
ENSG00000064419	TNPO3	protein_coding	1507.53	0.241929	2.60797	0.00910802	0.043874
ENSG00000120699	EXOSC8	protein_coding	217.022	-0.353975	-2.60703	0.00913326	0.0439808
ENSG00000135930	EIF4E2	protein_coding	1477.59	0.209521	2.60637	0.00915074	0.0440501
ENSG00000109084	TMEM97	protein_coding	48.1792	-0.597138	-2.60597	0.00916153	0.0440872
ENSG00000169220	RGS14	protein_coding	6222.5	0.379254	2.60561	0.00917118	0.0441187
ENSG00000181924	COA4	protein_coding	357.419	-0.321543	-2.60512	0.00918425	0.0441667
ENSG00000130653	PNPLA7	protein_coding	108.435	-0.456081	-2.605	0.00918743	0.0441671
ENSG00000116120	FARSB	protein_coding	290.925	-0.317413	-2.60472	0.00919487	0.044188
ENSG00000107099	DOCK8	protein_coding	10908.5	0.309932	2.60446	0.00920199	0.0442073
ENSG00000136270	TBRG4	protein_coding	754.735	-0.261892	-2.60422	0.00920833	0.0442229
ENSG00000174326	SLC16A11	protein_coding	15.3904	-1.07014	-2.60373	0.00922149	0.0442572
ENSG00000196787	HIST1H2AG	protein_coding	118.9	0.388284	2.60373	0.00922167	0.0442572
ENSG00000204314	PRRT1	protein_coding	29.9118	-0.792298	-2.60322	0.00923537	0.0442977
ENSG00000278845	MRPL45	protein_coding	389.682	-0.322006	-2.60318	0.00923633	0.0442977
ENSG00000240864	IGKV1-16	IG_V_gene	198.019	0.388109	2.6024	0.00925733	0.0443836
ENSG00000134987	WDR36	protein_coding	301.508	-0.292808	-2.60206	0.00926648	0.0444125
ENSG00000178904	DPY19L3	protein_coding	334.594	0.446687	2.60083	0.00929979	0.0445572
ENSG00000135636	DYSF	protein_coding	8598.3	0.757789	2.59991	0.0093248	0.0446381
ENSG00000183723	CMTM4	protein_coding	88.9999	0.479267	2.59986	0.00932605	0.0446381
ENSG00000184221	OLIG1	protein_coding	396.588	-0.445978	-2.59989	0.00932542	0.0446381
ENSG00000169612	FAM103A1	protein_coding	712.797	0.255374	2.5997	0.00933059	0.0446448
ENSG00000267128	RNF157-AS1	antisense	16.5411	-0.985925	-2.59935	0.00933996	0.0446747
ENSG00000152291	TGOLN2	protein_coding	8466.66	0.240833	2.59832	0.00936798	0.0447937
ENSG00000174738	NR1D2	protein_coding	460.576	-0.376045	-2.59814	0.00937314	0.0448033
ENSG00000158887	MPZ	protein_coding	124.977	0.606081	2.5973	0.00939595	0.044886
ENSG00000219200	RNASEK	protein_coding	5068.45	0.245889	2.59727	0.00939672	0.044886
ENSG00000116903	EXOC8	protein_coding	667.721	0.281641	2.59703	0.00940351	0.0448884
ENSG00000133316	WDR74	protein_coding	475.795	-0.27116	-2.59708	0.00940205	0.0448884
ENSG00000185522	LMNTD2	protein_coding	57.706	-0.532461	-2.59672	0.00941179	0.0449129
ENSG00000128059	PPAT	protein_coding	114.404	-0.422337	-2.59567	0.00944061	0.0450354
ENSG00000177663	IL17RA	protein_coding	12344.5	0.414648	2.59526	0.00945207	0.045075
ENSG00000262664	OVCA2	protein_coding	382.829	-0.277466	-2.59387	0.0094903	0.0452422
ENSG00000254470	AP5B1	protein_coding	3370.3	0.427611	2.5935	0.00950047	0.0452755
ENSG00000100416	TRMU	protein_coding	415.855	-0.307598	-2.59313	0.00951072	0.0453093
ENSG00000241764	AC002467.7	antisense	109.706	0.464205	2.5928	0.00951976	0.0453372
ENSG00000119917	IFIT3	protein_coding	3675.35	0.341136	2.59231	0.00953349	0.0453874
ENSG00000261167	RP11-517B11.7	sense_overlapping	17.6319	-0.913043	-2.59193	0.00954398	0.0454222
ENSG00000158793	NIT1	protein_coding	593.748	0.333296	2.59136	0.00955979	0.0454823
ENSG00000122042	UBL3	protein_coding	1262.03	0.255671	2.5905	0.00958359	0.0455651
ENSG00000129353	SLC44A2	protein_coding	14914.9	0.350029	2.5906	0.00958075	0.0455651
ENSG00000167261	DPEP2	protein_coding	4818.83	0.4153	2.59021	0.00959182	0.0455891
ENSG00000007047	MARK4	protein_coding	869.657	0.248299	2.58896	0.00962663	0.0457342
ENSG00000108474	PIGL	protein_coding	89.2303	-0.60255	-2.58888	0.00962875	0.0457342
ENSG00000100300	TSPO	protein_coding	5588.74	0.22773	2.58869	0.0096341	0.0457443
ENSG00000028277	POU2F2	protein_coding	2266.91	-0.238558	-2.58768	0.00966256	0.0458581
ENSG00000120217	CD274	protein_coding	178.233	0.414876	2.58761	0.00966448	0.0458581
ENSG00000172748	ZNF596	protein_coding	24.1633	-0.896966	-2.58675	0.00968858	0.0459572
ENSG00000184730	APOBR	protein_coding	7382.89	0.350023	2.58625	0.00970271	0.0460089
ENSG00000115275	MOGS	protein_coding	1433.49	-0.226778	-2.58516	0.00973328	0.0461385
ENSG00000104897	SF3A2	protein_coding	1647.61	-0.192987	-2.58503	0.00973713	0.0461415
ENSG00000115020	PIKFYVE	protein_coding	1063.93	0.222179	2.5848	0.00974365	0.0461513
ENSG00000255152	MSH5-SAPCD1	protein_coding	40.9505	-1.18897	-2.58472	0.00974567	0.0461513
ENSG00000157881	PANK4	protein_coding	802.535	0.202319	2.58349	0.00978052	0.0463009
ENSG00000205181	LINC00654	lincRNA	46.4774	0.608469	2.58331	0.00978584	0.0463108
ENSG00000257267	ZNF271P	transcribed_unitary_pseudogene	470.376	0.236636	2.58285	0.00979893	0.0463574
ENSG00000157985	AGAP1	protein_coding	123.984	-0.449588	-2.58248	0.00980926	0.0463908
ENSG00000133561	GIMAP6	protein_coding	4112.7	-0.261649	-2.58209	0.00982033	0.0464125
ENSG00000147324	MFHAS1	protein_coding	574.798	-0.263315	-2.58212	0.00981959	0.0464125
ENSG00000148950	IMMP1L	protein_coding	37.544	-0.628499	-2.5817	0.00983139	0.0464493
ENSG00000108798	ABI3	protein_coding	1469.12	-0.300276	-2.58101	0.00985127	0.0465278
ENSG00000145882	PCYOX1L	protein_coding	337.671	-0.33271	-2.58024	0.00987304	0.0466152
ENSG00000104331	IMPAD1	protein_coding	585.393	-0.297336	-2.57965	0.00989003	0.04668
ENSG00000150337	FCGR1A	protein_coding	616.689	0.32727	2.57936	0.00989831	0.0466993
ENSG00000268041	CTD-2575K13.6	protein_coding	35.1751	-0.753828	-2.57928	0.00990065	0.0466993
ENSG00000105193	RPS16	protein_coding	14929.1	-0.288093	-2.57893	0.00991075	0.046716
ENSG00000280120	RP11-546D6.3	TEC	27.882	-0.842984	-2.57901	0.00990845	0.046716
ENSG00000138777	PPA2	protein_coding	297.543	-0.335916	-2.57857	0.00992092	0.0467485
ENSG00000182372	CLN8	protein_coding	279.452	-0.262089	-2.57827	0.00992957	0.0467738
ENSG00000071655	MBD3	protein_coding	1248.1	-0.280304	-2.57741	0.00995439	0.0468289
ENSG00000143624	INTS3	protein_coding	1670.73	0.338556	2.57751	0.00995154	0.0468289
ENSG00000173621	LRFN4	protein_coding	103.641	-0.466987	-2.57762	0.00994831	0.0468289
ENSG00000277701	RP11-734K23.9	lincRNA	41.076	-0.938124	-2.57753	0.00995101	0.0468289
ENSG00000138442	WDR12	protein_coding	202.543	-0.340434	-2.57684	0.00997068	0.0468747
ENSG00000243772	KIR2DL3	protein_coding	88.1688	-0.626868	-2.57688	0.00996968	0.0468747
ENSG00000101290	CDS2	protein_coding	2575.68	0.276435	2.57573	0.0100029	0.0470105
ENSG00000246263	UBR5-AS1	antisense	277.207	0.432915	2.57554	0.0100084	0.0470211
ENSG00000105204	DYRK1B	protein_coding	717.038	0.224983	2.57517	0.010019	0.0470477
ENSG00000172466	ZNF24	protein_coding	1679.16	0.201636	2.57489	0.0100272	0.0470477
ENSG00000235374	SSR4P1	transcribed_processed_pseudogene	17.7601	-0.914556	-2.57489	0.0100273	0.0470477
ENSG00000251230	MIR3945HG	lincRNA	41.3233	0.979221	2.57504	0.0100228	0.0470477
ENSG00000117009	KMO	protein_coding	122.013	-0.402608	-2.57433	0.0100433	0.0471075
ENSG00000105379	ETFB	protein_coding	732.805	-0.228447	-2.57382	0.0100582	0.0471617
ENSG00000107959	PITRM1	protein_coding	806.749	-0.214332	-2.57297	0.010083	0.0472431
ENSG00000167526	RPL13	protein_coding	48841.8	-0.259037	-2.57271	0.0100904	0.0472431
ENSG00000198169	ZNF251	protein_coding	130.915	-0.472183	-2.57266	0.0100921	0.0472431
ENSG00000214401	KANSL1-AS1	antisense	148.611	-0.406166	-2.57272	0.0100903	0.0472431
ENSG00000228794	LINC01128	processed_transcript	174.25	-0.325761	-2.57282	0.0100874	0.0472431
ENSG00000181381	DDX60L	protein_coding	1809.88	0.404829	2.57223	0.0101045	0.0472857
ENSG00000129317	PUS7L	protein_coding	151.079	-0.422584	-2.57187	0.0101151	0.0473197
ENSG00000070413	DGCR2	protein_coding	4950.08	0.331445	2.57173	0.0101193	0.047324
ENSG00000073331	ALPK1	protein_coding	1599.14	0.443137	2.57161	0.0101227	0.0473245
ENSG00000179562	GCC1	protein_coding	1194.12	0.228258	2.57121	0.0101344	0.0473637
ENSG00000225648	SBDSP1	transcribed_unprocessed_pseudogene	123.386	-0.421297	-2.57102	0.01014	0.0473744
ENSG00000100721	TCL1A	protein_coding	1280.51	-0.350481	-2.57012	0.0101664	0.0474818
ENSG00000100263	RHBDD3	protein_coding	130.698	-0.346997	-2.5695	0.0101847	0.0475518
ENSG00000053501	USE1	protein_coding	248.935	-0.305091	-2.56928	0.0101909	0.0475654
ENSG00000114686	MRPL3	protein_coding	603.003	-0.308819	-2.56832	0.0102193	0.0476715
ENSG00000174469	CNTNAP2	protein_coding	75.0547	-0.6074	-2.56828	0.0102203	0.0476715
ENSG00000123411	IKZF4	protein_coding	96.6625	-0.416275	-2.56732	0.0102487	0.0477882
ENSG00000274173	RP4-568C11.4	lincRNA	71.2527	0.677965	2.56713	0.0102543	0.0477987
ENSG00000248275	TRIM52-AS1	processed_transcript	153.155	-0.379544	-2.56666	0.0102684	0.0478487
ENSG00000095383	TBC1D2	protein_coding	788.144	0.345349	2.5663	0.0102788	0.0478506
ENSG00000118007	STAG1	protein_coding	856.632	0.249841	2.56645	0.0102745	0.0478506
ENSG00000197063	MAFG	protein_coding	602.36	0.301389	2.5664	0.0102761	0.0478506
ENSG00000169032	MAP2K1	protein_coding	1828.42	0.181151	2.56484	0.0103223	0.0480373
ENSG00000115392	FANCL	protein_coding	33.4106	-0.765207	-2.56437	0.0103362	0.0480707
ENSG00000172164	SNTB1	protein_coding	543.803	-0.227976	-2.5644	0.0103355	0.0480707
ENSG00000137947	GTF2B	protein_coding	1039.63	0.258733	2.56362	0.0103586	0.048159
ENSG00000110958	PTGES3	protein_coding	2449.01	0.223329	2.5632	0.0103713	0.0482025
ENSG00000167720	SRR	protein_coding	57.7686	-0.490619	-2.56246	0.0103934	0.0482896
ENSG00000069275	NUCKS1	protein_coding	1530.75	-0.31643	-2.56204	0.010406	0.0483323
ENSG00000130725	UBE2M	protein_coding	1332.88	0.198	2.56172	0.0104154	0.0483446
ENSG00000140694	PARN	protein_coding	584.483	-0.236279	-2.56175	0.0104147	0.0483446
ENSG00000071889	FAM3A	protein_coding	561.137	-0.243493	-2.56143	0.0104242	0.0483659
ENSG00000119673	ACOT2	protein_coding	139.065	-0.401723	-2.56134	0.0104268	0.0483659
ENSG00000119314	PTBP3	protein_coding	3077.7	0.249022	2.5595	0.0104824	0.048608
ENSG00000168394	TAP1	protein_coding	9598.48	0.277353	2.55918	0.0104919	0.0486363
ENSG00000126790	L3HYPDH	protein_coding	75.9432	-0.505852	-2.55891	0.0105001	0.0486583
ENSG00000197217	ENTPD4	protein_coding	1504.64	0.318604	2.55867	0.0105072	0.0486756
ENSG00000176209	SMIM19	protein_coding	201.334	-0.368652	-2.55845	0.0105138	0.0486905
ENSG00000167785	ZNF558	protein_coding	178.573	-0.332555	-2.55815	0.010523	0.0487169
ENSG00000133246	PRAM1	protein_coding	3314.66	0.422383	2.55756	0.010541	0.0487848
ENSG00000123136	DDX39A	protein_coding	1053.17	-0.203734	-2.5567	0.0105669	0.0488888
ENSG00000126822	PLEKHG3	protein_coding	6489.99	0.408874	2.55659	0.0105704	0.0488892
ENSG00000167208	SNX20	protein_coding	3510.51	0.212636	2.55617	0.0105833	0.0489307
ENSG00000167703	SLC43A2	protein_coding	8544.52	0.376741	2.55607	0.0105863	0.0489307
ENSG00000006831	ADIPOR2	protein_coding	1478.57	0.203586	2.55538	0.0106072	0.0489956
ENSG00000083642	PDS5B	protein_coding	711.644	0.204779	2.55544	0.0106053	0.0489956
ENSG00000120800	UTP20	protein_coding	211.28	-0.436029	-2.55487	0.0106229	0.0490523
ENSG00000236552	RPL13AP5	processed_pseudogene	536.546	-0.29216	-2.55451	0.0106337	0.0490863
ENSG00000171649	ZIK1	protein_coding	149.751	-0.330586	-2.55414	0.010645	0.0491224
ENSG00000163660	CCNL1	protein_coding	1641.45	0.399338	2.55349	0.0106649	0.0491984
ENSG00000123130	ACOT9	protein_coding	682.544	0.226643	2.55251	0.0106951	0.0493219
ENSG00000204264	PSMB8	protein_coding	4822.93	0.185144	2.55224	0.0107033	0.0493438
ENSG00000111537	IFNG	protein_coding	23.4543	-0.903755	-2.55168	0.0107206	0.0494044
ENSG00000119655	NPC2	protein_coding	2800.37	0.214811	2.55159	0.0107234	0.0494044
ENSG00000213442	RPL18AP3	processed_pseudogene	444.293	-0.273934	-2.55135	0.0107305	0.0494054
ENSG00000250021	C15orf38-AP3S2	protein_coding	272.948	0.373616	2.55136	0.0107304	0.0494054
ENSG00000145390	USP53	protein_coding	229.971	-0.321768	-2.55099	0.0107416	0.0494405
ENSG00000214160	ALG3	protein_coding	364.3	-0.341541	-2.55056	0.0107549	0.0494859
ENSG00000171940	ZNF217	protein_coding	3798.28	0.330717	2.55028	0.0107636	0.0495098
ENSG00000162585	FAAP20	protein_coding	791.901	-0.201769	-2.54964	0.0107834	0.049585
ENSG00000113240	CLK4	protein_coding	566.15	0.325704	2.54917	0.0107979	0.0496356
ENSG00000233493	TMEM238	protein_coding	73.0094	-0.615339	-2.54848	0.0108193	0.049718
ENSG00000115760	BIRC6	protein_coding	1878.12	0.170969	2.54689	0.0108687	0.049929
ENSG00000125962	ARMCX5	protein_coding	147.371	-0.347337	-2.54669	0.0108749	0.0499351
ENSG00000213015	ZNF580	protein_coding	328.477	-0.314142	-2.54662	0.0108771	0.0499351
ENSG00000256271	CACNA1C-AS2	antisense	15.3046	-1.02358	-2.54593	0.0108986	0.0500178
ENSG00000197353	LYPD2	protein_coding	51.7995	-0.621764	-2.54579	0.0109031	0.0500224
ENSG00000114120	SLC25A36	protein_coding	269.688	-0.343549	-2.54453	0.0109424	0.0501459
ENSG00000166582	CENPV	protein_coding	70.4517	-0.541313	-2.54464	0.010939	0.0501459
ENSG00000204519	ZNF551	protein_coding	212.866	-0.325778	-2.54448	0.010944	0.0501459
ENSG00000243943	ZNF512	protein_coding	548.232	-0.232244	-2.54461	0.0109401	0.0501459
ENSG00000147394	ZNF185	protein_coding	1821.34	0.290829	2.54422	0.0109523	0.0501677
ENSG00000183161	FANCF	protein_coding	320.661	-0.344612	-2.54388	0.010963	0.0502003
ENSG00000103196	CRISPLD2	protein_coding	4340.12	0.851582	2.54375	0.0109669	0.0502024
ENSG00000058063	ATP11B	protein_coding	1884.25	0.236213	2.54269	0.0110002	0.0503138
ENSG00000175857	GAPT	protein_coding	1417.35	0.292978	2.54277	0.0109976	0.0503138
ENSG00000204386	NEU1	protein_coding	1151.76	0.301251	2.54264	0.0110019	0.0503138
ENSG00000131116	ZNF428	protein_coding	485.329	-0.321547	-2.54243	0.0110086	0.0503286
ENSG00000158006	PAFAH2	protein_coding	557.716	-0.260677	-2.54206	0.0110203	0.0503657
ENSG00000265975	CTB-41I6.2	lincRNA	39.5866	0.65045	2.54174	0.0110304	0.0503958
ENSG00000241014	RP11-244H3.1	processed_transcript	31.9516	-0.781098	-2.54141	0.0110407	0.0504268
ENSG00000107036	RIC1	protein_coding	849.109	0.227167	2.54115	0.0110488	0.0504479
ENSG00000105254	TBCB	protein_coding	1266.86	-0.209233	-2.54013	0.0110811	0.0505628
ENSG00000251201	TMED7-TICAM2	protein_coding	163.367	0.584777	2.54014	0.011081	0.0505628
ENSG00000157933	SKI	protein_coding	2967.21	0.342991	2.53956	0.0110993	0.0506134
ENSG00000239305	RNF103	protein_coding	683.635	0.276515	2.53962	0.0110972	0.0506134
ENSG00000112624	GLTSCR1L	protein_coding	1575.27	0.256218	2.53909	0.011114	0.0506643
ENSG00000180573	HIST1H2AC	protein_coding	4314	0.331026	2.53896	0.0111184	0.0506681
ENSG00000126353	CCR7	protein_coding	4447.2	-0.269751	-2.53848	0.0111336	0.0507213
ENSG00000258674	CTC-260F20.3	protein_coding	15.514	-0.945267	-2.53825	0.0111407	0.0507376
ENSG00000167515	TRAPPC2L	protein_coding	432.732	-0.277998	-2.53804	0.0111476	0.0507525
ENSG00000119599	DCAF4	protein_coding	176.387	-0.390624	-2.53769	0.0111586	0.0507868
ENSG00000165178	NCF1C	unprocessed_pseudogene	10192.7	0.417161	2.53718	0.0111749	0.0508444
ENSG00000198718	TOGARAM1	protein_coding	144.801	-0.370848	-2.53635	0.0112014	0.050949
ENSG00000198755	RPL10A	protein_coding	14656.8	-0.289604	-2.53599	0.0112128	0.0509847
ENSG00000123297	TSFM	protein_coding	254.288	-0.310341	-2.53586	0.0112173	0.0509887
ENSG00000198917	SPOUT1	protein_coding	736.089	-0.254927	-2.53551	0.0112283	0.0510226
ENSG00000101493	ZNF516	protein_coding	2610.03	0.484157	2.53448	0.0112615	0.0511408
ENSG00000186854	TRABD2A	protein_coding	750.986	-0.262507	-2.53454	0.0112594	0.0511408
ENSG00000133597	ADCK2	protein_coding	351.982	-0.278742	-2.53391	0.0112797	0.051207
ENSG00000115042	FAHD2A	protein_coding	177.069	-0.399192	-2.53307	0.011307	0.0512819
ENSG00000135090	TAOK3	protein_coding	2282.49	0.197379	2.53323	0.0113016	0.0512819
ENSG00000177600	RPLP2	protein_coding	22166.3	-0.229526	-2.53318	0.0113034	0.0512819
ENSG00000002822	MAD1L1	protein_coding	886.756	-0.261603	-2.5324	0.0113284	0.0513303
ENSG00000121579	NAA50	protein_coding	1445.4	0.196943	2.53246	0.0113266	0.0513303
ENSG00000123091	RNF11	protein_coding	1822.35	0.247448	2.53249	0.0113256	0.0513303
ENSG00000134905	CARS2	protein_coding	1795.29	0.429283	2.53178	0.0113486	0.0514056
ENSG00000279369	RP11-51F16.1	TEC	635.603	-0.244671	-2.53121	0.011367	0.0514726
ENSG00000115274	INO80B	protein_coding	358.262	-0.286314	-2.5307	0.0113835	0.0515029
ENSG00000151948	GLT1D1	protein_coding	4048.61	0.343487	2.53085	0.0113787	0.0515029
ENSG00000229859	PGA3	protein_coding	20.2269	1.06553	2.53067	0.0113845	0.0515029
ENSG00000117758	STX12	protein_coding	676.969	0.220899	2.53006	0.0114042	0.0515593
ENSG00000175414	ARL10	protein_coding	106.902	-0.364595	-2.53007	0.011404	0.0515593
ENSG00000163704	PRRT3	protein_coding	78.5706	-0.440291	-2.529	0.0114389	0.0516998
ENSG00000058600	POLR3E	protein_coding	491.705	-0.239437	-2.52844	0.0114569	0.0517374
ENSG00000167987	VPS37C	protein_coding	1035.08	0.358406	2.52841	0.0114581	0.0517374
ENSG00000268858	RP4-591C20.9	antisense	222.376	-0.336888	-2.52852	0.0114543	0.0517374
ENSG00000260807	RP11-161M6.2	lincRNA	101.605	-0.6265	-2.52789	0.0114749	0.0517967
ENSG00000125755	SYMPK	protein_coding	1423.08	-0.184841	-2.52745	0.0114895	0.0518188
ENSG00000127527	EPS15L1	protein_coding	1926.48	0.315644	2.52741	0.0114907	0.0518188
ENSG00000269044	CTC-429P9.3	sense_intronic	68.0919	-0.492987	-2.52756	0.0114859	0.0518188
ENSG00000171444	MCC	protein_coding	40.0929	-0.794203	-2.52708	0.0115014	0.0518506
ENSG00000168906	MAT2A	protein_coding	1804.45	-0.187995	-2.52684	0.0115094	0.0518704
ENSG00000089693	MLF2	protein_coding	4188.09	0.295679	2.52633	0.0115263	0.0519164
ENSG00000137103	TMEM8B	protein_coding	136.876	-0.383471	-2.52631	0.0115269	0.0519164
ENSG00000135679	MDM2	protein_coding	1431.06	0.277455	2.52612	0.011533	0.0519182
ENSG00000159256	MORC3	protein_coding	1373.51	0.209459	2.52594	0.011539	0.0519182
ENSG00000187566	NHLRC1	protein_coding	19.3236	-1.12812	-2.52574	0.0115455	0.0519182
ENSG00000187862	TTC24	protein_coding	44.7298	-0.696521	-2.52588	0.0115408	0.0519182
ENSG00000231584	FAHD2CP	transcribed_unprocessed_pseudogene	35.7744	-0.718028	-2.52583	0.0115425	0.0519182
ENSG00000186654	PRR5	protein_coding	789.148	-0.262518	-2.52537	0.0115575	0.0519561
ENSG00000108175	ZMIZ1	protein_coding	3387.17	0.301528	2.52504	0.0115686	0.0519778
ENSG00000119922	IFIT2	protein_coding	6871.23	0.349584	2.52501	0.0115696	0.0519778
ENSG00000167130	DOLPP1	protein_coding	197.531	-0.37457	-2.52368	0.0116134	0.0521414
ENSG00000187953	PMS2CL	transcribed_unprocessed_pseudogene	250.402	-0.287137	-2.52373	0.0116116	0.0521414
ENSG00000162069	BICDL2	protein_coding	48.4322	0.844568	2.52319	0.0116295	0.0521976
ENSG00000148200	NR6A1	protein_coding	237.982	0.518217	2.52216	0.0116636	0.0523343
ENSG00000083845	RPS5	protein_coding	10973.4	-0.318549	-2.52201	0.0116685	0.0523396
ENSG00000101346	POFUT1	protein_coding	632.939	-0.32234	-2.52161	0.0116819	0.052383
ENSG00000186265	BTLA	protein_coding	272.529	-0.399112	-2.52136	0.0116902	0.0524042
ENSG00000141646	SMAD4	protein_coding	1148.72	0.197329	2.52073	0.0117113	0.0524754
ENSG00000146576	C7orf26	protein_coding	762.698	-0.22349	-2.52066	0.0117135	0.0524754
ENSG00000266947	RP11-799D4.4	antisense	86.35	-0.40928	-2.52004	0.011734	0.0525508
ENSG00000100342	APOL1	protein_coding	1235.43	0.2566	2.51958	0.0117495	0.0526036
ENSG00000206503	HLA-A	protein_coding	54537.3	0.228268	2.51915	0.0117637	0.052651
ENSG00000081059	TCF7	protein_coding	6427.94	-0.245676	-2.51868	0.0117797	0.0527057
ENSG00000066923	STAG3	protein_coding	68.9747	-0.464142	-2.51816	0.0117971	0.0527505
ENSG00000165671	NSD1	protein_coding	2669.05	0.226759	2.51804	0.0118011	0.0527505
ENSG00000178202	KDELC2	protein_coding	175.565	-0.388558	-2.51815	0.0117972	0.0527505
ENSG00000198258	UBL5	protein_coding	2230.48	0.203419	2.51794	0.0118045	0.0527505
ENSG00000125356	NDUFA1	protein_coding	1228.08	0.227933	2.51781	0.0118088	0.0527534
ENSG00000254415	SIGLEC14	protein_coding	1917.96	0.418002	2.5174	0.0118225	0.0527982
ENSG00000162775	RBM15	protein_coding	272.832	0.310848	2.51664	0.0118478	0.0528946
ENSG00000067225	PKM	protein_coding	11531.9	0.181765	2.51633	0.0118583	0.0529249
ENSG00000167034	NKX3-1	protein_coding	202.707	0.42164	2.51617	0.0118639	0.0529333
ENSG00000116668	SWT1	protein_coding	120.829	0.36529	2.51571	0.0118792	0.052985
ENSG00000158483	FAM86C1	protein_coding	44.0305	-0.672365	-2.51494	0.0119053	0.0530827
ENSG00000179271	GADD45GIP1	protein_coding	525.585	-0.31344	-2.51484	0.0119085	0.0530827
ENSG00000213626	LBH	protein_coding	6174.58	-0.273551	-2.51347	0.011955	0.053273
ENSG00000188785	ZNF548	protein_coding	215.027	-0.312775	-2.51334	0.0119593	0.0532754
ENSG00000147874	HAUS6	protein_coding	268.389	-0.31495	-2.51306	0.011969	0.053302
ENSG00000259877	RP11-46C24.7	antisense	24.9177	-0.74373	-2.51263	0.0119836	0.0533507
ENSG00000261150	EPPK1	protein_coding	70.2503	-0.481975	-2.5122	0.011998	0.053398
ENSG00000134900	TPP2	protein_coding	821.769	-0.221696	-2.512	0.0120049	0.053412
ENSG00000106799	TGFBR1	protein_coding	1593.98	0.2352	2.51162	0.0120178	0.0534462
ENSG00000258366	RTEL1	protein_coding	247.879	-0.336028	-2.51155	0.0120201	0.0534462
ENSG00000006459	KDM7A	protein_coding	1683.59	0.331818	2.51038	0.0120603	0.0535996
ENSG00000169964	TMEM42	protein_coding	197.565	-0.36006	-2.51032	0.0120621	0.0535996
ENSG00000104964	AES	protein_coding	11231.2	-0.261229	-2.51011	0.0120693	0.0536044
ENSG00000111786	SRSF9	protein_coding	2188.86	0.187147	2.50985	0.0120782	0.0536044
ENSG00000115548	KDM3A	protein_coding	2333.77	0.248562	2.50999	0.0120734	0.0536044
ENSG00000188002	RP11-43F13.1	transcribed_unprocessed_pseudogene	61.1344	-0.642577	-2.50996	0.0120745	0.0536044
ENSG00000248672	LY75-CD302	protein_coding	46.2015	3.32568	2.50955	0.0120884	0.053633
ENSG00000115840	SLC25A12	protein_coding	294.026	-0.303932	-2.50881	0.0121138	0.053729
ENSG00000175575	PAAF1	protein_coding	191.076	-0.301665	-2.50771	0.0121516	0.05388
ENSG00000161558	TMEM143	protein_coding	98.599	-0.402732	-2.50663	0.0121888	0.0540225
ENSG00000167085	PHB	protein_coding	1124.28	-0.253098	-2.50656	0.0121913	0.0540225
ENSG00000146409	SLC18B1	protein_coding	181.651	-0.327792	-2.50618	0.0122044	0.054048
ENSG00000156804	FBXO32	protein_coding	343.74	-0.3078	-2.506	0.0122106	0.054048
ENSG00000162341	TPCN2	protein_coding	836.401	0.371471	2.50595	0.0122122	0.054048
ENSG00000266208	CTD-2267D19.3	antisense	19.2033	-0.828197	-2.50596	0.0122119	0.054048
ENSG00000184470	TXNRD2	protein_coding	422.566	-0.248702	-2.50546	0.0122293	0.0541067
ENSG00000127152	BCL11B	protein_coding	1526.59	-0.277532	-2.50527	0.0122357	0.0541184
ENSG00000130826	DKC1	protein_coding	844.497	-0.250952	-2.50478	0.0122527	0.0541767
ENSG00000134698	AGO4	protein_coding	3834.03	0.35208	2.504	0.0122799	0.0542803
ENSG00000167118	URM1	protein_coding	897.325	-0.237931	-2.50384	0.0122855	0.054288
ENSG00000142065	ZFP14	protein_coding	182.339	-0.399099	-2.50344	0.0122993	0.0543155
ENSG00000167874	TMEM88	protein_coding	75.5168	0.659092	2.50348	0.0122977	0.0543155
ENSG00000139546	TARBP2	protein_coding	262.412	-0.300078	-2.50211	0.0123455	0.0545028
ENSG00000143162	CREG1	protein_coding	1101.27	0.231695	2.50197	0.0123505	0.054508
ENSG00000126243	LRFN3	protein_coding	206.609	-0.392926	-2.50185	0.0123545	0.0545088
ENSG00000275993	CH507-42P11.8	protein_coding	279.239	0.408945	2.50121	0.012377	0.054591
ENSG00000148358	GPR107	protein_coding	1398.54	0.259311	2.50079	0.0123917	0.0546222
ENSG00000271447	MMP28	protein_coding	43.5919	-0.631906	-2.50084	0.0123899	0.0546222
ENSG00000119457	SLC46A2	protein_coding	198.438	0.32635	2.49878	0.012462	0.0548786
ENSG00000142207	URB1	protein_coding	386.903	-0.332108	-2.49869	0.0124652	0.0548786
ENSG00000171208	NETO2	protein_coding	90.2668	0.501837	2.49879	0.0124618	0.0548786
ENSG00000205670	SMIM11A	protein_coding	67.9775	0.875181	2.4987	0.0124648	0.0548786
ENSG00000069998	HDHD5	protein_coding	593.049	-0.265611	-2.49621	0.0125529	0.0552306
ENSG00000234287	RP11-761N21.2	processed_pseudogene	134.339	-0.416101	-2.49629	0.0125499	0.0552306
ENSG00000272993	RP11-196G18.24	lincRNA	26.455	0.814082	2.49603	0.0125591	0.0552407
ENSG00000138614	INTS14	protein_coding	454.378	-0.320389	-2.49537	0.0125825	0.0553094
ENSG00000233927	RPS28	protein_coding	10707	-0.25224	-2.49538	0.0125822	0.0553094
ENSG00000125901	MRPS26	protein_coding	385.986	-0.28263	-2.49504	0.0125944	0.0553109
ENSG00000185813	PCYT2	protein_coding	391.491	-0.317761	-2.49508	0.0125928	0.0553109
ENSG00000239779	WBP1	protein_coding	912.16	-0.241377	-2.49504	0.0125942	0.0553109
ENSG00000101577	LPIN2	protein_coding	5327.15	0.303012	2.49444	0.0126156	0.0553194
ENSG00000133943	C14orf159	protein_coding	2132.12	0.299779	2.49454	0.0126122	0.0553194
ENSG00000157764	BRAF	protein_coding	746.09	0.284287	2.49476	0.0126042	0.0553194
ENSG00000158473	CD1D	protein_coding	738.024	0.231299	2.49465	0.0126081	0.0553194
ENSG00000184922	FMNL1	protein_coding	23534.1	0.393893	2.49444	0.0126158	0.0553194
ENSG00000182578	CSF1R	protein_coding	5236.09	0.193947	2.49308	0.0126639	0.0555134
ENSG00000063601	MTMR1	protein_coding	1017.73	-0.18498	-2.49235	0.0126902	0.0555476
ENSG00000110921	MVK	protein_coding	148.476	-0.356583	-2.49274	0.0126762	0.0555476
ENSG00000136451	VEZF1	protein_coding	1494.7	0.186237	2.49231	0.0126916	0.0555476
ENSG00000139641	ESYT1	protein_coding	4960.88	-0.212784	-2.49222	0.0126949	0.0555476
ENSG00000172339	ALG14	protein_coding	38.3038	-0.652454	-2.49251	0.0126845	0.0555476
ENSG00000178096	BOLA1	protein_coding	152.852	-0.31357	-2.49221	0.012695	0.0555476
ENSG00000214530	STARD10	protein_coding	619.086	0.309594	2.49176	0.0127113	0.0556016
ENSG00000103066	PLA2G15	protein_coding	286.391	-0.337229	-2.49162	0.0127164	0.0556068
ENSG00000118922	KLF12	protein_coding	698.29	-0.254701	-2.4914	0.012724	0.0556234
ENSG00000187193	MT1X	protein_coding	101.453	-0.424891	-2.4904	0.0127601	0.0557598
ENSG00000240303	ACAD11	protein_coding	124.744	-0.431578	-2.49031	0.0127631	0.0557598
ENSG00000148484	RSU1	protein_coding	1736.28	0.186369	2.49016	0.0127686	0.0557671
ENSG00000100697	DICER1	protein_coding	2134.77	0.31078	2.48924	0.0128017	0.0558944
ENSG00000106245	BUD31	protein_coding	1260.45	0.217435	2.48878	0.0128181	0.0559147
ENSG00000159640	ACE	protein_coding	69.4192	-0.490909	-2.48897	0.0128116	0.0559147
ENSG00000258297	RP11-658F2.8	antisense	86.4608	-0.474008	-2.48888	0.0128146	0.0559147
ENSG00000257495	KRT73-AS1	antisense	31.1278	-0.738846	-2.48845	0.01283	0.0559493
ENSG00000149292	TTC12	protein_coding	102.427	-0.382277	-2.48805	0.0128447	0.0559965
ENSG00000112078	KCTD20	protein_coding	2363.55	0.207319	2.48774	0.0128558	0.0560277
ENSG00000172967	XKR3	protein_coding	23.0452	1.09865	2.4874	0.0128682	0.0560646
ENSG00000158863	FAM160B2	protein_coding	638.739	-0.306339	-2.48724	0.012874	0.0560729
ENSG00000075188	NUP37	protein_coding	175.435	-0.400226	-2.48566	0.012931	0.0563041
ENSG00000271646	RP11-326I11.3	lincRNA	64.4548	-0.53618	-2.48542	0.0129398	0.0563249
ENSG00000256633	RP11-169D4.2	antisense	28.8761	-0.772291	-2.48523	0.0129469	0.0563388
ENSG00000165644	COMTD1	protein_coding	129.271	-0.380106	-2.48482	0.0129618	0.0563864
ENSG00000157778	PSMG3	protein_coding	214.373	-0.303589	-2.48401	0.0129912	0.0564799
ENSG00000177150	FAM210A	protein_coding	109.97	-0.414886	-2.48403	0.0129904	0.0564799
ENSG00000119979	FAM45A	protein_coding	1320.25	0.252915	2.48358	0.013007	0.0565315
ENSG00000093100	XXbac-B461K10.4	processed_transcript	164.576	-0.428233	-2.48319	0.0130211	0.0565754
ENSG00000074621	SLC24A1	protein_coding	83.1138	-0.455237	-2.48297	0.0130293	0.0565936
ENSG00000052802	MSMO1	protein_coding	130.624	-0.505108	-2.48275	0.0130374	0.0566117
ENSG00000231177	LINC00852	antisense	24.6564	-0.776775	-2.4826	0.0130428	0.0566178
ENSG00000130150	MOSPD2	protein_coding	1261.22	0.383754	2.48202	0.0130639	0.0566751
ENSG00000214114	MYCBP	protein_coding	721.196	0.253307	2.48211	0.0130607	0.0566751
ENSG00000138363	ATIC	protein_coding	748.606	-0.284656	-2.48162	0.0130785	0.0566903
ENSG00000171206	TRIM8	protein_coding	3348.11	0.241571	2.4816	0.0130793	0.0566903
ENSG00000171604	CXXC5	protein_coding	748.596	-0.305393	-2.48171	0.0130753	0.0566903
ENSG00000188707	ZBED6CL	protein_coding	298.336	-0.271931	-2.48146	0.0130846	0.0566961
ENSG00000182154	MRPL41	protein_coding	573.327	-0.257701	-2.48115	0.0130958	0.0567273
ENSG00000180185	FAHD1	protein_coding	163.82	-0.336976	-2.48098	0.0131021	0.0567372
ENSG00000169994	MYO7B	protein_coding	370.59	0.334754	2.48033	0.013126	0.0568237
ENSG00000211450	SELENOH	protein_coding	1043	-0.287337	-2.48001	0.0131379	0.0568577
ENSG00000197763	TXNRD3	protein_coding	18.3699	-0.950905	-2.47963	0.0131518	0.0569006
ENSG00000135426	TESPA1	protein_coding	1298.51	-0.228953	-2.47939	0.0131606	0.0569215
ENSG00000217128	FNIP1	protein_coding	1117.72	0.293966	2.47898	0.0131759	0.0569705
ENSG00000174483	BBS1	protein_coding	188.415	-0.39293	-2.47887	0.0131799	0.0569707
ENSG00000065268	WDR18	protein_coding	350.407	-0.264002	-2.47674	0.0132589	0.0572947
ENSG00000262814	MRPL12	protein_coding	418.037	-0.296444	-2.4764	0.0132715	0.0573318
ENSG00000114021	NIT2	protein_coding	197.634	-0.334474	-2.47601	0.013286	0.0573597
ENSG00000204842	ATXN2	protein_coding	421.434	0.274279	2.47603	0.0132853	0.0573597
ENSG00000148399	DPH7	protein_coding	293.711	-0.298241	-2.47563	0.0133002	0.0573894
ENSG00000198223	CSF2RA	protein_coding	2144.59	0.348135	2.47561	0.0133009	0.0573894
ENSG00000278970	HEIH	TEC	953.906	-0.197248	-2.47525	0.0133143	0.0574299
ENSG00000178695	KCTD12	protein_coding	2403.58	0.247871	2.47474	0.0133332	0.0574937
ENSG00000161618	ALDH16A1	protein_coding	1144.05	-0.183179	-2.47367	0.0133732	0.0576489
ENSG00000144485	HES6	protein_coding	47.9745	-0.621115	-2.47249	0.0134177	0.0578234
ENSG00000059377	TBXAS1	protein_coding	4640.1	0.300763	2.46995	0.0135133	0.0582176
ENSG00000099308	MAST3	protein_coding	5462.02	0.401355	2.46975	0.0135209	0.0582328
ENSG00000115738	ID2	protein_coding	1605.16	-0.212227	-2.46905	0.0135473	0.0583289
ENSG00000162517	PEF1	protein_coding	1462.18	0.178748	2.46833	0.0135745	0.0584286
ENSG00000158717	RNF166	protein_coding	5863.45	0.332656	2.46799	0.0135875	0.0584491
ENSG00000188807	TMEM201	protein_coding	109.121	-0.369869	-2.46805	0.013585	0.0584491
ENSG00000076258	FMO4	protein_coding	36.9066	-0.636931	-2.46759	0.0136028	0.0584973
ENSG00000088888	MAVS	protein_coding	2088.7	0.219712	2.46504	0.0136997	0.0588782
ENSG00000128185	DGCR6L	protein_coding	659.267	-0.221691	-2.46485	0.013707	0.0588782
ENSG00000134333	LDHA	protein_coding	3879.32	0.19889	2.46487	0.0137064	0.0588782
ENSG00000141101	NOB1	protein_coding	669.936	-0.319226	-2.46472	0.013712	0.0588782
ENSG00000179361	ARID3B	protein_coding	1797.35	0.362027	2.46482	0.0137082	0.0588782
ENSG00000165915	SLC39A13	protein_coding	567.05	-0.25403	-2.46451	0.0137199	0.0588946
ENSG00000169902	TPST1	protein_coding	508.474	0.517974	2.46424	0.0137304	0.058922
ENSG00000089351	GRAMD1A	protein_coding	3189.72	0.328446	2.46401	0.0137393	0.0589422
ENSG00000035664	DAPK2	protein_coding	1187.76	0.742993	2.4633	0.0137665	0.0590411
ENSG00000130487	KLHDC7B	protein_coding	169.711	-0.454177	-2.4629	0.013782	0.0590898
ENSG00000220267	ACTBP8	processed_pseudogene	59.763	0.94152	2.46246	0.0137989	0.0591448
ENSG00000131067	GGT7	protein_coding	187.148	-0.370907	-2.46219	0.0138093	0.0591673
ENSG00000173762	CD7	protein_coding	3288.75	-0.236966	-2.4621	0.0138125	0.0591673
ENSG00000091732	ZC3HC1	protein_coding	186.227	-0.34274	-2.46183	0.0138229	0.0591791
ENSG00000143971	ETAA1	protein_coding	96.2581	-0.438297	-2.46168	0.0138288	0.0591791
ENSG00000144040	SFXN5	protein_coding	536.453	0.364328	2.46163	0.0138309	0.0591791
ENSG00000169499	PLEKHA2	protein_coding	2440.66	0.215447	2.4616	0.0138318	0.0591791
ENSG00000164930	FZD6	protein_coding	31.7304	-0.690576	-2.46088	0.0138596	0.0592625
ENSG00000186812	ZNF397	protein_coding	631.053	0.248619	2.46097	0.0138563	0.0592625
ENSG00000184500	PROS1	protein_coding	46.9163	0.619797	2.45971	0.0139049	0.0594384
ENSG00000105373	GLTSCR2	protein_coding	13717.4	-0.266443	-2.45949	0.0139135	0.0594575
ENSG00000280287	RP13-554M15.7	TEC	27.2709	0.927719	2.45819	0.0139637	0.0596541
ENSG00000136891	TEX10	protein_coding	223.207	-0.309893	-2.45775	0.0139811	0.0597102
ENSG00000155755	TMEM237	protein_coding	39.054	-0.589732	-2.45638	0.0140345	0.0599138
ENSG00000174021	GNG5	protein_coding	1659.55	0.227438	2.45631	0.0140371	0.0599138
ENSG00000077684	JADE1	protein_coding	1038.65	0.198028	2.45605	0.0140473	0.0599215
ENSG00000090530	P3H2	protein_coding	40.2689	-0.82031	-2.4561	0.0140454	0.0599215
ENSG00000133835	HSD17B4	protein_coding	1144	0.215016	2.4557	0.0140611	0.0599622
ENSG00000272825	LL21NC02-1C16.2	antisense	16.2707	-0.931045	-2.45537	0.0140741	0.06
ENSG00000134575	ACP2	protein_coding	347.593	-0.238039	-2.45519	0.0140811	0.0600118
ENSG00000101935	AMMECR1	protein_coding	133.501	-0.350761	-2.454	0.0141277	0.0601567
ENSG00000122687	MRM2	protein_coding	406.979	-0.285735	-2.45414	0.0141221	0.0601567
ENSG00000261971	MMP25-AS1	antisense	242.881	-0.527411	-2.454	0.0141277	0.0601567
ENSG00000153896	ZNF599	protein_coding	49.1063	-0.591079	-2.45365	0.0141415	0.0601974
ENSG00000198399	ITSN2	protein_coding	1939.34	0.271533	2.45129	0.0142345	0.0605752
ENSG00000106608	URGCP	protein_coding	361.564	-0.279446	-2.45112	0.0142411	0.060585
ENSG00000174348	PODN	protein_coding	15.9847	-1.08193	-2.45082	0.0142532	0.0606086
ENSG00000228242	AC093495.4	antisense	236.646	0.50321	2.45077	0.0142551	0.0606086
ENSG00000226777	FAM30A	lincRNA	411.908	-0.258364	-2.45029	0.0142741	0.0606712
ENSG00000240682	ISY1	protein_coding	947.765	0.176671	2.4501	0.0142817	0.0606857
ENSG00000229124	VIM-AS1	antisense	540.445	0.281155	2.44974	0.0142959	0.0607277
ENSG00000113649	TCERG1	protein_coding	533.629	-0.239231	-2.44799	0.0143657	0.0610061
ENSG00000104679	R3HCC1	protein_coding	471.676	-0.256986	-2.44709	0.0144013	0.0611255
ENSG00000138640	FAM13A	protein_coding	264.01	0.283925	2.44685	0.0144109	0.0611255
ENSG00000160633	SAFB	protein_coding	3158.27	0.224686	2.44692	0.0144085	0.0611255
ENSG00000166261	ZNF202	protein_coding	212.241	-0.288776	-2.44706	0.0144026	0.0611255
ENSG00000165280	VCP	protein_coding	6077.17	0.166537	2.44545	0.014467	0.061345
ENSG00000263001	GTF2I	protein_coding	2143.61	0.201153	2.44532	0.0144723	0.0613493
ENSG00000221923	ZNF880	protein_coding	105.755	-0.451472	-2.44466	0.014499	0.061444
ENSG00000065526	SPEN	protein_coding	3066.57	0.301128	2.4438	0.0145333	0.0615532
ENSG00000146247	PHIP	protein_coding	696.228	0.237514	2.44388	0.0145302	0.0615532
ENSG00000117597	DIEXF	protein_coding	321.94	-0.289076	-2.44268	0.0145788	0.0616787
ENSG00000136830	FAM129B	protein_coding	844.528	0.279402	2.44271	0.0145776	0.0616787
ENSG00000214940	NPIPA8	protein_coding	31.8076	-1.06649	-2.44288	0.0145705	0.0616787
ENSG00000236609	ZNF853	protein_coding	147.673	-0.429544	-2.44264	0.0145802	0.0616787
ENSG00000168175	MAPK1IP1L	protein_coding	1037.9	0.198213	2.44235	0.0145921	0.0617009
ENSG00000241399	CD302	protein_coding	2190.47	0.278903	2.4423	0.0145942	0.0617009
ENSG00000136758	YME1L1	protein_coding	2155.76	0.184974	2.44217	0.0145993	0.0617045
ENSG00000169704	GP9	protein_coding	522.683	0.288498	2.44195	0.014608	0.0617228
ENSG00000135446	CDK4	protein_coding	689.177	-0.269508	-2.44161	0.0146219	0.0617635
ENSG00000134759	ELP2	protein_coding	757.573	-0.214673	-2.44106	0.0146443	0.0618396
ENSG00000148296	SURF6	protein_coding	669.641	-0.211452	-2.44075	0.0146568	0.0618743
ENSG00000123472	ATPAF1	protein_coding	469.555	-0.257314	-2.43969	0.0146997	0.062037
ENSG00000161813	LARP4	protein_coding	261.465	-0.284343	-2.43902	0.0147273	0.0621352
ENSG00000143970	ASXL2	protein_coding	1151.61	0.200985	2.43884	0.0147346	0.0621476
ENSG00000260682	RN7SKP176	misc_RNA	26.1897	0.827246	2.43857	0.0147455	0.062175
ENSG00000174514	MFSD4A	protein_coding	16.2833	-0.920071	-2.43794	0.0147711	0.0622644
ENSG00000118690	ARMC2	protein_coding	54.4219	0.508907	2.43781	0.0147766	0.0622694
ENSG00000232229	LINC00865	lincRNA	25.8295	-0.823517	-2.43711	0.0148053	0.0623721
ENSG00000008838	MED24	protein_coding	867.741	-0.225496	-2.43671	0.0148216	0.0624037
ENSG00000162757	C1orf74	protein_coding	45.6747	0.542684	2.43677	0.0148193	0.0624037
ENSG00000137563	GGH	protein_coding	55.7297	0.551369	2.43631	0.0148378	0.0624536
ENSG00000141447	OSBPL1A	protein_coding	181.796	0.364632	2.43554	0.0148695	0.0625683
ENSG00000149782	PLCB3	protein_coding	350.898	0.314962	2.43476	0.0149019	0.0626862
ENSG00000103253	HAGHL	protein_coding	101.049	-0.415413	-2.43387	0.0149385	0.0627752
ENSG00000115268	RPS15	protein_coding	17069.9	-0.222877	-2.43382	0.0149406	0.0627752
ENSG00000163013	FBXO41	protein_coding	471.864	-0.281243	-2.43399	0.0149333	0.0627752
ENSG00000224870	RP4-758J18.2	processed_transcript	459.796	-0.229319	-2.43396	0.0149345	0.0627752
ENSG00000142751	GPN2	protein_coding	493.398	-0.216723	-2.43349	0.0149542	0.0628136
ENSG00000165458	INPPL1	protein_coding	2898.8	0.29132	2.43308	0.0149708	0.0628651
ENSG00000121897	LIAS	protein_coding	137.052	-0.373375	-2.43236	0.0150007	0.0629722
ENSG00000135617	PRADC1	protein_coding	133.123	-0.40934	-2.43175	0.0150262	0.0630422
ENSG00000186318	BACE1	protein_coding	100.347	0.452756	2.43179	0.0150243	0.0630422
ENSG00000071462	WBSCR22	protein_coding	512.148	-0.270745	-2.43123	0.0150476	0.0631131
ENSG00000075413	MARK3	protein_coding	2160.19	0.234738	2.43095	0.0150591	0.0631431
ENSG00000104714	ERICH1	protein_coding	505.423	0.238425	2.43056	0.0150756	0.0631935
ENSG00000150779	TIMM8B	protein_coding	303.359	-0.291457	-2.4301	0.0150948	0.0632368
ENSG00000173295	FAM86B3P	transcribed_unprocessed_pseudogene	16.9881	-0.936131	-2.43017	0.0150916	0.0632368
ENSG00000163739	CXCL1	protein_coding	243.275	0.467048	2.42996	0.0151003	0.0632415
ENSG00000141012	GALNS	protein_coding	794.73	0.359399	2.42958	0.0151161	0.0632892
ENSG00000136231	IGF2BP3	protein_coding	34.5209	0.614063	2.42933	0.0151267	0.0633148
ENSG00000132842	AP3B1	protein_coding	952.426	0.19882	2.42914	0.0151345	0.0633288
ENSG00000105948	TTC26	protein_coding	57.96	0.529394	2.42886	0.0151463	0.0633595
ENSG00000083635	NUFIP1	protein_coding	76.6437	-0.449587	-2.42868	0.0151541	0.0633735
ENSG00000157168	NRG1	protein_coding	82.8108	0.523703	2.42813	0.0151768	0.0634502
ENSG00000165025	SYK	protein_coding	7331.56	0.29128	2.42778	0.0151913	0.0634923
ENSG00000162739	SLAMF6	protein_coding	1483.77	-0.252776	-2.42711	0.0152198	0.0635627
ENSG00000241685	ARPC1A	protein_coding	1072.23	0.223237	2.42706	0.0152215	0.0635627
ENSG00000261459	AC002310.11	protein_coding	15.0812	-1.50457	-2.42717	0.0152172	0.0635627
ENSG00000010671	BTK	protein_coding	1983.46	0.193071	2.42693	0.0152273	0.0635682
ENSG00000205659	LIN52	protein_coding	145.437	-0.366205	-2.42679	0.015233	0.0635732
ENSG00000229191	RP11-168O16.1	antisense	18.7412	0.914933	2.42645	0.0152474	0.063615
ENSG00000154174	TOMM70	protein_coding	617.509	-0.279081	-2.42601	0.015266	0.0636736
ENSG00000183484	GPR132	protein_coding	1233.49	0.20115	2.42588	0.0152711	0.0636765
ENSG00000132466	ANKRD17	protein_coding	1239.78	0.178056	2.42534	0.0152942	0.0636983
ENSG00000159588	CCDC17	protein_coding	73.5341	0.750473	2.42535	0.0152935	0.0636983
ENSG00000169180	XPO6	protein_coding	21457.9	0.367993	2.42539	0.0152921	0.0636983
ENSG00000169756	LIMS1	protein_coding	1211.3	0.198173	2.42538	0.0152923	0.0636983
ENSG00000166949	SMAD3	protein_coding	1105.54	-0.221543	-2.42494	0.0153108	0.0637489
ENSG00000150403	TMCO3	protein_coding	923.62	0.270676	2.4247	0.0153209	0.0637721
ENSG00000116157	GPX7	protein_coding	193.843	-0.375611	-2.42418	0.015343	0.0638458
ENSG00000167778	SPRYD3	protein_coding	1584.5	-0.181471	-2.42349	0.0153721	0.0639482
ENSG00000124357	NAGK	protein_coding	4881.11	0.293379	2.42332	0.0153792	0.063959
ENSG00000172183	ISG20	protein_coding	4151.43	0.268769	2.42303	0.0153917	0.0639925
ENSG00000111671	SPSB2	protein_coding	188.78	-0.286772	-2.42211	0.0154306	0.0641301
ENSG00000135272	MDFIC	protein_coding	810.526	-0.358754	-2.42204	0.0154338	0.0641301
ENSG00000107438	PDLIM1	protein_coding	984.188	0.239383	2.42182	0.0154429	0.0641492
ENSG00000254986	DPP3	protein_coding	481.502	-0.24727	-2.42006	0.0155181	0.0644426
ENSG00000090316	MAEA	protein_coding	2668.02	0.34145	2.41939	0.0155466	0.0645414
ENSG00000166145	SPINT1	protein_coding	904.92	0.360561	2.41929	0.0155509	0.0645414
ENSG00000130402	ACTN4	protein_coding	9577.82	0.294948	2.41888	0.0155685	0.0645654
ENSG00000183617	MRPL54	protein_coding	422.259	-0.280433	-2.41884	0.0155702	0.0645654
ENSG00000187800	PEAR1	protein_coding	210.753	0.411646	2.4189	0.0155675	0.0645654
ENSG00000070882	OSBPL3	protein_coding	356.303	-0.253219	-2.41853	0.0155834	0.0646012
ENSG00000051523	CYBA	protein_coding	16830.5	0.241628	2.41834	0.0155915	0.0646162
ENSG00000173085	COQ2	protein_coding	167.702	0.360619	2.41796	0.0156079	0.0646653
ENSG00000105767	CADM4	protein_coding	154.476	0.438915	2.41714	0.0156431	0.0647873
ENSG00000177674	AGTRAP	protein_coding	3508.59	0.2897	2.41706	0.0156465	0.0647873
ENSG00000070495	JMJD6	protein_coding	605.891	0.281986	2.41627	0.0156802	0.0648562
ENSG00000104765	BNIP3L	protein_coding	3654.57	0.269085	2.41609	0.0156881	0.0648562
ENSG00000130511	SSBP4	protein_coding	1313.42	-0.271124	-2.41604	0.0156903	0.0648562
ENSG00000144827	ABHD10	protein_coding	388.262	-0.281915	-2.41642	0.0156739	0.0648562
ENSG00000149925	ALDOA	protein_coding	24910	0.256091	2.41621	0.0156829	0.0648562
ENSG00000171992	SYNPO	protein_coding	162.333	-0.327684	-2.41633	0.0156779	0.0648562
ENSG00000174886	NDUFA11	protein_coding	1106.95	-0.180364	-2.41578	0.0157017	0.0648844
ENSG00000156265	MAP3K7CL	protein_coding	1902.79	0.293002	2.41525	0.0157246	0.0649599
ENSG00000006194	ZNF263	protein_coding	698.028	-0.238124	-2.41501	0.0157349	0.064969
ENSG00000051382	PIK3CB	protein_coding	846.53	0.225551	2.41498	0.0157359	0.064969
ENSG00000117174	ZNHIT6	protein_coding	202.432	-0.439297	-2.41323	0.0158118	0.0652503
ENSG00000196505	GDAP2	protein_coding	419.038	0.284266	2.4132	0.0158131	0.0652503
ENSG00000196116	TDRD7	protein_coding	644.575	0.221951	2.41272	0.0158339	0.065317
ENSG00000065413	ANKRD44	protein_coding	2405.27	0.246896	2.41258	0.0158401	0.0653237
ENSG00000129757	CDKN1C	protein_coding	710.974	0.282329	2.41242	0.0158469	0.0653254
ENSG00000159733	ZFYVE28	protein_coding	259.596	-0.291995	-2.41236	0.0158496	0.0653254
ENSG00000135441	BLOC1S1	protein_coding	1777.06	0.17676	2.41189	0.01587	0.0653717
ENSG00000221883	ARIH2OS	protein_coding	27.9687	-0.702358	-2.41198	0.0158661	0.0653717
ENSG00000197959	DNM3	protein_coding	80.1664	0.46226	2.4116	0.0158825	0.0654043
ENSG00000169230	PRELID1	protein_coding	4531.35	0.17028	2.41106	0.0159062	0.0654829
ENSG00000170946	DNAJC24	protein_coding	88.4555	-0.45414	-2.41087	0.0159144	0.0654978
ENSG00000197134	ZNF257	protein_coding	26.2107	-0.767359	-2.41072	0.0159213	0.0655072
ENSG00000197951	ZNF71	protein_coding	165.347	-0.338524	-2.40971	0.0159651	0.0656686
ENSG00000260943	RP11-476D10.1	lincRNA	51.5886	0.670634	2.4094	0.0159789	0.0657062
ENSG00000114030	KPNA1	protein_coding	1353.14	0.275126	2.40923	0.015986	0.0657117
ENSG00000117394	SLC2A1	protein_coding	1274.87	-0.280271	-2.40909	0.0159924	0.0657117
ENSG00000223891	OSER1-AS1	lincRNA	374.312	0.240827	2.40905	0.015994	0.0657117
ENSG00000127334	DYRK2	protein_coding	1077.86	-0.269664	-2.4085	0.016018	0.0657915
ENSG00000268804	LINC02132	lincRNA	22.5841	-0.822072	-2.40784	0.0160473	0.0658927
ENSG00000215769	ARHGAP27P1-BPTFP1-KPNA2P3	processed_transcript	322.807	0.565587	2.40638	0.0161114	0.066137
ENSG00000100292	HMOX1	protein_coding	2253.67	0.220726	2.40555	0.0161481	0.0662685
ENSG00000100105	PATZ1	protein_coding	884.014	-0.251409	-2.40529	0.0161597	0.0662779
ENSG00000122188	LAX1	protein_coding	388.976	-0.312382	-2.40538	0.0161557	0.0662779
ENSG00000110660	SLC35F2	protein_coding	85.5972	-0.441324	-2.40515	0.016166	0.0662847
ENSG00000235288	RP11-70C1.3	antisense	169.291	0.300221	2.40457	0.0161917	0.0663711
ENSG00000102401	ARMCX3	protein_coding	478.738	0.243292	2.40329	0.0162483	0.0665841
ENSG00000165410	CFL2	protein_coding	66.0915	-0.500116	-2.40293	0.0162642	0.0666149
ENSG00000249673	NOP14-AS1	antisense	217.009	-0.309425	-2.40291	0.0162652	0.0666149
ENSG00000168824	NSG1	protein_coding	259.962	-0.36721	-2.4017	0.0163189	0.0667991
ENSG00000197016	ZNF470	protein_coding	54.1187	-0.519816	-2.40169	0.0163195	0.0667991
ENSG00000120071	KANSL1	protein_coding	2067.9	0.240506	2.40102	0.0163495	0.066886
ENSG00000214654	RP11-27I1.4	protein_coding	22.5084	-0.820201	-2.40101	0.0163501	0.066886
ENSG00000099849	RASSF7	protein_coding	485.234	-0.249255	-2.40042	0.0163764	0.0669745
ENSG00000006695	COX10	protein_coding	214.027	-0.320628	-2.39934	0.0164248	0.0671531
ENSG00000112659	CUL9	protein_coding	790.783	-0.238395	-2.39799	0.0164853	0.0672997
ENSG00000143184	XCL1	protein_coding	72.0475	-0.493867	-2.39801	0.0164845	0.0672997
ENSG00000156469	MTERF3	protein_coding	102.633	-0.389226	-2.39791	0.016489	0.0672997
ENSG00000164683	HEY1	protein_coding	54.5298	0.53771	2.39812	0.0164795	0.0672997
ENSG00000167912	RP11-25K19.1	antisense	49.916	-0.572036	-2.39823	0.0164746	0.0672997
ENSG00000173581	CCDC106	protein_coding	97.5673	-0.379437	-2.39804	0.0164833	0.0672997
ENSG00000260276	RP11-77H9.2	antisense	224.421	0.483484	2.39772	0.0164975	0.0673153
ENSG00000022840	RNF10	protein_coding	9721.01	0.285277	2.39712	0.0165244	0.0673673
ENSG00000162129	CLPB	protein_coding	202.139	0.341036	2.39732	0.0165154	0.0673673
ENSG00000198879	SFMBT2	protein_coding	454.157	-0.305857	-2.39718	0.0165218	0.0673673
ENSG00000240376	RP11-36C20.1	processed_pseudogene	21.854	-0.756048	-2.39611	0.0165699	0.0675336
ENSG00000032219	ARID4A	protein_coding	1040.48	0.230562	2.39589	0.0165799	0.0675519
ENSG00000125386	FAM193A	protein_coding	953.577	0.182617	2.39578	0.0165851	0.0675519
ENSG00000125810	CD93	protein_coding	7716.91	0.349505	2.3957	0.0165886	0.0675519
ENSG00000108551	RASD1	protein_coding	26.0067	-0.883398	-2.39505	0.016618	0.0676523
ENSG00000126709	IFI6	protein_coding	1858.84	0.21798	2.39341	0.0166924	0.0679356
ENSG00000131408	NR1H2	protein_coding	2536.02	0.220685	2.39328	0.0166986	0.0679415
ENSG00000003756	RBM5	protein_coding	3978.94	0.301488	2.39278	0.0167214	0.0679937
ENSG00000079974	RABL2B	protein_coding	391.177	-0.248346	-2.39258	0.0167305	0.0679937
ENSG00000131373	HACL1	protein_coding	266.721	-0.292207	-2.39264	0.0167278	0.0679937
ENSG00000238005	RP11-443B7.1	lincRNA	66.9006	0.70148	2.39275	0.0167226	0.0679937
ENSG00000164466	SFXN1	protein_coding	469.741	-0.222091	-2.39245	0.0167362	0.0679978
ENSG00000103264	FBXO31	protein_coding	534.723	-0.277622	-2.39204	0.0167551	0.068055
ENSG00000151743	AMN1	protein_coding	154.106	0.329455	2.39178	0.016767	0.0680841
ENSG00000128915	ICE2	protein_coding	424.683	-0.316005	-2.3915	0.0167797	0.0681162
ENSG00000277072	STAG3L2	transcribed_unprocessed_pseudogene	85.1588	-0.454803	-2.39107	0.0167994	0.068177
ENSG00000165494	PCF11	protein_coding	1950.43	0.265782	2.3904	0.0168298	0.0682809
ENSG00000134461	ANKRD16	protein_coding	62.8326	-0.470542	-2.38995	0.0168505	0.0683455
ENSG00000100441	KHNYN	protein_coding	3203.57	0.254098	2.38982	0.0168564	0.06835
ENSG00000105568	PPP2R1A	protein_coding	3756.21	-0.149197	-2.38912	0.016889	0.0684626
ENSG00000069849	ATP1B3	protein_coding	934.247	0.266544	2.38876	0.0169053	0.0684799
ENSG00000111261	MANSC1	protein_coding	1566.71	0.669542	2.3889	0.016899	0.0684799
ENSG00000127952	STYXL1	protein_coding	372.291	0.242024	2.38871	0.0169077	0.0684799
ENSG00000152439	ZNF773	protein_coding	127.117	-0.429072	-2.38842	0.0169211	0.0685148
ENSG00000123064	DDX54	protein_coding	1155.26	-0.228139	-2.38784	0.0169475	0.068583
ENSG00000182108	DEXI	protein_coding	347.856	-0.269666	-2.38792	0.0169438	0.068583
ENSG00000130270	ATP8B3	protein_coding	53.8469	-0.6119	-2.38734	0.0169709	0.0686581
ENSG00000163811	WDR43	protein_coding	458.551	-0.312147	-2.38608	0.017029	0.0688736
ENSG00000213073	RP11-288H12.3	transcribed_processed_pseudogene	80.6442	0.76964	2.38588	0.0170383	0.0688918
ENSG00000160613	PCSK7	protein_coding	2234.66	-0.201232	-2.38543	0.0170591	0.0689368
ENSG00000211699	TRGV3	TR_V_gene	57.2062	-0.54321	-2.38545	0.0170583	0.0689368
ENSG00000099624	ATP5D	protein_coding	1390.63	-0.213847	-2.3849	0.0170836	0.0689578
ENSG00000145945	FAM50B	protein_coding	172.921	-0.323111	-2.385	0.0170793	0.0689578
ENSG00000154781	CCDC174	protein_coding	677.664	0.220065	2.3851	0.0170745	0.0689578
ENSG00000226067	LINC00623	lincRNA	548.537	0.23288	2.38506	0.0170762	0.0689578
ENSG00000167323	STIM1	protein_coding	2805.16	0.191514	2.38474	0.0170911	0.0689683
ENSG00000141664	ZCCHC2	protein_coding	1179.88	0.309055	2.38403	0.017124	0.0690815
ENSG00000108591	DRG2	protein_coding	568.528	-0.248441	-2.38308	0.0171684	0.0692412
ENSG00000134684	YARS	protein_coding	1111.97	-0.208034	-2.38274	0.0171841	0.0692851
ENSG00000267296	CEBPA-AS1	antisense	28.1507	-0.792439	-2.38243	0.0171987	0.0693241
ENSG00000055917	PUM2	protein_coding	3279.12	0.199897	2.38164	0.0172357	0.0694538
ENSG00000197930	ERO1A	protein_coding	1554.18	0.254829	2.3811	0.0172612	0.069537
ENSG00000141642	ELAC1	protein_coding	95.2721	-0.378641	-2.38081	0.0172746	0.0695713
ENSG00000198178	CLEC4C	protein_coding	96.7214	-0.621757	-2.38019	0.0173037	0.0696687
ENSG00000179886	TIGD5	protein_coding	217.879	-0.306512	-2.37999	0.0173132	0.0696747
ENSG00000196821	C6orf106	protein_coding	3247.89	0.15348	2.37995	0.0173149	0.0696747
ENSG00000177646	ACAD9	protein_coding	350.907	-0.257738	-2.37852	0.0173822	0.0699256
ENSG00000185000	DGAT1	protein_coding	1650.12	0.323742	2.37797	0.0174082	0.0699909
ENSG00000279447	RP4-737E23.6	TEC	26.777	0.767952	2.37797	0.0174082	0.0699909
ENSG00000126070	AGO3	protein_coding	358.027	0.254607	2.37715	0.0174468	0.0701261
ENSG00000114268	PFKFB4	protein_coding	2670.04	0.397156	2.37698	0.0174551	0.0701398
ENSG00000187764	SEMA4D	protein_coding	11313.2	0.34228	2.37686	0.0174608	0.0701428
ENSG00000177628	GBA	protein_coding	1721.62	0.274752	2.37618	0.0174931	0.0702529
ENSG00000234171	RNASEH1-AS1	antisense	51.024	-0.543192	-2.37595	0.0175036	0.0702622
ENSG00000280649	CH17-172B3.1	TEC	164.38	-0.311059	-2.37592	0.0175052	0.0702622
ENSG00000249459	ZNF286B	protein_coding	25.4641	-0.725338	-2.37452	0.0175716	0.0705089
ENSG00000127415	IDUA	protein_coding	291.445	-0.399993	-2.37359	0.0176162	0.070668
ENSG00000074319	TSG101	protein_coding	1360.93	0.214785	2.37336	0.0176269	0.070691
ENSG00000002919	SNX11	protein_coding	1897.11	0.256187	2.37321	0.0176343	0.0706967
ENSG00000255328	RP11-326C3.12	lincRNA	107.742	0.488985	2.37313	0.0176383	0.0706967
ENSG00000120733	KDM3B	protein_coding	3490.87	0.267172	2.37231	0.0176773	0.0708333
ENSG00000167112	TRUB2	protein_coding	268.245	-0.334031	-2.37218	0.0176835	0.0708381
ENSG00000270170	NCBP2-AS2	protein_coding	227.747	-0.347425	-2.37198	0.017693	0.0708565
ENSG00000168528	SERINC2	protein_coding	103.112	0.490779	2.37173	0.0177049	0.0708841
ENSG00000144867	SRPRB	protein_coding	529.85	-0.281514	-2.37036	0.0177706	0.0710973
ENSG00000169223	LMAN2	protein_coding	3210.96	0.173092	2.37031	0.0177731	0.0710973
ENSG00000226564	FTH1P20	processed_pseudogene	22.1481	0.756628	2.37041	0.0177682	0.0710973
ENSG00000148690	FRA10AC1	protein_coding	129.15	-0.359975	-2.37008	0.0177844	0.0711226
ENSG00000163599	CTLA4	protein_coding	93.8186	0.394527	2.36931	0.0178213	0.0712503
ENSG00000103184	SEC14L5	protein_coding	69.5099	0.485176	2.36837	0.0178668	0.0714122
ENSG00000189369	GSPT2	protein_coding	175.032	-0.349085	-2.36818	0.0178758	0.071428
ENSG00000149577	SIDT2	protein_coding	1544.74	0.162934	2.36776	0.0178959	0.0714885
ENSG00000115207	GTF3C2	protein_coding	1231.97	-0.19055	-2.36758	0.0179047	0.0715037
ENSG00000267074	RP11-1094M14.5	sense_intronic	15.4778	-0.94783	-2.36719	0.0179237	0.0715593
ENSG00000172530	BANP	protein_coding	1045.35	0.253507	2.36707	0.0179293	0.0715618
ENSG00000049769	PPP1R3F	protein_coding	121.068	-0.372197	-2.3668	0.0179426	0.0715747
ENSG00000228956	SATB1-AS1	processed_transcript	108.954	-0.399178	-2.36689	0.0179384	0.0715747
ENSG00000138756	BMP2K	protein_coding	827.282	0.283375	2.36552	0.0180047	0.0717823
ENSG00000198265	HELZ	protein_coding	1142.69	0.192398	2.3656	0.018001	0.0717823
ENSG00000102181	CD99L2	protein_coding	712.568	-0.208168	-2.36474	0.0180426	0.0719133
ENSG00000048649	RSF1	protein_coding	830.35	0.215429	2.36463	0.018048	0.071915
ENSG00000054654	SYNE2	protein_coding	2962.88	0.230969	2.36431	0.0180639	0.071923
ENSG00000142684	ZNF593	protein_coding	138.302	-0.488482	-2.36428	0.0180651	0.071923
ENSG00000229808	RP11-456P18.2	transcribed_processed_pseudogene	23.4531	0.86731	2.36431	0.0180636	0.071923
ENSG00000159792	PSKH1	protein_coding	752.133	-0.210637	-2.36411	0.0180733	0.0719354
ENSG00000163508	EOMES	protein_coding	669.294	-0.330502	-2.3639	0.0180835	0.0719557
ENSG00000125841	NRSN2	protein_coding	25.2811	-0.688828	-2.3636	0.0180984	0.0719953
ENSG00000120333	MRPS14	protein_coding	343.478	-0.271125	-2.36339	0.0181088	0.0719962
ENSG00000161021	MAML1	protein_coding	3057.19	0.240474	2.36343	0.0181064	0.0719962
ENSG00000166401	SERPINB8	protein_coding	587.225	0.262302	2.36307	0.0181241	0.071997
ENSG00000171634	BPTF	protein_coding	1662.61	0.17514	2.36309	0.0181231	0.071997
ENSG00000183734	ASCL2	protein_coding	230.576	-0.393909	-2.36314	0.0181208	0.071997
ENSG00000101596	SMCHD1	protein_coding	10312	0.343343	2.36253	0.0181505	0.0720818
ENSG00000007168	PAFAH1B1	protein_coding	3041.65	0.181751	2.36216	0.0181687	0.0721199
ENSG00000109943	CRTAM	protein_coding	271.059	-0.437834	-2.36213	0.0181705	0.0721199
ENSG00000215717	TMEM167B	protein_coding	1677.58	0.249936	2.36203	0.0181752	0.0721199
ENSG00000105967	TFEC	protein_coding	218.345	0.417164	2.36125	0.0182135	0.0721974
ENSG00000136002	ARHGEF4	protein_coding	41.8804	-0.567067	-2.36124	0.0182138	0.0721974
ENSG00000138398	PPIG	protein_coding	1336.67	0.186639	2.36139	0.0182064	0.0721974
ENSG00000198521	ZNF43	protein_coding	113.82	-0.404001	-2.36122	0.018215	0.0721974
ENSG00000177565	TBL1XR1	protein_coding	1162.36	0.227299	2.3606	0.0182455	0.072298
ENSG00000255730	CTC-435M10.3	protein_coding	457.917	-0.267486	-2.35961	0.0182941	0.0724507
ENSG00000271361	HTATSF1P2	processed_pseudogene	43.5021	0.617003	2.35971	0.0182894	0.0724507
ENSG00000196470	SIAH1	protein_coding	401.988	0.245637	2.35921	0.0183141	0.0725095
ENSG00000171224	C10orf35	protein_coding	31.1385	-0.715332	-2.35833	0.0183576	0.0726616
ENSG00000027075	PRKCH	protein_coding	3027.44	-0.226271	-2.35764	0.0183917	0.0727561
ENSG00000131242	RAB11FIP4	protein_coding	2724.8	0.277072	2.35772	0.0183878	0.0727561
ENSG00000081913	PHLPP1	protein_coding	440.491	0.359318	2.35729	0.018409	0.0727846
ENSG00000182957	SPATA13	protein_coding	2769.53	0.152156	2.35733	0.0184067	0.0727846
ENSG00000120645	IQSEC3	protein_coding	20.7121	-0.932248	-2.35712	0.0184173	0.072797
ENSG00000136158	SPRY2	protein_coding	36.1353	-0.586747	-2.35686	0.0184299	0.0728067
ENSG00000213203	GIMAP1	protein_coding	2731.96	-0.246849	-2.3569	0.0184283	0.0728067
ENSG00000156599	ZDHHC5	protein_coding	2559.26	0.195289	2.35637	0.0184546	0.0728841
ENSG00000114631	PODXL2	protein_coding	51.0174	-0.59112	-2.35606	0.0184701	0.0729248
ENSG00000106565	TMEM176B	protein_coding	976.985	0.302082	2.35588	0.018479	0.0729399
ENSG00000183691	NOG	protein_coding	196.391	-0.391538	-2.35555	0.0184953	0.072964
ENSG00000243725	TTC4	protein_coding	336.184	-0.274307	-2.35562	0.018492	0.072964
ENSG00000122121	XPNPEP2	protein_coding	33.8499	-0.680471	-2.35536	0.0185049	0.0729815
ENSG00000164039	BDH2	protein_coding	163.842	-0.357444	-2.35505	0.0185202	0.0730014
ENSG00000170791	CHCHD7	protein_coding	443.975	-0.26698	-2.35512	0.0185169	0.0730014
ENSG00000146094	DOK3	protein_coding	7771.05	0.43458	2.35439	0.018553	0.0731107
ENSG00000115464	USP34	protein_coding	2515.05	0.193398	2.35359	0.0185931	0.0732417
ENSG00000174903	RAB1B	protein_coding	6203.98	0.203454	2.35352	0.0185965	0.0732417
ENSG00000228278	ORM2	protein_coding	33.0641	0.841884	2.35324	0.0186107	0.0732773
ENSG00000176731	C8orf59	protein_coding	191.994	-0.392062	-2.35212	0.0186669	0.0734786
ENSG00000071575	TRIB2	protein_coding	1019.71	-0.223522	-2.35173	0.0186861	0.0735134
ENSG00000087589	CASS4	protein_coding	2300.02	0.386507	2.35178	0.0186837	0.0735134
ENSG00000130177	CDC16	protein_coding	570.656	-0.226222	-2.35118	0.0187141	0.0736034
ENSG00000112425	EPM2A	protein_coding	82.6927	-0.426316	-2.35043	0.0187516	0.0737103
ENSG00000138433	CIR1	protein_coding	2270.68	0.27561	2.3505	0.0187482	0.0737103
ENSG00000257621	PSMA3-AS1	antisense	930.734	0.301848	2.35012	0.0187671	0.0737509
ENSG00000273066	RP11-216L13.19	processed_transcript	27.3114	-0.733325	-2.34982	0.0187827	0.0737917
ENSG00000078142	PIK3C3	protein_coding	832.385	0.211447	2.34956	0.0187957	0.0738193
ENSG00000121671	CRY2	protein_coding	694.594	-0.207849	-2.34947	0.0188001	0.0738193
ENSG00000138964	PARVG	protein_coding	5501.22	0.350424	2.34857	0.0188459	0.0739788
ENSG00000122359	ANXA11	protein_coding	12635.9	0.280265	2.34838	0.0188553	0.0739955
ENSG00000160813	PPP1R35	protein_coding	599.892	-0.254334	-2.34792	0.0188786	0.0740666
ENSG00000170956	CEACAM3	protein_coding	2707.65	0.658732	2.34629	0.0189611	0.0743699
ENSG00000108561	C1QBP	protein_coding	1046.14	-0.348683	-2.34619	0.0189666	0.0743708
ENSG00000131848	ZSCAN5A	protein_coding	47.7103	-0.491786	-2.34588	0.0189823	0.074412
ENSG00000128872	TMOD2	protein_coding	419.993	0.314477	2.34561	0.0189958	0.0744447
ENSG00000176105	YES1	protein_coding	81.794	-0.514349	-2.34511	0.0190216	0.0745253
ENSG00000104388	RAB2A	protein_coding	1569.31	0.208612	2.34483	0.0190358	0.0745603
ENSG00000270277	RP11-65L3.2	antisense	41.615	0.66285	2.34393	0.0190816	0.0747194
ENSG00000165240	ATP7A	protein_coding	475.116	0.307588	2.3438	0.0190886	0.074726
ENSG00000182257	PRR34	protein_coding	22.0618	-0.727813	-2.3429	0.0191346	0.0748855
ENSG00000070501	POLB	protein_coding	666.719	0.246405	2.34254	0.0191531	0.0749374
ENSG00000070610	GBA2	protein_coding	1773.92	0.261847	2.34157	0.0192026	0.0751107
ENSG00000080603	SRCAP	protein_coding	1263.57	0.284343	2.34139	0.0192121	0.0751272
ENSG00000213722	DDAH2	protein_coding	742.901	0.256069	2.34057	0.0192543	0.0752715
ENSG00000184702	SEPT5	protein_coding	962.715	0.365201	2.33853	0.0193595	0.0756623
ENSG00000239911	PRKAG2-AS1	antisense	53.7182	-0.540785	-2.33581	0.0195012	0.0761878
ENSG00000258315	C17orf49	protein_coding	1324.95	-0.185266	-2.33574	0.0195047	0.0761878
ENSG00000198945	L3MBTL3	protein_coding	344.608	0.218918	2.33517	0.0195346	0.0762838
ENSG00000036549	ZZZ3	protein_coding	490.589	-0.253324	-2.33472	0.0195578	0.0763537
ENSG00000160932	LY6E	protein_coding	3276.78	-0.228486	-2.3346	0.0195645	0.0763589
ENSG00000116266	STXBP3	protein_coding	1146.07	0.227111	2.33346	0.0196242	0.0765498
ENSG00000170486	KRT72	protein_coding	77.5546	-0.685719	-2.33349	0.0196225	0.0765498
ENSG00000161542	PRPSAP1	protein_coding	418.08	0.223852	2.33329	0.0196329	0.0765631
ENSG00000139842	CUL4A	protein_coding	1283.51	-0.204499	-2.33317	0.0196394	0.0765675
ENSG00000047644	WWC3	protein_coding	2618.71	0.330588	2.33263	0.0196675	0.0766559
ENSG00000114738	MAPKAPK3	protein_coding	4158.88	0.239823	2.33235	0.0196825	0.0766934
ENSG00000266028	SRGAP2	protein_coding	1062.98	0.297277	2.33199	0.0197011	0.0767449
ENSG00000243667	WDR92	protein_coding	105.025	-0.410808	-2.33021	0.0197948	0.0770891
ENSG00000120685	PROSER1	protein_coding	654.77	-0.205656	-2.32983	0.0198151	0.077147
ENSG00000154957	ZNF18	protein_coding	421.596	0.305586	2.32964	0.0198254	0.077166
ENSG00000067596	DHX8	protein_coding	2033.94	0.195051	2.32882	0.0198688	0.077314
ENSG00000118816	CCNI	protein_coding	8553.46	0.2024	2.32837	0.0198926	0.0773852
ENSG00000132591	ERAL1	protein_coding	427.647	-0.240502	-2.32815	0.0199039	0.0773871
ENSG00000164896	FASTK	protein_coding	1022.04	-0.290332	-2.32817	0.0199031	0.0773871
ENSG00000120049	KCNIP2	protein_coding	28.1974	-0.68975	-2.32794	0.0199152	0.07741
ENSG00000068654	POLR1A	protein_coding	414.241	-0.295172	-2.32719	0.0199552	0.0775443
ENSG00000132406	TMEM128	protein_coding	191.703	-0.371949	-2.32684	0.0199738	0.0775955
ENSG00000159140	SON	protein_coding	6251.6	0.197196	2.32664	0.0199844	0.0776158
ENSG00000027697	IFNGR1	protein_coding	6193.44	0.257707	2.326	0.0200183	0.0777261
ENSG00000198933	TBKBP1	protein_coding	997.865	0.391103	2.32587	0.0200253	0.077732
ENSG00000096070	BRPF3	protein_coding	1188.36	0.265872	2.32552	0.0200443	0.0777718
ENSG00000174165	ZDHHC24	protein_coding	412.109	-0.249762	-2.32548	0.0200464	0.0777718
ENSG00000163161	ERCC3	protein_coding	782.132	-0.190184	-2.32523	0.0200596	0.0778017
ENSG00000007080	CCDC124	protein_coding	726.225	-0.194599	-2.32448	0.0200996	0.0779359
ENSG00000237489	LINC00959	protein_coding	71.2968	-0.523052	-2.32405	0.0201228	0.0780044
ENSG00000013523	ANGEL1	protein_coding	368.103	-0.255849	-2.32383	0.0201348	0.0780086
ENSG00000167900	TK1	protein_coding	72.8009	-0.474789	-2.32389	0.0201314	0.0780086
ENSG00000157601	MX1	protein_coding	2932.79	0.284884	2.32359	0.0201473	0.0780359
ENSG00000173638	SLC19A1	protein_coding	3312.56	0.401055	2.32328	0.0201639	0.0780789
ENSG00000145349	CAMK2D	protein_coding	395.215	-0.292823	-2.32284	0.0201877	0.07815
ENSG00000120318	ARAP3	protein_coding	3092.44	0.700577	2.32213	0.0202261	0.0782775
ENSG00000178977	LINC00324	lincRNA	313.602	0.245181	2.32169	0.0202498	0.078348
ENSG00000181555	SETD2	protein_coding	2381.4	0.202793	2.32145	0.0202628	0.078377
ENSG00000269374	CTB-50E14.5	processed_pseudogene	72.3368	0.471816	2.32123	0.0202742	0.0783999
ENSG00000079805	DNM2	protein_coding	7361.65	0.295711	2.32104	0.0202849	0.0784199
ENSG00000095319	NUP188	protein_coding	870.699	-0.230689	-2.32076	0.0202997	0.0784559
ENSG00000205726	ITSN1	protein_coding	133.507	0.341851	2.3201	0.0203355	0.0785729
ENSG00000105699	LSR	protein_coding	360.534	-0.274123	-2.31985	0.0203488	0.0786031
ENSG00000137496	IL18BP	protein_coding	281.456	-0.270993	-2.31955	0.0203653	0.0786454
ENSG00000129467	ADCY4	protein_coding	155.106	0.666309	2.31923	0.0203825	0.0786696
ENSG00000185187	SIGIRR	protein_coding	2221.61	-0.23563	-2.31929	0.0203795	0.0786696
ENSG00000011523	CEP68	protein_coding	390.71	-0.260006	-2.31857	0.0204182	0.0787858
ENSG00000136051	WASHC4	protein_coding	1189.31	0.224623	2.31831	0.0204327	0.0788204
ENSG00000012779	ALOX5	protein_coding	10707.6	0.620272	2.31755	0.0204738	0.0788939
ENSG00000114648	KLHL18	protein_coding	663.664	0.218314	2.31766	0.0204679	0.0788939
ENSG00000237190	CDKN2AIPNL	protein_coding	136.912	-0.383718	-2.31763	0.0204694	0.0788939
ENSG00000247708	STX18-AS1	antisense	22.9672	-0.745825	-2.31757	0.0204726	0.0788939
ENSG00000026751	SLAMF7	protein_coding	1492.8	-0.284815	-2.31733	0.0204859	0.0789191
ENSG00000112118	MCM3	protein_coding	1134.92	-0.235862	-2.31719	0.0204934	0.0789268
ENSG00000100029	PES1	protein_coding	691.26	-0.27873	-2.31693	0.0205075	0.0789596
ENSG00000141542	RAB40B	protein_coding	42.394	-0.599124	-2.31666	0.020522	0.0789942
ENSG00000113811	SELENOK	protein_coding	800.063	0.239558	2.31636	0.0205388	0.0790376
ENSG00000214176	PLEKHM1P1	transcribed_unprocessed_pseudogene	1089.07	0.443474	2.31602	0.020557	0.0790861
ENSG00000203326	ZNF525	protein_coding	153.349	-0.372695	-2.3143	0.0206512	0.0794273
ENSG00000122085	MTERF4	protein_coding	699.283	-0.189324	-2.31416	0.0206592	0.0794365
ENSG00000198182	ZNF607	protein_coding	87.9792	-0.393192	-2.313	0.0207228	0.0796596
ENSG00000172243	CLEC7A	protein_coding	4375.61	0.326098	2.31265	0.0207417	0.0797109
ENSG00000159753	CARMIL2	protein_coding	1159.93	-0.25135	-2.31231	0.0207608	0.0797627
ENSG00000197961	ZNF121	protein_coding	207.976	-0.260321	-2.31183	0.020787	0.0798421
ENSG00000177042	TMEM80	protein_coding	394.618	-0.266454	-2.31138	0.020812	0.0799165
ENSG00000171861	MRM3	protein_coding	201.529	-0.328499	-2.31082	0.020843	0.080014
ENSG00000163534	FCRL1	protein_coding	523.139	-0.291535	-2.31038	0.020867	0.0800846
ENSG00000129682	FGF13	protein_coding	30.0992	0.770686	2.31022	0.0208761	0.0800978
ENSG00000080298	RFX3	protein_coding	229.138	0.295747	2.30867	0.020962	0.0804005
ENSG00000169692	AGPAT2	protein_coding	949.609	0.231128	2.30859	0.0209662	0.0804005
ENSG00000100767	PAPLN	protein_coding	21.2418	-0.837544	-2.30804	0.0209967	0.0804957
ENSG00000129295	LRRC6	protein_coding	47.3355	0.621989	2.30789	0.0210053	0.0805073
ENSG00000088179	PTPN4	protein_coding	962.473	-0.259779	-2.3073	0.0210381	0.0806112
ENSG00000121057	AKAP1	protein_coding	369.223	-0.253273	-2.30717	0.0210451	0.0806113
ENSG00000177427	MIEF2	protein_coding	186.641	-0.293934	-2.3071	0.0210494	0.0806113
ENSG00000126870	WDR60	protein_coding	108.191	-0.405296	-2.30683	0.0210644	0.0806253
ENSG00000143252	SDHC	protein_coding	1407.23	0.166008	2.30683	0.0210642	0.0806253
ENSG00000147535	PLPP5	protein_coding	349.856	-0.264115	-2.30616	0.0211018	0.0807468
ENSG00000261308	FIGNL2	protein_coding	19.0548	-0.858352	-2.30568	0.0211286	0.0808279
ENSG00000183935	HTR7P1	transcribed_processed_pseudogene	41.7197	-0.616362	-2.3052	0.0211554	0.0809086
ENSG00000090061	CCNK	protein_coding	1621.83	0.217522	2.30475	0.0211806	0.0809835
ENSG00000147853	AK3	protein_coding	315.672	-0.25097	-2.30284	0.0212881	0.0813725
ENSG00000168434	COG7	protein_coding	244.12	-0.277696	-2.30231	0.0213175	0.0814631
ENSG00000163923	RPL39L	protein_coding	29.6584	-0.757653	-2.30187	0.0213422	0.0815358
ENSG00000176410	DNAJC30	protein_coding	134.069	-0.410887	-2.30175	0.0213491	0.0815402
ENSG00000205542	TMSB4X	protein_coding	84073	0.169443	2.3011	0.0213858	0.0816585
ENSG00000071794	HLTF	protein_coding	185.815	-0.310401	-2.30056	0.0214165	0.0817538
ENSG00000272821	CTA-384D8.36	antisense	25.5233	-0.635584	-2.29995	0.0214508	0.0818629
ENSG00000099282	TSPAN15	protein_coding	33.7305	-0.665069	-2.29928	0.0214889	0.0819863
ENSG00000164292	RHOBTB3	protein_coding	31.9616	-0.669503	-2.29902	0.0215036	0.0820169
ENSG00000205810	KLRC3	protein_coding	50.6102	-0.723099	-2.29894	0.0215084	0.0820169
ENSG00000111731	C2CD5	protein_coding	723.592	0.195796	2.29839	0.0215398	0.0820685
ENSG00000153113	CAST	protein_coding	3552.7	0.180418	2.29834	0.0215425	0.0820685
ENSG00000156973	PDE6D	protein_coding	348.481	0.2263	2.2983	0.0215449	0.0820685
ENSG00000170522	ELOVL6	protein_coding	81.2614	-0.443093	-2.2984	0.0215388	0.0820685
ENSG00000152475	ZNF837	protein_coding	40.1621	-0.585986	-2.29812	0.0215549	0.0820845
ENSG00000182287	AP1S2	protein_coding	1759.15	0.303124	2.29802	0.0215606	0.0820845
ENSG00000111321	LTBR	protein_coding	1732.27	0.268113	2.29781	0.0215727	0.0821088
ENSG00000247626	MARS2	protein_coding	166.339	-0.32613	-2.29752	0.0215889	0.0821483
ENSG00000133116	KL	protein_coding	14.5715	0.928088	2.29694	0.0216221	0.0822529
ENSG00000122140	MRPS2	protein_coding	407.42	-0.285786	-2.29644	0.0216505	0.0823387
ENSG00000256628	ZBTB11-AS1	antisense	47.9598	-0.499458	-2.29617	0.0216663	0.082377
ENSG00000100403	ZC3H7B	protein_coding	1294.48	-0.191876	-2.29599	0.0216766	0.0823941
ENSG00000177706	FAM20C	protein_coding	165.295	-0.358817	-2.29552	0.0217035	0.0824746
ENSG00000168803	ADAL	protein_coding	50.0681	-0.534458	-2.29483	0.0217429	0.0826023
ENSG00000129675	ARHGEF6	protein_coding	3074.42	0.158029	2.29397	0.0217922	0.0827673
ENSG00000132356	PRKAA1	protein_coding	1215.31	0.171458	2.29319	0.0218368	0.0829148
ENSG00000125637	PSD4	protein_coding	8895.48	0.299601	2.29278	0.0218609	0.0829842
ENSG00000108523	RNF167	protein_coding	4136.5	0.185396	2.29197	0.0219072	0.083138
ENSG00000141560	FN3KRP	protein_coding	389.098	-0.266883	-2.29177	0.0219188	0.0831596
ENSG00000231721	LINC-PINT	antisense	182.273	0.332763	2.29104	0.021961	0.0832977
ENSG00000128309	MPST	protein_coding	564.461	0.200846	2.29067	0.0219823	0.0833565
ENSG00000167981	ZNF597	protein_coding	99.6906	-0.391642	-2.29036	0.0220006	0.0834036
ENSG00000006025	OSBPL7	protein_coding	375.718	-0.297578	-2.28951	0.0220496	0.0835451
ENSG00000114388	NPRL2	protein_coding	578.829	-0.281994	-2.28952	0.022049	0.0835451
ENSG00000176422	SPRYD4	protein_coding	110.961	-0.358344	-2.28938	0.0220575	0.0835526
ENSG00000091947	TMEM101	protein_coding	489.148	-0.263659	-2.28916	0.0220701	0.0835783
ENSG00000275793	RIMBP3	protein_coding	93.376	-0.36779	-2.28849	0.0221093	0.0837044
ENSG00000160255	ITGB2	protein_coding	51819.2	0.248683	2.28802	0.0221362	0.0837841
ENSG00000164053	ATRIP	protein_coding	46.395	-0.905138	-2.28717	0.0221856	0.0839489
ENSG00000181817	LSM10	protein_coding	1335.2	0.168597	2.28666	0.0222155	0.0840399
ENSG00000167984	NLRC3	protein_coding	1691.43	-0.20012	-2.28577	0.0222679	0.0842156
ENSG00000091436	MAP3K20	protein_coding	226.963	0.376069	2.28543	0.0222875	0.0842452
ENSG00000160883	HK3	protein_coding	3762.12	0.320343	2.28551	0.0222829	0.0842452
ENSG00000147439	BIN3	protein_coding	1037.78	0.250508	2.28524	0.0222989	0.0842659
ENSG00000007402	CACNA2D2	protein_coding	166.392	-0.373629	-2.2847	0.0223304	0.0843181
ENSG00000133048	CHI3L1	protein_coding	7290.81	0.395575	2.28473	0.0223286	0.0843181
ENSG00000135905	DOCK10	protein_coding	1752.76	-0.207552	-2.28481	0.0223242	0.0843181
ENSG00000091129	NRCAM	protein_coding	45.1333	-0.565087	-2.28422	0.0223589	0.0844031
ENSG00000196323	ZBTB44	protein_coding	1290.03	0.165367	2.28403	0.0223696	0.0844214
ENSG00000131471	AOC3	protein_coding	286.794	0.569861	2.28328	0.0224137	0.0845428
ENSG00000261796	ISY1-RAB43	protein_coding	1590.08	0.331024	2.28329	0.0224133	0.0845428
ENSG00000184113	CLDN5	protein_coding	127.222	0.36969	2.28312	0.0224233	0.0845569
ENSG00000198133	TMEM229B	protein_coding	730.392	-0.32413	-2.28272	0.0224469	0.0846233
ENSG00000269858	EGLN2	protein_coding	5767.23	0.242306	2.28202	0.0224881	0.0847566
ENSG00000143819	EPHX1	protein_coding	134.404	0.352033	2.28179	0.0225016	0.0847624
ENSG00000243749	TMEM35B	protein_coding	386.421	-0.270917	-2.28182	0.0224999	0.0847624
ENSG00000117620	SLC35A3	protein_coding	158.176	-0.390999	-2.28095	0.0225512	0.084927
ENSG00000033627	ATP6V0A1	protein_coding	1602.7	0.42614	2.28041	0.0225836	0.085004
ENSG00000100462	PRMT5	protein_coding	763.073	0.209276	2.28048	0.0225792	0.085004
ENSG00000089041	P2RX7	protein_coding	420.908	-0.271371	-2.27961	0.0226306	0.0851587
ENSG00000067533	RRP15	protein_coding	171.728	-0.387149	-2.27933	0.0226477	0.0852005
ENSG00000186222	BLOC1S4	protein_coding	415.765	-0.294512	-2.27921	0.0226544	0.0852031
ENSG00000113300	CNOT6	protein_coding	648.643	0.211922	2.27882	0.0226776	0.0852386
ENSG00000133131	MORC4	protein_coding	98.4179	-0.36387	-2.27881	0.0226781	0.0852386
ENSG00000182810	DDX28	protein_coding	430.869	-0.271049	-2.27875	0.0226817	0.0852386
ENSG00000139218	SCAF11	protein_coding	3097.07	0.197652	2.27832	0.0227073	0.0852674
ENSG00000159593	NAE1	protein_coding	283.214	-0.335064	-2.27845	0.0226999	0.0852674
ENSG00000169252	ADRB2	protein_coding	498.601	-0.32883	-2.27841	0.0227019	0.0852674
ENSG00000156858	PRR14	protein_coding	1830.42	0.310118	2.27806	0.0227228	0.0853032
ENSG00000056097	ZFR	protein_coding	1141.39	0.194306	2.27753	0.0227544	0.085368
ENSG00000063176	SPHK2	protein_coding	320.631	-0.232592	-2.27734	0.0227662	0.085368
ENSG00000140398	NEIL1	protein_coding	108.855	-0.473877	-2.27732	0.0227674	0.085368
ENSG00000162869	PPP1R21	protein_coding	828.597	0.199532	2.27727	0.02277	0.085368
ENSG00000170271	FAXDC2	protein_coding	871.603	0.350802	2.27759	0.0227512	0.085368
ENSG00000176978	DPP7	protein_coding	1914.43	-0.207499	-2.27622	0.022833	0.0855658
ENSG00000233016	SNHG7	antisense	372.854	-0.25446	-2.27619	0.0228347	0.0855658
ENSG00000186704	DTX2P1	transcribed_unprocessed_pseudogene	49.6849	0.581339	2.27583	0.0228559	0.0856226
ENSG00000247077	PGAM5	protein_coding	409.423	-0.271884	-2.27554	0.0228734	0.0856658
ENSG00000100612	DHRS7	protein_coding	3647.4	0.249835	2.27473	0.0229219	0.085825
ENSG00000257433	RP1-197B17.3	antisense	56.5782	0.488054	2.27443	0.0229401	0.0858704
ENSG00000135049	AGTPBP1	protein_coding	1637.35	0.26131	2.27405	0.022963	0.0858966
ENSG00000152689	RASGRP3	protein_coding	205.603	-0.30033	-2.27404	0.0229638	0.0858966
ENSG00000159842	ABR	protein_coding	4020.06	0.256638	2.27388	0.0229732	0.0858966
ENSG00000168374	ARF4	protein_coding	1398.22	0.20448	2.27397	0.0229677	0.0858966
ENSG00000196275	GTF2IRD2	protein_coding	111.915	-0.379882	-2.27381	0.0229772	0.0858966
ENSG00000187037	GPR141	protein_coding	204.114	0.401073	2.27369	0.0229846	0.0859018
ENSG00000125843	AP5S1	protein_coding	213.002	-0.308631	-2.27274	0.0230419	0.0860708
ENSG00000188186	LAMTOR4	protein_coding	4638.4	0.300717	2.27281	0.0230378	0.0860708
ENSG00000186395	KRT10	protein_coding	250.967	-0.325282	-2.27216	0.0230768	0.0861788
ENSG00000154589	LY96	protein_coding	318.054	0.347669	2.27139	0.0231235	0.0863305
ENSG00000239382	ALKBH6	protein_coding	211.664	-0.34812	-2.27116	0.0231374	0.08636
ENSG00000074706	IPCEF1	protein_coding	1527.42	0.233303	2.271	0.0231468	0.0863725
ENSG00000103152	MPG	protein_coding	655.248	-0.217057	-2.27078	0.0231605	0.086401
ENSG00000174206	C12orf66	protein_coding	111.787	-0.415649	-2.27023	0.0231935	0.0865015
ENSG00000022267	FHL1	protein_coding	374.945	0.210648	2.27005	0.0232048	0.086521
ENSG00000260342	RP11-1035H13.3	protein_coding	25.7843	5.31136	2.26952	0.0232368	0.0866177
ENSG00000265241	RBM8A	protein_coding	2356.37	0.171299	2.26917	0.0232582	0.0866749
ENSG00000115524	SF3B1	protein_coding	7517.33	0.264725	2.26876	0.023283	0.0867218
ENSG00000159784	FAM131B	protein_coding	44.3642	-0.554047	-2.26885	0.0232777	0.0867218
ENSG00000236901	MIR600HG	sense_intronic	145.396	-0.347939	-2.2679	0.0233352	0.0868937
ENSG00000174405	LIG4	protein_coding	215.212	0.301362	2.2676	0.0233538	0.0869403
ENSG00000144161	ZC3H8	protein_coding	153.901	-0.321165	-2.26725	0.0233748	0.0869956
ENSG00000248099	INSL3	protein_coding	29.7881	0.686552	2.2668	0.0234026	0.0870764
ENSG00000223509	RP11-632K20.7	transcribed_processed_pseudogene	128.609	0.349057	2.26655	0.0234179	0.0871105
ENSG00000119969	HELLS	protein_coding	35.3238	-0.648212	-2.26564	0.0234734	0.0872715
ENSG00000131845	ZNF304	protein_coding	244.297	-0.260237	-2.26566	0.0234724	0.0872715
ENSG00000145901	TNIP1	protein_coding	8895.56	0.273427	2.26544	0.0234854	0.0872936
ENSG00000119878	CRIPT	protein_coding	182.228	0.297298	2.26481	0.0235245	0.0873934
ENSG00000152778	IFIT5	protein_coding	784.955	0.169817	2.26481	0.0235244	0.0873934
ENSG00000129566	TEP1	protein_coding	1624.07	0.217097	2.26343	0.0236094	0.0876404
ENSG00000135052	GOLM1	protein_coding	254.868	0.363793	2.26345	0.0236082	0.0876404
ENSG00000183955	KMT5A	protein_coding	520.5	0.263223	2.26344	0.0236086	0.0876404
ENSG00000198315	ZKSCAN8	protein_coding	407.284	-0.214536	-2.26211	0.0236904	0.0879109
ENSG00000255197	RP11-750H9.5	antisense	634.991	0.34995	2.26205	0.0236946	0.0879109
ENSG00000175073	VCPIP1	protein_coding	1262.36	0.207526	2.26189	0.0237043	0.0879242
ENSG00000258429	PDF	protein_coding	70.6829	-0.7304	-2.26147	0.0237301	0.0879966
ENSG00000139239	RPL14P1	processed_pseudogene	187.747	-0.294861	-2.26082	0.0237702	0.0881226
ENSG00000131591	C1orf159	protein_coding	181.385	-0.391932	-2.26053	0.0237883	0.0881591
ENSG00000164440	TXLNB	protein_coding	36.6789	0.568028	2.26047	0.0237924	0.0881591
ENSG00000163281	GNPDA2	protein_coding	91.7843	-0.491095	-2.25988	0.0238288	0.0882709
ENSG00000228223	HCG11	lincRNA	110.783	-0.381029	-2.25892	0.0238884	0.0884689
ENSG00000143507	DUSP10	protein_coding	127.707	0.329015	2.25873	0.0238999	0.0884762
ENSG00000267317	CTB-25B13.12	antisense	125.06	-0.326239	-2.25869	0.0239028	0.0884762
ENSG00000167065	DUSP18	protein_coding	275.789	0.274054	2.25859	0.023909	0.0884765
ENSG00000140474	ULK3	protein_coding	758.242	-0.250221	-2.25842	0.0239194	0.0884919
ENSG00000103154	NECAB2	protein_coding	342.147	0.435211	2.25808	0.0239409	0.0885483
ENSG00000159433	STARD9	protein_coding	129.6	-0.34943	-2.25789	0.0239523	0.0885678
ENSG00000183785	TUBA8	protein_coding	334.203	0.325279	2.25759	0.0239709	0.0886136
ENSG00000101361	NOP56	protein_coding	1470.37	-0.208477	-2.25643	0.0240438	0.0888601
ENSG00000103024	NME3	protein_coding	488.878	-0.253806	-2.25618	0.0240597	0.0888955
ENSG00000229474	PATL2	protein_coding	261.202	-0.358723	-2.25596	0.0240732	0.0889227
ENSG00000144476	ACKR3	protein_coding	70.0474	-0.522241	-2.25561	0.0240953	0.0889813
ENSG00000185753	CXorf38	protein_coding	1455.14	0.17673	2.25546	0.0241045	0.0889919
ENSG00000140479	PCSK6	protein_coding	188.422	0.341689	2.25492	0.0241381	0.0890931
ENSG00000273669	RP11-405M12.4	lincRNA	71.5321	-0.599418	-2.25431	0.0241769	0.0892133
ENSG00000152804	HHEX	protein_coding	1009.97	0.205886	2.25367	0.0242172	0.0892928
ENSG00000173200	PARP15	protein_coding	456.343	-0.299182	-2.25378	0.0242102	0.0892928
ENSG00000272941	RP11-134L10.1	antisense	395.145	0.411416	2.25373	0.0242129	0.0892928
ENSG00000119965	C10orf88	protein_coding	90.0656	-0.578322	-2.25297	0.0242608	0.0894071
ENSG00000132781	MUTYH	protein_coding	275.745	-0.265612	-2.25299	0.0242601	0.0894071
ENSG00000158545	ZC3H18	protein_coding	1719.4	0.215602	2.25176	0.0243377	0.0896676
ENSG00000167272	POP5	protein_coding	266.973	-0.269877	-2.25158	0.024349	0.0896859
ENSG00000110987	BCL7A	protein_coding	217.364	-0.284125	-2.25115	0.0243759	0.089762
ENSG00000176401	EID2B	protein_coding	27.9251	-0.63656	-2.25081	0.0243976	0.0898187
ENSG00000066136	NFYC	protein_coding	1932.28	0.263549	2.2503	0.0244296	0.0899014
ENSG00000108960	MMD	protein_coding	853.481	0.267037	2.25026	0.0244327	0.0899014
ENSG00000085998	POMGNT1	protein_coding	454.481	-0.256689	-2.24985	0.0244586	0.0899634
ENSG00000204469	PRRC2A	protein_coding	8006.08	0.214381	2.24979	0.0244621	0.0899634
ENSG00000154945	ANKRD40	protein_coding	578.504	-0.23323	-2.24968	0.0244695	0.0899673
ENSG00000204161	C10orf128	protein_coding	682.499	0.287988	2.2491	0.0245061	0.0900786
ENSG00000104835	SARS2	protein_coding	199.98	-0.356709	-2.24884	0.0245224	0.0900971
ENSG00000223799	IL10RB-AS1	antisense	41.049	0.515623	2.24882	0.0245237	0.0900971
ENSG00000247828	TMEM161B-AS1	antisense	49.5073	-0.492123	-2.24859	0.0245385	0.090128
ENSG00000100227	POLDIP3	protein_coding	2895.25	0.175194	2.24774	0.024593	0.0903051
ENSG00000148824	MTG1	protein_coding	276.797	-0.276153	-2.24748	0.0246094	0.0903422
ENSG00000151465	CDC123	protein_coding	1529.39	0.199928	2.24736	0.0246168	0.0903459
ENSG00000231770	TMEM44-AS1	antisense	25.1851	-0.676303	-2.24723	0.0246256	0.090355
ENSG00000164535	DAGLB	protein_coding	685.752	0.231013	2.24683	0.0246509	0.0904248
ENSG00000160014	CALM3	protein_coding	9344.02	0.155012	2.24636	0.0246808	0.0905109
ENSG00000213782	DDX47	protein_coding	613.377	-0.232103	-2.24603	0.0247022	0.0905662
ENSG00000179241	LDLRAD3	protein_coding	80.1971	0.470091	2.24561	0.0247293	0.0906423
ENSG00000100079	LGALS2	protein_coding	456.985	0.360295	2.24515	0.0247585	0.090726
ENSG00000130244	FAM98C	protein_coding	370.31	-0.223458	-2.24476	0.0247833	0.0907937
ENSG00000171766	GATM	protein_coding	56.0624	-0.480564	-2.2445	0.0248006	0.0908241
ENSG00000224950	RP5-1086K13.1	lincRNA	18.6632	1.02818	2.24444	0.0248043	0.0908241
ENSG00000135720	DYNC1LI2	protein_coding	832.118	0.230135	2.24351	0.0248639	0.0910187
ENSG00000162367	TAL1	protein_coding	569.387	0.29239	2.24227	0.024944	0.0912885
ENSG00000237765	FAM200B	protein_coding	453.497	0.280683	2.24195	0.0249647	0.0913409
ENSG00000111676	ATN1	protein_coding	554.161	-0.264076	-2.24125	0.0250101	0.0913901
ENSG00000113456	RAD1	protein_coding	221.265	-0.314018	-2.2413	0.0250066	0.0913901
ENSG00000169372	CRADD	protein_coding	188.407	0.268051	2.24137	0.0250023	0.0913901
ENSG00000179151	EDC3	protein_coding	536.969	-0.191276	-2.24146	0.0249961	0.0913901
ENSG00000234327	AC012146.7	processed_transcript	22.1247	-0.793569	-2.24164	0.0249849	0.0913901
ENSG00000119977	TCTN3	protein_coding	398.293	-0.236112	-2.24079	0.0250397	0.0914747
ENSG00000188321	ZNF559	protein_coding	310.603	-0.307109	-2.24058	0.0250532	0.0915004
ENSG00000164051	CCDC51	protein_coding	106.698	-0.366577	-2.24045	0.0250617	0.0915082
ENSG00000187535	IFT140	protein_coding	101.62	-0.387543	-2.23863	0.0251798	0.0919161
ENSG00000135976	ANKRD36	protein_coding	58.7352	-0.501006	-2.23816	0.0252108	0.0919351
ENSG00000170684	ZNF296	protein_coding	234.329	-0.339014	-2.23843	0.025193	0.0919351
ENSG00000179091	CYC1	protein_coding	959.154	-0.218631	-2.23818	0.0252093	0.0919351
ENSG00000234857	HNRNPUL2-BSCL2	protein_coding	1581.29	0.192026	2.23829	0.0252022	0.0919351
ENSG00000100075	SLC25A1	protein_coding	585.667	-0.197339	-2.23695	0.0252893	0.0921978
ENSG00000085760	MTIF2	protein_coding	312.68	-0.222854	-2.23676	0.0253022	0.0922124
ENSG00000107798	LIPA	protein_coding	1612.65	-0.288351	-2.23643	0.0253237	0.0922124
ENSG00000124613	ZNF391	protein_coding	25.8548	-0.680355	-2.2364	0.0253256	0.0922124
ENSG00000148719	DNAJB12	protein_coding	1550.46	0.232322	2.23668	0.0253075	0.0922124
ENSG00000185238	PRMT3	protein_coding	147.327	-0.364914	-2.2366	0.0253128	0.0922124
ENSG00000146021	KLHL3	protein_coding	115.38	-0.357414	-2.23619	0.0253394	0.0922389
ENSG00000258677	RP11-463D19.2	protein_coding	55.8941	0.682247	2.23598	0.025353	0.0922651
ENSG00000167173	C15orf39	protein_coding	8842.6	0.276957	2.23556	0.0253808	0.0923425
ENSG00000110844	PRPF40B	protein_coding	77.0265	-0.437782	-2.23532	0.0253965	0.09236
ENSG00000136305	CIDEB	protein_coding	1359.75	0.248179	2.23516	0.0254067	0.09236
ENSG00000162928	PEX13	protein_coding	211.537	0.304806	2.23509	0.0254115	0.09236
ENSG00000164758	MED30	protein_coding	368.261	0.204161	2.23515	0.0254074	0.09236
ENSG00000107816	LZTS2	protein_coding	406.462	-0.231674	-2.23488	0.025425	0.0923858
ENSG00000135318	NT5E	protein_coding	238.146	-0.360715	-2.23447	0.0254519	0.0924282
ENSG00000153885	KCTD15	protein_coding	215.918	-0.284067	-2.23441	0.0254561	0.0924282
ENSG00000182230	FAM153B	protein_coding	37.9998	-0.622582	-2.2346	0.0254438	0.0924282
ENSG00000148339	SLC25A25	protein_coding	410.904	-0.27388	-2.23427	0.0254651	0.0924373
ENSG00000114742	WDR48	protein_coding	1132.25	0.176063	2.23404	0.0254803	0.0924677
ENSG00000174013	FBXO45	protein_coding	191.482	-0.305769	-2.23395	0.0254864	0.0924677
ENSG00000038002	AGA	protein_coding	242.351	-0.274436	-2.23296	0.0255516	0.0926685
ENSG00000213619	NDUFS3	protein_coding	701.173	-0.202419	-2.23291	0.0255548	0.0926685
ENSG00000134602	STK26	protein_coding	1068.66	0.188374	2.23263	0.0255731	0.0927114
ENSG00000103550	KNOP1	protein_coding	176.766	-0.312449	-2.23227	0.0255974	0.0927287
ENSG00000126858	RHOT1	protein_coding	749.763	0.248425	2.2323	0.0255949	0.0927287
ENSG00000156515	HK1	protein_coding	3736.48	0.153825	2.23236	0.0255909	0.0927287
ENSG00000105329	TGFB1	protein_coding	13300.5	0.205971	2.23167	0.0256371	0.0928491
ENSG00000167566	NCKAP5L	protein_coding	780.708	0.220123	2.23147	0.0256502	0.0928527
ENSG00000169247	SH3TC2	protein_coding	43.2611	0.48991	2.23145	0.0256511	0.0928527
ENSG00000165138	ANKS6	protein_coding	142.376	-0.340026	-2.22984	0.0257584	0.0932173
ENSG00000064545	TMEM161A	protein_coding	218.071	-0.264904	-2.22834	0.0258576	0.0935402
ENSG00000164483	SAMD3	protein_coding	747.475	-0.263835	-2.2283	0.0258607	0.0935402
ENSG00000171612	SLC25A33	protein_coding	68.0083	-0.487089	-2.22796	0.0258834	0.0935988
ENSG00000198467	TPM2	protein_coding	180.185	-0.396994	-2.22761	0.0259062	0.0936573
ENSG00000100813	ACIN1	protein_coding	4226.03	0.240445	2.22724	0.0259311	0.0937235
ENSG00000205138	SDHAF1	protein_coding	290.55	-0.308662	-2.22701	0.0259466	0.0937559
ENSG00000213977	TAX1BP3	protein_coding	949.235	0.200875	2.2263	0.0259944	0.0938811
ENSG00000239713	APOBEC3G	protein_coding	1758.73	-0.245222	-2.22638	0.025989	0.0938811
ENSG00000167861	HID1	protein_coding	69.0837	-0.449647	-2.22579	0.0260285	0.0939803
ENSG00000106133	NSUN5P2	transcribed_unprocessed_pseudogene	192.13	-0.469761	-2.22531	0.0260603	0.0940714
ENSG00000156875	MFSD14A	protein_coding	1237	0.204996	2.22498	0.0260823	0.094127
ENSG00000083799	CYLD	protein_coding	4113.16	0.146544	2.2242	0.0261353	0.0942707
ENSG00000152520	PAN3	protein_coding	1330.48	0.24254	2.22423	0.0261332	0.0942707
ENSG00000153406	NMRAL1	protein_coding	564.822	-0.190466	-2.22393	0.0261532	0.0943114
ENSG00000099860	GADD45B	protein_coding	1809.86	0.219784	2.22369	0.026169	0.0943208
ENSG00000148346	LCN2	protein_coding	445.967	0.503813	2.22378	0.0261632	0.0943208
ENSG00000161791	FMNL3	protein_coding	861.463	-0.209921	-2.22356	0.0261777	0.0943284
ENSG00000118246	FASTKD2	protein_coding	229.788	-0.305552	-2.22271	0.0262356	0.0945129
ENSG00000197021	CXorf40B	protein_coding	385.602	-0.244034	-2.22213	0.0262745	0.0946294
ENSG00000182487	NCF1B	transcribed_unprocessed_pseudogene	4714.03	0.411879	2.22057	0.0263799	0.0949851
ENSG00000075131	TIPIN	protein_coding	35.4804	-0.565891	-2.22007	0.0264138	0.0950592
ENSG00000197785	ATAD3A	protein_coding	262.245	-0.306444	-2.22012	0.0264104	0.0950592
ENSG00000026559	KCNG1	protein_coding	72.9106	-0.417009	-2.21944	0.0264571	0.095191
ENSG00000145247	OCIAD2	protein_coding	370.801	-0.32511	-2.21868	0.0265082	0.0953508
ENSG00000103043	VAC14	protein_coding	688.101	-0.180042	-2.21843	0.0265253	0.095388
ENSG00000213563	C8orf82	protein_coding	232.534	-0.33734	-2.21801	0.0265541	0.0954678
ENSG00000101294	HM13	protein_coding	3331.92	0.244582	2.21762	0.0265806	0.0955387
ENSG00000135916	ITM2C	protein_coding	1810.6	-0.244602	-2.2173	0.0266026	0.0955541
ENSG00000170266	GLB1	protein_coding	1650.7	0.181668	2.21745	0.0265921	0.0955541
ENSG00000179859	AC025335.1	protein_coding	64.385	-0.423534	-2.21727	0.0266049	0.0955541
ENSG00000183647	ZNF530	protein_coding	65.2542	-0.446159	-2.2166	0.0266503	0.095693
ENSG00000050426	LETMD1	protein_coding	637.025	-0.184703	-2.21595	0.026695	0.0958293
ENSG00000198858	R3HDM4	protein_coding	21882.4	0.296777	2.21576	0.026708	0.0958519
ENSG00000120798	NR2C1	protein_coding	122.483	-0.316735	-2.21501	0.0267596	0.096007
ENSG00000243811	APOBEC3D	protein_coding	263.059	-0.28956	-2.21493	0.0267646	0.096007
ENSG00000176108	CHMP6	protein_coding	610.311	-0.210787	-2.21475	0.0267771	0.0960274
ENSG00000246363	RP11-13A1.1	lincRNA	29.4984	0.804177	2.21449	0.0267949	0.0960672
ENSG00000012061	ERCC1	protein_coding	765.111	-0.1938	-2.2142	0.026815	0.0960823
ENSG00000064999	ANKS1A	protein_coding	749.113	0.27054	2.21411	0.026821	0.0960823
ENSG00000119121	TRPM6	protein_coding	441.929	0.522029	2.21431	0.0268073	0.0960823
ENSG00000127804	METTL16	protein_coding	537.913	-0.267302	-2.21404	0.026826	0.0960823
ENSG00000248098	BCKDHA	protein_coding	494.826	-0.269295	-2.21386	0.0268386	0.0961033
ENSG00000124571	XPO5	protein_coding	534.205	-0.213526	-2.21374	0.0268466	0.0961077
ENSG00000023171	GRAMD1B	protein_coding	293.355	0.245748	2.2135	0.0268632	0.0961429
ENSG00000180509	KCNE1	protein_coding	125.321	0.617278	2.21336	0.0268725	0.0961522
ENSG00000020633	RUNX3	protein_coding	4504.88	-0.218395	-2.21314	0.0268877	0.0961826
ENSG00000197275	RAD54B	protein_coding	14.4247	-0.996809	-2.21294	0.0269017	0.0962086
ENSG00000136878	USP20	protein_coding	1696.45	-0.180852	-2.21283	0.0269094	0.096212
ENSG00000173039	RELA	protein_coding	3106.69	0.19177	2.21263	0.0269235	0.0962382
ENSG00000165802	NSMF	protein_coding	828.684	-0.218157	-2.21239	0.0269396	0.0962715
ENSG00000138081	FBXO11	protein_coding	1129.59	0.244448	2.2121	0.02696	0.0962962
ENSG00000158526	TSR2	protein_coding	693.357	-0.219047	-2.21211	0.0269591	0.0962962
ENSG00000176171	BNIP3	protein_coding	187.573	-0.335366	-2.21163	0.0269921	0.0963869
ENSG00000071994	PDCD2	protein_coding	816.821	-0.251261	-2.21123	0.02702	0.0964625
ENSG00000076944	STXBP2	protein_coding	8193.04	0.275835	2.2109	0.0270429	0.0965198
ENSG00000076356	PLXNA2	protein_coding	221.64	0.398239	2.21056	0.0270663	0.0965339
ENSG00000154330	PGM5	protein_coding	49.5661	0.506063	2.21055	0.0270671	0.0965339
ENSG00000244682	FCGR2C	polymorphic_pseudogene	434.763	0.41948	2.21059	0.0270639	0.0965339
ENSG00000196981	WDR5B	protein_coding	120.483	-0.405954	-2.21018	0.0270925	0.0966004
ENSG00000167799	NUDT8	protein_coding	15.8846	-0.94486	-2.20958	0.0271345	0.096726
ENSG00000068784	SRBD1	protein_coding	446.291	0.222647	2.20941	0.027146	0.0967429
ENSG00000198046	ZNF667	protein_coding	17.7554	-0.824617	-2.20928	0.0271552	0.0967514
ENSG00000140525	FANCI	protein_coding	124.976	-0.370004	-2.20902	0.0271731	0.0967669
ENSG00000189114	BLOC1S3	protein_coding	577.814	-0.185423	-2.20903	0.0271729	0.0967669
ENSG00000163219	ARHGAP25	protein_coding	12435.3	0.281503	2.20858	0.0272035	0.0968511
ENSG00000173276	ZBTB21	protein_coding	239.363	0.25836	2.20792	0.0272498	0.0969918
ENSG00000270164	LINC01480	lincRNA	22.4498	-0.755674	-2.20758	0.0272738	0.0970529
ENSG00000127837	AAMP	protein_coding	1509.13	-0.160517	-2.20713	0.0273048	0.0971389
ENSG00000124608	AARS2	protein_coding	209.859	-0.310454	-2.20697	0.0273161	0.0971549
ENSG00000107902	LHPP	protein_coding	477.164	-0.210243	-2.20669	0.027336	0.0972015
ENSG00000166262	FAM227B	protein_coding	29.8255	-0.67577	-2.20656	0.0273449	0.097209
ENSG00000117528	ABCD3	protein_coding	253.087	-0.282616	-2.20593	0.027389	0.097268
ENSG00000139697	SBNO1	protein_coding	1204.95	0.184836	2.20583	0.0273956	0.097268
ENSG00000163606	CD200R1	protein_coding	179.867	0.323988	2.20593	0.0273888	0.097268
ENSG00000174004	NRROS	protein_coding	1120.14	-0.221296	-2.20586	0.0273935	0.097268
ENSG00000198646	NCOA6	protein_coding	1564.12	0.22374	2.20617	0.0273721	0.097268
ENSG00000213066	FGFR1OP	protein_coding	245.138	0.348464	2.20547	0.0274209	0.0973335
ENSG00000155975	VPS37A	protein_coding	400.767	0.226256	2.20521	0.0274395	0.0973754
ENSG00000161203	AP2M1	protein_coding	5904.54	0.155075	2.20502	0.0274524	0.0973971
ENSG00000145041	DCAF1	protein_coding	656.31	-0.223296	-2.20258	0.0276247	0.0979839
ENSG00000135148	TRAFD1	protein_coding	2788.75	0.259564	2.20222	0.0276496	0.0980236
ENSG00000284431	RP5-1042K10.14	protein_coding	29.8493	-1.90188	-2.20225	0.027648	0.0980236
ENSG00000175711	B3GNTL1	protein_coding	366.788	0.430366	2.20209	0.027659	0.0980327
ENSG00000094916	CBX5	protein_coding	790.672	-0.246986	-2.20179	0.02768	0.0980798
ENSG00000171453	POLR1C	protein_coding	230.181	-0.306871	-2.20161	0.0276928	0.0980798
ENSG00000198373	WWP2	protein_coding	4250.75	0.299712	2.20161	0.027693	0.0980798
ENSG00000165113	GKAP1	protein_coding	58.9348	0.425566	2.20078	0.0277519	0.0982642
ENSG00000198909	MAP3K3	protein_coding	5893.51	0.3009	2.20042	0.0277772	0.0983293
ENSG00000121022	COPS5	protein_coding	847.176	0.167523	2.19983	0.0278187	0.0984519
ENSG00000171943	SRGAP2C	protein_coding	265.984	0.2711	2.19956	0.0278383	0.0984968
ENSG00000228594	FNDC10	protein_coding	107.13	-0.340923	-2.19928	0.027858	0.0985422
ENSG00000102547	CAB39L	protein_coding	113.893	-0.306256	-2.19899	0.0278783	0.0985894
ENSG00000025156	HSF2	protein_coding	234.047	-0.25959	-2.19874	0.0278967	0.0986299
ENSG00000177731	FLII	protein_coding	6441.13	0.257839	2.19848	0.0279151	0.0986464
ENSG00000225484	NUTM2B-AS1	antisense	290.992	0.276068	2.19856	0.0279092	0.0986464
ENSG00000149131	SERPING1	protein_coding	471.156	0.379278	2.19818	0.0279363	0.0986968
ENSG00000196189	SEMA4A	protein_coding	4645.34	0.357093	2.19806	0.0279447	0.0987019
ENSG00000181652	ATG9B	protein_coding	153.02	-0.345986	-2.19763	0.0279757	0.0987872
ENSG00000114480	GBE1	protein_coding	358.678	0.319764	2.19735	0.0279954	0.0988076
ENSG00000142655	PEX14	protein_coding	266.358	-0.308399	-2.19736	0.0279951	0.0988076
ENSG00000168781	PPIP5K1	protein_coding	200.97	-0.281941	-2.19626	0.028073	0.0990571
ENSG00000101246	ARFRP1	protein_coding	850.529	-0.172221	-2.19557	0.0281229	0.0991351
ENSG00000166974	MAPRE2	protein_coding	1785.05	0.172681	2.19561	0.02812	0.0991351
ENSG00000170430	MGMT	protein_coding	247.241	-0.337295	-2.1958	0.0281059	0.0991351
ENSG00000260822	GS1-358P8.4	sense_overlapping	649.671	0.37524	2.19561	0.02812	0.0991351
ENSG00000117016	RIMS3	protein_coding	114.888	-0.34559	-2.19478	0.0281796	0.0993105
ENSG00000124222	STX16	protein_coding	2376.7	0.354248	2.1944	0.0282068	0.0993572
ENSG00000138095	LRPPRC	protein_coding	1067.01	-0.218029	-2.19444	0.0282038	0.0993572
ENSG00000137747	TMPRSS13	protein_coding	39.3663	-0.51024	-2.19332	0.0282842	0.0996026
ENSG00000168569	TMEM223	protein_coding	172.538	-0.318532	-2.19324	0.0282904	0.0996026
ENSG00000137218	FRS3	protein_coding	73.881	-0.40653	-2.1931	0.0283	0.0996117
ENSG00000116984	MTR	protein_coding	556.013	-0.220761	-2.19243	0.0283485	0.099758
ENSG00000125656	CLPP	protein_coding	668.487	-0.23071	-2.19149	0.0284165	0.0999593
ENSG00000137221	TJAP1	protein_coding	604.997	-0.213329	-2.19144	0.0284197	0.0999593
ENSG00000169710	FASN	protein_coding	760.231	-0.184079	-2.19109	0.0284451	0.100024
ENSG00000131748	STARD3	protein_coding	1819.78	0.229552	2.19085	0.0284628	0.100062
ENSG00000123545	NDUFAF4	protein_coding	119.953	-0.432996	-2.19051	0.0284876	0.100124
ENSG00000164221	CCDC112	protein_coding	105.857	-0.413478	-2.19033	0.0285006	0.100145
ENSG00000158406	HIST1H4H	protein_coding	165.269	0.423445	2.19013	0.0285149	0.100171
ENSG00000257767	RP11-162P23.2	protein_coding	94.7304	1.72967	2.18967	0.0285478	0.100262
ENSG00000241106	HLA-DOB	protein_coding	423.232	-0.295896	-2.18905	0.0285929	0.100395
ENSG00000114503	NCBP2	protein_coding	685.824	-0.236811	-2.18852	0.028632	0.100485
ENSG00000182307	C8orf33	protein_coding	487.475	-0.275913	-2.18851	0.0286327	0.100485
ENSG00000211780	TRAV6	TR_V_gene	23.2426	0.800554	2.18783	0.0286823	0.100635
ENSG00000138698	RAP1GDS1	protein_coding	520.293	-0.232806	-2.187	0.0287423	0.100796
ENSG00000189241	TSPYL1	protein_coding	1721.53	0.146199	2.18707	0.0287378	0.100796
ENSG00000268205	CTC-444N24.11	lincRNA	163.166	-0.388786	-2.18649	0.0287795	0.100902
ENSG00000206127	GOLGA8O	protein_coding	43.6965	-0.865738	-2.18637	0.0287882	0.100907
ENSG00000119650	IFT43	protein_coding	69.6641	-0.406786	-2.18607	0.0288108	0.100961
ENSG00000125971	DYNLRB1	protein_coding	1411.61	0.171262	2.18561	0.0288445	0.101055
ENSG00000120925	RNF170	protein_coding	175.999	-0.284603	-2.18504	0.0288857	0.101132
ENSG00000168096	ANKS3	protein_coding	141.878	-0.329584	-2.18502	0.0288877	0.101132
ENSG00000237803	LINC00211	lincRNA	125.178	0.607955	2.18509	0.0288822	0.101132
ENSG00000120265	PCMT1	protein_coding	1078.9	0.169177	2.1848	0.0289033	0.101161
ENSG00000051108	HERPUD1	protein_coding	3005.21	0.168567	2.18261	0.0290647	0.101606
ENSG00000101846	STS	protein_coding	225.102	0.286777	2.18295	0.0290396	0.101606
ENSG00000132471	WBP2	protein_coding	9516.42	0.325194	2.18287	0.0290451	0.101606
ENSG00000167286	CD3D	protein_coding	2343.36	-0.286207	-2.18264	0.0290621	0.101606
ENSG00000214425	LRRC37A4P	transcribed_unprocessed_pseudogene	333.298	0.290201	2.18259	0.0290659	0.101606
ENSG00000160695	VPS11	protein_coding	1182.58	-0.167593	-2.18213	0.0291002	0.101701
ENSG00000145246	ATP10D	protein_coding	402.555	0.198725	2.18183	0.0291219	0.101752
ENSG00000057935	MTA3	protein_coding	216.065	-0.25643	-2.18101	0.029183	0.101891
ENSG00000167434	CA4	protein_coding	678.714	0.686833	2.1812	0.0291688	0.101891
ENSG00000197147	LRRC8B	protein_coding	194.602	0.303463	2.18106	0.029179	0.101891
ENSG00000165782	TMEM55B	protein_coding	1089.73	-0.175846	-2.18065	0.0292095	0.101958
ENSG00000131495	NDUFA2	protein_coding	922.381	0.188897	2.17986	0.029268	0.102088
ENSG00000162542	TMCO4	protein_coding	302.395	-0.251892	-2.17988	0.0292667	0.102088
ENSG00000171617	ENC1	protein_coding	364.626	0.308244	2.1799	0.0292649	0.102088
ENSG00000119699	TGFB3	protein_coding	27.7658	-0.743534	-2.17958	0.0292886	0.102109
ENSG00000143578	CREB3L4	protein_coding	90.7965	-0.389143	-2.17959	0.029288	0.102109
ENSG00000108599	AKAP10	protein_coding	1003.34	0.228658	2.17943	0.0292995	0.10211
ENSG00000135960	EDAR	protein_coding	107.649	-0.363731	-2.17939	0.0293031	0.10211
ENSG00000092758	COL9A3	protein_coding	332.5	0.459263	2.17905	0.0293283	0.102173
ENSG00000162413	KLHL21	protein_coding	3510.07	0.312593	2.17876	0.0293495	0.102197
ENSG00000166266	CUL5	protein_coding	263.249	-0.305967	-2.17881	0.0293459	0.102197
ENSG00000122643	NT5C3A	protein_coding	638.708	0.271467	2.17832	0.0293819	0.102229
ENSG00000143382	ADAMTSL4	protein_coding	933.612	0.328085	2.17822	0.0293899	0.102229
ENSG00000146826	C7orf43	protein_coding	2005.68	0.36873	2.17825	0.0293872	0.102229
ENSG00000197077	KIAA1671	protein_coding	144.739	-0.3587	-2.17834	0.0293811	0.102229
ENSG00000214026	MRPL23	protein_coding	368.046	-0.243146	-2.17816	0.0293945	0.102229
ENSG00000101966	XIAP	protein_coding	905.944	0.2299	2.178	0.0294062	0.102245
ENSG00000150594	ADRA2A	protein_coding	19.4296	0.765171	2.17774	0.0294253	0.102261
ENSG00000175894	TSPEAR	protein_coding	38.4933	0.643741	2.17778	0.0294224	0.102261
ENSG00000145348	TBCK	protein_coding	154.352	0.383033	2.17727	0.0294606	0.102359
ENSG00000101544	ADNP2	protein_coding	439.196	-0.236274	-2.17686	0.0294912	0.102441
ENSG00000112977	DAP	protein_coding	2611.33	0.180633	2.17654	0.0295152	0.10247
ENSG00000117868	ESYT2	protein_coding	2280.49	-0.187874	-2.17661	0.0295096	0.10247
ENSG00000182700	IGIP	protein_coding	114.231	-0.347643	-2.17646	0.0295211	0.10247
ENSG00000147684	NDUFB9	protein_coding	898.633	-0.216934	-2.17596	0.0295582	0.102499
ENSG00000213588	ZBTB9	protein_coding	219.369	-0.349957	-2.17596	0.0295583	0.102499
ENSG00000224078	SNHG14	processed_transcript	264.145	-0.292492	-2.17612	0.0295464	0.102499
ENSG00000261716	RP11-196G18.22	sense_overlapping	92.3293	0.621683	2.17599	0.029556	0.102499
ENSG00000088826	SMOX	protein_coding	784.359	0.275419	2.17548	0.0295938	0.102597
ENSG00000168765	GSTM4	protein_coding	204.459	-0.294759	-2.17531	0.0296067	0.102617
ENSG00000100564	PIGH	protein_coding	181.405	-0.361289	-2.17448	0.0296688	0.102807
ENSG00000106948	AKNA	protein_coding	18302	0.23774	2.17417	0.0296923	0.102831
ENSG00000127528	KLF2	protein_coding	15102.4	0.217683	2.17401	0.0297045	0.102831
ENSG00000143569	UBAP2L	protein_coding	2642.19	0.179188	2.17401	0.0297043	0.102831
ENSG00000198393	ZNF26	protein_coding	219	-0.249828	-2.17405	0.0297013	0.102831
ENSG00000130731	METTL26	protein_coding	491.678	-0.214795	-2.17354	0.0297399	0.102929
ENSG00000100580	TMED8	protein_coding	564.585	0.218012	2.17322	0.0297635	0.102985
ENSG00000154429	CCSAP	protein_coding	440.665	0.30019	2.1725	0.0298179	0.103149
ENSG00000151414	NEK7	protein_coding	1693.92	0.237568	2.17174	0.0298752	0.103322
ENSG00000100351	GRAP2	protein_coding	2657.2	0.170267	2.17116	0.0299191	0.103448
ENSG00000138641	HERC3	protein_coding	1543.36	0.26785	2.17106	0.029927	0.103451
ENSG00000225889	AC074289.1	antisense	1208.78	0.652933	2.17092	0.0299375	0.103462
ENSG00000129103	SUMF2	protein_coding	1492.8	-0.208759	-2.17065	0.0299576	0.103506
ENSG00000134030	CTIF	protein_coding	203.723	0.268982	2.17054	0.0299656	0.103509
ENSG00000140992	PDPK1	protein_coding	2676.01	0.217952	2.17002	0.0300055	0.103597
ENSG00000176018	LYSMD3	protein_coding	396.091	0.235482	2.17005	0.0300028	0.103597
ENSG00000100599	RIN3	protein_coding	7045.87	0.258953	2.16924	0.0300643	0.103749
ENSG00000151929	BAG3	protein_coding	271.605	-0.264086	-2.16926	0.0300633	0.103749
ENSG00000215030	RPL13P12	processed_pseudogene	433.698	-0.32549	-2.16905	0.0300792	0.103776
ENSG00000107829	FBXW4	protein_coding	666.36	-0.261201	-2.1689	0.0300899	0.103788
ENSG00000127125	PPCS	protein_coding	665.821	-0.19838	-2.16845	0.0301246	0.103857
ENSG00000162819	BROX	protein_coding	882.433	0.221342	2.16847	0.0301228	0.103857
ENSG00000155903	RASA2	protein_coding	851.698	0.207625	2.16824	0.0301404	0.10387
ENSG00000225921	NOL7	protein_coding	558.358	-0.242923	-2.16821	0.030143	0.10387
ENSG00000160796	NBEAL2	protein_coding	11787.8	0.399641	2.16764	0.0301857	0.103992
ENSG00000110108	TMEM109	protein_coding	1671.38	-0.211775	-2.16742	0.0302027	0.104026
ENSG00000258476	LINC02207	lincRNA	54.7722	0.476155	2.1673	0.030212	0.104033
ENSG00000189319	FAM53B	protein_coding	4433.88	0.192622	2.16667	0.0302598	0.104172
ENSG00000116030	SUMO1	protein_coding	1112.41	0.202829	2.16632	0.0302868	0.10424
ENSG00000057608	GDI2	protein_coding	5282.38	0.148061	2.16564	0.0303386	0.104357
ENSG00000156860	FBRS	protein_coding	4981.65	0.281418	2.16568	0.0303356	0.104357
ENSG00000270972	RP11-326C3.15	lincRNA	66.961	0.463868	2.16559	0.0303428	0.104357
ENSG00000102897	LYRM1	protein_coding	424.473	0.266548	2.1653	0.0303649	0.104408
ENSG00000274180	NATD1	protein_coding	2737.2	0.329809	2.16516	0.0303753	0.104419
ENSG00000118960	HS1BP3	protein_coding	1099.14	0.254622	2.16488	0.0303972	0.104444
ENSG00000227268	KLLN	protein_coding	24.7856	-0.702937	-2.16491	0.0303946	0.104444
ENSG00000085449	WDFY1	protein_coding	841.082	0.17085	2.16448	0.0304272	0.104496
ENSG00000205571	SMN2	protein_coding	149.837	-0.415073	-2.16443	0.0304315	0.104496
ENSG00000263155	MYZAP	protein_coding	159.765	0.342572	2.16439	0.0304343	0.104496
ENSG00000168386	FILIP1L	protein_coding	26.4451	0.615556	2.16429	0.0304418	0.104496
ENSG00000196369	SRGAP2B	protein_coding	302.743	0.288154	2.16374	0.0304845	0.104618
ENSG00000115486	GGCX	protein_coding	294.636	0.276699	2.16327	0.0305201	0.1047
ENSG00000153574	RPIA	protein_coding	735.911	-0.208371	-2.16324	0.0305231	0.1047
ENSG00000171824	EXOSC10	protein_coding	826.727	-0.207224	-2.16313	0.0305308	0.104701
ENSG00000175707	KDF1	protein_coding	29.6053	-0.595229	-2.16296	0.0305445	0.104723
ENSG00000157625	TAB3	protein_coding	516.128	0.208949	2.16234	0.0305919	0.10486
ENSG00000164181	ELOVL7	protein_coding	101.49	0.444783	2.16181	0.0306326	0.104975
ENSG00000124215	CDH26	protein_coding	36.6784	0.770427	2.16127	0.0306742	0.105079
ENSG00000250771	RP11-153M7.3	transcribed_unprocessed_pseudogene	18.5456	-0.89401	-2.16123	0.0306779	0.105079
ENSG00000147883	CDKN2B	protein_coding	62.2811	0.433896	2.16066	0.0307219	0.1052
ENSG00000165983	PTER	protein_coding	189.13	-0.283592	-2.16048	0.0307353	0.1052
ENSG00000243147	MRPL33	protein_coding	398.18	0.22796	2.16049	0.0307346	0.1052
ENSG00000182504	CEP97	protein_coding	196.322	0.264721	2.15993	0.030778	0.105321
ENSG00000176055	MBLAC2	protein_coding	102.117	-0.388441	-2.1591	0.0308421	0.105509
ENSG00000259943	RP1-39G22.7	antisense	55.0936	-0.449361	-2.15903	0.0308478	0.105509
ENSG00000211772	TRBC2	TR_C_gene	8275.36	-0.226222	-2.15885	0.0308618	0.10551
ENSG00000230138	RP11-117D22.2	lincRNA	18.8495	-0.728623	-2.15884	0.0308628	0.10551
ENSG00000104814	MAP4K1	protein_coding	1578.96	-0.193528	-2.1584	0.0308965	0.1056
ENSG00000072195	SPEG	protein_coding	55.7496	-0.501124	-2.15828	0.0309058	0.105606
ENSG00000107185	RGP1	protein_coding	934.033	0.166232	2.15783	0.0309414	0.10566
ENSG00000143842	SOX13	protein_coding	162.838	-0.325852	-2.15785	0.0309396	0.10566
ENSG00000176014	TUBB6	protein_coding	196.563	0.283559	2.1577	0.0309511	0.10566
ENSG00000274290	HIST1H2BE	protein_coding	15.3596	0.812632	2.15774	0.0309482	0.10566
ENSG00000104866	PPP1R37	protein_coding	366.543	-0.256802	-2.1572	0.0309903	0.105749
ENSG00000170085	SIMC1	protein_coding	176.178	-0.26641	-2.15718	0.0309918	0.105749
ENSG00000076053	RBM7	protein_coding	472.769	0.218832	2.15685	0.0310176	0.105811
ENSG00000169740	ZNF32	protein_coding	349.223	-0.342585	-2.15631	0.0310591	0.105927
ENSG00000113552	GNPDA1	protein_coding	520.388	-0.204762	-2.15622	0.0310666	0.105928
ENSG00000178307	TMEM11	protein_coding	487.709	0.216765	2.15591	0.0310905	0.105984
ENSG00000163406	SLC15A2	protein_coding	70.2962	0.447517	2.15552	0.0311208	0.106062
ENSG00000089169	RPH3A	protein_coding	242.091	0.322603	2.15504	0.0311584	0.106165
ENSG00000134317	GRHL1	protein_coding	38.0238	0.563679	2.15433	0.0312146	0.106305
ENSG00000271605	MILR1	protein_coding	291.095	0.277953	2.15435	0.031213	0.106305
ENSG00000026297	RNASET2	protein_coding	10162.2	0.249737	2.15357	0.0312742	0.106483
ENSG00000259494	MRPL46	protein_coding	183.077	-0.360713	-2.15336	0.0312908	0.106514
ENSG00000113648	H2AFY	protein_coding	4998.86	0.197268	2.15303	0.0313165	0.106551
ENSG00000165819	METTL3	protein_coding	641.36	-0.256263	-2.15307	0.0313134	0.106551
ENSG00000203666	EFCAB2	protein_coding	59.5975	0.455577	2.15242	0.0313646	0.106689
ENSG00000092094	OSGEP	protein_coding	625.433	-0.214668	-2.15201	0.0313966	0.106766
ENSG00000100814	CCNB1IP1	protein_coding	297.278	-0.267151	-2.15192	0.031404	0.106766
ENSG00000114770	ABCC5	protein_coding	919.462	0.649049	2.15184	0.0314098	0.106766
ENSG00000185504	FAAP100	protein_coding	628.977	-0.211955	-2.15172	0.031419	0.106772
ENSG00000111300	NAA25	protein_coding	264.205	-0.292051	-2.15112	0.0314669	0.106862
ENSG00000149573	MPZL2	protein_coding	175.216	0.387563	2.15101	0.0314755	0.106862
ENSG00000157106	SMG1	protein_coding	2032.09	0.208984	2.15103	0.031474	0.106862
ENSG00000167202	TBC1D2B	protein_coding	2201.6	0.169863	2.15112	0.0314663	0.106862
ENSG00000047188	YTHDC2	protein_coding	379.466	-0.199674	-2.15075	0.0314963	0.106908
ENSG00000122557	HERPUD2	protein_coding	1381.24	0.186102	2.15053	0.0315136	0.106941
ENSG00000121410	A1BG	protein_coding	91.1623	-0.379165	-2.15034	0.0315284	0.106966
ENSG00000165434	PGM2L1	protein_coding	145.363	0.328606	2.15016	0.0315423	0.106988
ENSG00000274213	RP11-670E13.6	lincRNA	33.1635	0.646357	2.14966	0.0315819	0.107096
ENSG00000239672	NME1	protein_coding	229.28	-0.391045	-2.14923	0.0316164	0.107188
ENSG00000108576	SLC6A4	protein_coding	22.629	0.673359	2.14807	0.0317084	0.107474
ENSG00000205758	CRYZL1	protein_coding	157.729	-0.286391	-2.14791	0.031721	0.107491
ENSG00000100228	RAB36	protein_coding	147.771	0.377148	2.14707	0.0317875	0.107678
ENSG00000154719	MRPL39	protein_coding	182.041	-0.374814	-2.14693	0.0317986	0.107678
ENSG00000168003	SLC3A2	protein_coding	1464.44	-0.158587	-2.14702	0.0317914	0.107678
ENSG00000245848	CEBPA	protein_coding	1683.59	0.241165	2.14665	0.0318209	0.107728
ENSG00000141933	TPGS1	protein_coding	244.929	-0.287587	-2.14631	0.0318484	0.107795
ENSG00000140400	MAN2C1	protein_coding	1354.42	-0.309549	-2.14602	0.031871	0.107832
ENSG00000165733	BMS1	protein_coding	706.447	-0.244335	-2.14598	0.0318743	0.107832
ENSG00000166136	NDUFB8	protein_coding	1154.28	-0.213822	-2.14529	0.0319295	0.107993
ENSG00000188342	GTF2F2	protein_coding	355.558	0.22082	2.1445	0.031993	0.108182
ENSG00000196547	MAN2A2	protein_coding	4363.57	0.335008	2.14389	0.0320418	0.108304
ENSG00000244627	RP3-449O17.1	transcribed_unprocessed_pseudogene	66.2471	0.449909	2.14386	0.0320444	0.108304
ENSG00000120910	PPP3CC	protein_coding	513.221	-0.335969	-2.14376	0.0320523	0.108306
ENSG00000023516	AKAP11	protein_coding	567.636	-0.228854	-2.14355	0.0320693	0.108337
ENSG00000127463	EMC1	protein_coding	506.567	-0.213897	-2.14331	0.0320882	0.10835
ENSG00000161643	SIGLEC16	transcribed_unprocessed_pseudogene	33.0343	-0.602817	-2.14337	0.0320835	0.10835
ENSG00000250334	LINC00989	lincRNA	249.913	0.305458	2.14281	0.032128	0.108459
ENSG00000110881	ASIC1	protein_coding	16.1962	-0.824305	-2.14267	0.0321396	0.108472
ENSG00000261613	RP11-20I23.13	antisense	42.3159	-0.560377	-2.14195	0.0321972	0.108641
ENSG00000112031	MTRF1L	protein_coding	343.134	0.202757	2.14162	0.0322241	0.108706
ENSG00000185608	MRPL40	protein_coding	283.364	-0.277229	-2.14123	0.0322556	0.108786
ENSG00000152556	PFKM	protein_coding	167.67	0.268744	2.14107	0.0322681	0.108803
ENSG00000126088	UROD	protein_coding	602.772	-0.201537	-2.14075	0.0322938	0.108846
ENSG00000166986	MARS	protein_coding	2154.92	0.261553	2.14073	0.0322961	0.108846
ENSG00000260804	LINC01963	lincRNA	106.5	-0.387516	-2.14005	0.0323508	0.109005
ENSG00000276234	TADA2A	protein_coding	193.274	-0.267774	-2.13929	0.0324123	0.109186
ENSG00000115904	SOS1	protein_coding	694.753	0.189452	2.13891	0.0324433	0.109252
ENSG00000182986	ZNF320	protein_coding	127.48	-0.382816	-2.13886	0.0324473	0.109252
ENSG00000267102	RP11-686D22.7	transcribed_processed_pseudogene	23.7423	0.628417	2.13873	0.0324577	0.109262
ENSG00000159840	ZYX	protein_coding	24210	0.3252	2.1386	0.0324677	0.109269
ENSG00000100335	MIEF1	protein_coding	908.567	-0.194086	-2.13831	0.0324914	0.109272
ENSG00000114544	SLC41A3	protein_coding	454.601	-0.260947	-2.1384	0.0324843	0.109272
ENSG00000262049	RP13-1032I1.7	antisense	35.0789	-0.638006	-2.13842	0.0324824	0.109272
ENSG00000158796	DEDD	protein_coding	1101.6	0.208206	2.13772	0.0325398	0.109409
ENSG00000116871	MAP7D1	protein_coding	7131.96	0.244734	2.13754	0.0325538	0.10943
ENSG00000140443	IGF1R	protein_coding	2058.77	0.367206	2.13616	0.0326664	0.109783
ENSG00000283839	RP11-363K21.1	antisense	163.599	0.329975	2.1359	0.0326875	0.109828
ENSG00000144026	ZNF514	protein_coding	104.327	-0.403671	-2.13574	0.0327007	0.10983
ENSG00000171219	CDC42BPG	protein_coding	103.351	-0.34936	-2.13561	0.0327113	0.10983
ENSG00000183340	JRKL	protein_coding	112.792	-0.335106	-2.1357	0.0327041	0.10983
ENSG00000126603	GLIS2	protein_coding	59.1693	0.824905	2.13546	0.0327237	0.109846
ENSG00000146802	TMEM168	protein_coding	249.052	-0.281355	-2.13473	0.0327831	0.109997
ENSG00000178913	TAF7	protein_coding	3048.4	0.166358	2.13472	0.0327841	0.109997
ENSG00000091073	DTX2	protein_coding	1055.39	0.2599	2.13439	0.0328111	0.110048
ENSG00000105552	BCAT2	protein_coding	270.902	-0.239813	-2.13434	0.0328148	0.110048
ENSG00000151881	TMEM267	protein_coding	65.1864	-0.502618	-2.13406	0.0328376	0.110099
ENSG00000103064	SLC7A6	protein_coding	1272.6	-0.187906	-2.13384	0.032856	0.110135
ENSG00000099331	MYO9B	protein_coding	8838.06	0.312725	2.13358	0.0328776	0.110181
ENSG00000172775	FAM192A	protein_coding	1758.62	0.209586	2.13313	0.0329137	0.110276
ENSG00000108306	FBXL20	protein_coding	844.967	0.296542	2.13291	0.0329325	0.110313
ENSG00000157303	SUSD3	protein_coding	720.37	-0.184539	-2.13268	0.0329513	0.110351
ENSG00000167513	CDT1	protein_coding	39.4661	-0.556077	-2.13226	0.0329851	0.110438
ENSG00000160326	SLC2A6	protein_coding	646.872	-0.188932	-2.13166	0.033035	0.110579
ENSG00000027847	B4GALT7	protein_coding	497.638	-0.204459	-2.13114	0.0330776	0.110618
ENSG00000112308	C6orf62	protein_coding	3831.25	0.169893	2.13124	0.0330691	0.110618
ENSG00000226232	NPIPB14P	transcribed_unprocessed_pseudogene	29.6837	-0.5669	-2.13136	0.0330598	0.110618
ENSG00000234616	JRK	protein_coding	449.014	-0.204876	-2.13115	0.0330765	0.110618
ENSG00000130684	ZNF337	protein_coding	326.663	-0.268137	-2.13095	0.0330929	0.110643
ENSG00000143545	RAB13	protein_coding	91.3135	0.41613	2.13062	0.0331205	0.110709
ENSG00000171103	TRMT61B	protein_coding	111.741	-0.317573	-2.13025	0.0331511	0.110786
ENSG00000103540	CCP110	protein_coding	236.323	0.233146	2.12956	0.0332082	0.11095
ENSG00000196937	FAM3C	protein_coding	330.592	-0.333605	-2.12935	0.0332255	0.110956
ENSG00000198890	PRMT6	protein_coding	224.557	-0.313073	-2.12939	0.0332217	0.110956
ENSG00000100181	TPTEP1	transcribed_unprocessed_pseudogene	123.522	0.343331	2.12877	0.0332731	0.111089
ENSG00000170185	USP38	protein_coding	712.207	0.214561	2.12822	0.0333188	0.111216
ENSG00000125454	SLC25A19	protein_coding	150.87	-0.285594	-2.12799	0.0333382	0.111255
ENSG00000198355	PIM3	protein_coding	2645.41	0.25098	2.12768	0.0333635	0.111313
ENSG00000115520	COQ10B	protein_coding	587.748	0.244959	2.12722	0.0334018	0.111389
ENSG00000153029	MR1	protein_coding	1051.5	0.165609	2.12727	0.033398	0.111389
ENSG00000086062	B4GALT1	protein_coding	4453.31	0.228735	2.12709	0.0334128	0.1114
ENSG00000174428	GTF2IRD2B	protein_coding	275.464	-0.242167	-2.12677	0.0334394	0.111462
ENSG00000013374	NUB1	protein_coding	2321.01	0.172525	2.12643	0.0334676	0.111504
ENSG00000143314	MRPL24	protein_coding	376.27	-0.26435	-2.12647	0.0334645	0.111504
ENSG00000185261	KIAA0825	protein_coding	69.063	0.542906	2.12627	0.0334807	0.111521
ENSG00000005302	MSL3	protein_coding	1626.7	0.189007	2.12595	0.0335078	0.111586
ENSG00000127831	VIL1	protein_coding	71.8468	0.402685	2.12577	0.0335225	0.111609
ENSG00000136942	RPL35	protein_coding	8070.25	-0.273205	-2.12531	0.033561	0.111693
ENSG00000167968	DNASE1L2	protein_coding	27.8512	0.676361	2.12528	0.0335634	0.111693
ENSG00000146963	LUC7L2	protein_coding	869.594	-0.215396	-2.12475	0.0336074	0.111813
ENSG00000147364	FBXO25	protein_coding	266.211	-0.274123	-2.12425	0.0336493	0.111927
ENSG00000164626	KCNK5	protein_coding	23.5608	-0.820865	-2.1241	0.0336616	0.111941
ENSG00000105926	MPP6	protein_coding	81.1963	-0.36613	-2.12344	0.0337167	0.112092
ENSG00000155096	AZIN1	protein_coding	1810.83	0.214176	2.12337	0.0337227	0.112092
ENSG00000119771	KLHL29	protein_coding	18.3808	-0.74295	-2.12293	0.03376	0.11219
ENSG00000126217	MCF2L	protein_coding	103.598	-0.352039	-2.12265	0.0337831	0.112241
ENSG00000135966	TGFBRAP1	protein_coding	578.579	-0.18182	-2.12248	0.0337977	0.112263
ENSG00000104325	DECR1	protein_coding	1364.27	0.21483	2.12227	0.0338154	0.11227
ENSG00000140104	C14orf79	protein_coding	15.9587	-0.846275	-2.12229	0.0338136	0.11227
ENSG00000140854	KATNB1	protein_coding	762.117	0.213817	2.12194	0.0338424	0.112297
ENSG00000141068	KSR1	protein_coding	1189.76	0.324644	2.12192	0.0338445	0.112297
ENSG00000148308	GTF3C5	protein_coding	818.061	-0.178037	-2.12189	0.0338471	0.112297
ENSG00000141867	BRD4	protein_coding	3687.8	0.246663	2.12168	0.033865	0.11233
ENSG00000104043	ATP8B4	protein_coding	169.985	0.311462	2.1212	0.033905	0.112436
ENSG00000122642	FKBP9	protein_coding	70.1642	0.558404	2.12103	0.033919	0.112457
ENSG00000104497	SNX16	protein_coding	106.329	0.378448	2.12071	0.0339466	0.112522
ENSG00000186017	ZNF566	protein_coding	94.2932	-0.341953	-2.12037	0.0339751	0.112538
ENSG00000197818	SLC9A8	protein_coding	1047.8	0.316207	2.1204	0.0339721	0.112538
ENSG00000232788	AC078883.3	antisense	30.7834	0.617077	2.12046	0.0339672	0.112538
ENSG00000125633	CCDC93	protein_coding	875.409	0.210799	2.11995	0.0340103	0.112628
ENSG00000158467	AHCYL2	protein_coding	361.026	0.216159	2.11963	0.0340369	0.112691
ENSG00000148300	REXO4	protein_coding	579.997	-0.245859	-2.11915	0.0340778	0.1128
ENSG00000026103	FAS	protein_coding	1196.51	0.231205	2.119	0.0340903	0.112806
ENSG00000140931	CMTM3	protein_coding	2300.57	0.141536	2.11894	0.0340955	0.112806
ENSG00000273015	RP11-352M15.2	lincRNA	200.898	-0.275695	-2.1185	0.034133	0.112904
ENSG00000143224	PPOX	protein_coding	266.954	-0.283854	-2.11837	0.0341437	0.112913
ENSG00000041353	RAB27B	protein_coding	150.108	0.342414	2.1175	0.0342178	0.113132
ENSG00000163512	AZI2	protein_coding	542.745	0.192363	2.11734	0.0342307	0.113148
ENSG00000173068	BNC2	protein_coding	20.8505	-0.868534	-2.11634	0.0343158	0.113403
ENSG00000174365	SNHG11	processed_transcript	79.2721	-0.475637	-2.11519	0.0344137	0.113701
ENSG00000108406	DHX40	protein_coding	809.443	0.180703	2.11482	0.0344454	0.113779
ENSG00000264575	LINC00526	lincRNA	26.1956	-0.642342	-2.11372	0.0345391	0.114062
ENSG00000035141	FAM136A	protein_coding	339.433	-0.218398	-2.11323	0.0345812	0.114141
ENSG00000103404	USP31	protein_coding	100.327	0.347325	2.11316	0.0345869	0.114141
ENSG00000281103	TRG-AS1	antisense	364.793	-0.275031	-2.11333	0.0345724	0.114141
ENSG00000114650	SCAP	protein_coding	3140.15	0.286911	2.11243	0.0346492	0.114299
ENSG00000124172	ATP5E	protein_coding	5983.72	0.184637	2.11242	0.0346508	0.114299
ENSG00000256073	URB1-AS1	lincRNA	27.6852	-0.62839	-2.11202	0.0346849	0.114385
ENSG00000175066	GK5	protein_coding	164.811	-0.290457	-2.11144	0.0347343	0.114521
ENSG00000168273	SMIM4	protein_coding	49.8735	-0.476349	-2.11047	0.0348176	0.114717
ENSG00000176148	TCP11L1	protein_coding	186.464	0.271426	2.1106	0.0348068	0.114717
ENSG00000232063	RP11-307E17.8	lincRNA	15.3746	0.831521	2.11046	0.0348192	0.114717
ENSG00000274512	TBC1D3L	protein_coding	452.859	0.411384	2.11038	0.0348257	0.114717
ENSG00000118242	MREG	protein_coding	57.5429	-0.480876	-2.11017	0.0348437	0.114723
ENSG00000142552	RCN3	protein_coding	468.606	0.742476	2.11018	0.0348428	0.114723
ENSG00000213064	SFT2D2	protein_coding	1021.59	-0.207416	-2.10965	0.0348888	0.114845
ENSG00000122566	HNRNPA2B1	protein_coding	8205.27	0.18412	2.10947	0.0349045	0.11487
ENSG00000138166	DUSP5	protein_coding	466.562	0.27269	2.10929	0.0349199	0.114894
ENSG00000118454	ANKRD13C	protein_coding	227.892	-0.258003	-2.10878	0.0349632	0.114999
ENSG00000128394	APOBEC3F	protein_coding	187.345	-0.267784	-2.10873	0.0349677	0.114999
ENSG00000064703	DDX20	protein_coding	357.83	-0.19772	-2.10731	0.0350903	0.115375
ENSG00000258819	RP11-7F17.3	lincRNA	93.8617	0.417197	2.10709	0.0351097	0.115386
ENSG00000279086	RP11-667F14.1	TEC	18.9536	-0.789972	-2.10716	0.035104	0.115386
ENSG00000138175	ARL3	protein_coding	204.337	0.276875	2.10665	0.0351482	0.115486
ENSG00000172725	CORO1B	protein_coding	1841.99	0.165002	2.10628	0.0351804	0.115565
ENSG00000104915	STX10	protein_coding	2886.08	0.297899	2.10594	0.0352095	0.115634
ENSG00000114395	CYB561D2	protein_coding	601.38	-0.223892	-2.10585	0.0352175	0.115634
ENSG00000158813	EDA	protein_coding	23.9251	-0.653124	-2.10544	0.0352534	0.115725
ENSG00000100749	VRK1	protein_coding	247.59	-0.27612	-2.10453	0.0353318	0.115956
ENSG00000269001	CTD-2245F17.3	transcribed_unprocessed_pseudogene	186.92	-0.355319	-2.1044	0.0353438	0.115968
ENSG00000267120	AD000671.6	protein_coding	229.65	-0.270242	-2.10303	0.0354632	0.116333
ENSG00000168028	RPSA	protein_coding	21750.8	-0.288585	-2.10267	0.0354944	0.116409
ENSG00000128512	DOCK4	protein_coding	325.185	0.34727	2.10238	0.0355198	0.116439
ENSG00000156502	SUPV3L1	protein_coding	275.095	-0.323794	-2.1024	0.0355186	0.116439
ENSG00000174695	TMEM167A	protein_coding	1375.66	0.21476	2.10227	0.03553	0.116445
ENSG00000138050	THUMPD2	protein_coding	76.8244	-0.387903	-2.10183	0.0355685	0.116545
ENSG00000007312	CD79B	protein_coding	2056.42	-0.253562	-2.10009	0.0357211	0.116884
ENSG00000104129	DNAJC17	protein_coding	238.351	-0.238836	-2.10036	0.0356975	0.116884
ENSG00000144445	KANSL1L	protein_coding	131.117	0.400752	2.10029	0.0357037	0.116884
ENSG00000230590	FTX	lincRNA	322.265	0.298871	2.10043	0.0356907	0.116884
ENSG00000256229	ZNF486	protein_coding	357.467	0.298299	2.10015	0.0357154	0.116884
ENSG00000278768	BACE1-AS	antisense	15.0231	-0.78946	-2.10026	0.0357056	0.116884
ENSG00000105058	FAM32A	protein_coding	2108.58	0.155468	2.09943	0.0357789	0.117039
ENSG00000173020	GRK2	protein_coding	18582.4	0.247849	2.09936	0.0357849	0.117039
ENSG00000156475	PPP2R2B	protein_coding	148.882	-0.358078	-2.09823	0.0358844	0.117337
ENSG00000198429	ZNF69	protein_coding	24.9006	-0.616919	-2.09804	0.0359013	0.117366
ENSG00000172888	ZNF621	protein_coding	301.965	-0.284434	-2.09793	0.0359113	0.117372
ENSG00000166689	PLEKHA7	protein_coding	49.143	-0.446271	-2.09752	0.0359477	0.117464
ENSG00000117308	GALE	protein_coding	151.058	-0.305331	-2.09703	0.0359905	0.117496
ENSG00000153107	ANAPC1	protein_coding	606.877	-0.228783	-2.09711	0.0359835	0.117496
ENSG00000163320	CGGBP1	protein_coding	1481.35	0.16933	2.09729	0.0359682	0.117496
ENSG00000263843	RP11-649A18.12	antisense	19.3095	-0.86512	-2.09719	0.0359771	0.117496
ENSG00000183779	ZNF703	protein_coding	281.277	-0.34993	-2.09684	0.0360075	0.117525
ENSG00000106366	SERPINE1	protein_coding	44.6858	0.539399	2.09672	0.0360187	0.117534
ENSG00000165283	STOML2	protein_coding	554.685	-0.197809	-2.09654	0.0360339	0.117557
ENSG00000169439	SDC2	protein_coding	84.4349	0.434655	2.09637	0.0360491	0.11758
ENSG00000050748	MAPK9	protein_coding	458.635	-0.233849	-2.09611	0.0360721	0.117596
ENSG00000088930	XRN2	protein_coding	3004.83	0.165698	2.09596	0.0360859	0.117596
ENSG00000126249	PDCD2L	protein_coding	68.8279	-0.393925	-2.09585	0.0360951	0.117596
ENSG00000148229	POLE3	protein_coding	986.953	-0.186065	-2.09594	0.0360876	0.117596
ENSG00000153130	SCOC	protein_coding	162.661	-0.436862	-2.09589	0.0360918	0.117596
ENSG00000100350	FOXRED2	protein_coding	51.9383	-0.498429	-2.09534	0.0361406	0.117717
ENSG00000248049	UBA6-AS1	antisense	140.103	-0.308001	-2.09507	0.0361647	0.117768
ENSG00000224470	ATXN1L	protein_coding	1332.86	0.173058	2.0948	0.0361889	0.11782
ENSG00000186056	MATN1-AS1	antisense	68.8427	-0.435918	-2.0946	0.0362065	0.117851
ENSG00000262714	RP11-44F14.8	lincRNA	135.004	0.506054	2.09433	0.0362302	0.117901
ENSG00000187650	VMAC	protein_coding	131.784	-0.345064	-2.09422	0.0362401	0.117906
ENSG00000049541	RFC2	protein_coding	481.306	0.199593	2.09413	0.0362484	0.117906
ENSG00000074071	MRPS34	protein_coding	865.93	-0.212264	-2.09393	0.036266	0.117937
ENSG00000132326	PER2	protein_coding	196.189	-0.242346	-2.09342	0.0363113	0.118057
ENSG00000160051	IQCC	protein_coding	20.6542	-0.776678	-2.09288	0.0363598	0.118188
ENSG00000160013	PTGIR	protein_coding	284.843	-0.223668	-2.09223	0.0364182	0.118351
ENSG00000135643	KCNMB4	protein_coding	38.8903	-0.56221	-2.09193	0.0364445	0.11841
ENSG00000171100	MTM1	protein_coding	526.902	0.17986	2.09174	0.0364616	0.118438
ENSG00000124181	PLCG1	protein_coding	2114.83	-0.184354	-2.09142	0.0364908	0.118479
ENSG00000141098	GFOD2	protein_coding	520.794	0.241625	2.09149	0.0364845	0.118479
ENSG00000120008	WDR11	protein_coding	1104.61	-0.196594	-2.09098	0.0365298	0.118552
ENSG00000162613	FUBP1	protein_coding	1154.24	-0.177973	-2.09103	0.0365252	0.118552
ENSG00000012211	PRICKLE3	protein_coding	242.125	0.325438	2.09069	0.0365557	0.118609
ENSG00000137692	DCUN1D5	protein_coding	154.19	-0.398798	-2.09059	0.0365646	0.118611
ENSG00000172322	CLEC12A	protein_coding	2003.58	0.271769	2.08979	0.0366364	0.118817
ENSG00000104738	MCM4	protein_coding	184.486	-0.293519	-2.08895	0.0367123	0.119036
ENSG00000185291	IL3RA	protein_coding	434.452	-0.258535	-2.0887	0.0367346	0.119075
ENSG00000228903	RASA4CP	transcribed_unprocessed_pseudogene	243.692	-0.264172	-2.08863	0.0367411	0.119075
ENSG00000179085	DPM3	protein_coding	217.119	-0.247205	-2.08835	0.0367662	0.119129
ENSG00000175591	P2RY2	protein_coding	118.292	0.369183	2.08784	0.0368119	0.11925
ENSG00000170088	TMEM192	protein_coding	257.853	-0.312052	-2.08752	0.0368408	0.119317
ENSG00000254682	RP11-660L16.2	antisense	83.3566	-0.441579	-2.08692	0.0368956	0.119467
ENSG00000073350	LLGL2	protein_coding	455.255	-0.261877	-2.08667	0.0369183	0.119513
ENSG00000130489	SCO2	protein_coding	361.807	0.360607	2.08609	0.0369701	0.119654
ENSG00000131043	AAR2	protein_coding	697.611	-0.213023	-2.0856	0.0370152	0.119773
ENSG00000117226	GBP3	protein_coding	586.054	0.256089	2.08539	0.0370341	0.119807
ENSG00000130589	HELZ2	protein_coding	3576.52	0.294907	2.085	0.0370693	0.119894
ENSG00000132182	NUP210	protein_coding	3807.61	-0.171717	-2.0846	0.0371058	0.119984
ENSG00000112139	MDGA1	protein_coding	100.202	-0.590921	-2.0844	0.0371237	0.120015
ENSG00000161714	PLCD3	protein_coding	52.2711	0.4169	2.08404	0.0371567	0.120095
ENSG00000122035	RASL11A	protein_coding	91.7824	0.338353	2.0837	0.0371873	0.120166
ENSG00000125611	CHCHD5	protein_coding	218.873	-0.271383	-2.08346	0.0372097	0.120188
ENSG00000133313	CNDP2	protein_coding	2133.12	-0.164473	-2.08339	0.0372157	0.120188
ENSG00000183837	PNMA3	protein_coding	60.0559	-0.500231	-2.08335	0.0372194	0.120188
ENSG00000100628	ASB2	protein_coding	109.134	-0.358999	-2.08314	0.0372384	0.120223
ENSG00000168393	DTYMK	protein_coding	149.639	-0.321991	-2.0828	0.0372693	0.120295
ENSG00000133678	TMEM254	protein_coding	196.914	-0.283198	-2.08267	0.0372813	0.120306
ENSG00000137040	RANBP6	protein_coding	275.078	-0.252424	-2.08249	0.0372978	0.120306
ENSG00000168806	LCMT2	protein_coding	177.865	-0.31197	-2.08252	0.0372949	0.120306
ENSG00000119778	ATAD2B	protein_coding	389.247	0.192035	2.08152	0.0373865	0.120564
ENSG00000005810	MYCBP2	protein_coding	2387.33	0.149203	2.08056	0.0374742	0.12082
ENSG00000237499	RP11-356I2.4	antisense	37.6971	0.623801	2.07945	0.0375762	0.121121
ENSG00000167797	CDK2AP2	protein_coding	1685.83	0.144478	2.07874	0.0376414	0.121283
ENSG00000169715	MT1E	protein_coding	31.0011	-0.819032	-2.07872	0.0376434	0.121283
ENSG00000163683	SMIM14	protein_coding	854.407	0.196444	2.07816	0.0376942	0.12142
ENSG00000080947	CROCCP3	transcribed_unprocessed_pseudogene	30.6122	-0.568165	-2.07713	0.0377894	0.121699
ENSG00000022556	NLRP2	protein_coding	170.891	-0.307754	-2.0768	0.0378197	0.121769
ENSG00000246089	RP11-115C21.2	antisense	35.2798	-0.575894	-2.07576	0.0379166	0.122053
ENSG00000153162	BMP6	protein_coding	284.633	0.295905	2.07516	0.0379715	0.122202
ENSG00000126391	FRMD8	protein_coding	2063.35	0.191255	2.07454	0.0380294	0.122333
ENSG00000135108	FBXO21	protein_coding	454.275	-0.249634	-2.07462	0.038022	0.122333
ENSG00000130733	YIPF2	protein_coding	376.845	-0.227431	-2.07424	0.0380566	0.122369
ENSG00000156931	VPS8	protein_coding	1471.95	0.292103	2.07424	0.0380575	0.122369
ENSG00000263766	RP11-580I16.2	antisense	38.6798	0.559642	2.07387	0.0380913	0.12245
ENSG00000185305	ARL15	protein_coding	179.973	0.260875	2.07347	0.0381283	0.122541
ENSG00000188647	PTAR1	protein_coding	512.402	0.250702	2.0724	0.0382286	0.122836
ENSG00000211668	IGLV2-11	IG_V_gene	477.234	0.207719	2.07208	0.0382576	0.122901
ENSG00000119431	HDHD3	protein_coding	219.717	-0.26306	-2.07195	0.0382704	0.122915
ENSG00000214456	PLIN5	protein_coding	264.293	0.52978	2.07161	0.0383015	0.122987
ENSG00000181026	AEN	protein_coding	430	-0.235742	-2.07138	0.0383231	0.123029
ENSG00000133030	MPRIP	protein_coding	2176.47	-0.155216	-2.07089	0.0383694	0.12315
ENSG00000110344	UBE4A	protein_coding	1135.14	0.222911	2.07038	0.0384167	0.123274
ENSG00000075624	ACTB	protein_coding	232091	0.217491	2.07013	0.0384403	0.123322
ENSG00000221957	KIR2DS4	polymorphic_pseudogene	110.089	-0.474483	-2.06973	0.0384779	0.123415
ENSG00000203791	METTL10	protein_coding	113.661	-0.364786	-2.06931	0.0385174	0.123493
ENSG00000214900	LINC01588	lincRNA	102.209	-0.318059	-2.06928	0.0385195	0.123493
ENSG00000255641	RP11-277P12.6	protein_coding	88.5757	-0.439377	-2.0683	0.0386115	0.12376
ENSG00000173369	C1QB	protein_coding	55.5801	-0.466225	-2.06819	0.0386224	0.123767
ENSG00000130005	GAMT	protein_coding	101.174	-0.382819	-2.06799	0.0386409	0.123798
ENSG00000126749	EMG1	protein_coding	410.251	-0.275181	-2.06757	0.0386807	0.123898
ENSG00000283515	CTD-3138B18.4	protein_coding	51.3603	-0.595018	-2.06742	0.0386944	0.123914
ENSG00000079332	SAR1A	protein_coding	1778.78	0.150796	2.06703	0.0387316	0.124006
ENSG00000187266	EPOR	protein_coding	488.269	0.353027	2.06678	0.0387547	0.124051
ENSG00000240859	AC093627.10	lincRNA	84.9717	-0.390217	-2.06653	0.0387786	0.1241
ENSG00000119535	CSF3R	protein_coding	79138.4	0.61906	2.06572	0.0388546	0.124316
ENSG00000108518	PFN1	protein_coding	34338.7	0.138455	2.0656	0.0388661	0.124325
ENSG00000119685	TTLL5	protein_coding	183.317	0.273667	2.06525	0.0388998	0.124404
ENSG00000072786	STK10	protein_coding	12382.2	0.211881	2.06457	0.0389639	0.124554
ENSG00000176624	MEX3C	protein_coding	886.021	-0.251091	-2.06462	0.0389587	0.124554
ENSG00000170855	TRIAP1	protein_coding	192.84	-0.36837	-2.06405	0.0390129	0.124682
ENSG00000136271	DDX56	protein_coding	759.878	-0.20024	-2.06338	0.0390767	0.124858
ENSG00000004487	KDM1A	protein_coding	746.306	-0.209107	-2.06267	0.0391443	0.125046
ENSG00000162302	RPS6KA4	protein_coding	1397.58	-0.19208	-2.06211	0.0391969	0.125186
ENSG00000124787	RPP40	protein_coding	24.8728	-0.622853	-2.06196	0.0392119	0.125206
ENSG00000082516	GEMIN5	protein_coding	278.626	-0.266672	-2.06186	0.039221	0.125207
ENSG00000138738	PRDM5	protein_coding	150.552	0.454466	2.06177	0.0392301	0.125208
ENSG00000144712	CAND2	protein_coding	24.7145	-0.650457	-2.06147	0.0392578	0.125213
ENSG00000176974	SHMT1	protein_coding	215.961	-0.25131	-2.06153	0.0392521	0.125213
ENSG00000198744	MTCO3P12	unprocessed_pseudogene	216.286	0.551608	2.06148	0.0392577	0.125213
ENSG00000181315	ZNF322	protein_coding	330.69	0.216131	2.06137	0.0392675	0.125216
ENSG00000142937	RPS8	protein_coding	21610.2	-0.244966	-2.06103	0.0392999	0.125291
ENSG00000106952	TNFSF8	protein_coding	722.452	0.214537	2.06083	0.0393192	0.125298
ENSG00000144381	HSPD1	protein_coding	2028.54	0.158565	2.06083	0.0393196	0.125298
ENSG00000250251	PKD1P6	transcribed_unprocessed_pseudogene	170.009	-0.349145	-2.06068	0.039334	0.125316
ENSG00000078319	PMS2P1	unprocessed_pseudogene	132.996	-0.292499	-2.05977	0.0394203	0.125563
ENSG00000186310	NAP1L3	protein_coding	37.3775	-0.503332	-2.05954	0.0394424	0.125605
ENSG00000188042	ARL4C	protein_coding	3577.55	-0.218314	-2.05824	0.0395673	0.125975
ENSG00000134460	IL2RA	protein_coding	193.28	-0.260412	-2.05672	0.0397129	0.12641
ENSG00000048740	CELF2	protein_coding	5616.35	0.238177	2.0566	0.0397246	0.126412
ENSG00000166971	AKTIP	protein_coding	605.451	0.218021	2.05653	0.0397314	0.126412
ENSG00000151612	ZNF827	protein_coding	174.878	-0.290721	-2.05612	0.0397712	0.126511
ENSG00000114026	OGG1	protein_coding	391.272	-0.203806	-2.05518	0.0398618	0.126714
ENSG00000142178	SIK1	protein_coding	43.6201	1.02637	2.0552	0.0398594	0.126714
ENSG00000236618	PITPNA-AS1	antisense	74.6929	-0.360041	-2.05522	0.0398582	0.126714
ENSG00000012223	LTF	protein_coding	1300.65	0.813323	2.05447	0.0399302	0.126741
ENSG00000018280	SLC11A1	protein_coding	8164.22	0.596639	2.05456	0.0399216	0.126741
ENSG00000023445	BIRC3	protein_coding	1583.62	-0.236397	-2.05473	0.0399051	0.126741
ENSG00000130748	TMEM160	protein_coding	310.465	-0.389947	-2.05464	0.0399138	0.126741
ENSG00000163110	PDLIM5	protein_coding	649.765	0.180184	2.0546	0.0399178	0.126741
ENSG00000176049	JAKMIP2	protein_coding	100.778	-0.47732	-2.05476	0.0399017	0.126741
ENSG00000273221	RP5-1180E21.5	antisense	30.2061	-0.619141	-2.05445	0.0399322	0.126741
ENSG00000130309	COLGALT1	protein_coding	2234.82	0.200881	2.05366	0.0400082	0.126954
ENSG00000197355	UAP1L1	protein_coding	297.581	-0.232462	-2.05333	0.040041	0.127029
ENSG00000131725	WDR44	protein_coding	452.857	0.20444	2.05293	0.0400797	0.127096
ENSG00000159314	ARHGAP27	protein_coding	8283.66	0.302697	2.05298	0.040075	0.127096
ENSG00000181991	MRPS11	protein_coding	365.424	-0.226482	-2.0524	0.0401305	0.127228
ENSG00000268555	RP11-678G14.3	lincRNA	232.817	0.376397	2.05226	0.0401449	0.127246
ENSG00000131446	MGAT1	protein_coding	9121.42	0.164322	2.05214	0.0401564	0.127254
ENSG00000078589	P2RY10	protein_coding	641.455	0.204668	2.05137	0.0402307	0.127461
ENSG00000138621	PPCDC	protein_coding	834.479	0.223943	2.05074	0.0402926	0.127629
ENSG00000164442	CITED2	protein_coding	1179.04	0.172586	2.05048	0.0403173	0.127679
ENSG00000169087	HSPBAP1	protein_coding	552.876	0.256389	2.05003	0.0403611	0.127789
ENSG00000145868	FBXO38	protein_coding	1471.11	0.222915	2.04979	0.0403845	0.127835
ENSG00000035115	SH3YL1	protein_coding	228.809	-0.240263	-2.04966	0.0403974	0.127848
ENSG00000004660	CAMKK1	protein_coding	560.501	0.37131	2.0493	0.0404328	0.127892
ENSG00000042493	CAPG	protein_coding	2251.43	0.157303	2.04924	0.0404382	0.127892
ENSG00000178175	ZNF366	protein_coding	24.5234	-0.655086	-2.04942	0.0404208	0.127892
ENSG00000103356	EARS2	protein_coding	213.762	-0.288008	-2.04911	0.0404512	0.127904
ENSG00000004534	RBM6	protein_coding	1493.72	0.227551	2.04798	0.0405624	0.128228
ENSG00000155792	DEPTOR	protein_coding	22.1399	-0.711552	-2.04785	0.0405747	0.128238
ENSG00000111845	PAK1IP1	protein_coding	117.721	-0.348392	-2.04713	0.0406451	0.128375
ENSG00000137492	THAP12	protein_coding	1225.63	-0.236341	-2.04729	0.0406292	0.128375
ENSG00000143315	PIGM	protein_coding	113.803	-0.31603	-2.04718	0.0406405	0.128375
ENSG00000160058	BSDC1	protein_coding	1808.51	0.172066	2.04672	0.0406858	0.128475
ENSG00000123870	ZNF137P	transcribed_unprocessed_pseudogene	36.8385	-0.591035	-2.04609	0.0407473	0.128641
ENSG00000066056	TIE1	protein_coding	16.7838	-0.756965	-2.04599	0.0407576	0.128645
ENSG00000152117	AC093838.4	transcribed_processed_pseudogene	351.099	-0.262826	-2.04547	0.0408086	0.128734
ENSG00000165097	KDM1B	protein_coding	883.518	0.224971	2.04544	0.040812	0.128734
ENSG00000168591	TMUB2	protein_coding	1645.74	0.315196	2.04533	0.0408219	0.128734
ENSG00000188305	C19orf35	protein_coding	1081.79	0.376658	2.04535	0.0408205	0.128734
ENSG00000214736	TOMM6	protein_coding	1138.85	-0.225913	-2.045	0.0408553	0.128811
ENSG00000122435	TRMT13	protein_coding	113.043	-0.312712	-2.04455	0.040899	0.128817
ENSG00000147789	ZNF7	protein_coding	299.058	-0.227528	-2.04458	0.0408966	0.128817
ENSG00000163938	GNL3	protein_coding	793.912	-0.251232	-2.04463	0.0408914	0.128817
ENSG00000273730	RNA5-8S5	rRNA	574.662	-1.27242	-2.04397	0.0409564	0.128817
ENSG00000274917	RNA5-8S5	rRNA	574.662	-1.27242	-2.04397	0.0409564	0.128817
ENSG00000275215	RNA5-8S5	rRNA	574.662	-1.27242	-2.04397	0.0409564	0.128817
ENSG00000275757	RNA5-8S5	rRNA	574.662	-1.27242	-2.04397	0.0409564	0.128817
ENSG00000276700	RNA5-8S5	rRNA	574.662	-1.27242	-2.04397	0.0409564	0.128817
ENSG00000277739	RNA5-8S5	rRNA	574.662	-1.27242	-2.04397	0.0409564	0.128817
ENSG00000278189	RNA5-8S5	rRNA	574.662	-1.27242	-2.04397	0.0409564	0.128817
ENSG00000278233	RNA5-8S5	rRNA	574.662	-1.27242	-2.04397	0.0409564	0.128817
ENSG00000124279	FASTKD3	protein_coding	90.509	-0.406701	-2.04334	0.0410187	0.128984
ENSG00000164002	EXO5	protein_coding	147.526	-0.306555	-2.04318	0.0410347	0.129006
ENSG00000111729	CLEC4A	protein_coding	1261.48	0.210923	2.04302	0.0410501	0.129026
ENSG00000130764	LRRC47	protein_coding	923.318	-0.176365	-2.04234	0.0411181	0.129211
ENSG00000166224	SGPL1	protein_coding	1013.39	0.173311	2.04222	0.0411293	0.129218
ENSG00000146263	MMS22L	protein_coding	74.1909	-0.413975	-2.04193	0.0411582	0.129281
ENSG00000118495	PLAGL1	protein_coding	572.481	0.365531	2.04183	0.0411686	0.129285
ENSG00000024862	CCDC28A	protein_coding	900.059	0.192987	2.04136	0.0412152	0.129403
ENSG00000143390	RFX5	protein_coding	1118.97	-0.164306	-2.04119	0.0412322	0.129428
ENSG00000262919	FAM58A	protein_coding	358.3	-0.293618	-2.04094	0.0412566	0.129476
ENSG00000198056	PRIM1	protein_coding	100.239	-0.350252	-2.03999	0.0413514	0.129745
ENSG00000117533	VAMP4	protein_coding	233.793	-0.284078	-2.03911	0.0414389	0.129991
ENSG00000100478	AP4S1	protein_coding	159.626	-0.29996	-2.03871	0.0414789	0.130088
ENSG00000014123	UFL1	protein_coding	455.39	-0.242964	-2.03805	0.0415454	0.130098
ENSG00000089195	TRMT6	protein_coding	252.276	-0.29788	-2.03804	0.0415459	0.130098
ENSG00000102743	SLC25A15	protein_coding	62.7975	-0.474044	-2.03836	0.0415138	0.130098
ENSG00000125445	MRPS7	protein_coding	609.652	-0.232201	-2.03811	0.0415385	0.130098
ENSG00000164236	ANKRD33B	protein_coding	253.645	0.298258	2.03826	0.0415235	0.130098
ENSG00000166707	ZCCHC18	protein_coding	44.2821	-0.467789	-2.03817	0.0415329	0.130098
ENSG00000198346	ZNF813	protein_coding	91.6887	-0.367226	-2.03809	0.0415409	0.130098
ENSG00000109320	NFKB1	protein_coding	2461.22	0.131475	2.03709	0.0416411	0.130355
ENSG00000122482	ZNF644	protein_coding	431.065	-0.208098	-2.03704	0.0416464	0.130355
ENSG00000167136	ENDOG	protein_coding	152.487	-0.328905	-2.03636	0.0417139	0.130538
ENSG00000071859	FAM50A	protein_coding	891.203	0.16186	2.03616	0.041734	0.130569
ENSG00000080200	CRYBG3	protein_coding	176.008	0.312381	2.03606	0.0417444	0.130569
ENSG00000115216	NRBP1	protein_coding	3153.92	0.177671	2.03599	0.0417513	0.130569
ENSG00000088986	DYNLL1	protein_coding	1589.22	0.195851	2.03557	0.0417931	0.130671
ENSG00000008513	ST3GAL1	protein_coding	3239.02	0.157526	2.03531	0.0418198	0.130726
ENSG00000102119	EMD	protein_coding	946.9	-0.153599	-2.03498	0.0418529	0.130801
ENSG00000105640	RPL18A	protein_coding	26135.9	-0.220113	-2.0348	0.041871	0.130828
ENSG00000126246	IGFLR1	protein_coding	1144.03	-0.19681	-2.03413	0.0419386	0.131011
ENSG00000166479	TMX3	protein_coding	443.31	-0.199727	-2.03374	0.0419778	0.131105
ENSG00000203879	GDI1	protein_coding	4071.16	0.284583	2.03338	0.0420142	0.13119
ENSG00000015532	XYLT2	protein_coding	404.063	-0.222338	-2.03315	0.0420373	0.131233
ENSG00000163104	SMARCAD1	protein_coding	261.133	-0.262999	-2.0329	0.0420627	0.131255
ENSG00000187118	CMC1	protein_coding	166.331	-0.275626	-2.03292	0.0420601	0.131255
ENSG00000120688	WBP4	protein_coding	291.946	0.247099	2.03257	0.0420956	0.131329
ENSG00000248124	RRN3P1	transcribed_unprocessed_pseudogene	58.7297	-0.487714	-2.03245	0.0421078	0.131338
ENSG00000158169	FANCC	protein_coding	79.1283	-0.396085	-2.03225	0.0421279	0.131372
ENSG00000138061	CYP1B1	protein_coding	634.921	0.259304	2.03209	0.0421448	0.131397
ENSG00000277301	RP5-1184F4.7	antisense	23.1258	-0.693686	-2.03133	0.0422213	0.131606
ENSG00000104976	SNAPC2	protein_coding	382.354	-0.22159	-2.03063	0.0422925	0.13177
ENSG00000130037	KCNA5	protein_coding	14.6305	-0.853786	-2.03045	0.0423108	0.13177
ENSG00000132359	RAP1GAP2	protein_coding	3251.68	0.262488	2.03049	0.0423066	0.13177
ENSG00000171984	C20orf196	protein_coding	138.218	-0.27721	-2.03053	0.0423028	0.13177
ENSG00000067365	METTL22	protein_coding	200.32	0.27698	2.03007	0.0423498	0.131863
ENSG00000142541	RPL13A	protein_coding	60923.9	-0.214773	-2.02989	0.0423681	0.131891
ENSG00000143458	GABPB2	protein_coding	422.881	-0.253969	-2.02971	0.0423864	0.131919
ENSG00000112972	HMGCS1	protein_coding	339.519	-0.222191	-2.02949	0.0424084	0.131959
ENSG00000001497	LAS1L	protein_coding	519.401	-0.216351	-2.02887	0.0424718	0.132127
ENSG00000133134	BEX2	protein_coding	180.549	-0.306614	-2.02862	0.0424974	0.132178
ENSG00000163453	IGFBP7	protein_coding	227.654	-0.31373	-2.02844	0.0425158	0.132207
ENSG00000214078	CPNE1	protein_coding	3807.96	0.178742	2.02771	0.0425896	0.132407
ENSG00000197183	NOL4L	protein_coding	1229.45	0.222556	2.02743	0.0426182	0.132467
ENSG00000139793	MBNL2	protein_coding	293.761	0.25252	2.02688	0.0426742	0.132612
ENSG00000254999	BRK1	protein_coding	2487.52	0.166099	2.02675	0.0426876	0.132625
ENSG00000105821	DNAJC2	protein_coding	284.743	-0.259997	-2.02594	0.0427707	0.132855
ENSG00000013583	HEBP1	protein_coding	477.242	0.195771	2.0258	0.0427853	0.132871
ENSG00000184209	SNRNP35	protein_coding	441.848	0.195668	2.0255	0.0428159	0.132937
ENSG00000005882	PDK2	protein_coding	424.061	-0.25886	-2.02447	0.0429223	0.13321
ENSG00000108953	YWHAE	protein_coding	2317.71	0.140808	2.02446	0.0429224	0.13321
ENSG00000109066	TMEM104	protein_coding	618.054	0.174144	2.0242	0.0429499	0.133266
ENSG00000112655	PTK7	protein_coding	83.8191	-0.44936	-2.02398	0.0429724	0.133297
ENSG00000239900	ADSL	protein_coding	824.334	-0.210542	-2.02392	0.0429786	0.133297
ENSG00000101546	RBFA	protein_coding	138.296	-0.288827	-2.02378	0.0429929	0.133311
ENSG00000167815	PRDX2	protein_coding	1381.15	-0.172462	-2.02369	0.0430018	0.133311
ENSG00000126432	PRDX5	protein_coding	3564.44	0.178156	2.02348	0.0430237	0.13335
ENSG00000111644	ACRBP	protein_coding	558.198	0.240846	2.02286	0.0430871	0.133518
ENSG00000218052	ADAMTS7P4	transcribed_unprocessed_pseudogene	17.6425	-0.779075	-2.02231	0.0431445	0.133667
ENSG00000138080	EMILIN1	protein_coding	32.2387	-0.571331	-2.02173	0.0432039	0.133821
ENSG00000157734	SNX22	protein_coding	272.153	-0.242897	-2.02109	0.0432706	0.133999
ENSG00000162769	FLVCR1	protein_coding	214.582	0.276968	2.02071	0.04331	0.134092
ENSG00000183172	SMDT1	protein_coding	702.499	-0.221027	-2.02032	0.0433505	0.134188
ENSG00000163374	YY1AP1	protein_coding	3592.68	0.21097	2.02015	0.0433675	0.134212
ENSG00000142731	PLK4	protein_coding	30.755	-0.558697	-2.01964	0.0434212	0.134349
ENSG00000120437	ACAT2	protein_coding	279.313	-0.281178	-2.01911	0.043476	0.134489
ENSG00000152217	SETBP1	protein_coding	153.405	-0.278259	-2.01874	0.0435139	0.134577
ENSG00000011485	PPP5C	protein_coding	692.072	-0.207521	-2.01807	0.0435845	0.134766
ENSG00000064886	CHI3L2	protein_coding	396.448	-0.284543	-2.01752	0.0436417	0.134885
ENSG00000177191	B3GNT8	protein_coding	1662.56	0.368785	2.01755	0.0436382	0.134885
ENSG00000060688	SNRNP40	protein_coding	655.807	-0.202838	-2.01732	0.043662	0.134918
ENSG00000104960	PTOV1	protein_coding	1573.84	0.259566	2.01675	0.0437217	0.135074
ENSG00000112514	CUTA	protein_coding	1217.43	-0.208714	-2.01608	0.0437919	0.135232
ENSG00000148660	CAMK2G	protein_coding	2963.83	0.289608	2.01608	0.0437913	0.135232
ENSG00000158186	MRAS	protein_coding	114.96	0.340969	2.01598	0.0438025	0.135235
ENSG00000130340	SNX9	protein_coding	522.205	-0.201521	-2.01548	0.0438543	0.135366
ENSG00000158480	SPATA2	protein_coding	586.945	0.252351	2.01521	0.0438825	0.135424
ENSG00000144357	UBR3	protein_coding	554.255	0.199708	2.01462	0.0439442	0.135585
ENSG00000169871	TRIM56	protein_coding	1893.22	0.181399	2.01453	0.0439544	0.135587
ENSG00000061918	GUCY1B3	protein_coding	149.635	0.290317	2.0143	0.0439784	0.135632
ENSG00000171222	SCAND1	protein_coding	949.063	-0.155044	-2.0138	0.0440309	0.135764
ENSG00000163428	LRRC58	protein_coding	370.742	-0.296669	-2.01361	0.044051	0.135797
ENSG00000180376	CCDC66	protein_coding	197.937	-0.245665	-2.01335	0.0440782	0.135851
ENSG00000119820	YIPF4	protein_coding	1071.35	0.218095	2.01279	0.0441371	0.136004
ENSG00000175768	TOMM5	protein_coding	337.156	-0.253237	-2.01266	0.0441502	0.136015
ENSG00000085433	WDR47	protein_coding	375.694	0.275367	2.01244	0.0441734	0.136057
ENSG00000086015	MAST2	protein_coding	260.773	0.229276	2.0119	0.0442301	0.136114
ENSG00000112335	SNX3	protein_coding	2059.45	0.174305	2.01193	0.0442272	0.136114
ENSG00000159761	C16orf86	protein_coding	79.7881	-0.352683	-2.01204	0.0442155	0.136114
ENSG00000174775	HRAS	protein_coding	174.7	-0.257893	-2.0121	0.0442098	0.136114
ENSG00000196199	MPHOSPH8	protein_coding	1377.89	0.162097	2.01146	0.0442772	0.136229
ENSG00000139433	GLTP	protein_coding	1019.18	0.165697	2.01129	0.0442953	0.136256
ENSG00000104921	FCER2	protein_coding	699.602	-0.276598	-2.01085	0.0443414	0.136368
ENSG00000126264	HCST	protein_coding	2228.45	-0.18336	-2.00998	0.0444332	0.136621
ENSG00000275120	RP11-182J1.18	antisense	28.7382	-0.713885	-2.00972	0.0444613	0.136678
ENSG00000005469	CROT	protein_coding	116.161	-0.333597	-2.00953	0.0444807	0.136708
ENSG00000128311	TST	protein_coding	614.793	0.245032	2.00944	0.0444901	0.136708
ENSG00000188389	PDCD1	protein_coding	145.115	-0.270804	-2.00914	0.0445224	0.136777
ENSG00000125510	OPRL1	protein_coding	574.192	0.28643	2.00888	0.0445495	0.136802
ENSG00000150907	FOXO1	protein_coding	1227.14	0.174206	2.00891	0.0445467	0.136802
ENSG00000103510	KAT8	protein_coding	1520.64	0.162547	2.00862	0.0445776	0.136859
ENSG00000111254	AKAP3	protein_coding	15.2814	-0.807168	-2.00826	0.0446161	0.136948
ENSG00000100603	SNW1	protein_coding	1676.46	0.143158	2.00789	0.0446549	0.137037
ENSG00000163257	DCAF16	protein_coding	334.847	-0.224718	-2.0077	0.0446753	0.137041
ENSG00000172732	MUS81	protein_coding	825.729	-0.202052	-2.00776	0.0446692	0.137041
ENSG00000090612	ZNF268	protein_coding	193.475	-0.314302	-2.00729	0.0447191	0.137116
ENSG00000123200	ZC3H13	protein_coding	1263.65	0.137908	2.00734	0.0447139	0.137116
ENSG00000175115	PACS1	protein_coding	8021.92	0.236314	2.00646	0.0448073	0.137357
ENSG00000085415	SEH1L	protein_coding	269.525	-0.270029	-2.00607	0.0448489	0.137455
ENSG00000211821	TRDV2	TR_V_gene	167.289	-0.340961	-2.0059	0.0448666	0.13748
ENSG00000104375	STK3	protein_coding	106.245	0.373831	2.00563	0.0448953	0.137509
ENSG00000279095	AC092066.1	TEC	20.5023	0.607869	2.0057	0.0448887	0.137509
ENSG00000140365	COMMD4	protein_coding	391.472	-0.214404	-2.00552	0.0449075	0.137517
ENSG00000281571	CH17-195P21.2	TEC	202.963	-0.275194	-2.00493	0.0449707	0.13768
ENSG00000125457	MIF4GD	protein_coding	581.756	-0.221175	-2.00427	0.0450413	0.137811
ENSG00000130520	LSM4	protein_coding	864.368	-0.196036	-2.00426	0.0450423	0.137811
ENSG00000138378	STAT4	protein_coding	865.863	-0.212171	-2.00427	0.0450413	0.137811
ENSG00000211751	TRBC1	TR_C_gene	4102.13	-0.214841	-2.00298	0.0451796	0.138202
ENSG00000162971	TYW5	protein_coding	66.9462	-0.423838	-2.00264	0.0452163	0.138284
ENSG00000277203	F8A1	protein_coding	1104.12	-0.178554	-2.00242	0.0452392	0.138325
ENSG00000230844	ZNF674-AS1	lincRNA	25.5815	-0.618786	-2.002	0.045285	0.138435
ENSG00000213995	NAXD	protein_coding	427.857	-0.195194	-2.00156	0.0453324	0.13855
ENSG00000139567	ACVRL1	protein_coding	20.8258	0.697448	2.00136	0.0453538	0.138586
ENSG00000196363	WDR5	protein_coding	674.378	-0.211477	-2.001	0.0453924	0.138674
ENSG00000114942	EEF1B2	protein_coding	7722.45	-0.269892	-2.00076	0.0454185	0.138724
ENSG00000115425	PECR	protein_coding	191.954	0.269983	2.00034	0.0454635	0.138832
ENSG00000166436	TRIM66	protein_coding	240.212	-0.300389	-2.0001	0.0454891	0.138881
ENSG00000038358	EDC4	protein_coding	1654.47	-0.170691	-2	0.0455003	0.138885
ENSG00000134668	SPOCD1	protein_coding	158.568	0.339435	1.99958	0.0455462	0.138968
ENSG00000197816	CCDC180	protein_coding	38.6624	-0.65904	-1.99957	0.0455471	0.138968
ENSG00000198836	OPA1	protein_coding	599.158	-0.210681	-1.99819	0.0456962	0.139394
ENSG00000184292	TACSTD2	protein_coding	69.917	0.46215	1.99804	0.0457126	0.139414
ENSG00000125249	RAP2A	protein_coding	338.044	-0.357285	-1.99767	0.0457523	0.139505
ENSG00000116161	CACYBP	protein_coding	837.803	0.195232	1.9973	0.0457926	0.139581
ENSG00000254681	PKD1P5	transcribed_unprocessed_pseudogene	128.676	-0.39976	-1.99726	0.0457968	0.139581
ENSG00000237541	HLA-DQA2	protein_coding	193.582	-0.338856	-1.99583	0.0459519	0.140024
ENSG00000213071	LPAL2	transcribed_unprocessed_pseudogene	21.3569	-0.640077	-1.99573	0.0459632	0.140028
ENSG00000139579	NABP2	protein_coding	231.538	-0.275137	-1.99524	0.0460168	0.140162
ENSG00000068400	GRIPAP1	protein_coding	1420.7	0.22505	1.99495	0.0460488	0.140169
ENSG00000110090	CPT1A	protein_coding	1235.92	-0.299371	-1.99512	0.0460295	0.140169
ENSG00000243406	MRPS31P5	transcribed_unprocessed_pseudogene	91.2896	-0.34447	-1.99495	0.0460484	0.140169
ENSG00000099901	RANBP1	protein_coding	572.353	-0.248995	-1.9943	0.0461196	0.140355
ENSG00000147443	DOK2	protein_coding	3327.57	-0.162337	-1.99297	0.0462649	0.140767
ENSG00000138190	EXOC6	protein_coding	458.186	0.25976	1.99264	0.0463013	0.140848
ENSG00000185669	SNAI3	protein_coding	611.691	0.284143	1.99249	0.0463171	0.140866
ENSG00000089818	NECAP1	protein_coding	720.699	0.222828	1.99192	0.0463797	0.140936
ENSG00000141556	TBCD	protein_coding	922.27	-0.170248	-1.99211	0.0463595	0.140936
ENSG00000184281	TSSC4	protein_coding	888.481	-0.167208	-1.99193	0.0463788	0.140936
ENSG00000243753	HLA-L	transcribed_unprocessed_pseudogene	201.939	0.29907	1.99208	0.0463626	0.140936
ENSG00000005812	FBXL3	protein_coding	1333.64	0.189922	1.99161	0.0464141	0.140951
ENSG00000120438	TCP1	protein_coding	1810.34	0.138164	1.99169	0.0464055	0.140951
ENSG00000198932	GPRASP1	protein_coding	279.523	-0.259934	-1.99172	0.0464015	0.140951
ENSG00000085274	MYNN	protein_coding	334.385	0.223199	1.99105	0.0464755	0.141092
ENSG00000131016	AKAP12	protein_coding	107.814	0.306186	1.99085	0.0464974	0.141092
ENSG00000196440	ARMCX4	protein_coding	44.6959	-0.440398	-1.99082	0.0465002	0.141092
ENSG00000205045	SLFN12L	protein_coding	130.29	-0.2849	-1.99088	0.0464936	0.141092
ENSG00000118507	AKAP7	protein_coding	110.567	-0.423296	-1.99039	0.0465475	0.141206
ENSG00000108799	EZH1	protein_coding	2074.31	0.282478	1.98967	0.0466273	0.141388
ENSG00000169955	ZNF747	protein_coding	270.01	-0.219725	-1.9897	0.0466242	0.141388
ENSG00000099810	MTAP	protein_coding	245.834	-0.286309	-1.98905	0.0466957	0.141544
ENSG00000162604	TM2D1	protein_coding	193.4	-0.24164	-1.98902	0.0466988	0.141544
ENSG00000263465	SRSF8	protein_coding	985.761	-0.198408	-1.9883	0.0467784	0.141756
ENSG00000103496	STX4	protein_coding	1186.5	0.168419	1.98801	0.0468101	0.141821
ENSG00000174130	TLR6	protein_coding	1411.59	0.313618	1.98756	0.0468599	0.141942
ENSG00000205534	SMG1P2	unprocessed_pseudogene	175.052	0.265051	1.98742	0.0468762	0.141961
ENSG00000183307	CECR6	protein_coding	500.671	0.369667	1.98632	0.0469973	0.142298
ENSG00000123395	ATG101	protein_coding	455.962	-0.261947	-1.98613	0.0470187	0.142302
ENSG00000128000	ZNF780B	protein_coding	179.01	-0.32873	-1.98614	0.0470173	0.142302
ENSG00000171700	RGS19	protein_coding	6038.71	0.232931	1.98553	0.0470851	0.142473
ENSG00000166503	RP11-382A20.3	protein_coding	47.9093	-0.614866	-1.98486	0.0471601	0.14267
ENSG00000186814	ZSCAN30	protein_coding	111.548	-0.302229	-1.98406	0.0472493	0.142909
ENSG00000132004	FBXW9	protein_coding	68.5799	-0.377428	-1.9837	0.0472895	0.14291
ENSG00000174669	SLC29A2	protein_coding	74.328	-0.436948	-1.98386	0.0472718	0.14291
ENSG00000183530	PRR14L	protein_coding	1088.57	0.222569	1.98396	0.0472598	0.14291
ENSG00000274376	ADAMTS7P1	transcribed_unprocessed_pseudogene	31.5794	-0.582624	-1.98373	0.0472859	0.14291
ENSG00000137804	NUSAP1	protein_coding	89.6762	0.363248	1.98325	0.0473392	0.14303
ENSG00000126107	HECTD3	protein_coding	828.319	-0.173253	-1.98285	0.047384	0.143104
ENSG00000197776	KLHDC1	protein_coding	22.4938	-0.636116	-1.98289	0.0473801	0.143104
ENSG00000185085	INTS5	protein_coding	615.178	-0.176126	-1.98267	0.0474042	0.143135
ENSG00000183354	KIAA2026	protein_coding	600.51	0.216509	1.98235	0.0474399	0.143213
ENSG00000089692	LAG3	protein_coding	212.778	-0.274226	-1.98191	0.047489	0.143248
ENSG00000111962	UST	protein_coding	110.013	-0.367526	-1.98212	0.0474662	0.143248
ENSG00000137944	KYAT3	protein_coding	339.504	-0.243713	-1.98199	0.0474807	0.143248
ENSG00000139572	GPR84	protein_coding	40.5367	0.521418	1.98189	0.0474917	0.143248
ENSG00000115355	CCDC88A	protein_coding	427.522	-0.250104	-1.98116	0.0475732	0.143412
ENSG00000198417	MT1F	protein_coding	93.2789	-0.389949	-1.98124	0.0475643	0.143412
ENSG00000198431	TXNRD1	protein_coding	2451.54	0.185178	1.98114	0.0475761	0.143412
ENSG00000147679	UTP23	protein_coding	269.032	-0.228353	-1.98071	0.0476241	0.143526
ENSG00000026036	RTEL1-TNFRSF6B	protein_coding	111.546	-0.412613	-1.9803	0.0476698	0.143633
ENSG00000228801	RP11-110G21.1	antisense	19.0629	-0.710112	-1.97997	0.0477073	0.143716
ENSG00000198851	CD3E	protein_coding	7407.82	-0.197254	-1.9794	0.0477708	0.143877
ENSG00000196233	LCOR	protein_coding	752.213	0.225252	1.97863	0.0478573	0.144107
ENSG00000105127	AKAP8	protein_coding	709.783	-0.180013	-1.97841	0.0478829	0.144123
ENSG00000182196	ARL6IP4	protein_coding	2557.12	-0.139569	-1.97847	0.0478757	0.144123
ENSG00000120784	ZFP30	protein_coding	80.1484	-0.411552	-1.9782	0.0479061	0.144163
ENSG00000043093	DCUN1D1	protein_coding	573.888	0.259424	1.97788	0.0479428	0.144243
ENSG00000083814	ZNF671	protein_coding	416.48	-0.195429	-1.97734	0.0480035	0.144395
ENSG00000159055	MIS18A	protein_coding	81.2239	-0.409629	-1.977	0.0480421	0.14445
ENSG00000179115	FARSA	protein_coding	792.296	-0.206083	-1.97705	0.0480364	0.14445
ENSG00000130844	ZNF331	protein_coding	229.42	-0.223853	-1.97645	0.0481035	0.144604
ENSG00000198690	FAN1	protein_coding	235.786	-0.289674	-1.97601	0.0481534	0.144724
ENSG00000075884	ARHGAP15	protein_coding	1854.54	0.185101	1.97561	0.0481993	0.144831
ENSG00000214189	ZNF788	protein_coding	30.658	0.522969	1.97519	0.048246	0.144941
ENSG00000154917	RAB6B	protein_coding	90.0734	0.35378	1.97455	0.0483191	0.145069
ENSG00000172794	RAB37	protein_coding	4994.12	0.210105	1.97462	0.0483116	0.145069
ENSG00000184445	KNTC1	protein_coding	139.355	-0.276372	-1.9746	0.0483132	0.145069
ENSG00000108588	CCDC47	protein_coding	1024.96	0.185608	1.97403	0.0483784	0.145217
ENSG00000272711	RP11-259N19.1	lincRNA	33.0292	-0.620855	-1.97382	0.048402	0.145257
ENSG00000108984	MAP2K6	protein_coding	204.503	0.267069	1.973	0.0484952	0.145483
ENSG00000257167	TMPO-AS1	antisense	32.8387	-0.623539	-1.97298	0.0484979	0.145483
ENSG00000160172	FAM86C2P	transcribed_unprocessed_pseudogene	16.6919	-0.705312	-1.97276	0.048523	0.145528
ENSG00000197724	PHF2	protein_coding	1912.12	0.199155	1.97238	0.0485662	0.145627
ENSG00000164096	C4orf3	protein_coding	2115.53	0.186715	1.97224	0.0485817	0.145643
ENSG00000120738	EGR1	protein_coding	64.0411	-0.511735	-1.97173	0.0486406	0.145723
ENSG00000167633	KIR3DL1	protein_coding	110.609	-0.413588	-1.97176	0.0486373	0.145723
ENSG00000189091	SF3B3	protein_coding	2175.11	-0.201972	-1.97156	0.0486596	0.145723
ENSG00000266820	KPNA2P3	transcribed_unprocessed_pseudogene	64.1277	0.409109	1.97186	0.0486254	0.145723
ENSG00000269194	AC006942.4	antisense	39.8709	0.532497	1.97158	0.048658	0.145723
ENSG00000127191	TRAF2	protein_coding	385.906	-0.213337	-1.97121	0.0486998	0.145813
ENSG00000135775	COG2	protein_coding	478.169	-0.233301	-1.97072	0.0487555	0.145919
ENSG00000187257	RSBN1L	protein_coding	1208.17	0.203667	1.97074	0.048754	0.145919
ENSG00000108384	RAD51C	protein_coding	108.879	-0.332949	-1.96866	0.0489923	0.14659
ENSG00000183765	CHEK2	protein_coding	80.8153	0.369344	1.96859	0.0490002	0.14659
ENSG00000136003	ISCU	protein_coding	2401.84	0.154826	1.96821	0.0490438	0.146689
ENSG00000164978	NUDT2	protein_coding	168.326	-0.28813	-1.96693	0.0491908	0.147098
ENSG00000143324	XPR1	protein_coding	390.145	0.20041	1.96618	0.0492779	0.147317
ENSG00000161202	DVL3	protein_coding	1309.14	0.227245	1.96612	0.0492845	0.147317
ENSG00000167766	ZNF83	protein_coding	277.686	-0.291259	-1.96582	0.0493195	0.14739
ENSG00000102870	ZNF629	protein_coding	145.944	-0.299558	-1.96552	0.0493546	0.147462
ENSG00000177697	CD151	protein_coding	846.839	0.163299	1.96541	0.0493673	0.147462
ENSG00000235621	LINC00494	lincRNA	35.9427	-0.543385	-1.96534	0.0493744	0.147462
ENSG00000136111	TBC1D4	protein_coding	494.972	-0.166646	-1.96468	0.0494508	0.147659
ENSG00000108509	CAMTA2	protein_coding	2428.06	0.252285	1.96377	0.0495566	0.147913
ENSG00000243056	EIF4EBP3	protein_coding	213.541	-0.270889	-1.9638	0.0495529	0.147913
ENSG00000148400	NOTCH1	protein_coding	8736.64	0.336817	1.9636	0.0495764	0.147941
ENSG00000188290	HES4	protein_coding	65.161	-0.474028	-1.9631	0.0496347	0.148084
ENSG00000104974	LILRA1	protein_coding	3866.59	0.232262	1.96292	0.0496557	0.148085
ENSG00000139180	NDUFA9	protein_coding	585.383	-0.220784	-1.96299	0.0496478	0.148085
ENSG00000115233	PSMD14	protein_coding	296.556	-0.303589	-1.96255	0.0496982	0.148124
ENSG00000124614	RPS10	protein_coding	13920.7	-0.208637	-1.9627	0.0496811	0.148124
ENSG00000135837	CEP350	protein_coding	1094.33	0.165343	1.96254	0.0496998	0.148124
ENSG00000100360	IFT27	protein_coding	198.515	-0.243365	-1.96221	0.0497377	0.148206
ENSG00000104983	CCDC61	protein_coding	256.787	-0.231093	-1.96209	0.0497517	0.148217
ENSG00000163536	SERPINI1	protein_coding	58.8059	-0.48556	-1.96167	0.049801	0.148333
ENSG00000174501	ANKRD36C	protein_coding	16.7686	-0.792659	-1.96156	0.0498134	0.148338
ENSG00000164151	ICE1	protein_coding	810.086	-0.190561	-1.96123	0.0498524	0.148424
ENSG00000159596	TMEM69	protein_coding	298.695	-0.243155	-1.96075	0.049908	0.148558
ENSG00000089022	MAPKAPK5	protein_coding	527.635	-0.183572	-1.96035	0.0499553	0.148637
ENSG00000215022	RP1-257A7.4	antisense	21.6114	0.686489	1.96035	0.0499547	0.148637
ENSG00000050405	LIMA1	protein_coding	264.593	-0.314693	-1.95978	0.0500216	0.148803
ENSG00000146757	ZNF92	protein_coding	160.517	-0.373134	-1.95915	0.0500954	0.148961
ENSG00000172878	METAP1D	protein_coding	54.5904	-0.462428	-1.95917	0.0500929	0.148961
ENSG00000197093	GAL3ST4	protein_coding	109.754	-0.330316	-1.95885	0.0501306	0.149034
ENSG00000232442	CTD-3184A7.4	antisense	156.554	-0.398661	-1.95865	0.0501542	0.149073
ENSG00000197296	FITM2	protein_coding	104.162	-0.395492	-1.95854	0.0501663	0.149078
ENSG00000115866	DARS	protein_coding	707.222	-0.190231	-1.95729	0.050313	0.149483
ENSG00000170017	ALCAM	protein_coding	415.483	0.211282	1.95699	0.0503482	0.149557
ENSG00000163154	TNFAIP8L2	protein_coding	2234.02	0.160667	1.95672	0.0503808	0.149622
ENSG00000132773	TOE1	protein_coding	207.956	-0.279705	-1.9566	0.0503944	0.149627
ENSG00000267364	RP11-47L3.1	lincRNA	55.773	-0.426274	-1.95652	0.0504034	0.149627
ENSG00000103037	SETD6	protein_coding	104.422	-0.337036	-1.95631	0.0504287	0.149627
ENSG00000175203	DCTN2	protein_coding	1738.12	0.127189	1.95617	0.0504454	0.149627
ENSG00000253368	TRNP1	protein_coding	21.1201	0.692318	1.95619	0.0504432	0.149627
ENSG00000256683	ZNF350	protein_coding	492.648	0.21012	1.95634	0.0504252	0.149627
ENSG00000084112	SSH1	protein_coding	1639.95	0.180324	1.95538	0.0505385	0.149826
ENSG00000088766	CRLS1	protein_coding	270.074	-0.365434	-1.95533	0.0505439	0.149826
ENSG00000132003	ZSWIM4	protein_coding	184.786	0.255277	1.95538	0.0505378	0.149826
ENSG00000221990	EXOC3-AS1	antisense	17.2354	-0.65182	-1.95521	0.0505579	0.149837
ENSG00000176101	SSNA1	protein_coding	1099.79	-0.150783	-1.95512	0.0505692	0.149839
ENSG00000105865	DUS4L	protein_coding	46.065	-0.409594	-1.95486	0.0505998	0.149887
ENSG00000151623	NR3C2	protein_coding	181.777	-0.293653	-1.9548	0.0506065	0.149887
ENSG00000079308	TNS1	protein_coding	1135.03	0.322624	1.95458	0.0506327	0.149934
ENSG00000015676	NUDCD3	protein_coding	1193.3	-0.16329	-1.95447	0.0506461	0.149942
ENSG00000089091	DZANK1	protein_coding	26.709	-0.77938	-1.95246	0.0508834	0.150602
ENSG00000169635	HIC2	protein_coding	203.449	-0.26203	-1.95238	0.0508933	0.150602
ENSG00000211793	TRAV9-2	TR_V_gene	112.009	0.281143	1.95232	0.0509006	0.150602
ENSG00000280614	CH507-513H4.4	lincRNA	37.7106	-1.03456	-1.95165	0.0509792	0.150741
ENSG00000280800	CH507-513H4.6	lincRNA	37.7106	-1.03456	-1.95165	0.0509792	0.150741
ENSG00000281181	CH507-513H4.3	lincRNA	37.7106	-1.03456	-1.95165	0.0509792	0.150741
ENSG00000132661	NXT1	protein_coding	236.005	-0.305481	-1.95126	0.0510259	0.150848
ENSG00000198131	ZNF544	protein_coding	243.755	-0.256773	-1.95083	0.0510773	0.150968
ENSG00000236287	ZBED5	protein_coding	492.715	-0.211512	-1.95068	0.0510953	0.15099
ENSG00000196284	SUPT3H	protein_coding	59.0513	-0.393023	-1.95028	0.0511426	0.151099
ENSG00000133063	CHIT1	protein_coding	39.5365	0.526447	1.94943	0.0512439	0.151367
ENSG00000264278	RP11-162A12.2	lincRNA	24.5662	-0.706854	-1.94923	0.0512682	0.151407
ENSG00000114062	UBE3A	protein_coding	726.286	-0.216041	-1.94861	0.0513425	0.151595
ENSG00000106351	AGFG2	protein_coding	457.332	-0.193857	-1.94811	0.0514024	0.151721
ENSG00000157181	C1orf27	protein_coding	164.902	0.30601	1.94789	0.0514275	0.151721
ENSG00000166825	ANPEP	protein_coding	13722.6	0.556497	1.94805	0.0514094	0.151721
ENSG00000177575	CD163	protein_coding	1334.43	0.224089	1.9479	0.0514266	0.151721
ENSG00000106624	AEBP1	protein_coding	195.373	-0.288422	-1.94764	0.0514575	0.151778
ENSG00000133858	ZFC3H1	protein_coding	724.01	0.230712	1.9473	0.0514984	0.151867
ENSG00000272869	CTC-487M23.8	protein_coding	58.4675	0.431729	1.94705	0.051529	0.151926
ENSG00000066651	TRMT11	protein_coding	84.375	-0.321819	-1.94681	0.0515581	0.15198
ENSG00000282164	PEG13	sense_intronic	68.4308	-0.366726	-1.9455	0.0517147	0.15241
ENSG00000100994	PYGB	protein_coding	1615.01	-0.151091	-1.94526	0.0517439	0.152465
ENSG00000006530	AGK	protein_coding	352.823	-0.240276	-1.94427	0.0518634	0.152647
ENSG00000070190	DAPP1	protein_coding	2246.21	0.207932	1.94445	0.0518408	0.152647
ENSG00000084092	NOA1	protein_coding	608.785	-0.187746	-1.94442	0.0518445	0.152647
ENSG00000115993	TRAK2	protein_coding	1008.75	-0.14069	-1.94424	0.051867	0.152647
ENSG00000152582	SPEF2	protein_coding	51.1332	-0.41856	-1.94422	0.0518686	0.152647
ENSG00000182749	PAQR7	protein_coding	313.579	0.248573	1.94421	0.0518699	0.152647
ENSG00000110324	IL10RA	protein_coding	8117.36	0.15896	1.94393	0.0519039	0.152716
ENSG00000077312	SNRPA	protein_coding	719.115	-0.184731	-1.94374	0.051927	0.15272
ENSG00000103657	HERC1	protein_coding	2551.22	0.155849	1.94373	0.0519275	0.15272
ENSG00000260729	RP11-106M3.2	protein_coding	16.1941	-0.880438	-1.94365	0.0519373	0.15272
ENSG00000112357	PEX7	protein_coding	42.7182	-0.449732	-1.94349	0.0519572	0.15272
ENSG00000154237	LRRK1	protein_coding	710.152	0.270971	1.94347	0.05196	0.15272
ENSG00000155093	PTPRN2	protein_coding	362.998	0.254784	1.94339	0.0519695	0.15272
ENSG00000108091	CCDC6	protein_coding	376.736	-0.211679	-1.94298	0.0520184	0.15279
ENSG00000114993	RTKN	protein_coding	20.5496	-0.653172	-1.94292	0.0520255	0.15279
ENSG00000162078	ZG16B	protein_coding	30.5252	-0.583479	-1.94304	0.0520112	0.15279
ENSG00000159399	HK2	protein_coding	1985.94	0.311905	1.9423	0.0521006	0.152948
ENSG00000254996	ANKHD1-EIF4EBP3	protein_coding	827.723	0.417283	1.94233	0.0520973	0.152948
ENSG00000108679	LGALS3BP	protein_coding	729.171	-0.181849	-1.94176	0.0521662	0.153109
ENSG00000198952	SMG5	protein_coding	2603.99	0.228712	1.94149	0.0521993	0.153143
ENSG00000237036	ZEB1-AS1	antisense	73.0897	0.406602	1.94153	0.0521943	0.153143
ENSG00000121895	TMEM156	protein_coding	190.245	-0.280498	-1.94109	0.0522469	0.153169
ENSG00000132535	DLG4	protein_coding	251.839	0.250033	1.94106	0.052251	0.153169
ENSG00000165655	ZNF503	protein_coding	39.2579	0.509286	1.94108	0.052249	0.153169
ENSG00000230124	ACBD6	protein_coding	332.211	-0.191042	-1.94117	0.0522379	0.153169
ENSG00000149136	SSRP1	protein_coding	1609.87	-0.207822	-1.94095	0.052264	0.153175
ENSG00000204256	BRD2	protein_coding	7740.96	0.126609	1.94068	0.0522966	0.153239
ENSG00000107890	ANKRD26	protein_coding	65.054	0.395418	1.94053	0.0523148	0.153261
ENSG00000100316	RPL3	protein_coding	51081	-0.207335	-1.94001	0.0523791	0.153355
ENSG00000143811	PYCR2	protein_coding	1828.53	-0.140802	-1.94001	0.0523789	0.153355
ENSG00000153487	ING1	protein_coding	711.344	0.170593	1.94008	0.0523697	0.153355
ENSG00000134256	CD101	protein_coding	443.424	-0.209234	-1.93984	0.0523985	0.153381
ENSG00000135898	GPR55	protein_coding	130.901	-0.300773	-1.93971	0.0524146	0.153396
ENSG00000138119	MYOF	protein_coding	435.357	-0.207021	-1.93949	0.0524413	0.153443
ENSG00000185049	NELFA	protein_coding	585.74	-0.173809	-1.93938	0.0524547	0.153451
ENSG00000180902	D2HGDH	protein_coding	289.672	-0.347784	-1.93924	0.0524724	0.153471
ENSG00000167476	JSRP1	protein_coding	39.4091	0.490173	1.93766	0.0526653	0.154004
ENSG00000139718	SETD1B	protein_coding	2945.58	0.27594	1.93753	0.0526801	0.154016
ENSG00000143771	CNIH4	protein_coding	477.109	0.203634	1.93694	0.0527529	0.154165
ENSG00000166750	SLFN5	protein_coding	2614.39	-0.193025	-1.93699	0.0527469	0.154165
ENSG00000080608	PUM3	protein_coding	270.807	-0.256061	-1.93676	0.0527743	0.154195
ENSG00000122378	FAM213A	protein_coding	81.6602	-0.374793	-1.93668	0.0527848	0.154195
ENSG00000144120	TMEM177	protein_coding	63.5049	-0.388896	-1.93656	0.0527991	0.154205
ENSG00000281649	EBLN3P	lincRNA	991.944	-0.1668	-1.9364	0.0528193	0.154233
ENSG00000170291	ELP5	protein_coding	464.161	-0.186159	-1.93597	0.0528715	0.154354
ENSG00000047932	GOPC	protein_coding	424.745	-0.196741	-1.93572	0.0529024	0.154412
ENSG00000164008	C1orf50	protein_coding	132.742	-0.323191	-1.93528	0.0529554	0.154535
ENSG00000160007	ARHGAP35	protein_coding	872.139	-0.164848	-1.93506	0.0529831	0.154585
ENSG00000115525	ST3GAL5	protein_coding	444.203	-0.205252	-1.93494	0.0529982	0.154597
ENSG00000124256	ZBP1	protein_coding	926.969	0.243462	1.9342	0.053088	0.154796
ENSG00000137807	KIF23	protein_coding	43.4637	0.459186	1.93428	0.0530792	0.154796
ENSG00000221823	PPP3R1	protein_coding	2283.85	0.188592	1.93407	0.0531043	0.154812
ENSG00000105397	TYK2	protein_coding	6592.26	0.320451	1.93398	0.053116	0.154814
ENSG00000188739	RBM34	protein_coding	325.675	-0.28873	-1.93356	0.0531676	0.154933
ENSG00000102699	PARP4	protein_coding	2847.57	0.160218	1.93337	0.0531902	0.154967
ENSG00000138670	RASGEF1B	protein_coding	128.761	0.300721	1.93317	0.0532149	0.155008
ENSG00000062582	MRPS24	protein_coding	513.962	-0.233142	-1.9328	0.0532603	0.155108
ENSG00000184640	SEPT9	protein_coding	14246.1	-0.122902	-1.93166	0.0534011	0.155455
ENSG00000214783	POLR2J4	processed_transcript	78.0636	-0.387208	-1.93171	0.053395	0.155455
ENSG00000093010	COMT	protein_coding	873.749	-0.194183	-1.93132	0.0534436	0.155547
ENSG00000169689	CENPX	protein_coding	241.027	-0.255631	-1.93117	0.0534623	0.155569
ENSG00000040608	RTN4R	protein_coding	60.0042	-0.450171	-1.93067	0.0535233	0.155683
ENSG00000174842	GLMN	protein_coding	43.3913	-0.502308	-1.93072	0.0535173	0.155683
ENSG00000090581	GNPTG	protein_coding	1161.67	0.1337	1.93048	0.0535473	0.15569
ENSG00000179899	PHC1P1	processed_pseudogene	40.5307	0.543911	1.93055	0.0535385	0.15569
ENSG00000144741	SLC25A26	protein_coding	185.292	-0.326994	-1.9303	0.0535692	0.155722
ENSG00000101470	TNNC2	protein_coding	24.239	0.571488	1.92978	0.0536347	0.15588
ENSG00000127980	PEX1	protein_coding	268.242	-0.20924	-1.92916	0.0537116	0.156072
ENSG00000169299	PGM2	protein_coding	1112.48	0.238634	1.92897	0.0537345	0.156107
ENSG00000116977	LGALS8	protein_coding	1133.33	0.167886	1.92834	0.0538125	0.156174
ENSG00000124171	PARD6B	protein_coding	21.2204	-0.673068	-1.92862	0.0537775	0.156174
ENSG00000137841	PLCB2	protein_coding	8774.25	0.5256	1.9284	0.0538059	0.156174
ENSG00000164338	UTP15	protein_coding	136.19	-0.342761	-1.92842	0.0538033	0.156174
ENSG00000168924	LETM1	protein_coding	496.609	-0.185048	-1.92846	0.0537974	0.156174
ENSG00000006125	AP2B1	protein_coding	3787.1	0.132865	1.92804	0.0538505	0.156189
ENSG00000055950	MRPL43	protein_coding	562.084	-0.224981	-1.92807	0.0538463	0.156189
ENSG00000244005	NFS1	protein_coding	226.114	-0.227141	-1.92816	0.0538356	0.156189
ENSG00000134215	VAV3	protein_coding	949.212	0.179112	1.92791	0.0538668	0.156205
ENSG00000137824	RMDN3	protein_coding	352.418	-0.201649	-1.92768	0.0538943	0.156253
ENSG00000112304	ACOT13	protein_coding	232.679	-0.219286	-1.92753	0.0539139	0.156263
ENSG00000203667	COX20	protein_coding	323.592	-0.236446	-1.92748	0.0539197	0.156263
ENSG00000167123	CERCAM	protein_coding	42.2675	-0.560108	-1.92671	0.0540163	0.156511
ENSG00000139625	MAP3K12	protein_coding	288.83	-0.228607	-1.9266	0.0540296	0.156518
ENSG00000175792	RUVBL1	protein_coding	508.067	-0.209835	-1.92641	0.0540527	0.156553
ENSG00000107929	LARP4B	protein_coding	1645.33	0.153773	1.92536	0.0541849	0.156904
ENSG00000164587	RPS14	protein_coding	20345.8	-0.226314	-1.92505	0.0542226	0.156981
ENSG00000174106	LEMD3	protein_coding	652.554	0.172148	1.92407	0.0543459	0.157268
ENSG00000215788	TNFRSF25	protein_coding	727.968	-0.321621	-1.924	0.0543545	0.157268
ENSG00000284526	RP11-666A8.13	protein_coding	167.842	0.539789	1.92416	0.0543343	0.157268
ENSG00000236735	RPL31P63	processed_pseudogene	58.8599	-0.539552	-1.92343	0.0544258	0.157442
ENSG00000162976	PQLC3	protein_coding	582.366	-0.191215	-1.92326	0.0544478	0.157474
ENSG00000116824	CD2	protein_coding	3142.87	-0.202057	-1.92246	0.0545474	0.15773
ENSG00000170468	RIOX1	protein_coding	307.375	-0.235899	-1.92183	0.0546272	0.157897
ENSG00000204444	APOM	protein_coding	30.5063	-0.522687	-1.92187	0.0546224	0.157897
ENSG00000242071	RPL7AP6	processed_pseudogene	483.687	-0.206353	-1.92173	0.0546396	0.1579
ENSG00000132478	UNK	protein_coding	607.003	-0.191125	-1.92149	0.05467	0.157935
ENSG00000159322	ADPGK	protein_coding	2225.65	0.177161	1.92146	0.0546737	0.157935
ENSG00000172123	SLFN12	protein_coding	113.966	0.281885	1.92126	0.0546994	0.157946
ENSG00000231925	TAPBP	protein_coding	9477.65	0.207293	1.92126	0.0546994	0.157946
ENSG00000108298	RPL19	protein_coding	33549.8	-0.187178	-1.92113	0.0547149	0.157949
ENSG00000178719	GRINA	protein_coding	4390.29	0.226467	1.92107	0.0547226	0.157949
ENSG00000145016	RUBCN	protein_coding	1141.3	0.174477	1.92015	0.0548386	0.158251
ENSG00000166133	RPUSD2	protein_coding	189.545	-0.307999	-1.91992	0.0548681	0.158305
ENSG00000103111	MON1B	protein_coding	1885.64	0.168458	1.91951	0.0549205	0.15836
ENSG00000125484	GTF3C4	protein_coding	331.506	-0.243666	-1.91953	0.0549174	0.15836
ENSG00000129667	RHBDF2	protein_coding	1830.82	-0.201464	-1.91954	0.0549162	0.15836
ENSG00000138669	PRKG2	protein_coding	17.4619	-0.745794	-1.91914	0.0549672	0.158462
ENSG00000099364	FBXL19	protein_coding	440.317	0.178855	1.91882	0.0550074	0.158546
ENSG00000075223	SEMA3C	protein_coding	115.675	0.351162	1.91839	0.0550613	0.158669
ENSG00000130414	NDUFA10	protein_coding	963.137	-0.143984	-1.91779	0.055138	0.158859
ENSG00000122406	RPL5	protein_coding	17353.2	-0.229672	-1.91681	0.055262	0.159184
ENSG00000124102	PI3	protein_coding	2731.89	-0.18913	-1.91653	0.055298	0.159255
ENSG00000228340	MIR646HG	lincRNA	21.8357	0.648707	1.91637	0.0553183	0.159281
ENSG00000016864	GLT8D1	protein_coding	510.891	-0.175726	-1.91612	0.0553499	0.15934
ENSG00000143353	LYPLAL1	protein_coding	165.654	-0.354411	-1.91565	0.0554095	0.15948
ENSG00000071127	WDR1	protein_coding	12621.3	0.174013	1.91539	0.055443	0.159544
ENSG00000185825	BCAP31	protein_coding	3453.67	0.140404	1.91501	0.0554909	0.15965
ENSG00000152495	CAMK4	protein_coding	616.361	-0.202554	-1.91485	0.0555122	0.159676
ENSG00000168672	FAM84B	protein_coding	250.487	-0.254311	-1.91477	0.0555223	0.159676
ENSG00000173349	SFT2D3	protein_coding	189.498	-0.369961	-1.91453	0.0555524	0.15973
ENSG00000008952	SEC62	protein_coding	2271.12	0.207009	1.91414	0.0556017	0.159775
ENSG00000184106	TREML3P	transcribed_unprocessed_pseudogene	147.413	0.377859	1.91417	0.0555983	0.159775
ENSG00000242852	ZNF709	protein_coding	50.3334	-0.483081	-1.91426	0.0555868	0.159775
ENSG00000099330	OCEL1	protein_coding	377.409	0.178444	1.91365	0.0556651	0.159893
ENSG00000187097	ENTPD5	protein_coding	127.639	-0.283958	-1.91372	0.0556558	0.159893
ENSG00000184939	ZFP90	protein_coding	427.575	-0.206744	-1.91335	0.0557031	0.15997
ENSG00000167676	PLIN4	protein_coding	315.818	0.759653	1.91311	0.0557343	0.160027
ENSG00000123104	ITPR2	protein_coding	716.061	0.213479	1.91297	0.0557525	0.160047
ENSG00000112679	DUSP22	protein_coding	1706.87	0.17514	1.91276	0.0557787	0.160058
ENSG00000203618	GP1BB	protein_coding	2012.65	0.189118	1.91282	0.055771	0.160058
ENSG00000152784	PRDM8	protein_coding	306.256	0.266965	1.9125	0.0558118	0.160099
ENSG00000156171	DRAM2	protein_coding	483.695	-0.224853	-1.91247	0.0558153	0.160099
ENSG00000169313	P2RY12	protein_coding	95.098	0.350101	1.91204	0.0558714	0.160227
ENSG00000272669	RP3-508I15.21	antisense	48.0547	0.660671	1.91186	0.0558943	0.160261
ENSG00000185760	KCNQ5	protein_coding	50.4174	-0.425833	-1.91099	0.0560053	0.160547
ENSG00000124767	GLO1	protein_coding	567.974	-0.242601	-1.91046	0.0560739	0.160679
ENSG00000242485	MRPL20	protein_coding	675.821	-0.18173	-1.91048	0.056071	0.160679
ENSG00000247982	LINC00926	lincRNA	658.888	-0.305409	-1.90876	0.0562932	0.161275
ENSG00000009790	TRAF3IP3	protein_coding	4493.96	-0.130118	-1.9084	0.0563397	0.161375
ENSG00000254838	GVINP1	transcribed_unprocessed_pseudogene	936.16	0.180215	1.90831	0.0563506	0.161375
ENSG00000139044	B4GALNT3	protein_coding	132.658	-0.301281	-1.90797	0.0563957	0.161472
ENSG00000261359	PYCARD-AS1	antisense	24.4264	-0.548453	-1.90756	0.0564482	0.16159
ENSG00000157916	RER1	protein_coding	2596.29	0.158882	1.90733	0.0564783	0.161643
ENSG00000171812	COL8A2	protein_coding	89.8322	-0.338882	-1.90672	0.0565573	0.161837
ENSG00000206053	HN1L	protein_coding	469.791	-0.232751	-1.90658	0.0565748	0.161854
ENSG00000092439	TRPM7	protein_coding	566.021	-0.224398	-1.90637	0.0566018	0.161855
ENSG00000136045	PWP1	protein_coding	580.099	-0.203071	-1.90632	0.056609	0.161855
ENSG00000138085	ATRAID	protein_coding	1085.44	-0.18475	-1.90643	0.0565943	0.161855
ENSG00000120697	ALG5	protein_coding	204.828	-0.309374	-1.906	0.0566501	0.161875
ENSG00000168802	CHTF8	protein_coding	2631.16	0.121263	1.90616	0.05663	0.161875
ENSG00000283632	EXOC3L2	protein_coding	15.3115	0.760821	1.90602	0.0566473	0.161875
ENSG00000033011	ALG1	protein_coding	337.982	-0.248475	-1.90543	0.0567245	0.162044
ENSG00000085662	AKR1B1	protein_coding	1086.17	-0.187404	-1.90518	0.0567564	0.162044
ENSG00000133065	SLC41A1	protein_coding	317.386	-0.255866	-1.90502	0.0567771	0.162044
ENSG00000222009	BTBD19	protein_coding	28.9933	0.753994	1.90504	0.0567747	0.162044
ENSG00000254614	AP003068.23	antisense	379.907	0.275349	1.90526	0.056746	0.162044
ENSG00000282572	RP11-482G13.1	processed_transcript	205.866	0.491876	1.90525	0.0567472	0.162044
ENSG00000111554	MDM1	protein_coding	359.755	0.197233	1.90428	0.056874	0.162288
ENSG00000100209	HSCB	protein_coding	101.88	-0.35238	-1.90404	0.0569049	0.162343
ENSG00000189308	LIN54	protein_coding	302.415	0.206877	1.90381	0.0569348	0.162396
ENSG00000163521	GLB1L	protein_coding	47.3452	-0.463072	-1.90342	0.0569859	0.16251
ENSG00000007350	TKTL1	protein_coding	99.49	-0.388199	-1.90322	0.057012	0.162551
ENSG00000125741	OPA3	protein_coding	355.854	-0.230747	-1.9025	0.0571064	0.162788
ENSG00000110536	PTPMT1	protein_coding	296.765	-0.279752	-1.90212	0.057156	0.162853
ENSG00000122033	MTIF3	protein_coding	531.569	0.171635	1.90197	0.0571749	0.162853
ENSG00000136068	FLNB	protein_coding	887.123	-0.206983	-1.90204	0.0571654	0.162853
ENSG00000182389	CACNB4	protein_coding	62.2503	0.448759	1.90213	0.0571546	0.162853
ENSG00000162194	LBHD1	protein_coding	61.6131	-0.442056	-1.90154	0.0572311	0.162981
ENSG00000141905	NFIC	protein_coding	1070.12	0.238181	1.90115	0.057282	0.163093
ENSG00000117595	IRF6	protein_coding	22.5411	-0.578695	-1.90064	0.0573496	0.163188
ENSG00000130816	DNMT1	protein_coding	1486.62	-0.153456	-1.90081	0.0573273	0.163188
ENSG00000179627	ZBTB42	protein_coding	124.861	-0.273157	-1.90068	0.0573445	0.163188
ENSG00000080561	MID2	protein_coding	44.4531	-0.414327	-1.90034	0.0573886	0.163266
ENSG00000163867	ZMYM6	protein_coding	285.244	-0.237581	-1.9001	0.0574201	0.163323
ENSG00000087995	METTL2A	protein_coding	138.035	-0.307846	-1.89959	0.0574864	0.163451
ENSG00000146904	EPHA1	protein_coding	243.026	-0.248773	-1.89958	0.0574878	0.163451
ENSG00000100321	SYNGR1	protein_coding	142.582	-0.269841	-1.89849	0.0576314	0.163726
ENSG00000106591	MRPL32	protein_coding	279.814	-0.241787	-1.89851	0.0576295	0.163726
ENSG00000133119	RFC3	protein_coding	74.2102	-0.364192	-1.89827	0.0576603	0.163726
ENSG00000173821	RNF213	protein_coding	8458.86	0.183285	1.8983	0.0576561	0.163726
ENSG00000188725	SMIM15	protein_coding	311.001	-0.31613	-1.89866	0.0576095	0.163726
ENSG00000237248	LINC00987	lincRNA	22.1509	-0.776439	-1.89828	0.0576591	0.163726
ENSG00000258839	MC1R	protein_coding	61.2457	-0.479098	-1.89824	0.0576647	0.163726
ENSG00000155506	LARP1	protein_coding	2246.9	-0.146332	-1.89807	0.0576864	0.163755
ENSG00000159199	ATP5G1	protein_coding	368.403	-0.206808	-1.89752	0.05776	0.163931
ENSG00000085465	OVGP1	protein_coding	28.4229	-0.523625	-1.8972	0.0578015	0.164016
ENSG00000156136	DCK	protein_coding	923.983	-0.208217	-1.89621	0.0579325	0.164355
ENSG00000226121	AC009487.6	processed_pseudogene	23.5121	0.816352	1.896	0.0579594	0.164399
ENSG00000167986	DDB1	protein_coding	2888.34	-0.148582	-1.89583	0.0579827	0.164399
ENSG00000203950	FAM127B	protein_coding	206.484	-0.225046	-1.89588	0.0579758	0.164399
ENSG00000160439	RDH13	protein_coding	161.917	-0.260668	-1.89557	0.0580171	0.164464
ENSG00000165914	TTC7B	protein_coding	182.845	0.296367	1.89546	0.0580319	0.164474
ENSG00000146416	AIG1	protein_coding	258.56	0.218136	1.89517	0.0580701	0.164511
ENSG00000160352	ZNF714	protein_coding	62.5294	-0.380297	-1.89525	0.0580594	0.164511
ENSG00000281026	N4BP2L2-IT2	sense_intronic	33.151	0.827184	1.8951	0.0580796	0.164511
ENSG00000178996	SNX18	protein_coding	1996.1	0.191883	1.89487	0.0581099	0.164564
ENSG00000088833	NSFL1C	protein_coding	2426.96	0.233448	1.89432	0.0581826	0.164706
ENSG00000139637	C12orf10	protein_coding	593.044	-0.169683	-1.89423	0.0581946	0.164706
ENSG00000182095	TNRC18	protein_coding	4863.94	0.274043	1.89426	0.0581899	0.164706
ENSG00000196544	BORCS6	protein_coding	817.367	-0.155164	-1.89401	0.0582237	0.164755
ENSG00000014641	MDH1	protein_coding	1082.11	-0.209445	-1.89341	0.0583035	0.164949
ENSG00000189233	NUGGC	protein_coding	86.5047	-0.403571	-1.89306	0.0583501	0.165048
ENSG00000198520	C1orf228	protein_coding	353.265	-0.317363	-1.89275	0.0583917	0.165133
ENSG00000105352	CEACAM4	protein_coding	1210.66	0.371597	1.89257	0.0584152	0.165166
ENSG00000105176	URI1	protein_coding	701.244	-0.235734	-1.89219	0.0584662	0.165278
ENSG00000189362	NEMP2	protein_coding	114.787	-0.315426	-1.89164	0.0585392	0.165452
ENSG00000235194	PPP1R3E	protein_coding	210.922	-0.3572	-1.89107	0.0586156	0.165635
ENSG00000183793	NPIPA5	protein_coding	88.1728	-0.534238	-1.89089	0.0586391	0.165668
ENSG00000117010	ZNF684	protein_coding	42.1328	-0.474458	-1.8908	0.0586508	0.165668
ENSG00000174529	TMEM81	protein_coding	65.5227	0.336259	1.89056	0.058683	0.165727
ENSG00000143368	SF3B4	protein_coding	1980.05	0.161461	1.89035	0.0587114	0.165774
ENSG00000176659	C20orf197	lincRNA	19.4865	0.694772	1.89005	0.0587519	0.165855
ENSG00000075651	PLD1	protein_coding	147.14	0.298878	1.88951	0.0588238	0.166026
ENSG00000158691	ZSCAN12	protein_coding	121.657	-0.302379	-1.88889	0.0589065	0.166226
ENSG00000155363	MOV10	protein_coding	801.968	-0.194189	-1.8884	0.0589723	0.166379
ENSG00000282851	BISPR	lincRNA	225.594	-0.26418	-1.88819	0.0590008	0.166427
ENSG00000159714	ZDHHC1	protein_coding	46.5254	0.540004	1.88757	0.0590831	0.166626
ENSG00000223972	DDX11L1	transcribed_unprocessed_pseudogene	46.6944	0.566874	1.88748	0.0590961	0.16663
ENSG00000154928	EPHB1	protein_coding	474.327	0.266832	1.88681	0.0591857	0.166816
ENSG00000170917	NUDT6	protein_coding	20.855	-0.647739	-1.88686	0.0591787	0.166816
ENSG00000248472	DDX11L9	transcribed_unprocessed_pseudogene	199.763	0.273859	1.88619	0.0592696	0.16702
ENSG00000256594	RP11-705C15.2	transcribed_unprocessed_pseudogene	426.527	-0.231328	-1.88578	0.0593242	0.167141
ENSG00000121879	PIK3CA	protein_coding	721.06	0.191562	1.88519	0.0594043	0.167333
ENSG00000139687	RB1	protein_coding	669.368	0.182581	1.88485	0.0594499	0.167396
ENSG00000167711	SERPINF2	protein_coding	50.8062	-0.484323	-1.88492	0.0594411	0.167396
ENSG00000102805	CLN5	protein_coding	285.242	-0.211298	-1.88396	0.0595708	0.167703
ENSG00000187147	RNF220	protein_coding	1803.1	-0.160934	-1.88333	0.0596551	0.167874
ENSG00000198856	OSTC	protein_coding	562.783	-0.24504	-1.8834	0.059646	0.167874
ENSG00000161405	IKZF3	protein_coding	2643.98	-0.183562	-1.88315	0.0596796	0.16791
ENSG00000184154	LRTOMT	protein_coding	62.5949	0.500834	1.88242	0.0597784	0.168155
ENSG00000063177	RPL18	protein_coding	18551.7	-0.194771	-1.88183	0.059859	0.168348
ENSG00000113569	NUP155	protein_coding	301.99	-0.230296	-1.88154	0.0598981	0.168425
ENSG00000087502	ERGIC2	protein_coding	435.363	0.231038	1.8813	0.0599318	0.168429
ENSG00000198298	ZNF485	protein_coding	50.5038	-0.457891	-1.88127	0.0599348	0.168429
ENSG00000227124	ZNF717	protein_coding	53.3937	-0.391066	-1.88136	0.0599225	0.168429
ENSG00000070214	SLC44A1	protein_coding	554.963	0.275468	1.88107	0.0599629	0.168444
ENSG00000089234	BRAP	protein_coding	667.373	0.17517	1.88099	0.0599731	0.168444
ENSG00000168303	MPLKIP	protein_coding	301.662	-0.212947	-1.88097	0.0599758	0.168444
ENSG00000112365	ZBTB24	protein_coding	366.607	-0.215986	-1.88001	0.0601061	0.168777
ENSG00000010165	METTL13	protein_coding	629.735	-0.17734	-1.8798	0.0601354	0.168826
ENSG00000127084	FGD3	protein_coding	10928.6	0.301295	1.87968	0.060152	0.16884
ENSG00000130940	CASZ1	protein_coding	283.945	0.213952	1.87919	0.060219	0.168994
ENSG00000138073	PREB	protein_coding	1149.99	-0.163618	-1.87892	0.0602552	0.169063
ENSG00000136541	ERMN	protein_coding	35.4685	-0.597603	-1.87854	0.0603072	0.169161
ENSG00000141293	SKAP1	protein_coding	1231.24	-0.239363	-1.87849	0.0603138	0.169161
ENSG00000130758	MAP3K10	protein_coding	280.813	-0.217155	-1.87817	0.0603572	0.169249
ENSG00000270956	RP11-65L3.4	antisense	23.192	0.641981	1.87724	0.0604858	0.169576
ENSG00000119705	SLIRP	protein_coding	222.168	-0.230995	-1.87681	0.0605443	0.169674
ENSG00000154059	IMPACT	protein_coding	238.282	-0.290802	-1.87681	0.0605435	0.169674
ENSG00000146701	MDH2	protein_coding	1974.27	-0.162221	-1.87623	0.0606243	0.169865
ENSG00000100027	YPEL1	protein_coding	364.253	-0.229229	-1.87606	0.0606472	0.169895
ENSG00000120805	ARL1	protein_coding	340.659	-0.274266	-1.87586	0.0606738	0.169937
ENSG00000177302	TOP3A	protein_coding	1054.92	0.18161	1.87506	0.0607847	0.170214
ENSG00000132749	TESMIN	protein_coding	113.388	0.315899	1.87425	0.0608965	0.17046
ENSG00000143891	GALM	protein_coding	457.706	0.163457	1.87428	0.0608915	0.17046
ENSG00000172936	MYD88	protein_coding	8662.84	0.19286	1.87316	0.0610462	0.170845
ENSG00000173559	NABP1	protein_coding	1587.21	0.523316	1.87284	0.0610902	0.170935
ENSG00000019991	HGF	protein_coding	98.4456	0.393319	1.8726	0.0611241	0.170962
ENSG00000129187	DCTD	protein_coding	770.375	-0.225846	-1.87267	0.0611137	0.170962
ENSG00000187531	SIRT7	protein_coding	1590.32	0.249657	1.87251	0.0611359	0.170962
ENSG00000177728	TMEM94	protein_coding	1138.47	-0.164966	-1.87212	0.0611903	0.171073
ENSG00000231999	FLJ27354	antisense	15.8495	-0.704407	-1.87205	0.0611993	0.171073
ENSG00000183960	KCNH8	protein_coding	26.2363	-0.633372	-1.87143	0.0612852	0.171279
ENSG00000117280	RAB29	protein_coding	1066.56	-0.204458	-1.87114	0.0613256	0.171292
ENSG00000162407	PLPP3	protein_coding	30.9777	0.526758	1.87119	0.0613187	0.171292
ENSG00000180992	MRPL14	protein_coding	274.888	-0.234219	-1.87131	0.0613021	0.171292
ENSG00000198551	ZNF627	protein_coding	206.127	0.253033	1.87057	0.0614047	0.171479
ENSG00000121406	ZNF549	protein_coding	213.61	-0.280299	-1.86929	0.0615825	0.171908
ENSG00000161010	MRNIP	protein_coding	344.35	-0.358779	-1.86936	0.0615723	0.171908
ENSG00000087053	MTMR2	protein_coding	197.756	-0.299032	-1.86897	0.0616274	0.172
ENSG00000156853	ZNF689	protein_coding	320.026	-0.202211	-1.86825	0.0617276	0.172228
ENSG00000235609	AF127936.9	lincRNA	15.4817	0.700263	1.86821	0.0617333	0.172228
ENSG00000197766	CFD	protein_coding	6094.94	0.187568	1.86811	0.0617463	0.172231
ENSG00000146842	TMEM209	protein_coding	270.935	-0.236238	-1.86793	0.0617716	0.172256
ENSG00000170873	MTSS1	protein_coding	1335.26	-0.200261	-1.86787	0.0617796	0.172256
ENSG00000102054	RBBP7	protein_coding	1203.1	-0.188356	-1.86778	0.061793	0.17226
ENSG00000104823	ECH1	protein_coding	1794.28	-0.175323	-1.86766	0.0618089	0.172271
ENSG00000108559	NUP88	protein_coding	634.095	-0.215466	-1.86719	0.0618746	0.172411
ENSG00000184277	TM2D3	protein_coding	872.654	0.152959	1.86704	0.0618954	0.172411
ENSG00000281106	LINC00282	protein_coding	94.1667	0.527123	1.86707	0.0618914	0.172411
ENSG00000168237	GLYCTK	protein_coding	281.88	-0.218345	-1.86583	0.0620651	0.17285
ENSG00000226287	TMEM191A	transcribed_unprocessed_pseudogene	102.183	-0.342921	-1.86561	0.0620964	0.172874
ENSG00000276070	CCL4L2	protein_coding	99.2664	-0.364648	-1.86559	0.0620982	0.172874
ENSG00000281887	GIMAP1-GIMAP5	protein_coding	2432.37	-0.172834	-1.86504	0.0621762	0.173058
ENSG00000163597	SNHG16	processed_transcript	966.662	0.160892	1.86462	0.0622349	0.173163
ENSG00000197448	GSTK1	protein_coding	3858.63	-0.129535	-1.8646	0.0622382	0.173163
ENSG00000127533	F2RL3	protein_coding	44.6253	0.422834	1.86436	0.0622714	0.173202
ENSG00000165312	OTUD1	protein_coding	715.615	0.186643	1.86432	0.0622764	0.173202
ENSG00000181789	COPG1	protein_coding	2143.45	0.13518	1.86376	0.0623554	0.173388
ENSG00000148843	PDCD11	protein_coding	679.877	-0.212433	-1.86357	0.0623824	0.173429
ENSG00000110200	ANAPC15	protein_coding	472.109	-0.212998	-1.86307	0.0624518	0.173525
ENSG00000139168	ZCRB1	protein_coding	316.304	-0.219805	-1.86315	0.0624418	0.173525
ENSG00000216866	RPS2P55	processed_pseudogene	26.1475	-0.694816	-1.86306	0.0624533	0.173525
ENSG00000104691	UBXN8	protein_coding	68.481	-0.364685	-1.86286	0.0624821	0.173571
ENSG00000185304	RGPD2	protein_coding	263.269	0.282609	1.8622	0.0625756	0.173797
ENSG00000080823	MOK	protein_coding	27.3505	0.545744	1.86205	0.0625957	0.173819
ENSG00000127481	UBR4	protein_coding	3038.33	0.184762	1.8617	0.0626452	0.173922
ENSG00000111452	ADGRD1	protein_coding	97.3312	-0.352011	-1.86101	0.0627429	0.174039
ENSG00000138802	SEC24B	protein_coding	837.775	0.170582	1.86121	0.0627143	0.174039
ENSG00000140961	OSGIN1	protein_coding	131.464	0.416267	1.86097	0.0627481	0.174039
ENSG00000205056	RP11-693J15.5	lincRNA	58.8438	-0.376858	-1.86098	0.0627469	0.174039
ENSG00000226752	PSMD5-AS1	transcribed_unitary_pseudogene	442.949	-0.240449	-1.86109	0.0627309	0.174039
ENSG00000247796	CTD-2366F13.1	antisense	20.2661	-0.706128	-1.86074	0.0627815	0.174098
ENSG00000102996	MMP15	protein_coding	17.5747	-0.652023	-1.86028	0.0628461	0.174222
ENSG00000157870	FAM213B	protein_coding	479.965	-0.168717	-1.86025	0.0628508	0.174222
ENSG00000137409	MTCH1	protein_coding	2994.62	0.195367	1.85969	0.06293	0.174408
ENSG00000104064	GABPB1	protein_coding	696.497	-0.182208	-1.8596	0.0629423	0.174408
ENSG00000101773	RBBP8	protein_coding	188.081	0.248818	1.85944	0.0629645	0.174436
ENSG00000101230	ISM1	protein_coding	27.7202	-0.634606	-1.85924	0.0629929	0.174481
ENSG00000175938	ORAI3	protein_coding	1091.95	0.194447	1.85914	0.063008	0.174488
ENSG00000253616	RP11-875O11.3	antisense	110.914	0.336496	1.85842	0.0631091	0.174734
ENSG00000150625	GPM6A	protein_coding	17.6905	-0.770704	-1.85828	0.0631287	0.174755
ENSG00000232956	SNHG15	lincRNA	246.02	-0.235978	-1.85814	0.0631489	0.174777
ENSG00000136925	TSTD2	protein_coding	230.446	-0.202391	-1.8579	0.0631839	0.17484
ENSG00000173511	VEGFB	protein_coding	495.175	-0.206728	-1.85769	0.0632129	0.174886
ENSG00000105404	RABAC1	protein_coding	1807.44	0.150016	1.85748	0.0632428	0.174901
ENSG00000172932	ANKRD13D	protein_coding	3814.19	0.274678	1.85749	0.0632414	0.174901
ENSG00000087266	SH3BP2	protein_coding	6121.16	0.252814	1.85701	0.0633099	0.174975
ENSG00000110719	TCIRG1	protein_coding	11807.1	0.334049	1.85708	0.0632994	0.174975
ENSG00000130881	LRP3	protein_coding	305.626	0.307666	1.85706	0.0633021	0.174975
ENSG00000137309	HMGA1	protein_coding	1954.47	-0.153139	-1.85695	0.0633184	0.174975
ENSG00000154027	AK5	protein_coding	172.197	-0.287601	-1.85683	0.0633358	0.174989
ENSG00000105136	ZNF419	protein_coding	173.005	-0.251695	-1.85645	0.06339	0.175104
ENSG00000124783	SSR1	protein_coding	2250.76	0.157605	1.85599	0.0634543	0.175248
ENSG00000066557	LRRC40	protein_coding	120.418	-0.345528	-1.85574	0.0634908	0.175315
ENSG00000273590	SMIM11B	protein_coding	101.44	-1.5851	-1.85531	0.0635514	0.175449
ENSG00000196642	RABL6	protein_coding	1687.42	-0.122881	-1.85522	0.0635646	0.175451
ENSG00000141349	G6PC3	protein_coding	349.669	-0.223452	-1.85508	0.0635852	0.175474
ENSG00000204152	TIMM23B	protein_coding	61.6402	-0.350194	-1.85493	0.0636066	0.175499
ENSG00000182208	MOB2	protein_coding	847.393	0.151769	1.85481	0.0636235	0.175512
ENSG00000178445	GLDC	protein_coding	114.449	0.368639	1.8546	0.0636535	0.175527
ENSG00000185722	ANKFY1	protein_coding	1492.47	0.152598	1.85468	0.0636421	0.175527
ENSG00000127337	YEATS4	protein_coding	129.206	-0.340739	-1.85424	0.0637047	0.175634
ENSG00000173372	C1QA	protein_coding	140.031	-0.404299	-1.85324	0.0638483	0.175996
ENSG00000183479	TREX2	protein_coding	17.4535	-0.658481	-1.85279	0.0639124	0.176139
ENSG00000104320	NBN	protein_coding	1289.96	0.16548	1.85251	0.0639522	0.176214
ENSG00000068383	INPP5A	protein_coding	663.048	0.265377	1.85211	0.0640094	0.176338
ENSG00000107872	FBXL15	protein_coding	361.687	-0.21641	-1.85173	0.0640652	0.176391
ENSG00000124406	ATP8A1	protein_coding	538.625	-0.196465	-1.85177	0.0640592	0.176391
ENSG00000131069	ACSS2	protein_coding	798.558	0.207281	1.8517	0.0640692	0.176391
ENSG00000259623	RP11-156E6.1	sense_overlapping	61.9775	-0.460427	-1.85164	0.0640782	0.176391
ENSG00000137210	TMEM14B	protein_coding	529.022	-0.205835	-1.85095	0.0641771	0.17659
ENSG00000167548	KMT2D	protein_coding	4397.84	0.26914	1.85095	0.0641772	0.17659
ENSG00000169813	HNRNPF	protein_coding	5526.21	0.115715	1.85087	0.0641877	0.17659
ENSG00000172349	IL16	protein_coding	12278.5	0.1764	1.85049	0.0642425	0.176707
ENSG00000162373	BEND5	protein_coding	52.0598	-0.414083	-1.8503	0.0642697	0.176748
ENSG00000135486	HNRNPA1	protein_coding	15231.8	-0.192162	-1.84953	0.0643808	0.176995
ENSG00000198018	ENTPD7	protein_coding	82.23	0.317476	1.84951	0.0643842	0.176995
ENSG00000060982	BCAT1	protein_coding	105.185	0.377037	1.84921	0.0644282	0.177081
ENSG00000169093	ASMTL	protein_coding	794.811	-0.205766	-1.849	0.064458	0.177113
ENSG00000251247	ZNF345	protein_coding	80.2565	-0.343373	-1.84895	0.0644644	0.177113
ENSG00000107611	CUBN	protein_coding	54.7849	-0.37371	-1.84884	0.0644812	0.177125
ENSG00000129116	PALLD	protein_coding	104.142	0.288603	1.84853	0.0645263	0.177215
ENSG00000166278	C2	protein_coding	60.6866	0.376289	1.8479	0.0646162	0.177427
ENSG00000179965	ZNF771	protein_coding	24.743	-0.515434	-1.84768	0.0646485	0.177482
ENSG00000141753	IGFBP4	protein_coding	121.598	-0.284064	-1.84755	0.064668	0.177501
ENSG00000188933	USP32P1	transcribed_unprocessed_pseudogene	49.378	0.483104	1.84729	0.0647057	0.177571
ENSG00000138722	MMRN1	protein_coding	69.1574	0.338364	1.84694	0.0647551	0.177672
ENSG00000123685	BATF3	protein_coding	64.354	0.342233	1.84648	0.0648221	0.177788
ENSG00000157322	CLEC18A	protein_coding	116.202	0.452398	1.84656	0.064811	0.177788
ENSG00000124713	GNMT	protein_coding	23.7962	0.671698	1.84596	0.064898	0.177961
ENSG00000117877	CD3EAP	protein_coding	85.6141	-0.372282	-1.84568	0.0649381	0.17801
ENSG00000196428	TSC22D2	protein_coding	478.332	0.193899	1.84567	0.0649407	0.17801
ENSG00000227615	RP11-864N7.2	processed_pseudogene	87.4594	-0.383816	-1.84548	0.0649676	0.17805
ENSG00000100592	DAAM1	protein_coding	173.966	0.276475	1.84499	0.0650393	0.178144
ENSG00000172159	FRMD3	protein_coding	117.544	0.267325	1.845	0.0650379	0.178144
ENSG00000228672	PROB1	protein_coding	28.0881	-0.557834	-1.84513	0.0650186	0.178144
ENSG00000053900	ANAPC4	protein_coding	301.797	-0.230581	-1.84487	0.0650558	0.178155
ENSG00000198799	LRIG2	protein_coding	281.528	-0.246738	-1.8447	0.0650819	0.178192
ENSG00000163577	EIF5A2	protein_coding	61.1009	-0.388428	-1.84389	0.0651995	0.17848
ENSG00000256806	C17orf100	protein_coding	36.7853	-0.498839	-1.84366	0.0652325	0.178536
ENSG00000121989	ACVR2A	protein_coding	73.8486	-0.312117	-1.84353	0.0652514	0.178553
ENSG00000160325	CACFD1	protein_coding	127.263	-0.274824	-1.84293	0.0653395	0.17876
ENSG00000117305	HMGCL	protein_coding	523.358	-0.165028	-1.84221	0.0654442	0.179012
ENSG00000215883	CYB5RL	protein_coding	86.8899	-0.31629	-1.84207	0.065465	0.179035
ENSG00000089127	OAS1	protein_coding	1646.4	0.152003	1.8417	0.0655197	0.17915
ENSG00000131899	LLGL1	protein_coding	574.122	-0.232308	-1.84134	0.0655713	0.179222
ENSG00000155666	KDM8	protein_coding	98.1628	-0.330699	-1.84139	0.0655647	0.179222
ENSG00000213876	RPL7AP64	processed_pseudogene	68.8617	0.359308	1.84125	0.0655845	0.179224
ENSG00000105383	CD33	protein_coding	918.777	0.226374	1.84087	0.0656407	0.179316
ENSG00000179295	PTPN11	protein_coding	1148.35	0.151124	1.84085	0.0656432	0.179316
ENSG00000162885	B3GALNT2	protein_coding	99.7942	0.325276	1.83975	0.0658052	0.179724
ENSG00000261087	KB-1460A1.5	lincRNA	44.083	0.439996	1.83958	0.0658305	0.179759
ENSG00000099783	HNRNPM	protein_coding	3616.06	-0.153549	-1.8394	0.0658559	0.179789
ENSG00000203485	INF2	protein_coding	980.265	-0.159921	-1.83933	0.065867	0.179789
ENSG00000115138	POMC	protein_coding	78.4391	-0.329082	-1.83908	0.065904	0.179796
ENSG00000145337	PYURF	protein_coding	948.143	-0.244687	-1.83905	0.0659072	0.179796
ENSG00000166508	MCM7	protein_coding	1361.88	-0.158	-1.83918	0.0658884	0.179796
ENSG00000119401	TRIM32	protein_coding	192.382	-0.304892	-1.83875	0.0659523	0.179879
ENSG00000279088	RP11-574K11.24	TEC	102.005	-0.373515	-1.83868	0.0659629	0.179879
ENSG00000126267	COX6B1	protein_coding	3172.6	0.129309	1.83841	0.0660016	0.179951
ENSG00000047578	KIAA0556	protein_coding	614.396	0.240927	1.83736	0.0661574	0.180272
ENSG00000130347	RTN4IP1	protein_coding	65.4141	-0.482156	-1.83738	0.066154	0.180272
ENSG00000266405	CBX3P2	transcribed_processed_pseudogene	16.9832	-0.696601	-1.8374	0.0661505	0.180272
ENSG00000060069	CTDP1	protein_coding	1533.04	0.168984	1.83716	0.066187	0.180299
ENSG00000143793	C1orf35	protein_coding	319.663	-0.206803	-1.83712	0.0661926	0.180299
ENSG00000144283	PKP4	protein_coding	388.954	0.21178	1.83663	0.0662651	0.180462
ENSG00000182463	TSHZ2	protein_coding	62.3134	-0.387802	-1.83638	0.0663015	0.180527
ENSG00000271122	RP11-379H18.1	antisense	78.2829	-0.34123	-1.83623	0.0663237	0.180553
ENSG00000178567	EPM2AIP1	protein_coding	179.388	-0.271655	-1.83613	0.0663388	0.180559
ENSG00000146828	SLC12A9	protein_coding	3637.17	0.332786	1.83583	0.0663821	0.180643
ENSG00000176058	TPRN	protein_coding	166.654	-0.252407	-1.83559	0.0664188	0.180708
ENSG00000118276	B4GALT6	protein_coding	38.1445	-0.504286	-1.83523	0.0664719	0.180818
ENSG00000034693	PEX3	protein_coding	106.814	-0.366517	-1.83462	0.0665621	0.181029
ENSG00000197128	ZNF772	protein_coding	108.975	-0.301658	-1.83437	0.0665984	0.181093
ENSG00000138750	NUP54	protein_coding	323.883	-0.194912	-1.83422	0.0666207	0.181119
ENSG00000104774	MAN2B1	protein_coding	4436.45	0.146441	1.83384	0.0666782	0.181241
ENSG00000274026	FAM27E3	transcribed_processed_pseudogene	15.3074	0.681543	1.83351	0.0667273	0.18134
ENSG00000126226	PCID2	protein_coding	587.21	-0.206841	-1.83305	0.0667952	0.181456
ENSG00000157500	APPL1	protein_coding	602.198	-0.205792	-1.83308	0.0667905	0.181456
ENSG00000185164	NOMO2	protein_coding	2054.54	0.157219	1.83296	0.0668079	0.181456
ENSG00000167077	MEI1	protein_coding	350.197	-0.23183	-1.83285	0.0668246	0.181466
ENSG00000196437	ZNF569	protein_coding	76.8578	-0.371794	-1.83198	0.0669545	0.181785
ENSG00000164244	PRRC1	protein_coding	517.674	-0.185449	-1.83184	0.0669755	0.181807
ENSG00000105618	PRPF31	protein_coding	874.765	-0.170869	-1.83158	0.0670133	0.181852
ENSG00000173818	ENDOV	protein_coding	93.0194	-0.318066	-1.83156	0.0670174	0.181852
ENSG00000181790	ADGRB1	protein_coding	19.4646	-0.749547	-1.83098	0.0671036	0.182051
ENSG00000013573	DDX11	protein_coding	274.977	-0.228225	-1.83058	0.0671626	0.182062
ENSG00000148154	UGCG	protein_coding	512.268	-0.196909	-1.83059	0.0671616	0.182062
ENSG00000198420	TCAF1	protein_coding	294.29	-0.241568	-1.83076	0.0671361	0.182062
ENSG00000198818	SFT2D1	protein_coding	685.993	0.198475	1.83057	0.0671642	0.182062
ENSG00000272282	LINC02084	lincRNA	75.257	-0.379273	-1.83052	0.0671716	0.182062
ENSG00000103145	HCFC1R1	protein_coding	283.292	-0.193759	-1.83041	0.0671886	0.182074
ENSG00000109689	STIM2	protein_coding	739.041	-0.142655	-1.8303	0.0672046	0.182083
ENSG00000166189	HPS6	protein_coding	771.705	-0.173645	-1.83	0.0672502	0.182172
ENSG00000182584	ACTL10	protein_coding	56.2921	-0.466701	-1.82977	0.067285	0.182231
ENSG00000171467	ZNF318	protein_coding	783.907	-0.15402	-1.82916	0.0673754	0.182442
ENSG00000038274	MAT2B	protein_coding	3088.49	0.15096	1.82898	0.0674033	0.182482
ENSG00000175567	UCP2	protein_coding	9145.93	-0.155341	-1.82884	0.0674229	0.182501
ENSG00000136100	VPS36	protein_coding	778.039	-0.180514	-1.82854	0.0674687	0.182521
ENSG00000145545	SRD5A1	protein_coding	186.5	-0.256517	-1.82869	0.0674455	0.182521
ENSG00000205038	PKHD1L1	protein_coding	40.3519	0.463139	1.82859	0.0674618	0.182521
ENSG00000101888	NXT2	protein_coding	134.729	-0.302968	-1.8282	0.0675201	0.182626
ENSG00000166471	TMEM41B	protein_coding	267.661	-0.211287	-1.82808	0.0675375	0.182638
ENSG00000164251	F2RL1	protein_coding	1223.3	0.276369	1.82774	0.0675888	0.182742
ENSG00000168040	FADD	protein_coding	1205.2	0.167702	1.82742	0.0676361	0.182835
ENSG00000211974	IGHV2-70D	IG_V_gene	21.3808	0.981021	1.82733	0.0676495	0.182837
ENSG00000196151	WDSUB1	protein_coding	103.213	-0.292556	-1.82715	0.0676767	0.182876
ENSG00000126262	FFAR2	protein_coding	5874.3	0.3007	1.82604	0.067844	0.183293
ENSG00000142494	SLC47A1	protein_coding	19.7987	-0.668913	-1.82577	0.0678847	0.183368
ENSG00000157193	LRP8	protein_coding	105.717	-0.270975	-1.82516	0.0679763	0.183581
ENSG00000148468	FAM171A1	protein_coding	118.02	-0.336141	-1.82497	0.068005	0.183619
ENSG00000188227	ZNF793	protein_coding	37.8492	-0.471762	-1.8249	0.0680162	0.183619
ENSG00000163328	GPR155	protein_coding	492.441	0.232298	1.82458	0.0680641	0.183714
ENSG00000001631	KRIT1	protein_coding	335.905	-0.199415	-1.82444	0.0680855	0.183736
ENSG00000162572	SCNN1D	protein_coding	65.3522	-0.50076	-1.82436	0.0680982	0.183736
ENSG00000277763	CTD-2588E21.1	lincRNA	20.5485	0.66248	1.82318	0.0682759	0.184181
ENSG00000136280	CCM2	protein_coding	4428.84	0.215011	1.82306	0.0682937	0.184194
ENSG00000008128	CDK11A	protein_coding	1234.46	0.277107	1.82255	0.0683709	0.184368
ENSG00000137038	TMEM261	protein_coding	323.875	-0.226917	-1.82228	0.0684127	0.184446
ENSG00000149115	TNKS1BP1	protein_coding	147.267	-0.259981	-1.82152	0.0685282	0.184586
ENSG00000166004	CEP295	protein_coding	272.509	0.246021	1.8217	0.0685003	0.184586
ENSG00000174177	CTU2	protein_coding	155.311	-0.260538	-1.82151	0.0685294	0.184586
ENSG00000232098	CTD-2619J13.14	lincRNA	118.322	-0.293818	-1.82157	0.0685209	0.184586
ENSG00000246223	LINC01550	lincRNA	90.8082	-0.344852	-1.82155	0.0685237	0.184586
ENSG00000106617	PRKAG2	protein_coding	863.517	0.148827	1.82134	0.0685558	0.184622
ENSG00000113504	SLC12A7	protein_coding	1417.68	0.160864	1.8207	0.0686524	0.184813
ENSG00000283378	CH17-296N19.1	protein_coding	76.2569	0.508607	1.82072	0.0686492	0.184813
ENSG00000164296	TIGD6	protein_coding	45.0346	-0.425571	-1.8202	0.0687291	0.184984
ENSG00000070182	SPTB	protein_coding	214.955	0.377847	1.81988	0.0687767	0.185077
ENSG00000186141	POLR3C	protein_coding	388.419	-0.229397	-1.81968	0.0688075	0.185125
ENSG00000170043	TRAPPC1	protein_coding	2641.02	0.12976	1.81926	0.0688722	0.185264
ENSG00000121413	ZSCAN18	protein_coding	506.5	-0.221449	-1.81786	0.0690848	0.185751
ENSG00000124356	STAMBP	protein_coding	633.604	0.171518	1.81773	0.069105	0.185751
ENSG00000178537	SLC25A20	protein_coding	670.929	-0.258141	-1.81776	0.0691007	0.185751
ENSG00000269940	RP11-73M18.7	sense_intronic	64.9923	0.409627	1.81787	0.0690847	0.185751
ENSG00000121775	TMEM39B	protein_coding	319.265	-0.191166	-1.81664	0.069272	0.186112
ENSG00000132470	ITGB4	protein_coding	120.013	0.424808	1.81635	0.069316	0.186112
ENSG00000165233	CARD19	protein_coding	1085.55	0.218004	1.81663	0.0692731	0.186112
ENSG00000172057	ORMDL3	protein_coding	1981.06	-0.153997	-1.81633	0.0693192	0.186112
ENSG00000173409	ARV1	protein_coding	110.436	-0.334425	-1.81626	0.0693306	0.186112
ENSG00000182511	FES	protein_coding	2645.28	0.237766	1.81646	0.0693006	0.186112
ENSG00000218510	LINC00339	lincRNA	206.739	-0.231949	-1.81641	0.069307	0.186112
ENSG00000137198	GMPR	protein_coding	872.537	0.270687	1.81605	0.0693624	0.186162
ENSG00000167641	PPP1R14A	protein_coding	100.221	-0.273476	-1.81557	0.0694369	0.186327
ENSG00000102871	TRADD	protein_coding	1416.06	-0.15145	-1.8149	0.0695393	0.186567
ENSG00000003400	CASP10	protein_coding	931.129	0.158066	1.81437	0.0696214	0.186717
ENSG00000177981	ASB8	protein_coding	1264.48	0.150609	1.81438	0.0696197	0.186717
ENSG00000161016	RPL8	protein_coding	22719.2	-0.175594	-1.81398	0.0696807	0.186841
ENSG00000080493	SLC4A4	protein_coding	37.2893	-0.53131	-1.81382	0.0697055	0.186872
ENSG00000198208	RPS6KL1	protein_coding	18.5598	-0.673923	-1.81369	0.0697252	0.18689
ENSG00000162076	FLYWCH2	protein_coding	244.475	-0.217489	-1.81339	0.0697711	0.186978
ENSG00000136104	RNASEH2B	protein_coding	531.614	-0.191737	-1.8129	0.069848	0.187149
ENSG00000083290	ULK2	protein_coding	317.218	-0.23667	-1.81263	0.0698893	0.187223
ENSG00000226091	LINC00937	lincRNA	124.475	0.589399	1.81254	0.0699022	0.187223
ENSG00000204536	CCHCR1	protein_coding	184.609	-0.236175	-1.81176	0.0700238	0.187514
ENSG00000119669	IRF2BPL	protein_coding	2369.31	0.22454	1.81118	0.0701127	0.187714
ENSG00000150433	TMEM218	protein_coding	202.404	-0.215154	-1.8111	0.0701247	0.187714
ENSG00000261326	LINC01355	lincRNA	18.801	-0.641148	-1.81098	0.0701433	0.187728
ENSG00000137154	RPS6	protein_coding	29768	-0.222013	-1.80992	0.0703084	0.188135
ENSG00000100242	SUN2	protein_coding	14601.7	-0.127351	-1.80939	0.0703897	0.188317
ENSG00000277149	TYW1B	protein_coding	83.5581	0.334165	1.80899	0.0704531	0.188451
ENSG00000169570	DTWD2	protein_coding	41.2233	-0.492322	-1.80865	0.0705059	0.188554
ENSG00000173193	PARP14	protein_coding	3296.61	0.16849	1.80857	0.0705177	0.188554
ENSG00000171813	PWWP2B	protein_coding	527.285	-0.17709	-1.80827	0.0705642	0.188629
ENSG00000183474	GTF2H2C	protein_coding	285.227	0.210234	1.80822	0.0705724	0.188629
ENSG00000130818	ZNF426	protein_coding	217.865	-0.274377	-1.80737	0.0707047	0.18894
ENSG00000183048	SLC25A10	protein_coding	39.5717	-0.433767	-1.8073	0.070715	0.18894
ENSG00000173208	ABCD2	protein_coding	129.467	-0.313266	-1.80695	0.0707694	0.18905
ENSG00000136279	DBNL	protein_coding	7041.06	0.213644	1.80653	0.070835	0.189118
ENSG00000166295	ANAPC16	protein_coding	1991.9	-0.1965	-1.80666	0.0708158	0.189118
ENSG00000273142	RP11-458F8.4	lincRNA	53.4688	-0.534292	-1.80659	0.0708262	0.189118
ENSG00000109103	UNC119	protein_coding	2923.52	0.258551	1.80601	0.0709168	0.189302
ENSG00000180479	ZNF571	protein_coding	51.3678	-0.367736	-1.80568	0.070969	0.18937
ENSG00000181019	NQO1	protein_coding	38.3271	-0.47344	-1.80576	0.0709565	0.18937
ENSG00000115211	EIF2B4	protein_coding	440.518	-0.188479	-1.80548	0.0709999	0.189382
ENSG00000136866	ZFP37	protein_coding	23.0506	-0.593428	-1.80554	0.0709909	0.189382
ENSG00000141384	TAF4B	protein_coding	158.838	-0.287106	-1.80445	0.0711602	0.189774
ENSG00000109501	WFS1	protein_coding	73.6421	-0.350904	-1.80401	0.0712303	0.18989
ENSG00000164125	FAM198B	protein_coding	525.415	-0.285342	-1.80405	0.0712229	0.18989
ENSG00000176092	AIM1L	protein_coding	32.6449	0.500624	1.80381	0.0712611	0.189937
ENSG00000184863	RBM33	protein_coding	1604.16	0.290229	1.80364	0.0712879	0.189972
ENSG00000110721	CHKA	protein_coding	100.074	-0.279843	-1.80313	0.0713684	0.190138
ENSG00000182866	LCK	protein_coding	4756.24	-0.19723	-1.80307	0.0713765	0.190138
ENSG00000160294	MCM3AP	protein_coding	1735.98	-0.123451	-1.80275	0.0714273	0.19021
ENSG00000166669	ATF7IP2	protein_coding	170.923	-0.235412	-1.80273	0.0714304	0.19021
ENSG00000100664	EIF5	protein_coding	2890.94	0.117803	1.8023	0.0714989	0.190357
ENSG00000155966	AFF2	protein_coding	40.5028	0.438923	1.80212	0.071527	0.190396
ENSG00000239521	GATS	protein_coding	236.683	0.274341	1.80142	0.0716361	0.190651
ENSG00000274588	DGKK	protein_coding	22.028	-0.658877	-1.80085	0.0717271	0.190858
ENSG00000164134	NAA15	protein_coding	404.993	-0.248268	-1.8002	0.0718284	0.191092
ENSG00000100417	PMM1	protein_coding	374.597	-0.192849	-1.79989	0.0718781	0.19117
ENSG00000126581	BECN1	protein_coding	1951.75	0.137086	1.79985	0.0718845	0.19117
ENSG00000109321	AREG	protein_coding	23.4138	1.08067	1.79931	0.0719704	0.191362
ENSG00000273184	RP11-212P7.3	processed_transcript	14.9257	1.1045	1.79892	0.0720312	0.191489
ENSG00000169925	BRD3	protein_coding	1375.29	0.165447	1.79872	0.0720625	0.191536
ENSG00000104177	MYEF2	protein_coding	48.1822	-0.402837	-1.79849	0.0720989	0.191563
ENSG00000168818	STX18	protein_coding	358.575	-0.223846	-1.79849	0.0720997	0.191563
ENSG00000170584	NUDCD2	protein_coding	181.032	-0.225597	-1.79813	0.0721561	0.191678
ENSG00000114626	ABTB1	protein_coding	18557	0.334232	1.79789	0.072195	0.191745
ENSG00000123473	STIL	protein_coding	23.5446	-0.595988	-1.79752	0.0722538	0.191794
ENSG00000132906	CASP9	protein_coding	514.746	0.214286	1.79754	0.0722499	0.191794
ENSG00000143198	MGST3	protein_coding	443.765	-0.204835	-1.79759	0.072242	0.191794
ENSG00000168575	SLC20A2	protein_coding	244.812	-0.240846	-1.79739	0.0722743	0.191813
ENSG00000184465	WDR27	protein_coding	84.2884	-0.36988	-1.797	0.0723357	0.191941
ENSG00000064201	TSPAN32	protein_coding	975.288	-0.290553	-1.79667	0.072388	0.192044
ENSG00000065308	TRAM2	protein_coding	572.237	0.159129	1.7963	0.0724475	0.192166
ENSG00000138468	SENP7	protein_coding	464.048	0.178306	1.79589	0.0725114	0.192264
ENSG00000263327	TAPT1-AS1	antisense	38.8861	0.447466	1.79593	0.0725056	0.192264
ENSG00000126814	TRMT5	protein_coding	87.4453	-0.358576	-1.79566	0.0725487	0.192327
ENSG00000174197	MGA	protein_coding	672.399	-0.177177	-1.79529	0.0726069	0.192406
ENSG00000179163	FUCA1	protein_coding	567.629	-0.184977	-1.79522	0.0726188	0.192406
ENSG00000235954	TTC28-AS1	processed_transcript	146.882	-0.241508	-1.79531	0.0726041	0.192406
ENSG00000227057	WDR46	protein_coding	644.502	-0.175275	-1.79492	0.0726661	0.192459
ENSG00000248019	FAM13A-AS1	antisense	386.303	0.432894	1.79497	0.0726589	0.192459
ENSG00000143297	FCRL5	protein_coding	331.415	-0.219448	-1.79464	0.0727118	0.192545
ENSG00000113558	SKP1	protein_coding	3074.13	0.145508	1.79442	0.0727459	0.192599
ENSG00000154760	SLFN13	protein_coding	267.478	-0.271655	-1.79401	0.0728123	0.192739
ENSG00000167644	C19orf33	protein_coding	68.4217	0.371932	1.79387	0.0728341	0.192761
ENSG00000082515	MRPL22	protein_coding	227.391	-0.251396	-1.79368	0.0728649	0.192796
ENSG00000114923	SLC4A3	protein_coding	31.133	-0.562954	-1.79362	0.0728742	0.192796
ENSG00000231528	FAM225A	lincRNA	52.581	0.555687	1.79316	0.0729466	0.192952
ENSG00000235499	AC073046.25	lincRNA	16.1886	0.736194	1.79304	0.0729657	0.192966
ENSG00000245680	ZNF585B	protein_coding	219.003	-0.270067	-1.7924	0.0730696	0.193205
ENSG00000130638	ATXN10	protein_coding	981.044	-0.226655	-1.7917	0.0731802	0.19339
ENSG00000204789	ZNF204P	processed_pseudogene	51.622	-0.459783	-1.79173	0.0731755	0.19339
ENSG00000269958	RP11-73M18.8	sense_intronic	76.1309	0.353301	1.79171	0.0731798	0.19339
ENSG00000198468	FLVCR1-AS1	lincRNA	65.2689	0.407837	1.79148	0.0732167	0.193451
ENSG00000121039	RDH10	protein_coding	73.6013	0.349087	1.79113	0.073273	0.193564
ENSG00000223501	VPS52	protein_coding	660.376	-0.209151	-1.79103	0.0732884	0.193569
ENSG00000047597	XK	protein_coding	185.564	0.291211	1.79077	0.0733301	0.193607
ENSG00000198915	RASGEF1A	protein_coding	186.984	-0.277545	-1.7908	0.0733262	0.193607
ENSG00000110435	PDHX	protein_coding	183.528	-0.257631	-1.79044	0.0733829	0.193691
ENSG00000167005	NUDT21	protein_coding	1098.17	-0.185902	-1.7904	0.0733891	0.193691
ENSG00000231259	AC125232.1	unprocessed_pseudogene	486.453	0.191751	1.79026	0.0734128	0.193718
ENSG00000080822	CLDND1	protein_coding	898.66	0.166439	1.79011	0.0734361	0.193744
ENSG00000107020	PLGRKT	protein_coding	173.092	-0.245778	-1.78978	0.07349	0.19385
ENSG00000100347	SAMM50	protein_coding	545.688	-0.205405	-1.78966	0.0735078	0.193855
ENSG00000196588	MKL1	protein_coding	3634.74	0.179251	1.7896	0.0735189	0.193855
ENSG00000186376	ZNF75D	protein_coding	369.874	-0.197033	-1.78935	0.0735581	0.193922
ENSG00000104133	SPG11	protein_coding	2075.01	0.16698	1.78894	0.0736247	0.194047
ENSG00000151651	ADAM8	protein_coding	16703	0.283667	1.78889	0.0736327	0.194047
ENSG00000169508	GPR183	protein_coding	1066.87	0.17885	1.78879	0.0736483	0.194053
ENSG00000065675	PRKCQ	protein_coding	862.133	-0.21378	-1.78824	0.0737365	0.194213
ENSG00000213373	LINC00671	lincRNA	40.7115	0.749136	1.78829	0.0737299	0.194213
ENSG00000181409	AATK	protein_coding	3418.14	0.328968	1.78772	0.0738217	0.194402
ENSG00000155097	ATP6V1C1	protein_coding	844.308	0.214616	1.78741	0.0738716	0.194497
ENSG00000164916	FOXK1	protein_coding	967.307	-0.17309	-1.78644	0.0740279	0.194873
ENSG00000205476	CCDC85C	protein_coding	114.725	-0.344586	-1.78629	0.0740522	0.194901
ENSG00000151552	QDPR	protein_coding	244.255	-0.248698	-1.78571	0.0741465	0.195113
ENSG00000128654	MTX2	protein_coding	131.357	-0.27497	-1.78521	0.0742276	0.195291
ENSG00000213465	ARL2	protein_coding	396.569	-0.220468	-1.78453	0.0743378	0.195472
ENSG00000224051	CPTP	protein_coding	695.763	-0.154442	-1.78462	0.0743225	0.195472
ENSG00000224287	MSL3P1	transcribed_processed_pseudogene	21.3343	-1.04706	-1.78454	0.0743352	0.195472
ENSG00000124333	VAMP7	protein_coding	763.65	0.170121	1.78444	0.0743515	0.195472
ENSG00000101417	PXMP4	protein_coding	179.967	-0.232042	-1.78381	0.0744543	0.19567
ENSG00000165821	SALL2	protein_coding	75.2811	-0.330727	-1.78383	0.0744507	0.19567
ENSG00000131018	SYNE1	protein_coding	2716.74	-0.129441	-1.78345	0.0745133	0.19579
ENSG00000213326	RPS7P11	processed_pseudogene	23.264	-0.555138	-1.78303	0.0745811	0.195932
ENSG00000116688	MFN2	protein_coding	2982.87	0.163024	1.78287	0.0746067	0.195935
ENSG00000165475	CRYL1	protein_coding	354.585	-0.227167	-1.78277	0.0746234	0.195935
ENSG00000213949	ITGA1	protein_coding	71.2543	0.338819	1.78284	0.0746132	0.195935
ENSG00000087152	ATXN7L3	protein_coding	2887.89	0.150851	1.78264	0.0746456	0.195957
ENSG00000167378	IRGQ	protein_coding	228.762	0.196917	1.7823	0.074701	0.196041
ENSG00000196497	IPO4	protein_coding	408.269	-0.192257	-1.78227	0.0747053	0.196041
ENSG00000204301	NOTCH4	protein_coding	85.9985	-0.297927	-1.78173	0.0747925	0.196234
ENSG00000168002	POLR2G	protein_coding	1019.68	-0.158294	-1.78145	0.0748388	0.19632
ENSG00000188706	ZDHHC9	protein_coding	69.2152	-0.362112	-1.78122	0.074876	0.196381
ENSG00000080986	NDC80	protein_coding	73.0475	-0.325687	-1.78095	0.0749203	0.196425
ENSG00000128789	PSMG2	protein_coding	575.988	-0.188342	-1.78102	0.0749098	0.196425
ENSG00000167862	MRPL58	protein_coding	241.042	-0.245951	-1.77958	0.0751447	0.196941
ENSG00000233038	AC011899.9	antisense	244.1	0.271767	1.7796	0.0751421	0.196941
ENSG00000174136	RGMB	protein_coding	114.13	-0.271957	-1.77944	0.0751671	0.196963
ENSG00000174684	B4GAT1	protein_coding	117.593	-0.295245	-1.77877	0.0752768	0.197189
ENSG00000177082	WDR73	protein_coding	331.679	-0.194048	-1.77875	0.0752808	0.197189
ENSG00000218283	MORF4L1P1	processed_pseudogene	249.606	0.211585	1.77813	0.0753825	0.197419
ENSG00000267796	LIN37	protein_coding	303.165	0.290877	1.77802	0.0754002	0.197429
ENSG00000166387	PPFIBP2	protein_coding	374.389	0.215631	1.77661	0.0756318	0.197999
ENSG00000103707	MTFMT	protein_coding	263.308	0.213831	1.77638	0.0756698	0.198009
ENSG00000157741	UBN2	protein_coding	296.741	0.195604	1.77625	0.0756911	0.198009
ENSG00000179542	SLITRK4	protein_coding	27.3733	-0.54567	-1.77644	0.0756598	0.198009
ENSG00000186153	WWOX	protein_coding	90.6697	-0.286564	-1.7763	0.0756828	0.198009
ENSG00000077454	LRCH4	protein_coding	6101.72	0.284291	1.77607	0.0757212	0.198052
ENSG00000101842	VSIG1	protein_coding	185.836	-0.30763	-1.77591	0.0757482	0.198086
ENSG00000141013	GAS8	protein_coding	46.2259	-0.428041	-1.77561	0.0757979	0.19818
ENSG00000205937	RNPS1	protein_coding	2457.72	-0.144775	-1.77539	0.0758339	0.198238
ENSG00000102226	USP11	protein_coding	1002.77	-0.158276	-1.77516	0.075871	0.198298
ENSG00000134242	PTPN22	protein_coding	551.607	0.172368	1.77491	0.0759123	0.198334
ENSG00000143067	ZNF697	protein_coding	56.0016	0.432263	1.77495	0.0759061	0.198334
ENSG00000257108	NHLRC4	protein_coding	44.404	-0.425125	-1.77479	0.0759319	0.198349
ENSG00000240356	RPL23AP7	transcribed_processed_pseudogene	212.126	0.259281	1.77418	0.0760336	0.198578
ENSG00000048544	MRPS10	protein_coding	408.243	-0.212017	-1.77362	0.076126	0.198783
ENSG00000110446	SLC15A3	protein_coding	2653.66	0.224136	1.77284	0.0762554	0.199084
ENSG00000153391	INO80C	protein_coding	210.874	0.227712	1.77222	0.0763581	0.199316
ENSG00000204745	AC083899.3	unprocessed_pseudogene	51.3709	-0.519382	-1.77208	0.0763815	0.19934
ENSG00000047410	TPR	protein_coding	3242.07	0.151043	1.77141	0.076493	0.199592
ENSG00000151093	OXSM	protein_coding	98.4386	-0.291641	-1.77133	0.0765057	0.199592
ENSG00000106344	RBM28	protein_coding	384.547	-0.170427	-1.77059	0.0766289	0.199825
ENSG00000173275	ZNF449	protein_coding	68.7469	-0.342402	-1.77046	0.0766511	0.199825
ENSG00000186470	BTN3A2	protein_coding	4379.39	0.116648	1.77053	0.0766388	0.199825
ENSG00000257379	RP11-793H13.8	processed_transcript	317.658	0.381673	1.77046	0.0766508	0.199825
ENSG00000267288	RP13-890H12.2	antisense	48.105	0.576798	1.77019	0.076695	0.199866
ENSG00000273748	AL592183.1	protein_coding	22.8733	-0.705464	-1.77021	0.0766914	0.199866
ENSG00000096060	FKBP5	protein_coding	4102.58	-0.229309	-1.76956	0.0768006	0.200068
ENSG00000142227	EMP3	protein_coding	4797.3	0.129618	1.76964	0.0767877	0.200068
ENSG00000105185	PDCD5	protein_coding	321.915	-0.222608	-1.76928	0.0768468	0.200152
ENSG00000183978	COA3	protein_coding	328.62	-0.236921	-1.76864	0.0769544	0.200396
ENSG00000179915	NRXN1	protein_coding	14.5556	0.92935	1.76841	0.0769923	0.200458
ENSG00000125354	SEPT6	protein_coding	3811.33	-0.134204	-1.76822	0.0770247	0.200469
ENSG00000242861	RP11-285F7.2	antisense	37.7261	-0.425814	-1.76827	0.0770156	0.200469
ENSG00000103966	EHD4	protein_coding	723.169	0.15052	1.76794	0.0770713	0.200554
ENSG00000173548	SNX33	protein_coding	168.456	0.24641	1.76724	0.0771879	0.200821
ENSG00000149548	CCDC15	protein_coding	32.1468	-0.452875	-1.76583	0.0774248	0.201401
ENSG00000134146	DPH6	protein_coding	59.6157	-0.432719	-1.76561	0.0774618	0.20146
ENSG00000012822	CALCOCO1	protein_coding	4180.53	0.255765	1.76517	0.0775345	0.201603
ENSG00000074527	NTN4	protein_coding	19.5053	0.632596	1.76499	0.0775658	0.201603
ENSG00000103199	ZNF500	protein_coding	218.851	-0.247403	-1.76508	0.07755	0.201603
ENSG00000244509	APOBEC3C	protein_coding	2340.61	-0.186644	-1.76494	0.0775733	0.201603
ENSG00000172432	GTPBP2	protein_coding	1490.23	0.182231	1.76468	0.0776177	0.201682
ENSG00000174807	CD248	protein_coding	192.473	-0.226929	-1.76448	0.0776511	0.201732
ENSG00000205593	DENND6B	protein_coding	172.661	-0.224378	-1.76403	0.0777272	0.201893
ENSG00000196417	ZNF765	protein_coding	139.618	-0.231749	-1.76388	0.0777519	0.20192
ENSG00000124203	ZNF831	protein_coding	673.899	-0.155305	-1.76378	0.0777693	0.201923
ENSG00000196502	SULT1A1	protein_coding	2190.85	0.277934	1.76371	0.0777814	0.201923
ENSG00000145936	KCNMB1	protein_coding	74.6762	-0.349943	-1.76361	0.0777979	0.201929
ENSG00000110925	CSRNP2	protein_coding	373.795	0.182424	1.76302	0.0778964	0.202077
ENSG00000141574	SECTM1	protein_coding	6707.06	0.204431	1.76302	0.0778971	0.202077
ENSG00000165264	NDUFB6	protein_coding	531.227	0.214265	1.76304	0.0778939	0.202077
ENSG00000105676	ARMC6	protein_coding	464.483	-0.20872	-1.76265	0.077959	0.2022
ENSG00000126214	KLC1	protein_coding	1494.32	0.168676	1.76121	0.0782021	0.202794
ENSG00000103426	CORO7-PAM16	protein_coding	51.5557	-0.59826	-1.7608	0.0782726	0.20294
ENSG00000133111	RFXAP	protein_coding	57.0401	-0.421422	-1.76057	0.0783114	0.203004
ENSG00000142798	HSPG2	protein_coding	67.4641	-0.388784	-1.76003	0.0784035	0.20311
ENSG00000144290	SLC4A10	protein_coding	115.427	-0.293265	-1.76002	0.0784048	0.20311
ENSG00000177169	ULK1	protein_coding	3996.12	0.301455	1.7601	0.0783914	0.20311
ENSG00000244437	IGKV3-15	IG_V_gene	982.909	0.183617	1.75999	0.0784095	0.20311
ENSG00000099822	HCN2	protein_coding	41.4883	-0.447802	-1.75979	0.0784433	0.203161
ENSG00000079277	MKNK1	protein_coding	1381.39	0.226648	1.75928	0.0785292	0.20331
ENSG00000092621	PHGDH	protein_coding	105.441	-0.283451	-1.7592	0.0785437	0.20331
ENSG00000196724	ZNF418	protein_coding	56.8173	-0.375515	-1.7592	0.0785428	0.20331
ENSG00000110330	BIRC2	protein_coding	1006.85	0.196307	1.75845	0.0786714	0.203567
ENSG00000138639	ARHGAP24	protein_coding	287.109	0.236343	1.75848	0.0786665	0.203567
ENSG00000127452	FBXL12	protein_coding	412.522	-0.17511	-1.75796	0.0787544	0.203745
ENSG00000116663	FBXO6	protein_coding	382.139	-0.172532	-1.75784	0.0787741	0.203749
ENSG00000144579	CTDSP1	protein_coding	7434.75	0.153125	1.7577	0.0787988	0.203749
ENSG00000158864	NDUFS2	protein_coding	1635.97	0.119875	1.75773	0.0787941	0.203749
ENSG00000166965	RCCD1	protein_coding	89.346	-0.340521	-1.75749	0.0788339	0.203803
ENSG00000106028	SSBP1	protein_coding	659.106	-0.182365	-1.75724	0.0788772	0.203878
ENSG00000134070	IRAK2	protein_coding	211.641	-0.220958	-1.7568	0.0789516	0.204026
ENSG00000182606	TRAK1	protein_coding	1053.17	0.145442	1.75673	0.0789632	0.204026
ENSG00000144451	SPAG16	protein_coding	40.2413	-0.434538	-1.75656	0.0789922	0.204064
ENSG00000119707	RBM25	protein_coding	1884.36	0.252721	1.75626	0.0790434	0.204109
ENSG00000140988	RPS2	protein_coding	41353.1	-0.169445	-1.75631	0.0790363	0.204109
ENSG00000196458	ZNF605	protein_coding	121.627	-0.273274	-1.75621	0.0790524	0.204109
ENSG00000142208	AKT1	protein_coding	5729.5	0.212667	1.75598	0.0790926	0.204176
ENSG00000112297	AIM1	protein_coding	2304.86	0.190988	1.75564	0.0791494	0.204286
ENSG00000196689	TRPV1	protein_coding	89.1819	-0.313216	-1.75503	0.0792544	0.20452
ENSG00000198276	UCKL1	protein_coding	438.67	-0.220511	-1.75485	0.0792843	0.20456
ENSG00000100575	TIMM9	protein_coding	204.533	-0.26896	-1.75439	0.0793643	0.204641
ENSG00000101425	BPI	protein_coding	305.111	0.320618	1.75434	0.079373	0.204641
ENSG00000105227	PRX	protein_coding	119.919	-0.281077	-1.75442	0.0793591	0.204641
ENSG00000160075	SSU72	protein_coding	2935.16	0.132772	1.7544	0.0793628	0.204641
ENSG00000124508	BTN2A2	protein_coding	574.821	0.151927	1.75391	0.0794465	0.204756
ENSG00000198919	DZIP3	protein_coding	152.486	-0.272749	-1.75391	0.0794453	0.204756
ENSG00000185386	MAPK11	protein_coding	46.7687	-0.384436	-1.7531	0.0795842	0.205041
ENSG00000234741	GAS5	processed_transcript	1048.37	-0.214817	-1.7531	0.0795856	0.205041
ENSG00000164403	SHROOM1	protein_coding	128.255	0.275765	1.75232	0.0797184	0.205346
ENSG00000100784	RPS6KA5	protein_coding	804.776	0.251443	1.75194	0.0797844	0.205442
ENSG00000196204	RNF216P1	transcribed_unprocessed_pseudogene	300.258	-0.218102	-1.75194	0.0797834	0.205442
ENSG00000231105	RP5-1071N3.1	antisense	25.1392	-0.48431	-1.75155	0.0798515	0.205577
ENSG00000132932	ATP8A2	protein_coding	39.6275	-0.485525	-1.75093	0.0799573	0.205813
ENSG00000134830	C5AR2	protein_coding	2411.11	0.311133	1.7505	0.0800325	0.205969
ENSG00000140743	CDR2	protein_coding	649.283	-0.22911	-1.75014	0.0800947	0.206092
ENSG00000139977	NAA30	protein_coding	216.325	-0.267928	-1.75003	0.0801124	0.2061
ENSG00000054179	ENTPD2	protein_coding	68.5787	0.472877	1.74928	0.0802425	0.206398
ENSG00000004059	ARF5	protein_coding	3438.72	0.131919	1.74885	0.0803163	0.206531
ENSG00000183092	BEGAIN	protein_coding	64.1563	-0.55678	-1.74881	0.0803231	0.206531
ENSG00000067141	NEO1	protein_coding	145.738	-0.240836	-1.74836	0.0804026	0.206623
ENSG00000079999	KEAP1	protein_coding	901.035	-0.146354	-1.74839	0.0803959	0.206623
ENSG00000131697	NPHP4	protein_coding	185.855	0.255062	1.74846	0.0803841	0.206623
ENSG00000104783	KCNN4	protein_coding	432.02	-0.184232	-1.74772	0.0805131	0.206833
ENSG00000108671	PSMD11	protein_coding	859.114	-0.131556	-1.74778	0.0805018	0.206833
ENSG00000140403	DNAJA4	protein_coding	288.236	0.191973	1.74751	0.080549	0.206888
ENSG00000147912	FBXO10	protein_coding	122.341	-0.243102	-1.74728	0.0805884	0.206914
ENSG00000173482	PTPRM	protein_coding	133.188	-0.255498	-1.74735	0.080576	0.206914
ENSG00000185215	TNFAIP2	protein_coding	19903.2	0.315558	1.74704	0.080631	0.206949
ENSG00000225697	SLC26A6	protein_coding	307.617	0.226353	1.74712	0.0806166	0.206949
ENSG00000125734	GPR108	protein_coding	2293.09	0.155926	1.74679	0.0806729	0.20702
ENSG00000150540	HNMT	protein_coding	296.221	0.271121	1.74666	0.0806971	0.207045
ENSG00000070540	WIPI1	protein_coding	563.74	0.263374	1.74621	0.0807742	0.207205
ENSG00000184117	NIPSNAP1	protein_coding	741.951	-0.191135	-1.746	0.0808105	0.207224
ENSG00000228168	HNRNPA1P21	processed_pseudogene	25.5772	0.594265	1.746	0.0808103	0.207224
ENSG00000149547	EI24	protein_coding	446.742	-0.178873	-1.74533	0.0809277	0.207487
ENSG00000130803	ZNF317	protein_coding	845.691	-0.134218	-1.74411	0.0811405	0.207995
ENSG00000121749	TBC1D15	protein_coding	755.249	0.141989	1.74357	0.0812346	0.208087
ENSG00000141337	ARSG	protein_coding	511.688	0.256876	1.74365	0.08122	0.208087
ENSG00000163877	SNIP1	protein_coding	583.139	0.149575	1.74357	0.0812336	0.208087
ENSG00000178075	GRAMD1C	protein_coding	149.488	0.32318	1.74365	0.0812202	0.208087
ENSG00000165672	PRDX3	protein_coding	1355.25	0.153319	1.74337	0.0812683	0.208136
ENSG00000118496	FBXO30	protein_coding	291.923	0.203085	1.74318	0.0813028	0.208138
ENSG00000162231	NXF1	protein_coding	2234.21	0.275053	1.74312	0.0813128	0.208138
ENSG00000198959	TGM2	protein_coding	141.645	0.355966	1.7432	0.0812984	0.208138
ENSG00000100744	GSKIP	protein_coding	446.201	0.201239	1.743	0.0813343	0.208156
ENSG00000171262	FAM98B	protein_coding	230.617	-0.2529	-1.74271	0.0813842	0.208246
ENSG00000115414	FN1	protein_coding	17.3878	-0.925818	-1.74239	0.0814401	0.208314
ENSG00000233223	AC113189.5	antisense	33.9771	-0.460581	-1.74245	0.0814298	0.208314
ENSG00000178467	P4HTM	protein_coding	383.581	-0.232574	-1.74152	0.081592	0.208665
ENSG00000186235	AC016757.3	processed_transcript	19.5048	-0.566646	-1.74125	0.0816393	0.208749
ENSG00000188687	SLC4A5	protein_coding	60.9981	-0.356849	-1.74096	0.0816911	0.208815
ENSG00000188878	FBF1	protein_coding	170.042	-0.231282	-1.74094	0.0816944	0.208815
ENSG00000073969	NSF	protein_coding	981.601	0.132128	1.74077	0.0817234	0.208825
ENSG00000118600	TMEM5	protein_coding	125.929	-0.286115	-1.74067	0.0817422	0.208825
ENSG00000125534	PPDPF	protein_coding	5646.47	-0.149685	-1.74075	0.0817277	0.208825
ENSG00000090104	RGS1	protein_coding	58.0582	0.552709	1.74054	0.0817642	0.208844
ENSG00000166435	XRRA1	protein_coding	153.96	0.253449	1.74023	0.0818184	0.208945
ENSG00000137497	NUMA1	protein_coding	4370.26	-0.146545	-1.73995	0.0818674	0.209033
ENSG00000137959	IFI44L	protein_coding	258.16	0.218697	1.73981	0.081892	0.209058
ENSG00000225936	RP11-501J20.5	antisense	88.2753	0.306628	1.73961	0.0819282	0.209113
ENSG00000160703	NLRX1	protein_coding	811.411	0.234555	1.73948	0.081951	0.209134
ENSG00000105202	FBL	protein_coding	2729.01	-0.202064	-1.7392	0.0820002	0.209179
ENSG00000105255	FSD1	protein_coding	24.1933	-0.494027	-1.73908	0.0820203	0.209179
ENSG00000132530	XAF1	protein_coding	891.263	0.218707	1.73897	0.0820398	0.209179
ENSG00000133247	KMT5C	protein_coding	192.24	0.295427	1.73896	0.0820419	0.209179
ENSG00000181163	NPM1	protein_coding	5559.85	-0.193164	-1.73922	0.0819963	0.209179
ENSG00000116815	CD58	protein_coding	345.947	0.206716	1.73873	0.0820822	0.209244
ENSG00000027001	MIPEP	protein_coding	85.6053	-0.313474	-1.73831	0.0821569	0.209364
ENSG00000197696	NMB	protein_coding	33.7357	-0.484932	-1.7383	0.0821583	0.209364
ENSG00000181704	YIPF6	protein_coding	334.158	0.219416	1.73816	0.0821826	0.209378
ENSG00000186399	GOLGA8R	protein_coding	37.8929	-0.424326	-1.7381	0.0821931	0.209378
ENSG00000156110	ADK	protein_coding	348.345	-0.213455	-1.7375	0.0822998	0.209612
ENSG00000225434	LINC01504	lincRNA	29.5094	-0.443148	-1.73712	0.0823654	0.209705
ENSG00000276644	DACH1	protein_coding	50.9638	0.377539	1.73712	0.0823658	0.209705
ENSG00000130935	NOL11	protein_coding	510.047	-0.218227	-1.73668	0.0824445	0.209868
ENSG00000099338	CATSPERG	protein_coding	32.8294	-0.487761	-1.7363	0.0825112	0.21
ENSG00000054116	TRAPPC3	protein_coding	1006.31	0.132439	1.73597	0.0825696	0.210037
ENSG00000067248	DHX29	protein_coding	329.241	-0.209081	-1.736	0.0825636	0.210037
ENSG00000173726	TOMM20	protein_coding	1435.76	-0.216593	-1.73597	0.082569	0.210037
ENSG00000147168	IL2RG	protein_coding	11297.8	0.131515	1.73572	0.0826129	0.210109
ENSG00000172780	RAB43	protein_coding	2572.02	0.241192	1.73546	0.0826589	0.210189
ENSG00000180767	CHST13	protein_coding	206.092	-0.322605	-1.73537	0.082675	0.210192
ENSG00000246898	LINC00920	lincRNA	42.3386	-0.496305	-1.73406	0.0829082	0.210748
ENSG00000184110	EIF3C	protein_coding	5190.88	-0.163972	-1.73387	0.0829409	0.210793
ENSG00000100299	ARSA	protein_coding	2288.49	0.31333	1.73338	0.0830289	0.210948
ENSG00000181284	TMEM102	protein_coding	360.123	-0.205143	-1.73336	0.0830311	0.210948
ENSG00000235105	RP11-329A14.1	processed_pseudogene	44.835	0.475354	1.7331	0.0830775	0.211028
ENSG00000107021	TBC1D13	protein_coding	848.542	-0.136549	-1.7329	0.0831133	0.211044
ENSG00000204514	ZNF814	protein_coding	119.858	-0.267265	-1.73291	0.0831117	0.211044
ENSG00000111331	OAS3	protein_coding	1613.96	0.157529	1.73253	0.0831801	0.211101
ENSG00000154127	UBASH3B	protein_coding	865.554	0.207432	1.73253	0.0831794	0.211101
ENSG00000167100	SAMD14	protein_coding	56.4238	0.445973	1.73253	0.0831787	0.211101
ENSG00000182871	COL18A1	protein_coding	2100.14	0.343291	1.73242	0.0831981	0.211109
ENSG00000183160	TMEM119	protein_coding	17.7421	-0.642985	-1.73214	0.083249	0.2112
ENSG00000142330	CAPN10	protein_coding	574.329	-0.187218	-1.73191	0.0832891	0.211265
ENSG00000225830	ERCC6	protein_coding	361.841	0.191146	1.73177	0.0833153	0.211293
ENSG00000240344	PPIL3	protein_coding	211.883	-0.2081	-1.73158	0.083348	0.211339
ENSG00000100031	GGT1	protein_coding	576.585	0.230389	1.73126	0.0834052	0.211446
ENSG00000069188	SDK2	protein_coding	95.1186	-0.324509	-1.7311	0.0834348	0.211461
ENSG00000150967	ABCB9	protein_coding	69.5388	-0.375644	-1.73106	0.0834408	0.211461
ENSG00000071553	ATP6AP1	protein_coding	3728.34	0.200086	1.73074	0.0834989	0.211502
ENSG00000124772	CPNE5	protein_coding	720.559	0.196293	1.73063	0.0835179	0.211502
ENSG00000135900	MRPL44	protein_coding	737.144	0.155791	1.73064	0.0835156	0.211502
ENSG00000138758	SEPT11	protein_coding	498.074	0.172635	1.73069	0.0835068	0.211502
ENSG00000145331	TRMT10A	protein_coding	59.5474	-0.342106	-1.73056	0.0835311	0.211502
ENSG00000196381	ZNF781	protein_coding	14.5368	-0.813849	-1.73037	0.0835637	0.211547
ENSG00000075089	ACTR6	protein_coding	180.35	-0.31961	-1.73019	0.0835971	0.211556
ENSG00000113643	RARS	protein_coding	423.77	-0.178773	-1.73017	0.083599	0.211556
ENSG00000125967	NECAB3	protein_coding	109.723	-0.275815	-1.7301	0.0836116	0.211556
ENSG00000114023	FAM162A	protein_coding	296.782	-0.259234	-1.72944	0.0837309	0.211758
ENSG00000169641	LUZP1	protein_coding	404.646	0.182449	1.72941	0.0837358	0.211758
ENSG00000274750	HIST1H3E	protein_coding	57.2771	0.4457	1.72949	0.0837222	0.211758
ENSG00000105968	H2AFV	protein_coding	1791.63	0.151118	1.72864	0.0838729	0.212067
ENSG00000163083	INHBB	protein_coding	38.8596	0.476355	1.72855	0.0838905	0.212072
ENSG00000254837	AP001372.2	lincRNA	37.8103	-0.434705	-1.72847	0.0839044	0.212072
ENSG00000181220	ZNF746	protein_coding	2594.81	0.251954	1.72778	0.0840268	0.212306
ENSG00000253882	RP11-61L23.2	transcribed_unprocessed_pseudogene	235.145	-0.228893	-1.72782	0.0840209	0.212306
ENSG00000102100	SLC35A2	protein_coding	495.979	0.206945	1.72763	0.084054	0.212337
ENSG00000176293	ZNF135	protein_coding	36.3816	-0.428393	-1.72722	0.0841278	0.212486
ENSG00000183386	FHL3	protein_coding	1405.8	0.217825	1.72684	0.084196	0.21262
ENSG00000172757	CFL1	protein_coding	26192	0.112349	1.72659	0.0842407	0.212695
ENSG00000101945	SUV39H1	protein_coding	253.851	-0.199696	-1.72593	0.0843602	0.212959
ENSG00000117500	TMED5	protein_coding	1104.61	0.197279	1.72501	0.0845249	0.213259
ENSG00000136813	KIAA0368	protein_coding	1022.52	0.144373	1.72494	0.0845386	0.213259
ENSG00000196290	NIF3L1	protein_coding	269.763	-0.201212	-1.72499	0.0845288	0.213259
ENSG00000213079	SCAF8	protein_coding	1222.98	0.127841	1.72494	0.0845385	0.213259
ENSG00000248905	FMN1	protein_coding	44.0401	0.481706	1.72481	0.0845618	0.21328
ENSG00000275074	NUDT18	protein_coding	201.646	-0.231406	-1.72409	0.0846913	0.213569
ENSG00000164080	RAD54L2	protein_coding	461.762	-0.182314	-1.72387	0.0847317	0.213633
ENSG00000265479	DTX2P1-UPK3BP1-PMS2P11	processed_transcript	212.678	-0.217747	-1.72356	0.0847878	0.213736
ENSG00000107242	PIP5K1B	protein_coding	158.473	0.268043	1.72337	0.0848222	0.213774
ENSG00000197586	ENTPD6	protein_coding	792.906	-0.15139	-1.72331	0.0848326	0.213774
ENSG00000100448	CTSG	protein_coding	38.0408	0.582842	1.72317	0.0848578	0.2138
ENSG00000010319	SEMA3G	protein_coding	14.4025	-0.715114	-1.72266	0.0849505	0.21392
ENSG00000122224	LY9	protein_coding	1234.19	-0.232907	-1.72273	0.0849365	0.21392
ENSG00000135299	ANKRD6	protein_coding	103.671	0.364698	1.72276	0.0849317	0.21392
ENSG00000198089	SFI1	protein_coding	1108.18	-0.212784	-1.72225	0.0850248	0.214069
ENSG00000271614	ATP2B1-AS1	lincRNA	48.6925	0.398943	1.72211	0.0850499	0.214095
ENSG00000179639	FCER1A	protein_coding	1102.33	0.150312	1.72193	0.0850828	0.21414
ENSG00000058729	RIOK2	protein_coding	242.412	-0.215621	-1.72149	0.0851619	0.214196
ENSG00000105559	PLEKHA4	protein_coding	25.5343	-0.589051	-1.72151	0.0851592	0.214196
ENSG00000136936	XPA	protein_coding	183.45	-0.303639	-1.72163	0.0851358	0.214196
ENSG00000140983	RHOT2	protein_coding	2092.97	-0.224843	-1.72143	0.0851737	0.214196
ENSG00000240857	RDH14	protein_coding	212.008	-0.239623	-1.72139	0.0851801	0.214196
ENSG00000023330	ALAS1	protein_coding	1025.5	0.199919	1.72099	0.0852528	0.214226
ENSG00000109670	FBXW7	protein_coding	628.9	0.174382	1.72095	0.0852601	0.214226
ENSG00000167634	NLRP7	protein_coding	21.2995	-0.641311	-1.72118	0.0852176	0.214226
ENSG00000182162	P2RY8	protein_coding	3484.6	-0.122172	-1.72091	0.0852671	0.214226
ENSG00000279821	RP11-1334A24.5	TEC	42.1801	0.767042	1.721	0.0852503	0.214226
ENSG00000283602	AC011380.8	transcribed_unitary_pseudogene	74.9407	0.331694	1.72064	0.085316	0.214311
ENSG00000116954	RRAGC	protein_coding	917.45	0.174488	1.72051	0.0853398	0.214333
ENSG00000196586	MYO6	protein_coding	48.8225	-0.463269	-1.72018	0.0853992	0.214444
ENSG00000204438	GPANK1	protein_coding	561.609	0.154245	1.71919	0.0855802	0.214861
ENSG00000102057	KCND1	protein_coding	73.6603	0.489612	1.7189	0.0856332	0.214928
ENSG00000177045	SIX5	protein_coding	17.3751	-0.698524	-1.71879	0.0856521	0.214928
ENSG00000236304	AP001189.4	antisense	598.109	0.231073	1.71882	0.0856466	0.214928
ENSG00000110455	ACCS	protein_coding	154.304	-0.335963	-1.71867	0.0856749	0.214948
ENSG00000100567	PSMA3	protein_coding	640.266	-0.206074	-1.71847	0.0857109	0.215
ENSG00000184708	EIF4ENIF1	protein_coding	608.266	-0.155567	-1.71756	0.0858765	0.215353
ENSG00000223361	FTH1P10	transcribed_processed_pseudogene	62.7691	0.405142	1.71753	0.0858818	0.215353
ENSG00000108352	RAPGEFL1	protein_coding	140.49	0.389213	1.71727	0.0859299	0.215436
ENSG00000164211	STARD4	protein_coding	71.7681	-0.323184	-1.71703	0.0859741	0.215509
ENSG00000117036	ETV3	protein_coding	783.826	0.136066	1.71688	0.0860005	0.215537
ENSG00000164077	MON1A	protein_coding	180.477	-0.207126	-1.7161	0.0861429	0.215819
ENSG00000168411	RFWD3	protein_coding	496.732	-0.158068	-1.71615	0.0861347	0.215819
ENSG00000152642	GPD1L	protein_coding	294.616	-0.206487	-1.71578	0.0862023	0.215929
ENSG00000168795	ZBTB5	protein_coding	269.43	-0.209279	-1.71554	0.0862462	0.216001
ENSG00000129007	CALML4	protein_coding	349.262	0.209989	1.71521	0.086307	0.216116
ENSG00000187244	BCAM	protein_coding	88.9986	0.423573	1.71473	0.0863949	0.216298
ENSG00000182165	TP53TG1	lincRNA	128.99	-0.24721	-1.71453	0.0864309	0.21635
ENSG00000037897	METTL1	protein_coding	59.9999	-0.388384	-1.7144	0.0864548	0.216372
ENSG00000188735	TMEM120B	protein_coding	79.1139	-0.321097	-1.71416	0.0864996	0.216408
ENSG00000255760	RP11-428G5.5	lincRNA	20.4673	0.597565	1.7142	0.0864922	0.216408
ENSG00000138764	CCNG2	protein_coding	2020.97	0.195942	1.71396	0.0865352	0.216459
ENSG00000158161	EYA3	protein_coding	598.663	0.165659	1.71366	0.0865913	0.216562
ENSG00000178700	DHFR2	protein_coding	156.753	-0.259427	-1.71354	0.0866126	0.216577
ENSG00000172116	CD8B	protein_coding	1673.63	-0.208828	-1.71322	0.0866715	0.216686
ENSG00000173327	MAP3K11	protein_coding	5570.71	0.2384	1.71305	0.0867043	0.216712
ENSG00000182934	SRPRA	protein_coding	4428.8	0.125456	1.71284	0.0867426	0.216712
ENSG00000198040	ZNF84	protein_coding	245.823	-0.232929	-1.71298	0.0867171	0.216712
ENSG00000261471	RP11-61F12.1	antisense	96.459	0.562244	1.71292	0.0867275	0.216712
ENSG00000115257	PCSK4	protein_coding	15.3948	-0.7313	-1.71242	0.0868186	0.21675
ENSG00000157259	GATAD1	protein_coding	280.284	-0.199407	-1.71243	0.0868169	0.21675
ENSG00000186193	SAPCD2	protein_coding	74.427	0.351635	1.71249	0.0868066	0.21675
ENSG00000188070	C11orf95	protein_coding	127.613	-0.25204	-1.71265	0.0867764	0.21675
ENSG00000014257	ACPP	protein_coding	445.592	0.235092	1.71168	0.0869555	0.217044
ENSG00000139324	TMTC3	protein_coding	51.328	-0.420055	-1.71161	0.0869685	0.217044
ENSG00000171469	ZNF561	protein_coding	397.024	-0.166321	-1.71154	0.0869818	0.217044
ENSG00000274425	AC114271.2	antisense	80.0907	0.305125	1.71138	0.0870101	0.217077
ENSG00000162244	RPL29	protein_coding	17786.7	-0.18188	-1.7112	0.0870439	0.217123
ENSG00000086102	NFX1	protein_coding	929.817	-0.146259	-1.71071	0.0871345	0.217311
ENSG00000225205	AC093818.1	antisense	72.4382	0.311779	1.71052	0.0871705	0.217325
ENSG00000275063	AC233755.1	protein_coding	29.901	-0.689243	-1.71053	0.0871673	0.217325
ENSG00000231500	RPS18	protein_coding	24409.6	-0.206501	-1.71017	0.0872348	0.217447
ENSG00000198586	TLK1	protein_coding	1005.81	0.140885	1.71004	0.0872585	0.217468
ENSG00000160691	SHC1	protein_coding	1725.88	0.130466	1.70968	0.0873257	0.217598
ENSG00000185513	L3MBTL1	protein_coding	85.2994	-0.304728	-1.70934	0.0873886	0.217716
ENSG00000132680	KIAA0907	protein_coding	910.666	0.165116	1.70921	0.0874128	0.217739
ENSG00000104081	BMF	protein_coding	1155.01	0.136331	1.70909	0.0874335	0.217752
ENSG00000133985	TTC9	protein_coding	1296.91	0.20644	1.70895	0.08746	0.21778
ENSG00000135336	ORC3	protein_coding	227.219	-0.202059	-1.70863	0.0875202	0.217834
ENSG00000172336	POP7	protein_coding	254.477	-0.211669	-1.7086	0.0875248	0.217834
ENSG00000187790	FANCM	protein_coding	49.6959	-0.405586	-1.70859	0.0875275	0.217834
ENSG00000253719	ATXN7L3B	protein_coding	2056.39	-0.131333	-1.70831	0.087578	0.217897
ENSG00000270149	RP11-544M22.13	protein_coding	533.811	0.31994	1.70829	0.0875834	0.217897
ENSG00000276045	ORAI1	protein_coding	1739.34	0.121457	1.70819	0.0876009	0.217903
ENSG00000136937	NCBP1	protein_coding	528.132	-0.165221	-1.70806	0.0876244	0.217911
ENSG00000165512	ZNF22	protein_coding	482.034	-0.234807	-1.70784	0.0876653	0.217911
ENSG00000182180	MRPS16	protein_coding	622.248	-0.186452	-1.70788	0.087659	0.217911
ENSG00000229619	MBNL1-AS1	antisense	41.4642	0.408237	1.70798	0.0876392	0.217911
ENSG00000101460	MAP1LC3A	protein_coding	434.414	0.3038	1.70762	0.0877061	0.217975
ENSG00000233695	GAS6-AS1	antisense	96.3893	-0.532412	-1.70715	0.0877937	0.218154
ENSG00000196911	KPNA5	protein_coding	105.87	-0.300653	-1.70706	0.0878105	0.218158
ENSG00000162191	UBXN1	protein_coding	2827.84	-0.106898	-1.7062	0.0879704	0.218517
ENSG00000169926	KLF13	protein_coding	10429.3	0.117463	1.70595	0.0880179	0.218597
ENSG00000141378	PTRH2	protein_coding	243.422	0.187497	1.70505	0.0881845	0.21894
ENSG00000255031	RP11-802E16.3	antisense	163.491	0.420638	1.70504	0.0881865	0.21894
ENSG00000186648	CARMIL3	protein_coding	22.1234	-0.558617	-1.70492	0.0882098	0.21896
ENSG00000143436	MRPL9	protein_coding	554.751	-0.210439	-1.70438	0.0883107	0.219172
ENSG00000182919	C11orf54	protein_coding	551.341	0.174808	1.70423	0.0883375	0.2192
ENSG00000080802	CNOT4	protein_coding	397.427	0.163694	1.70393	0.088394	0.219264
ENSG00000162227	TAF6L	protein_coding	170.699	-0.245843	-1.70399	0.0883836	0.219264
ENSG00000106009	BRAT1	protein_coding	1485.63	-0.1821	-1.70355	0.0884655	0.219338
ENSG00000158109	TPRG1L	protein_coding	2092.37	0.18065	1.70344	0.0884855	0.219338
ENSG00000182979	MTA1	protein_coding	810.317	-0.167523	-1.70346	0.0884812	0.219338
ENSG00000183018	SPNS2	protein_coding	86.486	0.380463	1.70368	0.0884408	0.219338
ENSG00000273855	RP11-133K1.12	sense_intronic	17.1237	0.736226	1.70336	0.0885006	0.219338
ENSG00000065665	SEC61A2	protein_coding	82.4924	0.352715	1.70291	0.0885841	0.219507
ENSG00000078304	PPP2R5C	protein_coding	4210.84	0.120359	1.70233	0.0886931	0.219709
ENSG00000143995	MEIS1	protein_coding	137.56	0.281179	1.70226	0.0887069	0.219709
ENSG00000182359	KBTBD3	protein_coding	46.1604	-0.419189	-1.70211	0.0887339	0.219709
ENSG00000183684	ALYREF	protein_coding	548.311	-0.184674	-1.70199	0.0887578	0.219709
ENSG00000198924	DCLRE1A	protein_coding	128.564	-0.339415	-1.70207	0.088743	0.219709
ENSG00000225630	MTND2P28	unprocessed_pseudogene	1495.62	0.186736	1.70222	0.0887138	0.219709
ENSG00000181830	SLC35C1	protein_coding	609.53	-0.161308	-1.7018	0.0887935	0.219721
ENSG00000197557	TTC30A	protein_coding	16.7739	-0.600587	-1.70188	0.0887783	0.219721
ENSG00000162148	PPP1R32	protein_coding	57.9536	-0.350628	-1.70132	0.0888834	0.219867
ENSG00000165392	WRN	protein_coding	158.462	-0.23377	-1.70139	0.0888702	0.219867
ENSG00000111666	CHPT1	protein_coding	957.169	0.213093	1.70109	0.0889252	0.219932
ENSG00000020256	ZFP64	protein_coding	188.645	-0.212574	-1.70001	0.0891295	0.220317
ENSG00000099385	BCL7C	protein_coding	689.514	-0.218066	-1.69994	0.0891423	0.220317
ENSG00000115568	ZNF142	protein_coding	508.467	-0.159612	-1.70011	0.0891099	0.220317
ENSG00000234449	RP11-706O15.3	lincRNA	24.6595	-0.663202	-1.70001	0.0891293	0.220317
ENSG00000137310	TCF19	protein_coding	202.019	-0.262006	-1.69974	0.0891801	0.220372
ENSG00000161204	ABCF3	protein_coding	819.691	-0.128086	-1.69957	0.0892119	0.220412
ENSG00000123612	ACVR1C	protein_coding	19.5299	-0.667023	-1.69923	0.0892763	0.220512
ENSG00000174384	PMS2P6	unprocessed_pseudogene	45.7179	-0.428987	-1.69911	0.0892986	0.220512
ENSG00000185324	CDK10	protein_coding	535.081	-0.228212	-1.69917	0.0892868	0.220512
ENSG00000168778	TCTN2	protein_coding	55.0309	-0.386444	-1.69894	0.0893307	0.220553
ENSG00000050438	SLC4A8	protein_coding	52.4683	-0.369023	-1.69829	0.0894531	0.220794
ENSG00000176473	WDR25	protein_coding	157.233	0.226711	1.69826	0.0894591	0.220794
ENSG00000033050	ABCF2	protein_coding	832.179	-0.195084	-1.69792	0.0895237	0.220915
ENSG00000128791	TWSG1	protein_coding	102.852	0.34844	1.69737	0.0896259	0.221054
ENSG00000138796	HADH	protein_coding	333.495	-0.210443	-1.6974	0.0896207	0.221054
ENSG00000259956	RBM15B	protein_coding	1597.19	-0.151461	-1.69737	0.0896267	0.221054
ENSG00000180535	BHLHA15	protein_coding	26.4505	-0.728577	-1.69697	0.0897017	0.221201
ENSG00000179841	AKAP5	protein_coding	34.376	0.452215	1.6965	0.0897915	0.221384
ENSG00000196912	ANKRD36B	protein_coding	22.6705	-0.596716	-1.69638	0.0898146	0.221403
ENSG00000162746	FCRLB	protein_coding	41.8227	-0.49652	-1.69618	0.0898513	0.221426
ENSG00000275457	RP1-198K11.5	antisense	20.1548	-0.617252	-1.69616	0.089855	0.221426
ENSG00000197756	RPL37A	protein_coding	18066.4	-0.164905	-1.69579	0.0899248	0.22156
ENSG00000112658	SRF	protein_coding	1674.75	0.126342	1.69565	0.0899513	0.221587
ENSG00000176155	CCDC57	protein_coding	485.071	-0.223337	-1.69482	0.0901096	0.221939
ENSG00000123989	CHPF	protein_coding	191.866	-0.300886	-1.69461	0.09015	0.222
ENSG00000129354	AP1M2	protein_coding	50.067	0.41782	1.69419	0.0902297	0.222158
ENSG00000124641	MED20	protein_coding	254.53	0.179037	1.69354	0.0903523	0.222383
ENSG00000188612	SUMO2	protein_coding	2500.4	0.137758	1.69359	0.0903435	0.222383
ENSG00000198954	KIF1BP	protein_coding	167.816	-0.24081	-1.69333	0.0903925	0.222437
ENSG00000204219	TCEA3	protein_coding	141.118	-0.263155	-1.69326	0.0904053	0.222437
ENSG00000160318	CLDND2	protein_coding	22.0932	-0.591192	-1.69248	0.0905536	0.222763
ENSG00000166477	LEO1	protein_coding	346.297	-0.206687	-1.6923	0.0905881	0.222786
ENSG00000181523	SGSH	protein_coding	845.474	-0.200475	-1.69227	0.0905941	0.222786
ENSG00000177370	TIMM22	protein_coding	268.42	-0.210847	-1.69209	0.0906285	0.222832
ENSG00000159403	C1R	protein_coding	46.7517	0.378253	1.69154	0.0907331	0.223051
ENSG00000135469	COQ10A	protein_coding	139.039	-0.2527	-1.69134	0.0907719	0.223108
ENSG00000165548	TMEM63C	protein_coding	93.4873	0.334329	1.69093	0.0908504	0.223262
ENSG00000156206	CFAP161	protein_coding	42.2684	0.410518	1.69062	0.0909092	0.223368
ENSG00000205981	DNAJC19	protein_coding	201.004	-0.304658	-1.69046	0.09094	0.223406
ENSG00000154642	C21orf91	protein_coding	496.268	0.195952	1.68942	0.0911384	0.223847
ENSG00000180329	CCDC43	protein_coding	187.909	-0.227825	-1.68936	0.0911509	0.223847
ENSG00000082641	NFE2L1	protein_coding	1995.14	0.120671	1.68894	0.0912313	0.223967
ENSG00000128731	HERC2	protein_coding	615.784	-0.176766	-1.68901	0.0912184	0.223967
ENSG00000004809	SLC22A16	protein_coding	33.976	0.563449	1.68861	0.0912947	0.224061
ENSG00000255200	PGAM1P8	transcribed_processed_pseudogene	50.799	0.379361	1.68857	0.0913011	0.224061
ENSG00000111445	RFC5	protein_coding	168.043	-0.232855	-1.68838	0.0913388	0.224115
ENSG00000123213	NLN	protein_coding	173.741	-0.263377	-1.68813	0.0913872	0.224157
ENSG00000197779	ZNF81	protein_coding	120.436	0.280624	1.68815	0.091383	0.224157
ENSG00000197894	ADH5	protein_coding	1178.45	-0.217989	-1.68769	0.0914711	0.224324
ENSG00000250361	GYPB	protein_coding	34.5446	0.585654	1.68709	0.0915858	0.224567
ENSG00000198039	ZNF273	protein_coding	66.7925	0.350926	1.68688	0.0916265	0.224628
ENSG00000008382	MPND	protein_coding	339.63	-0.203472	-1.68643	0.0917132	0.22479
ENSG00000092067	CEBPE	protein_coding	183.609	-0.31151	-1.68637	0.091724	0.22479
ENSG00000140650	PMM2	protein_coding	458.93	-0.168079	-1.68614	0.0917692	0.224862
ENSG00000119397	CNTRL	protein_coding	1009.37	-0.140385	-1.68597	0.0918014	0.224902
ENSG00000170293	CMTM8	protein_coding	49.5278	-0.429378	-1.68566	0.0918604	0.22497
ENSG00000237310	GS1-124K5.4	lincRNA	16.1148	-0.734706	-1.68567	0.0918603	0.22497
ENSG00000184056	VPS33B	protein_coding	303.726	-0.181935	-1.68467	0.0920525	0.225402
ENSG00000184203	PPP1R2	protein_coding	1236.71	0.134867	1.68436	0.0921123	0.225509
ENSG00000151687	ANKAR	protein_coding	28.6099	-0.514777	-1.68327	0.0923234	0.22591
ENSG00000159884	CCDC107	protein_coding	351.752	-0.204197	-1.68335	0.0923073	0.22591
ENSG00000205784	ARRDC5	protein_coding	21.712	-0.541368	-1.68325	0.0923263	0.22591
ENSG00000213918	DNASE1	protein_coding	502.736	0.195664	1.68318	0.0923394	0.22591
ENSG00000125107	CNOT1	protein_coding	4274.23	0.124983	1.68299	0.0923775	0.225958
ENSG00000172270	BSG	protein_coding	10986.4	0.19784	1.68292	0.0923905	0.225958
ENSG00000273314	RP5-1136G13.2	antisense	19.7972	-0.596741	-1.68236	0.0924987	0.226184
ENSG00000110583	NAA40	protein_coding	420.075	-0.158748	-1.68217	0.0925357	0.226235
ENSG00000096968	JAK2	protein_coding	954.022	0.210398	1.68115	0.0927342	0.226657
ENSG00000183155	RABIF	protein_coding	446.199	0.16215	1.68112	0.0927401	0.226657
ENSG00000079257	LXN	protein_coding	139.367	0.256911	1.68088	0.092786	0.226707
ENSG00000164091	WDR82	protein_coding	5439.99	0.107686	1.68077	0.0928082	0.226707
ENSG00000183150	GPR19	protein_coding	16.947	-0.568718	-1.68082	0.0927977	0.226707
ENSG00000089289	IGBP1	protein_coding	1719.28	0.129774	1.68059	0.0928431	0.226754
ENSG00000113460	BRIX1	protein_coding	208.799	-0.272458	-1.67993	0.0929711	0.227028
ENSG00000177595	PIDD1	protein_coding	305.73	-0.30879	-1.67973	0.0930099	0.227084
ENSG00000198538	ZNF28	protein_coding	162.07	-0.296541	-1.67949	0.0930562	0.227158
ENSG00000164687	FABP5	protein_coding	94.0347	-0.301098	-1.67939	0.0930764	0.227168
ENSG00000197498	RPF2	protein_coding	164.955	-0.288296	-1.67905	0.0931433	0.227292
ENSG00000132623	ANKEF1	protein_coding	82.0807	-0.336383	-1.67894	0.0931635	0.227303
ENSG00000163714	U2SURP	protein_coding	919.814	-0.140003	-1.67846	0.0932582	0.227456
ENSG00000187824	TMEM220	protein_coding	24.3887	-0.560185	-1.6785	0.0932492	0.227456
ENSG00000161677	JOSD2	protein_coding	277.805	-0.197864	-1.67818	0.0933117	0.227548
ENSG00000007541	PIGQ	protein_coding	606.82	-0.179146	-1.67777	0.0933921	0.22755
ENSG00000087460	GNAS	protein_coding	33352.1	0.181207	1.67803	0.0933413	0.22755
ENSG00000148516	ZEB1	protein_coding	499.797	0.211581	1.67792	0.0933631	0.22755
ENSG00000152969	JAKMIP1	protein_coding	142.355	-0.300662	-1.67792	0.0933633	0.22755
ENSG00000261338	RP11-378A13.1	sense_overlapping	178.966	0.235586	1.67777	0.0933916	0.22755
ENSG00000012048	BRCA1	protein_coding	163.785	0.302156	1.67754	0.0934366	0.227557
ENSG00000131061	ZNF341	protein_coding	278.415	0.250356	1.67752	0.0934408	0.227557
ENSG00000134644	PUM1	protein_coding	1468.02	0.112555	1.67751	0.093443	0.227557
ENSG00000053371	AKR7A2	protein_coding	562.772	-0.1708	-1.67742	0.0934612	0.227563
ENSG00000258875	CTD-2547L24.3	processed_transcript	66.6696	-0.355546	-1.67712	0.0935194	0.227665
ENSG00000003137	CYP26B1	protein_coding	80.2292	0.474301	1.67697	0.0935476	0.227695
ENSG00000004777	ARHGAP33	protein_coding	113.54	-0.422292	-1.6768	0.0935824	0.227741
ENSG00000005102	MEOX1	protein_coding	35.8295	0.469254	1.67594	0.0937495	0.228043
ENSG00000139193	CD27	protein_coding	2026.5	-0.159891	-1.67605	0.0937285	0.228043
ENSG00000147130	ZMYM3	protein_coding	478.801	-0.180029	-1.67589	0.09376	0.228043
ENSG00000164330	EBF1	protein_coding	70.1541	-0.301981	-1.67584	0.0937702	0.228043
ENSG00000180867	PDIA3P1	processed_pseudogene	49.5712	-0.373456	-1.6755	0.0938359	0.228164
ENSG00000103257	SLC7A5	protein_coding	508.737	-0.182147	-1.67538	0.0938596	0.228172
ENSG00000137404	NRM	protein_coding	438.775	0.158124	1.67532	0.0938715	0.228172
ENSG00000172059	KLF11	protein_coding	408.56	0.194651	1.67511	0.0939126	0.228194
ENSG00000213341	CHUK	protein_coding	618.963	0.165545	1.67516	0.0939023	0.228194
ENSG00000127990	SGCE	protein_coding	16.526	-0.590501	-1.67491	0.0939527	0.228253
ENSG00000125875	TBC1D20	protein_coding	1285.86	0.138665	1.67463	0.0940075	0.228261
ENSG00000165506	DNAAF2	protein_coding	102.633	-0.257227	-1.67456	0.0940198	0.228261
ENSG00000166432	ZMAT1	protein_coding	149.051	-0.271721	-1.67476	0.0939817	0.228261
ENSG00000182648	LINC01006	lincRNA	36.1158	-0.42412	-1.67463	0.0940068	0.228261
ENSG00000158850	B4GALT3	protein_coding	1141.75	-0.119491	-1.6742	0.0940909	0.228395
ENSG00000198843	SELENOT	protein_coding	1553.01	0.167572	1.67383	0.0941633	0.228531
ENSG00000080839	RBL1	protein_coding	181.148	-0.253252	-1.67336	0.0942564	0.228718
ENSG00000070756	PABPC1	protein_coding	30486.9	0.11852	1.67316	0.0942965	0.228777
ENSG00000013275	PSMC4	protein_coding	1329.93	0.125008	1.67285	0.0943575	0.228886
ENSG00000101421	CHMP4B	protein_coding	3454.16	0.130632	1.67272	0.0943819	0.228906
ENSG00000007520	TSR3	protein_coding	949.155	-0.135212	-1.67264	0.0943986	0.228908
ENSG00000180979	LRRC57	protein_coding	364.414	0.185636	1.67161	0.0946011	0.22936
ENSG00000169598	DFFB	protein_coding	194.217	-0.206058	-1.67137	0.0946492	0.229438
ENSG00000087237	CETP	protein_coding	18.0457	0.680798	1.67102	0.0947171	0.229563
ENSG00000138459	SLC35A5	protein_coding	479.449	0.18982	1.67066	0.0947883	0.229658
ENSG00000198000	NOL8	protein_coding	536.271	-0.160723	-1.67071	0.0947787	0.229658
ENSG00000162616	DNAJB4	protein_coding	62.0541	0.316262	1.67043	0.0948343	0.22973
ENSG00000186666	BCDIN3D	protein_coding	163.049	-0.240687	-1.67015	0.0948905	0.229827
ENSG00000240065	PSMB9	protein_coding	4261.84	0.140916	1.66939	0.0950409	0.230114
ENSG00000241978	AKAP2	protein_coding	643.1	-0.231654	-1.66945	0.0950286	0.230114
ENSG00000105732	ZNF574	protein_coding	581.835	-0.203131	-1.66853	0.0952109	0.230486
ENSG00000172244	C5orf34	protein_coding	16.9592	-0.620856	-1.66834	0.0952482	0.230537
ENSG00000149150	SLC43A1	protein_coding	184.217	-0.218125	-1.66816	0.0952843	0.230585
ENSG00000148291	SURF2	protein_coding	189.549	-0.21637	-1.66791	0.0953345	0.230668
ENSG00000129472	RAB2B	protein_coding	263.74	-0.206359	-1.66754	0.0954064	0.230776
ENSG00000150455	TIRAP	protein_coding	385.339	0.174075	1.66744	0.0954278	0.230776
ENSG00000226380	AC058791.1	lincRNA	36.4221	0.556413	1.6675	0.0954142	0.230776
ENSG00000134077	THUMPD3	protein_coding	323.897	-0.219707	-1.6672	0.0954743	0.23085
ENSG00000145386	CCNA2	protein_coding	31.6105	-0.484483	-1.667	0.0955149	0.230909
ENSG00000110013	SIAE	protein_coding	120.018	0.256603	1.66655	0.095603	0.231082
ENSG00000165490	DDIAS	protein_coding	78.0736	0.333097	1.66647	0.0956193	0.231083
ENSG00000167083	GNGT2	protein_coding	176.86	-0.294907	-1.66595	0.0957224	0.231293
ENSG00000087263	OGFOD1	protein_coding	481.552	-0.172218	-1.66554	0.0958048	0.231453
ENSG00000172943	PHF8	protein_coding	1318.41	0.177946	1.6653	0.0958527	0.231529
ENSG00000121486	TRMT1L	protein_coding	501.225	0.171287	1.66493	0.0959264	0.231629
ENSG00000166598	HSP90B1	protein_coding	7040.74	0.139566	1.66498	0.095916	0.231629
ENSG00000072364	AFF4	protein_coding	1051.63	0.125277	1.664	0.0961133	0.231962
ENSG00000136861	CDK5RAP2	protein_coding	729.347	0.132669	1.664	0.096113	0.231962
ENSG00000197415	VEPH1	protein_coding	32.1818	0.500104	1.66412	0.0960875	0.231962
ENSG00000142186	SCYL1	protein_coding	2485.86	0.170909	1.6639	0.0961321	0.231969
ENSG00000165476	REEP3	protein_coding	291.4	0.223972	1.66329	0.0962545	0.232225
ENSG00000099904	ZDHHC8	protein_coding	556.496	-0.182558	-1.66313	0.0962866	0.232263
ENSG00000122786	CALD1	protein_coding	40.3806	0.465657	1.66207	0.0964986	0.232735
ENSG00000137078	SIT1	protein_coding	1082.21	-0.180259	-1.66171	0.0965716	0.232872
ENSG00000243302	RP11-274B21.2	processed_pseudogene	179.455	0.415393	1.66091	0.096732	0.233219
ENSG00000164342	TLR3	protein_coding	27.8223	-0.618612	-1.66057	0.0968001	0.233304
ENSG00000167972	ABCA3	protein_coding	115.528	-0.297645	-1.66062	0.0967895	0.233304
ENSG00000133393	FOPNL	protein_coding	350.117	-0.221425	-1.66031	0.096852	0.23339
ENSG00000114744	COMMD2	protein_coding	433.381	-0.164406	-1.65935	0.0970443	0.233636
ENSG00000143319	ISG20L2	protein_coding	1207.08	0.129522	1.6597	0.0969749	0.233636
ENSG00000147889	CDKN2A	protein_coding	28.7992	-0.496817	-1.65934	0.0970473	0.233636
ENSG00000149273	RPS3	protein_coding	31354.4	-0.185384	-1.65941	0.0970333	0.233636
ENSG00000167702	KIFC2	protein_coding	416.92	-0.317274	-1.65944	0.0970272	0.233636
ENSG00000197283	SYNGAP1	protein_coding	704.807	-0.165787	-1.65931	0.0970524	0.233636
ENSG00000163644	PPM1K	protein_coding	764.236	-0.215995	-1.65891	0.0971337	0.233792
ENSG00000132424	PNISR	protein_coding	1949.59	0.244824	1.65848	0.0972201	0.233961
ENSG00000148835	TAF5	protein_coding	135.976	-0.221247	-1.65828	0.0972616	0.234021
ENSG00000104408	EIF3E	protein_coding	4217.93	-0.169739	-1.65745	0.0974279	0.234303
ENSG00000177084	POLE	protein_coding	433.521	-0.15744	-1.65758	0.0974023	0.234303
ENSG00000198677	TTC37	protein_coding	640.076	-0.154025	-1.65747	0.0974242	0.234303
ENSG00000160199	PKNOX1	protein_coding	428.37	0.159417	1.65731	0.0974575	0.234335
ENSG00000161939	RNASEK-C17orf49	protein_coding	30.1169	0.484018	1.65718	0.0974837	0.234358
ENSG00000187601	MAGEH1	protein_coding	238.102	-0.193901	-1.65676	0.0975673	0.23452
ENSG00000177548	RABEP2	protein_coding	480.4	-0.170757	-1.65651	0.0976189	0.234604
ENSG00000113328	CCNG1	protein_coding	741.868	-0.182002	-1.65628	0.0976659	0.234678
ENSG00000137710	RDX	protein_coding	237.608	0.237673	1.65584	0.0977549	0.234852
ENSG00000104998	IL27RA	protein_coding	1951.87	-0.14828	-1.65494	0.0979372	0.235203
ENSG00000145214	DGKQ	protein_coding	856.893	-0.189924	-1.65487	0.0979505	0.235203
ENSG00000261468	RP11-1024P17.1	sense_overlapping	24.0248	0.558127	1.65501	0.0979222	0.235203
ENSG00000152409	JMY	protein_coding	214.336	-0.208907	-1.65464	0.0979975	0.235266
ENSG00000165792	METTL17	protein_coding	455.537	-0.229543	-1.65458	0.0980095	0.235266
ENSG00000171161	ZNF672	protein_coding	1171.17	0.121324	1.6534	0.0982487	0.2358
ENSG00000116852	KIF21B	protein_coding	4265.7	0.225832	1.65315	0.0982994	0.235803
ENSG00000150527	CTAGE5	protein_coding	882.571	0.155207	1.65317	0.0982963	0.235803
ENSG00000255292	SDHD	protein_coding	139.359	0.41754	1.65316	0.0982974	0.235803
ENSG00000095397	WHRN	protein_coding	87.5562	0.308086	1.65272	0.098388	0.235976
ENSG00000128951	DUT	protein_coding	637.442	-0.169589	-1.652	0.0985345	0.236252
ENSG00000196976	LAGE3	protein_coding	248.896	-0.24798	-1.65199	0.0985363	0.236252
ENSG00000142539	CTD-2545M3.6	protein_coding	51.0708	-1.30618	-1.65183	0.09857	0.236254
ENSG00000180776	ZDHHC20	protein_coding	1072.35	0.223112	1.6519	0.0985548	0.236254
ENSG00000148158	SNX30	protein_coding	663.353	0.147868	1.65059	0.0988225	0.236819
ENSG00000107175	CREB3	protein_coding	497.815	0.147949	1.65038	0.0988644	0.23688
ENSG00000101181	MTG2	protein_coding	814.185	0.195065	1.65025	0.0988908	0.236903
ENSG00000213024	NUP62	protein_coding	1623.44	-0.13361	-1.65001	0.0989412	0.23696
ENSG00000242324	RP4-576H24.2	unprocessed_pseudogene	20.0724	0.780878	1.64998	0.0989479	0.23696
ENSG00000171863	RPS7	protein_coding	11008.4	-0.210766	-1.64979	0.0989854	0.23701
ENSG00000231793	DOC2GP	transcribed_unitary_pseudogene	42.6085	-0.594699	-1.64932	0.0990811	0.2372
ENSG00000216895	AC009403.2	antisense	57.0681	-0.353043	-1.64923	0.0990998	0.237205
ENSG00000272913	RP11-440D17.3	lincRNA	17.467	-0.55082	-1.6491	0.099127	0.23723
ENSG00000164828	SUN1	protein_coding	722.32	-0.167591	-1.64887	0.0991732	0.237301
ENSG00000078687	TNRC6C	protein_coding	826.988	-0.160022	-1.64842	0.0992665	0.237408
ENSG00000260923	LINC02193	lincRNA	45.1949	0.404634	1.64846	0.0992586	0.237408
ENSG00000261218	RP11-960L18.1	lincRNA	115.812	0.414349	1.64841	0.099268	0.237408
ENSG00000109016	DHRS7B	protein_coding	221.958	0.192588	1.64788	0.0993777	0.237631
ENSG00000147251	DOCK11	protein_coding	2724.62	0.150853	1.64777	0.0994003	0.237645
ENSG00000135249	RINT1	protein_coding	203.67	-0.186175	-1.64681	0.0995968	0.238075
ENSG00000113758	DBN1	protein_coding	489.181	0.260673	1.64649	0.0996627	0.238192
ENSG00000142544	CTU1	protein_coding	179.785	-0.311031	-1.64627	0.0997091	0.238264
ENSG00000197782	ZNF780A	protein_coding	402.673	0.173882	1.64592	0.0997809	0.238395
ENSG00000156345	CDK20	protein_coding	47.5208	-0.446987	-1.64427	0.10012	0.239165
ENSG00000149480	MTA2	protein_coding	2774.54	-0.120091	-1.64392	0.100192	0.239297
ENSG00000100418	DESI1	protein_coding	654.198	0.156699	1.64352	0.100276	0.239396
ENSG00000167395	ZNF646	protein_coding	1541.07	0.190501	1.6435	0.100279	0.239396
ENSG00000167895	TMC8	protein_coding	6777.12	-0.175597	-1.64348	0.100284	0.239396
ENSG00000219545	UMAD1	protein_coding	254.133	0.185621	1.64335	0.100311	0.239397
ENSG00000234585	CCT6P3	transcribed_unprocessed_pseudogene	137.279	0.250194	1.64331	0.100318	0.239397
ENSG00000114125	RNF7	protein_coding	602.705	-0.162975	-1.64256	0.100474	0.239691
ENSG00000150093	ITGB1	protein_coding	4579.87	0.170347	1.64258	0.100469	0.239691
ENSG00000168286	THAP11	protein_coding	1187.51	-0.147736	-1.64183	0.100625	0.24001
ENSG00000136856	SLC2A8	protein_coding	85.2672	-0.330813	-1.64173	0.100647	0.240021
ENSG00000198455	ZXDB	protein_coding	181.845	-0.271515	-1.64104	0.100789	0.240321
ENSG00000163946	FAM208A	protein_coding	1111.46	-0.162371	-1.64056	0.10089	0.24048
ENSG00000168288	MMADHC	protein_coding	1063.73	0.165582	1.64057	0.100887	0.24048
ENSG00000094914	AAAS	protein_coding	555.453	-0.141313	-1.64036	0.100931	0.240539
ENSG00000112282	MED23	protein_coding	768.317	0.152043	1.6402	0.100964	0.240565
ENSG00000280798	LINC00294	lincRNA	150.949	0.231615	1.64014	0.100975	0.240565
ENSG00000260711	RP11-747H7.3	sense_intronic	37.3369	-0.424091	-1.63971	0.101065	0.240738
ENSG00000111371	SLC38A1	protein_coding	2542.12	-0.174151	-1.63954	0.101101	0.240784
ENSG00000127445	PIN1	protein_coding	921.025	-0.157728	-1.63942	0.101125	0.2408
ENSG00000100216	TOMM22	protein_coding	631.51	-0.207109	-1.63903	0.101206	0.240913
ENSG00000274487	CH17-431G21.1	unprocessed_pseudogene	146.823	0.365638	1.63911	0.101191	0.240913
ENSG00000101347	SAMHD1	protein_coding	9289.34	0.150674	1.6389	0.101233	0.240924
ENSG00000134297	PLEKHA8P1	transcribed_processed_pseudogene	75.2398	0.321052	1.63877	0.101261	0.240924
ENSG00000273320	RP11-22N19.2	antisense	24.9929	0.531183	1.6388	0.101254	0.240924
ENSG00000197461	PDGFA	protein_coding	26.9116	0.589472	1.63865	0.101285	0.240941
ENSG00000226950	DANCR	processed_transcript	310.516	-0.225667	-1.63857	0.101303	0.240943
ENSG00000066422	ZBTB11	protein_coding	729.771	0.132144	1.63819	0.101383	0.241092
ENSG00000122512	PMS2	protein_coding	216.246	-0.227752	-1.63757	0.10151	0.241315
ENSG00000142794	NBPF3	protein_coding	152.226	-0.259306	-1.63759	0.101508	0.241315
ENSG00000108506	INTS2	protein_coding	157.402	-0.245095	-1.63705	0.10162	0.241536
ENSG00000175387	SMAD2	protein_coding	1533.61	0.128852	1.6367	0.101693	0.24167
ENSG00000267279	RP11-879F14.2	lincRNA	53.0368	0.337271	1.63647	0.101742	0.241745
ENSG00000225720	RP4-742C19.12	transcribed_unprocessed_pseudogene	17.5519	-0.620666	-1.63591	0.101858	0.241981
ENSG00000138231	DBR1	protein_coding	300.553	-0.20852	-1.63576	0.101889	0.242015
ENSG00000198855	FICD	protein_coding	108.643	-0.281796	-1.63565	0.101912	0.242029
ENSG00000266086	RP11-159D12.5	protein_coding	16.8665	0.982552	1.6354	0.101965	0.242113
ENSG00000174137	FAM53A	protein_coding	19.1485	-0.58643	-1.6348	0.10209	0.24237
ENSG00000104381	GDAP1	protein_coding	45.0637	-0.494843	-1.63466	0.10212	0.242402
ENSG00000162385	MAGOH	protein_coding	450.244	0.158491	1.63422	0.102212	0.242517
ENSG00000167670	CHAF1A	protein_coding	241.977	-0.194459	-1.63419	0.10222	0.242517
ENSG00000213614	HEXA	protein_coding	1332.93	-0.131868	-1.63424	0.102209	0.242517
ENSG00000147419	CCDC25	protein_coding	357.053	-0.200359	-1.63406	0.102246	0.242539
ENSG00000089639	GMIP	protein_coding	7836.39	0.249156	1.63308	0.102452	0.242988
ENSG00000172428	COPS9	protein_coding	342.902	-0.214577	-1.63278	0.102516	0.243099
ENSG00000173626	TRAPPC3L	protein_coding	31.4737	0.552658	1.63255	0.102563	0.243171
ENSG00000139914	FITM1	protein_coding	16.8155	-0.565458	-1.63241	0.102592	0.243199
ENSG00000102109	PCSK1N	protein_coding	106.523	-0.260418	-1.63225	0.102626	0.243238
ENSG00000114656	KIAA1257	protein_coding	74.5977	0.38909	1.63187	0.102706	0.243388
ENSG00000176396	EID2	protein_coding	186.115	-0.289822	-1.63176	0.10273	0.243405
ENSG00000116641	DOCK7	protein_coding	82.9443	0.278736	1.63142	0.102802	0.243493
ENSG00000127586	CHTF18	protein_coding	208.349	-0.328593	-1.63144	0.102798	0.243493
ENSG00000180190	TDRP	protein_coding	47.2103	0.373795	1.63114	0.102862	0.243594
ENSG00000155158	TTC39B	protein_coding	233.565	-0.191876	-1.63088	0.102915	0.2436
ENSG00000197774	EME2	protein_coding	261.727	-0.314108	-1.63095	0.102901	0.2436
ENSG00000233762	AC007969.5	processed_pseudogene	109.967	-0.247285	-1.63089	0.102914	0.2436
ENSG00000168894	RNF181	protein_coding	955.274	0.132663	1.63048	0.103	0.24376
ENSG00000188191	PRKAR1B	protein_coding	285.332	-0.202241	-1.63036	0.103025	0.24378
ENSG00000074842	MYDGF	protein_coding	812.157	-0.215754	-1.63005	0.103091	0.24378
ENSG00000112851	ERBIN	protein_coding	2894.84	0.147248	1.62999	0.103103	0.24378
ENSG00000132549	VPS13B	protein_coding	958.073	0.142599	1.62996	0.103111	0.24378
ENSG00000135316	SYNCRIP	protein_coding	1442.29	-0.171454	-1.62997	0.103108	0.24378
ENSG00000169762	TAPT1	protein_coding	434.66	0.153231	1.63009	0.103082	0.24378
ENSG00000101019	UQCC1	protein_coding	421.963	-0.182272	-1.62978	0.103149	0.24383
ENSG00000188846	RPL14	protein_coding	10792.5	-0.17577	-1.62948	0.103211	0.243865
ENSG00000204387	C6orf48	protein_coding	2041.76	-0.179364	-1.62946	0.103215	0.243865
ENSG00000244257	PKD1P1	unprocessed_pseudogene	326.29	-0.335807	-1.62952	0.103203	0.243865
ENSG00000137628	DDX60	protein_coding	595.793	-0.155766	-1.62933	0.103244	0.243892
ENSG00000004779	NDUFAB1	protein_coding	425.044	-0.17147	-1.62907	0.103298	0.243981
ENSG00000262370	RP11-473M20.9	lincRNA	360.379	0.379662	1.6289	0.103334	0.244025
ENSG00000127022	CANX	protein_coding	5485.7	0.129214	1.62868	0.103381	0.244073
ENSG00000168734	PKIG	protein_coding	245.074	-0.215678	-1.62856	0.103407	0.244073
ENSG00000184227	ACOT1	protein_coding	28.7323	-0.482225	-1.6285	0.103419	0.244073
ENSG00000272335	RP11-53O19.3	lincRNA	47.6323	-0.423703	-1.62848	0.103423	0.244073
ENSG00000111716	LDHB	protein_coding	6218.42	-0.176288	-1.62779	0.103569	0.244359
ENSG00000118961	LDAH	protein_coding	180.295	-0.225551	-1.62774	0.103581	0.244359
ENSG00000239665	RP11-295P9.3	processed_transcript	147.518	0.429715	1.62767	0.103595	0.244359
ENSG00000177951	BET1L	protein_coding	1944.16	-0.127979	-1.62753	0.103624	0.244385
ENSG00000261253	AC137932.6	antisense	48.4964	0.463336	1.62738	0.103656	0.244422
ENSG00000143367	TUFT1	protein_coding	140.055	0.317221	1.62701	0.103734	0.244524
ENSG00000198585	NUDT16	protein_coding	1233.77	-0.123654	-1.62704	0.103728	0.244524
ENSG00000139826	ABHD13	protein_coding	419.271	0.167684	1.62678	0.103785	0.244529
ENSG00000143093	STRIP1	protein_coding	1006.65	0.120306	1.62672	0.103796	0.244529
ENSG00000153208	MERTK	protein_coding	77.0569	-0.298716	-1.62682	0.103775	0.244529
ENSG00000175606	TMEM70	protein_coding	328.516	0.182371	1.62668	0.103804	0.244529
ENSG00000164073	MFSD8	protein_coding	172.605	-0.217271	-1.6264	0.103864	0.244628
ENSG00000078043	PIAS2	protein_coding	168.188	-0.261524	-1.62612	0.103925	0.244732
ENSG00000065717	TLE2	protein_coding	145.799	0.255551	1.62582	0.103989	0.244842
ENSG00000037749	MFAP3	protein_coding	287.829	0.174289	1.62547	0.104062	0.244974
ENSG00000119523	ALG2	protein_coding	395.206	-0.180832	-1.62495	0.104174	0.245157
ENSG00000269693	CTD-2192J16.20	protein_coding	86.3556	-0.426521	-1.62495	0.104172	0.245157
ENSG00000121236	TRIM6	protein_coding	26.67	0.488366	1.62425	0.104323	0.245467
ENSG00000226085	UQCRFS1P1	processed_pseudogene	77.2767	-0.388703	-1.62409	0.104357	0.245507
ENSG00000142156	COL6A1	protein_coding	43.1195	-0.471805	-1.62397	0.104381	0.245523
ENSG00000137168	PPIL1	protein_coding	186.629	-0.239672	-1.62364	0.104453	0.245635
ENSG00000281852	LINC00891	lincRNA	54.3981	-0.369696	-1.62359	0.104463	0.245635
ENSG00000169359	SLC33A1	protein_coding	337.682	-0.208739	-1.6234	0.104503	0.245689
ENSG00000106638	TBL2	protein_coding	380.497	-0.165343	-1.62281	0.10463	0.245917
ENSG00000124635	HIST1H2BJ	protein_coding	143.904	0.306095	1.62279	0.104635	0.245917
ENSG00000085117	CD82	protein_coding	3822.33	0.228146	1.62231	0.104737	0.246075
ENSG00000156256	USP16	protein_coding	594.731	-0.142567	-1.62233	0.104732	0.246075
ENSG00000167851	CD300A	protein_coding	6944.69	0.160218	1.62156	0.104899	0.246384
ENSG00000221946	FXYD7	protein_coding	45.4225	-0.377231	-1.62154	0.104903	0.246384
ENSG00000176485	PLA2G16	protein_coding	185.876	-0.25959	-1.62144	0.104924	0.246394
ENSG00000184208	C22orf46	protein_coding	188.286	-0.243581	-1.6211	0.104996	0.246521
ENSG00000152332	UHMK1	protein_coding	1486.48	-0.174811	-1.62055	0.105115	0.246599
ENSG00000162722	TRIM58	protein_coding	1016.68	0.274601	1.62078	0.105066	0.246599
ENSG00000164022	AIMP1	protein_coding	438.476	-0.174382	-1.62059	0.105106	0.246599
ENSG00000164818	DNAAF5	protein_coding	235.76	-0.190583	-1.62058	0.105109	0.246599
ENSG00000173715	C11orf80	protein_coding	89.7831	-0.363497	-1.62084	0.105052	0.246599
ENSG00000133895	MEN1	protein_coding	815.891	-0.154414	-1.61923	0.105397	0.247219
ENSG00000227403	LINC01806	lincRNA	17.5887	-0.605047	-1.61893	0.105463	0.247334
ENSG00000175536	LIPT2	protein_coding	28.5306	-0.616488	-1.61881	0.105487	0.247338
ENSG00000182903	ZNF721	protein_coding	428.393	-0.174398	-1.61868	0.105517	0.247338
ENSG00000232112	TMA7	protein_coding	3115.93	0.144052	1.6187	0.105512	0.247338
ENSG00000241837	ATP5O	protein_coding	1701.49	-0.155366	-1.61851	0.105554	0.247384
ENSG00000168566	SNRNP48	protein_coding	268.642	0.183343	1.61834	0.105589	0.247427
ENSG00000129071	MBD4	protein_coding	1038.44	0.17477	1.61791	0.105682	0.247603
ENSG00000101557	USP14	protein_coding	506.574	-0.189603	-1.61743	0.105784	0.247762
ENSG00000118965	WDR35	protein_coding	91.731	-0.31112	-1.61747	0.105777	0.247762
ENSG00000126524	SBDS	protein_coding	492.432	-0.1647	-1.61702	0.105873	0.247929
ENSG00000172716	SLFN11	protein_coding	602.403	0.1767	1.61676	0.105931	0.248024
ENSG00000184887	BTBD6	protein_coding	581.641	-0.160769	-1.61662	0.105961	0.248054
ENSG00000111203	ITFG2	protein_coding	438.224	-0.17218	-1.61619	0.106052	0.248226
ENSG00000221821	C6orf226	protein_coding	87.9713	-0.30268	-1.61574	0.10615	0.248414
ENSG00000108826	MRPL27	protein_coding	244.764	-0.20589	-1.61554	0.106194	0.248476
ENSG00000115457	IGFBP2	protein_coding	20.2394	0.592822	1.61534	0.106237	0.248537
ENSG00000255150	EID3	protein_coding	51.0033	-0.356404	-1.61522	0.106262	0.248555
ENSG00000236397	DDX11L2	unprocessed_pseudogene	115.517	0.254757	1.61475	0.106366	0.248756
ENSG00000198728	LDB1	protein_coding	2416.84	0.183128	1.61464	0.106389	0.24877
ENSG00000134324	LPIN1	protein_coding	717.138	-0.151542	-1.61411	0.106503	0.248973
ENSG00000214655	ZSWIM8	protein_coding	2379.74	0.252744	1.614	0.106528	0.248973
ENSG00000266967	AARSD1	protein_coding	218.523	-0.237184	-1.61402	0.106524	0.248973
ENSG00000215021	PHB2	protein_coding	2904.9	-0.145297	-1.61391	0.106547	0.248976
ENSG00000148180	GSN	protein_coding	6708.06	0.250543	1.61375	0.106582	0.248977
ENSG00000234648	AL162151.3	processed_pseudogene	218.594	-0.228328	-1.61381	0.106569	0.248977
ENSG00000105258	POLR2I	protein_coding	255.175	-0.213819	-1.6128	0.106787	0.249414
ENSG00000170473	PYM1	protein_coding	386.484	-0.18712	-1.61264	0.106823	0.249457
ENSG00000101407	TTI1	protein_coding	475.558	0.154767	1.61185	0.106994	0.249775
ENSG00000164062	APEH	protein_coding	1649.69	-0.112318	-1.61187	0.10699	0.249775
ENSG00000135241	PNPLA8	protein_coding	801.401	0.160618	1.61157	0.107057	0.24984
ENSG00000205809	KLRC2	protein_coding	64.3037	-0.431377	-1.61164	0.107041	0.24984
ENSG00000131398	KCNC3	protein_coding	99.6528	-0.275321	-1.61114	0.107149	0.250014
ENSG00000176125	UFSP1	protein_coding	21.2515	-0.552249	-1.61063	0.10726	0.250054
ENSG00000183605	SFXN4	protein_coding	122.433	-0.277626	-1.61081	0.107221	0.250054
ENSG00000184916	JAG2	protein_coding	23.2424	-0.527708	-1.61085	0.107213	0.250054
ENSG00000188542	DUSP28	protein_coding	117.982	-0.267942	-1.61058	0.107271	0.250054
ENSG00000198081	ZBTB14	protein_coding	449.169	-0.180648	-1.61068	0.107248	0.250054
ENSG00000242574	HLA-DMB	protein_coding	2965.63	0.136618	1.61092	0.107197	0.250054
ENSG00000104412	EMC2	protein_coding	242.782	0.219495	1.61045	0.1073	0.250081
ENSG00000082397	EPB41L3	protein_coding	388.057	0.236536	1.60965	0.107475	0.250447
ENSG00000006576	PHTF2	protein_coding	316.012	-0.167624	-1.60907	0.1076	0.250532
ENSG00000130313	PGLS	protein_coding	1931.36	0.118617	1.60917	0.107579	0.250532
ENSG00000181690	PLAG1	protein_coding	63.9962	-0.322794	-1.60907	0.107602	0.250532
ENSG00000226696	LENG8-AS1	antisense	17.8469	-0.626396	-1.60928	0.107556	0.250532
ENSG00000245910	SNHG6	processed_transcript	704.301	-0.198228	-1.609	0.107617	0.250532
ENSG00000257698	RP11-620J15.3	lincRNA	76.2614	0.287124	1.6094	0.10753	0.250532
ENSG00000086475	SEPHS1	protein_coding	446.372	-0.190056	-1.60836	0.107757	0.250817
ENSG00000198663	C6orf89	protein_coding	2357.83	0.133422	1.6081	0.107814	0.25091
ENSG00000156738	MS4A1	protein_coding	1801.1	-0.139523	-1.60748	0.107949	0.251161
ENSG00000160688	FLAD1	protein_coding	462.732	-0.161174	-1.60726	0.107998	0.251161
ENSG00000165775	FUNDC2	protein_coding	960.124	-0.1864	-1.6073	0.107989	0.251161
ENSG00000169683	LRRC45	protein_coding	243.828	-0.193002	-1.6072	0.10801	0.251161
ENSG00000185219	ZNF445	protein_coding	536.184	0.168246	1.6074	0.107966	0.251161
ENSG00000104626	ERI1	protein_coding	176.802	0.231058	1.60689	0.108079	0.251281
ENSG00000043143	JADE2	protein_coding	2520.02	-0.136284	-1.60678	0.108102	0.251292
ENSG00000124107	SLPI	protein_coding	595.34	-0.187035	-1.60641	0.108183	0.251342
ENSG00000152422	XRCC4	protein_coding	167.689	0.207117	1.60637	0.108194	0.251342
ENSG00000170270	GON7	protein_coding	100.694	-0.25413	-1.60651	0.108161	0.251342
ENSG00000178093	TSSK6	protein_coding	48.3654	-0.353871	-1.60651	0.108161	0.251342
ENSG00000115234	SNX17	protein_coding	2874.12	-0.123887	-1.60605	0.108263	0.251462
ENSG00000071189	SNX13	protein_coding	594.392	0.198996	1.60493	0.108509	0.251994
ENSG00000184226	PCDH9	protein_coding	59.3307	-0.385885	-1.60472	0.108556	0.25206
ENSG00000042445	RETSAT	protein_coding	560.65	0.14363	1.60417	0.108676	0.252298
ENSG00000180543	TSPYL5	protein_coding	48.9575	-0.422032	-1.60408	0.108697	0.2523
ENSG00000197429	IPP	protein_coding	101.153	-0.311401	-1.60401	0.108712	0.2523
ENSG00000179134	SAMD4B	protein_coding	1354.14	0.227923	1.60368	0.108784	0.252427
ENSG00000111087	GLI1	protein_coding	18.8441	0.54227	1.60298	0.10894	0.25267
ENSG00000138798	EGF	protein_coding	97.0409	0.29149	1.60297	0.108942	0.25267
ENSG00000275765	RP11-54C4.3	lincRNA	15.0644	-0.636624	-1.60306	0.108922	0.25267
ENSG00000226742	HSBP1L1	protein_coding	47.3648	-0.393274	-1.6025	0.109044	0.252865
ENSG00000089050	RBBP9	protein_coding	137.453	0.256458	1.60241	0.109064	0.252871
ENSG00000179104	TMTC2	protein_coding	97.4371	-0.256759	-1.60186	0.109186	0.253111
ENSG00000143149	ALDH9A1	protein_coding	1642.75	0.12486	1.60122	0.109327	0.25337
ENSG00000143554	SLC27A3	protein_coding	989.853	-0.190755	-1.6012	0.109333	0.25337
ENSG00000159348	CYB5R1	protein_coding	944.483	0.152504	1.60072	0.109439	0.253576
ENSG00000128534	LSM8	protein_coding	356.332	-0.170718	-1.60048	0.109493	0.25366
ENSG00000204843	DCTN1	protein_coding	2617.99	0.127027	1.59993	0.109615	0.2539
ENSG00000160216	AGPAT3	protein_coding	1666.78	0.145708	1.59961	0.109686	0.254023
ENSG00000154359	LONRF1	protein_coding	348.398	0.181631	1.59938	0.109737	0.25407
ENSG00000165732	DDX21	protein_coding	1404.73	-0.155005	-1.59922	0.109772	0.25407
ENSG00000185361	TNFAIP8L1	protein_coding	413.955	-0.181905	-1.5992	0.109777	0.25407
ENSG00000227811	FAM212B-AS1	antisense	68.0332	0.374606	1.59929	0.109756	0.25407
ENSG00000135999	EPC2	protein_coding	734.982	0.133249	1.59908	0.109802	0.254086
ENSG00000132763	MMACHC	protein_coding	52.0846	-0.351825	-1.59798	0.110048	0.254614
ENSG00000177666	PNPLA2	protein_coding	4713.97	0.234539	1.59679	0.110311	0.25516
ENSG00000267855	NDUFA7	protein_coding	360.656	-0.210914	-1.59676	0.11032	0.25516
ENSG00000039123	SKIV2L2	protein_coding	679.549	-0.154998	-1.59632	0.110418	0.255304
ENSG00000138029	HADHB	protein_coding	1533.64	0.129152	1.59634	0.110414	0.255304
ENSG00000102837	OLFM4	protein_coding	80.3514	0.61192	1.59614	0.110459	0.255357
ENSG00000042832	TG	protein_coding	27.5439	0.557695	1.59567	0.110563	0.255557
ENSG00000101442	ACTR5	protein_coding	178.915	-0.207293	-1.59498	0.110717	0.25585
ENSG00000248712	CCDC153	protein_coding	71.1579	0.423721	1.59494	0.110726	0.25585
ENSG00000041802	LSG1	protein_coding	593.437	-0.178862	-1.59467	0.110786	0.255907
ENSG00000129518	EAPP	protein_coding	1028.73	0.144312	1.5947	0.110778	0.255907
ENSG00000181222	POLR2A	protein_coding	5598.92	0.172286	1.59427	0.110876	0.256074
ENSG00000089737	DDX24	protein_coding	2904.94	-0.142513	-1.59406	0.110923	0.25614
ENSG00000122678	POLM	protein_coding	692.153	-0.199849	-1.5938	0.110982	0.256234
ENSG00000160293	VAV2	protein_coding	515.41	-0.167892	-1.59325	0.111104	0.256475
ENSG00000167977	KCTD5	protein_coding	887.872	-0.132001	-1.59292	0.111178	0.256605
ENSG00000135698	MPHOSPH6	protein_coding	103.519	0.36867	1.5928	0.111206	0.256628
ENSG00000204217	BMPR2	protein_coding	350.984	0.189511	1.59234	0.111309	0.256824
ENSG00000179348	GATA2	protein_coding	823.52	0.203042	1.59181	0.111428	0.257058
ENSG00000160410	SHKBP1	protein_coding	10823.6	0.209611	1.59158	0.111479	0.257132
ENSG00000137474	MYO7A	protein_coding	53.558	0.338275	1.59126	0.11155	0.257256
ENSG00000164024	METAP1	protein_coding	569.593	-0.149376	-1.59117	0.111571	0.257263
ENSG00000184979	USP18	protein_coding	85.8862	-0.354504	-1.59073	0.111671	0.257452
ENSG00000274211	SOCS7	protein_coding	322.518	-0.166174	-1.59064	0.11169	0.257454
ENSG00000116678	LEPR	protein_coding	72.4812	0.312863	1.59034	0.111759	0.257571
ENSG00000186272	ZNF17	protein_coding	124.038	-0.317482	-1.59006	0.111822	0.257675
ENSG00000100578	KIAA0586	protein_coding	268.55	-0.180346	-1.58939	0.111972	0.257978
ENSG00000139192	TAPBPL	protein_coding	1331.29	-0.122649	-1.58915	0.112026	0.258062
ENSG00000111615	KRR1	protein_coding	370.319	-0.186986	-1.58846	0.112182	0.258378
ENSG00000164941	INTS8	protein_coding	735.875	0.153886	1.58821	0.112239	0.258426
ENSG00000198408	MGEA5	protein_coding	4672.96	0.188248	1.58824	0.112232	0.258426
ENSG00000112394	SLC16A10	protein_coding	52.1653	-0.385818	-1.58794	0.1123	0.258526
ENSG00000241973	PI4KA	protein_coding	2328.82	0.142602	1.58783	0.112324	0.258538
ENSG00000140367	UBE2Q2	protein_coding	537.513	-0.219232	-1.58763	0.11237	0.25856
ENSG00000163312	HELQ	protein_coding	223.041	-0.220891	-1.58755	0.112387	0.25856
ENSG00000213190	MLLT11	protein_coding	93.7679	-0.261161	-1.5876	0.112376	0.25856
ENSG00000198730	CTR9	protein_coding	1532.05	0.127739	1.58714	0.11248	0.258731
ENSG00000105369	CD79A	protein_coding	3421.65	-0.186418	-1.58702	0.112509	0.258756
ENSG00000204899	MZT1	protein_coding	107.723	-0.303768	-1.58646	0.112635	0.259004
ENSG00000244115	DNAJC25-GNG10	protein_coding	461.538	0.200658	1.58615	0.112706	0.259083
ENSG00000279528	RP11-1148L6.8	TEC	23.0552	-0.535071	-1.58621	0.112691	0.259083
ENSG00000001561	ENPP4	protein_coding	192.671	-0.281168	-1.58601	0.112738	0.259113
ENSG00000107957	SH3PXD2A	protein_coding	206.056	-0.227595	-1.58572	0.112803	0.259113
ENSG00000118518	RNF146	protein_coding	905.645	0.149873	1.58564	0.112822	0.259113
ENSG00000141971	MVB12A	protein_coding	395.939	-0.157927	-1.58582	0.112779	0.259113
ENSG00000168994	PXDC1	protein_coding	44.9917	0.357911	1.58581	0.112783	0.259113
ENSG00000213699	SLC35F6	protein_coding	635.834	-0.133523	-1.58561	0.112827	0.259113
ENSG00000108590	MED31	protein_coding	151.491	0.216671	1.58519	0.112922	0.259289
ENSG00000154814	OXNAD1	protein_coding	558.818	-0.23293	-1.5848	0.113012	0.259453
ENSG00000139508	SLC46A3	protein_coding	324.126	-0.198264	-1.58432	0.11312	0.25966
ENSG00000226479	TMEM185B	protein_coding	380.554	0.159392	1.58415	0.113161	0.259711
ENSG00000161912	ADCY10P1	transcribed_unprocessed_pseudogene	72.5391	0.380874	1.58329	0.113356	0.260076
ENSG00000270181	BIVM-ERCC5	protein_coding	401.334	-0.242766	-1.5833	0.113354	0.260076
ENSG00000124532	MRS2	protein_coding	280.175	-0.208477	-1.58289	0.113446	0.260196
ENSG00000131781	FMO5	protein_coding	105.655	0.290001	1.58295	0.113432	0.260196
ENSG00000166747	AP1G1	protein_coding	1860.85	0.16139	1.58282	0.113463	0.260196
ENSG00000186468	RPS23	protein_coding	20423.4	-0.17768	-1.58247	0.113542	0.260335
ENSG00000159346	ADIPOR1	protein_coding	17249.4	0.23377	1.58227	0.113588	0.260398
ENSG00000005889	ZFX	protein_coding	854.481	0.169528	1.58199	0.113653	0.260451
ENSG00000164114	MAP9	protein_coding	33.7534	-0.447564	-1.58193	0.113666	0.260451
ENSG00000237037	NDUFA6-AS1	processed_transcript	103.613	-0.268926	-1.58199	0.113652	0.260451
ENSG00000175895	PLEKHF2	protein_coding	778.018	0.162088	1.58178	0.1137	0.260489
ENSG00000105171	POP4	protein_coding	579.284	-0.154927	-1.58147	0.113772	0.26061
ENSG00000145908	ZNF300	protein_coding	34.8884	-0.44694	-1.58113	0.113849	0.260746
ENSG00000168172	HOOK3	protein_coding	645.527	0.206987	1.58097	0.113884	0.260784
ENSG00000169764	UGP2	protein_coding	1640.47	0.136222	1.58085	0.113912	0.260806
ENSG00000171148	TADA3	protein_coding	2920.43	0.107674	1.58076	0.113932	0.260811
ENSG00000144591	GMPPA	protein_coding	511.821	-0.13756	-1.5806	0.11397	0.260855
ENSG00000111775	COX6A1	protein_coding	2176.23	0.102678	1.58032	0.114035	0.260961
ENSG00000090971	NAT14	protein_coding	67.2132	-0.309432	-1.5797	0.114174	0.261198
ENSG00000166704	ZNF606	protein_coding	136.244	-0.244727	-1.57977	0.114159	0.261198
ENSG00000213799	ZNF845	protein_coding	207.439	-0.208636	-1.57937	0.114251	0.261332
ENSG00000188157	AGRN	protein_coding	137.581	-0.227345	-1.57923	0.114284	0.261365
ENSG00000090263	MRPS33	protein_coding	294.592	-0.234818	-1.57879	0.114384	0.261552
ENSG00000132881	RSG1	protein_coding	46.5289	-0.353577	-1.57852	0.114446	0.261651
ENSG00000134444	KIAA1468	protein_coding	632.956	0.155685	1.57824	0.11451	0.261756
ENSG00000229320	KRT8P12	transcribed_processed_pseudogene	72.308	-0.311794	-1.5777	0.114634	0.261998
ENSG00000189430	NCR1	protein_coding	139.222	-0.27351	-1.57657	0.114894	0.26252
ENSG00000203709	C1orf132	lincRNA	578.048	0.657137	1.57655	0.1149	0.26252
ENSG00000144713	RPL32	protein_coding	24365.5	-0.160637	-1.57591	0.115047	0.262814
ENSG00000114745	GORASP1	protein_coding	751.427	0.136742	1.57547	0.115147	0.263001
ENSG00000102312	PORCN	protein_coding	178.629	-0.237218	-1.57512	0.115229	0.263145
ENSG00000055044	NOP58	protein_coding	677.689	-0.154173	-1.57471	0.115322	0.263154
ENSG00000107404	DVL1	protein_coding	562.33	-0.153265	-1.57482	0.115298	0.263154
ENSG00000119402	FBXW2	protein_coding	1677.13	0.134028	1.57435	0.115407	0.263154
ENSG00000155016	CYP2U1	protein_coding	153.328	-0.260292	-1.57437	0.115402	0.263154
ENSG00000173744	AGFG1	protein_coding	1173.44	0.126387	1.57446	0.115381	0.263154
ENSG00000181192	DHTKD1	protein_coding	777.318	0.203658	1.57473	0.115319	0.263154
ENSG00000185507	IRF7	protein_coding	2054.49	0.197879	1.5747	0.115326	0.263154
ENSG00000205702	CYP2D7	polymorphic_pseudogene	54.9466	0.475966	1.57448	0.115377	0.263154
ENSG00000226259	GTF2H2B	transcribed_unprocessed_pseudogene	105.265	-0.34091	-1.5744	0.115396	0.263154
ENSG00000241860	RP11-34P13.13	processed_transcript	729.446	0.754605	1.57431	0.115417	0.263154
ENSG00000124587	PEX6	protein_coding	800.917	0.140419	1.57357	0.115586	0.263497
ENSG00000087448	KLHL42	protein_coding	166.22	-0.197621	-1.57328	0.115654	0.263501
ENSG00000121741	ZMYM2	protein_coding	913.402	0.11777	1.57326	0.115658	0.263501
ENSG00000169442	CD52	protein_coding	8641.22	-0.200964	-1.57325	0.115661	0.263501
ENSG00000170989	S1PR1	protein_coding	3163.35	-0.179345	-1.57333	0.115642	0.263501
ENSG00000105173	CCNE1	protein_coding	27.5561	-0.47942	-1.57294	0.115733	0.26358
ENSG00000157036	EXOG	protein_coding	74.2873	-0.313431	-1.57294	0.115733	0.26358
ENSG00000071051	NCK2	protein_coding	1955.96	0.142746	1.57253	0.115828	0.263755
ENSG00000101447	FAM83D	protein_coding	23.414	0.474237	1.57221	0.115902	0.263882
ENSG00000257151	PWAR6	lincRNA	23.2358	-0.654214	-1.57195	0.115963	0.263977
ENSG00000164610	RP9	protein_coding	187.045	-0.271135	-1.57094	0.116197	0.264384
ENSG00000171503	ETFDH	protein_coding	197.972	-0.205322	-1.57098	0.116186	0.264384
ENSG00000237264	FTH1P11	processed_pseudogene	29.4289	0.521832	1.571	0.116184	0.264384
ENSG00000077782	FGFR1	protein_coding	165.244	0.240166	1.57012	0.116388	0.26465
ENSG00000122591	FAM126A	protein_coding	316.341	-0.202666	-1.57034	0.116336	0.26465
ENSG00000177465	ACOT4	protein_coding	36.4023	-0.500871	-1.57023	0.116361	0.26465
ENSG00000242282	AC108488.4	lincRNA	17.9558	-0.537823	-1.57018	0.116372	0.26465
ENSG00000048462	TNFRSF17	protein_coding	182.947	-0.297576	-1.56968	0.11649	0.264744
ENSG00000166181	API5	protein_coding	1288.29	-0.162609	-1.56962	0.116504	0.264744
ENSG00000166226	CCT2	protein_coding	1096.72	-0.160472	-1.56971	0.116483	0.264744
ENSG00000185875	THNSL1	protein_coding	84.1928	-0.332766	-1.56964	0.116499	0.264744
ENSG00000160323	ADAMTS13	protein_coding	17.6109	-0.553584	-1.5694	0.116555	0.264818
ENSG00000122376	FAM35A	protein_coding	378.872	-0.215458	-1.56924	0.116592	0.264819
ENSG00000124444	ZNF576	protein_coding	151.679	-0.201941	-1.56928	0.116582	0.264819
ENSG00000183891	TTC32	protein_coding	111.632	0.234809	1.569	0.116649	0.264904
ENSG00000127995	CASD1	protein_coding	169.173	-0.272679	-1.56874	0.116709	0.264958
ENSG00000242550	SERPINB10	protein_coding	22.6805	0.690782	1.56875	0.116706	0.264958
ENSG00000196372	ASB13	protein_coding	260.807	-0.20861	-1.56848	0.116769	0.265053
ENSG00000241127	YAE1D1	protein_coding	43.8085	-0.438091	-1.56795	0.116893	0.26529
ENSG00000132256	TRIM5	protein_coding	530.262	0.17263	1.56772	0.116945	0.265368
ENSG00000171488	LRRC8C	protein_coding	806.824	-0.201242	-1.56753	0.116992	0.26543
ENSG00000099864	PALM	protein_coding	18.842	0.697313	1.56714	0.117082	0.265509
ENSG00000137054	POLR1E	protein_coding	308	-0.231945	-1.56715	0.11708	0.265509
ENSG00000177830	CHID1	protein_coding	443.901	-0.15887	-1.56715	0.117079	0.265509
ENSG00000247572	CKMT2-AS1	antisense	57.3633	-0.378743	-1.5669	0.117137	0.265591
ENSG00000102879	CORO1A	protein_coding	58149.1	0.175643	1.5664	0.117254	0.265809
ENSG00000188599	NPIPP1	transcribed_unprocessed_pseudogene	78.7057	-0.290311	-1.56633	0.11727	0.265809
ENSG00000276791	CTD-2270P14.5	lincRNA	19.2632	-0.57069	-1.56621	0.1173	0.265834
ENSG00000092208	GEMIN2	protein_coding	73.8798	-0.302392	-1.56606	0.117334	0.26587
ENSG00000179299	NSUN7	protein_coding	126.488	0.383689	1.56516	0.117546	0.266307
ENSG00000117592	PRDX6	protein_coding	5087.08	0.179886	1.56507	0.117567	0.266313
ENSG00000151376	ME3	protein_coding	20.1243	-0.638529	-1.56497	0.117591	0.266324
ENSG00000204859	ZBTB48	protein_coding	757.879	0.207895	1.56479	0.117633	0.266377
ENSG00000185818	NAT8L	protein_coding	19.1792	-0.717049	-1.56468	0.117658	0.266392
ENSG00000255302	EID1	protein_coding	1381.52	-0.210774	-1.56426	0.117757	0.266572
ENSG00000187024	PTRH1	protein_coding	111.164	-0.281355	-1.56323	0.117999	0.267079
ENSG00000141622	RNF165	protein_coding	48.0066	-0.437367	-1.562	0.118289	0.267692
ENSG00000136720	HS6ST1	protein_coding	527.877	0.151245	1.56078	0.118575	0.268299
ENSG00000076248	UNG	protein_coding	258.993	-0.247174	-1.56045	0.118653	0.268431
ENSG00000140326	CDAN1	protein_coding	283.515	-0.188458	-1.56019	0.118714	0.268528
ENSG00000122515	ZMIZ2	protein_coding	1551.15	-0.202525	-1.56009	0.11874	0.268542
ENSG00000115602	IL1RL1	protein_coding	26.0007	0.565784	1.5597	0.11883	0.268704
ENSG00000147144	CCDC120	protein_coding	124.943	-0.232151	-1.55931	0.118923	0.268871
ENSG00000185883	ATP6V0C	protein_coding	6520.61	0.187842	1.55921	0.118946	0.268881
ENSG00000171862	PTEN	protein_coding	5470.93	0.191419	1.5586	0.119092	0.269168
ENSG00000148219	ASTN2	protein_coding	31.0258	-0.408322	-1.55816	0.119195	0.269317
ENSG00000163093	BBS5	protein_coding	26.785	-0.503849	-1.55819	0.119189	0.269317
ENSG00000166987	MBD6	protein_coding	3804.65	0.45001	1.5574	0.119376	0.269682
ENSG00000233013	FAM157B	transcribed_unprocessed_pseudogene	347.724	0.64726	1.55718	0.119427	0.269756
ENSG00000151466	SCLT1	protein_coding	681.572	0.183279	1.557	0.11947	0.269766
ENSG00000227946	AC007383.3	lincRNA	23.076	-0.500887	-1.55705	0.11946	0.269766
ENSG00000095002	MSH2	protein_coding	285.709	-0.197935	-1.55651	0.119587	0.269987
ENSG00000124067	SLC12A4	protein_coding	546.22	0.193329	1.55583	0.11975	0.270313
ENSG00000141985	SH3GL1	protein_coding	1414.53	0.172614	1.55518	0.119903	0.270574
ENSG00000151500	THYN1	protein_coding	542.831	-0.138276	-1.5552	0.119897	0.270574
ENSG00000026950	BTN3A1	protein_coding	4902.89	0.166715	1.55438	0.120093	0.270804
ENSG00000084070	SMAP2	protein_coding	32180.9	0.223333	1.55461	0.12004	0.270804
ENSG00000143303	RRNAD1	protein_coding	304.757	0.189381	1.55442	0.120083	0.270804
ENSG00000168827	GFM1	protein_coding	463.171	-0.189966	-1.55435	0.1201	0.270804
ENSG00000234444	ZNF736	protein_coding	194.88	-0.184513	-1.55439	0.120092	0.270804
ENSG00000178623	GPR35	protein_coding	185.202	-0.220101	-1.55294	0.120437	0.27152
ENSG00000262877	RP11-1055B8.4	lincRNA	27.0759	-0.614953	-1.55284	0.120462	0.271535
ENSG00000083937	CHMP2B	protein_coding	587.452	0.16476	1.55268	0.120501	0.271578
ENSG00000144559	TAMM41	protein_coding	120.83	-0.248796	-1.55221	0.120611	0.271774
ENSG00000180884	ZNF792	protein_coding	229.395	-0.191743	-1.55215	0.120626	0.271774
ENSG00000257093	KIAA1147	protein_coding	975.271	-0.149282	-1.55191	0.120683	0.271861
ENSG00000072506	HSD17B10	protein_coding	759.316	-0.156311	-1.55163	0.12075	0.271945
ENSG00000176472	ZNF575	protein_coding	62.4188	-0.356064	-1.5516	0.120758	0.271945
ENSG00000257103	LSM14A	protein_coding	2778.21	0.108642	1.55107	0.120885	0.272186
ENSG00000115657	ABCB6	protein_coding	64.5859	0.382909	1.55095	0.120914	0.27221
ENSG00000259577	CERNA1	lincRNA	22.3958	-0.499417	-1.55082	0.120945	0.272236
ENSG00000155636	RBM45	protein_coding	86.0021	-0.258847	-1.5507	0.120974	0.272259
ENSG00000100219	XBP1	protein_coding	3371.58	-0.180669	-1.55014	0.121108	0.272516
ENSG00000116221	MRPL37	protein_coding	591.689	-0.163631	-1.55001	0.121138	0.272542
ENSG00000138821	SLC39A8	protein_coding	215.527	-0.21554	-1.54945	0.121274	0.272805
ENSG00000086289	EPDR1	protein_coding	18.803	-0.575303	-1.54838	0.121531	0.273202
ENSG00000100104	SRRD	protein_coding	506.158	-0.151978	-1.54832	0.121546	0.273202
ENSG00000128833	MYO5C	protein_coding	34.7267	0.443536	1.5484	0.121527	0.273202
ENSG00000184677	ZBTB40	protein_coding	817.609	-0.182232	-1.54843	0.12152	0.273202
ENSG00000223482	NUTM2A-AS1	antisense	404.177	0.177099	1.5485	0.121501	0.273202
ENSG00000120616	EPC1	protein_coding	1213.23	0.129418	1.54816	0.121583	0.273242
ENSG00000101844	ATG4A	protein_coding	222.413	0.18221	1.54789	0.121648	0.273344
ENSG00000120832	MTERF2	protein_coding	90.4369	-0.336274	-1.54771	0.121692	0.273356
ENSG00000244363	RPL7P23	processed_pseudogene	35.5338	0.479792	1.54773	0.121687	0.273356
ENSG00000064547	LPAR2	protein_coding	2503.38	0.484655	1.54709	0.121841	0.273604
ENSG00000118620	ZNF430	protein_coding	319.455	-0.170498	-1.54712	0.121833	0.273604
ENSG00000163166	IWS1	protein_coding	1131.49	0.118517	1.54652	0.121978	0.27387
ENSG00000243678	NME2	protein_coding	1906.08	-0.176375	-1.54638	0.122014	0.273907
ENSG00000182544	MFSD5	protein_coding	729.681	-0.131544	-1.54616	0.122065	0.273979
ENSG00000140678	ITGAX	protein_coding	13986.6	0.501464	1.54576	0.122163	0.274157
ENSG00000167625	ZNF526	protein_coding	319.493	-0.188464	-1.54504	0.122337	0.274504
ENSG00000162929	KIAA1841	protein_coding	58.5306	0.287014	1.54464	0.122434	0.274677
ENSG00000242299	RP11-234A1.1	processed_pseudogene	29.1047	-0.48301	-1.54451	0.122466	0.274706
ENSG00000103495	MAZ	protein_coding	4882.08	0.0922772	1.54431	0.122513	0.274758
ENSG00000125037	EMC3	protein_coding	2161.65	0.190192	1.54425	0.122528	0.274758
ENSG00000139890	REM2	protein_coding	284.648	0.321912	1.54397	0.122596	0.274868
ENSG00000136098	NEK3	protein_coding	56.5496	-0.363142	-1.54381	0.122634	0.27491
ENSG00000180773	SLC36A4	protein_coding	194.326	0.26021	1.54362	0.122679	0.274969
ENSG00000108387	SEPT4	protein_coding	48.1793	0.362747	1.54309	0.122809	0.275216
ENSG00000114859	CLCN2	protein_coding	38.2876	-0.374994	-1.54238	0.122981	0.275559
ENSG00000103150	MLYCD	protein_coding	306.892	-0.189883	-1.54175	0.123135	0.275859
ENSG00000163481	RNF25	protein_coding	369.375	-0.149341	-1.54138	0.123225	0.276012
ENSG00000172650	AGAP5	protein_coding	53.3302	-0.361607	-1.54131	0.123241	0.276012
ENSG00000213462	ERV3-1	protein_coding	418.945	0.286046	1.54122	0.123264	0.276018
ENSG00000155463	OXA1L	protein_coding	2176.42	-0.106015	-1.54112	0.123288	0.276031
ENSG00000183625	CCR3	protein_coding	1043.35	0.201406	1.54074	0.12338	0.276193
ENSG00000187231	SESTD1	protein_coding	267.989	0.209344	1.54059	0.123416	0.276206
ENSG00000187792	ZNF70	protein_coding	50.0263	-0.337049	-1.54056	0.123425	0.276206
ENSG00000266053	NDUFV2-AS1	antisense	34.4295	-0.455877	-1.53973	0.123627	0.276615
ENSG00000058262	SEC61A1	protein_coding	3674.17	-0.110098	-1.53961	0.123656	0.276637
ENSG00000020426	MNAT1	protein_coding	83.4203	-0.304554	-1.5389	0.123829	0.276938
ENSG00000178149	DALRD3	protein_coding	497.911	-0.134315	-1.53892	0.123825	0.276938
ENSG00000167604	NFKBID	protein_coding	366.836	0.258324	1.53858	0.123907	0.277024
ENSG00000188986	NELFB	protein_coding	1387.37	-0.108361	-1.53865	0.123891	0.277024
ENSG00000269983	RP11-497H16.9	lincRNA	26.936	-0.448103	-1.53844	0.123941	0.277057
ENSG00000005801	ZNF195	protein_coding	181.539	-0.236297	-1.53805	0.124036	0.277156
ENSG00000167397	VKORC1	protein_coding	645.644	0.140029	1.53808	0.12403	0.277156
ENSG00000167508	MVD	protein_coding	445.575	-0.166147	-1.53802	0.124043	0.277156
ENSG00000096433	ITPR3	protein_coding	930.297	-0.168946	-1.53784	0.124089	0.277158
ENSG00000110700	RPS13	protein_coding	8709.29	-0.157895	-1.53785	0.124084	0.277158
ENSG00000154309	DISP1	protein_coding	59.4613	-0.296562	-1.53778	0.124103	0.277158
ENSG00000076924	XAB2	protein_coding	1498.92	-0.129804	-1.53752	0.124166	0.277256
ENSG00000179476	C14orf28	protein_coding	78.8807	-0.310287	-1.5373	0.124221	0.277292
ENSG00000206149	HERC2P9	transcribed_unprocessed_pseudogene	229.368	-0.191348	-1.53735	0.124209	0.277292
ENSG00000066468	FGFR2	protein_coding	27.7401	-0.457905	-1.53713	0.124261	0.277296
ENSG00000140006	WDR89	protein_coding	221.014	-0.218753	-1.53714	0.124259	0.277296
ENSG00000130695	CEP85	protein_coding	297.965	-0.161268	-1.53703	0.124286	0.277307
ENSG00000158457	TSPAN33	protein_coding	821.832	0.126247	1.53551	0.124659	0.278095
ENSG00000159625	DRC7	protein_coding	14.3927	0.616451	1.53526	0.124721	0.27819
ENSG00000259436	CTC-378H22.2	antisense	107.582	-0.287778	-1.53514	0.124749	0.27821
ENSG00000007545	CRAMP1	protein_coding	529.498	-0.180673	-1.53462	0.124878	0.278409
ENSG00000177426	TGIF1	protein_coding	530.628	0.128655	1.53462	0.124877	0.278409
ENSG00000134049	IER3IP1	protein_coding	192.955	-0.272039	-1.53439	0.124935	0.27845
ENSG00000151553	FAM160B1	protein_coding	738.916	0.191405	1.5344	0.124931	0.27845
ENSG00000204172	AGAP9	protein_coding	48.9726	-0.430227	-1.53343	0.125171	0.278932
ENSG00000130119	GNL3L	protein_coding	455.995	0.205577	1.53322	0.125222	0.279004
ENSG00000260630	SNAI3-AS1	antisense	58.8754	0.317513	1.53313	0.125243	0.279006
ENSG00000049249	TNFRSF9	protein_coding	215.009	0.222374	1.53239	0.125426	0.279182
ENSG00000104979	C19orf53	protein_coding	1015.11	-0.164268	-1.53256	0.125384	0.279182
ENSG00000135040	NAA35	protein_coding	161.176	-0.231471	-1.53269	0.125352	0.279182
ENSG00000144567	FAM134A	protein_coding	4062.32	0.145226	1.53226	0.125459	0.279182
ENSG00000152229	PSTPIP2	protein_coding	791.227	0.172734	1.53226	0.125458	0.279182
ENSG00000163961	RNF168	protein_coding	522.241	0.14308	1.53235	0.125437	0.279182
ENSG00000280027	RP11-44F14.10	TEC	72.8743	0.364831	1.53262	0.125369	0.279182
ENSG00000188177	ZC3H6	protein_coding	246.389	-0.163498	-1.53196	0.125534	0.279305
ENSG00000025770	NCAPH2	protein_coding	679.256	-0.150976	-1.53163	0.125614	0.279396
ENSG00000105939	ZC3HAV1	protein_coding	2372.1	0.111306	1.53155	0.125633	0.279396
ENSG00000148773	MKI67	protein_coding	126.191	-0.279462	-1.53158	0.125625	0.279396
ENSG00000229809	ZNF688	protein_coding	331.688	-0.168534	-1.53128	0.125701	0.279502
ENSG00000239789	MRPS17	protein_coding	139.431	-0.253447	-1.53081	0.125817	0.279719
ENSG00000157657	ZNF618	protein_coding	55.9914	-0.332712	-1.53029	0.125945	0.279959
ENSG00000123178	SPRYD7	protein_coding	47.9149	-0.376948	-1.52908	0.126245	0.280582
ENSG00000137818	RPLP1	protein_coding	27030.1	-0.150038	-1.52879	0.126317	0.280658
ENSG00000176715	ACSF3	protein_coding	607.607	-0.145727	-1.52878	0.126319	0.280658
ENSG00000136485	DCAF7	protein_coding	2973.24	0.102868	1.52841	0.126411	0.280777
ENSG00000163138	PACRGL	protein_coding	55.7515	-0.386455	-1.52843	0.126406	0.280777
ENSG00000172965	MIR4435-2HG	lincRNA	515.58	0.158055	1.52817	0.126471	0.280866
ENSG00000169136	ATF5	protein_coding	302.327	-0.194224	-1.52801	0.126509	0.280907
ENSG00000111711	GOLT1B	protein_coding	194.094	-0.27728	-1.5276	0.126611	0.281089
ENSG00000137700	SLC37A4	protein_coding	191.067	-0.204565	-1.52736	0.126673	0.281182
ENSG00000130544	ZNF557	protein_coding	147.904	-0.269006	-1.52726	0.126695	0.281188
ENSG00000262580	RP11-334C17.5	antisense	217.173	-0.323624	-1.52705	0.126748	0.281262
ENSG00000103740	ACSBG1	protein_coding	23.3063	0.49383	1.52664	0.126849	0.281406
ENSG00000186501	TMEM222	protein_coding	954.889	-0.153968	-1.52663	0.126853	0.281406
ENSG00000168081	PNOC	protein_coding	133.802	-0.268798	-1.52648	0.126891	0.281447
ENSG00000255072	PIGY	protein_coding	22.11	0.538485	1.52628	0.126939	0.28151
ENSG00000203705	TATDN3	protein_coding	379.414	0.160324	1.52609	0.126988	0.281574
ENSG00000148688	RPP30	protein_coding	182.046	-0.214169	-1.52534	0.127175	0.281859
ENSG00000170100	ZNF778	protein_coding	153.936	-0.197664	-1.52538	0.127164	0.281859
ENSG00000180346	TIGD2	protein_coding	62.7871	-0.360678	-1.52547	0.127141	0.281859
ENSG00000143727	ACP1	protein_coding	871.721	-0.188543	-1.52523	0.127201	0.281871
ENSG00000181007	ZFP82	protein_coding	110.894	-0.266215	-1.5249	0.127285	0.281994
ENSG00000206344	HCG27	lincRNA	558.175	0.656104	1.52485	0.127295	0.281994
ENSG00000150456	EEF1AKMT1	protein_coding	32.3714	-0.418007	-1.52444	0.127399	0.282181
ENSG00000140950	TLDC1	protein_coding	144.548	-0.208931	-1.52435	0.12742	0.282183
ENSG00000198546	ZNF511	protein_coding	399.677	-0.147039	-1.52412	0.127479	0.28227
ENSG00000114209	PDCD10	protein_coding	784.447	0.164759	1.52383	0.127552	0.282387
ENSG00000107758	PPP3CB	protein_coding	815.94	-0.154019	-1.52325	0.127697	0.282489
ENSG00000183060	LYSMD4	protein_coding	106.598	-0.224288	-1.52356	0.127619	0.282489
ENSG00000230513	THAP7-AS1	antisense	27.2803	-0.440728	-1.52326	0.127694	0.282489
ENSG00000231074	HCG18	antisense	355.054	-0.167236	-1.52329	0.127686	0.282489
ENSG00000232973	CYP1B1-AS1	antisense	16.7056	0.533003	1.52333	0.127677	0.282489
ENSG00000084072	PPIE	protein_coding	577.544	-0.197974	-1.52278	0.127814	0.282705
ENSG00000029993	HMGB3	protein_coding	41.0967	0.401703	1.5216	0.128109	0.283313
ENSG00000211456	SACM1L	protein_coding	1116.04	0.121725	1.52146	0.128144	0.283346
ENSG00000174953	DHX36	protein_coding	601.425	-0.159065	-1.52127	0.128193	0.28341
ENSG00000145022	TCTA	protein_coding	666.712	-0.14257	-1.52101	0.128258	0.283458
ENSG00000163444	TMEM183A	protein_coding	1585.28	0.125668	1.52094	0.128274	0.283458
ENSG00000182899	RPL35A	protein_coding	11099.2	-0.176234	-1.52101	0.128258	0.283458
ENSG00000103528	SYT17	protein_coding	37.2652	-0.387903	-1.52078	0.128314	0.283503
ENSG00000105507	CABP5	protein_coding	73.5393	0.33459	1.52002	0.128506	0.283754
ENSG00000156162	DPY19L4	protein_coding	80.2742	-0.302772	-1.52019	0.128462	0.283754
ENSG00000172548	NIPAL4	protein_coding	15.7195	-0.596806	-1.52002	0.128507	0.283754
ENSG00000266998	RP11-936I5.1	antisense	18.3158	-0.599855	-1.52013	0.128479	0.283754
ENSG00000177410	ZFAS1	antisense	1768.29	0.125282	1.51991	0.128533	0.283766
ENSG00000213300	HNRNPA3P6	processed_pseudogene	18.6217	0.556391	1.51912	0.128732	0.284162
ENSG00000152457	DCLRE1C	protein_coding	298.639	0.165536	1.51839	0.128917	0.284525
ENSG00000134779	TPGS2	protein_coding	2035.71	0.152657	1.51765	0.129103	0.284889
ENSG00000175691	ZNF77	protein_coding	54.1055	-0.343765	-1.51758	0.129121	0.284889
ENSG00000213397	HAUS7	protein_coding	217.091	-0.198581	-1.51711	0.129239	0.285105
ENSG00000073792	IGF2BP2	protein_coding	553.254	0.207697	1.51646	0.129403	0.285343
ENSG00000136444	RSAD1	protein_coding	666.716	-0.154567	-1.51644	0.129407	0.285343
ENSG00000189337	KAZN	protein_coding	193.495	0.388359	1.5165	0.129393	0.285343
ENSG00000163872	YEATS2	protein_coding	743.749	0.12993	1.5161	0.129494	0.28549
ENSG00000092929	UNC13D	protein_coding	7993.55	0.219303	1.51587	0.129551	0.285573
ENSG00000116711	PLA2G4A	protein_coding	77.9727	0.325613	1.5156	0.12962	0.285681
ENSG00000118579	MED28	protein_coding	1657.71	0.117425	1.51525	0.129709	0.285832
ENSG00000107104	KANK1	protein_coding	127.737	-0.245729	-1.51452	0.129893	0.286194
ENSG00000162396	PARS2	protein_coding	81.8789	-0.263688	-1.51415	0.129988	0.286315
ENSG00000258539	RP11-12J10.3	protein_coding	19.6594	-0.539329	-1.51415	0.129987	0.286315
ENSG00000153485	TMEM251	protein_coding	194.822	-0.203333	-1.51353	0.130146	0.286603
ENSG00000260793	RP5-882C2.2	antisense	23.1551	-0.530351	-1.51347	0.130159	0.286603
ENSG00000036054	TBC1D23	protein_coding	452.889	0.179392	1.51333	0.130195	0.286638
ENSG00000157426	AASDH	protein_coding	139.482	-0.225783	-1.51272	0.130351	0.286938
ENSG00000100714	MTHFD1	protein_coding	484.452	-0.155238	-1.51264	0.130372	0.286938
ENSG00000242616	GNG10	protein_coding	1625.13	0.192301	1.51233	0.130451	0.287068
ENSG00000159247	TUBBP5	transcribed_unprocessed_pseudogene	17.1541	0.595213	1.51205	0.130521	0.287177
ENSG00000144580	CNOT9	protein_coding	726.553	-0.181317	-1.51148	0.130666	0.287453
ENSG00000112701	SENP6	protein_coding	1491.08	0.14407	1.51125	0.130724	0.287536
ENSG00000214967	NPIPA7	protein_coding	44.4563	-1.05668	-1.51098	0.130793	0.287644
ENSG00000197520	FAM177B	protein_coding	20.5371	-0.6198	-1.51072	0.13086	0.287748
ENSG00000171502	COL24A1	protein_coding	16.1289	-0.594533	-1.51063	0.130882	0.28775
ENSG00000110074	FOXRED1	protein_coding	279.173	-0.153477	-1.51048	0.130922	0.28775
ENSG00000157837	SPPL3	protein_coding	974.562	0.13284	1.5105	0.130916	0.28775
ENSG00000105393	BABAM1	protein_coding	1442.08	-0.105922	-1.51037	0.13095	0.287767
ENSG00000106477	CEP41	protein_coding	141.474	-0.248011	-1.50986	0.13108	0.287875
ENSG00000132286	TIMM10B	protein_coding	512.576	-0.157925	-1.50993	0.131062	0.287875
ENSG00000186532	SMYD4	protein_coding	227.277	-0.189697	-1.51006	0.131027	0.287875
ENSG00000255153	TOLLIP-AS1	antisense	21.5611	-0.510196	-1.50993	0.131062	0.287875
ENSG00000102554	KLF5	protein_coding	99.4347	0.256212	1.5095	0.13117	0.28803
ENSG00000198894	CIPC	protein_coding	332.12	0.159988	1.50928	0.131228	0.288113
ENSG00000067704	IARS2	protein_coding	1086.17	-0.128747	-1.50905	0.131286	0.288194
ENSG00000240288	GHRLOS	antisense	14.8563	0.572687	1.50857	0.13141	0.288378
ENSG00000275740	RP11-449H3.3	protein_coding	97.9607	0.3454	1.50861	0.131398	0.288378
ENSG00000186918	ZNF395	protein_coding	951.85	-0.144938	-1.50834	0.131467	0.288458
ENSG00000164209	SLC25A46	protein_coding	374.064	-0.207157	-1.50783	0.131598	0.288702
ENSG00000074054	CLASP1	protein_coding	970.333	0.120277	1.50657	0.13192	0.289275
ENSG00000168062	BATF2	protein_coding	199.659	0.339057	1.50661	0.13191	0.289275
ENSG00000249307	LINC01088	antisense	15.2393	0.530552	1.50672	0.131882	0.289275
ENSG00000136463	TACO1	protein_coding	217.008	-0.206246	-1.50626	0.131999	0.289361
ENSG00000258388	PPT2-EGFL8	protein_coding	14.8553	-0.785212	-1.50628	0.131996	0.289361
ENSG00000180425	C11orf71	protein_coding	115.895	-0.242378	-1.50547	0.132202	0.289761
ENSG00000008516	MMP25	protein_coding	20717.4	0.400967	1.50533	0.132241	0.2898
ENSG00000070371	CLTCL1	protein_coding	142.964	0.301592	1.50466	0.132411	0.290129
ENSG00000149929	HIRIP3	protein_coding	308.912	-0.199534	-1.50434	0.132495	0.290179
ENSG00000175582	RAB6A	protein_coding	2063.34	0.103112	1.5044	0.13248	0.290179
ENSG00000204856	FAM216A	protein_coding	97.0934	-0.241734	-1.50441	0.132476	0.290179
ENSG00000169045	HNRNPH1	protein_coding	3805.49	-0.123892	-1.50382	0.132627	0.290424
ENSG00000101464	PIGU	protein_coding	168.974	-0.214531	-1.50342	0.132732	0.290609
ENSG00000160219	GAB3	protein_coding	900.063	0.184723	1.50284	0.132879	0.290888
ENSG00000205268	PDE7A	protein_coding	1547.47	-0.116275	-1.50256	0.132951	0.290956
ENSG00000235560	AC002310.12	antisense	27.1488	-0.48715	-1.50262	0.132936	0.290956
ENSG00000153933	DGKE	protein_coding	136.256	-0.224742	-1.50202	0.133092	0.291218
ENSG00000185684	EP400NL	protein_coding	155.883	-0.248165	-1.50155	0.133213	0.291439
ENSG00000105983	LMBR1	protein_coding	369.895	0.148169	1.50132	0.133274	0.291527
ENSG00000251381	LINC00958	lincRNA	26.7521	0.752277	1.50082	0.133401	0.291761
ENSG00000102174	PHEX	protein_coding	30.0882	-0.451229	-1.49975	0.13368	0.292326
ENSG00000000419	DPM1	protein_coding	587.161	0.15515	1.49928	0.133802	0.292548
ENSG00000152382	TADA1	protein_coding	179.931	-0.202548	-1.49906	0.133857	0.292624
ENSG00000151136	BTBD11	protein_coding	398.08	0.169618	1.49862	0.133971	0.292829
ENSG00000117020	AKT3	protein_coding	379.281	-0.172133	-1.49726	0.134325	0.293512
ENSG00000166441	RPL27A	protein_coding	19869	-0.16159	-1.4973	0.134314	0.293512
ENSG00000108587	GOSR1	protein_coding	710.017	-0.132759	-1.49718	0.134347	0.293515
ENSG00000139289	PHLDA1	protein_coding	58.6078	0.330782	1.4966	0.134498	0.293801
ENSG00000149483	TMEM138	protein_coding	333.658	-0.15673	-1.49637	0.134557	0.293884
ENSG00000198113	TOR4A	protein_coding	1131.52	-0.132011	-1.49605	0.13464	0.29402
ENSG00000005059	MCUB	protein_coding	844.636	-0.176661	-1.49569	0.134733	0.294044
ENSG00000010704	HFE	protein_coding	104.128	-0.274978	-1.49578	0.134711	0.294044
ENSG00000132432	SEC61G	protein_coding	319.186	-0.21136	-1.49578	0.134712	0.294044
ENSG00000236682	AC068282.3	lincRNA	16.2666	0.629279	1.4957	0.134731	0.294044
ENSG00000113319	RASGRF2	protein_coding	261.232	-0.215764	-1.49545	0.134798	0.294095
ENSG00000267508	ZNF285	protein_coding	36.7505	-0.370855	-1.49551	0.134782	0.294095
ENSG00000181744	C3orf58	protein_coding	274.103	-0.191595	-1.49526	0.134847	0.294111
ENSG00000246560	RP11-10L12.4	antisense	20.4442	0.521965	1.49532	0.13483	0.294111
ENSG00000100095	SEZ6L	protein_coding	51.7475	0.37971	1.49509	0.134891	0.294164
ENSG00000147475	ERLIN2	protein_coding	442.875	-0.150274	-1.4944	0.135072	0.294426
ENSG00000162927	PUS10	protein_coding	80.8952	0.251047	1.4943	0.135097	0.294426
ENSG00000168522	FNTA	protein_coding	1270.32	-0.122313	-1.49442	0.135066	0.294426
ENSG00000170631	ZNF16	protein_coding	107.391	-0.280755	-1.49423	0.135114	0.294426
ENSG00000274641	HIST1H2BO	protein_coding	19.9512	0.637561	1.49439	0.135074	0.294426
ENSG00000104299	INTS9	protein_coding	458.989	-0.138441	-1.49414	0.135139	0.294433
ENSG00000130396	AFDN	protein_coding	205.371	0.237982	1.49399	0.135178	0.294459
ENSG00000162783	IER5	protein_coding	1649.56	0.131091	1.49386	0.135212	0.294459
ENSG00000169258	GPRIN1	protein_coding	33.359	0.411293	1.49393	0.135195	0.294459
ENSG00000162430	SELENON	protein_coding	1028.8	-0.135402	-1.49365	0.135267	0.294489
ENSG00000188681	TEKT4P2	transcribed_unprocessed_pseudogene	20.8686	-0.607134	-1.49372	0.135249	0.294489
ENSG00000140092	FBLN5	protein_coding	165.481	-0.240258	-1.49343	0.135324	0.294568
ENSG00000187994	RINL	protein_coding	905.654	-0.118514	-1.4933	0.135358	0.294597
ENSG00000007516	BAIAP3	protein_coding	538.58	0.284511	1.49294	0.135453	0.294758
ENSG00000174780	SRP72	protein_coding	1190.67	-0.160331	-1.49266	0.135527	0.294874
ENSG00000081014	AP4E1	protein_coding	226.352	-0.193017	-1.49238	0.135599	0.294936
ENSG00000120370	GORAB	protein_coding	107.25	-0.255635	-1.49231	0.135617	0.294936
ENSG00000161904	LEMD2	protein_coding	1318.24	-0.110401	-1.49234	0.13561	0.294936
ENSG00000163564	PYHIN1	protein_coding	477.72	-0.210798	-1.49215	0.13566	0.294983
ENSG00000205356	TECPR1	protein_coding	1750	-0.136878	-1.49207	0.13568	0.294983
ENSG00000068796	KIF2A	protein_coding	1048.78	0.144497	1.49158	0.135808	0.295171
ENSG00000132383	RPA1	protein_coding	2005.27	-0.112702	-1.49165	0.13579	0.295171
ENSG00000139675	HNRNPA1L2	protein_coding	137.31	-0.214334	-1.49136	0.135867	0.29521
ENSG00000152147	GEMIN6	protein_coding	168.418	-0.24354	-1.49137	0.135866	0.29521
ENSG00000089154	GCN1	protein_coding	1578.61	-0.123931	-1.49108	0.13594	0.295323
ENSG00000138182	KIF20B	protein_coding	103.171	-0.28925	-1.49099	0.135963	0.295328
ENSG00000204315	FKBPL	protein_coding	107.442	0.275619	1.49073	0.136031	0.295386
ENSG00000284428	RP11-15H20.6	processed_transcript	26.1053	-0.467834	-1.4908	0.136013	0.295386
ENSG00000196968	FUT11	protein_coding	404.966	-0.188818	-1.49042	0.136114	0.295522
ENSG00000146433	TMEM181	protein_coding	366.196	-0.15936	-1.49002	0.136218	0.295612
ENSG00000159685	CHCHD6	protein_coding	49.7489	-0.350691	-1.49011	0.136195	0.295612
ENSG00000273148	RP5-1068E13.7	lincRNA	16.0428	-0.6256	-1.49006	0.136207	0.295612
ENSG00000100225	FBXO7	protein_coding	20170.8	0.222972	1.48989	0.136254	0.295645
ENSG00000006715	VPS41	protein_coding	1168.68	0.146356	1.48976	0.136287	0.295659
ENSG00000185189	NRBP2	protein_coding	210.467	-0.266116	-1.4897	0.136302	0.295659
ENSG00000198780	FAM169A	protein_coding	87.0886	-0.286134	-1.48945	0.13637	0.295761
ENSG00000168283	BMI1	protein_coding	398.365	-0.192048	-1.4893	0.136409	0.295803
ENSG00000117643	MAN1C1	protein_coding	477.106	-0.156077	-1.48903	0.136479	0.295819
ENSG00000135245	HILPDA	protein_coding	31.6464	-0.429333	-1.48915	0.136447	0.295819
ENSG00000184860	SDR42E1	protein_coding	98.2586	-0.266235	-1.48907	0.136469	0.295819
ENSG00000091527	CDV3	protein_coding	4291.82	0.104037	1.48822	0.136693	0.296237
ENSG00000175061	LRRC75A-AS1	processed_transcript	2734.87	-0.163137	-1.48803	0.136742	0.296299
ENSG00000115112	TFCP2L1	protein_coding	21.7102	0.497656	1.48787	0.136786	0.29632
ENSG00000254505	CHMP4A	protein_coding	894.201	-0.154965	-1.48784	0.136794	0.29632
ENSG00000131652	THOC6	protein_coding	363.874	-0.150095	-1.48764	0.136845	0.296388
ENSG00000072756	TRNT1	protein_coding	178.209	0.182488	1.48753	0.136874	0.296406
ENSG00000130304	SLC27A1	protein_coding	396.148	-0.155678	-1.48737	0.136918	0.296455
ENSG00000083520	DIS3	protein_coding	535.392	-0.134025	-1.48705	0.137001	0.296513
ENSG00000125995	ROMO1	protein_coding	443.408	-0.179327	-1.48703	0.137007	0.296513
ENSG00000152380	FAM151B	protein_coding	15.44	0.528069	1.48719	0.136966	0.296513
ENSG00000185112	FAM43A	protein_coding	426.967	-0.14865	-1.48656	0.137132	0.296739
ENSG00000172340	SUCLG2	protein_coding	569.752	-0.161392	-1.48613	0.137244	0.296935
ENSG00000179583	CIITA	protein_coding	1814.34	0.142516	1.4859	0.137306	0.297025
ENSG00000047056	WDR37	protein_coding	1077.98	-0.121888	-1.48513	0.13751	0.297106
ENSG00000063244	U2AF2	protein_coding	4221.48	0.117581	1.48541	0.137435	0.297106
ENSG00000116128	BCL9	protein_coding	300.638	-0.157151	-1.48529	0.137468	0.297106
ENSG00000131368	MRPS25	protein_coding	432.607	-0.158445	-1.48505	0.13753	0.297106
ENSG00000169193	CCDC126	protein_coding	192.245	0.253351	1.48561	0.137382	0.297106
ENSG00000178980	SELENOW	protein_coding	1077.97	-0.148899	-1.48505	0.137531	0.297106
ENSG00000179598	PLD6	protein_coding	90.3799	-0.250561	-1.48559	0.137387	0.297106
ENSG00000218426	RP11-475C16.1	processed_pseudogene	149.941	-0.239797	-1.48528	0.13747	0.297106
ENSG00000273018	CTD-2303H24.2	processed_transcript	25.2858	0.765374	1.48549	0.137414	0.297106
ENSG00000010310	GIPR	protein_coding	36.6253	-0.397682	-1.48459	0.137653	0.297315
ENSG00000058804	NDC1	protein_coding	197.103	-0.183589	-1.48445	0.13769	0.297315
ENSG00000256053	APOPT1	protein_coding	280.025	-0.206822	-1.48451	0.137674	0.297315
ENSG00000099940	SNAP29	protein_coding	1109.82	0.125035	1.48412	0.137776	0.297455
ENSG00000088038	CNOT3	protein_coding	1791.8	0.191838	1.48403	0.1378	0.297463
ENSG00000138760	SCARB2	protein_coding	761.421	0.186071	1.48381	0.137859	0.29752
ENSG00000214022	REPIN1	protein_coding	1923.83	-0.126489	-1.48377	0.137869	0.29752
ENSG00000132780	NASP	protein_coding	1043.83	0.131916	1.48365	0.137901	0.297545
ENSG00000154545	MAGED4	protein_coding	21.6952	0.831577	1.48311	0.138045	0.29781
ENSG00000028310	BRD9	protein_coding	605.611	-0.131084	-1.48232	0.138255	0.297994
ENSG00000069667	RORA	protein_coding	491.324	-0.21321	-1.48246	0.138217	0.297994
ENSG00000134184	GSTM1	protein_coding	218.37	-0.344898	-1.48238	0.138239	0.297994
ENSG00000160469	BRSK1	protein_coding	16.0236	-0.664096	-1.48253	0.138198	0.297994
ENSG00000184182	UBE2F	protein_coding	1065.13	0.151125	1.48235	0.138247	0.297994
ENSG00000241657	TRBV11-2	lincRNA	56.8071	-0.306285	-1.48236	0.138244	0.297994
ENSG00000261556	SMG1P7	transcribed_unprocessed_pseudogene	46.0548	-0.345632	-1.48195	0.138353	0.29816
ENSG00000083099	LYRM2	protein_coding	314.588	-0.187488	-1.48144	0.13849	0.298384
ENSG00000211599	IGKV5-2	IG_V_gene	15.6601	-0.680058	-1.4814	0.138499	0.298384
ENSG00000100147	CCDC134	protein_coding	61.6598	0.266823	1.48066	0.138697	0.298675
ENSG00000184831	APOO	protein_coding	51.0333	-0.341268	-1.48079	0.138664	0.298675
ENSG00000242687	AC004893.11	antisense	103.181	0.218288	1.48069	0.138689	0.298675
ENSG00000104907	TRMT1	protein_coding	599.481	-0.16895	-1.48022	0.138814	0.298883
ENSG00000151470	C4orf33	protein_coding	130.142	0.21269	1.47948	0.139012	0.299217
ENSG00000169021	UQCRFS1	protein_coding	1131.16	-0.12828	-1.4795	0.139006	0.299217
ENSG00000170004	CHD3	protein_coding	4214.11	0.113655	1.4794	0.139032	0.299217
ENSG00000171680	PLEKHG5	protein_coding	56.4368	-0.30459	-1.47888	0.139173	0.299476
ENSG00000254815	RP11-496I9.1	antisense	30.574	-0.577174	-1.4773	0.139594	0.300336
ENSG00000111961	SASH1	protein_coding	92.2201	-0.266263	-1.47697	0.139683	0.300399
ENSG00000117479	SLC19A2	protein_coding	64.1144	0.30422	1.47696	0.139686	0.300399
ENSG00000198648	STK39	protein_coding	536.163	-0.167509	-1.47701	0.139673	0.300399
ENSG00000140264	SERF2	protein_coding	13465.3	0.116987	1.4763	0.139863	0.300732
ENSG00000049239	H6PD	protein_coding	1411.56	-0.133766	-1.47608	0.139923	0.300816
ENSG00000138658	ZGRF1	protein_coding	44.0165	-0.352117	-1.4758	0.139997	0.300929
ENSG00000114902	SPCS1	protein_coding	1074.52	-0.160782	-1.47567	0.140033	0.300961
ENSG00000107719	PALD1	protein_coding	37.1602	-0.402536	-1.47531	0.140129	0.301102
ENSG00000136122	BORA	protein_coding	102.484	-0.258642	-1.4752	0.140157	0.301102
ENSG00000136802	LRRC8A	protein_coding	771.854	-0.140097	-1.47508	0.140192	0.301102
ENSG00000159885	ZNF222	protein_coding	101.967	0.252412	1.47511	0.140182	0.301102
ENSG00000205517	RGL3	protein_coding	45.9265	0.578042	1.47503	0.140204	0.301102
ENSG00000169129	AFAP1L2	protein_coding	83.6328	0.241649	1.4749	0.14024	0.301135
ENSG00000105854	PON2	protein_coding	64.6814	-0.314817	-1.47468	0.140298	0.301215
ENSG00000143486	EIF2D	protein_coding	826.333	-0.144252	-1.47455	0.140334	0.301247
ENSG00000124160	NCOA5	protein_coding	838.338	-0.127236	-1.47364	0.140579	0.301728
ENSG00000197381	ADARB1	protein_coding	460.395	-0.151483	-1.47335	0.140655	0.301845
ENSG00000175826	CTDNEP1	protein_coding	3784.65	0.0970505	1.47314	0.140714	0.301926
ENSG00000005486	RHBDD2	protein_coding	1156.64	0.150593	1.47285	0.140793	0.30205
ENSG00000137877	SPTBN5	protein_coding	44.2023	-0.403355	-1.47274	0.140822	0.302067
ENSG00000173114	LRRN3	protein_coding	269.655	-0.180416	-1.47266	0.140844	0.302068
ENSG00000075914	EXOSC7	protein_coding	267.436	-0.24	-1.47195	0.141035	0.302388
ENSG00000196950	SLC39A10	protein_coding	228.229	-0.160637	-1.47196	0.141032	0.302388
ENSG00000075790	BCAP29	protein_coding	189.732	-0.224471	-1.47123	0.141229	0.302712
ENSG00000135116	HRK	protein_coding	25.5907	0.461898	1.47123	0.141229	0.302712
ENSG00000164346	NSA2	protein_coding	1500.64	-0.18193	-1.47095	0.141305	0.302831
ENSG00000225079	FTH1P22	processed_pseudogene	21.425	-0.513659	-1.4707	0.141372	0.302928
ENSG00000151498	ACAD8	protein_coding	475.508	0.156895	1.4705	0.141426	0.302959
ENSG00000197530	MIB2	protein_coding	781.337	0.190108	1.47049	0.141429	0.302959
ENSG00000100380	ST13	protein_coding	3826.82	0.104961	1.47001	0.141559	0.30301
ENSG00000127561	SYNGR3	protein_coding	25.4807	-0.454775	-1.47007	0.141544	0.30301
ENSG00000138778	CENPE	protein_coding	27.6047	0.49975	1.47019	0.14151	0.30301
ENSG00000204130	RUFY2	protein_coding	83.8193	-0.265669	-1.47021	0.141505	0.30301
ENSG00000273230	RP11-1246C19.1	lincRNA	23.3467	-0.471091	-1.47003	0.141553	0.30301
ENSG00000164109	MAD2L1	protein_coding	57.4335	-0.306884	-1.46975	0.141629	0.303115
ENSG00000077254	USP33	protein_coding	878.518	0.133364	1.46955	0.141684	0.303178
ENSG00000131127	ZNF141	protein_coding	96.859	-0.22771	-1.46949	0.141701	0.303178
ENSG00000186908	ZDHHC17	protein_coding	464.701	0.18377	1.46926	0.141763	0.303265
ENSG00000166377	ATP9B	protein_coding	351.079	-0.16009	-1.46906	0.141817	0.303335
ENSG00000072501	SMC1A	protein_coding	2293.93	0.10272	1.46891	0.141858	0.303377
ENSG00000075336	TIMM21	protein_coding	136.832	-0.264349	-1.46876	0.141897	0.303392
ENSG00000142961	MOB3C	protein_coding	756.899	0.1164	1.46872	0.141909	0.303392
ENSG00000182712	CMC4	protein_coding	108.339	-0.253985	-1.46865	0.141929	0.303392
ENSG00000065833	ME1	protein_coding	22.4008	-0.518234	-1.4685	0.141969	0.303432
ENSG00000172819	RARG	protein_coding	467.642	-0.135825	-1.46813	0.14207	0.303603
ENSG00000147316	MCPH1	protein_coding	299.882	-0.195772	-1.46779	0.14216	0.30375
ENSG00000203760	CENPW	protein_coding	19.6599	-0.508974	-1.46761	0.142209	0.30381
ENSG00000135390	ATP5G2	protein_coding	3507.93	-0.11259	-1.46752	0.142234	0.303817
ENSG00000265531	FCGR1CP	unprocessed_pseudogene	50.5599	0.379248	1.46735	0.142282	0.303873
ENSG00000121350	PYROXD1	protein_coding	178.006	-0.255898	-1.46675	0.142444	0.304083
ENSG00000128482	RNF112	protein_coding	15.1498	0.694263	1.46683	0.142423	0.304083
ENSG00000197256	KANK2	protein_coding	57.3188	0.312271	1.46678	0.142435	0.304083
ENSG00000137193	PIM1	protein_coding	5363.5	0.131311	1.46653	0.142505	0.30409
ENSG00000174840	PDE12	protein_coding	335.247	-0.195686	-1.46617	0.142603	0.30409
ENSG00000186566	GPATCH8	protein_coding	1404.84	-0.101672	-1.46603	0.142639	0.30409
ENSG00000188493	C19orf54	protein_coding	182.955	-0.217567	-1.46619	0.142598	0.30409
ENSG00000197608	ZNF841	protein_coding	167.737	-0.206616	-1.46631	0.142563	0.30409
ENSG00000198863	RUNDC1	protein_coding	682.062	0.171692	1.46649	0.142514	0.30409
ENSG00000223396	RP11-134G8.5	lincRNA	21.4646	-0.46668	-1.46655	0.142498	0.30409
ENSG00000238227	C9orf69	protein_coding	1789.19	-0.128553	-1.46633	0.142559	0.30409
ENSG00000261801	LOXL1-AS1	antisense	79.409	-0.27115	-1.46611	0.142619	0.30409
ENSG00000106526	ACTR3C	protein_coding	19.1557	0.481065	1.46582	0.142697	0.304151
ENSG00000112584	FAM120B	protein_coding	965.404	0.13238	1.4657	0.142731	0.304151
ENSG00000136261	BZW2	protein_coding	433.193	-0.162223	-1.46572	0.142725	0.304151
ENSG00000198934	MAGEE1	protein_coding	123.489	-0.268746	-1.46506	0.142904	0.304429
ENSG00000274600	RIMBP3B	protein_coding	50.7961	-0.370163	-1.46512	0.142888	0.304429
ENSG00000215068	AC025171.1	antisense	42.7606	-0.336629	-1.46408	0.143172	0.304909
ENSG00000242588	RP11-274B21.14	processed_transcript	81.8393	0.427803	1.46414	0.143157	0.304909
ENSG00000147224	PRPS1	protein_coding	816.926	-0.166493	-1.46393	0.143214	0.304951
ENSG00000144935	TRPC1	protein_coding	17.5766	-0.56045	-1.46357	0.143311	0.305086
ENSG00000147118	ZNF182	protein_coding	286.025	0.163908	1.46354	0.14332	0.305086
ENSG00000234390	USP27X-AS1	lincRNA	15.1963	-0.597838	-1.46279	0.143524	0.305475
ENSG00000034152	MAP2K3	protein_coding	6710.11	0.200777	1.46245	0.143618	0.305494
ENSG00000107679	PLEKHA1	protein_coding	468.864	-0.175159	-1.46251	0.143601	0.305494
ENSG00000172409	CLP1	protein_coding	502.887	0.134395	1.46267	0.143556	0.305494
ENSG00000211899	IGHM	IG_C_gene	22310.6	-0.17361	-1.46249	0.143607	0.305494
ENSG00000107796	ACTA2	protein_coding	219.687	0.181678	1.46199	0.143743	0.305713
ENSG00000160741	CRTC2	protein_coding	2540.37	0.18583	1.46161	0.143848	0.305845
ENSG00000183542	KLRC4	protein_coding	48.9707	-0.461765	-1.46164	0.14384	0.305845
ENSG00000204165	CXorf65	protein_coding	39.1025	-0.480102	-1.46143	0.143898	0.305898
ENSG00000213923	CSNK1E	protein_coding	581.309	-0.136189	-1.46136	0.143915	0.305898
ENSG00000154727	GABPA	protein_coding	561.565	0.133616	1.46114	0.143978	0.305932
ENSG00000157227	MMP14	protein_coding	78.6197	0.270502	1.46107	0.143996	0.305932
ENSG00000254703	SENCR	antisense	109.016	0.247422	1.46119	0.143964	0.305932
ENSG00000013810	TACC3	protein_coding	3846.18	0.208422	1.46088	0.144048	0.305952
ENSG00000260274	RP11-817O13.8	lincRNA	26.0733	-0.412729	-1.46093	0.144034	0.305952
ENSG00000262823	RP13-580F15.2	antisense	53.5683	-0.318052	-1.46076	0.14408	0.305975
ENSG00000130956	HABP4	protein_coding	275.579	-0.183403	-1.46068	0.144105	0.305981
ENSG00000079785	DDX1	protein_coding	692.481	-0.146531	-1.46028	0.144212	0.306073
ENSG00000267106	ZNF561-AS1	processed_transcript	28.8931	-0.419848	-1.46037	0.144188	0.306073
ENSG00000267385	CTB-50L17.14	protein_coding	44.9787	0.51663	1.46036	0.144191	0.306073
ENSG00000181610	MRPS23	protein_coding	368.815	-0.19271	-1.4601	0.144263	0.306136
ENSG00000125166	GOT2	protein_coding	626.917	-0.154208	-1.45963	0.144392	0.306363
ENSG00000228049	POLR2J2	protein_coding	31.954	-0.549235	-1.45925	0.144498	0.306542
ENSG00000196878	LAMB3	protein_coding	18.9672	0.466908	1.45895	0.144578	0.306666
ENSG00000142920	AZIN2	protein_coding	48.9472	-0.323338	-1.4582	0.144787	0.306973
ENSG00000152193	RNF219	protein_coding	251.848	-0.237593	-1.45823	0.144778	0.306973
ENSG00000169371	SNUPN	protein_coding	355.675	-0.177236	-1.45825	0.144772	0.306973
ENSG00000113716	HMGXB3	protein_coding	662.479	-0.148001	-1.45783	0.144888	0.307051
ENSG00000131871	SELENOS	protein_coding	450.726	-0.170687	-1.45783	0.144887	0.307051
ENSG00000211685	IGLC7	IG_C_gene	86.1458	0.336091	1.45787	0.144877	0.307051
ENSG00000180957	PITPNB	protein_coding	837.213	0.122863	1.45763	0.144944	0.307123
ENSG00000106524	ANKMY2	protein_coding	180.172	-0.192992	-1.45708	0.145095	0.307352
ENSG00000119383	PTPA	protein_coding	1636.28	-0.116415	-1.45713	0.145082	0.307352
ENSG00000154144	TBRG1	protein_coding	871.186	0.133087	1.45657	0.145234	0.307602
ENSG00000227372	TP73-AS1	transcribed_unitary_pseudogene	325.157	-0.173236	-1.45632	0.145303	0.307701
ENSG00000056558	TRAF1	protein_coding	1051.62	-0.165116	-1.45605	0.145378	0.307778
ENSG00000170412	GPRC5C	protein_coding	16.8913	-0.535309	-1.45604	0.145382	0.307778
ENSG00000106635	BCL7B	protein_coding	979.549	-0.123168	-1.45543	0.145551	0.308055
ENSG00000169682	SPNS1	protein_coding	867.507	-0.124146	-1.45541	0.145556	0.308055
ENSG00000174579	MSL2	protein_coding	1637.4	0.160369	1.45525	0.145599	0.3081
ENSG00000139344	AMDHD1	protein_coding	16.9711	-0.529729	-1.45508	0.145648	0.308159
ENSG00000198369	SPRED2	protein_coding	60.6161	0.315516	1.45483	0.145716	0.308211
ENSG00000239653	PSMD6-AS2	antisense	27.931	0.616421	1.45489	0.145699	0.308211
ENSG00000250138	RP11-848G14.5	unprocessed_pseudogene	711.054	0.299785	1.4545	0.145808	0.308359
ENSG00000229119	CTB-63M22.1	processed_pseudogene	67.231	-0.291556	-1.45418	0.145895	0.308498
ENSG00000279744	RP13-20L14.10	TEC	17.2662	0.743942	1.4539	0.145973	0.308617
ENSG00000100003	SEC14L2	protein_coding	23.6429	-0.49697	-1.4535	0.146086	0.308709
ENSG00000114439	BBX	protein_coding	802.943	0.118323	1.4535	0.146085	0.308709
ENSG00000123154	WDR83	protein_coding	158.613	-0.191475	-1.45346	0.146097	0.308709
ENSG00000173905	GOLIM4	protein_coding	138.59	0.217874	1.45344	0.146103	0.308709
ENSG00000198242	RPL23A	protein_coding	23669.8	-0.15218	-1.45329	0.146143	0.308748
ENSG00000170234	PWWP2A	protein_coding	522.42	0.142318	1.45254	0.146353	0.309145
ENSG00000156384	SFR1	protein_coding	81.9053	-0.259059	-1.45228	0.146425	0.309251
ENSG00000135749	PCNX2	protein_coding	253.611	-0.165716	-1.45219	0.146449	0.309257
ENSG00000125447	GGA3	protein_coding	2188.13	0.193234	1.45206	0.146486	0.309289
ENSG00000107954	NEURL1	protein_coding	209.808	-0.204392	-1.45191	0.146526	0.309292
ENSG00000204282	TNRC6C-AS1	processed_transcript	1165.01	-0.126664	-1.4519	0.146531	0.309292
ENSG00000088448	ANKRD10	protein_coding	790.596	-0.113042	-1.45158	0.146619	0.309433
ENSG00000092978	GPATCH2	protein_coding	115.26	0.2225	1.45131	0.146693	0.309498
ENSG00000161381	PLXDC1	protein_coding	208.713	-0.265365	-1.45132	0.14669	0.309498
ENSG00000175782	SLC35E3	protein_coding	272.131	-0.158494	-1.45115	0.146739	0.309549
ENSG00000142230	SAE1	protein_coding	1083.37	-0.147544	-1.45099	0.146783	0.309595
ENSG00000112759	SLC29A1	protein_coding	310.476	-0.230112	-1.45078	0.146842	0.309675
ENSG00000166886	NAB2	protein_coding	318.502	-0.146501	-1.45068	0.146869	0.309686
ENSG00000168159	RNF187	protein_coding	1919.26	-0.100173	-1.45005	0.147045	0.310011
ENSG00000102931	ARL2BP	protein_coding	906.4	-0.177938	-1.44989	0.14709	0.31006
ENSG00000124802	EEF1E1	protein_coding	118.859	-0.257355	-1.44966	0.147153	0.310147
ENSG00000107937	GTPBP4	protein_coding	530.668	-0.191271	-1.4489	0.147365	0.310207
ENSG00000128203	ASPHD2	protein_coding	214.663	0.181659	1.44939	0.147229	0.310207
ENSG00000159086	PAXBP1	protein_coding	270.993	-0.173467	-1.44906	0.147321	0.310207
ENSG00000180917	CMTR2	protein_coding	330.094	-0.184405	-1.44906	0.147321	0.310207
ENSG00000184381	PLA2G6	protein_coding	429.513	-0.228493	-1.4489	0.147366	0.310207
ENSG00000196295	AC005154.6	processed_transcript	383.087	0.293386	1.44944	0.147214	0.310207
ENSG00000198865	CCDC152	protein_coding	23.1295	-0.524314	-1.44913	0.147301	0.310207
ENSG00000249936	RAC1P2	processed_pseudogene	35.0617	0.375223	1.44926	0.147265	0.310207
ENSG00000264885	RP11-815I9.4	sense_intronic	17.8599	-0.493293	-1.44886	0.147377	0.310207
ENSG00000142875	PRKACB	protein_coding	1469.12	-0.180137	-1.44863	0.14744	0.310294
ENSG00000030066	NUP160	protein_coding	714.515	-0.147003	-1.4472	0.147841	0.311046
ENSG00000133641	C12orf29	protein_coding	128.4	-0.312938	-1.44725	0.147827	0.311046
ENSG00000125686	MED1	protein_coding	844.471	0.125305	1.4458	0.148234	0.31182
ENSG00000167930	FAM234A	protein_coding	693.382	-0.14219	-1.44573	0.148253	0.31182
ENSG00000158321	AUTS2	protein_coding	420.83	0.158505	1.44557	0.148299	0.311872
ENSG00000170485	NPAS2	protein_coding	35.7059	-0.41262	-1.44472	0.148537	0.312311
ENSG00000181938	GINS3	protein_coding	46.7772	-0.33546	-1.44459	0.148574	0.312311
ENSG00000183527	PSMG1	protein_coding	109.447	-0.239908	-1.44465	0.148556	0.312311
ENSG00000213231	TCL1B	protein_coding	20.9283	-0.563781	-1.44442	0.148621	0.312364
ENSG00000137880	GCHFR	protein_coding	203.699	-0.185499	-1.44423	0.148676	0.312433
ENSG00000186076	RP11-887P2.3	processed_pseudogene	80.6519	0.275772	1.4435	0.14888	0.312795
ENSG00000211695	TRGV9	TR_V_gene	159.234	-0.291841	-1.44346	0.148892	0.312795
ENSG00000223722	RP11-467L13.5	processed_pseudogene	29.2024	0.565629	1.44328	0.148942	0.312855
ENSG00000280202	RP5-1180D12.1	TEC	84.8406	0.276057	1.44312	0.148986	0.3129
ENSG00000167985	SDHAF2	protein_coding	733.358	0.112881	1.44283	0.149069	0.31303
ENSG00000124795	DEK	protein_coding	1753.41	0.156394	1.44259	0.149135	0.313122
ENSG00000214063	TSPAN4	protein_coding	224.141	-0.1917	-1.44239	0.149192	0.313195
ENSG00000153560	UBP1	protein_coding	1095.67	-0.115493	-1.44212	0.149267	0.313262
ENSG00000163684	RPP14	protein_coding	307.102	-0.153785	-1.44213	0.149266	0.313262
ENSG00000169914	OTUD3	protein_coding	100.335	-0.22505	-1.44201	0.1493	0.313284
ENSG00000136478	TEX2	protein_coding	361.236	-0.173975	-1.44124	0.149517	0.313694
ENSG00000185278	ZBTB37	protein_coding	376.579	0.197124	1.44092	0.149607	0.313795
ENSG00000196923	PDLIM7	protein_coding	4151.92	0.405081	1.44091	0.149609	0.313795
ENSG00000182150	ERCC6L2	protein_coding	211.239	-0.167886	-1.4406	0.149698	0.31392
ENSG00000187474	FPR3	protein_coding	51.3119	0.39905	1.44049	0.149728	0.31392
ENSG00000270959	LPP-AS2	antisense	27.2561	-0.420236	-1.44047	0.149735	0.31392
ENSG00000119414	PPP6C	protein_coding	1525.83	0.13106	1.44038	0.14976	0.313927
ENSG00000128699	ORMDL1	protein_coding	619.863	-0.134154	-1.4398	0.149925	0.314211
ENSG00000167600	CYP2S1	protein_coding	160.272	0.213309	1.43967	0.149962	0.314211
ENSG00000268516	CTD-3138B18.5	antisense	34.1804	-0.404072	-1.43974	0.149942	0.314211
ENSG00000100911	PSME2	protein_coding	2504.39	0.0986139	1.43935	0.15005	0.314351
ENSG00000113845	TIMMDC1	protein_coding	570.648	-0.168829	-1.43871	0.150233	0.314458
ENSG00000118181	RPS25	protein_coding	16961.4	-0.144334	-1.43887	0.150186	0.314458
ENSG00000152492	CCDC50	protein_coding	489.012	-0.170655	-1.43875	0.150221	0.314458
ENSG00000163655	GMPS	protein_coding	576.396	-0.141959	-1.43879	0.150209	0.314458
ENSG00000179941	BBS10	protein_coding	139.16	-0.24183	-1.43888	0.150185	0.314458
ENSG00000204614	TRIM40	protein_coding	15.1889	0.671675	1.43865	0.150249	0.314458
ENSG00000268262	CTC-246B18.8	sense_overlapping	86.3402	0.330338	1.43863	0.150256	0.314458
ENSG00000154124	OTULIN	protein_coding	645.171	0.148382	1.43847	0.150301	0.314506
ENSG00000125652	ALKBH7	protein_coding	736.536	-0.153535	-1.43789	0.150466	0.314758
ENSG00000187735	TCEA1	protein_coding	1016.67	-0.151201	-1.43792	0.150455	0.314758
ENSG00000077232	DNAJC10	protein_coding	958.914	-0.124856	-1.43777	0.150498	0.31478
ENSG00000006625	GGCT	protein_coding	155.448	-0.255845	-1.43763	0.150538	0.314818
ENSG00000101337	TM9SF4	protein_coding	1953.96	0.110439	1.43718	0.150666	0.315039
ENSG00000187741	FANCA	protein_coding	368.633	0.233397	1.43702	0.150713	0.31505
ENSG00000260114	CTD-2574D22.4	sense_intronic	16.2608	0.521483	1.43701	0.150715	0.31505
ENSG00000163249	CCNYL1	protein_coding	235.481	0.168704	1.43691	0.150744	0.315063
ENSG00000155959	VBP1	protein_coding	552.416	0.139812	1.43678	0.150781	0.315095
ENSG00000103202	NME4	protein_coding	539.772	-0.135231	-1.43653	0.150853	0.315198
ENSG00000260803	Z84812.4	processed_transcript	19.316	-0.525469	-1.43615	0.150959	0.315375
ENSG00000133302	SLF1	protein_coding	157.538	0.22545	1.43577	0.151069	0.315558
ENSG00000143164	DCAF6	protein_coding	779.829	0.1447	1.43559	0.151118	0.315569
ENSG00000274307	RP11-345J18.2	sense_intronic	46.0382	-0.318322	-1.43564	0.151106	0.315569
ENSG00000123453	SARDH	protein_coding	52.3051	-0.327088	-1.43548	0.15115	0.315589
ENSG00000134222	PSRC1	protein_coding	160.278	0.245016	1.43532	0.151195	0.315636
ENSG00000104517	UBR5	protein_coding	1749.44	0.123161	1.43508	0.151265	0.315737
ENSG00000139154	AEBP2	protein_coding	248.4	-0.192224	-1.43471	0.151369	0.315907
ENSG00000157954	WIPI2	protein_coding	2438.19	0.128703	1.43418	0.15152	0.316177
ENSG00000142634	EFHD2	protein_coding	18759	0.162421	1.43403	0.151565	0.316188
ENSG00000185745	IFIT1	protein_coding	1795.24	0.193286	1.43401	0.15157	0.316188
ENSG00000257365	FNTB	protein_coding	360.639	0.146375	1.43368	0.151663	0.316336
ENSG00000072858	SIDT1	protein_coding	600.738	-0.154714	-1.43356	0.151697	0.316361
ENSG00000203993	ARRDC1-AS1	antisense	180.015	-0.175674	-1.43348	0.151721	0.316364
ENSG00000131507	NDFIP1	protein_coding	2088.91	-0.137919	-1.43332	0.151767	0.316415
ENSG00000178252	WDR6	protein_coding	2327.2	-0.120103	-1.43308	0.151834	0.316479
ENSG00000278129	ZNF8	protein_coding	195.009	0.250102	1.43305	0.151843	0.316479
ENSG00000102858	MGRN1	protein_coding	3245.24	0.205406	1.43286	0.151899	0.316527
ENSG00000267221	CTD-2132N18.2	protein_coding	14.3585	-0.552063	-1.43282	0.15191	0.316527
ENSG00000111186	WNT5B	protein_coding	25.841	0.422263	1.43266	0.151955	0.316529
ENSG00000205323	SARNP	protein_coding	878.429	0.12997	1.43271	0.15194	0.316529
ENSG00000198740	ZNF652	protein_coding	1765.53	0.171619	1.43246	0.152012	0.316601
ENSG00000182774	RPS17	protein_coding	13054.3	-0.170607	-1.43238	0.152035	0.316602
ENSG00000109220	CHIC2	protein_coding	617.87	0.198692	1.43183	0.152193	0.316695
ENSG00000178927	C17orf62	protein_coding	5571.09	0.18801	1.43177	0.15221	0.316695
ENSG00000179909	ZNF154	protein_coding	127.19	-0.201786	-1.43182	0.152196	0.316695
ENSG00000197362	ZNF786	protein_coding	201.775	-0.187794	-1.43208	0.152122	0.316695
ENSG00000197880	MDS2	protein_coding	22.7176	-0.4466	-1.43176	0.152213	0.316695
ENSG00000266389	CTB-41I6.1	lincRNA	27.1972	0.408695	1.43193	0.152163	0.316695
ENSG00000136848	DAB2IP	protein_coding	25.0382	-0.46584	-1.43149	0.152291	0.316767
ENSG00000172840	PDP2	protein_coding	114.387	-0.257401	-1.4315	0.152286	0.316767
ENSG00000159363	ATP13A2	protein_coding	956.321	-0.117605	-1.43109	0.152405	0.31691
ENSG00000279059	RP11-257O5.2	TEC	18.3369	-0.524948	-1.43113	0.152394	0.31691
ENSG00000175048	ZDHHC14	protein_coding	103.99	-0.230747	-1.43058	0.152552	0.317124
ENSG00000196605	ZNF846	protein_coding	40.7051	-0.337317	-1.43065	0.15253	0.317124
ENSG00000149260	CAPN5	protein_coding	169.696	-0.199609	-1.43045	0.152587	0.317152
ENSG00000126561	STAT5A	protein_coding	3876.26	0.121998	1.43023	0.15265	0.317236
ENSG00000059573	ALDH18A1	protein_coding	459.979	-0.197266	-1.43009	0.152691	0.317274
ENSG00000198130	HIBCH	protein_coding	140.381	0.225603	1.42975	0.152789	0.317432
ENSG00000135297	MTO1	protein_coding	439.8	-0.148659	-1.42962	0.152826	0.317462
ENSG00000102098	SCML2	protein_coding	18.4621	0.488106	1.42945	0.152876	0.31752
ENSG00000183513	COA5	protein_coding	288.694	-0.161149	-1.42923	0.152939	0.317605
ENSG00000120158	RCL1	protein_coding	136.399	-0.201744	-1.42913	0.152967	0.317617
ENSG00000231233	CFAP58-AS1	antisense	79.686	0.30797	1.4289	0.153032	0.317705
ENSG00000143258	USP21	protein_coding	613.521	0.130962	1.4282	0.153233	0.318077
ENSG00000105726	ATP13A1	protein_coding	1417.49	-0.130267	-1.42754	0.153425	0.318428
ENSG00000029639	TFB1M	protein_coding	120.106	-0.223356	-1.42711	0.153547	0.318496
ENSG00000074660	SCARF1	protein_coding	1149.54	0.237282	1.42732	0.153487	0.318496
ENSG00000163376	KBTBD8	protein_coding	107.288	-0.251234	-1.427	0.153579	0.318496
ENSG00000166483	WEE1	protein_coding	148.171	0.223267	1.42696	0.153591	0.318496
ENSG00000186891	TNFRSF18	protein_coding	121.003	-0.241102	-1.42722	0.153516	0.318496
ENSG00000244398	RP11-466H18.1	processed_pseudogene	214.023	-0.233426	-1.42696	0.15359	0.318496
ENSG00000011260	UTP18	protein_coding	569.157	-0.151438	-1.42661	0.153692	0.318519
ENSG00000055118	KCNH2	protein_coding	130.691	-0.222318	-1.42664	0.153682	0.318519
ENSG00000167110	GOLGA2	protein_coding	1061.13	0.14123	1.42678	0.153644	0.318519
ENSG00000178425	NT5DC1	protein_coding	390.772	-0.13842	-1.42667	0.153674	0.318519
ENSG00000172113	NME6	protein_coding	278.524	0.14369	1.42653	0.153715	0.318521
ENSG00000122068	FYTTD1	protein_coding	891.013	0.138864	1.42646	0.153737	0.318521
ENSG00000113048	MRPS27	protein_coding	674.598	-0.140829	-1.42582	0.15392	0.318853
ENSG00000165916	PSMC3	protein_coding	928.937	-0.16361	-1.4257	0.153954	0.318877
ENSG00000144218	AFF3	protein_coding	319.872	-0.161815	-1.42552	0.154006	0.318939
ENSG00000247121	CTD-2260A17.2	antisense	31.773	-0.415328	-1.42534	0.154059	0.319002
ENSG00000230021	RP5-857K21.4	lincRNA	16.0463	0.678633	1.42503	0.154149	0.319143
ENSG00000104872	PIH1D1	protein_coding	711.263	-0.142943	-1.42456	0.154283	0.319348
ENSG00000260032	NORAD	lincRNA	3949.88	0.119627	1.42453	0.154293	0.319348
ENSG00000147133	TAF1	protein_coding	1138.98	0.107817	1.4241	0.154417	0.319558
ENSG00000166801	FAM111A	protein_coding	931.134	0.211949	1.42398	0.154451	0.319583
ENSG00000078070	MCCC1	protein_coding	280.112	-0.167209	-1.42335	0.154634	0.319867
ENSG00000198805	PNP	protein_coding	1459.86	-0.127196	-1.4234	0.154621	0.319867
ENSG00000138002	IFT172	protein_coding	119.119	-0.242255	-1.42322	0.154672	0.319871
ENSG00000149294	NCAM1	protein_coding	235.325	-0.219173	-1.42319	0.15468	0.319871
ENSG00000157856	DRC1	protein_coding	15.9309	0.653009	1.42291	0.154763	0.319911
ENSG00000188811	NHLRC3	protein_coding	217.392	-0.188449	-1.42294	0.154754	0.319911
ENSG00000228463	AP006222.2	lincRNA	90.9433	0.316546	1.42289	0.154767	0.319911
ENSG00000133619	KRBA1	protein_coding	187.365	-0.187642	-1.42264	0.15484	0.320015
ENSG00000108094	CUL2	protein_coding	443.175	-0.157704	-1.42233	0.154932	0.320159
ENSG00000088205	DDX18	protein_coding	1211.03	-0.159553	-1.42145	0.155185	0.32059
ENSG00000122965	RBM19	protein_coding	412.399	-0.171426	-1.42151	0.15517	0.32059
ENSG00000095739	BAMBI	protein_coding	15.9948	0.590357	1.42072	0.155399	0.320986
ENSG00000126934	MAP2K2	protein_coding	3995.72	0.122398	1.42022	0.155545	0.32124
ENSG00000063180	CA11	protein_coding	110.272	-0.234413	-1.41986	0.155649	0.321376
ENSG00000134294	SLC38A2	protein_coding	1721.94	0.143448	1.41976	0.155678	0.321376
ENSG00000160117	ANKLE1	protein_coding	63.9093	0.257835	1.41978	0.155672	0.321376
ENSG00000260528	FAM157C	lincRNA	423.795	0.635452	1.41933	0.155804	0.321589
ENSG00000089048	ESF1	protein_coding	161.076	-0.27041	-1.41896	0.15591	0.321622
ENSG00000123552	USP45	protein_coding	57.6948	-0.293034	-1.41906	0.155882	0.321622
ENSG00000129993	CBFA2T3	protein_coding	1936.03	0.227499	1.41898	0.155906	0.321622
ENSG00000171643	S100Z	protein_coding	97.1608	0.209394	1.41917	0.155849	0.321622
ENSG00000243064	ABCC13	transcribed_unprocessed_pseudogene	68.2437	-0.437901	-1.41864	0.156004	0.321769
ENSG00000176542	USF3	protein_coding	674.805	0.141663	1.41839	0.156078	0.321864
ENSG00000283293	RN7SK	snRNA	145.196	-0.742407	-1.41833	0.156095	0.321864
ENSG00000168724	DNAJC21	protein_coding	461.241	-0.161158	-1.41818	0.156139	0.321908
ENSG00000070087	PFN2	protein_coding	42.1339	-0.399085	-1.41785	0.156233	0.322057
ENSG00000150938	CRIM1	protein_coding	110.868	-0.268505	-1.41755	0.156322	0.322099
ENSG00000173599	PC	protein_coding	80.3162	0.291077	1.41769	0.15628	0.322099
ENSG00000261512	RP11-46D6.1	lincRNA	489.217	0.164666	1.41757	0.156316	0.322099
ENSG00000259431	THTPA	protein_coding	171.149	-0.184048	-1.41625	0.156701	0.322834
ENSG00000174010	KLHL15	protein_coding	141.236	-0.20501	-1.41603	0.156766	0.322875
ENSG00000198876	DCAF12	protein_coding	4550.12	0.183848	1.41605	0.156762	0.322875
ENSG00000124198	ARFGEF2	protein_coding	628.225	-0.155888	-1.41558	0.156899	0.323102
ENSG00000227500	SCAMP4	protein_coding	692.601	-0.144119	-1.41529	0.156983	0.323229
ENSG00000168275	COA6	protein_coding	127.776	-0.239018	-1.41506	0.15705	0.323319
ENSG00000100218	RSPH14	protein_coding	14.4484	0.507733	1.41467	0.157164	0.323508
ENSG00000112167	SAYSD1	protein_coding	192.176	-0.20215	-1.41442	0.157238	0.323613
ENSG00000243836	WDR86-AS1	processed_transcript	59.3595	-0.311752	-1.41411	0.157331	0.323758
ENSG00000242258	LINC00996	lincRNA	23.7139	-0.460059	-1.41374	0.157439	0.323933
ENSG00000135070	ISCA1	protein_coding	549.66	0.132494	1.41361	0.157475	0.323961
ENSG00000232388	LINC00493	protein_coding	538.434	0.114045	1.41317	0.157605	0.324182
ENSG00000151353	TMEM18	protein_coding	348.36	-0.17693	-1.41297	0.157664	0.324256
ENSG00000165929	TC2N	protein_coding	1168.82	-0.165693	-1.41211	0.157917	0.324731
ENSG00000125450	NUP85	protein_coding	535.208	-0.138457	-1.4118	0.15801	0.324874
ENSG00000166848	TERF2IP	protein_coding	2613.56	0.0980736	1.41164	0.158055	0.324877
ENSG00000182841	RRP7BP	transcribed_unprocessed_pseudogene	155.738	-0.258862	-1.41164	0.158057	0.324877
ENSG00000173442	EHBP1L1	protein_coding	6655.64	0.203583	1.41153	0.158087	0.324893
ENSG00000213930	GALT	protein_coding	508.156	-0.204386	-1.41117	0.158194	0.325064
ENSG00000101161	PRPF6	protein_coding	2346.41	-0.0972237	-1.41059	0.158366	0.325318
ENSG00000101811	CSTF2	protein_coding	215.949	-0.194197	-1.41061	0.158361	0.325318
ENSG00000140464	PML	protein_coding	1651.18	0.133647	1.41052	0.158385	0.325318
ENSG00000181191	PJA1	protein_coding	351.587	-0.16714	-1.4098	0.158599	0.325709
ENSG00000196312	MFSD14C	protein_coding	92.5022	0.260106	1.40941	0.158713	0.325898
ENSG00000132507	EIF5A	protein_coding	4345.47	-0.116612	-1.40891	0.158861	0.326106
ENSG00000168234	TTC39C	protein_coding	581.242	-0.158969	-1.40897	0.158845	0.326106
ENSG00000137478	FCHSD2	protein_coding	1741.27	0.122127	1.40857	0.158964	0.326198
ENSG00000142459	EVI5L	protein_coding	314.705	-0.143685	-1.40843	0.159004	0.326198
ENSG00000169714	CNBP	protein_coding	8553.68	0.0988126	1.40865	0.158939	0.326198
ENSG00000258920	FOXN3-AS1	antisense	29.821	-0.394282	-1.4085	0.158983	0.326198
ENSG00000267009	RP11-120M18.2	processed_transcript	17.4795	0.55955	1.40838	0.159019	0.326198
ENSG00000155329	ZCCHC10	protein_coding	241.411	-0.197283	-1.4082	0.159071	0.326256
ENSG00000168071	CCDC88B	protein_coding	7141.1	0.259794	1.40773	0.159211	0.326496
ENSG00000142192	APP	protein_coding	2414.27	0.118466	1.40735	0.159323	0.32663
ENSG00000160602	NEK8	protein_coding	136.541	-0.187401	-1.40739	0.159313	0.32663
ENSG00000196653	ZNF502	protein_coding	56.9865	-0.304559	-1.40728	0.159344	0.32663
ENSG00000104231	ZFAND1	protein_coding	273.499	-0.207574	-1.40693	0.159448	0.326796
ENSG00000115526	CHST10	protein_coding	55.8726	-0.309917	-1.40675	0.1595	0.326855
ENSG00000105122	RASAL3	protein_coding	3279.52	-0.12766	-1.40633	0.159625	0.327064
ENSG00000106018	VIPR2	protein_coding	16.0722	-0.497115	-1.40607	0.159704	0.32718
ENSG00000139668	WDFY2	protein_coding	856.645	0.162815	1.40594	0.159741	0.327208
ENSG00000185697	MYBL1	protein_coding	280.195	-0.201018	-1.40565	0.159829	0.32734
ENSG00000280355	RP11-119F19.5	TEC	16.1939	-0.563465	-1.40524	0.159949	0.32754
ENSG00000158714	SLAMF8	protein_coding	112.854	-0.290052	-1.4048	0.160081	0.327764
ENSG00000141965	FEM1A	protein_coding	923.124	-0.114853	-1.40455	0.160157	0.327871
ENSG00000176619	LMNB2	protein_coding	571.265	-0.135356	-1.40433	0.16022	0.327954
ENSG00000234389	AC007278.3	sense_intronic	15.9395	0.742047	1.40408	0.160296	0.328063
ENSG00000102362	SYTL4	protein_coding	35.1177	0.422857	1.40374	0.160397	0.328222
ENSG00000111144	LTA4H	protein_coding	4403.07	0.101453	1.4035	0.160469	0.328275
ENSG00000161011	SQSTM1	protein_coding	8151.92	0.136221	1.40353	0.160459	0.328275
ENSG00000061337	LZTS1	protein_coding	22.277	-0.515962	-1.40323	0.160548	0.328389
ENSG00000198722	UNC13B	protein_coding	29.2085	0.429035	1.40181	0.160973	0.329212
ENSG00000106268	NUDT1	protein_coding	243.011	-0.184753	-1.40139	0.161098	0.329419
ENSG00000104728	ARHGEF10	protein_coding	34.9981	-0.390151	-1.40122	0.16115	0.329458
ENSG00000196628	TCF4	protein_coding	333.238	-0.199939	-1.40117	0.161163	0.329458
ENSG00000118873	RAB3GAP2	protein_coding	737.777	0.113997	1.40085	0.16126	0.329527
ENSG00000122483	CCDC18	protein_coding	55.3145	-0.30817	-1.40083	0.161266	0.329527
ENSG00000134824	FADS2	protein_coding	297.196	-0.197734	-1.40097	0.161222	0.329527
ENSG00000153790	C7orf31	protein_coding	147.735	-0.235678	-1.40067	0.161311	0.329573
ENSG00000136628	EPRS	protein_coding	1409.93	-0.155948	-1.4005	0.161363	0.329583
ENSG00000198888	MT-ND1	protein_coding	47583.4	0.118227	1.40053	0.161356	0.329583
ENSG00000131171	SH3BGRL	protein_coding	2403.47	0.128314	1.40006	0.161494	0.329805
ENSG00000174989	FBXW8	protein_coding	182.461	-0.201794	-1.39992	0.161539	0.329849
ENSG00000120093	HOXB3	protein_coding	25.2363	-0.505781	-1.39982	0.161568	0.329862
ENSG00000180626	ZNF594	protein_coding	57.5184	-0.31464	-1.39936	0.161706	0.330001
ENSG00000196591	HDAC2	protein_coding	946.819	0.1181	1.39944	0.161681	0.330001
ENSG00000198406	BZW1P2	processed_pseudogene	23.6581	0.435897	1.3994	0.161694	0.330001
ENSG00000211789	TRAV12-2	TR_V_gene	140.722	0.218026	1.39829	0.162026	0.330606
ENSG00000160299	PCNT	protein_coding	634.542	-0.128636	-1.39807	0.162093	0.330697
ENSG00000091592	NLRP1	protein_coding	6652.68	0.262679	1.39786	0.162154	0.330738
ENSG00000131037	EPS8L1	protein_coding	26.4032	-0.404764	-1.39785	0.16216	0.330738
ENSG00000010030	ETV7	protein_coding	125.914	0.26887	1.39753	0.162254	0.330883
ENSG00000245954	RP11-18H21.1	lincRNA	283.492	-0.179211	-1.39729	0.162326	0.330982
ENSG00000174720	LARP7	protein_coding	700.21	0.131552	1.39717	0.162361	0.331007
ENSG00000129055	ANAPC13	protein_coding	891.123	0.136929	1.39634	0.162611	0.331461
ENSG00000137764	MAP2K5	protein_coding	289.254	-0.173388	-1.39626	0.162635	0.331461
ENSG00000183077	AFMID	protein_coding	77.1654	0.268898	1.3962	0.162653	0.331461
ENSG00000159259	CHAF1B	protein_coding	39.5358	-0.366495	-1.39564	0.162822	0.33171
ENSG00000228544	CCDC183-AS1	antisense	20.1095	-0.477246	-1.39571	0.162803	0.33171
ENSG00000089094	KDM2B	protein_coding	855.629	-0.111264	-1.39523	0.162946	0.331916
ENSG00000171155	C1GALT1C1	protein_coding	380.311	0.156506	1.39495	0.16303	0.332039
ENSG00000137996	RTCA	protein_coding	378.253	-0.150599	-1.39481	0.163074	0.332081
ENSG00000133103	COG6	protein_coding	251.719	-0.210992	-1.39452	0.163161	0.33221
ENSG00000141161	UNC45B	protein_coding	14.5029	-0.572023	-1.39377	0.163387	0.332623
ENSG00000065970	FOXJ2	protein_coding	1299.63	0.180605	1.39356	0.16345	0.332694
ENSG00000156170	NDUFAF6	protein_coding	58.7318	-0.295194	-1.39342	0.163491	0.332694
ENSG00000180879	SSR4	protein_coding	2479.03	-0.137023	-1.39344	0.163488	0.332694
ENSG00000081181	ARG2	protein_coding	24.6533	0.467692	1.393	0.163621	0.332909
ENSG00000107736	CDH23	protein_coding	920.888	0.219222	1.39276	0.163693	0.333008
ENSG00000132434	LANCL2	protein_coding	144.029	-0.216271	-1.39238	0.163806	0.333165
ENSG00000214087	ARL16	protein_coding	179.799	-0.202869	-1.39235	0.163816	0.333165
ENSG00000119772	DNMT3A	protein_coding	948.727	0.154675	1.39223	0.163853	0.333192
ENSG00000154451	GBP5	protein_coding	4077.36	0.134913	1.3921	0.163891	0.333221
ENSG00000128908	INO80	protein_coding	896.315	-0.126872	-1.39196	0.163935	0.333263
ENSG00000170899	GSTA4	protein_coding	17.1966	-0.62294	-1.39182	0.163978	0.333304
ENSG00000118412	CASP8AP2	protein_coding	388.564	-0.147651	-1.39134	0.164123	0.33355
ENSG00000099219	ERMP1	protein_coding	391.534	0.130762	1.39109	0.164199	0.333657
ENSG00000105963	ADAP1	protein_coding	1840.65	0.134266	1.39064	0.164333	0.333836
ENSG00000275713	HIST1H2BH	protein_coding	71.1987	0.31209	1.39066	0.164328	0.333836
ENSG00000215244	RP11-563J2.2	lincRNA	25.5832	0.511433	1.3905	0.164379	0.33388
ENSG00000101439	CST3	protein_coding	8909.26	0.139607	1.39032	0.164433	0.333943
ENSG00000105793	GTPBP10	protein_coding	239.259	-0.222895	-1.38993	0.16455	0.3341
ENSG00000140319	SRP14	protein_coding	2972.61	0.113934	1.38983	0.16458	0.3341
ENSG00000229183	PGA4	protein_coding	22.8865	-0.639248	-1.38983	0.16458	0.3341
ENSG00000153283	CD96	protein_coding	1569.06	-0.161683	-1.38965	0.164636	0.334165
ENSG00000125743	SNRPD2	protein_coding	1651.16	-0.175417	-1.38955	0.164665	0.334176
ENSG00000109667	SLC2A9	protein_coding	128.446	0.219565	1.38898	0.164837	0.334479
ENSG00000068976	PYGM	protein_coding	129.084	0.291443	1.38859	0.164956	0.334625
ENSG00000268433	MTDHP3	processed_pseudogene	30.0947	0.476098	1.38864	0.164942	0.334625
ENSG00000039068	CDH1	protein_coding	18.0869	-0.512988	-1.38831	0.165044	0.334754
ENSG00000143373	ZNF687	protein_coding	1751.04	0.167003	1.38793	0.16516	0.334895
ENSG00000198920	KIAA0753	protein_coding	277.678	0.160135	1.38794	0.165154	0.334895
ENSG00000181788	SIAH2	protein_coding	1428.76	0.120177	1.38767	0.165237	0.335005
ENSG00000156711	MAPK13	protein_coding	2184.61	0.220904	1.38699	0.165444	0.335328
ENSG00000184857	TMEM186	protein_coding	137.513	-0.199718	-1.38706	0.165423	0.335328
ENSG00000198324	FAM109A	protein_coding	213.568	-0.201375	-1.38666	0.165546	0.335487
ENSG00000083544	TDRD3	protein_coding	227.813	-0.179329	-1.38645	0.16561	0.335522
ENSG00000169567	HINT1	protein_coding	1986.78	-0.168735	-1.3865	0.165593	0.335522
ENSG00000178860	MSC	protein_coding	83.9923	-0.27722	-1.38622	0.16568	0.335616
ENSG00000188092	GPR89B	protein_coding	149.366	-0.243713	-1.38535	0.165945	0.336105
ENSG00000095370	SH2D3C	protein_coding	4535.26	0.179011	1.38503	0.166043	0.336255
ENSG00000043514	TRIT1	protein_coding	189.036	-0.197092	-1.38438	0.166243	0.336375
ENSG00000144182	LIPT1	protein_coding	83.2198	-0.260153	-1.38471	0.166143	0.336375
ENSG00000159445	THEM4	protein_coding	309.131	-0.161418	-1.3846	0.166174	0.336375
ENSG00000185158	LRRC37B	protein_coding	311.974	0.151434	1.38444	0.166225	0.336375
ENSG00000196683	TOMM7	protein_coding	3230.06	-0.144284	-1.3845	0.166207	0.336375
ENSG00000213937	CLDN9	protein_coding	93.322	0.48194	1.38445	0.166221	0.336375
ENSG00000137955	RABGGTB	protein_coding	356.407	-0.134486	-1.38428	0.166273	0.336387
ENSG00000159069	FBXW5	protein_coding	2850.07	-0.113512	-1.38408	0.166333	0.336423
ENSG00000233937	CTC-338M12.4	processed_transcript	38.6685	-0.357956	-1.38407	0.166338	0.336423
ENSG00000174151	CYB561D1	protein_coding	1133.27	0.120299	1.3838	0.166418	0.336538
ENSG00000109805	NCAPG	protein_coding	24.9701	-0.431763	-1.38361	0.166478	0.336563
ENSG00000204147	ASAH2B	protein_coding	17.0706	-0.51763	-1.38368	0.166456	0.336563
ENSG00000154582	ELOC	protein_coding	414.455	0.139435	1.38306	0.166646	0.336809
ENSG00000255517	CTD-3074O7.5	antisense	20.031	-0.502614	-1.38307	0.166645	0.336809
ENSG00000182272	B4GALNT4	protein_coding	22.3237	-0.471683	-1.38271	0.166755	0.336981
ENSG00000198643	FAM3D	protein_coding	19.1527	0.48171	1.38229	0.166883	0.337191
ENSG00000182378	PLCXD1	protein_coding	239.756	-0.181193	-1.38198	0.166979	0.337338
ENSG00000158042	MRPL17	protein_coding	299.226	-0.174019	-1.38184	0.167022	0.337377
ENSG00000097007	ABL1	protein_coding	701.138	-0.145697	-1.38167	0.167072	0.337431
ENSG00000107864	CPEB3	protein_coding	110.862	0.211856	1.3814	0.167155	0.337549
ENSG00000160953	MUM1	protein_coding	405.864	0.143944	1.38073	0.167361	0.33787
ENSG00000176595	KBTBD11	protein_coding	441.871	-0.155949	-1.38076	0.167353	0.33787
ENSG00000089123	TASP1	protein_coding	101.766	-0.212387	-1.38038	0.167469	0.337992
ENSG00000244716	RP11-20O24.4	processed_pseudogene	212.173	-0.205433	-1.38044	0.16745	0.337992
ENSG00000103351	CLUAP1	protein_coding	191.185	-0.227514	-1.38015	0.167541	0.33809
ENSG00000139737	SLAIN1	protein_coding	200.579	-0.208715	-1.37985	0.167633	0.338228
ENSG00000069956	MAPK6	protein_coding	299.456	0.15866	1.37973	0.167669	0.338253
ENSG00000114867	EIF4G1	protein_coding	3830.86	-0.0944069	-1.37928	0.167807	0.338389
ENSG00000164284	GRPEL2	protein_coding	218.747	-0.213604	-1.37944	0.167761	0.338389
ENSG00000175416	CLTB	protein_coding	1285.57	0.109823	1.37928	0.167808	0.338389
ENSG00000141580	WDR45B	protein_coding	1071.01	-0.107397	-1.379	0.167895	0.33847
ENSG00000166831	RBPMS2	protein_coding	27.6252	0.423634	1.37903	0.167886	0.33847
ENSG00000121851	POLR3GL	protein_coding	892.191	-0.12248	-1.37871	0.167983	0.3386
ENSG00000117153	KLHL12	protein_coding	774.128	0.137009	1.37861	0.168016	0.338617
ENSG00000166947	EPB42	protein_coding	725.027	0.209563	1.37849	0.168052	0.338643
ENSG00000002726	AOC1	protein_coding	82.4617	0.457883	1.37841	0.168078	0.338647
ENSG00000129473	BCL2L2	protein_coding	162.134	0.206855	1.37784	0.168254	0.338911
ENSG00000167842	MIS12	protein_coding	287.859	-0.186218	-1.37771	0.168294	0.338911
ENSG00000231160	KLF3-AS1	processed_transcript	29.376	-0.439957	-1.37771	0.168291	0.338911
ENSG00000261098	RP11-819C21.1	lincRNA	14.6525	-0.635221	-1.37767	0.168304	0.338911
ENSG00000171291	ZNF439	protein_coding	127.433	-0.216682	-1.37752	0.168351	0.338948
ENSG00000177732	SOX12	protein_coding	233.952	-0.18203	-1.37746	0.16837	0.338948
ENSG00000259976	RP11-553L6.5	3prime_overlapping_ncRNA	178.611	-0.197818	-1.37701	0.168509	0.33918
ENSG00000103126	AXIN1	protein_coding	1865.93	-0.110771	-1.37678	0.16858	0.339181
ENSG00000167700	MFSD3	protein_coding	104.526	-0.232782	-1.37681	0.168571	0.339181
ENSG00000174353	STAG3L3	transcribed_unprocessed_pseudogene	284.456	-0.195296	-1.37681	0.168571	0.339181
ENSG00000151014	NOCT	protein_coding	30.5515	0.36381	1.3766	0.168636	0.339198
ENSG00000165699	TSC1	protein_coding	643.934	0.151131	1.37666	0.168617	0.339198
ENSG00000139233	LLPH	protein_coding	557.745	0.137716	1.37612	0.168785	0.339448
ENSG00000068024	HDAC4	protein_coding	1325.68	0.177631	1.37604	0.168811	0.339453
ENSG00000106080	FKBP14	protein_coding	32.1832	-0.364987	-1.3754	0.169007	0.339799
ENSG00000031081	ARHGAP31	protein_coding	439.3	-0.157874	-1.37488	0.169168	0.340059
ENSG00000038945	MSR1	protein_coding	80.0513	0.369169	1.37483	0.169184	0.340059
ENSG00000164611	PTTG1	protein_coding	92.7414	-0.276234	-1.37425	0.169363	0.340285
ENSG00000196358	NTNG2	protein_coding	641.67	0.41968	1.37438	0.169324	0.340285
ENSG00000228506	RP11-98I9.4	antisense	21.9372	-0.438647	-1.37424	0.169368	0.340285
ENSG00000276116	FUT8-AS1	antisense	18.9101	-0.486414	-1.37398	0.169447	0.340397
ENSG00000166016	ABTB2	protein_coding	106.048	0.299293	1.37366	0.169546	0.3405
ENSG00000229833	PET100	protein_coding	609.428	0.125231	1.37371	0.169531	0.3405
ENSG00000171490	RSL1D1	protein_coding	2437.84	-0.155735	-1.37321	0.169687	0.340736
ENSG00000100445	SDR39U1	protein_coding	671.989	-0.162847	-1.37285	0.169799	0.340913
ENSG00000077150	NFKB2	protein_coding	2891.94	0.16166	1.37262	0.169872	0.34101
ENSG00000257122	RRN3P3	transcribed_unprocessed_pseudogene	84.3629	-0.225741	-1.37218	0.170008	0.341235
ENSG00000175104	TRAF6	protein_coding	391.876	0.17603	1.37187	0.170103	0.341378
ENSG00000273151	RP11-449P15.2	antisense	26.6951	-0.427141	-1.37177	0.170135	0.341394
ENSG00000147403	RPL10	protein_coding	49927.9	-0.145885	-1.37147	0.170228	0.341436
ENSG00000185808	PIGP	protein_coding	83.2189	-0.283562	-1.37148	0.170225	0.341436
ENSG00000241370	RPP21	protein_coding	256.66	-0.151571	-1.37151	0.170215	0.341436
ENSG00000100678	SLC8A3	protein_coding	20.543	0.451078	1.37137	0.170261	0.341455
ENSG00000188820	FAM26F	protein_coding	430.818	-0.201688	-1.37079	0.17044	0.341765
ENSG00000213694	S1PR3	protein_coding	203.912	0.226068	1.37065	0.170483	0.341804
ENSG00000151148	UBE3B	protein_coding	848.238	0.137606	1.37053	0.170522	0.341834
ENSG00000166902	MRPL16	protein_coding	482.646	-0.140375	-1.37035	0.170578	0.341898
ENSG00000082212	ME2	protein_coding	1362.74	0.133688	1.36999	0.170691	0.341932
ENSG00000145335	SNCA	protein_coding	1863.83	0.245426	1.37003	0.170677	0.341932
ENSG00000213760	ATP6V1G2	protein_coding	15.1852	-0.599605	-1.37002	0.170679	0.341932
ENSG00000267436	AC005786.7	antisense	16.2646	-0.615983	-1.37005	0.170671	0.341932
ENSG00000049883	PTCD2	protein_coding	90.8591	-0.25169	-1.36958	0.170817	0.342031
ENSG00000059758	CDK17	protein_coding	666.841	0.108954	1.36945	0.17086	0.342031
ENSG00000111832	RWDD1	protein_coding	482.098	-0.173272	-1.36958	0.170818	0.342031
ENSG00000171729	TMEM51	protein_coding	36.1121	-0.376141	-1.36971	0.170777	0.342031
ENSG00000179750	APOBEC3B	protein_coding	150.601	0.239332	1.36951	0.170839	0.342031
ENSG00000105472	CLEC11A	protein_coding	62.3077	-0.295336	-1.36906	0.170981	0.342226
ENSG00000165905	LARGE2	protein_coding	163.042	-0.209362	-1.36877	0.17107	0.342357
ENSG00000112294	ALDH5A1	protein_coding	345.251	-0.13583	-1.36868	0.171099	0.342365
ENSG00000103168	TAF1C	protein_coding	846.431	-0.196682	-1.36786	0.171356	0.342743
ENSG00000173786	CNP	protein_coding	1011.74	-0.107935	-1.3679	0.171342	0.342743
ENSG00000177034	MTX3	protein_coding	153.312	-0.209852	-1.36785	0.171359	0.342743
ENSG00000160908	ZNF394	protein_coding	868.796	0.118357	1.36773	0.171395	0.342767
ENSG00000196867	ZFP28	protein_coding	62.0135	-0.289229	-1.36684	0.171674	0.343277
ENSG00000122707	RECK	protein_coding	222.085	-0.197978	-1.36674	0.171706	0.343292
ENSG00000120256	LRP11	protein_coding	15.3073	0.611521	1.3666	0.171752	0.343335
ENSG00000280047	CTC-463A16.1	TEC	17.3974	0.493826	1.36615	0.171892	0.343566
ENSG00000100372	SLC25A17	protein_coding	162.458	-0.181208	-1.36603	0.171928	0.343592
ENSG00000104918	RETN	protein_coding	98.486	0.281498	1.36577	0.172012	0.343645
ENSG00000246067	RAB30-AS1	lincRNA	33.1286	-0.423564	-1.36586	0.171982	0.343645
ENSG00000267309	CTD-2630F21.1	antisense	18.2765	-0.473068	-1.36572	0.172027	0.343645
ENSG00000134597	RBMX2	protein_coding	363.237	-0.139051	-1.36559	0.172069	0.34368
ENSG00000178585	CTNNBIP1	protein_coding	480.247	-0.139802	-1.36539	0.172132	0.343757
ENSG00000134152	KATNBL1	protein_coding	539.601	0.202661	1.36449	0.172414	0.344179
ENSG00000168010	ATG16L2	protein_coding	13189.2	0.502286	1.36459	0.172382	0.344179
ENSG00000185955	C7orf61	protein_coding	31.5059	0.526464	1.36449	0.172415	0.344179
ENSG00000186298	PPP1CC	protein_coding	2082.74	-0.125496	-1.36429	0.172475	0.344251
ENSG00000243156	MICAL3	protein_coding	248.68	-0.16912	-1.36402	0.172561	0.344374
ENSG00000152359	POC5	protein_coding	163.201	-0.185231	-1.36392	0.172594	0.344392
ENSG00000151062	CACNA2D4	protein_coding	207.94	-0.173682	-1.36356	0.172707	0.344521
ENSG00000180448	ARHGAP45	protein_coding	21268.4	0.151462	1.36363	0.172684	0.344521
ENSG00000161671	EMC10	protein_coding	1832.24	-0.112762	-1.3632	0.172821	0.344699
ENSG00000081377	CDC14B	protein_coding	249.198	0.14489	1.36276	0.172959	0.344816
ENSG00000162576	MXRA8	protein_coding	22.2836	-0.407997	-1.36272	0.172971	0.344816
ENSG00000165632	TAF3	protein_coding	404.601	-0.158512	-1.3627	0.172976	0.344816
ENSG00000237440	ZNF737	protein_coding	180.965	-0.161034	-1.36289	0.172917	0.344816
ENSG00000125826	RBCK1	protein_coding	3745.59	0.16255	1.36244	0.173058	0.344931
ENSG00000109065	NAT9	protein_coding	446.312	-0.146737	-1.36193	0.173219	0.345156
ENSG00000279457	RP11-34P13.18	unprocessed_pseudogene	216.007	-0.174599	-1.36199	0.173203	0.345156
ENSG00000197417	SHPK	protein_coding	183.177	-0.186078	-1.36171	0.173288	0.345246
ENSG00000278948	RP5-1039K5.12	TEC	71.957	-0.248193	-1.3616	0.173323	0.345266
ENSG00000160683	CXCR5	protein_coding	835.5	-0.192273	-1.36129	0.173423	0.345419
ENSG00000171928	TVP23B	protein_coding	356.735	-0.153491	-1.36072	0.173601	0.345724
ENSG00000064933	PMS1	protein_coding	107.942	-0.210473	-1.36036	0.173715	0.345817
ENSG00000103266	STUB1	protein_coding	1349.47	-0.0988806	-1.36033	0.173725	0.345817
ENSG00000111696	NT5DC3	protein_coding	77.3097	0.263641	1.36029	0.173738	0.345817
ENSG00000241294	IGKV2-24	IG_V_gene	164.442	0.269848	1.36027	0.173744	0.345817
ENSG00000028528	SNX1	protein_coding	3178.8	0.0991941	1.35993	0.173851	0.345836
ENSG00000114491	UMPS	protein_coding	312.253	-0.173984	-1.35999	0.173833	0.345836
ENSG00000123131	PRDX4	protein_coding	259.427	-0.191979	-1.35998	0.173835	0.345836
ENSG00000176593	CTD-2368P22.1	processed_transcript	50.182	-0.381412	-1.36003	0.173822	0.345836
ENSG00000072609	CHFR	protein_coding	1742.22	0.149279	1.35983	0.173885	0.345855
ENSG00000211976	IGHV3-73	IG_V_gene	50.5461	-0.410082	-1.35961	0.173952	0.345941
ENSG00000104228	TRIM35	protein_coding	527.476	-0.154595	-1.35944	0.174007	0.345964
ENSG00000264538	SUZ12P1	transcribed_unprocessed_pseudogene	41.8971	-0.33879	-1.35942	0.174012	0.345964
ENSG00000160803	UBQLN4	protein_coding	692.242	0.120679	1.35902	0.174139	0.346168
ENSG00000143416	SELENBP1	protein_coding	1467.12	0.208806	1.35866	0.174256	0.346352
ENSG00000099956	SMARCB1	protein_coding	942.463	-0.137834	-1.35849	0.174309	0.346408
ENSG00000214226	C17orf67	protein_coding	30.0437	0.388413	1.35818	0.174406	0.346554
ENSG00000163344	PMVK	protein_coding	442.705	-0.165995	-1.35803	0.174453	0.3466
ENSG00000178188	SH2B1	protein_coding	1070.45	-0.191711	-1.35793	0.174486	0.346616
ENSG00000099804	CDC34	protein_coding	3174.3	0.160288	1.35772	0.174554	0.346694
ENSG00000139197	PEX5	protein_coding	519.709	-0.121745	-1.35765	0.174573	0.346694
ENSG00000176915	ANKLE2	protein_coding	1191.35	0.115355	1.35691	0.17481	0.347115
ENSG00000242028	HYPK	protein_coding	83.0623	0.416227	1.35653	0.174932	0.347308
ENSG00000238009	RP11-34P13.7	lincRNA	31.7484	0.535173	1.35636	0.174984	0.347364
ENSG00000140521	POLG	protein_coding	2046	0.105094	1.35612	0.175062	0.34747
ENSG00000162959	MEMO1	protein_coding	478.301	0.125146	1.35597	0.175109	0.347515
ENSG00000269911	FAM226B	sense_intronic	29.7353	-0.383543	-1.35571	0.175191	0.347629
ENSG00000064687	ABCA7	protein_coding	3984.7	0.376996	1.35551	0.175254	0.347658
ENSG00000198554	WDHD1	protein_coding	52.906	-0.300321	-1.35555	0.175242	0.347658
ENSG00000112893	MAN2A1	protein_coding	772.789	0.127328	1.35538	0.175297	0.347696
ENSG00000157570	TSPAN18	protein_coding	577.349	0.135094	1.35446	0.175589	0.348227
ENSG00000103494	RPGRIP1L	protein_coding	18.3671	-0.478052	-1.35403	0.175727	0.348451
ENSG00000106976	DNM1	protein_coding	30.5822	0.394794	1.35371	0.175829	0.348605
ENSG00000133055	MYBPH	protein_coding	53.0926	0.495762	1.35348	0.175901	0.348613
ENSG00000171421	MRPL36	protein_coding	182.08	-0.182928	-1.35344	0.175915	0.348613
ENSG00000186020	ZNF529	protein_coding	157.02	-0.190651	-1.35359	0.175867	0.348613
ENSG00000245146	LINC01024	antisense	14.831	-0.535985	-1.35339	0.175931	0.348613
ENSG00000142892	PIGK	protein_coding	329.556	-0.161939	-1.35331	0.175956	0.348614
ENSG00000042980	ADAM28	protein_coding	362.375	0.183951	1.35318	0.175998	0.348643
ENSG00000099953	MMP11	protein_coding	38.3211	-0.339227	-1.35311	0.176019	0.348643
ENSG00000127616	SMARCA4	protein_coding	1317.68	-0.11856	-1.35295	0.17607	0.348688
ENSG00000213366	GSTM2	protein_coding	322.612	-0.229358	-1.35289	0.176091	0.348688
ENSG00000184164	CRELD2	protein_coding	508.786	-0.129223	-1.35246	0.176229	0.348913
ENSG00000224086	LL22NC03-86G7.1	antisense	34.0619	-0.348016	-1.35233	0.17627	0.348946
ENSG00000013288	MAN2B2	protein_coding	2324.73	0.13956	1.35213	0.176335	0.349026
ENSG00000176945	MUC20	protein_coding	33.9158	-0.371685	-1.35184	0.176428	0.349113
ENSG00000261485	PAN3-AS1	antisense	24.1336	-0.418172	-1.35189	0.176411	0.349113
ENSG00000186162	CIDECP	transcribed_unprocessed_pseudogene	274.029	0.140346	1.35147	0.176546	0.349299
ENSG00000144524	COPS7B	protein_coding	556.774	-0.133419	-1.35094	0.176715	0.349556
ENSG00000163382	NAXE	protein_coding	526.36	-0.150589	-1.35091	0.176725	0.349556
ENSG00000082153	BZW1	protein_coding	2808.91	0.119348	1.35065	0.176808	0.349672
ENSG00000130558	OLFM1	protein_coding	69.1662	-0.298584	-1.35044	0.176876	0.349717
ENSG00000211804	TRDV1	TR_V_gene	25.0481	-0.480726	-1.35042	0.17688	0.349717
ENSG00000164815	ORC5	protein_coding	135.927	-0.224699	-1.35023	0.176941	0.349741
ENSG00000213866	YBX1P10	processed_pseudogene	18.1256	0.449248	1.35026	0.176931	0.349741
ENSG00000100092	SH3BP1	protein_coding	4205.03	0.154861	1.35013	0.176975	0.349753
ENSG00000211648	IGLV1-47	IG_V_gene	376.837	0.184458	1.35006	0.176996	0.349753
ENSG00000198019	FCGR1B	protein_coding	262.398	0.218234	1.34989	0.177051	0.349813
ENSG00000157895	C12orf43	protein_coding	301.537	-0.182445	-1.34968	0.17712	0.349874
ENSG00000254481	PTP4A2P2	processed_pseudogene	18.4531	0.488072	1.34964	0.177131	0.349874
ENSG00000111727	HCFC2	protein_coding	157.319	-0.205545	-1.34895	0.177351	0.350192
ENSG00000169660	HEXDC	protein_coding	639.274	-0.190435	-1.34891	0.177365	0.350192
ENSG00000283149	RP11-134F2.8	protein_coding	23.0744	0.82151	1.34905	0.17732	0.350192
ENSG00000112159	MDN1	protein_coding	627.645	-0.124929	-1.34869	0.177437	0.350284
ENSG00000170298	LGALS9B	protein_coding	33.9853	-0.384041	-1.34816	0.177608	0.350574
ENSG00000133935	C14orf1	protein_coding	307.631	-0.19088	-1.34797	0.177669	0.350598
ENSG00000156471	PTDSS1	protein_coding	1691.29	-0.120255	-1.34803	0.17765	0.350598
ENSG00000178458	H3F3AP6	processed_pseudogene	33.9418	0.423515	1.34779	0.177726	0.350613
ENSG00000182004	SNRPE	protein_coding	330.344	-0.164877	-1.34779	0.177726	0.350613
ENSG00000082258	CCNT2	protein_coding	741.681	0.120633	1.34748	0.177825	0.350658
ENSG00000130475	FCHO1	protein_coding	2312.31	0.192566	1.34751	0.177816	0.350658
ENSG00000130749	ZC3H4	protein_coding	1566.03	-0.116851	-1.34741	0.177847	0.350658
ENSG00000159228	CBR1	protein_coding	428.22	-0.179686	-1.3475	0.17782	0.350658
ENSG00000109534	GAR1	protein_coding	97.2907	-0.263447	-1.34728	0.17789	0.350663
ENSG00000186665	C17orf58	protein_coding	24.3639	-0.394291	-1.34718	0.177923	0.350663
ENSG00000278195	SSTR3	protein_coding	169.158	-0.198778	-1.34721	0.177914	0.350663
ENSG00000004142	POLDIP2	protein_coding	1093.42	-0.107231	-1.34699	0.177984	0.350698
ENSG00000283041	RP11-371A22.1	processed_pseudogene	913.743	-0.163366	-1.34697	0.17799	0.350698
ENSG00000238197	PAXBP1-AS1	antisense	26.9434	-0.405885	-1.34655	0.178126	0.350917
ENSG00000115694	STK25	protein_coding	1159.22	-0.128236	-1.3464	0.178173	0.350961
ENSG00000008300	CELSR3	protein_coding	80.0317	-0.273716	-1.34606	0.178282	0.35103
ENSG00000083828	ZNF586	protein_coding	412.718	0.161975	1.34607	0.178278	0.35103
ENSG00000089916	GPATCH2L	protein_coding	748.707	0.144702	1.34608	0.178278	0.35103
ENSG00000089157	RPLP0	protein_coding	26458.9	-0.164495	-1.34478	0.178696	0.351628
ENSG00000148218	ALAD	protein_coding	859.093	0.104433	1.34484	0.178676	0.351628
ENSG00000235532	LINC00402	lincRNA	79.8602	-0.275082	-1.34467	0.178733	0.351628
ENSG00000239857	GET4	protein_coding	876.608	-0.114154	-1.34502	0.178619	0.351628
ENSG00000243238	IGKV2-30	IG_V_gene	461.788	0.198596	1.34485	0.178675	0.351628
ENSG00000247287	RP11-902B17.1	antisense	24.9466	-0.41564	-1.3447	0.178722	0.351628
ENSG00000100241	SBF1	protein_coding	4337.19	-0.111185	-1.34458	0.17876	0.351633
ENSG00000069248	NUP133	protein_coding	592.817	-0.137462	-1.344	0.178949	0.351858
ENSG00000148488	ST8SIA6	protein_coding	15.6962	-0.571225	-1.34404	0.178936	0.351858
ENSG00000179044	EXOC3L1	protein_coding	31.1813	-0.461295	-1.34401	0.178944	0.351858
ENSG00000100271	TTLL1	protein_coding	105.907	-0.212262	-1.34359	0.179082	0.352057
ENSG00000156928	MALSU1	protein_coding	219.077	-0.16131	-1.34353	0.1791	0.352057
ENSG00000197712	FAM114A1	protein_coding	45.6045	0.328633	1.34338	0.179149	0.352106
ENSG00000075568	TMEM131	protein_coding	1272.21	0.10796	1.34323	0.179196	0.35215
ENSG00000145675	PIK3R1	protein_coding	1745.08	0.125451	1.3429	0.179305	0.352315
ENSG00000167384	ZNF180	protein_coding	198.781	-0.171027	-1.3428	0.179337	0.352329
ENSG00000178922	HYI	protein_coding	107.388	-0.236796	-1.34254	0.179423	0.352449
ENSG00000126261	UBA2	protein_coding	1047.6	-0.146414	-1.34243	0.179457	0.352469
ENSG00000177889	UBE2N	protein_coding	1031.21	-0.156464	-1.3422	0.17953	0.352564
ENSG00000196670	ZFP62	protein_coding	285.562	-0.151277	-1.34211	0.17956	0.352574
ENSG00000167740	CYB5D2	protein_coding	153.229	-0.190227	-1.34191	0.179625	0.352653
ENSG00000254929	RP11-144G6.12	processed_transcript	21.3188	-0.463997	-1.3412	0.179855	0.353056
ENSG00000154370	TRIM11	protein_coding	1038.34	0.115994	1.34061	0.180047	0.353384
ENSG00000119632	IFI27L2	protein_coding	348.546	-0.168459	-1.34053	0.180073	0.353387
ENSG00000158856	DMTN	protein_coding	8110.84	0.196919	1.34034	0.180135	0.35346
ENSG00000166793	YPEL4	protein_coding	60.8908	0.306173	1.34018	0.180186	0.353511
ENSG00000126351	THRA	protein_coding	888.138	-0.123136	-1.34	0.180247	0.353582
ENSG00000161981	SNRNP25	protein_coding	246.894	-0.154376	-1.33955	0.180393	0.35382
ENSG00000163141	BNIPL	protein_coding	16.8837	0.709278	1.33922	0.1805	0.353836
ENSG00000235169	SMIM1	protein_coding	291.518	-0.239692	-1.33927	0.180481	0.353836
ENSG00000244701	RP5-894A10.2	antisense	20.3592	-0.4469	-1.33937	0.18045	0.353836
ENSG00000255769	GOLGA2P10	transcribed_unprocessed_pseudogene	31.762	-0.402772	-1.33925	0.180491	0.353836
ENSG00000100056	DGCR14	protein_coding	692.084	0.139051	1.33852	0.180728	0.354164
ENSG00000100083	GGA1	protein_coding	1177.87	-0.127843	-1.33852	0.180726	0.354164
ENSG00000167535	CACNB3	protein_coding	62.9664	0.302423	1.33847	0.180742	0.354164
ENSG00000136960	ENPP2	protein_coding	41.0241	0.362569	1.33816	0.180845	0.3543
ENSG00000137216	TMEM63B	protein_coding	550.123	0.157802	1.33811	0.180861	0.3543
ENSG00000145982	FARS2	protein_coding	162.46	-0.197264	-1.33762	0.181022	0.354517
ENSG00000165272	AQP3	protein_coding	1549.24	-0.141017	-1.33763	0.181018	0.354517
ENSG00000104863	LIN7B	protein_coding	32.3752	-0.338298	-1.33753	0.181051	0.354525
ENSG00000172115	CYCS	protein_coding	584.987	-0.166746	-1.33718	0.181164	0.354658
ENSG00000182858	ALG12	protein_coding	507.498	-0.130573	-1.33717	0.181168	0.354658
ENSG00000103642	LACTB	protein_coding	553.286	0.141183	1.33677	0.181297	0.354813
ENSG00000256525	POLG2	protein_coding	127.456	-0.20324	-1.33682	0.18128	0.354813
ENSG00000041357	PSMA4	protein_coding	1305.2	0.130246	1.3364	0.181418	0.354855
ENSG00000106333	PCOLCE	protein_coding	44.8456	-0.377242	-1.33647	0.181394	0.354855
ENSG00000167524	SGK494	protein_coding	39.4577	-0.396295	-1.33654	0.181374	0.354855
ENSG00000256061	DYX1C1	protein_coding	15.5176	-0.538303	-1.33661	0.18135	0.354855
ENSG00000079691	CARMIL1	protein_coding	79.3793	-0.273601	-1.33592	0.181576	0.355068
ENSG00000272636	DOC2B	protein_coding	29.5417	0.423941	1.33599	0.181554	0.355068
ENSG00000141524	TMC6	protein_coding	4899.4	-0.123137	-1.33583	0.181603	0.355072
ENSG00000174292	TNK1	protein_coding	55.032	-0.314535	-1.33546	0.181725	0.355262
ENSG00000126457	PRMT1	protein_coding	1147.5	-0.117323	-1.33532	0.181773	0.355306
ENSG00000125817	CENPB	protein_coding	1449.73	-0.153605	-1.33515	0.181829	0.355367
ENSG00000132646	PCNA	protein_coding	606.452	-0.140103	-1.33481	0.181938	0.355513
ENSG00000188529	SRSF10	protein_coding	951.524	0.107167	1.33476	0.181954	0.355513
ENSG00000177954	RPS27	protein_coding	35613.3	-0.175029	-1.33467	0.181986	0.355527
ENSG00000144746	ARL6IP5	protein_coding	3992.44	0.104851	1.33458	0.182013	0.355532
ENSG00000083454	P2RX5	protein_coding	751.251	-0.140675	-1.33447	0.182051	0.355552
ENSG00000180747	SMG1P3	transcribed_unprocessed_pseudogene	258.846	-0.185665	-1.3344	0.182073	0.355552
ENSG00000142327	RNPEPL1	protein_coding	6907.96	0.107791	1.33394	0.182222	0.355794
ENSG00000137501	SYTL2	protein_coding	359.859	-0.177625	-1.33383	0.18226	0.355821
ENSG00000090020	SLC9A1	protein_coding	1358.16	0.214878	1.33375	0.182287	0.355823
ENSG00000139624	CERS5	protein_coding	797.816	0.107425	1.33324	0.182453	0.356098
ENSG00000260228	RP11-483P21.2	antisense	14.8492	0.505309	1.33296	0.182545	0.35623
ENSG00000122034	GTF3A	protein_coding	2477.91	-0.13463	-1.33273	0.182622	0.356331
ENSG00000174243	DDX23	protein_coding	2465	0.0858687	1.33212	0.182819	0.356621
ENSG00000187627	RGPD1	protein_coding	147.607	0.310024	1.33212	0.18282	0.356621
ENSG00000176531	PHLDB3	protein_coding	103.775	-0.212436	-1.33179	0.182929	0.356784
ENSG00000106246	PTCD1	protein_coding	158.612	-0.211658	-1.33162	0.182984	0.356795
ENSG00000169057	MECP2	protein_coding	2237.84	0.121839	1.33164	0.182978	0.356795
ENSG00000198824	CHAMP1	protein_coding	443.47	-0.144502	-1.3312	0.183122	0.357013
ENSG00000053918	KCNQ1	protein_coding	1435.05	0.138055	1.33075	0.183271	0.357256
ENSG00000101882	NKAP	protein_coding	531.773	0.123677	1.33031	0.183416	0.357393
ENSG00000124177	CHD6	protein_coding	688.31	-0.119875	-1.33031	0.183416	0.357393
ENSG00000174442	ZWILCH	protein_coding	99.3271	-0.207401	-1.3304	0.183385	0.357393
ENSG00000115944	COX7A2L	protein_coding	1014.92	-0.154184	-1.33004	0.183506	0.357475
ENSG00000137288	UQCC2	protein_coding	214.189	-0.1532	-1.33003	0.183509	0.357475
ENSG00000140287	HDC	protein_coding	303.982	0.309682	1.32992	0.183544	0.357495
ENSG00000175548	ALG10B	protein_coding	58.7542	-0.320765	-1.32953	0.183673	0.357697
ENSG00000227191	TRGC2	TR_C_gene	637.146	-0.204183	-1.32938	0.183723	0.357746
ENSG00000018699	TTC27	protein_coding	205.47	-0.186942	-1.32925	0.183767	0.357782
ENSG00000249624	AP000295.9	protein_coding	34.1295	-0.522845	-1.32911	0.18381	0.357818
ENSG00000138101	DTNB	protein_coding	155.331	-0.174716	-1.32856	0.183994	0.358111
ENSG00000241769	LINC00893	antisense	24.1161	-0.423416	-1.32851	0.184011	0.358111
ENSG00000068079	IFI35	protein_coding	999.096	-0.103363	-1.32836	0.18406	0.358138
ENSG00000169100	SLC25A6	protein_coding	10746.8	-0.128149	-1.32831	0.184075	0.358138
ENSG00000099949	LZTR1	protein_coding	823.704	-0.153168	-1.32793	0.1842	0.358235
ENSG00000155542	SETD9	protein_coding	38.6428	0.323001	1.32805	0.184162	0.358235
ENSG00000218891	ZNF579	protein_coding	127	-0.240381	-1.32798	0.184184	0.358235
ENSG00000164576	SAP30L	protein_coding	1087.55	0.109025	1.32776	0.184257	0.358247
ENSG00000239697	TNFSF12	protein_coding	1425.94	0.103931	1.32782	0.184237	0.358247
ENSG00000117640	MTFR1L	protein_coding	600.363	-0.131904	-1.32754	0.184331	0.358295
ENSG00000137504	CREBZF	protein_coding	585.216	-0.150355	-1.32757	0.184319	0.358295
ENSG00000206341	HLA-H	unprocessed_pseudogene	675.318	0.163274	1.32739	0.184379	0.358339
ENSG00000226419	SLC16A1-AS1	antisense	18.0003	-0.452022	-1.3272	0.184441	0.358411
ENSG00000005844	ITGAL	protein_coding	11472	-0.115309	-1.32709	0.184479	0.358436
ENSG00000269893	SNHG8	lincRNA	506.995	-0.182801	-1.327	0.184507	0.358442
ENSG00000110801	PSMD9	protein_coding	911.175	0.102394	1.32688	0.184548	0.358473
ENSG00000259834	RP11-284N8.3	lincRNA	427.09	-0.194213	-1.32676	0.184588	0.358502
ENSG00000151692	RNF144A	protein_coding	504.438	-0.133496	-1.32656	0.184653	0.358579
ENSG00000185838	GNB1L	protein_coding	153.611	-0.221745	-1.32647	0.184684	0.358589
ENSG00000101400	SNTA1	protein_coding	113.614	-0.219126	-1.32604	0.184827	0.358671
ENSG00000143748	NVL	protein_coding	295.454	-0.180758	-1.32613	0.184797	0.358671
ENSG00000171105	INSR	protein_coding	189.877	0.167458	1.32603	0.184829	0.358671
ENSG00000261455	LINC01003	lincRNA	135.474	-0.269714	-1.32596	0.184851	0.358671
ENSG00000273628	RP11-756A22.7	unprocessed_pseudogene	55.3785	-0.27011	-1.32617	0.184783	0.358671
ENSG00000092820	EZR	protein_coding	4174.19	0.10859	1.32568	0.184946	0.358805
ENSG00000172071	EIF2AK3	protein_coding	490.765	-0.167676	-1.32526	0.185084	0.358982
ENSG00000242294	STAG3L5P	transcribed_unprocessed_pseudogene	173.94	0.354304	1.32525	0.185087	0.358982
ENSG00000066427	ATXN3	protein_coding	284.182	0.146463	1.32512	0.185131	0.359018
ENSG00000124596	OARD1	protein_coding	384.887	-0.170435	-1.32492	0.185196	0.359048
ENSG00000146223	RPL7L1	protein_coding	1460.82	-0.147098	-1.32485	0.185222	0.359048
ENSG00000277476	RP11-147L13.13	lincRNA	75.7966	-0.287443	-1.32491	0.1852	0.359048
ENSG00000119899	SLC17A5	protein_coding	317.87	0.1553	1.32471	0.185266	0.359086
ENSG00000105612	DNASE2	protein_coding	1073.57	-0.106772	-1.32443	0.185361	0.35922
ENSG00000138780	GSTCD	protein_coding	53.8096	-0.296746	-1.32347	0.185678	0.359786
ENSG00000065883	CDK13	protein_coding	1289.63	0.107922	1.32336	0.185717	0.359812
ENSG00000196576	PLXNB2	protein_coding	3568.27	0.145002	1.32198	0.186174	0.360648
ENSG00000258376	RP4-647C14.2	antisense	34.2264	-0.406636	-1.32172	0.18626	0.360767
ENSG00000100983	GSS	protein_coding	400.429	-0.140934	-1.32122	0.186429	0.360997
ENSG00000170471	RALGAPB	protein_coding	1409.56	0.115985	1.32122	0.18643	0.360997
ENSG00000162065	TBC1D24	protein_coding	127.274	-0.188399	-1.32092	0.186529	0.361111
ENSG00000235257	ITGA9-AS1	processed_transcript	19.6456	0.489021	1.32089	0.186539	0.361111
ENSG00000136153	LMO7	protein_coding	182.071	-0.179955	-1.3207	0.186602	0.361134
ENSG00000255561	FDXACB1	protein_coding	61.2424	-0.46706	-1.32075	0.186585	0.361134
ENSG00000128191	DGCR8	protein_coding	517.875	-0.143498	-1.3204	0.186701	0.361277
ENSG00000259291	RP11-617F23.1	antisense	82.8781	-0.242078	-1.32013	0.186792	0.361405
ENSG00000116906	GNPAT	protein_coding	663.696	0.113483	1.31977	0.186912	0.36151
ENSG00000175003	SLC22A1	protein_coding	44.1099	0.37266	1.31974	0.186923	0.36151
ENSG00000259529	RP11-468E2.4	protein_coding	112.716	0.45248	1.31984	0.186888	0.36151
ENSG00000170379	TCAF2	protein_coding	252.83	-0.172429	-1.31964	0.186955	0.361525
ENSG00000127311	HELB	protein_coding	422.333	0.17016	1.31916	0.187114	0.361783
ENSG00000126756	UXT	protein_coding	1182.71	-0.112249	-1.31888	0.187208	0.361865
ENSG00000163636	PSMD6	protein_coding	1041.04	0.106749	1.31896	0.187183	0.361865
ENSG00000087299	L2HGDH	protein_coding	42.9247	-0.350662	-1.3187	0.187271	0.361938
ENSG00000211649	IGLV7-46	IG_V_gene	108.316	-0.222792	-1.31853	0.187328	0.362
ENSG00000135362	PRR5L	protein_coding	884.178	-0.145044	-1.31759	0.187642	0.36241
ENSG00000143337	TOR1AIP1	protein_coding	2309.78	0.10493	1.31774	0.187589	0.36241
ENSG00000160055	TMEM234	protein_coding	256.227	0.235716	1.3176	0.187637	0.36241
ENSG00000280195	XX-FW83563B9.5	antisense	16.7167	0.485147	1.31769	0.187606	0.36241
ENSG00000171793	CTPS1	protein_coding	222.275	-0.153412	-1.31679	0.187909	0.362831
ENSG00000182109	RP11-69E11.4	antisense	43.2679	-0.401861	-1.31679	0.187911	0.362831
ENSG00000100991	TRPC4AP	protein_coding	2963.48	0.15983	1.31658	0.18798	0.362916
ENSG00000170385	SLC30A1	protein_coding	369.522	-0.181936	-1.31629	0.188076	0.363053
ENSG00000148384	INPP5E	protein_coding	305.422	-0.184017	-1.31614	0.188126	0.363077
ENSG00000153989	NUS1	protein_coding	608.534	-0.175276	-1.3161	0.18814	0.363077
ENSG00000121210	KIAA0922	protein_coding	1976.07	0.132604	1.3157	0.188275	0.363289
ENSG00000081019	RSBN1	protein_coding	550.54	-0.120633	-1.31547	0.188351	0.363337
ENSG00000160336	ZNF761	protein_coding	188.997	-0.16444	-1.31548	0.188348	0.363337
ENSG00000145428	RNF175	protein_coding	16.6135	-0.477887	-1.31521	0.18844	0.36341
ENSG00000205664	RP11-706O15.1	lincRNA	183.669	-0.17551	-1.31528	0.188415	0.36341
ENSG00000102230	PCYT1B	protein_coding	40.0457	0.352021	1.31488	0.188549	0.363572
ENSG00000087258	GNAO1	protein_coding	105.835	0.256307	1.3148	0.188578	0.36358
ENSG00000108528	SLC25A11	protein_coding	1189.84	0.104965	1.3147	0.18861	0.363592
ENSG00000151718	WWC2	protein_coding	47.6386	0.277147	1.31457	0.188653	0.363625
ENSG00000279800	BCLAF1P2	processed_pseudogene	14.4427	0.49854	1.31415	0.188795	0.36385
ENSG00000101940	WDR13	protein_coding	946.56	0.113321	1.31363	0.188971	0.36414
ENSG00000196150	ZNF250	protein_coding	134.926	0.198355	1.31347	0.189023	0.364191
ENSG00000205482	SPDYE18	unprocessed_pseudogene	23.3122	0.424071	1.31325	0.1891	0.36429
ENSG00000113638	TTC33	protein_coding	172.853	0.223011	1.3129	0.189217	0.364368
ENSG00000151611	MMAA	protein_coding	113.911	-0.228485	-1.31294	0.189203	0.364368
ENSG00000223855	HRAT92	lincRNA	98.1435	0.269995	1.313	0.189182	0.364368
ENSG00000105289	TJP3	protein_coding	71.9012	-0.289608	-1.31266	0.189296	0.364373
ENSG00000121940	CLCC1	protein_coding	260.081	-0.175184	-1.31272	0.189277	0.364373
ENSG00000133466	C1QTNF6	protein_coding	105.802	-0.334164	-1.31279	0.189252	0.364373
ENSG00000088808	PPP1R13B	protein_coding	209.499	-0.165944	-1.31245	0.189368	0.364412
ENSG00000104154	SLC30A4	protein_coding	62.2284	-0.301918	-1.31252	0.189346	0.364412
ENSG00000037042	TUBG2	protein_coding	78.9912	-0.232209	-1.3122	0.189452	0.364526
ENSG00000204599	TRIM39	protein_coding	722.008	0.150555	1.31169	0.189625	0.364809
ENSG00000119396	RAB14	protein_coding	1709.81	0.102979	1.31068	0.189966	0.365366
ENSG00000123643	SLC36A1	protein_coding	700.119	0.231017	1.31072	0.189953	0.365366
ENSG00000234769	WASH4P	unprocessed_pseudogene	38.1295	-0.44405	-1.31039	0.190063	0.365504
ENSG00000153363	LINC00467	lincRNA	35.3205	-0.327817	-1.30972	0.190289	0.36589
ENSG00000079459	FDFT1	protein_coding	2181.57	0.091303	1.30956	0.190345	0.365947
ENSG00000164406	LEAP2	protein_coding	15.2789	0.591	1.30943	0.190388	0.36598
ENSG00000161996	WDR90	protein_coding	84.8723	-0.301985	-1.30842	0.190731	0.366541
ENSG00000167595	PROSER3	protein_coding	199.091	-0.205772	-1.30847	0.190713	0.366541
ENSG00000226791	AC109826.1	lincRNA	28.5722	-0.358724	-1.30832	0.190766	0.366559
ENSG00000240954	RPL4P1	processed_pseudogene	18.8777	-0.520197	-1.30818	0.190811	0.366597
ENSG00000141376	BCAS3	protein_coding	529.544	0.137937	1.30798	0.190881	0.366681
ENSG00000115325	DOK1	protein_coding	1423.55	0.138554	1.30749	0.191046	0.366949
ENSG00000187801	ZFP69B	protein_coding	20.9619	-0.415341	-1.30722	0.191138	0.367077
ENSG00000167380	ZNF226	protein_coding	254.404	-0.152051	-1.3069	0.191248	0.367238
ENSG00000130222	GADD45G	protein_coding	47.3909	-0.307103	-1.3068	0.191279	0.367249
ENSG00000140876	NUDT7	protein_coding	60.0654	-0.288529	-1.30671	0.19131	0.367259
ENSG00000135144	DTX1	protein_coding	240.22	-0.159981	-1.30648	0.191389	0.367361
ENSG00000177054	ZDHHC13	protein_coding	187.272	-0.160045	-1.30632	0.191444	0.367416
ENSG00000157017	GHRL	protein_coding	148.097	-0.26168	-1.30616	0.191497	0.367469
ENSG00000079313	REXO1	protein_coding	1245.89	-0.115527	-1.30607	0.19153	0.367484
ENSG00000100362	PVALB	protein_coding	33.6247	0.426522	1.30505	0.191877	0.3681
ENSG00000174485	DENND4A	protein_coding	798.391	0.112812	1.30475	0.191979	0.368246
ENSG00000159176	CSRP1	protein_coding	981.933	-0.103101	-1.30441	0.192096	0.368275
ENSG00000185022	MAFF	protein_coding	210.781	0.172155	1.3044	0.192097	0.368275
ENSG00000213088	ACKR1	protein_coding	68.8448	0.317308	1.30452	0.192056	0.368275
ENSG00000214719	AC005562.1	processed_transcript	34.5108	-0.483915	-1.30446	0.192075	0.368275
ENSG00000183444	OR7E38P	unprocessed_pseudogene	47.7254	-0.320874	-1.30387	0.192276	0.368568
ENSG00000108107	RPL28	protein_coding	24133.7	-0.122069	-1.30365	0.192353	0.368665
ENSG00000040275	SPDL1	protein_coding	79.3244	-0.284378	-1.30349	0.192407	0.36867
ENSG00000129559	NEDD8	protein_coding	2161	0.0871414	1.30352	0.192397	0.36867
ENSG00000114904	NEK4	protein_coding	337.692	0.131578	1.30322	0.192501	0.368736
ENSG00000134954	ETS1	protein_coding	13501.6	-0.12718	-1.30321	0.192504	0.368736
ENSG00000275210	AC008984.2	processed_transcript	14.7655	0.792076	1.30316	0.192519	0.368736
ENSG00000116819	TFAP2E	protein_coding	24.2683	-0.367276	-1.30282	0.192637	0.368863
ENSG00000198015	MRPL42	protein_coding	269.052	-0.178059	-1.30288	0.192614	0.368863
ENSG00000079616	KIF22	protein_coding	811.533	-0.117232	-1.30248	0.192752	0.369035
ENSG00000058056	USP13	protein_coding	101.061	-0.252368	-1.30236	0.192792	0.369058
ENSG00000152465	NMT2	protein_coding	317.568	-0.20213	-1.30222	0.192842	0.369058
ENSG00000172500	FIBP	protein_coding	720.719	-0.109148	-1.30227	0.192825	0.369058
ENSG00000136929	HEMGN	protein_coding	338.089	0.24388	1.30169	0.193024	0.369357
ENSG00000101247	NDUFAF5	protein_coding	54.3809	-0.277135	-1.30109	0.193226	0.369645
ENSG00000164305	CASP3	protein_coding	999.013	0.119998	1.3011	0.193223	0.369645
ENSG00000109519	GRPEL1	protein_coding	535.269	-0.122176	-1.30097	0.19327	0.369678
ENSG00000151806	GUF1	protein_coding	193.054	-0.183273	-1.3005	0.193429	0.369933
ENSG00000145029	NICN1	protein_coding	167.734	-0.162813	-1.3002	0.193533	0.370034
ENSG00000146909	NOM1	protein_coding	270.468	-0.171096	-1.30025	0.193515	0.370034
ENSG00000064115	TM7SF3	protein_coding	601.579	0.121136	1.29993	0.193624	0.370157
ENSG00000128513	POT1	protein_coding	212.847	-0.177178	-1.29894	0.193965	0.370722
ENSG00000146350	TBC1D32	protein_coding	22.1054	-0.45732	-1.29892	0.193971	0.370722
ENSG00000096996	IL12RB1	protein_coding	893.743	-0.120842	-1.29877	0.194024	0.370774
ENSG00000115539	PDCL3	protein_coding	274.752	-0.18894	-1.29832	0.194178	0.371018
ENSG00000051180	RAD51	protein_coding	23.0702	-0.397882	-1.29796	0.194301	0.371162
ENSG00000164011	ZNF691	protein_coding	163.764	-0.170763	-1.29787	0.194332	0.371162
ENSG00000167967	E4F1	protein_coding	756.453	-0.157445	-1.2979	0.194322	0.371162
ENSG00000117395	EBNA1BP2	protein_coding	423.933	-0.185741	-1.29763	0.194415	0.371221
ENSG00000213261	EEF1B2P6	processed_pseudogene	17.2649	-0.500069	-1.2977	0.194389	0.371221
ENSG00000115307	AUP1	protein_coding	1985.42	0.110382	1.29713	0.194588	0.371423
ENSG00000129351	ILF3	protein_coding	3592.13	-0.101854	-1.29709	0.194599	0.371423
ENSG00000213904	LIPE-AS1	antisense	29.8155	-0.422968	-1.29715	0.19458	0.371423
ENSG00000135387	CAPRIN1	protein_coding	2364.83	0.0913428	1.29684	0.194687	0.371542
ENSG00000119729	RHOQ	protein_coding	1651.77	0.12493	1.29663	0.19476	0.371632
ENSG00000126698	DNAJC8	protein_coding	1804.59	0.120282	1.2964	0.194837	0.371729
ENSG00000076984	MAP2K7	protein_coding	1577.1	0.126749	1.2963	0.194872	0.371746
ENSG00000111796	KLRB1	protein_coding	1125.15	-0.171442	-1.29621	0.194905	0.371759
ENSG00000136518	ACTL6A	protein_coding	427.268	-0.183189	-1.29601	0.194972	0.371837
ENSG00000237753	AC079922.3	lincRNA	36.0094	-0.384332	-1.2959	0.195011	0.371862
ENSG00000164300	SERINC5	protein_coding	974.85	0.118079	1.2954	0.195181	0.372087
ENSG00000236778	INTS6-AS1	antisense	40.7184	0.377081	1.29544	0.195167	0.372087
ENSG00000167325	RRM1	protein_coding	447.647	-0.140371	-1.29479	0.195394	0.372444
ENSG00000169814	BTD	protein_coding	284.963	0.131785	1.29444	0.195512	0.37257
ENSG00000171817	ZNF540	protein_coding	64.7464	-0.268806	-1.29448	0.195498	0.37257
ENSG00000116857	TMEM9	protein_coding	327.19	-0.188119	-1.29431	0.195557	0.372593
ENSG00000143457	GOLPH3L	protein_coding	255.449	0.148091	1.29426	0.195577	0.372593
ENSG00000176994	SMCR8	protein_coding	2033.34	0.104158	1.29413	0.19562	0.372625
ENSG00000258738	RP11-73E17.2	antisense	138.549	0.202833	1.29374	0.195755	0.372833
ENSG00000146574	CCZ1B	protein_coding	437.523	0.118447	1.29364	0.195789	0.372849
ENSG00000017260	ATP2C1	protein_coding	660.653	0.109144	1.29352	0.195833	0.372873
ENSG00000130254	SAFB2	protein_coding	1599.09	0.131883	1.29345	0.195854	0.372873
ENSG00000108592	FTSJ3	protein_coding	746.671	-0.135372	-1.29325	0.195923	0.372955
ENSG00000159921	GNE	protein_coding	284.315	-0.173475	-1.29317	0.195954	0.372963
ENSG00000135829	DHX9	protein_coding	3153.58	0.099478	1.29262	0.196142	0.373272
ENSG00000172366	MCRIP2	protein_coding	232.19	-0.160953	-1.29234	0.196239	0.373406
ENSG00000126953	TIMM8A	protein_coding	57.3473	-0.267319	-1.2922	0.196287	0.373448
ENSG00000143499	SMYD2	protein_coding	311.833	-0.159193	-1.29158	0.196504	0.373779
ENSG00000176681	LRRC37A	protein_coding	116.438	0.260338	1.29155	0.196514	0.373779
ENSG00000124383	MPHOSPH10	protein_coding	431.656	-0.16344	-1.29092	0.196732	0.374144
ENSG00000166803	PCLAF	protein_coding	15.1998	-0.534071	-1.29058	0.19685	0.37427
ENSG00000276570	CTD-2587H24.14	processed_transcript	232.296	0.258984	1.2906	0.196842	0.37427
ENSG00000123933	MXD4	protein_coding	2658.81	-0.0991266	-1.29038	0.196918	0.374344
ENSG00000233452	STXBP5-AS1	antisense	32.5106	0.365786	1.29031	0.196942	0.374344
ENSG00000177932	ZNF354C	protein_coding	104.795	-0.214775	-1.28993	0.197075	0.374513
ENSG00000197989	SNHG12	antisense	231.049	-0.197768	-1.28991	0.197083	0.374513
ENSG00000178397	FAM220A	protein_coding	273.32	-0.137343	-1.28982	0.197113	0.37452
ENSG00000168813	ZNF507	protein_coding	304.129	-0.149108	-1.28934	0.197279	0.374736
ENSG00000169918	OTUD7A	protein_coding	16.3813	-0.499882	-1.28939	0.197264	0.374736
ENSG00000122481	RWDD3	protein_coding	106.839	-0.211456	-1.28909	0.197365	0.37475
ENSG00000138439	FAM117B	protein_coding	539.853	-0.125933	-1.28913	0.197353	0.37475
ENSG00000171566	PLRG1	protein_coding	601.014	-0.152167	-1.28918	0.197336	0.37475
ENSG00000128596	CCDC136	protein_coding	32.2519	0.391483	1.28867	0.197513	0.37498
ENSG00000106771	TMEM245	protein_coding	715.021	-0.151108	-1.28859	0.19754	0.374981
ENSG00000100138	SNU13	protein_coding	1778.89	-0.123107	-1.288	0.197745	0.375271
ENSG00000141522	ARHGDIA	protein_coding	7425.98	-0.0775187	-1.28807	0.19772	0.375271
ENSG00000134014	ELP3	protein_coding	626.849	-0.141044	-1.28792	0.197774	0.375277
ENSG00000089006	SNX5	protein_coding	1131.64	-0.109736	-1.28738	0.197962	0.375544
ENSG00000167699	GLOD4	protein_coding	861.719	-0.162678	-1.28736	0.197968	0.375544
ENSG00000028203	VEZT	protein_coding	380.679	-0.166003	-1.2869	0.198128	0.375798
ENSG00000020181	ADGRA2	protein_coding	126.384	-0.20795	-1.28666	0.198214	0.375811
ENSG00000100764	PSMC1	protein_coding	1668.57	0.0954718	1.2867	0.198197	0.375811
ENSG00000111674	ENO2	protein_coding	498.767	-0.159628	-1.28673	0.198188	0.375811
ENSG00000181061	HIGD1A	protein_coding	425.19	-0.216366	-1.28649	0.198273	0.375874
ENSG00000170854	RIOX2	protein_coding	310.902	-0.140677	-1.28628	0.198344	0.375958
ENSG00000021574	SPAST	protein_coding	561.462	0.130811	1.28566	0.19856	0.376168
ENSG00000113595	TRIM23	protein_coding	321.246	0.153142	1.28574	0.198535	0.376168
ENSG00000151065	DCP1B	protein_coding	236.389	-0.186008	-1.28578	0.19852	0.376168
ENSG00000186230	ZNF749	protein_coding	66.2857	-0.281911	-1.28568	0.198555	0.376168
ENSG00000035928	RFC1	protein_coding	816.907	-0.13943	-1.28543	0.198642	0.376272
ENSG00000264112	RP11-159D12.2	lincRNA	113.163	0.418525	1.28527	0.198698	0.376329
ENSG00000109618	SEPSECS	protein_coding	113.842	-0.210602	-1.28473	0.198886	0.376635
ENSG00000162337	LRP5	protein_coding	51.3739	-0.255966	-1.28455	0.198951	0.376702
ENSG00000166454	ATMIN	protein_coding	857.15	-0.117831	-1.28448	0.198974	0.376702
ENSG00000183662	FAM19A1	protein_coding	21.7567	-0.410165	-1.28426	0.199051	0.376797
ENSG00000172830	SSH3	protein_coding	761.422	0.248616	1.28373	0.199238	0.377101
ENSG00000183597	TANGO2	protein_coding	1601.47	0.143341	1.28357	0.199292	0.377143
ENSG00000198142	SOWAHC	protein_coding	32.2319	0.390556	1.28351	0.199313	0.377143
ENSG00000198846	TOX	protein_coding	252.035	-0.222576	-1.2834	0.199351	0.377165
ENSG00000267751	AC009005.2	antisense	20.0466	0.460119	1.28318	0.19943	0.377264
ENSG00000125650	PSPN	protein_coding	50.3467	0.265769	1.2826	0.199632	0.377597
ENSG00000100387	RBX1	protein_coding	815.737	-0.13529	-1.28241	0.199699	0.377674
ENSG00000178295	GEN1	protein_coding	61.9242	-0.245727	-1.2822	0.199774	0.377765
ENSG00000130726	TRIM28	protein_coding	4315.61	-0.0824546	-1.2821	0.199807	0.377778
ENSG00000107643	MAPK8	protein_coding	364.796	0.127052	1.2816	0.199983	0.378061
ENSG00000125900	SIRPD	protein_coding	71.6531	0.274002	1.28123	0.200114	0.378239
ENSG00000174109	C16orf91	protein_coding	154.633	-0.207031	-1.28118	0.200131	0.378239
ENSG00000173653	RCE1	protein_coding	276.947	-0.139777	-1.28092	0.200223	0.378365
ENSG00000142252	GEMIN7	protein_coding	226.76	-0.16164	-1.28077	0.200274	0.378379
ENSG00000203644	RP11-332M2.1	sense_intronic	215.033	0.207387	1.28074	0.200284	0.378379
ENSG00000100997	ABHD12	protein_coding	356.456	-0.14109	-1.2798	0.200616	0.378705
ENSG00000135535	CD164	protein_coding	3591.98	0.134707	1.27989	0.200585	0.378705
ENSG00000138642	HERC6	protein_coding	283.487	-0.147007	-1.28002	0.200537	0.378705
ENSG00000165943	MOAP1	protein_coding	794.381	-0.105032	-1.2801	0.200512	0.378705
ENSG00000172046	USP19	protein_coding	2523.64	0.143706	1.27983	0.200604	0.378705
ENSG00000225698	IGHV3-72	IG_V_gene	73.7807	-0.265121	-1.27981	0.200611	0.378705
ENSG00000205609	EIF3CL	protein_coding	351.197	1.76259	1.2794	0.200755	0.378918
ENSG00000145569	FAM105A	protein_coding	767.375	0.119723	1.27932	0.200785	0.378923
ENSG00000154217	PITPNC1	protein_coding	1552.1	0.0963537	1.27834	0.201131	0.379527
ENSG00000116497	S100PBP	protein_coding	431.6	-0.111876	-1.27816	0.201192	0.379592
ENSG00000241945	PWP2	protein_coding	64.9461	-0.332424	-1.27804	0.201234	0.379621
ENSG00000151835	SACS	protein_coding	219.608	-0.168482	-1.27792	0.201276	0.379651
ENSG00000162066	AMDHD2	protein_coding	719.608	-0.176989	-1.27784	0.201306	0.379656
ENSG00000247092	SNHG10	antisense	39.7258	-0.339285	-1.27771	0.201351	0.379691
ENSG00000137070	IL11RA	protein_coding	321.546	-0.277358	-1.27742	0.201453	0.379834
ENSG00000268439	EMG1	protein_coding	137.849	-0.215415	-1.27729	0.2015	0.379872
ENSG00000015568	RGPD5	protein_coding	74.8076	-1.26458	-1.27712	0.201561	0.379937
ENSG00000163126	ANKRD23	protein_coding	42.6748	-0.420907	-1.27679	0.201675	0.380074
ENSG00000176087	SLC35A4	protein_coding	1776.85	-0.103135	-1.27676	0.201687	0.380074
ENSG00000131979	GCH1	protein_coding	661.15	0.156464	1.27662	0.201738	0.380119
ENSG00000145911	N4BP3	protein_coding	160.646	-0.199378	-1.27648	0.201787	0.380161
ENSG00000166938	DIS3L	protein_coding	406.47	-0.148272	-1.2764	0.201813	0.380162
ENSG00000140374	ETFA	protein_coding	822.01	-0.108302	-1.27606	0.201935	0.38032
ENSG00000213741	RPS29	protein_coding	6336.37	-0.142777	-1.27601	0.201951	0.38032
ENSG00000119280	C1orf198	protein_coding	168.706	0.1772	1.27534	0.202188	0.380616
ENSG00000198198	SZT2	protein_coding	1266.59	-0.13564	-1.27541	0.202163	0.380616
ENSG00000263335	AF001548.5	antisense	179.676	0.234338	1.27544	0.202155	0.380616
ENSG00000090097	PCBP4	protein_coding	215.718	-0.181427	-1.27514	0.202259	0.380658
ENSG00000154222	CC2D1B	protein_coding	1026.6	-0.10945	-1.27511	0.202271	0.380658
ENSG00000267002	RP11-242D8.1	lincRNA	112.811	0.321774	1.27505	0.202291	0.380658
ENSG00000271581	XXbac-BPG248L24.12	unprocessed_pseudogene	41.2501	0.411657	1.27497	0.202318	0.380661
ENSG00000249471	ZNF324B	protein_coding	80.9175	-0.246512	-1.27489	0.202348	0.380665
ENSG00000131174	COX7B	protein_coding	807.208	0.143162	1.27467	0.202426	0.380713
ENSG00000196922	ZNF252P	transcribed_unitary_pseudogene	254.85	-0.159591	-1.27474	0.202401	0.380713
ENSG00000010810	FYN	protein_coding	4240.49	-0.126569	-1.27336	0.202892	0.381438
ENSG00000119927	GPAM	protein_coding	94.9388	-0.25259	-1.27346	0.202856	0.381438
ENSG00000128829	EIF2AK4	protein_coding	518.746	0.130229	1.27341	0.202871	0.381438
ENSG00000117155	SSX2IP	protein_coding	164.97	0.190124	1.27266	0.203139	0.381852
ENSG00000125122	LRRC29	protein_coding	63.9448	-0.285997	-1.27233	0.203254	0.382019
ENSG00000225178	RPSAP58	processed_pseudogene	321.819	-0.174971	-1.27225	0.203283	0.382022
ENSG00000144134	RABL2A	protein_coding	155.593	-0.162882	-1.27202	0.203368	0.382131
ENSG00000107651	SEC23IP	protein_coding	721.426	-0.104564	-1.27174	0.203466	0.382242
ENSG00000169118	CSNK1G1	protein_coding	565.912	0.10405	1.2717	0.203481	0.382242
ENSG00000072163	LIMS2	protein_coding	134.261	-0.200432	-1.27129	0.203626	0.382414
ENSG00000165684	SNAPC4	protein_coding	387.265	-0.184285	-1.27131	0.203617	0.382414
ENSG00000217929	CICP18	processed_pseudogene	36.7003	0.433803	1.27113	0.203683	0.382472
ENSG00000173801	JUP	protein_coding	1190.18	0.118097	1.27078	0.203808	0.382622
ENSG00000219626	FAM228B	protein_coding	86.6726	-0.207846	-1.27068	0.203843	0.382622
ENSG00000273045	C2orf15	protein_coding	19.7624	-0.53983	-1.27068	0.203842	0.382622
ENSG00000227081	RP11-543P15.1	processed_pseudogene	190.882	-0.249027	-1.27056	0.203886	0.382652
ENSG00000068878	PSME4	protein_coding	1276.64	0.102147	1.27036	0.203957	0.382734
ENSG00000076242	MLH1	protein_coding	417.975	-0.158169	-1.27018	0.204019	0.3828
ENSG00000204116	CHIC1	protein_coding	106.854	-0.197724	-1.26975	0.204174	0.383041
ENSG00000163882	POLR2H	protein_coding	316.529	-0.150021	-1.26947	0.204273	0.383126
ENSG00000273270	RP11-212P7.2	lincRNA	54.0244	-0.264415	-1.2695	0.204262	0.383126
ENSG00000001630	CYP51A1	protein_coding	163.426	-0.184336	-1.26923	0.20436	0.383138
ENSG00000125835	SNRPB	protein_coding	2923.65	-0.103905	-1.26925	0.204352	0.383138
ENSG00000171840	NINJ2	protein_coding	738.863	0.17449	1.2693	0.204333	0.383138
ENSG00000070814	TCOF1	protein_coding	1135.76	-0.10004	-1.26857	0.204595	0.383277
ENSG00000104490	NCALD	protein_coding	387.213	-0.181172	-1.26862	0.204575	0.383277
ENSG00000147180	ZNF711	protein_coding	14.9098	-0.519196	-1.26873	0.204536	0.383277
ENSG00000171806	METTL18	protein_coding	123.045	-0.216729	-1.2686	0.204585	0.383277
ENSG00000261324	RP11-174G6.5	sense_overlapping	26.1012	0.413498	1.26866	0.204563	0.383277
ENSG00000267278	MAP3K14-AS1	antisense	38.5307	-0.393944	-1.26881	0.204509	0.383277
ENSG00000111110	PPM1H	protein_coding	128.544	0.277417	1.26821	0.204722	0.383464
ENSG00000080503	SMARCA2	protein_coding	2751.88	0.0870117	1.26807	0.204771	0.383506
ENSG00000141873	SLC39A3	protein_coding	494.12	-0.11923	-1.26797	0.204808	0.383524
ENSG00000172809	RPL38	protein_coding	8637.02	-0.135622	-1.26771	0.2049	0.383647
ENSG00000213185	FAM24B	protein_coding	31.0438	-0.366573	-1.26752	0.204968	0.383724
ENSG00000284116	RP11-204M4.4	processed_transcript	16.5918	-0.469439	-1.26737	0.205024	0.383778
ENSG00000104957	CCDC130	protein_coding	679.549	-0.187187	-1.26644	0.205357	0.384351
ENSG00000099326	MZF1	protein_coding	353.572	-0.203082	-1.26632	0.205397	0.384376
ENSG00000081052	COL4A4	protein_coding	34.5459	0.379089	1.26614	0.205463	0.384449
ENSG00000008441	NFIX	protein_coding	433.239	0.204262	1.26598	0.205519	0.384502
ENSG00000069702	TGFBR3	protein_coding	541.599	-0.178902	-1.26574	0.205607	0.384618
ENSG00000111328	CDK2AP1	protein_coding	403.935	0.186934	1.26551	0.205689	0.38472
ENSG00000197386	HTT	protein_coding	1480.37	-0.0858999	-1.26536	0.205743	0.384771
ENSG00000133398	MED10	protein_coding	494.877	-0.158994	-1.26504	0.205858	0.384936
ENSG00000107742	SPOCK2	protein_coding	10189.9	-0.122562	-1.26381	0.206297	0.385654
ENSG00000133216	EPHB2	protein_coding	60.0612	-0.287166	-1.26388	0.206271	0.385654
ENSG00000144224	UBXN4	protein_coding	1694.69	0.106736	1.26356	0.206387	0.385765
ENSG00000163818	LZTFL1	protein_coding	168.527	0.174909	1.2635	0.20641	0.385765
ENSG00000130713	EXOSC2	protein_coding	292.098	-0.161099	-1.26291	0.206621	0.385957
ENSG00000198466	ZNF587	protein_coding	383.271	0.169537	1.26299	0.206592	0.385957
ENSG00000205307	SAP25	protein_coding	728.863	0.48262	1.26313	0.206543	0.385957
ENSG00000214717	ZBED1	protein_coding	1597.24	0.126673	1.26293	0.206615	0.385957
ENSG00000171792	RHNO1	protein_coding	335.002	-0.1899	-1.26263	0.206723	0.386097
ENSG00000062822	POLD1	protein_coding	414.256	-0.129997	-1.26229	0.206843	0.386143
ENSG00000105991	HOXA1	protein_coding	25.3774	-0.378648	-1.26231	0.206838	0.386143
ENSG00000115902	SLC1A4	protein_coding	316.968	-0.167719	-1.26246	0.206782	0.386143
ENSG00000137817	PARP6	protein_coding	758.449	-0.12678	-1.26226	0.206856	0.386143
ENSG00000183828	NUDT14	protein_coding	106.579	-0.248401	-1.26191	0.206983	0.386301
ENSG00000220323	HIST2H2BD	processed_pseudogene	22.6476	0.601405	1.26187	0.206994	0.386301
ENSG00000155008	APOOL	protein_coding	108.737	-0.220433	-1.26156	0.207106	0.386391
ENSG00000204323	SMIM5	protein_coding	260.016	0.179802	1.26161	0.207088	0.386391
ENSG00000274576	IGHV2-70	IG_V_gene	28.0501	-0.47553	-1.26151	0.207124	0.386391
ENSG00000164162	ANAPC10	protein_coding	76.8374	-0.265605	-1.26135	0.207184	0.386452
ENSG00000059691	GATB	protein_coding	198.411	-0.158093	-1.26094	0.207329	0.386614
ENSG00000105671	DDX49	protein_coding	695.523	-0.110166	-1.26088	0.207352	0.386614
ENSG00000123600	METTL8	protein_coding	123.524	-0.1896	-1.26087	0.207355	0.386614
ENSG00000225733	FGD5-AS1	antisense	2131.74	0.0910058	1.26081	0.207379	0.386614
ENSG00000102409	BEX4	protein_coding	383.939	-0.155469	-1.26019	0.207602	0.386744
ENSG00000127564	PKMYT1	protein_coding	31.5679	-0.388388	-1.26044	0.207511	0.386744
ENSG00000143442	POGZ	protein_coding	1104.36	0.1148	1.26016	0.207611	0.386744
ENSG00000151135	TMEM263	protein_coding	257.791	-0.186682	-1.26017	0.20761	0.386744
ENSG00000206177	HBM	protein_coding	3062.88	-0.186773	-1.26019	0.207599	0.386744
ENSG00000225342	AC079630.4	antisense	128.54	0.243769	1.26047	0.2075	0.386744
ENSG00000166337	TAF10	protein_coding	2613.57	0.0994383	1.2599	0.207707	0.386873
ENSG00000103876	FAH	protein_coding	219.143	0.15631	1.2597	0.207777	0.386879
ENSG00000109572	CLCN3	protein_coding	646.214	0.123756	1.25973	0.207767	0.386879
ENSG00000165832	TRUB1	protein_coding	129.097	-0.217839	-1.25951	0.207846	0.386879
ENSG00000198342	ZNF442	protein_coding	17	-0.448904	-1.25954	0.207836	0.386879
ENSG00000235706	DICER1-AS1	antisense	42.645	-0.402523	-1.25957	0.207825	0.386879
ENSG00000182481	KPNA2	protein_coding	372.04	0.15763	1.25933	0.207912	0.386952
ENSG00000233327	USP32P2	transcribed_unprocessed_pseudogene	36.5841	-0.629262	-1.25904	0.208018	0.387097
ENSG00000100629	CEP128	protein_coding	71.0862	0.255341	1.25879	0.208106	0.387212
ENSG00000226979	LTA	protein_coding	155.449	-0.195958	-1.25861	0.208171	0.387282
ENSG00000087095	NLK	protein_coding	277.405	0.128812	1.25827	0.208293	0.387408
ENSG00000280088	RP11-135F9.3	TEC	102.495	0.19476	1.25831	0.20828	0.387408
ENSG00000124523	SIRT5	protein_coding	208.894	-0.149383	-1.25815	0.208338	0.387441
ENSG00000109919	MTCH2	protein_coding	507.994	-0.13191	-1.25787	0.208437	0.387474
ENSG00000151413	NUBPL	protein_coding	53.1034	-0.264821	-1.25798	0.208399	0.387474
ENSG00000247596	TWF2	protein_coding	4173.12	0.111736	1.25794	0.208412	0.387474
ENSG00000105607	GCDH	protein_coding	357.06	-0.144937	-1.25747	0.208584	0.387697
ENSG00000095932	SMIM24	protein_coding	387.97	0.196049	1.25724	0.208666	0.387797
ENSG00000180155	LYNX1	protein_coding	80.0542	-0.23536	-1.25712	0.208708	0.387826
ENSG00000136715	SAP130	protein_coding	894.637	0.147776	1.25694	0.208777	0.387898
ENSG00000148303	RPL7A	protein_coding	28147.5	-0.13244	-1.25679	0.208828	0.387898
ENSG00000175893	ZDHHC21	protein_coding	83.0851	-0.304405	-1.25681	0.208821	0.387898
ENSG00000133106	EPSTI1	protein_coding	533.102	-0.140997	-1.25662	0.208892	0.387939
ENSG00000216937	CCDC7	protein_coding	20.3847	-0.422492	-1.25658	0.208905	0.387939
ENSG00000120949	TNFRSF8	protein_coding	532.446	0.125277	1.25648	0.208942	0.387957
ENSG00000072042	RDH11	protein_coding	859.545	0.110171	1.25614	0.209064	0.388134
ENSG00000198612	COPS8	protein_coding	404.461	-0.166575	-1.25574	0.209209	0.388252
ENSG00000258056	RP11-644F5.11	antisense	80.9695	0.219938	1.25583	0.209176	0.388252
ENSG00000278834	RP11-458J1.1	antisense	38.7803	-0.329625	-1.25574	0.209209	0.388252
ENSG00000119688	ABCD4	protein_coding	507.012	-0.116927	-1.25563	0.209249	0.388276
ENSG00000121797	CCRL2	protein_coding	112.592	0.199119	1.25547	0.209306	0.38828
ENSG00000260903	XKR7	protein_coding	19.7513	-0.421301	-1.25555	0.209281	0.38828
ENSG00000163820	FYCO1	protein_coding	711.181	-0.118649	-1.25534	0.209356	0.388322
ENSG00000059145	UNKL	protein_coding	852.934	0.220519	1.25467	0.209598	0.38872
ENSG00000146476	ARMT1	protein_coding	449.729	0.144005	1.2543	0.209734	0.388923
ENSG00000141837	CACNA1A	protein_coding	25.5681	-0.419823	-1.2537	0.20995	0.389255
ENSG00000158623	COPG2	protein_coding	294.187	-0.13351	-1.25365	0.209968	0.389255
ENSG00000189127	ANKRD34B	protein_coding	34.7032	0.510686	1.25352	0.210018	0.389297
ENSG00000138794	CASP6	protein_coding	159.988	-0.184781	-1.2532	0.210132	0.389458
ENSG00000160654	CD3G	protein_coding	1372.06	-0.165634	-1.25297	0.210215	0.389492
ENSG00000184497	TMEM255B	protein_coding	29.6701	0.377074	1.25293	0.210231	0.389492
ENSG00000282339	LLNLF-176F2.1	transcribed_processed_pseudogene	378.664	0.685581	1.25293	0.210232	0.389492
ENSG00000155256	ZFYVE27	protein_coding	1040.12	0.151132	1.25278	0.210288	0.389531
ENSG00000178947	SMIM10L2A	protein_coding	15.4843	-0.478103	-1.25272	0.210308	0.389531
ENSG00000139998	RAB15	protein_coding	91.8031	0.230321	1.25219	0.210502	0.389839
ENSG00000160305	DIP2A	protein_coding	1180.16	-0.127088	-1.25195	0.210587	0.389929
ENSG00000269955	C7orf55-LUC7L2	protein_coding	474.14	0.180402	1.2519	0.210605	0.389929
ENSG00000186281	GPAT2	protein_coding	57.217	-0.276187	-1.25152	0.210746	0.39014
ENSG00000160993	ALKBH4	protein_coding	192.956	-0.173385	-1.25129	0.21083	0.390245
ENSG00000111850	SMIM8	protein_coding	71.4283	0.256895	1.25112	0.210891	0.390308
ENSG00000134375	TIMM17A	protein_coding	360.61	-0.158574	-1.25097	0.210944	0.390355
ENSG00000197483	ZNF628	protein_coding	171.661	-0.177249	-1.25048	0.211126	0.39064
ENSG00000128923	MINDY2	protein_coding	214.826	0.153552	1.25038	0.211162	0.390657
ENSG00000112305	SMAP1	protein_coding	596.719	0.113105	1.25	0.211298	0.39081
ENSG00000189050	RNFT1	protein_coding	222.515	0.141976	1.25	0.2113	0.39081
ENSG00000164398	ACSL6	protein_coding	213.372	-0.166721	-1.24989	0.211338	0.39083
ENSG00000156983	BRPF1	protein_coding	992.659	-0.0981517	-1.24933	0.211545	0.391162
ENSG00000238241	CCR12P	processed_pseudogene	24.026	-0.432452	-1.24915	0.211609	0.39123
ENSG00000079819	EPB41L2	protein_coding	239.713	0.189673	1.24888	0.211709	0.391363
ENSG00000145425	RPS3A	protein_coding	14201.2	-0.199222	-1.24789	0.21207	0.391982
ENSG00000165923	AGBL2	protein_coding	16.1927	-0.496996	-1.24777	0.212117	0.392017
ENSG00000110906	KCTD10	protein_coding	812.39	-0.115257	-1.24744	0.212235	0.392146
ENSG00000275131	CH17-472G23.4	transcribed_unprocessed_pseudogene	163.21	0.201487	1.24743	0.212242	0.392146
ENSG00000188827	SLX4	protein_coding	245.389	-0.145446	-1.24669	0.212511	0.392592
ENSG00000142507	PSMB6	protein_coding	990.71	-0.122286	-1.24616	0.212707	0.392883
ENSG00000206199	ANKUB1	protein_coding	20.13	0.471507	1.24611	0.212723	0.392883
ENSG00000169385	RNASE2	protein_coding	370.426	0.160612	1.24598	0.21277	0.392919
ENSG00000143543	JTB	protein_coding	2809	0.101168	1.24567	0.212886	0.393082
ENSG00000177879	AP3S1	protein_coding	660.949	0.123519	1.24545	0.212967	0.393181
ENSG00000137731	FXYD2	protein_coding	24.1799	-0.412563	-1.24531	0.213018	0.393225
ENSG00000244479	OR2A1-AS1	antisense	57.2218	-0.294622	-1.24513	0.213083	0.393294
ENSG00000153339	TRAPPC8	protein_coding	1126.78	0.14583	1.24471	0.213238	0.393477
ENSG00000155275	TRMT44	protein_coding	158.106	-0.163413	-1.24471	0.213237	0.393477
ENSG00000088899	LZTS3	protein_coding	46.5053	-0.321842	-1.24417	0.213438	0.393744
ENSG00000148337	CIZ1	protein_coding	1527.95	-0.104786	-1.2442	0.213426	0.393744
ENSG00000115419	GLS	protein_coding	1224.17	-0.126511	-1.24398	0.213506	0.393809
ENSG00000181404	WASHC1	protein_coding	372.303	-0.155537	-1.24392	0.213528	0.393809
ENSG00000119574	ZBTB45	protein_coding	327.554	-0.124792	-1.24335	0.21374	0.394148
ENSG00000104613	INTS10	protein_coding	783.356	-0.112545	-1.24304	0.213854	0.394295
ENSG00000137831	UACA	protein_coding	31.7462	-0.35926	-1.24298	0.213875	0.394295
ENSG00000086598	TMED2	protein_coding	1948.75	0.120918	1.24279	0.213944	0.394324
ENSG00000131378	RFTN1	protein_coding	1239.54	-0.142323	-1.24271	0.213973	0.394324
ENSG00000177337	DLGAP1-AS1	antisense	114.069	0.204823	1.24271	0.213973	0.394324
ENSG00000070269	TMEM260	protein_coding	278.169	0.140046	1.24238	0.214097	0.394348
ENSG00000100522	GNPNAT1	protein_coding	144.237	-0.219398	-1.24239	0.214093	0.394348
ENSG00000131437	KIF3A	protein_coding	117.648	0.17784	1.24253	0.214042	0.394348
ENSG00000233426	EIF3FP3	processed_pseudogene	71.7123	-0.216151	-1.2425	0.214052	0.394348
ENSG00000035687	ADSS	protein_coding	927.84	-0.0974407	-1.24213	0.214187	0.394412
ENSG00000170312	CDK1	protein_coding	21.4623	-0.466966	-1.24216	0.214179	0.394412
ENSG00000157617	C2CD2	protein_coding	79.5186	-0.225375	-1.24193	0.214263	0.394501
ENSG00000132423	COQ3	protein_coding	31.9305	-0.363493	-1.2418	0.21431	0.394508
ENSG00000214253	FIS1	protein_coding	1423.39	-0.117985	-1.24177	0.214322	0.394508
ENSG00000221909	FAM200A	protein_coding	94.441	-0.217983	-1.24128	0.214503	0.394791
ENSG00000154518	ATP5G3	protein_coding	1240.3	-0.119801	-1.24087	0.214655	0.395012
ENSG00000173207	CKS1B	protein_coding	146.84	0.203785	1.2408	0.214679	0.395012
ENSG00000163479	SSR2	protein_coding	5603.28	0.0892013	1.24064	0.21474	0.395075
ENSG00000167995	BEST1	protein_coding	1103.89	0.233978	1.24042	0.214822	0.395097
ENSG00000187815	ZFP69	protein_coding	95.2207	-0.239064	-1.24034	0.214848	0.395097
ENSG00000230551	CTB-89H12.4	processed_transcript	113.067	0.268927	1.24036	0.214842	0.395097
ENSG00000275964	RP11-61K9.3	lincRNA	32.0104	-0.348956	-1.2403	0.214863	0.395097
ENSG00000267673	FDX2	protein_coding	76.9535	-0.235475	-1.24016	0.214917	0.395144
ENSG00000001460	STPG1	protein_coding	54.1556	-0.269397	-1.23979	0.215053	0.395344
ENSG00000175155	YPEL2	protein_coding	849.353	0.0945855	1.23959	0.215128	0.395431
ENSG00000197837	HIST4H4	protein_coding	15.006	0.477265	1.23926	0.215249	0.395602
ENSG00000105866	SP4	protein_coding	330.422	-0.149864	-1.2389	0.215383	0.395747
ENSG00000163751	CPA3	protein_coding	129.11	0.207043	1.23895	0.215366	0.395747
ENSG00000136986	DERL1	protein_coding	1266.13	-0.101353	-1.23857	0.215505	0.39592
ENSG00000171631	P2RY6	protein_coding	24.6468	-0.373282	-1.23844	0.215553	0.395957
ENSG00000152056	AP1S3	protein_coding	22.146	-0.443872	-1.23814	0.215663	0.396109
ENSG00000138018	SELENOI	protein_coding	152.473	-0.195535	-1.23792	0.215747	0.396212
ENSG00000074356	NCBP3	protein_coding	926.133	0.116239	1.23761	0.215861	0.396369
ENSG00000162599	NFIA	protein_coding	43.8083	-0.289109	-1.23748	0.215908	0.396406
ENSG00000123219	CENPK	protein_coding	63.0907	-0.327042	-1.23718	0.216021	0.396561
ENSG00000174547	MRPL11	protein_coding	407.106	-0.164105	-1.23699	0.216092	0.396589
ENSG00000244754	N4BP2L2	protein_coding	1322.99	0.120558	1.23705	0.216069	0.396589
ENSG00000005513	SOX8	protein_coding	38.73	-0.345508	-1.23677	0.216173	0.396595
ENSG00000107263	RAPGEF1	protein_coding	5152.97	0.085004	1.23665	0.216218	0.396595
ENSG00000128283	CDC42EP1	protein_coding	99.3109	0.283689	1.23681	0.216156	0.396595
ENSG00000163964	PIGX	protein_coding	970.667	0.135082	1.23664	0.216222	0.396595
ENSG00000182240	BACE2	protein_coding	174.743	-0.172318	-1.23661	0.216234	0.396595
ENSG00000052795	FNIP2	protein_coding	231.539	-0.167579	-1.2365	0.216274	0.396617
ENSG00000169609	C15orf40	protein_coding	273.338	-0.147577	-1.23562	0.216601	0.397167
ENSG00000254772	EEF1G	protein_coding	38248.3	-0.125038	-1.23532	0.21671	0.397315
ENSG00000011143	MKS1	protein_coding	113.936	-0.191367	-1.23501	0.216826	0.397478
ENSG00000256269	HMBS	protein_coding	359.056	-0.156306	-1.23486	0.216881	0.397527
ENSG00000120875	DUSP4	protein_coding	25.4921	0.391307	1.23463	0.216967	0.397586
ENSG00000166411	IDH3A	protein_coding	456.48	-0.143587	-1.23463	0.216969	0.397586
ENSG00000108788	MLX	protein_coding	2004.58	0.105213	1.23441	0.217048	0.39768
ENSG00000071894	CPSF1	protein_coding	1560.34	-0.148378	-1.23426	0.217106	0.397735
ENSG00000121931	LRIF1	protein_coding	461.198	0.145214	1.23406	0.217181	0.397822
ENSG00000197182	MIRLET7BHG	lincRNA	84.6569	0.315278	1.2334	0.217427	0.398221
ENSG00000277462	ZNF670	protein_coding	28.1542	-0.373194	-1.23286	0.217628	0.398538
ENSG00000011295	TTC19	protein_coding	337.292	-0.145383	-1.23209	0.217914	0.39896
ENSG00000142534	RPS11	protein_coding	34918.1	-0.117968	-1.23211	0.217909	0.39896
ENSG00000254876	RP11-23J9.5	processed_transcript	19.685	0.446149	1.23097	0.218335	0.399679
ENSG00000240204	SMKR1	protein_coding	24.7221	-0.355087	-1.23074	0.21842	0.399783
ENSG00000167393	PPP2R3B	protein_coding	237.51	-0.212811	-1.23054	0.218496	0.39987
ENSG00000149806	FAU	protein_coding	9246.73	-0.117047	-1.23045	0.218528	0.399878
ENSG00000022976	ZNF839	protein_coding	308.425	-0.188912	-1.23028	0.218591	0.399917
ENSG00000154102	C16orf74	protein_coding	139.254	-0.168328	-1.23025	0.218605	0.399917
ENSG00000211956	IGHV4-34	IG_V_gene	209.717	-0.182112	-1.22995	0.218716	0.400059
ENSG00000241343	RPL36A	protein_coding	8431.13	-0.134905	-1.22989	0.218739	0.400059
ENSG00000099814	CEP170B	protein_coding	38.2548	-0.312023	-1.22964	0.218833	0.400134
ENSG00000111875	ASF1A	protein_coding	351.679	-0.197529	-1.22963	0.218836	0.400134
ENSG00000113312	TTC1	protein_coding	1036.26	0.108641	1.22943	0.218911	0.40022
ENSG00000154889	MPPE1	protein_coding	2928.56	0.182142	1.22921	0.218995	0.400322
ENSG00000005471	ABCB4	protein_coding	44.6095	-0.302729	-1.22833	0.219322	0.400869
ENSG00000165731	RET	protein_coding	15.9713	-0.467071	-1.22799	0.21945	0.401044
ENSG00000166321	NUDT13	protein_coding	26.05	-0.390051	-1.22793	0.219474	0.401044
ENSG00000173875	ZNF791	protein_coding	424.564	0.137907	1.22715	0.219768	0.401529
ENSG00000178127	NDUFV2	protein_coding	822.125	-0.119561	-1.22706	0.219801	0.401538
ENSG00000188352	FOCAD	protein_coding	345.132	-0.124376	-1.22679	0.219903	0.401673
ENSG00000166260	COX11	protein_coding	204.171	-0.184422	-1.22631	0.220083	0.401951
ENSG00000109063	MYH3	protein_coding	40.597	-0.312202	-1.22602	0.220193	0.402036
ENSG00000142694	EVA1B	protein_coding	404.815	0.144132	1.22596	0.220214	0.402036
ENSG00000147454	SLC25A37	protein_coding	29448.2	0.191903	1.22602	0.220191	0.402036
ENSG00000164105	SAP30	protein_coding	160.753	0.21351	1.22577	0.220285	0.402062
ENSG00000183208	GDPGP1	protein_coding	60.3457	-0.253708	-1.22581	0.220269	0.402062
ENSG00000176020	AMIGO3	protein_coding	47.3181	-0.816704	-1.22547	0.220397	0.402215
ENSG00000260708	CTA-29F11.1	antisense	35.7938	-0.299682	-1.22507	0.22055	0.402444
ENSG00000119912	IDE	protein_coding	282.443	-0.137126	-1.22461	0.220721	0.402703
ENSG00000124469	CEACAM8	protein_coding	82.9953	0.393726	1.22427	0.220849	0.402834
ENSG00000242534	IGKV2D-28	IG_V_gene	15.3137	0.814565	1.2243	0.22084	0.402834
ENSG00000109475	RPL34	protein_coding	10075.3	-0.145565	-1.22406	0.220931	0.402877
ENSG00000169188	APEX2	protein_coding	442.763	-0.13819	-1.22399	0.220957	0.402877
ENSG00000183495	EP400	protein_coding	1198.91	-0.0880353	-1.22404	0.220936	0.402877
ENSG00000164976	KIAA1161	protein_coding	24.7141	-0.403483	-1.22386	0.221004	0.402912
ENSG00000163634	THOC7	protein_coding	495.794	0.128813	1.2234	0.221179	0.403179
ENSG00000170222	ADPRM	protein_coding	168.699	-0.167837	-1.22323	0.221244	0.403221
ENSG00000181481	RNF135	protein_coding	969.081	0.110412	1.22317	0.221266	0.403221
ENSG00000257275	RP11-164H13.1	antisense	53.4157	-0.308108	-1.22311	0.221287	0.403221
ENSG00000112237	CCNC	protein_coding	354.803	-0.199245	-1.22288	0.221376	0.403328
ENSG00000146083	RNF44	protein_coding	6687.39	0.151434	1.22277	0.221415	0.403328
ENSG00000161547	SRSF2	protein_coding	2413.48	-0.104144	-1.22273	0.22143	0.403328
ENSG00000182552	RWDD4	protein_coding	204.583	-0.165929	-1.22253	0.221509	0.403419
ENSG00000198816	ZNF358	protein_coding	190.077	-0.143372	-1.22209	0.221672	0.403665
ENSG00000130821	SLC6A8	protein_coding	1076.93	0.2297	1.22172	0.221813	0.40387
ENSG00000204371	EHMT2	protein_coding	1075.15	-0.104806	-1.22149	0.2219	0.403978
ENSG00000215190	LINC00680	transcribed_unprocessed_pseudogene	65.4277	-0.269816	-1.22137	0.221947	0.404011
ENSG00000175390	EIF3F	protein_coding	5574.28	-0.122181	-1.22089	0.222128	0.404289
ENSG00000115204	MPV17	protein_coding	492.949	-0.110053	-1.22049	0.222279	0.404511
ENSG00000131797	CLUHP3	transcribed_unprocessed_pseudogene	317.859	-0.191688	-1.22041	0.222309	0.404515
ENSG00000130348	QRSL1	protein_coding	334.491	-0.172494	-1.22032	0.222344	0.404527
ENSG00000139291	TMEM19	protein_coding	318.343	-0.196452	-1.22024	0.222373	0.404529
ENSG00000196793	ZNF239	protein_coding	36.0794	-0.333199	-1.21922	0.22276	0.40518
ENSG00000211451	GNRHR2	transcribed_unitary_pseudogene	15.9567	-0.481354	-1.21873	0.222946	0.405468
ENSG00000161328	LRRC56	protein_coding	54.0954	-0.265074	-1.21858	0.223003	0.405519
ENSG00000135845	PIGC	protein_coding	600.753	-0.122714	-1.21742	0.223443	0.406221
ENSG00000168350	DEGS2	protein_coding	15.9738	-0.512017	-1.21742	0.223446	0.406221
ENSG00000106003	LFNG	protein_coding	4809.54	-0.0852456	-1.21708	0.223573	0.406245
ENSG00000120833	SOCS2	protein_coding	125.285	-0.196358	-1.21713	0.223554	0.406245
ENSG00000141504	SAT2	protein_coding	587.462	0.11906	1.21715	0.223547	0.406245
ENSG00000172766	NAA16	protein_coding	256.685	-0.147238	-1.21728	0.223498	0.406245
ENSG00000122729	ACO1	protein_coding	195.423	0.153401	1.21677	0.223693	0.406373
ENSG00000138757	G3BP2	protein_coding	2108.18	0.0944671	1.21675	0.2237	0.406373
ENSG00000125977	EIF2S2	protein_coding	1505.31	0.110278	1.21654	0.22378	0.406466
ENSG00000179918	SEPHS2	protein_coding	1698.78	0.101195	1.21601	0.223982	0.4067
ENSG00000204839	MROH6	protein_coding	189.236	0.220326	1.21599	0.223988	0.4067
ENSG00000241484	ARHGAP8	protein_coding	15.7503	-0.618999	-1.21598	0.223994	0.4067
ENSG00000105248	CCDC94	protein_coding	459.437	-0.136437	-1.21569	0.224104	0.406807
ENSG00000218739	CEBPZOS	protein_coding	278.604	-0.180779	-1.21562	0.224131	0.406807
ENSG00000278259	MYO19	protein_coding	252.008	-0.200348	-1.2156	0.224139	0.406807
ENSG00000146587	RBAK	protein_coding	278.668	-0.13745	-1.21543	0.224202	0.40687
ENSG00000175105	ZNF654	protein_coding	243.584	0.147006	1.21525	0.22427	0.406942
ENSG00000253998	IGKV2-29	IG_V_pseudogene	20.0049	-0.605778	-1.21499	0.224371	0.407073
ENSG00000226608	FTLP3	processed_pseudogene	221.326	0.181517	1.21447	0.224569	0.407296
ENSG00000233355	CHRM3-AS2	antisense	152.169	-0.208077	-1.21444	0.224579	0.407296
ENSG00000277969	CTB-58E17.1	lincRNA	65.4414	-0.262051	-1.21446	0.224573	0.407296
ENSG00000105287	PRKD2	protein_coding	4328.35	0.164977	1.21371	0.224857	0.407671
ENSG00000182107	TMEM30B	protein_coding	42.9383	-0.274348	-1.21368	0.224872	0.407671
ENSG00000225217	HSPA7	unprocessed_pseudogene	412.577	0.225118	1.2137	0.224861	0.407671
ENSG00000120053	GOT1	protein_coding	209.088	-0.182079	-1.21353	0.224928	0.407722
ENSG00000145220	LYAR	protein_coding	419.783	-0.148085	-1.21313	0.225079	0.407892
ENSG00000240849	TMEM189	protein_coding	498.076	-0.129451	-1.2132	0.225052	0.407892
ENSG00000141627	DYM	protein_coding	612.439	0.102405	1.21298	0.225136	0.407943
ENSG00000164258	NDUFS4	protein_coding	281.03	-0.190654	-1.21245	0.225341	0.408262
ENSG00000070761	CFAP20	protein_coding	336.019	-0.130636	-1.21221	0.225431	0.408274
ENSG00000148341	SH3GLB2	protein_coding	1457.34	-0.116928	-1.21229	0.225403	0.408274
ENSG00000161692	DBF4B	protein_coding	79.149	0.269344	1.21221	0.225433	0.408274
ENSG00000177380	PPFIA3	protein_coding	29.9914	-0.333307	-1.21201	0.22551	0.408362
ENSG00000007202	KIAA0100	protein_coding	3286.63	0.0775157	1.21191	0.225547	0.408376
ENSG00000184792	OSBP2	protein_coding	1293.12	0.185162	1.21151	0.225699	0.4086
ENSG00000167881	SRP68	protein_coding	1177.46	-0.114752	-1.21143	0.22573	0.408603
ENSG00000180539	C9orf139	antisense	394.39	0.478817	1.21126	0.225796	0.408673
ENSG00000119777	TMEM214	protein_coding	974.574	-0.0967616	-1.21102	0.225889	0.408788
ENSG00000146833	TRIM4	protein_coding	1003.68	-0.12734	-1.21064	0.226035	0.408992
ENSG00000197705	KLHL14	protein_coding	137.826	-0.200974	-1.21057	0.226059	0.408992
ENSG00000047621	C12orf4	protein_coding	152.917	-0.209963	-1.21033	0.226154	0.40906
ENSG00000231475	IGHV4-31	IG_V_gene	50.8198	-0.328798	-1.2104	0.226127	0.40906
ENSG00000055130	CUL1	protein_coding	974.557	-0.107182	-1.20952	0.226464	0.409517
ENSG00000164038	SLC9B2	protein_coding	92.8463	-0.19542	-1.20957	0.226445	0.409517
ENSG00000123338	NCKAP1L	protein_coding	5140.07	0.0816202	1.2091	0.226626	0.409755
ENSG00000168517	HEXIM2	protein_coding	136.164	0.159594	1.20903	0.226653	0.409755
ENSG00000113318	MSH3	protein_coding	184.377	0.152268	1.2087	0.226779	0.409931
ENSG00000120253	NUP43	protein_coding	300.894	-0.129213	-1.20838	0.226902	0.410102
ENSG00000116771	AGMAT	protein_coding	97.3727	-0.208825	-1.2082	0.226969	0.410105
ENSG00000130227	XPO7	protein_coding	1546.47	0.0977376	1.20819	0.226974	0.410105
ENSG00000163125	RPRD2	protein_coding	1112.94	0.0886834	1.20815	0.22699	0.410105
ENSG00000134910	STT3A	protein_coding	1160.39	0.0926976	1.20759	0.227206	0.410443
ENSG00000197013	ZNF429	protein_coding	144.441	0.202295	1.20733	0.227304	0.410569
ENSG00000163864	NMNAT3	protein_coding	36.7889	-0.3131	-1.20676	0.227525	0.410915
ENSG00000149218	ENDOD1	protein_coding	461.359	0.128214	1.20629	0.227705	0.411189
ENSG00000105497	ZNF175	protein_coding	152.462	-0.153161	-1.2059	0.227855	0.411407
ENSG00000105072	C19orf44	protein_coding	44.641	-0.262589	-1.20567	0.227943	0.411466
ENSG00000223797	ENTPD3-AS1	antisense	26.8889	-0.368364	-1.20567	0.227945	0.411466
ENSG00000125812	GZF1	protein_coding	209.881	0.141359	1.20487	0.228255	0.411973
ENSG00000083123	BCKDHB	protein_coding	108.079	-0.192896	-1.20458	0.228366	0.412069
ENSG00000241043	GVQW1	protein_coding	20.2897	0.469107	1.20465	0.228337	0.412069
ENSG00000075539	FRYL	protein_coding	1154.81	0.0850976	1.20415	0.22853	0.412157
ENSG00000107874	CUEDC2	protein_coding	643.861	-0.0965066	-1.20421	0.228509	0.412157
ENSG00000136197	C7orf25	protein_coding	52.113	0.317342	1.20424	0.228497	0.412157
ENSG00000227825	SLC9A7P1	transcribed_processed_pseudogene	77.03	0.228701	1.20416	0.228529	0.412157
ENSG00000110075	PPP6R3	protein_coding	1556.59	0.0881103	1.20404	0.228576	0.412187
ENSG00000105717	PBX4	protein_coding	76.3539	-0.215641	-1.20303	0.228966	0.412795
ENSG00000108433	GOSR2	protein_coding	684.246	-0.118115	-1.20281	0.22905	0.412795
ENSG00000110063	DCPS	protein_coding	392.169	-0.142854	-1.20291	0.229012	0.412795
ENSG00000158286	RNF207	protein_coding	16.9015	-0.573986	-1.20298	0.228982	0.412795
ENSG00000165304	MELK	protein_coding	15.2533	-0.511197	-1.20279	0.229058	0.412795
ENSG00000173226	IQCB1	protein_coding	271.474	-0.157539	-1.20265	0.229112	0.412842
ENSG00000066654	THUMPD1	protein_coding	744.87	-0.111119	-1.20242	0.229202	0.412865
ENSG00000145907	G3BP1	protein_coding	1918.78	-0.105427	-1.20247	0.22918	0.412865
ENSG00000188211	NCR3LG1	protein_coding	20.9421	-0.408194	-1.20239	0.229212	0.412865
ENSG00000168079	SCARA5	protein_coding	15.0999	-0.547211	-1.20206	0.229339	0.413042
ENSG00000100941	PNN	protein_coding	1248.32	0.147988	1.20194	0.229386	0.413075
ENSG00000134909	ARHGAP32	protein_coding	134.423	-0.194612	-1.2017	0.229481	0.413193
ENSG00000145919	BOD1	protein_coding	209.729	-0.188074	-1.20154	0.229544	0.413254
ENSG00000160445	ZER1	protein_coding	2628.63	0.156034	1.20115	0.229694	0.413421
ENSG00000261408	TEN1-CDK3	protein_coding	77.2637	0.367382	1.20118	0.22968	0.413421
ENSG00000165934	CPSF2	protein_coding	1077.84	0.0953811	1.2009	0.229791	0.413543
ENSG00000133983	COX16	protein_coding	295.962	-0.19012	-1.20067	0.22988	0.413604
ENSG00000145284	SCD5	protein_coding	31.7629	-0.321587	-1.20066	0.229883	0.413604
ENSG00000132294	EFR3A	protein_coding	1141.97	0.0923199	1.20011	0.230095	0.413863
ENSG00000211972	IGHV3-66	IG_V_gene	28.5651	0.396243	1.20006	0.230114	0.413863
ENSG00000272053	RP11-367G6.3	lincRNA	313.634	0.176629	1.20013	0.230091	0.413863
ENSG00000197343	ZNF655	protein_coding	1453.38	-0.0870419	-1.19984	0.230202	0.413969
ENSG00000230006	ANKRD36BP2	transcribed_unprocessed_pseudogene	44.3442	-0.288846	-1.19953	0.230321	0.414131
ENSG00000112029	FBXO5	protein_coding	114.685	-0.251122	-1.19921	0.230446	0.41421
ENSG00000122484	RPAP2	protein_coding	171.975	-0.153346	-1.19915	0.230469	0.41421
ENSG00000185100	ADSSL1	protein_coding	29.2713	-0.345822	-1.19913	0.230478	0.41421
ENSG00000185869	ZNF829	protein_coding	49.9157	-0.382827	-1.19912	0.230481	0.41421
ENSG00000185252	ZNF74	protein_coding	194.441	-0.183218	-1.1989	0.230565	0.414309
ENSG00000049167	ERCC8	protein_coding	65.4957	-0.236693	-1.19854	0.230707	0.414354
ENSG00000101986	ABCD1	protein_coding	731.737	0.132497	1.19859	0.230686	0.414354
ENSG00000118420	UBE3D	protein_coding	33.8731	-0.373013	-1.19876	0.230622	0.414354
ENSG00000182310	SPACA6	protein_coding	68.481	0.358124	1.19864	0.23067	0.414354
ENSG00000134851	TMEM165	protein_coding	789.354	0.110489	1.19817	0.230853	0.414565
ENSG00000106077	ABHD11	protein_coding	150.215	-0.166713	-1.19718	0.231237	0.415099
ENSG00000178381	ZFAND2A	protein_coding	193.482	0.157315	1.19731	0.231185	0.415099
ENSG00000262587	RP11-266L9.4	transcribed_unprocessed_pseudogene	16.3045	-0.417653	-1.19724	0.231212	0.415099
ENSG00000013392	RWDD2A	protein_coding	58.2622	-0.285805	-1.19616	0.231633	0.415756
ENSG00000151779	NBAS	protein_coding	537.746	-0.132301	-1.19592	0.231726	0.415871
ENSG00000181027	FKRP	protein_coding	309.958	-0.135309	-1.19579	0.231779	0.415915
ENSG00000124875	CXCL6	protein_coding	27.2437	0.357794	1.19567	0.231824	0.415942
ENSG00000259781	HMGB1P6	processed_pseudogene	771.791	0.126476	1.19545	0.231912	0.416048
ENSG00000143493	INTS7	protein_coding	192.042	0.165007	1.19495	0.232108	0.416347
ENSG00000162415	ZSWIM5	protein_coding	30.6434	-0.341863	-1.19481	0.232163	0.416394
ENSG00000164889	SLC4A2	protein_coding	983.425	0.0954789	1.19461	0.232239	0.416479
ENSG00000196678	ERI2	protein_coding	36.3404	0.35351	1.19451	0.232279	0.416497
ENSG00000112130	RNF8	protein_coding	210.215	-0.161863	-1.1942	0.232398	0.416658
ENSG00000155850	SLC26A2	protein_coding	209.847	-0.152837	-1.19401	0.232473	0.416741
ENSG00000144815	NXPE3	protein_coding	1060.29	0.114558	1.19339	0.232716	0.417029
ENSG00000158417	EIF5B	protein_coding	1315.91	-0.155533	-1.19328	0.232761	0.417029
ENSG00000160087	UBE2J2	protein_coding	1226.49	0.0823671	1.19334	0.232737	0.417029
ENSG00000185122	HSF1	protein_coding	1548.63	-0.093392	-1.1932	0.232791	0.417029
ENSG00000215041	NEURL4	protein_coding	643.647	-0.114459	-1.19315	0.23281	0.417029
ENSG00000234851	RPL23AP42	processed_pseudogene	659.843	-0.145212	-1.19338	0.23272	0.417029
ENSG00000121281	ADCY7	protein_coding	4501.13	0.10734	1.19283	0.232934	0.417148
ENSG00000127054	INTS11	protein_coding	1528.59	-0.105613	-1.19284	0.232931	0.417148
ENSG00000139211	AMIGO2	protein_coding	191.792	-0.174734	-1.19271	0.232982	0.417181
ENSG00000115350	POLE4	protein_coding	426.246	0.152714	1.19243	0.233093	0.417328
ENSG00000136044	APPL2	protein_coding	689.885	0.139238	1.19196	0.233277	0.417604
ENSG00000267080	ASB16-AS1	antisense	209.852	-0.166031	-1.19175	0.233359	0.417698
ENSG00000120509	PDZD11	protein_coding	192.108	-0.168016	-1.19157	0.233429	0.417773
ENSG00000138246	DNAJC13	protein_coding	1036.54	0.0968613	1.19147	0.233468	0.417777
ENSG00000186132	C2orf76	protein_coding	71.9678	0.215096	1.19142	0.23349	0.417777
ENSG00000198689	SLC9A6	protein_coding	339.888	-0.136169	-1.1913	0.233536	0.417807
ENSG00000154122	ANKH	protein_coding	1364.11	-0.0951553	-1.19105	0.233634	0.417919
ENSG00000188243	COMMD6	protein_coding	891.277	-0.139201	-1.19099	0.233657	0.417919
ENSG00000155749	ALS2CR12	protein_coding	18.6577	-0.554565	-1.19085	0.233713	0.41793
ENSG00000159377	PSMB4	protein_coding	3344.64	0.0727922	1.19068	0.233781	0.41793
ENSG00000168116	KIAA1586	protein_coding	55.5911	-0.276498	-1.19073	0.233759	0.41793
ENSG00000198707	CEP290	protein_coding	125.755	-0.174315	-1.19068	0.233781	0.41793
ENSG00000246627	CACNA1C-AS1	antisense	15.9854	-0.444248	-1.19022	0.23396	0.418198
ENSG00000167978	SRRM2	protein_coding	11951.2	0.207008	1.19005	0.234028	0.418216
ENSG00000181450	ZNF678	protein_coding	67.7875	-0.239736	-1.19012	0.234001	0.418216
ENSG00000148120	C9orf3	protein_coding	57.7596	0.271709	1.18946	0.234259	0.418575
ENSG00000130175	PRKCSH	protein_coding	6355.22	0.0916787	1.18889	0.234482	0.418921
ENSG00000170571	EMB	protein_coding	1911.53	-0.11585	-1.18858	0.234607	0.419039
ENSG00000175193	PARL	protein_coding	597.477	-0.134411	-1.18859	0.2346	0.419039
ENSG00000165702	GFI1B	protein_coding	515.62	0.174963	1.18838	0.234686	0.419127
ENSG00000198060	2021-03-05	protein_coding	459.1	0.132484	1.18799	0.234838	0.4193
ENSG00000198830	HMGN2	protein_coding	7087.58	-0.086311	-1.18798	0.234841	0.4193
ENSG00000129521	EGLN3	protein_coding	57.4475	-0.263005	-1.18732	0.235103	0.419703
ENSG00000265992	ESRG	sense_intronic	30.2294	0.512054	1.18726	0.235125	0.419703
ENSG00000181847	TIGIT	protein_coding	666.286	0.128825	1.18707	0.235202	0.419787
ENSG00000111058	ACSS3	protein_coding	19.6099	0.439909	1.18616	0.235558	0.42037
ENSG00000131779	PEX11B	protein_coding	510.653	-0.121063	-1.18585	0.23568	0.420535
ENSG00000005100	DHX33	protein_coding	216.347	-0.136739	-1.18575	0.23572	0.420554
ENSG00000170903	MSANTD4	protein_coding	224.85	-0.166085	-1.18557	0.235793	0.420631
ENSG00000101158	NELFCD	protein_coding	876.192	-0.104358	-1.18548	0.235828	0.420641
ENSG00000184924	PTRHD1	protein_coding	287.821	-0.148909	-1.18466	0.236151	0.421166
ENSG00000080573	COL5A3	protein_coding	146.897	-0.184208	-1.18441	0.236252	0.421293
ENSG00000163171	CDC42EP3	protein_coding	3309.52	0.155778	1.18405	0.236395	0.421495
ENSG00000124334	IL9R	protein_coding	58.2436	-0.274544	-1.18368	0.236538	0.421581
ENSG00000127989	MTERF1	protein_coding	161.358	-0.190631	-1.18365	0.23655	0.421581
ENSG00000133069	TMCC2	protein_coding	555.085	0.183168	1.18384	0.236475	0.421581
ENSG00000180488	MIGA1	protein_coding	149.352	-0.163138	-1.18363	0.236561	0.421581
ENSG00000135776	ABCB10	protein_coding	310.402	-0.139383	-1.18305	0.236789	0.421933
ENSG00000124380	SNRNP27	protein_coding	377.123	0.117511	1.18263	0.236954	0.422164
ENSG00000167333	TRIM68	protein_coding	269.334	-0.134651	-1.18258	0.236978	0.422164
ENSG00000161526	SAP30BP	protein_coding	1554.44	0.137062	1.18185	0.237263	0.42257
ENSG00000211728	TRBV5-6	TR_V_gene	60.0121	-0.251868	-1.18185	0.237265	0.42257
ENSG00000101391	CDK5RAP1	protein_coding	293.716	-0.12794	-1.18149	0.237409	0.422722
ENSG00000165526	RPUSD4	protein_coding	342.198	-0.161181	-1.18154	0.237389	0.422722
ENSG00000170322	NFRKB	protein_coding	769.418	-0.0932555	-1.18097	0.237616	0.423038
ENSG00000150459	SAP18	protein_coding	2011.64	0.0878063	1.18062	0.237753	0.42323
ENSG00000184489	PTP4A3	protein_coding	1701.51	0.145709	1.18045	0.23782	0.423296
ENSG00000272047	GTF2H5	protein_coding	193.999	-0.170367	-1.18019	0.237926	0.423431
ENSG00000134330	IAH1	protein_coding	367.923	-0.140358	-1.18004	0.237984	0.423481
ENSG00000154822	PLCL2	protein_coding	2054.43	0.0859207	1.17991	0.238038	0.423524
ENSG00000085511	MAP3K4	protein_coding	585.605	-0.118275	-1.17935	0.238257	0.423809
ENSG00000108639	SYNGR2	protein_coding	3289.98	0.0713849	1.17936	0.238256	0.423809
ENSG00000198752	CDC42BPB	protein_coding	316.095	0.144034	1.17909	0.238363	0.423945
ENSG00000126705	AHDC1	protein_coding	350.617	-0.137866	-1.17895	0.238419	0.423991
ENSG00000189223	PAX8-AS1	processed_transcript	283.593	0.149424	1.17884	0.238463	0.424017
ENSG00000101138	CSTF1	protein_coding	450.158	0.124907	1.17873	0.238504	0.424037
ENSG00000170860	LSM3	protein_coding	510.998	0.121236	1.17851	0.238593	0.424143
ENSG00000037280	FLT4	protein_coding	89.1364	-0.221775	-1.17831	0.238673	0.424217
ENSG00000273344	PAXIP1-AS1	lincRNA	59.6658	-0.29271	-1.17826	0.238694	0.424217
ENSG00000100068	LRP5L	protein_coding	93.3501	0.240332	1.1781	0.238756	0.424273
ENSG00000168101	NUDT16L1	protein_coding	841.753	-0.0947005	-1.17798	0.238806	0.42431
ENSG00000120280	CXorf21	protein_coding	601.11	0.133984	1.17776	0.238893	0.424359
ENSG00000126947	ARMCX1	protein_coding	29.1799	-0.314963	-1.1778	0.238877	0.424359
ENSG00000263020	XXbac-BPG32J3.22	protein_coding	58.4101	-0.522117	-1.17732	0.239069	0.424618
ENSG00000101654	RNMT	protein_coding	744.266	-0.101824	-1.17685	0.239254	0.424894
ENSG00000109790	KLHL5	protein_coding	483.636	0.113718	1.17673	0.239304	0.42493
ENSG00000126012	KDM5C	protein_coding	3589.2	0.125554	1.17655	0.239376	0.425005
ENSG00000151689	INPP1	protein_coding	185.422	0.139907	1.17625	0.239493	0.42516
ENSG00000182518	FAM104B	protein_coding	108.44	0.201061	1.17598	0.239603	0.425302
ENSG00000169962	TAS1R3	protein_coding	32.5032	-0.345773	-1.1759	0.239634	0.425304
ENSG00000144034	TPRKB	protein_coding	126.052	-0.17557	-1.1758	0.239674	0.425322
ENSG00000204439	C6orf47	protein_coding	1059.94	0.0894752	1.17566	0.239732	0.425373
ENSG00000238164	RP3-395M20.8	antisense	190.147	-0.219328	-1.17541	0.239829	0.425492
ENSG00000263266	RPS7P1	processed_pseudogene	111.687	-0.245529	-1.17531	0.239872	0.425515
ENSG00000156304	SCAF4	protein_coding	997.888	-0.0939067	-1.175	0.239995	0.425634
ENSG00000211658	IGLV3-27	IG_V_gene	58.3154	-0.336246	-1.17499	0.239999	0.425634
ENSG00000135315	CEP162	protein_coding	140.089	0.206632	1.17475	0.240097	0.425754
ENSG00000213676	ATF6B	protein_coding	3251.11	-0.0907933	-1.17454	0.240177	0.425791
ENSG00000260306	RP11-645C24.5	lincRNA	15.3887	-0.436979	-1.17458	0.240163	0.425791
ENSG00000266709	RP11-214O1.2	lincRNA	31.8533	-0.32322	-1.17436	0.24025	0.425846
ENSG00000276557	TRBV18	TR_V_gene	55.8857	-0.257944	-1.17432	0.240268	0.425846
ENSG00000196449	YRDC	protein_coding	237.729	-0.155737	-1.17403	0.240385	0.426001
ENSG00000082146	STRADB	protein_coding	3707.76	0.156244	1.17374	0.2405	0.426118
ENSG00000189420	ZFP92	protein_coding	74.6484	0.210513	1.17364	0.240539	0.426118
ENSG00000198522	GPN1	protein_coding	569.4	-0.143066	-1.17349	0.2406	0.426118
ENSG00000211794	TRAV12-3	TR_V_gene	74.6469	0.208442	1.1736	0.240554	0.426118
ENSG00000225756	DBH-AS1	antisense	18.1769	-0.455892	-1.17352	0.240587	0.426118
ENSG00000077713	SLC25A43	protein_coding	141.942	-0.202802	-1.1733	0.240676	0.426147
ENSG00000147592	LACTB2	protein_coding	83.8228	-0.21436	-1.17336	0.240652	0.426147
ENSG00000163687	DNASE1L3	protein_coding	41.0962	-0.293031	-1.17307	0.240768	0.426256
ENSG00000120686	UFM1	protein_coding	589.725	-0.139087	-1.17254	0.240979	0.426578
ENSG00000019485	PRDM11	protein_coding	139.794	-0.160193	-1.17241	0.241032	0.426619
ENSG00000142856	ITGB3BP	protein_coding	68.0414	-0.234415	-1.17221	0.241114	0.426625
ENSG00000160767	FAM189B	protein_coding	339.962	0.122251	1.17212	0.24115	0.426625
ENSG00000169155	ZBTB43	protein_coding	292.181	0.119567	1.17225	0.241097	0.426625
ENSG00000186687	LYRM7	protein_coding	179.19	-0.198769	-1.1721	0.241155	0.426625
ENSG00000166821	PEX11A	protein_coding	39.8724	-0.287917	-1.17193	0.241227	0.426699
ENSG00000100084	HIRA	protein_coding	1597.07	0.1086	1.17164	0.241343	0.426778
ENSG00000110492	MDK	protein_coding	20.4442	-0.42911	-1.17171	0.241314	0.426778
ENSG00000139714	MORN3	protein_coding	85.3744	-0.229837	-1.17147	0.241408	0.426778
ENSG00000180628	PCGF5	protein_coding	4381.16	0.123386	1.17157	0.241369	0.426778
ENSG00000205683	DPF3	protein_coding	31.5654	-0.32216	-1.17143	0.241424	0.426778
ENSG00000273294	C1QTNF3-AMACR	protein_coding	18.988	-2.51383	-1.17137	0.241451	0.426778
ENSG00000185798	WDR53	protein_coding	180.031	-0.143936	-1.17108	0.241566	0.426928
ENSG00000156990	RPUSD3	protein_coding	411.124	-0.106588	-1.17093	0.241629	0.426986
ENSG00000143947	RPS27A	protein_coding	21916.2	-0.116567	-1.17062	0.241751	0.427149
ENSG00000160185	UBASH3A	protein_coding	630.046	-0.110404	-1.17036	0.241856	0.427282
ENSG00000105438	KDELR1	protein_coding	1230.8	0.0958171	1.17021	0.241917	0.427284
ENSG00000151240	DIP2C	protein_coding	64.1059	-0.225375	-1.17026	0.241898	0.427284
ENSG00000064961	HMG20B	protein_coding	1213.58	0.0984858	1.17012	0.241954	0.427296
ENSG00000065150	IPO5	protein_coding	1164.91	-0.122034	-1.16989	0.242046	0.427402
ENSG00000185495	RP11-504P24.3	transcribed_unprocessed_pseudogene	28.9141	-0.348674	-1.16982	0.242073	0.427402
ENSG00000127903	ZNF835	protein_coding	25.9267	-0.396215	-1.16967	0.242136	0.427458
ENSG00000214135	AC024560.3	transcribed_unprocessed_pseudogene	97.7725	0.345589	1.16913	0.242349	0.427783
ENSG00000123836	PFKFB2	protein_coding	371.672	0.167411	1.16865	0.242546	0.428024
ENSG00000171522	PTGER4	protein_coding	1535.54	0.102367	1.16866	0.242541	0.428024
ENSG00000102595	UGGT2	protein_coding	17.7786	0.45065	1.16725	0.243111	0.428858
ENSG00000104267	CA2	protein_coding	662.727	0.171763	1.16718	0.243139	0.428858
ENSG00000143514	TP53BP2	protein_coding	809.681	0.0955954	1.16719	0.243132	0.428858
ENSG00000259673	IQCH-AS1	lincRNA	31.0008	-0.332587	-1.16725	0.243108	0.428858
ENSG00000177733	HNRNPA0	protein_coding	3318.89	-0.0786519	-1.1671	0.243171	0.428861
ENSG00000136811	ODF2	protein_coding	571.154	0.105755	1.16696	0.243226	0.428905
ENSG00000141040	ZNF287	protein_coding	85.8496	-0.245515	-1.16685	0.243273	0.428935
ENSG00000105223	PLD3	protein_coding	2390.79	0.0851578	1.16669	0.243337	0.428963
ENSG00000127774	EMC6	protein_coding	342.743	-0.113316	-1.16658	0.243378	0.428963
ENSG00000162623	TYW3	protein_coding	273.822	-0.167077	-1.1666	0.24337	0.428963
ENSG00000165959	CLMN	protein_coding	293.388	0.161752	1.16637	0.243463	0.42906
ENSG00000154874	CCDC144B	transcribed_unprocessed_pseudogene	16.8205	-0.506213	-1.16618	0.24354	0.429105
ENSG00000179979	CRIPAK	protein_coding	100.542	-0.228757	-1.16616	0.243549	0.429105
ENSG00000171621	SPSB1	protein_coding	80.6355	0.258971	1.16595	0.243634	0.429202
ENSG00000186104	CYP2R1	protein_coding	97.4995	-0.244829	-1.16574	0.243719	0.429298
ENSG00000117697	NSL1	protein_coding	537.473	0.121337	1.16556	0.243791	0.429372
ENSG00000205885	C1RL-AS1	antisense	86.752	0.315508	1.16515	0.243957	0.429612
ENSG00000272079	LA16c-380H5.5	lincRNA	41.7292	0.482168	1.16505	0.244	0.429633
ENSG00000142512	SIGLEC10	protein_coding	5206.66	0.156999	1.16475	0.244119	0.42979
ENSG00000131187	F12	protein_coding	56.8346	0.268058	1.16457	0.244194	0.42987
ENSG00000152894	PTPRK	protein_coding	68.6281	-0.252514	-1.16438	0.244271	0.429951
ENSG00000280138	RP11-463O12.5	TEC	32.9247	0.502262	1.16349	0.24463	0.43053
ENSG00000160446	ZDHHC12	protein_coding	950.168	-0.114525	-1.16322	0.244741	0.430636
ENSG00000166881	NEMP1	protein_coding	265.438	-0.132302	-1.1632	0.24475	0.430636
ENSG00000137720	C11orf1	protein_coding	116.648	-0.200488	-1.16278	0.244918	0.430878
ENSG00000165752	STK32C	protein_coding	299.224	-0.15244	-1.16266	0.244966	0.430894
ENSG00000167550	RHEBL1	protein_coding	34.0243	-0.313791	-1.16261	0.244987	0.430894
ENSG00000119866	BCL11A	protein_coding	318.893	-0.155036	-1.16188	0.245282	0.43136
ENSG00000065978	YBX1	protein_coding	17080.9	0.11134	1.16096	0.245658	0.431701
ENSG00000075303	SLC25A40	protein_coding	318.708	0.132762	1.16121	0.245558	0.431701
ENSG00000164933	SLC25A32	protein_coding	220.058	-0.188011	-1.16096	0.245658	0.431701
ENSG00000168476	REEP4	protein_coding	565.024	0.119255	1.16099	0.245644	0.431701
ENSG00000198715	GLMP	protein_coding	596.59	-0.130017	-1.16099	0.245644	0.431701
ENSG00000230438	SERPINB9P1	lincRNA	77.7861	-0.204825	-1.16125	0.24554	0.431701
ENSG00000112137	PHACTR1	protein_coding	307.535	0.15258	1.16084	0.245708	0.431726
ENSG00000138311	ZNF365	protein_coding	29.7161	-0.402268	-1.1607	0.245763	0.431726
ENSG00000279058	AGAP14	unprocessed_pseudogene	44.1511	0.30177	1.16072	0.245756	0.431726
ENSG00000114473	IQCG	protein_coding	79.7036	-0.227246	-1.16054	0.245828	0.431734
ENSG00000234883	MIR155HG	lincRNA	15.3422	-0.452303	-1.16054	0.245828	0.431734
ENSG00000151923	TIAL1	protein_coding	1086.41	0.0863686	1.16027	0.24594	0.431771
ENSG00000188994	ZNF292	protein_coding	659.423	0.11271	1.16029	0.245931	0.431771
ENSG00000198912	C1orf174	protein_coding	444.45	-0.11298	-1.16028	0.245937	0.431771
ENSG00000112306	RPS12	protein_coding	32578.4	-0.115214	-1.15994	0.246072	0.43195
ENSG00000145216	FIP1L1	protein_coding	872.514	0.0968834	1.15948	0.24626	0.432227
ENSG00000005243	COPZ2	protein_coding	18.3855	-0.462867	-1.15865	0.246597	0.432766
ENSG00000114520	SNX4	protein_coding	307.34	-0.156297	-1.15855	0.246639	0.432785
ENSG00000256039	RP11-291B21.2	lincRNA	212.76	-0.186668	-1.15845	0.246681	0.432807
ENSG00000133195	SLC39A11	protein_coding	346.18	-0.129347	-1.15836	0.246717	0.432808
ENSG00000157538	DSCR3	protein_coding	1459.6	0.0866408	1.1583	0.246742	0.432808
ENSG00000149182	ARFGAP2	protein_coding	2294.43	-0.0803181	-1.15799	0.24687	0.432978
ENSG00000079462	PAFAH1B3	protein_coding	225.164	-0.142891	-1.15786	0.246922	0.433016
ENSG00000065057	NTHL1	protein_coding	148.244	-0.151617	-1.15744	0.247092	0.433048
ENSG00000115762	PLEKHB2	protein_coding	3134.96	0.0862086	1.15746	0.247086	0.433048
ENSG00000166126	AMN	protein_coding	44.2959	-0.318459	-1.15749	0.247071	0.433048
ENSG00000205629	LCMT1	protein_coding	364.063	-0.148984	-1.1576	0.247026	0.433048
ENSG00000233913	RPL10P9	processed_pseudogene	260.491	-0.185146	-1.15768	0.246993	0.433048
ENSG00000132613	MTSS1L	protein_coding	45.5677	-0.284889	-1.157	0.247274	0.433314
ENSG00000147650	LRP12	protein_coding	27.6873	0.348095	1.15655	0.247456	0.433344
ENSG00000160392	C19orf47	protein_coding	227.111	-0.139534	-1.15643	0.247504	0.433344
ENSG00000166860	ZBTB39	protein_coding	227.74	-0.162288	-1.1565	0.247479	0.433344
ENSG00000203668	CHML	protein_coding	108.159	-0.198347	-1.15649	0.24748	0.433344
ENSG00000204305	AGER	protein_coding	647.075	0.395993	1.15674	0.247379	0.433344
ENSG00000206172	HBA1	protein_coding	71685.7	0.208293	1.15657	0.247447	0.433344
ENSG00000257949	TEN1	protein_coding	247.374	-0.12581	-1.15684	0.247338	0.433344
ENSG00000161551	ZNF577	protein_coding	82.0829	-0.192069	-1.15631	0.247555	0.43338
ENSG00000132329	RAMP1	protein_coding	20.9992	-0.409395	-1.15616	0.247614	0.433394
ENSG00000245213	RP11-10K16.1	antisense	19.2247	0.425848	1.15614	0.247623	0.433394
ENSG00000120262	CCDC170	protein_coding	86.5771	0.216507	1.15598	0.247689	0.433455
ENSG00000172785	CBWD1	protein_coding	276.802	-0.149878	-1.15564	0.24783	0.433596
ENSG00000275791	TRBV10-3	TR_V_gene	56.8105	-0.242423	-1.15568	0.24781	0.433596
ENSG00000117632	STMN1	protein_coding	575.075	-0.143353	-1.15547	0.247898	0.433662
ENSG00000197728	RPS26	protein_coding	6035.02	-0.137467	-1.15537	0.24794	0.433682
ENSG00000128989	ARPP19	protein_coding	1865.4	0.111204	1.15528	0.247977	0.433694
ENSG00000228451	SDAD1P1	transcribed_processed_pseudogene	17.991	-0.429307	-1.15505	0.248068	0.433801
ENSG00000181915	ADO	protein_coding	310.589	-0.165587	-1.15496	0.248107	0.433815
ENSG00000183207	RUVBL2	protein_coding	553.255	-0.116034	-1.15449	0.248298	0.434096
ENSG00000182685	BRICD5	protein_coding	134.477	0.324358	1.15413	0.248445	0.434299
ENSG00000167549	CORO6	protein_coding	30.7024	-0.409833	-1.1539	0.248542	0.434416
ENSG00000149781	FERMT3	protein_coding	7407.66	0.11641	1.15377	0.248595	0.434456
ENSG00000171603	CLSTN1	protein_coding	2548.78	-0.0961494	-1.15353	0.248695	0.434576
ENSG00000114739	ACVR2B	protein_coding	100.23	-0.205379	-1.15321	0.248823	0.434693
ENSG00000139631	CSAD	protein_coding	390.957	0.381168	1.15325	0.24881	0.434693
ENSG00000078061	ARAF	protein_coding	2268.59	0.118831	1.15261	0.249072	0.435076
ENSG00000164169	PRMT9	protein_coding	143.818	-0.167422	-1.15229	0.249201	0.435248
ENSG00000086189	DIMT1	protein_coding	196.168	-0.202216	-1.15217	0.249253	0.435286
ENSG00000141458	NPC1	protein_coding	863.728	-0.0964371	-1.15194	0.249345	0.435392
ENSG00000162909	CAPN2	protein_coding	3823.11	-0.104722	-1.15156	0.2495	0.435611
ENSG00000156381	ANKRD9	protein_coding	190.108	0.184112	1.15133	0.249597	0.435726
ENSG00000184271	POU6F1	protein_coding	183.548	-0.162727	-1.15104	0.249714	0.435877
ENSG00000118096	IFT46	protein_coding	125.081	-0.174999	-1.15009	0.250109	0.436246
ENSG00000160799	CCDC12	protein_coding	794.698	-0.112024	-1.15026	0.250036	0.436246
ENSG00000168389	MFSD2A	protein_coding	81.3988	0.244793	1.15014	0.250088	0.436246
ENSG00000168538	TRAPPC11	protein_coding	679.217	0.0953489	1.15013	0.25009	0.436246
ENSG00000183666	GUSBP1	transcribed_unprocessed_pseudogene	53.2982	-0.236137	-1.15026	0.250037	0.436246
ENSG00000278993	RP3-424M6.4	TEC	14.7159	-0.486828	-1.15021	0.250056	0.436246
ENSG00000172262	ZNF131	protein_coding	491.383	-0.107435	-1.14971	0.250265	0.436465
ENSG00000171823	FBXL14	protein_coding	381.482	-0.114438	-1.14956	0.250326	0.436519
ENSG00000179304	FAM156B	protein_coding	201.524	-0.17344	-1.14947	0.250362	0.436528
ENSG00000198839	ZNF277	protein_coding	255.773	-0.13841	-1.14897	0.250569	0.436835
ENSG00000104219	ZDHHC2	protein_coding	716.809	0.122435	1.1485	0.250763	0.43712
ENSG00000185359	HGS	protein_coding	2614.12	0.163823	1.14833	0.250834	0.43719
ENSG00000146373	RNF217	protein_coding	27.454	0.339366	1.14782	0.251042	0.437499
ENSG00000157152	SYN2	protein_coding	16.1698	0.424211	1.14773	0.25108	0.4375
ENSG00000183397	C19orf71	protein_coding	20.974	-0.432249	-1.14752	0.251165	0.4375
ENSG00000258659	TRIM34	protein_coding	487.97	0.112322	1.14754	0.251158	0.4375
ENSG00000272463	RP11-532F6.3	lincRNA	15.3719	-0.500134	-1.14763	0.25112	0.4375
ENSG00000140406	MESDC1	protein_coding	1119.5	-0.123693	-1.1471	0.25134	0.437751
ENSG00000100865	CINP	protein_coding	481.096	0.108646	1.14688	0.25143	0.437855
ENSG00000273749	CYFIP1	protein_coding	624.491	0.135182	1.14666	0.251522	0.437962
ENSG00000118855	MFSD1	protein_coding	1801.81	0.0935161	1.14638	0.251638	0.438111
ENSG00000106683	LIMK1	protein_coding	1491.54	0.0926274	1.1456	0.251961	0.43847
ENSG00000111364	DDX55	protein_coding	290.963	-0.124138	-1.14561	0.251956	0.43847
ENSG00000121570	DPPA4	protein_coding	22.3209	-0.43661	-1.14554	0.251987	0.43847
ENSG00000138767	CNOT6L	protein_coding	1681.29	0.0891689	1.14553	0.251988	0.43847
ENSG00000204611	ZNF616	protein_coding	125.137	-0.178572	-1.14551	0.251998	0.43847
ENSG00000139899	CBLN3	protein_coding	32.3666	-0.380347	-1.14533	0.252071	0.438543
ENSG00000125482	TTF1	protein_coding	454.955	0.109933	1.14517	0.252138	0.438607
ENSG00000204590	GNL1	protein_coding	890.753	-0.106756	-1.1446	0.252376	0.438959
ENSG00000243317	C7orf73	protein_coding	1014.93	0.108108	1.14453	0.252402	0.438959
ENSG00000117625	RCOR3	protein_coding	626.42	0.113426	1.14441	0.252452	0.438993
ENSG00000102241	HTATSF1	protein_coding	1019.69	-0.131492	-1.14421	0.252538	0.439089
ENSG00000141741	MIEN1	protein_coding	954.854	0.0973362	1.14395	0.252645	0.439221
ENSG00000100220	RTCB	protein_coding	968.062	-0.137259	-1.14364	0.252774	0.439391
ENSG00000132669	RIN2	protein_coding	277.625	0.165903	1.14347	0.252844	0.43946
ENSG00000234771	SLC25A25-AS1	antisense	95.3113	-0.273223	-1.14328	0.252922	0.439542
ENSG00000148842	CNNM2	protein_coding	125.238	-0.168905	-1.14291	0.253077	0.439758
ENSG00000157823	AP3S2	protein_coding	868.179	0.0901003	1.14281	0.253119	0.439776
ENSG00000173674	EIF1AX	protein_coding	808.74	-0.149321	-1.14242	0.253281	0.440004
ENSG00000123992	DNPEP	protein_coding	594.592	-0.10715	-1.14218	0.253378	0.44012
ENSG00000114956	DGUOK	protein_coding	866.474	0.0924339	1.14203	0.253443	0.44014
ENSG00000143641	GALNT2	protein_coding	1454.59	0.0910379	1.14198	0.253463	0.44014
ENSG00000148814	LRRC27	protein_coding	68.2002	-0.224939	-1.14193	0.253482	0.44014
ENSG00000071205	ARHGAP10	protein_coding	129.127	-0.192087	-1.14183	0.253525	0.440142
ENSG00000183323	CCDC125	protein_coding	446.939	0.175813	1.14178	0.253545	0.440142
ENSG00000140990	NDUFB10	protein_coding	1028.14	-0.0880665	-1.14143	0.253692	0.440344
ENSG00000157216	SSBP3	protein_coding	1291.81	0.0935536	1.14135	0.253723	0.440344
ENSG00000124134	KCNS1	protein_coding	23.3611	-0.579603	-1.14111	0.253822	0.440463
ENSG00000168256	NKIRAS2	protein_coding	905.798	0.0824543	1.14089	0.253916	0.440572
ENSG00000157349	DDX19B	protein_coding	554.246	-0.114523	-1.14066	0.254012	0.440685
ENSG00000104853	CLPTM1	protein_coding	2218.16	0.103285	1.14046	0.254095	0.440775
ENSG00000100897	DCAF11	protein_coding	2683.21	0.081981	1.14024	0.254188	0.440778
ENSG00000168883	USP39	protein_coding	1075.7	0.0876718	1.14023	0.254189	0.440778
ENSG00000256664	RP11-611O2.3	processed_pseudogene	46.2189	-0.285151	-1.14023	0.254189	0.440778
ENSG00000183844	FAM3B	protein_coding	33.0435	0.52288	1.13952	0.254488	0.441188
ENSG00000269343	ZNF587B	protein_coding	146.343	-0.175207	-1.13955	0.254475	0.441188
ENSG00000179388	EGR3	protein_coding	33.7686	0.366096	1.13932	0.254569	0.441275
ENSG00000213963	AC074286.1	sense_overlapping	18.0193	-0.416229	-1.13916	0.254636	0.441338
ENSG00000130595	TNNT3	protein_coding	51.9783	-0.341441	-1.13898	0.254712	0.441416
ENSG00000025772	TOMM34	protein_coding	302.996	-0.114069	-1.13883	0.254775	0.441471
ENSG00000104825	NFKBIB	protein_coding	779.239	-0.112842	-1.13852	0.254904	0.441599
ENSG00000126067	PSMB2	protein_coding	1199.3	-0.0905759	-1.13843	0.254941	0.441599
ENSG00000188223	AC002398.9	protein_coding	105.407	-0.674821	-1.13845	0.254934	0.441599
ENSG00000105610	KLF1	protein_coding	312.449	0.181385	1.13793	0.25515	0.441747
ENSG00000114127	XRN1	protein_coding	1053.33	0.112228	1.13808	0.255088	0.441747
ENSG00000189043	NDUFA4	protein_coding	1172.65	-0.125202	-1.13802	0.255113	0.441747
ENSG00000197969	VPS13A	protein_coding	262.486	-0.13334	-1.13799	0.255123	0.441747
ENSG00000095485	CWF19L1	protein_coding	637.307	-0.106565	-1.13768	0.255255	0.441821
ENSG00000268903	RP11-34P13.15	processed_pseudogene	1420.52	0.387263	1.13773	0.255232	0.441821
ENSG00000125772	GPCPD1	protein_coding	2322.63	0.138511	1.13727	0.255424	0.442059
ENSG00000103549	RNF40	protein_coding	2944.04	0.117253	1.13707	0.255509	0.442128
ENSG00000127870	RNF6	protein_coding	764.006	0.109565	1.13696	0.255556	0.442128
ENSG00000156482	RPL30	protein_coding	23099.1	-0.121496	-1.13698	0.255548	0.442128
ENSG00000127955	GNAI1	protein_coding	19.9495	-0.393779	-1.13686	0.255596	0.442143
ENSG00000124574	ABCC10	protein_coding	434.968	-0.10385	-1.13668	0.25567	0.442217
ENSG00000105641	SLC5A5	protein_coding	14.5196	-0.412711	-1.13652	0.255741	0.442244
ENSG00000128463	EMC4	protein_coding	775.247	-0.103892	-1.1365	0.255747	0.442244
ENSG00000124813	RUNX2	protein_coding	836.538	0.132604	1.13639	0.255792	0.442267
ENSG00000279267	RP11-395L14.18	TEC	49.799	-0.295754	-1.13631	0.255829	0.442277
ENSG00000165195	PIGA	protein_coding	118.611	0.172397	1.13603	0.255944	0.442423
ENSG00000087274	ADD1	protein_coding	6646.61	0.0886193	1.13563	0.25611	0.442629
ENSG00000198841	KTI12	protein_coding	224.476	-0.128499	-1.1356	0.256125	0.442629
ENSG00000100982	PCIF1	protein_coding	2065.77	0.103151	1.13513	0.256322	0.442754
ENSG00000104695	PPP2CB	protein_coding	555.947	0.115523	1.13524	0.256276	0.442754
ENSG00000169251	NMD3	protein_coding	303.831	-0.154651	-1.1353	0.256248	0.442754
ENSG00000276141	WHAMMP3	transcribed_unprocessed_pseudogene	137.677	0.150706	1.13516	0.256309	0.442754
ENSG00000284292	RP5-900K19.2	protein_coding	211.357	0.151705	1.13446	0.2566	0.443182
ENSG00000148834	GSTO1	protein_coding	1216.43	0.113866	1.13397	0.256808	0.44338
ENSG00000170476	MZB1	protein_coding	996.384	-0.160518	-1.13401	0.256791	0.44338
ENSG00000215533	LINC00189	sense_overlapping	31.1704	0.405814	1.13404	0.256777	0.44338
ENSG00000102543	CDADC1	protein_coding	115.952	0.170443	1.13365	0.256941	0.443555
ENSG00000134748	PRPF38A	protein_coding	1022.88	0.0945175	1.13318	0.257138	0.443735
ENSG00000162688	AGL	protein_coding	252.36	-0.165837	-1.13323	0.257118	0.443735
ENSG00000172215	CXCR6	protein_coding	245.988	0.138376	1.13319	0.257133	0.443735
ENSG00000113387	SUB1	protein_coding	2060.01	0.105126	1.13289	0.257259	0.443767
ENSG00000122882	ECD	protein_coding	493.51	-0.102693	-1.13277	0.257312	0.443767
ENSG00000135972	MRPS9	protein_coding	274.063	-0.180681	-1.1329	0.257256	0.443767
ENSG00000173950	XXYLT1	protein_coding	201.856	0.165387	1.13293	0.257243	0.443767
ENSG00000204604	ZNF468	protein_coding	289.204	-0.152012	-1.13281	0.257294	0.443767
ENSG00000197992	CLEC9A	protein_coding	85.9665	0.202223	1.13261	0.257379	0.443829
ENSG00000114999	TTL	protein_coding	365.714	0.119489	1.13191	0.257673	0.444255
ENSG00000169432	SCN9A	protein_coding	25.9421	0.341849	1.13187	0.257689	0.444255
ENSG00000140545	MFGE8	protein_coding	220.067	-0.152011	-1.13169	0.257765	0.444333
ENSG00000253797	UTP14C	protein_coding	411.683	-0.139306	-1.13157	0.257814	0.444364
ENSG00000115129	TP53I3	protein_coding	95.8278	0.189277	1.13145	0.257865	0.444399
ENSG00000063169	GLTSCR1	protein_coding	705.751	-0.139578	-1.13079	0.258145	0.444828
ENSG00000185246	PRPF39	protein_coding	213.928	-0.141617	-1.13071	0.258178	0.444831
ENSG00000150768	DLAT	protein_coding	304.957	-0.19147	-1.13043	0.258295	0.444979
ENSG00000109062	SLC9A3R1	protein_coding	7606.42	0.105284	1.13026	0.258366	0.445048
ENSG00000198498	TMA16	protein_coding	135.623	-0.214485	-1.13013	0.25842	0.445086
ENSG00000172915	NBEA	protein_coding	42.601	-0.280706	-1.12998	0.258487	0.445147
ENSG00000110031	LPXN	protein_coding	1614.21	-0.0990026	-1.12965	0.258624	0.44533
ENSG00000270505	IGHV1OR15-1	IG_V_gene	34.7421	-0.274716	-1.12948	0.258694	0.445343
ENSG00000281179	RP11-294C11.4	IG_V_gene	34.7421	-0.274716	-1.12948	0.258694	0.445343
ENSG00000115468	EFHD1	protein_coding	16.5477	-0.439059	-1.12911	0.25885	0.445557
ENSG00000177409	SAMD9L	protein_coding	1396.39	0.140885	1.12871	0.259019	0.445795
ENSG00000152256	PDK1	protein_coding	397.071	-0.108191	-1.12805	0.259297	0.44622
ENSG00000115540	MOB4	protein_coding	360.45	0.151352	1.12734	0.259599	0.446632
ENSG00000266472	MRPS21	protein_coding	618.227	-0.122189	-1.12734	0.259598	0.446632
ENSG00000091490	SEL1L3	protein_coding	1874.05	-0.107218	-1.12722	0.259651	0.446635
ENSG00000164649	CDCA7L	protein_coding	417.244	-0.124145	-1.12719	0.259664	0.446635
ENSG00000139405	RITA1	protein_coding	298.505	-0.124009	-1.12694	0.259768	0.446707
ENSG00000224376	AC017104.6	processed_transcript	18.9014	-0.434708	-1.12695	0.259764	0.446707
ENSG00000107371	EXOSC3	protein_coding	276.262	-0.12546	-1.12664	0.259895	0.446871
ENSG00000107331	ABCA2	protein_coding	1736.41	-0.141211	-1.12623	0.260069	0.4471
ENSG00000170365	SMAD1	protein_coding	40.8129	0.25476	1.12618	0.260091	0.4471
ENSG00000140391	TSPAN3	protein_coding	726.496	-0.133771	-1.12576	0.260266	0.447348
ENSG00000095261	PSMD5	protein_coding	466.778	-0.107496	-1.12563	0.260321	0.447388
ENSG00000105723	GSK3A	protein_coding	2690.16	0.0967887	1.12531	0.260459	0.447517
ENSG00000178028	DMAP1	protein_coding	594.413	-0.139652	-1.12534	0.260445	0.447517
ENSG00000105647	PIK3R2	protein_coding	408.361	-0.132965	-1.12491	0.260627	0.447752
ENSG00000088387	DOCK9	protein_coding	654.919	-0.129742	-1.12476	0.260692	0.447757
ENSG00000109189	USP46	protein_coding	90.2124	-0.19666	-1.12478	0.26068	0.447757
ENSG00000171241	SHCBP1	protein_coding	43.7107	0.313723	1.12457	0.260772	0.44784
ENSG00000075711	DLG1	protein_coding	484.531	-0.123372	-1.12444	0.260826	0.447879
ENSG00000084207	GSTP1	protein_coding	2997.59	-0.105653	-1.12435	0.260865	0.447893
ENSG00000006451	RALA	protein_coding	498.511	-0.129647	-1.12412	0.260963	0.448006
ENSG00000171954	CYP4F22	protein_coding	46.9513	-0.321928	-1.12386	0.261074	0.448143
ENSG00000069712	KIAA1107	protein_coding	20.7035	-0.39049	-1.12353	0.261211	0.448216
ENSG00000135924	DNAJB2	protein_coding	1718.16	-0.0943458	-1.12363	0.261172	0.448216
ENSG00000185344	ATP6V0A2	protein_coding	491.868	-0.0942698	-1.12359	0.261187	0.448216
ENSG00000103512	NOMO1	protein_coding	999.855	-0.114363	-1.12307	0.261408	0.448285
ENSG00000112651	MRPL2	protein_coding	292.002	-0.125164	-1.12328	0.261317	0.448285
ENSG00000148908	RGS10	protein_coding	2247.29	0.103257	1.12314	0.261376	0.448285
ENSG00000152404	CWF19L2	protein_coding	411.871	0.112281	1.12333	0.261297	0.448285
ENSG00000176973	FAM89B	protein_coding	2141.2	0.09941	1.12313	0.261382	0.448285
ENSG00000110717	NDUFS8	protein_coding	567.123	-0.111448	-1.12292	0.261474	0.448344
ENSG00000211639	IGLV4-60	IG_V_gene	21.398	0.460583	1.12281	0.261519	0.448344
ENSG00000240671	IGKV1-8	IG_V_gene	31.5529	-0.326713	-1.12277	0.261537	0.448344
ENSG00000146192	FGD2	protein_coding	1746.93	-0.100692	-1.12243	0.261681	0.448538
ENSG00000138443	ABI2	protein_coding	239.729	0.138629	1.12206	0.261837	0.448752
ENSG00000088280	ASAP3	protein_coding	21.2505	-0.382213	-1.12138	0.262125	0.449137
ENSG00000170275	CRTAP	protein_coding	2463.9	0.118219	1.12141	0.262113	0.449137
ENSG00000163935	SFMBT1	protein_coding	234.699	-0.172489	-1.12128	0.26217	0.44916
ENSG00000175756	AURKAIP1	protein_coding	1796.86	0.0961932	1.12115	0.262222	0.449195
ENSG00000146109	ABT1	protein_coding	964.929	-0.112839	-1.12076	0.262391	0.449431
ENSG00000075945	KIFAP3	protein_coding	244.295	-0.141851	-1.12016	0.262645	0.44958
ENSG00000081721	DUSP12	protein_coding	232.314	-0.181935	-1.12016	0.262646	0.44958
ENSG00000103248	MTHFSD	protein_coding	280.54	-0.126598	-1.12004	0.262699	0.44958
ENSG00000128590	DNAJB9	protein_coding	290.343	-0.168466	-1.12048	0.262511	0.44958
ENSG00000136770	DNAJC1	protein_coding	472.199	0.134293	1.12022	0.262621	0.44958
ENSG00000161970	RPL26	protein_coding	14142.8	-0.137118	-1.1201	0.262673	0.44958
ENSG00000275527	CTD-3154N5.2	lincRNA	63.7518	0.270419	1.12031	0.262581	0.44958
ENSG00000143256	PFDN2	protein_coding	407.924	-0.119079	-1.11987	0.262769	0.449646
ENSG00000137547	MRPL15	protein_coding	294.833	-0.153638	-1.11963	0.262872	0.449769
ENSG00000101017	CD40	protein_coding	338.252	-0.122851	-1.1191	0.263095	0.450097
ENSG00000143127	ITGA10	protein_coding	18.4158	0.379122	1.11881	0.26322	0.450229
ENSG00000278133	RP11-196G11.5	sense_intronic	77.5046	-0.219385	-1.11878	0.263235	0.450229
ENSG00000102178	UBL4A	protein_coding	1119.39	-0.0968644	-1.11859	0.263316	0.450313
ENSG00000158435	CNOT11	protein_coding	758.805	-0.0874723	-1.11817	0.263495	0.450565
ENSG00000137871	ZNF280D	protein_coding	263.187	-0.14594	-1.11782	0.263644	0.450765
ENSG00000272462	U91328.19	lincRNA	42.8011	0.276698	1.11766	0.263713	0.45083
ENSG00000273000	KB-1572G7.2	processed_transcript	61.9759	0.325741	1.1172	0.263909	0.451111
ENSG00000113810	SMC4	protein_coding	540.564	0.0937113	1.11692	0.264027	0.451259
ENSG00000254206	NPIPB11	protein_coding	21.2388	0.395316	1.11684	0.264061	0.451262
ENSG00000115806	GORASP2	protein_coding	1176.33	-0.116467	-1.11675	0.264099	0.451274
ENSG00000105321	CCDC9	protein_coding	696.217	0.146814	1.11659	0.264169	0.451339
ENSG00000119787	ATL2	protein_coding	267.883	0.128566	1.11608	0.264387	0.451658
ENSG00000179029	TMEM107	protein_coding	178.162	-0.149261	-1.11598	0.264432	0.45168
ENSG00000196998	WDR45	protein_coding	2014.17	0.133721	1.11567	0.264565	0.451852
ENSG00000231890	DARS-AS1	antisense	17.6652	0.403401	1.11556	0.264612	0.45188
ENSG00000061676	NCKAP1	protein_coding	57.9288	-0.287426	-1.11482	0.264929	0.452204
ENSG00000163251	FZD5	protein_coding	21.2555	0.418038	1.11485	0.264915	0.452204
ENSG00000167182	SP2	protein_coding	1296.36	0.122428	1.11491	0.264889	0.452204
ENSG00000257702	LBX2-AS1	antisense	40.1645	-0.286491	-1.11503	0.264836	0.452204
ENSG00000084652	TXLNA	protein_coding	1143.64	-0.100258	-1.11443	0.265094	0.452325
ENSG00000099337	KCNK6	protein_coding	797.882	0.130752	1.11454	0.265046	0.452325
ENSG00000100883	SRP54	protein_coding	907.536	0.0817986	1.11436	0.265127	0.452325
ENSG00000112796	ENPP5	protein_coding	53.6929	-0.321067	-1.11439	0.265112	0.452325
ENSG00000047634	SCML1	protein_coding	63.2882	-0.21487	-1.11389	0.265328	0.452518
ENSG00000128039	SRD5A3	protein_coding	107.616	-0.192079	-1.11387	0.265335	0.452518
ENSG00000278535	DHRS11	protein_coding	48.9071	-0.258601	-1.11402	0.265272	0.452518
ENSG00000196961	AP2A1	protein_coding	3945.55	0.113739	1.11376	0.265382	0.452544
ENSG00000121690	DEPDC7	protein_coding	17.7364	0.40278	1.11323	0.265611	0.452882
ENSG00000108852	MPP2	protein_coding	19.071	-0.468763	-1.11296	0.265727	0.453024
ENSG00000159556	ISL2	protein_coding	155.574	0.236902	1.11275	0.265814	0.453118
ENSG00000211935	IGHV1-3	IG_V_gene	76.217	0.219081	1.11202	0.266131	0.453606
ENSG00000078699	CBFA2T2	protein_coding	534.634	-0.100291	-1.11188	0.266191	0.453651
ENSG00000125844	RRBP1	protein_coding	1188.95	0.0889945	1.11181	0.266222	0.453651
ENSG00000121417	ZNF211	protein_coding	448.561	-0.111867	-1.11168	0.266274	0.453672
ENSG00000122912	SLC25A16	protein_coding	168.07	-0.14295	-1.11156	0.266329	0.453672
ENSG00000204435	CSNK2B	protein_coding	2255.52	0.0864972	1.11162	0.2663	0.453672
ENSG00000198833	UBE2J1	protein_coding	2443.39	-0.133514	-1.11146	0.266372	0.453691
ENSG00000171865	RNASEH1	protein_coding	185.065	-0.14257	-1.11113	0.266514	0.453879
ENSG00000101745	ANKRD12	protein_coding	1274.3	-0.0989685	-1.11086	0.26663	0.454022
ENSG00000067057	PFKP	protein_coding	530.618	-0.105949	-1.1107	0.266697	0.454082
ENSG00000186283	TOR3A	protein_coding	868.335	-0.125805	-1.11044	0.266809	0.454207
ENSG00000196313	POM121	protein_coding	2113.89	-0.0941961	-1.11038	0.266834	0.454207
ENSG00000197258	EIF4BP6	processed_pseudogene	46.7433	-0.269569	-1.11011	0.266951	0.454297
ENSG00000270757	HSPE1-MOB4	protein_coding	82.3825	-0.284229	-1.11016	0.266929	0.454297
ENSG00000081870	HSPB11	protein_coding	194.259	-0.147631	-1.10978	0.267095	0.45433
ENSG00000099284	H2AFY2	protein_coding	58.7222	-0.233852	-1.10978	0.267094	0.45433
ENSG00000103647	CORO2B	protein_coding	33.6028	-0.333651	-1.10968	0.267137	0.45433
ENSG00000129460	NGDN	protein_coding	459.822	-0.140481	-1.10962	0.267161	0.45433
ENSG00000133028	SCO1	protein_coding	463.465	-0.13198	-1.10963	0.26716	0.45433
ENSG00000184205	TSPYL2	protein_coding	640.145	-0.126487	-1.10978	0.267094	0.45433
ENSG00000082269	FAM135A	protein_coding	75.1447	-0.198929	-1.10869	0.267564	0.454527
ENSG00000108773	KAT2A	protein_coding	590.79	-0.158219	-1.1087	0.26756	0.454527
ENSG00000119661	DNAL1	protein_coding	61.7837	-0.29204	-1.10917	0.267357	0.454527
ENSG00000129515	SNX6	protein_coding	1557.55	0.103758	1.10904	0.267413	0.454527
ENSG00000131013	PPIL4	protein_coding	447.26	0.128022	1.10862	0.267595	0.454527
ENSG00000131788	PIAS3	protein_coding	388.319	-0.127603	-1.10909	0.267389	0.454527
ENSG00000134001	EIF2S1	protein_coding	693.374	-0.136724	-1.10893	0.267459	0.454527
ENSG00000174444	RPL4	protein_coding	40122.7	-0.115871	-1.10862	0.267595	0.454527
ENSG00000211777	TRAV3	TR_V_gene	67.4429	-0.215534	-1.10871	0.267554	0.454527
ENSG00000234614	AL450992.2	antisense	16.2139	0.408545	1.10896	0.267448	0.454527
ENSG00000176371	ZSCAN2	protein_coding	174.742	-0.155162	-1.10822	0.267768	0.454766
ENSG00000116717	GADD45A	protein_coding	206.355	0.161159	1.10812	0.267811	0.454784
ENSG00000004799	PDK4	protein_coding	324.151	-0.180931	-1.10795	0.267883	0.454854
ENSG00000106615	RHEB	protein_coding	609.194	-0.103888	-1.10781	0.267942	0.454899
ENSG00000225972	MTND1P23	unprocessed_pseudogene	23.9411	0.327596	1.10743	0.268109	0.455128
ENSG00000153944	MSI2	protein_coding	629.142	-0.0943315	-1.10691	0.268335	0.45544
ENSG00000205846	CLEC6A	protein_coding	17.001	0.447465	1.10686	0.268357	0.45544
ENSG00000117751	PPP1R8	protein_coding	882.476	-0.0991696	-1.10638	0.26856	0.455732
ENSG00000011454	RABGAP1	protein_coding	751.132	0.0927252	1.10606	0.2687	0.455914
ENSG00000107140	TESK1	protein_coding	630.015	-0.0996059	-1.10569	0.268861	0.456133
ENSG00000280128	XXbac-BPG283O16.9	TEC	109.37	-0.212323	-1.10557	0.268911	0.456164
ENSG00000095139	ARCN1	protein_coding	3118.43	0.0841019	1.10542	0.268978	0.456223
ENSG00000136932	TRMO	protein_coding	502.752	0.112219	1.10519	0.269076	0.456335
ENSG00000126453	BCL2L12	protein_coding	236.947	-0.13402	-1.10474	0.26927	0.456611
ENSG00000211947	IGHV3-21	IG_V_gene	261.302	-0.186478	-1.10457	0.269344	0.456628
ENSG00000220583	RPL35P2	processed_pseudogene	15.9961	-0.435836	-1.10459	0.269336	0.456628
ENSG00000138660	AP1AR	protein_coding	202.178	-0.159704	-1.10431	0.269458	0.456766
ENSG00000100246	DNAL4	protein_coding	276.683	0.12234	1.10359	0.269769	0.457185
ENSG00000196914	ARHGEF12	protein_coding	550.259	0.118722	1.10362	0.269757	0.457185
ENSG00000163814	CDCP1	protein_coding	16.7296	0.379703	1.10351	0.269805	0.457192
ENSG00000179532	DNHD1	protein_coding	278.488	-0.253431	-1.10316	0.269957	0.457395
ENSG00000115073	ACTR1B	protein_coding	1273.7	-0.0877465	-1.10294	0.270054	0.457505
ENSG00000007923	DNAJC11	protein_coding	485.378	-0.111356	-1.10267	0.270171	0.457588
ENSG00000164951	PDP1	protein_coding	462.154	0.125678	1.10254	0.270226	0.457588
ENSG00000167088	SNRPD1	protein_coding	408.627	-0.165749	-1.10263	0.270188	0.457588
ENSG00000233382	NKAPP1	transcribed_processed_pseudogene	20.1549	-0.373754	-1.10253	0.270231	0.457588
ENSG00000073584	SMARCE1	protein_coding	1666.25	-0.0948795	-1.10244	0.27027	0.4576
ENSG00000132436	FIGNL1	protein_coding	82.5893	-0.220804	-1.10215	0.270395	0.457749
ENSG00000256646	RP11-111K18.1	protein_coding	362.092	0.199834	1.10209	0.270423	0.457749
ENSG00000125531	FNDC11	protein_coding	18.8618	-0.408355	-1.10201	0.270456	0.457751
ENSG00000205639	MFSD2B	protein_coding	253.838	0.163935	1.10144	0.270703	0.458116
ENSG00000049089	COL9A2	protein_coding	339.506	-0.166704	-1.10127	0.270779	0.458134
ENSG00000248810	RP11-362F19.1	lincRNA	62.1943	0.239418	1.10132	0.270757	0.458134
ENSG00000129197	RPAIN	protein_coding	343.493	-0.13312	-1.10102	0.270887	0.458263
ENSG00000128298	BAIAP2L2	protein_coding	14.6685	-0.535982	-1.10088	0.270949	0.458315
ENSG00000125863	MKKS	protein_coding	472.7	-0.107811	-1.10077	0.270997	0.458341
ENSG00000268350	FAM156A	protein_coding	287.875	0.499353	1.10067	0.27104	0.45836
ENSG00000129680	MAP7D3	protein_coding	175.022	-0.163086	-1.10051	0.271109	0.458367
ENSG00000144736	SHQ1	protein_coding	239.185	-0.158442	-1.10057	0.271085	0.458367
ENSG00000130382	MLLT1	protein_coding	2130.36	0.117632	1.10039	0.27116	0.4584
ENSG00000073849	ST6GAL1	protein_coding	5195.89	-0.107932	-1.10028	0.271208	0.458427
ENSG00000110066	KMT5B	protein_coding	1075.53	0.0962364	1.10013	0.271275	0.458431
ENSG00000149639	SOGA1	protein_coding	309.038	0.119081	1.10019	0.271247	0.458431
ENSG00000259772	RP11-16E12.2	lincRNA	23.0379	-0.360614	-1.09981	0.271414	0.458611
ENSG00000141540	TTYH2	protein_coding	560.146	0.111617	1.09949	0.271555	0.458687
ENSG00000256553	TRAV1-2	TR_V_gene	78.562	0.223349	1.09949	0.271554	0.458687
ENSG00000261644	RP11-327F22.1	antisense	92.7569	0.239899	1.09951	0.271544	0.458687
ENSG00000228427	RP5-1091N2.9	antisense	37.2007	-0.260296	-1.09923	0.271669	0.458825
ENSG00000234518	PTGES3P1	processed_pseudogene	33.0446	0.335243	1.09887	0.271823	0.459032
ENSG00000140416	TPM1	protein_coding	332.264	0.137399	1.09861	0.271937	0.459141
ENSG00000156802	ATAD2	protein_coding	249.69	-0.128896	-1.09858	0.271952	0.459141
ENSG00000138035	PNPT1	protein_coding	174.066	-0.152643	-1.09815	0.272139	0.459347
ENSG00000168887	C2orf68	protein_coding	996.484	0.124873	1.09822	0.272107	0.459347
ENSG00000074582	BCS1L	protein_coding	175.048	-0.175931	-1.09791	0.272243	0.45938
ENSG00000117691	NENF	protein_coding	362.83	-0.154004	-1.09788	0.272257	0.45938
ENSG00000184635	ZNF93	protein_coding	116.914	-0.198848	-1.09781	0.272287	0.45938
ENSG00000244459	RP11-1398P2.1	lincRNA	75.6554	0.205131	1.09784	0.272273	0.45938
ENSG00000111906	HDDC2	protein_coding	405.526	-0.185366	-1.09742	0.272459	0.459616
ENSG00000197471	SPN	protein_coding	5229.49	-0.121502	-1.0972	0.272555	0.459724
ENSG00000137074	APTX	protein_coding	287.86	-0.128401	-1.09708	0.272606	0.459754
ENSG00000226029	LINC01772	lincRNA	19.2773	0.404283	1.09698	0.27265	0.459774
ENSG00000153563	CD8A	protein_coding	3363.34	-0.140206	-1.09657	0.272828	0.460021
ENSG00000115267	IFIH1	protein_coding	729.504	0.102208	1.09648	0.272869	0.460036
ENSG00000186575	NF2	protein_coding	525.155	-0.118144	-1.09628	0.272956	0.460073
ENSG00000188848	BEND4	protein_coding	44.2776	0.260918	1.0963	0.272946	0.460073
ENSG00000267022	AC084219.2	protein_coding	26.716	-0.630011	-1.09552	0.273288	0.460578
ENSG00000130812	ANGPTL6	protein_coding	18.6224	-0.384512	-1.09539	0.273346	0.460622
ENSG00000013561	RNF14	protein_coding	447.755	-0.134196	-1.09522	0.273421	0.460694
ENSG00000255508	RP11-864I4.1	protein_coding	30.746	0.423022	1.09511	0.27347	0.460722
ENSG00000122741	DCAF10	protein_coding	414.897	0.131858	1.09446	0.273752	0.461143
ENSG00000160539	PLPP7	protein_coding	14.6622	-0.433607	-1.09429	0.27383	0.461219
ENSG00000260461	RP11-541N10.3	sense_overlapping	88.7337	-0.197064	-1.09389	0.274005	0.46146
ENSG00000153443	UBALD1	protein_coding	671.313	0.144325	1.09376	0.274059	0.461497
ENSG00000137494	ANKRD42	protein_coding	119.002	0.181866	1.09366	0.274103	0.461517
ENSG00000165716	FAM69B	protein_coding	61.8802	-0.212011	-1.09352	0.274168	0.461571
ENSG00000196476	C20orf96	protein_coding	36.7092	0.260521	1.09314	0.274332	0.461738
ENSG00000248503	RP5-1000K24.2	transcribed_processed_pseudogene	20.4648	0.376124	1.09317	0.274319	0.461738
ENSG00000008405	CRY1	protein_coding	268.367	0.120557	1.09225	0.274723	0.462123
ENSG00000129480	DTD2	protein_coding	105.677	-0.169603	-1.0923	0.274699	0.462123
ENSG00000132300	PTCD3	protein_coding	561.458	-0.114445	-1.09236	0.274675	0.462123
ENSG00000176871	WSB2	protein_coding	917.265	0.0884951	1.09244	0.274642	0.462123
ENSG00000179832	MROH1	protein_coding	557.416	-0.109673	-1.09247	0.274627	0.462123
ENSG00000010361	FUZ	protein_coding	358.396	0.155237	1.09213	0.274777	0.46216
ENSG00000156127	BATF	protein_coding	447.499	-0.133362	-1.09186	0.274896	0.462307
ENSG00000228327	RP11-206L10.2	transcribed_unprocessed_pseudogene	2758.16	0.325446	1.09173	0.274953	0.462348
ENSG00000196693	ZNF33B	protein_coding	438.28	-0.11367	-1.0916	0.27501	0.462389
ENSG00000112200	ZNF451	protein_coding	397.913	-0.102865	-1.09144	0.27508	0.462452
ENSG00000178163	ZNF518B	protein_coding	454.061	0.118369	1.09136	0.275113	0.462452
ENSG00000283228	CTD-2021K4.1	protein_coding	56.2925	-0.326305	-1.09116	0.275202	0.462547
ENSG00000055483	USP36	protein_coding	935.841	-0.11527	-1.09082	0.275353	0.462732
ENSG00000183010	PYCR1	protein_coding	31.2586	-0.309684	-1.09076	0.275376	0.462732
ENSG00000111860	CEP85L	protein_coding	393.545	-0.132218	-1.0906	0.275447	0.462742
ENSG00000143772	ITPKB	protein_coding	3396.34	0.0868559	1.09065	0.275426	0.462742
ENSG00000124562	SNRPC	protein_coding	718.596	-0.128225	-1.09047	0.275506	0.462786
ENSG00000106355	LSM5	protein_coding	192.464	-0.204506	-1.09028	0.275591	0.462875
ENSG00000139974	SLC38A6	protein_coding	33.3289	-0.38921	-1.08979	0.275805	0.463151
ENSG00000225791	TRAM2-AS1	lincRNA	27.6133	-0.296972	-1.08976	0.27582	0.463151
ENSG00000004939	SLC4A1	protein_coding	3772.46	0.173852	1.08942	0.275968	0.46329
ENSG00000220793	RPL21P119	processed_pseudogene	33.021	0.464041	1.08945	0.275955	0.46329
ENSG00000196466	ZNF799	protein_coding	95.9106	0.213189	1.08891	0.276195	0.463617
ENSG00000173917	HOXB2	protein_coding	137.712	-0.210697	-1.08865	0.276307	0.463751
ENSG00000113263	ITK	protein_coding	2859.47	-0.100602	-1.08826	0.27648	0.463985
ENSG00000267757	EML2-AS1	processed_transcript	27.9302	-0.313313	-1.0877	0.276727	0.464346
ENSG00000156042	CFAP70	protein_coding	19.9773	0.494079	1.08752	0.276806	0.46437
ENSG00000273033	LINC02035	lincRNA	292.922	0.158016	1.08756	0.276788	0.46437
ENSG00000188037	CLCN1	protein_coding	16.3263	-0.478301	-1.0872	0.27695	0.464556
ENSG00000141086	CTRL	protein_coding	89.2088	0.298675	1.08696	0.277053	0.464674
ENSG00000122779	TRIM24	protein_coding	501.694	0.107517	1.0865	0.277259	0.464961
ENSG00000144455	SUMF1	protein_coding	568.45	0.111849	1.08643	0.277289	0.464961
ENSG00000137269	LRRC1	protein_coding	31.5819	-0.29641	-1.08608	0.277442	0.465163
ENSG00000163626	COX18	protein_coding	169.435	-0.193751	-1.08598	0.277486	0.465182
ENSG00000170779	CDCA4	protein_coding	226.176	-0.166841	-1.08552	0.277693	0.465474
ENSG00000134970	TMED7	protein_coding	530.384	0.14618	1.08532	0.27778	0.465565
ENSG00000009335	UBE3C	protein_coding	1194.29	-0.0915214	-1.08494	0.27795	0.465577
ENSG00000067191	CACNB1	protein_coding	113.526	-0.181005	-1.08506	0.277897	0.465577
ENSG00000163682	RPL9	protein_coding	8538.25	-0.165926	-1.08499	0.277925	0.465577
ENSG00000179912	R3HDM2	protein_coding	1818.45	0.108822	1.08494	0.277948	0.465577
ENSG00000211807	TRAV26-1	TR_V_gene	57.7015	0.222541	1.08513	0.277865	0.465577
ENSG00000120159	CAAP1	protein_coding	184.073	-0.160007	-1.0846	0.278097	0.465609
ENSG00000123268	ATF1	protein_coding	451.071	0.128274	1.08445	0.278165	0.465609
ENSG00000132274	TRIM22	protein_coding	3643.1	0.0831285	1.08458	0.278108	0.465609
ENSG00000173585	CCR9	protein_coding	132.411	0.175897	1.08451	0.278137	0.465609
ENSG00000197780	TAF13	protein_coding	99.0526	0.217834	1.08459	0.278103	0.465609
ENSG00000234545	FAM133B	protein_coding	201.741	-0.166785	-1.0848	0.27801	0.465609
ENSG00000105429	MEGF8	protein_coding	268.409	-0.127811	-1.08416	0.278293	0.46566
ENSG00000135968	GCC2	protein_coding	886.557	0.0859269	1.08423	0.278262	0.46566
ENSG00000249915	PDCD6	protein_coding	1626.79	0.0747512	1.08427	0.278246	0.46566
ENSG00000138663	COPS4	protein_coding	413.543	-0.142363	-1.08404	0.278346	0.465667
ENSG00000211959	IGHV4-39	IG_V_gene	231.719	0.134872	1.08401	0.278362	0.465667
ENSG00000142396	ERVK3-1	protein_coding	598.334	-0.0872076	-1.08349	0.27859	0.465884
ENSG00000158079	PTPDC1	protein_coding	29.4467	-0.31221	-1.08351	0.278584	0.465884
ENSG00000172927	MYEOV	protein_coding	49.2483	0.246249	1.08357	0.278553	0.465884
ENSG00000087191	PSMC5	protein_coding	1600.59	-0.0836471	-1.08334	0.278656	0.465885
ENSG00000211955	IGHV3-33	IG_V_gene	448.589	0.120824	1.08338	0.27864	0.465885
ENSG00000029153	ARNTL2	protein_coding	14.6915	0.463585	1.08318	0.27873	0.465899
ENSG00000148600	CDHR1	protein_coding	52.5899	-0.29121	-1.08324	0.278702	0.465899
ENSG00000014919	COX15	protein_coding	561.104	-0.0962536	-1.08291	0.27885	0.466044
ENSG00000198064	NPIPB13	protein_coding	64.8082	0.289237	1.08275	0.278921	0.46611
ENSG00000184220	CMSS1	protein_coding	122.858	-0.189045	-1.08229	0.279124	0.46634
ENSG00000204178	TMEM57	protein_coding	473.735	-0.100429	-1.08235	0.279098	0.46634
ENSG00000184840	TMED9	protein_coding	2194.16	-0.0887128	-1.08202	0.279246	0.466488
ENSG00000147408	CSGALNACT1	protein_coding	856.872	0.0971431	1.08121	0.279602	0.466975
ENSG00000274922	RP11-88E10.5	lincRNA	66.8344	-0.21155	-1.08128	0.279575	0.466975
ENSG00000076604	TRAF4	protein_coding	242.739	-0.155188	-1.08107	0.279667	0.467028
ENSG00000151332	MBIP	protein_coding	127.256	-0.166722	-1.08092	0.279731	0.46708
ENSG00000144535	DIS3L2	protein_coding	307.746	-0.126429	-1.08074	0.279813	0.467111
ENSG00000251595	ABCA11P	transcribed_processed_pseudogene	27.3976	-0.343717	-1.08073	0.279815	0.467111
ENSG00000125970	RALY	protein_coding	4785.02	0.0885731	1.08017	0.280067	0.467402
ENSG00000258405	ZNF578	protein_coding	14.7869	-0.434546	-1.08012	0.280088	0.467402
ENSG00000277075	HIST1H2AE	protein_coding	48.2333	0.293192	1.08018	0.280061	0.467402
ENSG00000047346	FAM214A	protein_coding	681.55	0.124689	1.07969	0.280279	0.467606
ENSG00000154001	PPP2R5E	protein_coding	511.997	-0.120127	-1.0797	0.280276	0.467606
ENSG00000204084	INPP5B	protein_coding	598.844	-0.106663	-1.07955	0.280341	0.467606
ENSG00000249456	RP11-298J20.4	sense_overlapping	50.8008	0.265249	1.07961	0.280317	0.467606
ENSG00000176809	LRRC37A3	protein_coding	42.1328	0.3155	1.07906	0.280563	0.467922
ENSG00000270804	CTD-2583A14.11	transcribed_processed_pseudogene	47.9314	0.280596	1.07875	0.280698	0.468092
ENSG00000235531	MSC-AS1	antisense	25.8236	0.321923	1.07863	0.280754	0.46813
ENSG00000171163	ZNF692	protein_coding	498.811	0.220381	1.07842	0.280846	0.468229
ENSG00000254709	IGLL5	protein_coding	1071.05	0.125174	1.0783	0.280902	0.468269
ENSG00000117593	DARS2	protein_coding	204.163	-0.137031	-1.07819	0.280948	0.468291
ENSG00000162873	KLHDC8A	protein_coding	28.289	0.346718	1.07739	0.281305	0.468831
ENSG00000272686	RP11-390E23.6	antisense	20.5994	0.377403	1.07721	0.281385	0.468909
ENSG00000137413	TAF8	protein_coding	718.737	-0.093813	-1.07709	0.28144	0.468945
ENSG00000104660	LEPROTL1	protein_coding	1878.03	0.0894202	1.07665	0.281638	0.469222
ENSG00000280411	IGHV1-69D	IG_V_gene	116.866	-0.245355	-1.07651	0.281699	0.469268
ENSG00000113407	TARS	protein_coding	729.499	0.106208	1.07619	0.281844	0.469417
ENSG00000131503	ANKHD1	protein_coding	2321.73	0.119072	1.07612	0.281873	0.469417
ENSG00000144115	THNSL2	protein_coding	32.3039	-0.329724	-1.07609	0.281887	0.469417
ENSG00000146918	NCAPG2	protein_coding	134.593	-0.169897	-1.07601	0.281921	0.469419
ENSG00000168661	ZNF30	protein_coding	63.4626	-0.230142	-1.0759	0.281971	0.469447
ENSG00000168067	MAP4K2	protein_coding	2056.16	0.114282	1.07569	0.282064	0.469493
ENSG00000259316	CTD-2116N17.1	protein_coding	15.0883	0.470818	1.07572	0.28205	0.469493
ENSG00000111530	CAND1	protein_coding	986.511	-0.0930631	-1.07539	0.282199	0.469608
ENSG00000178761	FAM219B	protein_coding	674.66	-0.127226	-1.07546	0.28217	0.469608
ENSG00000280670	CCDC163	protein_coding	47.3863	-0.240355	-1.07531	0.282236	0.469615
ENSG00000280739	EIF1B-AS1	processed_transcript	28.7461	0.298483	1.0752	0.282286	0.469643
ENSG00000085382	HACE1	protein_coding	80.6331	-0.204967	-1.0749	0.282418	0.469753
ENSG00000143387	CTSK	protein_coding	60.9759	0.27096	1.07494	0.282401	0.469753
ENSG00000128272	ATF4	protein_coding	4656.58	0.0731338	1.07473	0.282494	0.469825
ENSG00000143157	POGK	protein_coding	893.583	0.0896299	1.07463	0.282539	0.469846
ENSG00000240053	LY6G5B	protein_coding	172.396	0.282701	1.07425	0.282709	0.470073
ENSG00000005700	IBTK	protein_coding	419.605	-0.116976	-1.07387	0.282883	0.470308
ENSG00000196924	FLNA	protein_coding	31974.8	-0.0657101	-1.07313	0.283215	0.470804
ENSG00000129654	FOXJ1	protein_coding	18.9621	-0.392269	-1.0729	0.283315	0.470806
ENSG00000211810	TRAV29DV5	TR_V_gene	62.0228	0.224564	1.07303	0.283258	0.470806
ENSG00000238243	OR2W3	protein_coding	291.574	0.204756	1.07292	0.283307	0.470806
ENSG00000165617	DACT1	protein_coding	55.525	-0.268429	-1.07279	0.283367	0.470837
ENSG00000106733	NMRK1	protein_coding	358.578	-0.105951	-1.0726	0.283452	0.470924
ENSG00000171492	LRRC8D	protein_coding	727.96	-0.107003	-1.07229	0.283591	0.471101
ENSG00000116285	ERRFI1	protein_coding	16.5806	0.484889	1.07206	0.283695	0.471218
ENSG00000011052	NME1-NME2	protein_coding	62.0172	-0.811721	-1.07176	0.283829	0.471386
ENSG00000185596	WASH3P	transcribed_unprocessed_pseudogene	795.354	-0.154874	-1.07165	0.283879	0.471414
ENSG00000069869	NEDD4	protein_coding	75.4652	0.212643	1.07053	0.284382	0.472195
ENSG00000278828	HIST1H3H	protein_coding	746.759	0.143897	1.0697	0.284753	0.472756
ENSG00000183496	MEX3B	protein_coding	19.9565	-0.419045	-1.06955	0.28482	0.472812
ENSG00000071082	RPL31	protein_coding	16221.2	-0.148049	-1.06929	0.284938	0.472953
ENSG00000143845	ETNK2	protein_coding	20.6774	-0.334089	-1.06848	0.285306	0.473509
ENSG00000238142	RP11-108M9.4	lincRNA	105.956	-0.212656	-1.06821	0.285428	0.473656
ENSG00000159496	RGL4	protein_coding	715.104	0.169627	1.0679	0.285564	0.473827
ENSG00000187051	RPS19BP1	protein_coding	1269.19	-0.0884364	-1.06741	0.285788	0.474088
ENSG00000267121	CTD-2020K17.1	antisense	868.493	0.3966	1.06742	0.28578	0.474088
ENSG00000276805	RP11-291L22.9	transcribed_unprocessed_pseudogene	50.1543	-0.239027	-1.06673	0.286092	0.474537
ENSG00000129245	FXR2	protein_coding	995.644	0.096919	1.06642	0.286234	0.474708
ENSG00000214021	TTLL3	protein_coding	830.368	0.323709	1.06636	0.286261	0.474708
ENSG00000158477	CD1A	protein_coding	41.0099	0.316346	1.06625	0.286312	0.474718
ENSG00000162630	B3GALT2	protein_coding	32.2356	0.340196	1.0662	0.286334	0.474718
ENSG00000105220	GPI	protein_coding	2521.04	-0.0972107	-1.0659	0.286467	0.474883
ENSG00000108106	UBE2S	protein_coding	407.672	-0.124157	-1.06569	0.286563	0.474987
ENSG00000125814	NAPB	protein_coding	159.595	0.18157	1.0653	0.286742	0.475194
ENSG00000145592	RPL37	protein_coding	18218.2	-0.122363	-1.06527	0.286754	0.475194
ENSG00000121864	ZNF639	protein_coding	269.615	-0.156917	-1.06508	0.28684	0.475226
ENSG00000180964	TCEAL8	protein_coding	279.255	-0.128043	-1.06511	0.286825	0.475226
ENSG00000243466	IGKV1-5	IG_V_gene	590.848	0.117481	1.06485	0.286942	0.475339
ENSG00000124789	NUP153	protein_coding	1886.92	0.111593	1.06474	0.286995	0.475371
ENSG00000128040	SPINK2	protein_coding	17.8788	-0.404408	-1.06427	0.287206	0.475556
ENSG00000172239	PAIP1	protein_coding	487.3	-0.123826	-1.06428	0.287201	0.475556
ENSG00000273311	DGCR11	sense_intronic	30.8603	0.285896	1.06441	0.287142	0.475556
ENSG00000122692	SMU1	protein_coding	1243.86	0.0731566	1.06397	0.287342	0.475615
ENSG00000178229	ZNF543	protein_coding	80.7077	-0.204042	-1.06404	0.28731	0.475615
ENSG00000248871	TNFSF12-TNFSF13	protein_coding	258.009	0.590707	1.06412	0.287276	0.475615
ENSG00000123106	CCDC91	protein_coding	242.359	-0.170931	-1.06373	0.287453	0.475744
ENSG00000137802	MAPKBP1	protein_coding	386.785	-0.102158	-1.06356	0.287528	0.475758
ENSG00000248008	NRAV	antisense	25.6864	-0.365302	-1.06358	0.28752	0.475758
ENSG00000111206	FOXM1	protein_coding	39.0619	0.328784	1.06336	0.287619	0.475768
ENSG00000170191	NANP	protein_coding	46.5052	-0.239174	-1.06333	0.287634	0.475768
ENSG00000172531	PPP1CA	protein_coding	6639.54	0.0801333	1.06337	0.287616	0.475768
ENSG00000025800	KPNA6	protein_coding	1193.53	0.0763468	1.06312	0.287726	0.475864
ENSG00000147457	CHMP7	protein_coding	2514.41	-0.0873611	-1.06297	0.287798	0.475928
ENSG00000146556	WASH2P	transcribed_unprocessed_pseudogene	409.16	-0.153378	-1.06273	0.287905	0.47605
ENSG00000198786	MT-ND5	protein_coding	36366.2	0.110315	1.06254	0.287991	0.476128
ENSG00000244313	RP11-425L10.1	processed_pseudogene	250.014	-0.17655	-1.06248	0.288019	0.476128
ENSG00000151304	SRFBP1	protein_coding	83.9467	-0.224099	-1.06208	0.288198	0.47626
ENSG00000155034	FBXL18	protein_coding	137.578	0.183737	1.06193	0.288265	0.47626
ENSG00000182551	ADI1	protein_coding	1054.83	0.0858644	1.06197	0.288251	0.47626
ENSG00000187243	MAGED4B	protein_coding	31.8379	-0.367565	-1.06194	0.288262	0.47626
ENSG00000196187	TMEM63A	protein_coding	2337.49	0.130866	1.06218	0.288152	0.47626
ENSG00000061794	MRPS35	protein_coding	413.868	-0.134886	-1.06156	0.288435	0.476434
ENSG00000138613	APH1B	protein_coding	605.868	0.113976	1.0615	0.288464	0.476434
ENSG00000276023	DUSP14	protein_coding	66.5535	0.22521	1.06148	0.288471	0.476434
ENSG00000175470	PPP2R2D	protein_coding	709.283	0.0975106	1.06125	0.288578	0.476556
ENSG00000135119	RNFT2	protein_coding	27.9269	-0.315153	-1.06075	0.288804	0.476698
ENSG00000151006	PRSS53	protein_coding	105.268	0.324962	1.06075	0.288802	0.476698
ENSG00000175322	ZNF519	protein_coding	29.9652	-0.294263	-1.06086	0.288754	0.476698
ENSG00000198087	CD2AP	protein_coding	343.767	-0.130815	-1.06093	0.288721	0.476698
ENSG00000238045	AC009133.12	antisense	34.6247	-0.274194	-1.06069	0.288831	0.476698
ENSG00000118257	NRP2	protein_coding	19.5095	-0.34596	-1.06053	0.288902	0.476705
ENSG00000228474	OST4	protein_coding	3990.58	0.0903938	1.06056	0.288888	0.476705
ENSG00000196172	ZNF681	protein_coding	48.3017	-0.236911	-1.06034	0.288988	0.476792
ENSG00000051009	FAM160A2	protein_coding	1064.21	0.161111	1.05988	0.2892	0.476869
ENSG00000106789	CORO2A	protein_coding	303.656	0.103143	1.0601	0.289101	0.476869
ENSG00000161513	FDXR	protein_coding	103.891	-0.186606	-1.05987	0.289202	0.476869
ENSG00000184923	NUTM2A	protein_coding	48.2603	-0.322273	-1.05998	0.289153	0.476869
ENSG00000249859	PVT1	lincRNA	87.8944	-0.178308	-1.06	0.289147	0.476869
ENSG00000047579	DTNBP1	protein_coding	420.441	-0.121749	-1.05959	0.28933	0.476957
ENSG00000101057	MYBL2	protein_coding	175.122	-0.180111	-1.0595	0.289374	0.476957
ENSG00000105401	CDC37	protein_coding	3210.51	0.0844601	1.05955	0.289349	0.476957
ENSG00000272977	CTA-390C10.10	sense_intronic	16.2851	0.38767	1.05946	0.289389	0.476957
ENSG00000163874	ZC3H12A	protein_coding	752.656	0.131408	1.05933	0.289449	0.477
ENSG00000241468	ATP5J2	protein_coding	1178.36	0.0871791	1.05914	0.289534	0.477086
ENSG00000099991	CABIN1	protein_coding	4023.18	-0.129451	-1.05894	0.289628	0.477185
ENSG00000137073	UBAP2	protein_coding	367.505	-0.128232	-1.05875	0.289713	0.47727
ENSG00000174327	SLC16A13	protein_coding	79.2684	-0.200064	-1.05846	0.289844	0.477431
ENSG00000108883	EFTUD2	protein_coding	1893.08	-0.0855507	-1.05813	0.289994	0.477623
ENSG00000213928	IRF9	protein_coding	3608.38	0.124331	1.05791	0.290097	0.477738
ENSG00000180357	ZNF609	protein_coding	1234.66	0.085392	1.05779	0.290153	0.47775
ENSG00000197165	SULT1A2	protein_coding	68.3164	0.313057	1.05767	0.290205	0.47775
ENSG00000261490	RP11-448G15.3	sense_overlapping	146.351	0.237167	1.05773	0.290179	0.47775
ENSG00000152749	GPR180	protein_coding	78.62	-0.227553	-1.05753	0.290271	0.477805
ENSG00000170456	DENND5B	protein_coding	120.694	-0.18095	-1.0573	0.290376	0.477871
ENSG00000260517	RP11-426C22.5	lincRNA	29.2827	-0.363697	-1.05729	0.290379	0.477871
ENSG00000273247	RP11-83A24.2	antisense	49.2282	0.21911	1.05717	0.290435	0.477909
ENSG00000103269	RHBDL1	protein_coding	20.6652	-0.391602	-1.05702	0.290504	0.477966
ENSG00000151665	PIGF	protein_coding	123.28	-0.1499	-1.05677	0.290618	0.478099
ENSG00000213965	NUDT19	protein_coding	183.19	-0.166674	-1.05657	0.290706	0.478189
ENSG00000163947	ARHGEF3	protein_coding	2458.88	-0.10964	-1.05622	0.290869	0.478402
ENSG00000243199	RP11-408P14.1	processed_pseudogene	89.3638	-0.198553	-1.05554	0.291181	0.478859
ENSG00000132254	ARFIP2	protein_coding	468.949	-0.102382	-1.05543	0.291227	0.47888
ENSG00000157445	CACNA2D3	protein_coding	115.844	0.175316	1.05528	0.291298	0.478943
ENSG00000149212	SESN3	protein_coding	1621.85	0.09596	1.05487	0.291485	0.479195
ENSG00000079482	OPHN1	protein_coding	24.9116	0.29693	1.05471	0.291556	0.479256
ENSG00000103274	NUBP1	protein_coding	552.868	-0.118612	-1.05461	0.291603	0.479278
ENSG00000112419	PHACTR2	protein_coding	262.369	0.127588	1.05428	0.291757	0.479315
ENSG00000119537	KDSR	protein_coding	360.869	-0.123117	-1.05421	0.291789	0.479315
ENSG00000125148	MT2A	protein_coding	606.115	-0.122962	-1.05424	0.291773	0.479315
ENSG00000196504	PRPF40A	protein_coding	1370.51	0.0830357	1.05422	0.29178	0.479315
ENSG00000244480	AC005154.7	transcribed_processed_pseudogene	14.7972	-0.487703	-1.0542	0.291793	0.479315
ENSG00000187122	SLIT1	protein_coding	29.7337	-0.300851	-1.05406	0.291854	0.479359
ENSG00000105245	NUMBL	protein_coding	107.154	0.227267	1.05377	0.291987	0.479499
ENSG00000163596	ICA1L	protein_coding	21.8235	-0.319307	-1.05373	0.292006	0.479499
ENSG00000140807	NKD1	protein_coding	36.3814	0.288183	1.05228	0.292672	0.480537
ENSG00000005007	UPF1	protein_coding	5832.05	0.125728	1.05199	0.292802	0.480695
ENSG00000224861	YBX1P1	processed_pseudogene	172.217	0.150617	1.05146	0.293048	0.481044
ENSG00000184402	SS18L1	protein_coding	178.817	0.146181	1.05122	0.293157	0.481168
ENSG00000163050	COQ8A	protein_coding	1876.8	0.124088	1.05107	0.293228	0.481228
ENSG00000084754	HADHA	protein_coding	3905.86	0.0754357	1.05077	0.293364	0.481312
ENSG00000100290	BIK	protein_coding	40.6202	0.268995	1.05074	0.29338	0.481312
ENSG00000165689	SDCCAG3	protein_coding	446.116	-0.122259	-1.0508	0.293348	0.481312
ENSG00000161265	U2AF1L4	protein_coding	405.712	-0.131684	-1.05054	0.293472	0.481407
ENSG00000103260	METRN	protein_coding	95.4938	-0.23302	-1.05023	0.293612	0.481526
ENSG00000164530	PI16	protein_coding	125.12	-0.159129	-1.05028	0.293588	0.481526
ENSG00000198270	TMEM116	protein_coding	133.949	-0.157326	-1.05009	0.293677	0.481577
ENSG00000143851	PTPN7	protein_coding	1433.15	-0.0822882	-1.04934	0.294023	0.482027
ENSG00000178026	LRRC75B	protein_coding	26.2193	0.384868	1.04922	0.294078	0.482027
ENSG00000203875	SNHG5	processed_transcript	965.734	-0.131649	-1.04925	0.294062	0.482027
ENSG00000213553	RPLP0P6	processed_pseudogene	148.998	-0.197542	-1.0492	0.294086	0.482027
ENSG00000111790	FGFR1OP2	protein_coding	997.932	0.0931903	1.04885	0.294248	0.482098
ENSG00000112561	TFEB	protein_coding	3106.5	0.126437	1.04874	0.294298	0.482098
ENSG00000124766	SOX4	protein_coding	184.549	-0.180035	-1.04894	0.294206	0.482098
ENSG00000246273	SBF2-AS1	antisense	28.4485	-0.296804	-1.04899	0.294181	0.482098
ENSG00000270696	RP11-342K6.1	antisense	28.9898	-0.299843	-1.04879	0.294276	0.482098
ENSG00000166484	MAPK7	protein_coding	569.786	-0.0893855	-1.04862	0.294355	0.482136
ENSG00000273002	RP11-336K24.12	antisense	22.7378	0.387683	1.04837	0.294468	0.482266
ENSG00000272498	RP11-415F23.3	antisense	14.4383	-0.386579	-1.0483	0.294503	0.482267
ENSG00000255455	RP11-890B15.3	lincRNA	91.8611	-0.213807	-1.04816	0.294564	0.482312
ENSG00000141446	ESCO1	protein_coding	433.661	-0.112467	-1.04778	0.29474	0.482434
ENSG00000173264	GPR137	protein_coding	317.358	0.122795	1.04782	0.294722	0.482434
ENSG00000186998	EMID1	protein_coding	31.5325	-0.287546	-1.04792	0.294676	0.482434
ENSG00000187325	TAF9B	protein_coding	128.13	-0.192761	-1.0476	0.294823	0.48246
ENSG00000248101	AC002116.8	processed_transcript	24.3688	-0.554529	-1.04763	0.294807	0.48246
ENSG00000166024	R3HCC1L	protein_coding	567.721	0.0913562	1.04743	0.294904	0.482536
ENSG00000269556	TMEM185A	protein_coding	426.531	0.120816	1.04733	0.294946	0.482549
ENSG00000112144	ICK	protein_coding	304.215	-0.118151	-1.04708	0.295062	0.482685
ENSG00000196169	KIF19	protein_coding	35.9225	-0.313869	-1.04627	0.295437	0.483242
ENSG00000104047	DTWD1	protein_coding	77.8069	-0.218817	-1.04552	0.295785	0.483417
ENSG00000104880	ARHGEF18	protein_coding	3807.31	-0.0872212	-1.04559	0.29575	0.483417
ENSG00000115053	NCL	protein_coding	5813.82	-0.101161	-1.0457	0.2957	0.483417
ENSG00000117054	ACADM	protein_coding	416.138	-0.126417	-1.04581	0.295647	0.483417
ENSG00000128536	CDHR3	protein_coding	18.8172	-0.363244	-1.04581	0.295647	0.483417
ENSG00000130518	KIAA1683	protein_coding	136.226	0.218886	1.04547	0.295807	0.483417
ENSG00000132463	GRSF1	protein_coding	944.985	-0.115743	-1.04545	0.295814	0.483417
ENSG00000159479	MED8	protein_coding	627.805	0.0811969	1.04549	0.295795	0.483417
ENSG00000107362	ABHD17B	protein_coding	276.329	0.10712	1.04534	0.295867	0.483437
ENSG00000138593	SECISBP2L	protein_coding	908.7	0.0978827	1.04528	0.295894	0.483437
ENSG00000279423	RP11-671J11.5	TEC	186.634	0.128867	1.04516	0.29595	0.483471
ENSG00000095066	HOOK2	protein_coding	129.417	0.192856	1.04488	0.296077	0.483579
ENSG00000155561	NUP205	protein_coding	656.412	-0.107914	-1.0448	0.296117	0.483579
ENSG00000166839	ANKDD1A	protein_coding	44.7568	-0.3276	-1.04481	0.29611	0.483579
ENSG00000068489	PRR11	protein_coding	104.746	0.196003	1.04472	0.296154	0.483583
ENSG00000115415	STAT1	protein_coding	4998.83	0.0908852	1.04424	0.296372	0.483699
ENSG00000135596	MICAL1	protein_coding	3318.74	0.175494	1.0442	0.296394	0.483699
ENSG00000149792	MRPL49	protein_coding	1027.69	-0.0981079	-1.04429	0.296353	0.483699
ENSG00000151729	SLC25A4	protein_coding	86.7159	-0.210464	-1.04431	0.29634	0.483699
ENSG00000178718	RPP25	protein_coding	105.621	-0.208109	-1.04447	0.296269	0.483699
ENSG00000172232	AZU1	protein_coding	72.6177	0.264854	1.04384	0.29656	0.483915
ENSG00000280237	MIR4697HG	TEC	64.0914	-0.247348	-1.04367	0.29664	0.483989
ENSG00000113924	HGD	protein_coding	64.3233	0.214077	1.04348	0.296724	0.484072
ENSG00000148335	NTMT1	protein_coding	311.718	-0.127083	-1.04333	0.296795	0.484133
ENSG00000186871	ERCC6L	protein_coding	14.6013	0.417939	1.04314	0.296885	0.484224
ENSG00000122257	RBBP6	protein_coding	995.312	0.0929386	1.04306	0.296922	0.484229
ENSG00000074201	CLNS1A	protein_coding	1075.55	-0.140383	-1.04276	0.297058	0.484359
ENSG00000109929	SC5D	protein_coding	95.4273	-0.172151	-1.04266	0.297104	0.484359
ENSG00000278615	C11orf98	protein_coding	642.026	0.0981348	1.0427	0.297089	0.484359
ENSG00000166037	CEP57	protein_coding	556.226	-0.110382	-1.04258	0.297145	0.484371
ENSG00000153140	CETN3	protein_coding	95.8719	-0.208434	-1.04207	0.29738	0.484698
ENSG00000183576	SETD3	protein_coding	919.608	0.0873662	1.04197	0.297425	0.484716
ENSG00000140548	ZNF710	protein_coding	2101.97	0.133633	1.04165	0.297573	0.484902
ENSG00000187607	ZNF286A	protein_coding	142.153	-0.16065	-1.04112	0.297822	0.485253
ENSG00000144468	RHBDD1	protein_coding	442.459	-0.102714	-1.04089	0.297928	0.485371
ENSG00000116990	MYCL	protein_coding	718.792	-0.134859	-1.04066	0.298033	0.485486
ENSG00000137200	CMTR1	protein_coding	1218.64	-0.0913761	-1.03974	0.298463	0.486075
ENSG00000221838	AP4M1	protein_coding	171.44	0.129667	1.0398	0.298431	0.486075
ENSG00000257594	GALNT4	protein_coding	157.785	0.189522	1.03951	0.298567	0.486189
ENSG00000164830	OXR1	protein_coding	635.848	0.0879486	1.03926	0.298686	0.486327
ENSG00000010803	SCMH1	protein_coding	224.057	-0.12191	-1.03881	0.298895	0.48639
ENSG00000060140	STYK1	protein_coding	23.017	-0.323315	-1.03898	0.298816	0.48639
ENSG00000155265	GOLGA7B	protein_coding	202.939	-0.144228	-1.03888	0.298863	0.48639
ENSG00000156709	AIFM1	protein_coding	446.422	-0.12703	-1.03905	0.298782	0.48639
ENSG00000213443	RP11-75L1.2	processed_pseudogene	127.332	0.169616	1.03882	0.298888	0.48639
ENSG00000008988	RPS20	protein_coding	15592.1	-0.11899	-1.0386	0.298992	0.486493
ENSG00000141219	C17orf80	protein_coding	271.463	-0.123049	-1.03791	0.299312	0.486957
ENSG00000225032	RP11-228B15.4	antisense	36.9942	-0.457125	-1.03757	0.29947	0.487148
ENSG00000269713	NBPF9	protein_coding	569.193	0.105061	1.03751	0.299497	0.487148
ENSG00000112081	SRSF3	protein_coding	2576.8	-0.0995251	-1.03717	0.299657	0.487208
ENSG00000162650	ATXN7L2	protein_coding	147.73	-0.157845	-1.03715	0.299665	0.487208
ENSG00000172172	MRPL13	protein_coding	180.507	-0.178896	-1.0373	0.299597	0.487208
ENSG00000235961	PNMA6A	protein_coding	41.5121	0.321324	1.03704	0.299717	0.487208
ENSG00000260280	SLX1B-SULT1A4	processed_transcript	79.0468	0.313473	1.0371	0.299691	0.487208
ENSG00000279453	RP3-425C14.4	TEC	58.5514	-0.218231	-1.03699	0.299739	0.487208
ENSG00000029534	ANK1	protein_coding	522.456	0.15655	1.03687	0.299797	0.487247
ENSG00000102796	DHRS12	protein_coding	458.52	0.165315	1.03634	0.300044	0.4874
ENSG00000132604	TERF2	protein_coding	653.417	-0.100236	-1.03627	0.300077	0.4874
ENSG00000150712	MTMR12	protein_coding	834.992	0.0863323	1.03645	0.299993	0.4874
ENSG00000176160	HSF5	protein_coding	26.9854	-0.304554	-1.03637	0.300029	0.4874
ENSG00000239213	NCK1-AS1	antisense	44.2398	-0.246518	-1.03643	0.300002	0.4874
ENSG00000264522	OTUD7B	protein_coding	95.8484	-0.188067	-1.03623	0.300096	0.4874
ENSG00000124217	MOCS3	protein_coding	171.23	-0.171146	-1.036	0.300202	0.487517
ENSG00000125868	DSTN	protein_coding	642.422	-0.122824	-1.03582	0.300285	0.487595
ENSG00000163155	LYSMD1	protein_coding	42.4451	0.27068	1.03572	0.300334	0.487619
ENSG00000269378	ITGB1P1	processed_pseudogene	71.1228	0.262727	1.03536	0.3005	0.487834
ENSG00000107443	CCNJ	protein_coding	112.253	-0.20385	-1.03475	0.300787	0.488133
ENSG00000172590	MRPL52	protein_coding	341.387	-0.112018	-1.03481	0.300758	0.488133
ENSG00000211952	IGHV4-28	IG_V_gene	42.9915	-0.302929	-1.03485	0.300737	0.488133
ENSG00000174748	RPL15	protein_coding	23949.4	-0.122133	-1.03438	0.300958	0.4883
ENSG00000183137	CEP57L1	protein_coding	30.2069	-0.290981	-1.03442	0.30094	0.4883
ENSG00000152518	ZFP36L2	protein_coding	13005.3	0.0882534	1.03424	0.301026	0.488354
ENSG00000136888	ATP6V1G1	protein_coding	2227.42	0.0851319	1.03403	0.301122	0.488455
ENSG00000100243	CYB5R3	protein_coding	2613.17	0.0738091	1.03358	0.301332	0.488685
ENSG00000123124	WWP1	protein_coding	640.287	-0.109333	-1.03359	0.301329	0.488685
ENSG00000215630	GUSBP9	unprocessed_pseudogene	15.2825	-0.480129	-1.03336	0.301435	0.488796
ENSG00000109861	CTSC	protein_coding	3975.06	0.0728535	1.03323	0.301495	0.488838
ENSG00000234797	RPS3AP6	processed_pseudogene	158.145	-0.191193	-1.03283	0.301682	0.489086
ENSG00000107862	GBF1	protein_coding	1512.14	0.0914582	1.03269	0.301748	0.489137
ENSG00000237669	HCG4P3	unprocessed_pseudogene	15.1532	-0.42754	-1.03251	0.301831	0.489216
ENSG00000124374	PAIP2B	protein_coding	116.991	-0.184533	-1.03221	0.301972	0.48938
ENSG00000176454	LPCAT4	protein_coding	626.073	0.108268	1.03215	0.302001	0.48938
ENSG00000083817	ZNF416	protein_coding	126.536	-0.168445	-1.03195	0.302097	0.48948
ENSG00000163002	NUP35	protein_coding	80.8399	-0.19692	-1.03152	0.302297	0.489706
ENSG00000273841	TAF9	protein_coding	481.605	-0.127008	-1.0315	0.302305	0.489706
ENSG00000109917	ZPR1	protein_coding	590.941	-0.0997229	-1.03124	0.302426	0.489847
ENSG00000187260	WDR86	protein_coding	24.4751	0.323825	1.03108	0.302504	0.489861
ENSG00000211664	IGLV2-18	IG_V_gene	28.4788	-0.427326	-1.0311	0.302496	0.489861
ENSG00000108469	RECQL5	protein_coding	450.532	-0.126578	-1.03093	0.302574	0.489919
ENSG00000140836	ZFHX3	protein_coding	143.634	0.167241	1.0308	0.302635	0.489963
ENSG00000119950	MXI1	protein_coding	1263.84	0.124292	1.0307	0.302684	0.489986
ENSG00000099194	SCD	protein_coding	131.011	0.147116	1.03024	0.302899	0.490014
ENSG00000100124	ANKRD54	protein_coding	258.613	-0.137224	-1.03035	0.302845	0.490014
ENSG00000144959	NCEH1	protein_coding	154.164	0.139315	1.03035	0.302846	0.490014
ENSG00000174276	ZNHIT2	protein_coding	164.57	-0.151274	-1.0304	0.302822	0.490014
ENSG00000175087	PDIK1L	protein_coding	144.067	-0.187205	-1.03022	0.302907	0.490014
ENSG00000215302	CTD-3092A11.1	transcribed_unprocessed_pseudogene	49.3495	-0.256134	-1.03028	0.302877	0.490014
ENSG00000101194	SLC17A9	protein_coding	262.244	0.226748	1.02989	0.303063	0.490099
ENSG00000163995	ABLIM2	protein_coding	17.3555	-0.364058	-1.02993	0.303042	0.490099
ENSG00000196235	SUPT5H	protein_coding	2657.02	-0.0830613	-1.02999	0.303016	0.490099
ENSG00000258790	RP11-561B11.2	protein_coding	15.8717	1.20204	1.02966	0.30317	0.490217
ENSG00000143420	ENSA	protein_coding	2546.94	0.0896093	1.02945	0.303269	0.490322
ENSG00000166927	MS4A7	protein_coding	1151.11	0.148259	1.0291	0.30343	0.490527
ENSG00000131966	ACTR10	protein_coding	826.371	0.095775	1.02901	0.303474	0.490541
ENSG00000147905	ZCCHC7	protein_coding	494.66	0.0947818	1.02881	0.303569	0.490639
ENSG00000175224	ATG13	protein_coding	2482.5	0.0795287	1.02869	0.303625	0.490674
ENSG00000125629	INSIG2	protein_coding	241.826	0.123204	1.02857	0.303682	0.490711
ENSG00000127220	ABHD8	protein_coding	333.79	-0.11573	-1.02846	0.303734	0.49074
ENSG00000183421	RIPK4	protein_coding	25.7146	0.312257	1.02807	0.303915	0.490977
ENSG00000268713	CTC-444N24.8	lincRNA	39.5346	-0.274555	-1.028	0.303951	0.490978
ENSG00000152464	RPP38	protein_coding	251.076	-0.143469	-1.02755	0.30416	0.491261
ENSG00000075239	ACAT1	protein_coding	310.181	-0.146339	-1.02689	0.304471	0.491472
ENSG00000096092	TMEM14A	protein_coding	55.9472	-0.244132	-1.02715	0.304352	0.491472
ENSG00000102878	HSF4	protein_coding	64.2546	0.304693	1.02636	0.304722	0.491472
ENSG00000134548	SPX	protein_coding	63.125	0.217035	1.0267	0.30456	0.491472
ENSG00000144840	RABL3	protein_coding	296.16	-0.128997	-1.02634	0.304731	0.491472
ENSG00000154803	FLCN	protein_coding	1271.77	0.132173	1.0263	0.304749	0.491472
ENSG00000165417	GTF2A1	protein_coding	590.065	0.128313	1.02637	0.304719	0.491472
ENSG00000165501	LRR1	protein_coding	101.741	-0.170326	-1.02678	0.304522	0.491472
ENSG00000165898	ISCA2	protein_coding	335.665	-0.104773	-1.02624	0.304778	0.491472
ENSG00000168710	AHCYL1	protein_coding	1438.13	0.0808952	1.02692	0.304456	0.491472
ENSG00000172831	CES2	protein_coding	888.633	-0.0967594	-1.02666	0.30458	0.491472
ENSG00000179088	C12orf42	protein_coding	26.5163	-0.309179	-1.02699	0.304425	0.491472
ENSG00000204463	BAG6	protein_coding	7181.44	0.116194	1.02618	0.304807	0.491472
ENSG00000254870	ATP6V1G2-DDX39B	protein_coding	142.451	-0.686272	-1.02621	0.304792	0.491472
ENSG00000272921	RP11-500M8.7	protein_coding	37.7073	-1.46424	-1.02633	0.304736	0.491472
ENSG00000144597	EAF1	protein_coding	805.104	0.0815273	1.02592	0.304929	0.491613
ENSG00000130479	MAP1S	protein_coding	1681.43	0.124443	1.02569	0.305036	0.491621
ENSG00000183648	NDUFB1	protein_coding	418.014	0.104639	1.02569	0.305037	0.491621
ENSG00000215492	HNRNPA1P7	processed_pseudogene	128.796	-0.225526	-1.02577	0.304998	0.491621
ENSG00000130332	LSM7	protein_coding	678.616	-0.111342	-1.02537	0.305187	0.491806
ENSG00000176700	SCAND2P	transcribed_unprocessed_pseudogene	159.401	-0.165629	-1.02529	0.305226	0.491815
ENSG00000060138	YBX3	protein_coding	9966.57	0.138983	1.02482	0.305447	0.492115
ENSG00000121577	POPDC2	protein_coding	26.2903	-0.373506	-1.0247	0.305507	0.492155
ENSG00000197958	RPL12	protein_coding	21368	-0.0987744	-1.02431	0.305689	0.492394
ENSG00000146677	AC004453.8	processed_pseudogene	42.0431	-0.276051	-1.02364	0.306004	0.492845
ENSG00000138134	STAMBPL1	protein_coding	184.536	-0.158361	-1.02321	0.306206	0.493116
ENSG00000162980	ARL5A	protein_coding	349.669	-0.201358	-1.02305	0.306284	0.493185
ENSG00000143553	SNAPIN	protein_coding	457.42	-0.0994522	-1.02222	0.306675	0.493758
ENSG00000271109	CTC-523E23.11	lincRNA	79.2568	-0.173724	-1.02206	0.306752	0.493827
ENSG00000154114	TBCEL	protein_coding	191.931	-0.141799	-1.02125	0.307134	0.494331
ENSG00000187534	PRR13P5	processed_pseudogene	34.8471	0.338222	1.02126	0.30713	0.494331
ENSG00000099250	NRP1	protein_coding	57.629	-0.27894	-1.02099	0.307262	0.494469
ENSG00000171044	XKR6	protein_coding	25.1428	-0.375439	-1.02089	0.307307	0.494469
ENSG00000214975	PPIAP29	processed_pseudogene	20.2065	0.353269	1.02085	0.307324	0.494469
ENSG00000170190	SLC16A5	protein_coding	695.144	0.179713	1.02023	0.30762	0.494889
ENSG00000162695	SLC30A7	protein_coding	269.595	-0.107573	-1.02014	0.307661	0.4949
ENSG00000220804	LINC01881	transcribed_unprocessed_pseudogene	30.5486	0.28	1.01953	0.30795	0.495309
ENSG00000004468	CD38	protein_coding	443.57	-0.113877	-1.01914	0.308138	0.495388
ENSG00000025708	TYMP	protein_coding	9877.42	0.104221	1.01918	0.308117	0.495388
ENSG00000179144	GIMAP7	protein_coding	4817.63	-0.12794	-1.01915	0.30813	0.495388
ENSG00000182872	RBM10	protein_coding	1425.22	0.0907219	1.01918	0.308116	0.495388
ENSG00000234353	AP000347.4	transcribed_unprocessed_pseudogene	21.6796	0.529796	1.01902	0.308195	0.495423
ENSG00000173588	CEP83	protein_coding	57.7951	0.209657	1.01885	0.308273	0.495493
ENSG00000083720	OXCT1	protein_coding	356.739	-0.130715	-1.01868	0.308355	0.495569
ENSG00000164897	TMUB1	protein_coding	894.299	-0.0911	-1.01848	0.308451	0.495668
ENSG00000104805	NUCB1	protein_coding	6040.98	0.0834732	1.01829	0.308538	0.495696
ENSG00000174446	SNAPC5	protein_coding	299.894	-0.125254	-1.01831	0.308528	0.495696
ENSG00000258890	CEP95	protein_coding	355.746	-0.104204	-1.01779	0.308778	0.496026
ENSG00000145740	SLC30A5	protein_coding	508.506	-0.10796	-1.01765	0.308843	0.496061
ENSG00000204498	NFKBIL1	protein_coding	224.388	0.113704	1.01752	0.308904	0.496061
ENSG00000250303	RP11-356J5.12	lincRNA	34.7168	0.276362	1.01755	0.308894	0.496061
ENSG00000282508	LINC01002	processed_transcript	1849.85	0.385063	1.01727	0.309024	0.496197
ENSG00000128567	PODXL	protein_coding	22.92	-0.343036	-1.01711	0.309101	0.496265
ENSG00000108179	PPIF	protein_coding	2145.37	-0.109271	-1.01696	0.309174	0.496271
ENSG00000230869	AGAP10P	unprocessed_pseudogene	21.4062	0.493976	1.01703	0.309142	0.496271
ENSG00000249978	TRGV7	TR_V_pseudogene	27.747	-0.282192	-1.0167	0.309294	0.496408
ENSG00000198146	ZNF770	protein_coding	597.911	0.108907	1.01632	0.309477	0.496645
ENSG00000258311	RP11-644F5.10	protein_coding	66.3827	0.342856	1.01624	0.309514	0.496649
ENSG00000173486	FKBP2	protein_coding	380.927	-0.118202	-1.01522	0.310002	0.497376
ENSG00000129235	TXNDC17	protein_coding	361.594	0.114093	1.01464	0.310278	0.497706
ENSG00000137942	FNBP1L	protein_coding	41.7824	0.250261	1.01469	0.310252	0.497706
ENSG00000156017	CARNMT1	protein_coding	137.956	-0.172972	-1.01446	0.310365	0.497791
ENSG00000184992	BRI3BP	protein_coding	626.568	0.109079	1.01434	0.31042	0.497823
ENSG00000130193	THEM6	protein_coding	301.025	-0.131428	-1.01421	0.31048	0.497864
ENSG00000091157	WDR7	protein_coding	468.808	0.0913738	1.01408	0.310546	0.497913
ENSG00000108669	CYTH1	protein_coding	8759.06	0.0761334	1.01383	0.310664	0.498047
ENSG00000104529	EEF1D	protein_coding	12146.2	-0.0684216	-1.01348	0.31083	0.498201
ENSG00000141127	PRPSAP2	protein_coding	476.462	-0.0961411	-1.01352	0.310812	0.498201
ENSG00000004455	AK2	protein_coding	1682.78	-0.0854045	-1.01306	0.311034	0.498471
ENSG00000205208	C4orf46	protein_coding	89.778	-0.178973	-1.01287	0.31112	0.498554
ENSG00000214765	SEPT7P2	transcribed_unprocessed_pseudogene	86.6695	-0.199325	-1.01277	0.311171	0.498573
ENSG00000249992	TMEM158	protein_coding	195.956	0.150158	1.0127	0.311202	0.498573
ENSG00000079435	LIPE	protein_coding	190.556	-0.130691	-1.01235	0.31137	0.498731
ENSG00000256338	RPL41P2	processed_pseudogene	321.303	-0.131627	-1.01239	0.311351	0.498731
ENSG00000112992	NNT	protein_coding	787.692	0.084192	1.01212	0.311483	0.498814
ENSG00000250274	CTB-114C7.4	lincRNA	16.7032	-0.379304	-1.0121	0.311492	0.498814
ENSG00000124659	TBCC	protein_coding	971.249	0.0944478	1.01088	0.312073	0.499519
ENSG00000160360	GPSM1	protein_coding	57.2283	-0.224202	-1.01094	0.312045	0.499519
ENSG00000171202	TMEM126A	protein_coding	122.909	-0.210981	-1.01089	0.31207	0.499519
ENSG00000254413	CHKB-CPT1B	protein_coding	175.107	0.269065	1.01105	0.311993	0.499519
ENSG00000224650	IGHV3-74	IG_V_gene	159.828	0.152883	1.01002	0.312484	0.500122
ENSG00000106397	PLOD3	protein_coding	677.126	0.0874874	1.00973	0.312625	0.500292
ENSG00000169189	NSMCE1	protein_coding	662.761	-0.0960482	-1.00956	0.312707	0.500366
ENSG00000184371	CSF1	protein_coding	405.672	0.164449	1.00914	0.312905	0.500627
ENSG00000134262	AP4B1	protein_coding	448.513	-0.0938637	-1.00892	0.313013	0.500744
ENSG00000111726	CMAS	protein_coding	309.231	-0.149348	-1.00846	0.313234	0.501041
ENSG00000104951	IL4I1	protein_coding	51.9122	-0.254845	-1.0083	0.313311	0.501108
ENSG00000091181	IL5RA	protein_coding	251.679	-0.183248	-1.00794	0.313485	0.50133
ENSG00000108932	SLC16A6	protein_coding	320.384	0.13463	1.00736	0.313764	0.501608
ENSG00000125846	ZNF133	protein_coding	120.894	-0.15284	-1.00748	0.313703	0.501608
ENSG00000184575	XPOT	protein_coding	759.84	-0.0938402	-1.0074	0.313742	0.501608
ENSG00000145996	CDKAL1	protein_coding	211.343	-0.142563	-1.00703	0.313921	0.501748
ENSG00000183506	PI4KAP2	transcribed_unprocessed_pseudogene	301.495	-0.154664	-1.00703	0.313922	0.501748
ENSG00000204564	C6orf136	protein_coding	216.309	-0.122861	-1.00678	0.314041	0.501882
ENSG00000268043	NBPF12	protein_coding	476.944	-0.103672	-1.00655	0.31415	0.50197
ENSG00000282639	IGHV3-64D	IG_V_gene	15.9082	-0.640025	-1.00652	0.314167	0.50197
ENSG00000176438	SYNE3	protein_coding	1206.55	0.10118	1.00627	0.314286	0.502105
ENSG00000102900	NUP93	protein_coding	767.754	-0.0906175	-1.00615	0.314343	0.50214
ENSG00000009413	REV3L	protein_coding	567.502	0.0913372	1.00566	0.31458	0.502238
ENSG00000099910	KLHL22	protein_coding	766.485	-0.0958385	-1.00588	0.314472	0.502238
ENSG00000136247	ZDHHC4	protein_coding	348.94	-0.142967	-1.00566	0.314578	0.502238
ENSG00000167635	ZNF146	protein_coding	955.007	-0.0970511	-1.00581	0.314507	0.502238
ENSG00000171798	KNDC1	protein_coding	66.4537	0.223038	1.00577	0.314525	0.502238
ENSG00000147654	EBAG9	protein_coding	260.915	-0.131001	-1.0055	0.314655	0.502301
ENSG00000165457	FOLR2	protein_coding	86.0923	0.183527	1.00532	0.314744	0.502386
ENSG00000054148	PHPT1	protein_coding	375.287	-0.120414	-1.00515	0.314822	0.502456
ENSG00000111319	SCNN1A	protein_coding	18.677	-0.367005	-1.00465	0.315066	0.502676
ENSG00000145293	ENOPH1	protein_coding	402.729	-0.127057	-1.00469	0.315044	0.502676
ENSG00000272419	RP11-403I13.8	transcribed_unprocessed_pseudogene	801.766	0.110114	1.00469	0.315044	0.502676
ENSG00000160781	PAQR6	protein_coding	100.105	0.292135	1.00445	0.315164	0.502775
ENSG00000056050	HPF1	protein_coding	113.905	-0.181039	-1.00401	0.315372	0.502873
ENSG00000117133	RPF1	protein_coding	490.66	-0.112032	-1.00395	0.315401	0.502873
ENSG00000153914	SREK1	protein_coding	519.63	0.0843846	1.00398	0.315391	0.502873
ENSG00000198793	MTOR	protein_coding	935.924	0.0877024	1.004	0.315377	0.502873
ENSG00000277224	HIST1H2BF	protein_coding	24.7985	0.354307	1.00408	0.315341	0.502873
ENSG00000060749	QSER1	protein_coding	180.011	0.149095	1.00371	0.31552	0.502894
ENSG00000100258	LMF2	protein_coding	1855.29	-0.140584	-1.00373	0.315511	0.502894
ENSG00000243279	PRAF2	protein_coding	521.234	0.122496	1.00378	0.315486	0.502894
ENSG00000226660	TRBV2	TR_V_gene	96.0751	-0.20551	-1.00361	0.315565	0.50291
ENSG00000131148	EMC8	protein_coding	413.823	-0.102421	-1.00287	0.315924	0.503426
ENSG00000128595	CALU	protein_coding	527.876	0.116357	1.00258	0.316063	0.503479
ENSG00000167528	ZNF641	protein_coding	1801.32	0.116821	1.00262	0.316042	0.503479
ENSG00000268471	DKFZP434I0714	lincRNA	42.5957	-0.277466	-1.00268	0.316017	0.503479
ENSG00000178951	ZBTB7A	protein_coding	2144.08	0.0762483	1.00232	0.316188	0.503621
ENSG00000088876	ZNF343	protein_coding	146.396	-0.134366	-1.00216	0.316269	0.503628
ENSG00000175984	DENND2C	protein_coding	19.3816	0.337238	1.00209	0.316298	0.503628
ENSG00000206140	TMEM191C	protein_coding	31.5959	-0.311173	-1.0021	0.316295	0.503628
ENSG00000140043	PTGR2	protein_coding	36.212	0.240538	1.00146	0.316602	0.504057
ENSG00000243335	KCTD7	protein_coding	521.322	-0.0930908	-1.00133	0.316668	0.504105
ENSG00000010017	RANBP9	protein_coding	785.678	0.0818364	1.00061	0.317015	0.504601
ENSG00000009694	TENM1	protein_coding	47.3087	0.299171	1.00046	0.317086	0.504657
ENSG00000165661	QSOX2	protein_coding	380.999	-0.111497	-1.00034	0.317144	0.504694
ENSG00000146054	TRIM7	protein_coding	59.6901	-0.216782	-1.00021	0.317207	0.504737
ENSG00000185761	ADAMTSL5	protein_coding	30.6204	-0.351551	-0.999857	0.31738	0.504956
ENSG00000138668	HNRNPD	protein_coding	2799.98	-0.0799653	-0.999586	0.317511	0.505104
ENSG00000242259	C22orf39	protein_coding	718.294	0.0816133	0.999519	0.317543	0.505104
ENSG00000115317	HTRA2	protein_coding	577.537	0.105653	0.999117	0.317738	0.505301
ENSG00000263620	RP11-599B13.6	protein_coding	68.8455	-0.703189	-0.99915	0.317722	0.505301
ENSG00000134153	EMC7	protein_coding	679.191	0.0875751	0.998886	0.31785	0.505423
ENSG00000037637	FBXO42	protein_coding	803.888	0.0830489	0.998591	0.317993	0.505593
ENSG00000211891	IGHE	IG_C_gene	24.2144	-0.312291	-0.998519	0.318028	0.505593
ENSG00000124466	LYPD3	protein_coding	37.5712	0.228347	0.998403	0.318084	0.505626
ENSG00000164307	ERAP1	protein_coding	1766.34	0.0838989	0.99811	0.318226	0.505795
ENSG00000076864	RAP1GAP	protein_coding	102.279	0.244915	0.997603	0.318472	0.505822
ENSG00000108622	ICAM2	protein_coding	1655.27	-0.0968603	-0.997628	0.31846	0.505822
ENSG00000186204	CYP4F12	protein_coding	47.5533	0.368899	0.997711	0.31842	0.505822
ENSG00000206417	H1FX-AS1	antisense	41.5925	-0.293629	-0.997654	0.318447	0.505822
ENSG00000213096	ZNF254	protein_coding	115.081	-0.170511	-0.99773	0.31841	0.505822
ENSG00000232629	HLA-DQB2	protein_coding	77.8855	-0.19955	-0.997966	0.318296	0.505822
ENSG00000260260	SNHG19	lincRNA	50.7107	-0.223589	-0.997563	0.318491	0.505822
ENSG00000197603	C5orf42	protein_coding	82.4713	-0.192449	-0.997047	0.318742	0.506164
ENSG00000152990	ADGRA3	protein_coding	38.4338	-0.240222	-0.996763	0.31888	0.50627
ENSG00000165646	SLC18A2	protein_coding	40.8862	0.294473	0.996832	0.318846	0.50627
ENSG00000135940	COX5B	protein_coding	2032.73	0.0733083	0.996668	0.318926	0.506287
ENSG00000143799	PARP1	protein_coding	2631.86	-0.0867307	-0.995902	0.319298	0.506821
ENSG00000130717	UCK1	protein_coding	575.853	-0.0893109	-0.995478	0.319504	0.507092
ENSG00000276345	AC004556.1	protein_coding	164.688	-0.249692	-0.994872	0.319798	0.507503
ENSG00000235831	BHLHE40-AS1	antisense	15.4512	0.428506	0.994361	0.320047	0.507842
ENSG00000161956	SENP3	protein_coding	623.737	-0.0796503	-0.994052	0.320197	0.508023
ENSG00000163527	STT3B	protein_coding	1919.55	0.101589	0.99389	0.320276	0.508092
ENSG00000166908	PIP4K2C	protein_coding	800.966	0.0936848	0.993739	0.32035	0.508152
ENSG00000234456	MAGI2-AS3	processed_transcript	16.1236	0.468254	0.993648	0.320394	0.508166
ENSG00000184787	UBE2G2	protein_coding	1182.29	-0.0955537	-0.99333	0.320549	0.508355
ENSG00000211640	IGLV6-57	IG_V_gene	61.7242	0.23125	0.993099	0.320662	0.508477
ENSG00000171960	PPIH	protein_coding	267.281	-0.121084	-0.992433	0.320987	0.508879
ENSG00000172269	DPAGT1	protein_coding	350.439	0.108117	0.992478	0.320965	0.508879
ENSG00000103978	TMEM87A	protein_coding	717.035	-0.0863872	-0.992027	0.321184	0.509094
ENSG00000112640	PPP2R5D	protein_coding	1062.17	0.0859406	0.992009	0.321193	0.509094
ENSG00000169026	MFSD7	protein_coding	177.944	0.168647	0.991929	0.321232	0.509099
ENSG00000127511	SIN3B	protein_coding	1565.51	0.159976	0.991753	0.321318	0.509178
ENSG00000141084	RANBP10	protein_coding	1318.32	0.121996	0.991673	0.321357	0.509184
ENSG00000172175	MALT1	protein_coding	837.489	-0.117614	-0.991122	0.321626	0.509497
ENSG00000211779	TRAV5	TR_V_gene	25.4163	-0.279237	-0.99117	0.321603	0.509497
ENSG00000139182	CLSTN3	protein_coding	1048.07	0.104673	0.990636	0.321863	0.50976
ENSG00000172824	CES4A	protein_coding	57.084	-0.299327	-0.990638	0.321862	0.50976
ENSG00000280433	CH507-9B2.9	protein_coding	529.738	-0.120498	-0.990536	0.321912	0.50978
ENSG00000133328	HRASLS2	protein_coding	48.7293	0.351417	0.989974	0.322187	0.510102
ENSG00000184060	ADAP2	protein_coding	343.656	-0.127174	-0.989983	0.322182	0.510102
ENSG00000117519	CNN3	protein_coding	36.9898	0.257449	0.989539	0.3224	0.510314
ENSG00000186818	LILRB4	protein_coding	573.729	-0.0957082	-0.989481	0.322428	0.510314
ENSG00000204685	STARD7-AS1	processed_transcript	51.1254	-0.211383	-0.989549	0.322395	0.510314
ENSG00000070476	ZXDC	protein_coding	847.228	0.118106	0.989178	0.322576	0.510492
ENSG00000110851	PRDM4	protein_coding	669.885	-0.0854895	-0.988913	0.322706	0.510641
ENSG00000171135	JAGN1	protein_coding	473.543	-0.113637	-0.988666	0.322827	0.510776
ENSG00000000457	SCYL3	protein_coding	472.93	0.0857026	0.987908	0.323198	0.510945
ENSG00000100364	KIAA0930	protein_coding	3108.74	0.0768001	0.987942	0.323181	0.510945
ENSG00000100379	KCTD17	protein_coding	226.832	0.125104	0.98782	0.323241	0.510945
ENSG00000102910	LONP2	protein_coding	855.296	-0.0748869	-0.987809	0.323246	0.510945
ENSG00000111215	PRR4	protein_coding	26.9788	-0.336428	-0.98808	0.323113	0.510945
ENSG00000115966	ATF2	protein_coding	701.528	0.106838	0.987789	0.323256	0.510945
ENSG00000186446	ZNF501	protein_coding	48.4962	-0.221336	-0.988052	0.323127	0.510945
ENSG00000198918	RPL39	protein_coding	8784.06	-0.113127	-0.987994	0.323155	0.510945
ENSG00000223350	IGLV9-49	IG_V_gene	38.9595	0.288592	0.987824	0.323239	0.510945
ENSG00000274020	LINC01138	processed_transcript	193.016	0.185326	0.98754	0.323378	0.511081
ENSG00000075340	ADD2	protein_coding	146.394	-0.135197	-0.987427	0.323433	0.51111
ENSG00000085831	TTC39A	protein_coding	18.0469	-0.324857	-0.987357	0.323468	0.51111
ENSG00000074219	TEAD2	protein_coding	17.4439	-0.362149	-0.986125	0.324072	0.512007
ENSG00000144130	NT5DC4	protein_coding	17.7881	0.499918	0.985835	0.324214	0.512147
ENSG00000156253	RWDD2B	protein_coding	97.5922	-0.178279	-0.985777	0.324242	0.512147
ENSG00000214485	RPL7P1	processed_pseudogene	108.925	-0.186961	-0.985726	0.324267	0.512147
ENSG00000105662	CRTC1	protein_coding	502.384	-0.0920273	-0.985397	0.324429	0.512295
ENSG00000157212	PAXIP1	protein_coding	218.514	-0.108715	-0.985337	0.324459	0.512295
ENSG00000227232	WASH7P	unprocessed_pseudogene	275.434	-0.134005	-0.985315	0.324469	0.512295
ENSG00000011114	BTBD7	protein_coding	508.362	0.0927408	0.985223	0.324515	0.51231
ENSG00000143178	TBX19	protein_coding	72.008	-0.177742	-0.985138	0.324556	0.512319
ENSG00000137171	KLC4	protein_coding	409.911	0.110776	0.985052	0.324599	0.512329
ENSG00000189367	KIAA0408	protein_coding	18.439	-0.37177	-0.984458	0.32489	0.512676
ENSG00000277400	AC145212.2	protein_coding	18.0893	-0.455595	-0.984501	0.324869	0.512676
ENSG00000123095	BHLHE41	protein_coding	64.3771	0.191828	0.984375	0.324931	0.512684
ENSG00000196636	SDHAF3	protein_coding	101.743	-0.163321	-0.983983	0.325124	0.512932
ENSG00000161955	TNFSF13	protein_coding	1773.53	0.104822	0.983445	0.325389	0.513236
ENSG00000163781	TOPBP1	protein_coding	788.409	0.0889047	0.983472	0.325375	0.513236
ENSG00000103018	CYB5B	protein_coding	865.777	-0.0991618	-0.982893	0.32566	0.513608
ENSG00000078140	UBE2K	protein_coding	747.012	0.10372	0.982136	0.326033	0.514138
ENSG00000113838	TBCCD1	protein_coding	154.775	-0.138375	-0.98206	0.32607	0.51414
ENSG00000144791	LIMD1	protein_coding	805.965	-0.0931666	-0.981537	0.326328	0.514461
ENSG00000146067	FAM193B	protein_coding	1612.69	0.197859	0.981429	0.326381	0.514461
ENSG00000230099	TRBV5-4	TR_V_gene	70.2132	-0.201683	-0.981435	0.326378	0.514461
ENSG00000106261	ZKSCAN1	protein_coding	736.623	0.0824515	0.981132	0.326528	0.514635
ENSG00000173065	FAM222B	protein_coding	315.708	0.103813	0.980704	0.326739	0.51491
ENSG00000172062	SMN1	protein_coding	224.127	-0.144461	-0.980594	0.326793	0.514939
ENSG00000069493	CLEC2D	protein_coding	1254.72	-0.0853801	-0.980449	0.326865	0.514995
ENSG00000235944	ZNF815P	transcribed_unprocessed_pseudogene	146.662	-0.149685	-0.980262	0.326957	0.515083
ENSG00000171295	ZNF440	protein_coding	169.565	-0.122664	-0.98014	0.327017	0.515121
ENSG00000211784	TRAV10	TR_V_gene	30.3611	-0.341623	-0.979839	0.327165	0.515298
ENSG00000109775	UFSP2	protein_coding	221.462	-0.134925	-0.978602	0.327777	0.515619
ENSG00000115290	GRB14	protein_coding	18.912	0.353225	0.978632	0.327762	0.515619
ENSG00000123353	ORMDL2	protein_coding	485.67	0.0856356	0.978258	0.327947	0.515619
ENSG00000143476	DTL	protein_coding	22.6347	0.37977	0.97911	0.327525	0.515619
ENSG00000149809	TM7SF2	protein_coding	112.91	-0.1385	-0.9788	0.327679	0.515619
ENSG00000166681	BEX3	protein_coding	335.77	0.092407	0.979273	0.327445	0.515619
ENSG00000167733	HSD11B1L	protein_coding	30.1642	-0.253719	-0.978338	0.327907	0.515619
ENSG00000182718	ANXA2	protein_coding	5566.16	0.101233	0.978374	0.32789	0.515619
ENSG00000183520	UTP11	protein_coding	294.749	-0.126353	-0.978263	0.327944	0.515619
ENSG00000185101	ANO9	protein_coding	526.272	-0.206683	-0.978258	0.327947	0.515619
ENSG00000185129	PURA	protein_coding	378.265	-0.137216	-0.978436	0.327859	0.515619
ENSG00000188677	PARVB	protein_coding	628.275	0.0970735	0.978491	0.327832	0.515619
ENSG00000204253	HNRNPCP2	processed_pseudogene	30.9626	0.254004	0.97895	0.327605	0.515619
ENSG00000233901	LINC01503	lincRNA	63.4687	-0.183154	-0.979275	0.327444	0.515619
ENSG00000254802	AC022182.3	lincRNA	35.2701	-0.288225	-0.978757	0.3277	0.515619
ENSG00000276718	RP1-102E24.10	antisense	21.0779	-0.350231	-0.978706	0.327725	0.515619
ENSG00000013619	MAMLD1	protein_coding	24.2173	-0.316422	-0.978022	0.328063	0.515648
ENSG00000138030	KHK	protein_coding	77.4976	0.203571	0.978001	0.328074	0.515648
ENSG00000181894	ZNF329	protein_coding	219.905	-0.110909	-0.978093	0.328029	0.515648
ENSG00000168944	CEP120	protein_coding	534.4	-0.0842562	-0.977827	0.32816	0.515726
ENSG00000126003	PLAGL2	protein_coding	1315.79	0.0845251	0.976775	0.328681	0.516242
ENSG00000155659	VSIG4	protein_coding	64.4194	0.212292	0.976655	0.32874	0.516242
ENSG00000180901	KCTD2	protein_coding	1515.14	0.0933663	0.976879	0.328629	0.516242
ENSG00000185721	DRG1	protein_coding	565.47	-0.0998766	-0.976993	0.328572	0.516242
ENSG00000204345	CD300LD	protein_coding	35.4848	0.32043	0.976653	0.328741	0.516242
ENSG00000230069	LRRC37A15P	processed_pseudogene	20.9575	0.434517	0.976703	0.328716	0.516242
ENSG00000272602	ZNF595	protein_coding	113.878	-0.170186	-0.976811	0.328663	0.516242
ENSG00000104894	CD37	protein_coding	12762.4	0.103191	0.976486	0.328824	0.516315
ENSG00000196510	ANAPC7	protein_coding	625.825	-0.0792555	-0.976404	0.328864	0.516322
ENSG00000274370	AC144831.3	lincRNA	25.5633	0.278583	0.976214	0.328959	0.516413
ENSG00000188033	ZNF490	protein_coding	80.3967	0.238174	0.975456	0.329334	0.516946
ENSG00000136152	COG3	protein_coding	497.991	-0.101228	-0.975264	0.329429	0.517038
ENSG00000225973	PIGBOS1	protein_coding	171.019	0.125716	0.974887	0.329616	0.517275
ENSG00000119681	LTBP2	protein_coding	131.269	0.192619	0.974743	0.329688	0.51733
ENSG00000088247	KHSRP	protein_coding	1945.83	-0.07302	-0.974017	0.330048	0.517839
ENSG00000196459	TRAPPC2	protein_coding	371.189	-0.0936008	-0.973511	0.3303	0.518176
ENSG00000160256	FAM207A	protein_coding	152.958	-0.153966	-0.972914	0.330596	0.518584
ENSG00000167291	TBC1D16	protein_coding	58.2002	0.216689	0.972658	0.330723	0.518727
ENSG00000042286	AIFM2	protein_coding	65.732	-0.246279	-0.972464	0.33082	0.518821
ENSG00000135778	NTPCR	protein_coding	239.459	-0.126987	-0.972379	0.330862	0.51883
ENSG00000145494	NDUFS6	protein_coding	573.296	-0.0934444	-0.971492	0.331304	0.519466
ENSG00000112312	GMNN	protein_coding	65.1302	0.215013	0.971055	0.331521	0.519706
ENSG00000186462	NAP1L2	protein_coding	44.4205	-0.250158	-0.971037	0.33153	0.519706
ENSG00000261609	GAN	protein_coding	108.891	-0.173518	-0.970909	0.331594	0.519749
ENSG00000085231	AK6	protein_coding	90.0365	-0.199271	-0.970824	0.331636	0.519758
ENSG00000204390	HSPA1L	protein_coding	146.991	0.146033	0.970717	0.331689	0.519785
ENSG00000269981	RP11-34P13.16	processed_pseudogene	178.817	0.525611	0.970301	0.331897	0.520053
ENSG00000138385	SSB	protein_coding	846.12	-0.112005	-0.969941	0.332076	0.520276
ENSG00000102753	KPNA3	protein_coding	432.777	-0.117904	-0.969401	0.332345	0.520641
ENSG00000011275	RNF216	protein_coding	1857.56	0.0981268	0.96929	0.3324	0.520671
ENSG00000137965	IFI44	protein_coding	370.549	-0.109853	-0.969046	0.332522	0.520804
ENSG00000110171	TRIM3	protein_coding	179.122	0.147701	0.968874	0.332608	0.520881
ENSG00000066322	ELOVL1	protein_coding	1836.37	0.0831716	0.968711	0.332689	0.520885
ENSG00000087365	SF3B2	protein_coding	5421.19	0.0674347	0.968651	0.33272	0.520885
ENSG00000136273	HUS1	protein_coding	253.015	0.102762	0.968746	0.332672	0.520885
ENSG00000106682	EIF4H	protein_coding	6297.47	0.059122	0.968485	0.332802	0.520957
ENSG00000044090	CUL7	protein_coding	292.968	-0.123086	-0.968323	0.332883	0.521026
ENSG00000109171	SLAIN2	protein_coding	981.111	0.0794094	0.968222	0.332934	0.521049
ENSG00000137500	CCDC90B	protein_coding	284.493	-0.128046	-0.967905	0.333092	0.521239
ENSG00000101199	ARFGAP1	protein_coding	1421.22	-0.0994486	-0.967222	0.333433	0.52167
ENSG00000107625	DDX50	protein_coding	688.051	-0.0967259	-0.967207	0.33344	0.52167
ENSG00000107854	TNKS2	protein_coding	1373.56	0.0852165	0.967078	0.333505	0.521714
ENSG00000177485	ZBTB33	protein_coding	421.483	-0.111025	-0.966985	0.333551	0.521729
ENSG00000142444	TIMM29	protein_coding	216.486	-0.123298	-0.966723	0.333683	0.521867
ENSG00000180011	ZADH2	protein_coding	444.704	0.0956835	0.966663	0.333713	0.521867
ENSG00000128011	LRFN1	protein_coding	914.317	0.157682	0.96632	0.333884	0.521929
ENSG00000146085	MUT	protein_coding	316.119	-0.112308	-0.966291	0.333898	0.521929
ENSG00000156374	PCGF6	protein_coding	71.2686	-0.214831	-0.966366	0.333861	0.521929
ENSG00000273047	RP4-583P15.14	protein_coding	214.091	-0.165786	-0.966337	0.333876	0.521929
ENSG00000196517	SLC6A9	protein_coding	41.8964	0.320419	0.96613	0.333979	0.521998
ENSG00000049759	NEDD4L	protein_coding	140.613	0.174177	0.965684	0.334203	0.52229
ENSG00000185614	FAM212A	protein_coding	70.6842	-0.179945	-0.965459	0.334315	0.522366
ENSG00000235453	TOPORS-AS1	protein_coding	276.213	0.125029	0.96544	0.334325	0.522366
ENSG00000198826	ARHGAP11A	protein_coding	58.2466	-0.198531	-0.965239	0.334425	0.522466
ENSG00000123975	CKS2	protein_coding	93.1572	0.162246	0.965067	0.334511	0.522544
ENSG00000157388	CACNA1D	protein_coding	17.7243	0.325431	0.964657	0.334717	0.522807
ENSG00000141959	PFKL	protein_coding	2884.18	-0.0634224	-0.964445	0.334823	0.522915
ENSG00000128973	CLN6	protein_coding	751.921	-0.0943077	-0.964302	0.334894	0.52297
ENSG00000164187	LMBRD2	protein_coding	170.826	-0.136996	-0.963628	0.335233	0.523384
ENSG00000235217	TSPY26P	transcribed_processed_pseudogene	41.2084	-0.234208	-0.963645	0.335224	0.523384
ENSG00000278730	RP11-147L13.11	lincRNA	479.916	0.0859583	0.963504	0.335295	0.523424
ENSG00000213762	ZNF134	protein_coding	539.844	-0.0922969	-0.963297	0.335398	0.523528
ENSG00000134489	HRH4	protein_coding	87.1844	0.192839	0.962976	0.33556	0.523665
ENSG00000238035	AC138035.2	lincRNA	142.248	0.551316	0.963035	0.33553	0.523665
ENSG00000189042	ZNF567	protein_coding	118.639	-0.148349	-0.962838	0.335629	0.523716
ENSG00000253710	ALG11	protein_coding	85.1684	-0.159185	-0.962541	0.335778	0.523891
ENSG00000213689	TREX1	protein_coding	639.422	0.0964278	0.962157	0.335971	0.524135
ENSG00000224533	TMLHE-AS1	antisense	20.2927	0.574623	0.96161	0.336246	0.524506
ENSG00000186827	TNFRSF4	protein_coding	122.918	-0.150017	-0.9613	0.336402	0.524692
ENSG00000233527	ZNF529-AS1	antisense	20.2159	-0.3049	-0.961226	0.336439	0.524693
ENSG00000280332	CTD-2013N17.6	TEC	58.6392	0.30107	0.960874	0.336615	0.524911
ENSG00000264920	RP11-6N17.4	processed_transcript	18.7271	-0.424474	-0.960761	0.336672	0.524942
ENSG00000138303	ASCC1	protein_coding	288.094	-0.113771	-0.960487	0.33681	0.524969
ENSG00000143786	CNIH3	protein_coding	45.2191	-0.275461	-0.960434	0.336837	0.524969
ENSG00000170677	SOCS6	protein_coding	46.812	0.252417	0.960542	0.336782	0.524969
ENSG00000204209	DAXX	protein_coding	2398.01	0.0590019	0.960462	0.336823	0.524969
ENSG00000008277	ADAM22	protein_coding	33.488	0.248861	0.96014	0.336985	0.525029
ENSG00000144231	POLR2D	protein_coding	398.783	-0.113243	-0.960258	0.336925	0.525029
ENSG00000165795	NDRG2	protein_coding	272.594	-0.14813	-0.960199	0.336955	0.525029
ENSG00000114812	VIPR1	protein_coding	520.792	-0.122221	-0.959295	0.33741	0.525615
ENSG00000120314	WDR55	protein_coding	933.525	0.095922	0.959106	0.337505	0.525615
ENSG00000172345	STARD5	protein_coding	70.5939	0.20011	0.959131	0.337493	0.525615
ENSG00000272655	POLR2J4	transcribed_unprocessed_pseudogene	225.804	0.107886	0.959099	0.337509	0.525615
ENSG00000113583	C5orf15	protein_coding	572.472	0.0914043	0.958569	0.337776	0.525974
ENSG00000137814	HAUS2	protein_coding	247.571	-0.132201	-0.958398	0.337862	0.526051
ENSG00000155957	TMBIM4	protein_coding	1356.73	0.0974597	0.958274	0.337925	0.526091
ENSG00000109079	TNFAIP1	protein_coding	367.161	0.0911329	0.957749	0.338189	0.526445
ENSG00000124074	ENKD1	protein_coding	159.769	0.183779	0.957612	0.338259	0.526496
ENSG00000224660	SH3BP5-AS1	antisense	190.234	0.221602	0.957499	0.338316	0.526527
ENSG00000038532	CLEC16A	protein_coding	631.091	0.0887122	0.957124	0.338505	0.526711
ENSG00000225880	LINC00115	lincRNA	19.4458	0.315389	0.957118	0.338508	0.526711
ENSG00000141497	ZMYND15	protein_coding	77.4867	0.174792	0.956866	0.338635	0.526737
ENSG00000184076	UQCR10	protein_coding	872.751	0.0771911	0.956934	0.338601	0.526737
ENSG00000240342	RPS2P5	processed_pseudogene	5513.81	-0.0989776	-0.957007	0.338564	0.526737
ENSG00000101997	CCDC22	protein_coding	654.184	-0.0963978	-0.956502	0.338819	0.526965
ENSG00000164252	AGGF1	protein_coding	590.458	-0.0900126	-0.956209	0.338966	0.527137
ENSG00000146670	CDCA5	protein_coding	38.2866	-0.284368	-0.955707	0.33922	0.527468
ENSG00000155961	RAB39B	protein_coding	210.756	0.11763	0.95557	0.33929	0.527468
ENSG00000275560	RP11-180M15.7	sense_intronic	15.8949	0.416859	0.955631	0.339259	0.527468
ENSG00000182362	YBEY	protein_coding	125.633	-0.150442	-0.955432	0.33936	0.527519
ENSG00000041880	PARP3	protein_coding	161.512	-0.135166	-0.955239	0.339457	0.527612
ENSG00000106610	STAG3L4	transcribed_unprocessed_pseudogene	49.0453	-0.19547	-0.955021	0.339567	0.527726
ENSG00000127666	TICAM1	protein_coding	509.137	-0.0863111	-0.95476	0.339699	0.527862
ENSG00000160183	TMPRSS3	protein_coding	19.0993	0.309263	0.954566	0.339797	0.527862
ENSG00000178952	TUFM	protein_coding	2361.03	-0.0708775	-0.954556	0.339802	0.527862
ENSG00000267321	LINC02001	lincRNA	78.9025	-0.180352	-0.954645	0.339757	0.527862
ENSG00000163661	PTX3	protein_coding	43.9303	0.271789	0.954313	0.339925	0.527995
ENSG00000160218	TRAPPC10	protein_coding	1845.47	0.0838762	0.953966	0.340101	0.528211
ENSG00000108556	CHRNE	protein_coding	60.4869	-0.205336	-0.953598	0.340287	0.528367
ENSG00000125818	PSMF1	protein_coding	4906.55	0.106462	0.95359	0.340291	0.528367
ENSG00000173418	NAA20	protein_coding	344.213	-0.125759	-0.953548	0.340313	0.528367
ENSG00000159202	UBE2Z	protein_coding	2056.65	0.069015	0.953164	0.340507	0.528452
ENSG00000160714	UBE2Q1	protein_coding	2144.13	0.0618947	0.953147	0.340515	0.528452
ENSG00000179094	PER1	protein_coding	903.234	-0.169492	-0.953318	0.340429	0.528452
ENSG00000270574	RP11-171I2.2	antisense	35.9467	0.33838	0.953167	0.340505	0.528452
ENSG00000255198	SNHG9	lincRNA	97.005	-0.149385	-0.952481	0.340853	0.528871
ENSG00000276085	CCL3L3	protein_coding	41.8476	-0.365173	-0.952469	0.340859	0.528871
ENSG00000083312	TNPO1	protein_coding	977.798	0.0862935	0.952322	0.340934	0.528929
ENSG00000088992	TESC	protein_coding	3772.93	0.114765	0.951979	0.341107	0.529001
ENSG00000117400	MPL	protein_coding	19.6936	0.358017	0.952033	0.34108	0.529001
ENSG00000134321	RSAD2	protein_coding	614.928	0.128089	0.952104	0.341044	0.529001
ENSG00000173598	NUDT4	protein_coding	1061.19	0.0867924	0.951938	0.341128	0.529001
ENSG00000141026	MED9	protein_coding	260.494	-0.136485	-0.951274	0.341465	0.529466
ENSG00000138448	ITGAV	protein_coding	154.385	0.139355	0.950983	0.341613	0.529638
ENSG00000070444	MNT	protein_coding	1316.15	0.125554	0.95071	0.341751	0.529679
ENSG00000105701	FKBP8	protein_coding	104109	0.128059	0.950717	0.341748	0.529679
ENSG00000250696	RP11-704M14.1	antisense	23.6704	-0.327008	-0.950755	0.341729	0.529679
ENSG00000112877	CEP72	protein_coding	53.8438	-0.242985	-0.95043	0.341894	0.529792
ENSG00000134440	NARS	protein_coding	1705.01	0.0754387	0.950421	0.341898	0.529792
ENSG00000152503	TRIM36	protein_coding	22.2651	0.317545	0.950021	0.342102	0.53005
ENSG00000182318	ZSCAN22	protein_coding	96.3468	0.151746	0.949939	0.342143	0.530057
ENSG00000133059	DSTYK	protein_coding	565.958	0.0825622	0.949663	0.342283	0.530158
ENSG00000145194	ECE2	protein_coding	56.3357	-0.211506	-0.949693	0.342268	0.530158
ENSG00000113013	HSPA9	protein_coding	2352.75	-0.0865523	-0.949431	0.342401	0.530284
ENSG00000213599	SLX1A-SULT1A3	processed_transcript	310.572	0.193676	0.949217	0.34251	0.530395
ENSG00000108578	BLMH	protein_coding	531.397	-0.097968	-0.949126	0.342556	0.530409
ENSG00000106244	PDAP1	protein_coding	1611.63	0.0634683	0.948309	0.342972	0.530995
ENSG00000006432	MAP3K9	protein_coding	87.5126	-0.154617	-0.948106	0.343075	0.53104
ENSG00000167468	GPX4	protein_coding	3082.37	0.0602698	0.948148	0.343054	0.53104
ENSG00000101605	MYOM1	protein_coding	79.2287	0.169748	0.948017	0.343121	0.531052
ENSG00000198034	RPS4X	protein_coding	32871	-0.102974	-0.947066	0.343605	0.531744
ENSG00000088356	PDRG1	protein_coding	359.265	-0.0987854	-0.946549	0.343869	0.531887
ENSG00000130741	EIF2S3	protein_coding	3759.7	0.0710631	0.946729	0.343777	0.531887
ENSG00000143742	SRP9	protein_coding	1401.56	-0.115484	-0.946764	0.343759	0.531887
ENSG00000154265	ABCA5	protein_coding	117.397	0.15508	0.946559	0.343863	0.531887
ENSG00000170515	PA2G4	protein_coding	1877.57	-0.0807648	-0.94652	0.343884	0.531887
ENSG00000171827	ZNF570	protein_coding	97.3358	-0.184085	-0.946252	0.34402	0.53204
ENSG00000114853	ZBTB47	protein_coding	212.278	0.144718	0.945997	0.34415	0.532068
ENSG00000171169	NAIF1	protein_coding	320.498	-0.101964	-0.946004	0.344146	0.532068
ENSG00000243449	C4orf48	protein_coding	216.703	0.136726	0.946076	0.34411	0.532068
ENSG00000144843	ADPRH	protein_coding	278.448	0.11221	0.945717	0.344293	0.532232
ENSG00000107164	FUBP3	protein_coding	542.7	-0.105735	-0.945592	0.344357	0.532273
ENSG00000160050	CCDC28B	protein_coding	117.847	-0.180127	-0.945057	0.34463	0.532637
ENSG00000279227	AC009303.2	TEC	16.6111	0.362298	0.944613	0.344857	0.53293
ENSG00000164620	RELL2	protein_coding	256.094	-0.163219	-0.944461	0.344934	0.532992
ENSG00000246082	NUDT16P1	transcribed_unitary_pseudogene	195.187	0.113674	0.944013	0.345163	0.533287
ENSG00000100060	MFNG	protein_coding	4010.5	-0.0619639	-0.94356	0.345395	0.533588
ENSG00000132664	POLR3F	protein_coding	121.347	-0.152196	-0.943279	0.345538	0.53372
ENSG00000273611	ZNHIT3	protein_coding	442.821	-0.115636	-0.943246	0.345555	0.53372
ENSG00000214922	HLA-F-AS1	processed_transcript	34.2101	-0.23498	-0.943169	0.345594	0.533723
ENSG00000109920	FNBP4	protein_coding	1057.45	-0.107147	-0.942723	0.345823	0.534018
ENSG00000152683	SLC30A6	protein_coding	389.173	-0.108344	-0.942369	0.346004	0.534182
ENSG00000166997	CNPY4	protein_coding	299.389	0.120418	0.942411	0.345982	0.534182
ENSG00000128284	APOL3	protein_coding	1720.57	0.0834426	0.942283	0.346048	0.534192
ENSG00000164919	COX6C	protein_coding	915.599	-0.128014	-0.941737	0.346327	0.534566
ENSG00000168291	PDHB	protein_coding	942.969	-0.107984	-0.941588	0.346404	0.534626
ENSG00000169245	CXCL10	protein_coding	24.734	-0.308767	-0.941413	0.346493	0.534706
ENSG00000182512	GLRX5	protein_coding	851.008	-0.0991579	-0.9413	0.346551	0.534738
ENSG00000166263	STXBP4	protein_coding	29.9853	-0.256332	-0.941217	0.346593	0.534745
ENSG00000137726	FXYD6	protein_coding	157.951	0.166825	0.941102	0.346653	0.53477
ENSG00000156508	EEF1A1	protein_coding	289992	-0.113277	-0.94104	0.346685	0.53477
ENSG00000092140	G2E3	protein_coding	143.887	-0.163804	-0.940774	0.346821	0.534922
ENSG00000087884	AAMDC	protein_coding	52.2039	0.207704	0.940679	0.34687	0.53494
ENSG00000126016	AMOT	protein_coding	64.7288	0.200887	0.940188	0.347121	0.535213
ENSG00000262001	DLGAP1-AS2	antisense	29.2729	0.318513	0.940195	0.347118	0.535213
ENSG00000128581	IFT22	protein_coding	34.3373	-0.244089	-0.940041	0.347197	0.535271
ENSG00000197563	PIGN	protein_coding	191.832	-0.114848	-0.939961	0.347237	0.535276
ENSG00000221890	NPTXR	protein_coding	164.832	-0.145492	-0.939585	0.34743	0.535458
ENSG00000236438	FAM157A	transcribed_unprocessed_pseudogene	2525.17	0.295837	0.939634	0.347406	0.535458
ENSG00000107949	BCCIP	protein_coding	384.361	-0.126145	-0.93934	0.347556	0.535594
ENSG00000068745	IP6K2	protein_coding	1236.72	0.087569	0.939176	0.34764	0.535666
ENSG00000109436	TBC1D9	protein_coding	688.798	0.112442	0.938738	0.347865	0.535954
ENSG00000065491	TBC1D22B	protein_coding	415.037	0.0865368	0.938256	0.348113	0.536105
ENSG00000111785	RIC8B	protein_coding	152.962	0.140714	0.938272	0.348105	0.536105
ENSG00000178999	AURKB	protein_coding	32.2692	-0.289221	-0.938412	0.348033	0.536105
ENSG00000181472	ZBTB2	protein_coding	568.991	0.0836392	0.938295	0.348093	0.536105
ENSG00000156172	C8orf37	protein_coding	17.3393	-0.364589	-0.938163	0.34816	0.53612
ENSG00000187837	HIST1H1C	protein_coding	544.109	0.150157	0.937546	0.348478	0.53655
ENSG00000142733	MAP3K6	protein_coding	127.905	-0.158309	-0.937164	0.348674	0.536795
ENSG00000148019	CEP78	protein_coding	376.465	-0.1286	-0.937063	0.348726	0.536817
ENSG00000152484	USP12	protein_coding	438.258	-0.103494	-0.936982	0.348768	0.536824
ENSG00000105655	ISYNA1	protein_coding	250.003	-0.126991	-0.936082	0.349231	0.537478
ENSG00000065357	DGKA	protein_coding	3386.25	-0.105911	-0.935759	0.349397	0.537658
ENSG00000180537	RNF182	protein_coding	45.8633	0.348547	0.93571	0.349423	0.537658
ENSG00000160145	KALRN	protein_coding	49.813	-0.224506	-0.935441	0.349561	0.537759
ENSG00000178449	COX14	protein_coding	350.963	-0.109977	-0.935436	0.349564	0.537759
ENSG00000185453	C19orf68	protein_coding	147.138	-0.13533	-0.935285	0.349642	0.537762
ENSG00000260401	RP11-800A3.4	sense_overlapping	112.895	0.164193	0.93532	0.349624	0.537762
ENSG00000049449	RCN1	protein_coding	242.918	-0.147472	-0.935044	0.349766	0.537895
ENSG00000116288	PARK7	protein_coding	2094.99	0.0838531	0.934678	0.349954	0.538127
ENSG00000101210	EEF1A2	protein_coding	16.1191	0.333745	0.934298	0.35015	0.53837
ENSG00000101843	PSMD10	protein_coding	413.287	0.106963	0.934073	0.350266	0.538446
ENSG00000211802	TRAV22	TR_V_gene	32.4904	-0.258043	-0.934056	0.350275	0.538446
ENSG00000253210	RP11-809O17.1	antisense	27.2715	0.294484	0.933868	0.350372	0.538538
ENSG00000159131	GART	protein_coding	729.598	-0.100111	-0.933425	0.350601	0.538831
ENSG00000072210	ALDH3A2	protein_coding	493.984	-0.109007	-0.933305	0.350663	0.538868
ENSG00000132485	ZRANB2	protein_coding	647.398	-0.104028	-0.933194	0.35072	0.538898
ENSG00000104833	TUBB4A	protein_coding	58.4938	-0.238099	-0.932983	0.350829	0.538902
ENSG00000166619	BLCAP	protein_coding	1384.96	0.0660055	0.932974	0.350833	0.538902
ENSG00000215251	FASTKD5	protein_coding	534.593	0.0808157	0.932969	0.350836	0.538902
ENSG00000229153	EPHA1-AS1	antisense	34.634	0.284266	0.932523	0.351066	0.539198
ENSG00000096696	DSP	protein_coding	50.3235	-0.300763	-0.931896	0.35139	0.539638
ENSG00000198356	ASNA1	protein_coding	1182.9	0.0820184	0.931733	0.351474	0.539709
ENSG00000130921	C12orf65	protein_coding	373.476	-0.131952	-0.93152	0.351585	0.53982
ENSG00000166788	SAAL1	protein_coding	104.201	-0.166898	-0.931363	0.351666	0.539886
ENSG00000198556	ZNF789	protein_coding	70.1128	-0.166509	-0.931062	0.351821	0.540067
ENSG00000158158	CNNM4	protein_coding	348.672	0.0954258	0.930732	0.351992	0.540241
ENSG00000203761	MSTO2P	unprocessed_pseudogene	28.4451	-0.423752	-0.930697	0.35201	0.540241
ENSG00000274767	AC131056.3	antisense	34.5788	-0.262912	-0.929536	0.352612	0.541106
ENSG00000104886	PLEKHJ1	protein_coding	928.597	-0.0838084	-0.929203	0.352784	0.541213
ENSG00000156958	GALK2	protein_coding	234.861	0.124236	0.92914	0.352817	0.541213
ENSG00000203880	PCMTD2	protein_coding	972.187	0.0805399	0.92923	0.35277	0.541213
ENSG00000221944	TIGD1	protein_coding	49.4885	-0.248121	-0.929072	0.352852	0.541213
ENSG00000236088	COX10-AS1	processed_transcript	72.3372	-0.185863	-0.929034	0.352871	0.541213
ENSG00000149100	EIF3M	protein_coding	1734.98	-0.0941279	-0.928792	0.352997	0.541348
ENSG00000197933	ZNF823	protein_coding	63.8721	0.201073	0.928421	0.353189	0.541585
ENSG00000161960	EIF4A1	protein_coding	8078.17	0.0755588	0.928326	0.353238	0.541602
ENSG00000185924	RTN4RL1	protein_coding	14.3499	0.343812	0.928119	0.353346	0.541684
ENSG00000244038	DDOST	protein_coding	3596.58	-0.0777344	-0.928077	0.353368	0.541684
ENSG00000245532	NEAT1	lincRNA	4991.97	0.35771	0.927804	0.353509	0.541842
ENSG00000160049	DFFA	protein_coding	429.606	-0.124023	-0.92709	0.35388	0.542315
ENSG00000162913	C1orf145	protein_coding	15.2612	-0.365807	-0.927063	0.353894	0.542315
ENSG00000196218	RYR1	protein_coding	77.7498	-0.189916	-0.926335	0.354272	0.54272
ENSG00000204392	LSM2	protein_coding	354.325	-0.140673	-0.926388	0.354244	0.54272
ENSG00000255182	CTD-2517M22.14	processed_transcript	19.4072	-0.420389	-0.926364	0.354257	0.54272
ENSG00000107282	APBA1	protein_coding	19.3209	-0.368613	-0.925992	0.35445	0.542888
ENSG00000117266	CDK18	protein_coding	59.2407	0.194896	0.925834	0.354532	0.542888
ENSG00000145736	GTF2H2	protein_coding	201.729	0.12626	0.925832	0.354534	0.542888
ENSG00000213058	RP4-765C7.2	processed_pseudogene	62.6482	-0.231911	-0.925872	0.354512	0.542888
ENSG00000204001	LCN8	protein_coding	22.2364	-0.40568	-0.925568	0.354671	0.543039
ENSG00000197813	CTC-301O7.4	lincRNA	21.3316	0.277884	0.92549	0.354711	0.543043
ENSG00000070010	UFD1L	protein_coding	838.639	0.085482	0.925247	0.354838	0.54312
ENSG00000108828	VAT1	protein_coding	881.163	0.0801606	0.925254	0.354834	0.54312
ENSG00000151640	DPYSL4	protein_coding	38.9047	-0.214734	-0.924537	0.355207	0.543569
ENSG00000156011	PSD3	protein_coding	24.8019	0.283507	0.924598	0.355175	0.543569
ENSG00000170027	YWHAG	protein_coding	1681.1	0.067925	0.924279	0.355341	0.543716
ENSG00000258727	RP11-66N24.3	antisense	125.06	-0.260422	-0.923394	0.355802	0.544363
ENSG00000012983	MAP4K5	protein_coding	275.841	-0.101339	-0.923024	0.355995	0.544424
ENSG00000132024	CC2D1A	protein_coding	626.06	-0.089071	-0.923144	0.355932	0.544424
ENSG00000168005	C11orf84	protein_coding	189.062	0.131784	0.923139	0.355935	0.544424
ENSG00000264207	RP11-196G18.23	antisense	26.1924	-0.321149	-0.923061	0.355975	0.544424
ENSG00000198892	SHISA4	protein_coding	302.314	0.151359	0.922901	0.356059	0.544464
ENSG00000149743	TRPT1	protein_coding	269.518	-0.116746	-0.922585	0.356223	0.544589
ENSG00000167840	ZNF232	protein_coding	97.7712	-0.1667	-0.922638	0.356196	0.544589
ENSG00000175110	MRPS22	protein_coding	340.099	-0.131111	-0.922525	0.356255	0.544589
ENSG00000107537	PHYH	protein_coding	81.8709	-0.162703	-0.922232	0.356408	0.544764
ENSG00000035720	STAP1	protein_coding	149.598	-0.163312	-0.921992	0.356533	0.54478
ENSG00000077458	FAM76B	protein_coding	305.136	0.105185	0.922079	0.356487	0.54478
ENSG00000102886	GDPD3	protein_coding	171.677	0.275668	0.922015	0.356521	0.54478
ENSG00000092148	HECTD1	protein_coding	1318.74	0.0658705	0.921523	0.356778	0.544921
ENSG00000101188	NTSR1	protein_coding	40.4023	-0.250778	-0.921666	0.356703	0.544921
ENSG00000268061	NAPA-AS1	antisense	34.0394	-0.240227	-0.921556	0.35676	0.544921
ENSG00000283103	LLNLR-245B6.1	antisense	45.3507	-0.20981	-0.921651	0.356711	0.544921
ENSG00000124535	WRNIP1	protein_coding	899.941	-0.094511	-0.920879	0.357114	0.545376
ENSG00000197863	ZNF790	protein_coding	44.1297	-0.26219	-0.920539	0.357291	0.545589
ENSG00000227051	C14orf132	protein_coding	28.7391	-0.297209	-0.920363	0.357383	0.545671
ENSG00000198380	GFPT1	protein_coding	341.632	0.108832	0.919604	0.357779	0.546217
ENSG00000126970	ZC4H2	protein_coding	86.6743	-0.158308	-0.918996	0.358098	0.546645
ENSG00000134780	DAGLA	protein_coding	95.2244	-0.157197	-0.91867	0.358268	0.546847
ENSG00000187942	LDLRAD2	protein_coding	16.35	-0.329225	-0.91854	0.358336	0.546892
ENSG00000168884	TNIP2	protein_coding	1062.74	-0.0740405	-0.918	0.358619	0.547264
ENSG00000173013	CCDC96	protein_coding	35.9681	-0.243647	-0.917738	0.358756	0.547415
ENSG00000130559	CAMSAP1	protein_coding	433.941	-0.084275	-0.917656	0.358799	0.547423
ENSG00000107223	EDF1	protein_coding	2590.7	-0.0674559	-0.917446	0.358909	0.547482
ENSG00000204576	PRR3	protein_coding	210.717	-0.104324	-0.91737	0.358949	0.547482
ENSG00000228253	MT-ATP8	protein_coding	3477.27	-0.117157	-0.917362	0.358953	0.547482
ENSG00000279861	RP11-43N16.4	TEC	65.2623	0.320165	0.9169	0.359195	0.547792
ENSG00000132275	RRP8	protein_coding	396.526	-0.0949743	-0.915856	0.359743	0.548569
ENSG00000170049	KCNAB3	protein_coding	47.1441	-0.292811	-0.915476	0.359942	0.548814
ENSG00000081026	MAGI3	protein_coding	27.0538	0.305043	0.915213	0.36008	0.548907
ENSG00000229117	RPL41	protein_coding	33832.7	-0.108543	-0.91528	0.360045	0.548907
ENSG00000134278	SPIRE1	protein_coding	44.8448	-0.219573	-0.9149	0.360244	0.54905
ENSG00000185414	MRPL30	protein_coding	387.153	-0.126527	-0.914888	0.36025	0.54905
ENSG00000116459	ATP5F1	protein_coding	2295.36	-0.0918269	-0.914618	0.360392	0.549149
ENSG00000145782	ATG12	protein_coding	670.9	0.0842657	0.914661	0.36037	0.549149
ENSG00000142676	RPL11	protein_coding	22830.7	-0.103405	-0.914524	0.360441	0.549165
ENSG00000171385	KCND3	protein_coding	23.2965	0.352669	0.914122	0.360653	0.549426
ENSG00000187954	CYHR1	protein_coding	1694.06	0.122073	0.914052	0.360689	0.549426
ENSG00000197122	SRC	protein_coding	641.245	0.0838766	0.913793	0.360826	0.549522
ENSG00000218018	RP4-800J21.3	antisense	23.5951	-0.268934	-0.913785	0.36083	0.549522
ENSG00000139146	FAM60A	protein_coding	672.985	-0.111649	-0.913581	0.360937	0.549627
ENSG00000213780	GTF2H4	protein_coding	184.378	-0.110476	-0.9135	0.360979	0.549633
ENSG00000272155	RP11-707M3.3	antisense	23.5956	0.276945	0.913126	0.361176	0.549874
ENSG00000011566	MAP4K3	protein_coding	91.696	-0.163721	-0.912431	0.361542	0.549903
ENSG00000052126	PLEKHA5	protein_coding	58.9152	0.199793	0.912986	0.36125	0.549903
ENSG00000101191	DIDO1	protein_coding	1761.57	-0.0916229	-0.912718	0.361391	0.549903
ENSG00000101298	SNPH	protein_coding	230.464	-0.132115	-0.912492	0.36151	0.549903
ENSG00000145632	PLK2	protein_coding	24.7194	0.285251	0.912573	0.361467	0.549903
ENSG00000155393	HEATR3	protein_coding	295.009	-0.113436	-0.91247	0.361521	0.549903
ENSG00000214309	MBLAC1	protein_coding	24.5419	-0.267033	-0.912919	0.361285	0.549903
ENSG00000261351	CTD-3185P2.1	antisense	30.7427	-0.276315	-0.912704	0.361398	0.549903
ENSG00000281183	NPTN-IT1	sense_intronic	16.4186	0.456178	0.912742	0.361378	0.549903
ENSG00000120675	DNAJC15	protein_coding	299.226	-0.133495	-0.9123	0.361611	0.549949
ENSG00000206077	ZDHHC11B	protein_coding	28.5769	-0.292866	-0.911979	0.36178	0.550088
ENSG00000250988	SNHG21	antisense	20.8059	-0.275065	-0.912046	0.361745	0.550088
ENSG00000170248	PDCD6IP	protein_coding	2015.96	0.0885768	0.911757	0.361897	0.550091
ENSG00000198746	GPATCH3	protein_coding	365.349	-0.0923902	-0.911842	0.361852	0.550091
ENSG00000220201	ZGLP1	protein_coding	50.8302	0.23873	0.911788	0.36188	0.550091
ENSG00000040487	PQLC2	protein_coding	203.013	-0.112102	-0.911664	0.361945	0.550106
ENSG00000179914	ITLN1	protein_coding	57.9975	0.210123	0.911361	0.362105	0.550291
ENSG00000073060	SCARB1	protein_coding	238.082	0.110867	0.911199	0.362191	0.550362
ENSG00000160221	C21orf33	protein_coding	109.858	-0.214513	-0.910825	0.362388	0.550603
ENSG00000167562	ZNF701	protein_coding	313.054	0.123515	0.910348	0.362639	0.550926
ENSG00000197345	MRPL21	protein_coding	310.661	-0.0994992	-0.910048	0.362797	0.551107
ENSG00000136169	SETDB2	protein_coding	279.203	-0.105839	-0.909716	0.362972	0.551198
ENSG00000178935	ZNF552	protein_coding	377.933	0.116083	0.909804	0.362926	0.551198
ENSG00000274847	AC145212.1	protein_coding	15.3108	-0.457454	-0.909715	0.362973	0.551198
ENSG00000114948	ADAM23	protein_coding	29.7087	-0.23658	-0.909509	0.363082	0.551305
ENSG00000214174	AMZ2P1	transcribed_unprocessed_pseudogene	73.2521	-0.175106	-0.909184	0.363253	0.551448
ENSG00000259959	RP11-121C2.2	lincRNA	32.4027	-0.244616	-0.909215	0.363237	0.551448
ENSG00000132953	XPO4	protein_coding	335.66	-0.112903	-0.908891	0.363408	0.551624
ENSG00000135077	HAVCR2	protein_coding	491.682	0.101398	0.90864	0.36354	0.551766
ENSG00000179406	LINC00174	processed_transcript	131.611	-0.152912	-0.908399	0.363667	0.551901
ENSG00000104356	POP1	protein_coding	98.1162	-0.157213	-0.907959	0.3639	0.552138
ENSG00000114391	RPL24	protein_coding	7072.85	-0.102525	-0.907956	0.363901	0.552138
ENSG00000068120	COASY	protein_coding	1386.62	0.0959614	0.907301	0.364248	0.552605
ENSG00000120963	ZNF706	protein_coding	649.241	-0.102955	-0.907025	0.364394	0.55265
ENSG00000131470	PSMC3IP	protein_coding	40.2356	0.200452	0.907154	0.364325	0.55265
ENSG00000260920	RP1-228H13.5	sense_overlapping	23.6453	-0.279747	-0.907085	0.364362	0.55265
ENSG00000086288	NME8	protein_coding	36.2123	0.25512	0.90672	0.364555	0.552655
ENSG00000106560	GIMAP2	protein_coding	1892.02	-0.104005	-0.906675	0.364579	0.552655
ENSG00000136379	ABHD17C	protein_coding	56.0017	-0.201486	-0.906653	0.364591	0.552655
ENSG00000170037	CNTROB	protein_coding	353.392	-0.108433	-0.906699	0.364566	0.552655
ENSG00000272269	RP11-500C11.3	antisense	22.0525	-0.298776	-0.906738	0.364546	0.552655
ENSG00000238269	PAGE2B	protein_coding	54.2246	0.229294	0.90656	0.364639	0.552671
ENSG00000260669	AL136419.6	processed_transcript	28.3342	-0.301035	-0.906418	0.364714	0.552726
ENSG00000055163	CYFIP2	protein_coding	7703.93	0.0744507	0.906162	0.36485	0.552772
ENSG00000177432	NAP1L5	protein_coding	26.8829	-0.302761	-0.906255	0.364801	0.552772
ENSG00000260912	RP11-363E7.4	sense_overlapping	30.0377	0.250382	0.906141	0.364861	0.552772
ENSG00000238113	LINC01410	lincRNA	254.637	0.234623	0.905994	0.364939	0.552831
ENSG00000103042	SLC38A7	protein_coding	196.05	-0.109574	-0.905886	0.364996	0.552859
ENSG00000168502	MTCL1	protein_coding	15.2229	-0.383479	-0.90563	0.365132	0.552985
ENSG00000177455	CD19	protein_coding	521.419	-0.11119	-0.905583	0.365157	0.552985
ENSG00000135540	NHSL1	protein_coding	17.8625	0.342412	0.905381	0.365263	0.553088
ENSG00000071246	VASH1	protein_coding	533.875	0.0926968	0.905135	0.365394	0.553226
ENSG00000111224	PARP11	protein_coding	195.512	-0.133025	-0.90501	0.36546	0.553268
ENSG00000213999	MEF2B	protein_coding	46.3996	0.32865	0.904728	0.365609	0.553435
ENSG00000065600	TMEM206	protein_coding	183.63	0.117521	0.904449	0.365758	0.553601
ENSG00000263528	IKBKE	protein_coding	799.883	-0.0820272	-0.904326	0.365823	0.553641
ENSG00000223609	HBD	protein_coding	93.8365	0.214025	0.904099	0.365943	0.553764
ENSG00000129003	VPS13C	protein_coding	1255.29	-0.0840698	-0.903343	0.366344	0.554312
ENSG00000090857	PDPR	protein_coding	1173.84	-0.0711772	-0.902921	0.366568	0.554416
ENSG00000172053	QARS	protein_coding	2862.23	-0.068774	-0.902971	0.366541	0.554416
ENSG00000197497	ZNF665	protein_coding	21.4979	-0.325325	-0.903129	0.366457	0.554416
ENSG00000253251	CTC-534A2.2	protein_coding	34.4065	-0.237441	-0.903002	0.366525	0.554416
ENSG00000180035	ZNF48	protein_coding	196.461	-0.123656	-0.902817	0.366623	0.55444
ENSG00000147119	CHST7	protein_coding	619.44	-0.0951598	-0.902342	0.366875	0.554763
ENSG00000231889	TRAF3IP2-AS1	antisense	28.9624	0.226086	0.902247	0.366926	0.554781
ENSG00000158711	ELK4	protein_coding	794.251	-0.0924589	-0.902057	0.367026	0.554874
ENSG00000167553	TUBA1C	protein_coding	904.08	0.0749702	0.901959	0.367079	0.554894
ENSG00000100568	VTI1B	protein_coding	1285.63	0.0773167	0.901786	0.36717	0.55492
ENSG00000116014	KISS1R	protein_coding	32.3387	0.217487	0.901635	0.367251	0.55492
ENSG00000251546	IGKV1D-39	IG_V_gene	563.293	0.123824	0.901644	0.367246	0.55492
ENSG00000271895	RP4-635E18.8	antisense	35.8419	-0.282096	-0.901694	0.367219	0.55492
ENSG00000224631	RPS27AP16	transcribed_processed_pseudogene	113.32	-0.172298	-0.901327	0.367414	0.555108
ENSG00000168495	POLR3D	protein_coding	305.289	-0.109293	-0.901026	0.367575	0.555291
ENSG00000167914	GSDMA	protein_coding	14.6214	-0.430906	-0.900827	0.36768	0.555392
ENSG00000247746	USP51	protein_coding	19.7727	-0.310958	-0.900647	0.367776	0.555478
ENSG00000113068	PFDN1	protein_coding	588.9	-0.102193	-0.900127	0.368053	0.555574
ENSG00000139880	CDH24	protein_coding	22.3271	-0.27259	-0.900207	0.36801	0.555574
ENSG00000164953	TMEM67	protein_coding	16.1656	-0.350974	-0.900312	0.367954	0.555574
ENSG00000188428	BLOC1S5	protein_coding	312.998	-0.120462	-0.900207	0.36801	0.555574
ENSG00000196415	PRTN3	protein_coding	18.6308	-0.422469	-0.900088	0.368073	0.555574
ENSG00000261799	RP11-283I3.6	sense_overlapping	163.665	-0.129121	-0.900358	0.36793	0.555574
ENSG00000112249	ASCC3	protein_coding	487.614	-0.102573	-0.899943	0.368151	0.555632
ENSG00000162946	DISC1	protein_coding	331.915	-0.09535	-0.899791	0.368231	0.555695
ENSG00000171720	HDAC3	protein_coding	1134.73	-0.0729258	-0.89968	0.368291	0.555726
ENSG00000129083	COPB1	protein_coding	1750.89	0.0702788	0.899503	0.368385	0.55581
ENSG00000139372	TDG	protein_coding	353.77	-0.084911	-0.89897	0.368669	0.556179
ENSG00000158555	GDPD5	protein_coding	463.208	-0.0989055	-0.898862	0.368726	0.556207
ENSG00000187961	KLHL17	protein_coding	163.822	-0.159693	-0.898491	0.368924	0.556446
ENSG00000159423	ALDH4A1	protein_coding	105.04	-0.135103	-0.89825	0.369052	0.556517
ENSG00000164010	ERMAP	protein_coding	309.475	0.0965471	0.898183	0.369088	0.556517
ENSG00000215193	PEX26	protein_coding	586.759	-0.0863136	-0.898192	0.369083	0.556517
ENSG00000103485	QPRT	protein_coding	57.1051	0.176749	0.897996	0.369187	0.556584
ENSG00000138346	DNA2	protein_coding	29.9426	0.287252	0.897924	0.369226	0.556584
ENSG00000143756	FBXO28	protein_coding	444.134	0.0856749	0.89788	0.369249	0.556584
ENSG00000115159	GPD2	protein_coding	317.921	0.0961023	0.89741	0.3695	0.556904
ENSG00000120254	MTHFD1L	protein_coding	70.2284	-0.181001	-0.896976	0.369732	0.557135
ENSG00000142583	SLC2A5	protein_coding	76.4681	-0.187637	-0.897003	0.369717	0.557135
ENSG00000115295	CLIP4	protein_coding	388.46	0.117316	0.896838	0.369805	0.557187
ENSG00000152601	MBNL1	protein_coding	5214.13	0.07321	0.896661	0.3699	0.55727
ENSG00000215039	CD27-AS1	processed_transcript	144.098	0.133492	0.89628	0.370103	0.557518
ENSG00000057757	PITHD1	protein_coding	895.074	-0.0805916	-0.896098	0.3702	0.557547
ENSG00000212978	AC016747.3	processed_transcript	54.8085	-0.218692	-0.896114	0.370192	0.557547
ENSG00000100142	POLR2F	protein_coding	571.858	0.0761329	0.895973	0.370267	0.557576
ENSG00000152454	ZNF256	protein_coding	104.031	-0.14713	-0.895769	0.370376	0.557576
ENSG00000182185	RAD51B	protein_coding	60.8804	-0.190339	-0.895789	0.370365	0.557576
ENSG00000254901	BORCS8	protein_coding	446.311	0.152363	0.8958	0.37036	0.557576
ENSG00000184207	PGP	protein_coding	439.965	-0.109249	-0.895583	0.370476	0.557667
ENSG00000105677	TMEM147	protein_coding	497.538	-0.0940013	-0.895422	0.370562	0.557738
ENSG00000148943	LIN7C	protein_coding	191.26	0.114138	0.895233	0.370662	0.55783
ENSG00000170889	RPS9	protein_coding	21649.4	-0.0793483	-0.894787	0.370901	0.558131
ENSG00000152270	PDE3B	protein_coding	1230.1	0.109187	0.894599	0.371001	0.558223
ENSG00000169241	SLC50A1	protein_coding	391.781	0.107892	0.894348	0.371136	0.558366
ENSG00000175287	PHYHD1	protein_coding	16.2407	-0.316615	-0.894239	0.371194	0.558395
ENSG00000143153	ATP1B1	protein_coding	54.7904	-0.206137	-0.893989	0.371328	0.558538
ENSG00000169131	ZNF354A	protein_coding	290.727	0.146825	0.893836	0.37141	0.558602
ENSG00000109083	IFT20	protein_coding	333.176	0.100577	0.893459	0.371612	0.558846
ENSG00000102225	CDK16	protein_coding	810.599	0.105576	0.893382	0.371652	0.558849
ENSG00000147854	UHRF2	protein_coding	554.198	0.0794943	0.893171	0.371765	0.558915
ENSG00000267053	CTD-3162L10.1	lincRNA	15.9239	-0.479698	-0.893154	0.371774	0.558915
ENSG00000130706	ADRM1	protein_coding	1858.38	-0.0660219	-0.892911	0.371905	0.559052
ENSG00000125498	KIR2DL1	protein_coding	77.9086	-0.18706	-0.892591	0.372076	0.559251
ENSG00000106069	CHN2	protein_coding	188.457	-0.166702	-0.892439	0.372158	0.559314
ENSG00000162881	OXER1	protein_coding	679.67	0.192504	0.892309	0.372227	0.559358
ENSG00000211460	TSN	protein_coding	762.025	-0.0890014	-0.892239	0.372265	0.559358
ENSG00000072310	SREBF1	protein_coding	1386.77	0.120511	0.892057	0.372362	0.559386
ENSG00000128881	TTBK2	protein_coding	255.947	-0.094809	-0.892097	0.372341	0.559386
ENSG00000066933	MYO9A	protein_coding	337.693	-0.115899	-0.891885	0.372454	0.559466
ENSG00000010327	STAB1	protein_coding	1391.16	0.119657	0.89165	0.372581	0.559596
ENSG00000084073	ZMPSTE24	protein_coding	638.066	0.0913771	0.890878	0.372995	0.560159
ENSG00000271303	SRXN1	protein_coding	1886.26	0.131767	0.890278	0.373317	0.560584
ENSG00000100325	ASCC2	protein_coding	4427.7	0.116382	0.889299	0.373842	0.561314
ENSG00000119782	FKBP1B	protein_coding	121.342	0.169679	0.889183	0.373905	0.561349
ENSG00000186792	HYAL3	protein_coding	54.2199	-0.185585	-0.888955	0.374027	0.561474
ENSG00000149257	SERPINH1	protein_coding	135.823	-0.134747	-0.888461	0.374293	0.561813
ENSG00000139174	PRICKLE1	protein_coding	92.9079	-0.170453	-0.888367	0.374343	0.56183
ENSG00000179988	PSTK	protein_coding	29.8699	-0.275143	-0.888045	0.374517	0.562031
ENSG00000101665	SMAD7	protein_coding	335.932	-0.110748	-0.887584	0.374764	0.562344
ENSG00000185619	PCGF3	protein_coding	670.313	0.130256	0.887429	0.374848	0.562409
ENSG00000166148	AVPR1A	protein_coding	17.9049	0.353581	0.886862	0.375153	0.562752
ENSG00000276043	UHRF1	protein_coding	73.6246	0.214175	0.886859	0.375155	0.562752
ENSG00000066926	FECH	protein_coding	508.955	-0.0994925	-0.886685	0.375249	0.562807
ENSG00000083844	ZNF264	protein_coding	539.006	-0.0827723	-0.886644	0.37527	0.562807
ENSG00000134326	CMPK2	protein_coding	346.59	-0.0995814	-0.886307	0.375452	0.562961
ENSG00000167447	SMG8	protein_coding	424.365	-0.0852363	-0.886365	0.375421	0.562961
ENSG00000106367	AP1S1	protein_coding	181.326	-0.121509	-0.885914	0.375664	0.563176
ENSG00000139266	2021-03-09	protein_coding	569.279	-0.0844934	-0.885895	0.375674	0.563176
ENSG00000157992	KRTCAP3	protein_coding	16.2448	-0.356015	-0.885327	0.37598	0.563575
ENSG00000077235	GTF3C1	protein_coding	1308.25	0.07051	0.884917	0.376202	0.563671
ENSG00000130598	TNNI2	protein_coding	163.725	0.187684	0.885049	0.37613	0.563671
ENSG00000204852	TCTN1	protein_coding	156.212	-0.126264	-0.884926	0.376197	0.563671
ENSG00000258634	RP4-773N10.4	antisense	128.474	-0.13106	-0.884977	0.376169	0.563671
ENSG00000106341	PPP1R17	protein_coding	22.9096	0.398782	0.88469	0.376324	0.563736
ENSG00000189403	HMGB1	protein_coding	4499.21	0.064064	0.884692	0.376323	0.563736
ENSG00000248593	DSTNP2	transcribed_unprocessed_pseudogene	35.0274	-0.245228	-0.884316	0.376525	0.563978
ENSG00000105339	DENND3	protein_coding	7061.35	0.239575	0.883982	0.376706	0.564189
ENSG00000188938	FAM120AOS	protein_coding	836.783	0.0875819	0.883616	0.376904	0.564426
ENSG00000010292	NCAPD2	protein_coding	1395.55	0.0644104	0.883542	0.376943	0.564427
ENSG00000217275	RP1-34B20.4	processed_pseudogene	18.0941	0.392507	0.883136	0.377163	0.564696
ENSG00000211689	TRGC1	TR_C_gene	485.392	-0.146654	-0.883047	0.377211	0.564709
ENSG00000228315	GUSBP11	processed_transcript	595.955	0.198366	0.881893	0.377835	0.565583
ENSG00000060491	OGFR	protein_coding	4108.11	0.0999515	0.881604	0.377991	0.565701
ENSG00000133142	TCEAL4	protein_coding	153.481	0.140452	0.881539	0.378026	0.565701
ENSG00000167658	EEF2	protein_coding	48889.4	-0.0698215	-0.881527	0.378033	0.565701
ENSG00000115761	NOL10	protein_coding	220.526	-0.109033	-0.881406	0.378098	0.56573
ENSG00000164885	CDK5	protein_coding	159.625	-0.122797	-0.881271	0.378171	0.56573
ENSG00000181031	RPH3AL	protein_coding	90.43	0.167476	0.881332	0.378138	0.56573
ENSG00000116793	PHTF1	protein_coding	238.422	0.136362	0.8811	0.378264	0.56575
ENSG00000181804	SLC9A9	protein_coding	287.535	0.1148	0.881161	0.378231	0.56575
ENSG00000133706	LARS	protein_coding	1039.85	-0.0774676	-0.881016	0.378309	0.565759
ENSG00000086827	ZW10	protein_coding	168.57	-0.124546	-0.880896	0.378374	0.565797
ENSG00000183347	GBP6	protein_coding	24.2546	0.302863	0.880748	0.378454	0.565798
ENSG00000204348	DXO	protein_coding	234.036	-0.128361	-0.88076	0.378448	0.565798
ENSG00000085978	ATG16L1	protein_coding	702.134	-0.0721281	-0.880453	0.378614	0.565978
ENSG00000178464	RPL10P16	processed_pseudogene	129.898	-0.159942	-0.88034	0.378675	0.56601
ENSG00000011132	APBA3	protein_coding	759.642	0.0845251	0.88018	0.378762	0.566081
ENSG00000089012	SIRPG	protein_coding	698.803	-0.0988228	-0.87957	0.379092	0.566396
ENSG00000163082	SGPP2	protein_coding	44.3216	-0.221573	-0.879598	0.379077	0.566396
ENSG00000183665	TRMT12	protein_coding	171.594	-0.108433	-0.879687	0.379029	0.566396
ENSG00000187840	EIF4EBP1	protein_coding	357.962	0.094778	0.879456	0.379154	0.56643
ENSG00000135723	FHOD1	protein_coding	1068.82	0.123962	0.879034	0.379383	0.566628
ENSG00000162522	KIAA1522	protein_coding	68.7807	0.189096	0.879087	0.379354	0.566628
ENSG00000211962	IGHV1-46	IG_V_gene	84.086	-0.162746	-0.87899	0.379406	0.566628
ENSG00000100036	SLC35E4	protein_coding	42.558	0.189945	0.878852	0.379482	0.566681
ENSG00000084093	REST	protein_coding	731.294	0.0704587	0.878704	0.379562	0.566716
ENSG00000211800	TRAV20	TR_V_gene	37.2592	-0.239547	-0.878589	0.379624	0.566716
ENSG00000260914	RP11-343C2.11	protein_coding	487.024	-0.0869875	-0.878639	0.379597	0.566716
ENSG00000213380	COG8	protein_coding	261.574	-0.0992466	-0.878034	0.379925	0.567106
ENSG00000120742	SERP1	protein_coding	3493.26	0.0756966	0.877921	0.379987	0.567124
ENSG00000235863	B3GALT4	protein_coding	563.942	-0.0815143	-0.877792	0.380056	0.567124
ENSG00000276819	TRBV15	TR_V_gene	39.1288	-0.233888	-0.877858	0.380021	0.567124
ENSG00000197375	SLC22A5	protein_coding	82.2578	-0.146987	-0.877706	0.380103	0.567135
ENSG00000197993	KEL	protein_coding	132.605	0.205479	0.877494	0.380218	0.567248
ENSG00000167232	ZNF91	protein_coding	215.12	-0.126566	-0.877144	0.380408	0.567353
ENSG00000203865	ATP1A1-AS1	processed_transcript	19.2922	-0.300434	-0.877222	0.380366	0.567353
ENSG00000237886	NALT1	antisense	15.6714	-0.409325	-0.877175	0.380392	0.567353
ENSG00000184903	IMMP2L	protein_coding	38.7458	-0.231748	-0.876903	0.380539	0.567489
ENSG00000275832	ARHGAP23	protein_coding	14.4131	-0.328397	-0.875944	0.381061	0.568148
ENSG00000276550	HERC2P2	transcribed_unprocessed_pseudogene	550.875	0.144801	0.876	0.38103	0.568148
ENSG00000009780	FAM76A	protein_coding	144.284	-0.131078	-0.875816	0.38113	0.568192
ENSG00000271503	CCL5	protein_coding	9313.79	-0.0980472	-0.875739	0.381172	0.568195
ENSG00000117091	CD48	protein_coding	6574.91	-0.113136	-0.875039	0.381553	0.568212
ENSG00000128604	IRF5	protein_coding	1326.92	-0.0798184	-0.875105	0.381517	0.568212
ENSG00000147099	HDAC8	protein_coding	132.654	-0.16188	-0.875429	0.381341	0.568212
ENSG00000157077	ZFYVE9	protein_coding	47.3713	-0.20318	-0.874926	0.381614	0.568212
ENSG00000168026	TTC21A	protein_coding	59.9086	-0.203961	-0.874947	0.381603	0.568212
ENSG00000204344	STK19	protein_coding	265.88	0.119909	0.875199	0.381466	0.568212
ENSG00000213214	ARHGEF35	protein_coding	24.5715	-0.358494	-0.875558	0.381271	0.568212
ENSG00000218175	AC016739.2	processed_pseudogene	14.8756	0.332146	0.874913	0.381621	0.568212
ENSG00000227508	LINC01624	lincRNA	26.023	-0.286557	-0.875314	0.381403	0.568212
ENSG00000255587	RAB44	protein_coding	257.836	-0.122552	-0.875475	0.381315	0.568212
ENSG00000277150	F8A3	protein_coding	253.496	-0.132809	-0.874983	0.381583	0.568212
ENSG00000103479	RBL2	protein_coding	6172.37	0.0538196	0.874754	0.381708	0.568258
ENSG00000148343	MIGA2	protein_coding	763.594	-0.0921392	-0.87471	0.381732	0.568258
ENSG00000206562	METTL6	protein_coding	108.743	-0.145848	-0.874179	0.382021	0.568629
ENSG00000223960	AC009948.5	antisense	36.2111	-0.244501	-0.873775	0.382241	0.568897
ENSG00000172613	RAD9A	protein_coding	422.121	-0.133053	-0.873681	0.382292	0.568914
ENSG00000196705	ZNF431	protein_coding	218.38	-0.10675	-0.873547	0.382365	0.568963
ENSG00000014824	SLC30A9	protein_coding	296.649	-0.101452	-0.873285	0.382508	0.569057
ENSG00000128159	TUBGCP6	protein_coding	1458.14	-0.119437	-0.873327	0.382485	0.569057
ENSG00000002586	CD99	protein_coding	3268.95	-0.0803513	-0.872956	0.382687	0.569237
ENSG00000085365	SCAMP1	protein_coding	220.057	0.129977	0.872917	0.382708	0.569237
ENSG00000139651	ZNF740	protein_coding	1216.84	-0.0644532	-0.872838	0.382751	0.569242
ENSG00000148426	PROSER2	protein_coding	70.4159	0.15981	0.872519	0.382925	0.569441
ENSG00000101126	ADNP	protein_coding	1982.64	0.0666993	0.87207	0.38317	0.569686
ENSG00000132603	NIP7	protein_coding	386.681	-0.110281	-0.872125	0.38314	0.569686
ENSG00000177352	CCDC71	protein_coding	471.403	-0.0819075	-0.871691	0.383377	0.569875
ENSG00000259319	RP11-293M10.6	antisense	19.1595	-0.276716	-0.871707	0.383368	0.569875
ENSG00000157240	FZD1	protein_coding	189.563	-0.153631	-0.871371	0.383552	0.570075
ENSG00000228960	OR2A9P	transcribed_unprocessed_pseudogene	34.7847	-0.238743	-0.871181	0.383656	0.57017
ENSG00000109111	SUPT6H	protein_coding	2788.62	0.0828697	0.870919	0.383799	0.570323
ENSG00000233476	EEF1A1P6	processed_pseudogene	476.874	-0.135103	-0.870287	0.384144	0.570777
ENSG00000254528	RP11-728F11.4	antisense	24.967	0.309142	0.870174	0.384205	0.570809
ENSG00000124225	PMEPA1	protein_coding	124.047	-0.136956	-0.869792	0.384414	0.571059
ENSG00000146281	PM20D2	protein_coding	177.404	0.119167	0.869657	0.384488	0.57111
ENSG00000268895	A1BG-AS1	antisense	93.866	-0.146385	-0.869559	0.384541	0.57113
ENSG00000186001	LRCH3	protein_coding	663.761	-0.0730693	-0.869281	0.384694	0.571297
ENSG00000107789	MINPP1	protein_coding	111.754	-0.167084	-0.86876	0.384979	0.571548
ENSG00000136875	PRPF4	protein_coding	512.957	0.0782614	0.868784	0.384965	0.571548
ENSG00000185104	FAF1	protein_coding	464.509	-0.0885125	-0.868752	0.384983	0.571548
ENSG00000138606	SHF	protein_coding	25.0112	0.25734	0.868651	0.385038	0.571571
ENSG00000185432	METTL7A	protein_coding	1277.88	-0.0931873	-0.868538	0.3851	0.571603
ENSG00000184675	AMER1	protein_coding	124.42	-0.132384	-0.86776	0.385526	0.572175
ENSG00000186260	MKL2	protein_coding	138.879	-0.137855	-0.867622	0.385601	0.572227
ENSG00000243789	JMJD7	protein_coding	177.483	-0.118366	-0.867486	0.385676	0.572279
ENSG00000169592	INO80E	protein_coding	1005.87	-0.132362	-0.867029	0.385926	0.57259
ENSG00000132522	GPS2	protein_coding	1796.19	0.0877905	0.866349	0.386299	0.573085
ENSG00000173914	RBM4B	protein_coding	278.25	0.106807	0.865897	0.386547	0.573393
ENSG00000247853	RP5-940J5.6	antisense	19.9948	-0.26474	-0.865789	0.386606	0.57342
ENSG00000162063	CCNF	protein_coding	94.5256	0.155825	0.865408	0.386815	0.573611
ENSG00000251562	MALAT1	lincRNA	2113.6	0.321135	0.865422	0.386807	0.573611
ENSG00000108344	PSMD3	protein_coding	1186.22	-0.0730848	-0.865033	0.387021	0.573781
ENSG00000139343	SNRPF	protein_coding	419.104	-0.136863	-0.86498	0.38705	0.573781
ENSG00000174928	C3orf33	protein_coding	16.4315	-0.348935	-0.864983	0.387048	0.573781
ENSG00000116191	RALGPS2	protein_coding	676.376	-0.0682393	-0.864814	0.387141	0.573857
ENSG00000080845	DLGAP4	protein_coding	1167.75	0.0960269	0.86449	0.387319	0.574035
ENSG00000175746	C15orf54	lincRNA	21.9687	0.361666	0.864448	0.387342	0.574035
ENSG00000121481	RNF2	protein_coding	312.553	0.0964785	0.864211	0.387472	0.574108
ENSG00000154832	CXXC1	protein_coding	1316.11	-0.0822283	-0.864281	0.387434	0.574108
ENSG00000164124	TMEM144	protein_coding	23.6592	-0.268656	-0.863905	0.38764	0.574298
ENSG00000150764	DIXDC1	protein_coding	15.7911	-0.355978	-0.863056	0.388107	0.57487
ENSG00000177096	FAM109B	protein_coding	69.8825	-0.205	-0.863121	0.388071	0.57487
ENSG00000090273	NUDC	protein_coding	1284.12	0.0707857	0.862746	0.388277	0.575063
ENSG00000104812	GYS1	protein_coding	767.87	-0.0796853	-0.862515	0.388404	0.575191
ENSG00000160233	LRRC3	protein_coding	46.071	-0.210655	-0.862311	0.388516	0.575298
ENSG00000158669	GPAT4	protein_coding	1226.88	0.0640056	0.862166	0.388596	0.575356
ENSG00000182566	CLEC4G	protein_coding	17.7474	0.345774	0.861923	0.38873	0.575495
ENSG00000173848	NET1	protein_coding	149.72	-0.123398	-0.861636	0.388888	0.575669
ENSG00000213420	GPC2	protein_coding	52.5519	0.268755	0.861311	0.389067	0.575874
ENSG00000123427	METTL21B	protein_coding	33.266	-0.216768	-0.861148	0.389157	0.575947
ENSG00000211659	IGLV3-25	IG_V_gene	191.529	-0.166665	-0.860863	0.389313	0.576119
ENSG00000184178	SCFD2	protein_coding	266.901	0.103716	0.860671	0.389419	0.576216
ENSG00000232216	IGHV3-43	IG_V_gene	19.5319	-0.349573	-0.860587	0.389465	0.576225
ENSG00000119720	NRDE2	protein_coding	485.274	0.0791565	0.860452	0.38954	0.576276
ENSG00000006757	PNPLA4	protein_coding	98.8495	-0.143209	-0.860093	0.389738	0.576448
ENSG00000254521	SIGLEC12	protein_coding	20.7934	0.440003	0.860159	0.389701	0.576448
ENSG00000090621	PABPC4	protein_coding	2339.28	-0.0848115	-0.859948	0.389818	0.576507
ENSG00000067167	TRAM1	protein_coding	1566.41	-0.112677	-0.859748	0.389928	0.576517
ENSG00000112941	PAPD7	protein_coding	467.103	-0.087471	-0.859653	0.38998	0.576517
ENSG00000159335	PTMS	protein_coding	837.123	0.0983853	0.859831	0.389882	0.576517
ENSG00000198106	RP11-231C14.7	lincRNA	106.443	-0.156711	-0.859642	0.389986	0.576517
ENSG00000172301	COPRS	protein_coding	109.601	-0.145499	-0.859057	0.390309	0.576935
ENSG00000147121	KRBOX4	protein_coding	172.296	-0.114012	-0.85889	0.390401	0.577011
ENSG00000089057	SLC23A2	protein_coding	794.337	-0.0867594	-0.858738	0.390485	0.577076
ENSG00000011478	QPCTL	protein_coding	97.9805	-0.156525	-0.85842	0.390661	0.577104
ENSG00000170919	TPT1-AS1	processed_transcript	150.981	-0.145385	-0.858511	0.39061	0.577104
ENSG00000196141	SPATS2L	protein_coding	108.391	0.153875	0.858458	0.390639	0.577104
ENSG00000236935	AP003774.1	antisense	18.3928	0.321266	0.85841	0.390666	0.577104
ENSG00000056972	TRAF3IP2	protein_coding	311.425	0.0944825	0.858063	0.390858	0.577267
ENSG00000166979	EVA1C	protein_coding	91.5738	-0.169828	-0.8581	0.390837	0.577267
ENSG00000197037	ZSCAN25	protein_coding	413.233	-0.0842498	-0.857897	0.390949	0.577343
ENSG00000171204	TMEM126B	protein_coding	207.59	-0.120518	-0.857438	0.391203	0.577598
ENSG00000171860	C3AR1	protein_coding	727.491	0.0795203	0.857445	0.391199	0.577598
ENSG00000196236	XPNPEP3	protein_coding	162.632	0.142095	0.856934	0.391482	0.57795
ENSG00000144306	SCRN3	protein_coding	146.935	-0.119481	-0.856683	0.39162	0.577975
ENSG00000168301	KCTD6	protein_coding	91.4915	-0.164357	-0.856683	0.39162	0.577975
ENSG00000241990	PRR34-AS1	antisense	52.4325	0.194966	0.856724	0.391597	0.577975
ENSG00000134265	NAPG	protein_coding	284.005	-0.116021	-0.8566	0.391666	0.577983
ENSG00000166664	CHRFAM7A	protein_coding	21.015	0.331385	0.856144	0.391918	0.578295
ENSG00000119203	CPSF3	protein_coding	442.029	-0.0914944	-0.856019	0.391987	0.578337
ENSG00000235162	C12orf75	protein_coding	504.524	-0.115998	-0.855775	0.392122	0.578477
ENSG00000122335	SERAC1	protein_coding	123.011	0.119095	0.855679	0.392175	0.578495
ENSG00000138172	CALHM2	protein_coding	1218.8	-0.0982993	-0.855271	0.392401	0.578708
ENSG00000221995	TIAF1	protein_coding	49.4528	-0.235481	-0.855303	0.392384	0.578708
ENSG00000254402	LRRC24	protein_coding	20.6289	-0.268364	-0.85501	0.392546	0.578862
ENSG00000163006	CCDC138	protein_coding	23.7443	-0.274093	-0.854273	0.392954	0.579404
ENSG00000116095	PLEKHA3	protein_coding	297.657	0.110263	0.853503	0.393381	0.579794
ENSG00000125247	TMTC4	protein_coding	93.7662	-0.134449	-0.853709	0.393266	0.579794
ENSG00000155229	MMS19	protein_coding	928.962	-0.0775538	-0.853632	0.393309	0.579794
ENSG00000231680	AP003774.6	lincRNA	56.844	-0.200651	-0.853575	0.393341	0.579794
ENSG00000147586	MRPS28	protein_coding	153.346	-0.132675	-0.853393	0.393441	0.579823
ENSG00000267368	UPK3BL	protein_coding	465.792	-0.162072	-0.853161	0.39357	0.579953
ENSG00000271601	LIX1L	protein_coding	994	-0.0746493	-0.852983	0.393669	0.580038
ENSG00000104442	ARMC1	protein_coding	240.839	-0.133881	-0.852786	0.393778	0.58008
ENSG00000223959	AFG3L1P	transcribed_unitary_pseudogene	228.96	-0.11409	-0.852793	0.393774	0.58008
ENSG00000072818	ACAP1	protein_coding	4820.07	0.0962949	0.852586	0.393889	0.580176
ENSG00000083812	ZNF324	protein_coding	303.292	0.0966148	0.852522	0.393924	0.580176
ENSG00000101624	CEP76	protein_coding	63.3283	-0.195851	-0.852351	0.394019	0.580255
ENSG00000242611	AC093627.8	lincRNA	16.2791	0.338565	0.852272	0.394063	0.58026
ENSG00000100490	CDKL1	protein_coding	73.0245	0.169636	0.851504	0.39449	0.580589
ENSG00000129038	LOXL1	protein_coding	17.0808	-0.291969	-0.851646	0.394411	0.580589
ENSG00000164068	RNF123	protein_coding	1217.79	0.10035	0.851548	0.394465	0.580589
ENSG00000166452	AKIP1	protein_coding	115.36	-0.144763	-0.851545	0.394467	0.580589
ENSG00000237984	PTENP1	transcribed_processed_pseudogene	32.0955	0.248295	0.851588	0.394443	0.580589
ENSG00000204272	NBDY	protein_coding	306.016	-0.121965	-0.850981	0.39478	0.580956
ENSG00000159459	UBR1	protein_coding	516.454	-0.089244	-0.850812	0.394874	0.581034
ENSG00000227507	LTB	protein_coding	8957.58	-0.0540106	-0.850625	0.394978	0.581127
ENSG00000184007	PTP4A2	protein_coding	5958.17	0.0656843	0.850203	0.395212	0.581412
ENSG00000112787	FBRSL1	protein_coding	1825.57	-0.0820301	-0.849768	0.395454	0.581708
ENSG00000211816	TRAV38-1	TR_V_gene	15.7673	0.324317	0.849089	0.395832	0.582204
ENSG00000123595	RAB9A	protein_coding	348.711	0.0921796	0.848998	0.395882	0.582218
ENSG00000228409	CCT6P1	transcribed_unprocessed_pseudogene	53.8211	-0.170803	-0.848845	0.395968	0.582284
ENSG00000188522	FAM83G	protein_coding	170.253	-0.148294	-0.848734	0.396029	0.582314
ENSG00000106086	PLEKHA8	protein_coding	151.592	0.128906	0.848411	0.396209	0.582399
ENSG00000129084	PSMA1	protein_coding	1199.42	0.0713291	0.848487	0.396167	0.582399
ENSG00000172687	ZNF738	protein_coding	41.899	0.202926	0.848444	0.396191	0.582399
ENSG00000185482	STAC3	protein_coding	219.128	0.115462	0.84826	0.396293	0.582462
ENSG00000112473	SLC39A7	protein_coding	1291.05	0.057154	0.848147	0.396356	0.582495
ENSG00000244462	RBM12	protein_coding	1424.81	0.0639554	0.848	0.396438	0.582555
ENSG00000253106	RP11-158K1.3	antisense	21.716	0.261073	0.847913	0.396487	0.582567
ENSG00000055955	ITIH4	protein_coding	99.3341	-0.179605	-0.847676	0.396618	0.58264
ENSG00000160194	NDUFV3	protein_coding	425.245	-0.0818884	-0.847716	0.396596	0.58264
ENSG00000131747	TOP2A	protein_coding	67.7256	0.215806	0.847597	0.396662	0.582645
ENSG00000001461	NIPAL3	protein_coding	850.536	-0.0877545	-0.847521	0.396705	0.582647
ENSG00000173706	HEG1	protein_coding	483.828	-0.12049	-0.847377	0.396785	0.582706
ENSG00000156298	TSPAN7	protein_coding	21.2768	0.279726	0.847223	0.396871	0.582772
ENSG00000205413	SAMD9	protein_coding	1432.27	0.0795032	0.84708	0.39695	0.582828
ENSG00000047249	ATP6V1H	protein_coding	532.334	0.0864857	0.846717	0.397153	0.583065
ENSG00000279908	RP11-325I22.3	TEC	21.1499	-0.322373	-0.845822	0.397652	0.583738
ENSG00000146232	NFKBIE	protein_coding	655.135	-0.0743051	-0.845562	0.397797	0.583891
ENSG00000213593	TMX2	protein_coding	723.791	-0.0717501	-0.845269	0.397961	0.584071
ENSG00000089053	ANAPC5	protein_coding	1919.96	-0.0547186	-0.844667	0.398297	0.584333
ENSG00000099785	2021-03-02	protein_coding	2003.1	0.0731993	0.844706	0.398275	0.584333
ENSG00000211716	TRBV9	TR_V_gene	80.154	-0.160169	-0.844625	0.39832	0.584333
ENSG00000215067	ALOX12-AS1	antisense	102.985	0.140483	0.844607	0.39833	0.584333
ENSG00000246084	CTD-2506J14.1	lincRNA	14.5191	-0.339456	-0.844583	0.398344	0.584333
ENSG00000134717	BTF3L4	protein_coding	546.159	-0.0849199	-0.844014	0.398661	0.584353
ENSG00000136819	C9orf78	protein_coding	4623.16	0.092663	0.844108	0.398609	0.584353
ENSG00000168268	NT5DC2	protein_coding	136.476	-0.138747	-0.843976	0.398683	0.584353
ENSG00000168685	IL7R	protein_coding	12634.4	-0.075403	-0.844264	0.398522	0.584353
ENSG00000184515	BEX5	protein_coding	24.6457	-0.2555	-0.844274	0.398516	0.584353
ENSG00000215271	HOMEZ	protein_coding	238.717	-0.0973947	-0.844329	0.398486	0.584353
ENSG00000234608	MAPKAPK5-AS1	lincRNA	301.929	-0.104196	-0.843912	0.398719	0.584353
ENSG00000244731	C4A	protein_coding	238.155	0.141171	0.843899	0.398726	0.584353
ENSG00000277027	RMRP	ribozyme	39.5112	-0.655861	-0.844069	0.398631	0.584353
ENSG00000183655	KLHL25	protein_coding	105.095	-0.138934	-0.843799	0.398782	0.584375
ENSG00000014164	ZC3H3	protein_coding	1043.96	0.101671	0.843425	0.398991	0.584615
ENSG00000138430	OLA1	protein_coding	492.71	-0.125957	-0.843359	0.399028	0.584615
ENSG00000025434	NR1H3	protein_coding	81.5412	0.147179	0.842961	0.39925	0.584822
ENSG00000211638	IGLV8-61	IG_V_gene	103.519	0.215724	0.842977	0.399242	0.584822
ENSG00000272916	RP11-574K11.31	protein_coding	119.155	-0.26765	-0.842627	0.399437	0.585035
ENSG00000251661	RP11-326C3.11	antisense	73.4716	-0.200536	-0.842502	0.399507	0.585077
ENSG00000106346	USP42	protein_coding	396.277	0.0787405	0.84215	0.399704	0.585284
ENSG00000111843	TMEM14C	protein_coding	377.421	-0.0922334	-0.842022	0.399776	0.585284
ENSG00000128886	ELL3	protein_coding	18.8618	0.285486	0.841883	0.399853	0.585284
ENSG00000198513	ATL1	protein_coding	37.6149	0.226729	0.841907	0.39984	0.585284
ENSG00000211625	IGKV3D-20	IG_V_gene	24.1028	-0.310276	-0.841899	0.399844	0.585284
ENSG00000183020	AP2A2	protein_coding	1134.9	0.071228	0.841617	0.400002	0.585442
ENSG00000138709	LARP1B	protein_coding	116.937	0.144523	0.841109	0.400287	0.585739
ENSG00000228638	FCF1P2	processed_pseudogene	39.783	-0.237649	-0.841162	0.400257	0.585739
ENSG00000139323	POC1B	protein_coding	349.576	0.0988873	0.840645	0.400547	0.586059
ENSG00000149196	HIKESHI	protein_coding	279.513	-0.100142	-0.840238	0.400775	0.586281
ENSG00000168282	MGAT2	protein_coding	921.315	-0.0861643	-0.840185	0.400805	0.586281
ENSG00000168546	GFRA2	protein_coding	36.5025	-0.238731	-0.840106	0.400849	0.586281
ENSG00000182247	UBE2E2	protein_coding	204.545	-0.107963	-0.840081	0.400863	0.586281
ENSG00000104164	BLOC1S6	protein_coding	918.038	0.0947958	0.839883	0.400974	0.586371
ENSG00000262879	RP11-156P1.3	processed_transcript	41.4011	-0.197224	-0.839825	0.401007	0.586371
ENSG00000266962	RP11-400F19.6	antisense	410.912	-0.0873783	-0.8395	0.401189	0.586577
ENSG00000196188	CTSE	protein_coding	70.1671	0.231694	0.839259	0.401324	0.586714
ENSG00000099817	POLR2E	protein_coding	2275.09	-0.0651398	-0.838841	0.401558	0.586817
ENSG00000110944	IL23A	protein_coding	107.655	-0.149534	-0.838855	0.401551	0.586817
ENSG00000111846	GCNT2	protein_coding	90.6106	-0.164328	-0.838905	0.401523	0.586817
ENSG00000260910	LINC00565	lincRNA	21.506	-0.27881	-0.839057	0.401437	0.586817
ENSG00000125944	HNRNPR	protein_coding	2036.49	0.0733578	0.83852	0.401739	0.58702
ENSG00000017483	SLC38A5	protein_coding	1563.17	0.119321	0.838223	0.401906	0.587084
ENSG00000124120	TTPAL	protein_coding	468.835	0.0760727	0.838289	0.401868	0.587084
ENSG00000129474	AJUBA	protein_coding	14.6576	-0.3367	-0.838272	0.401878	0.587084
ENSG00000093183	SEC22C	protein_coding	474.404	-0.100488	-0.83812	0.401963	0.587108
ENSG00000100711	ZFYVE21	protein_coding	365.628	-0.0921522	-0.837652	0.402226	0.587372
ENSG00000103174	NAGPA	protein_coding	484.013	-0.0874089	-0.837687	0.402206	0.587372
ENSG00000004399	PLXND1	protein_coding	1620.38	0.087693	0.837455	0.402337	0.587413
ENSG00000135919	SERPINE2	protein_coding	61.7745	0.162974	0.837482	0.402321	0.587413
ENSG00000233297	RASA4DP	unprocessed_pseudogene	25.1416	0.285461	0.837309	0.402419	0.587473
ENSG00000114383	TUSC2	protein_coding	956.531	0.0706788	0.836595	0.40282	0.587875
ENSG00000141644	MBD1	protein_coding	1637.05	0.0760892	0.836447	0.402903	0.587875
ENSG00000184047	DIABLO	protein_coding	569.77	-0.0797944	-0.836455	0.402899	0.587875
ENSG00000197976	AKAP17A	protein_coding	2309.14	0.122552	0.836465	0.402893	0.587875
ENSG00000204149	AGAP6	protein_coding	240.296	-0.125982	-0.836379	0.402942	0.587875
ENSG00000253293	HOXA10	protein_coding	19.9664	-0.297664	-0.836499	0.402874	0.587875
ENSG00000250575	RP4-669L17.8	unprocessed_pseudogene	418.164	0.347479	0.83622	0.403031	0.587939
ENSG00000276136	RP11-50I19.2	lincRNA	46.0391	0.221962	0.836155	0.403068	0.587939
ENSG00000166562	SEC11C	protein_coding	558.472	-0.108923	-0.83568	0.403335	0.58816
ENSG00000205710	C17orf107	protein_coding	17.6511	-0.310409	-0.835721	0.403312	0.58816
ENSG00000215845	TSTD1	protein_coding	602.289	-0.0718897	-0.835666	0.403343	0.58816
ENSG00000271270	TMCC1-AS1	antisense	22.8866	0.28522	0.835297	0.403551	0.588403
ENSG00000093072	CECR1	protein_coding	5658.65	0.0778162	0.835071	0.403678	0.588528
ENSG00000120334	CENPL	protein_coding	52.8742	-0.167444	-0.834007	0.404277	0.589161
ENSG00000124145	SDC4	protein_coding	51.0662	0.16504	0.834059	0.404248	0.589161
ENSG00000133114	GPALPP1	protein_coding	216.21	-0.141148	-0.834026	0.404266	0.589161
ENSG00000170417	TMEM182	protein_coding	26.887	-0.23344	-0.834098	0.404226	0.589161
ENSG00000117899	MESDC2	protein_coding	728.021	-0.0824083	-0.833799	0.404394	0.5892
ENSG00000136205	TNS3	protein_coding	528.203	0.107763	0.833675	0.404464	0.5892
ENSG00000215817	ZC3H11B	protein_coding	18.907	0.325358	0.833667	0.404469	0.5892
ENSG00000248429	RP11-597D13.9	antisense	47.3311	-0.192177	-0.833743	0.404426	0.5892
ENSG00000147536	GINS4	protein_coding	46.3456	-0.203253	-0.833569	0.404524	0.589221
ENSG00000146282	RARS2	protein_coding	289.806	0.0948437	0.833328	0.40466	0.589307
ENSG00000187187	ZNF546	protein_coding	43.0031	-0.201985	-0.833243	0.404708	0.589307
ENSG00000254685	FPGT	protein_coding	159.701	0.140019	0.83325	0.404704	0.589307
ENSG00000259024	TVP23C-CDRT4	protein_coding	68.9013	0.476732	0.833106	0.404785	0.58936
ENSG00000145833	DDX46	protein_coding	1289.98	0.0613714	0.833017	0.404835	0.589373
ENSG00000179889	PDXDC1	protein_coding	941.713	-0.0637853	-0.832729	0.404997	0.589549
ENSG00000160766	GBAP1	transcribed_unprocessed_pseudogene	48.114	0.238635	0.832636	0.40505	0.589557
ENSG00000172534	HCFC1	protein_coding	1715.05	-0.0682193	-0.832573	0.405085	0.589557
ENSG00000163918	RFC4	protein_coding	112.84	-0.117224	-0.83242	0.405172	0.589623
ENSG00000203497	PDCD4-AS1	antisense	343.507	0.118588	0.832144	0.405328	0.589669
ENSG00000253958	CLDN23	protein_coding	24.7105	0.242209	0.832181	0.405307	0.589669
ENSG00000255857	PXN-AS1	antisense	26.8593	-0.238814	-0.832161	0.405318	0.589669
ENSG00000169884	WNT10B	protein_coding	68.2185	-0.191292	-0.832061	0.405375	0.589677
ENSG00000010610	CD4	protein_coding	7269.5	0.0760311	0.831483	0.405701	0.590092
ENSG00000103995	CEP152	protein_coding	96.4075	0.142624	0.831384	0.405757	0.590113
ENSG00000105819	PMPCB	protein_coding	813.047	-0.0689584	-0.831195	0.405864	0.590208
ENSG00000131724	IL13RA1	protein_coding	4579.71	0.135331	0.830861	0.406052	0.590346
ENSG00000224914	LINC00863	lincRNA	100.277	-0.132425	-0.830775	0.406101	0.590346
ENSG00000255569	TRAV1-1	TR_V_gene	32.1746	-0.25149	-0.830854	0.406056	0.590346
ENSG00000279809	AC005538.3	TEC	16.1085	0.469475	0.830734	0.406124	0.590346
ENSG00000142197	DOPEY2	protein_coding	772.524	0.0803055	0.830595	0.406202	0.5904
ENSG00000128268	MGAT3	protein_coding	131.426	-0.127378	-0.830397	0.406314	0.590442
ENSG00000129484	PARP2	protein_coding	133.117	-0.146089	-0.830409	0.406307	0.590442
ENSG00000135801	TAF5L	protein_coding	429.143	-0.0884634	-0.830131	0.406465	0.590541
ENSG00000274272	RP11-44M6.7	processed_transcript	1781.42	0.365267	0.830151	0.406453	0.590541
ENSG00000211949	IGHV3-23	IG_V_gene	878.365	0.108745	0.829973	0.406554	0.59061
ENSG00000099977	DDT	protein_coding	697.642	-0.0666069	-0.829467	0.40684	0.59091
ENSG00000267745	RP11-686D22.8	processed_transcript	21.0079	0.300574	0.829462	0.406843	0.59091
ENSG00000010244	ZNF207	protein_coding	2263.21	0.0530585	0.829004	0.407102	0.591226
ENSG00000146376	ARHGAP18	protein_coding	317.381	0.0846418	0.828477	0.4074	0.591599
ENSG00000088451	TGDS	protein_coding	125.303	-0.136628	-0.828249	0.407529	0.591721
ENSG00000125691	RPL23	protein_coding	14762.5	-0.109166	-0.828182	0.407568	0.591721
ENSG00000068912	ERLEC1	protein_coding	585.36	-0.0992015	-0.828077	0.407627	0.591747
ENSG00000108465	CDK5RAP3	protein_coding	2517.66	0.160116	0.828004	0.407668	0.591747
ENSG00000065518	NDUFB4	protein_coding	860.128	0.0693549	0.82735	0.408039	0.591926
ENSG00000122986	HVCN1	protein_coding	2934.68	-0.100138	-0.827274	0.408082	0.591926
ENSG00000141569	TRIM65	protein_coding	566.729	-0.0886117	-0.82737	0.408028	0.591926
ENSG00000196664	TLR7	protein_coding	296.227	-0.124398	-0.82744	0.407988	0.591926
ENSG00000204644	ZFP57	protein_coding	32.2774	-0.366362	-0.827394	0.408014	0.591926
ENSG00000236753	MKLN1-AS	processed_transcript	26.8219	0.241957	0.827291	0.408072	0.591926
ENSG00000275700	AATF	protein_coding	1600.44	0.0646568	0.82753	0.407936	0.591926
ENSG00000213186	TRIM59	protein_coding	117.143	-0.16506	-0.82719	0.408129	0.591935
ENSG00000116151	MORN1	protein_coding	44.0658	-0.17543	-0.82691	0.408288	0.592104
ENSG00000145088	EAF2	protein_coding	128.598	0.13011	0.826779	0.408362	0.592152
ENSG00000089876	DHX32	protein_coding	144.165	-0.153931	-0.826633	0.408445	0.592212
ENSG00000169397	RNASE3	protein_coding	48.6462	0.264543	0.826361	0.408599	0.592331
ENSG00000187688	TRPV2	protein_coding	1440.94	-0.0674428	-0.826342	0.40861	0.592331
ENSG00000175764	TTLL11	protein_coding	55.2265	-0.238991	-0.825674	0.408989	0.59282
ENSG00000031003	FAM13B	protein_coding	974.903	0.0681617	0.825299	0.409202	0.593047
ENSG00000187676	B3GLCT	protein_coding	86.0801	-0.17029	-0.825251	0.409229	0.593047
ENSG00000116106	EPHA4	protein_coding	206.441	-0.117294	-0.824922	0.409416	0.593198
ENSG00000204287	HLA-DRA	protein_coding	24306.4	0.0994753	0.824956	0.409396	0.593198
ENSG00000112996	MRPS30	protein_coding	289.437	-0.113039	-0.824664	0.409562	0.593278
ENSG00000153046	CDYL	protein_coding	432.351	-0.0784437	-0.824404	0.40971	0.593278
ENSG00000153214	TMEM87B	protein_coding	455.987	-0.0877812	-0.824576	0.409612	0.593278
ENSG00000188536	HBA2	protein_coding	150811	0.14995	0.824385	0.409721	0.593278
ENSG00000198825	INPP5F	protein_coding	154.04	-0.115777	-0.824393	0.409716	0.593278
ENSG00000272316	XXbac-BPGBPG55C20.2	lincRNA	40.4181	-0.211792	-0.824392	0.409717	0.593278
ENSG00000110442	COMMD9	protein_coding	767.36	-0.0870001	-0.82356	0.41019	0.593897
ENSG00000251002	AE000661.37	processed_transcript	25.5432	0.312209	0.823486	0.410231	0.593897
ENSG00000105341	ATP5SL	protein_coding	532.582	-0.0782908	-0.823342	0.410314	0.593905
ENSG00000110917	MLEC	protein_coding	2212.05	0.0725535	0.823331	0.41032	0.593905
ENSG00000279741	RP11-44F14.9	TEC	28.5895	0.273034	0.822994	0.410512	0.594122
ENSG00000138375	SMARCAL1	protein_coding	386.678	-0.0970804	-0.822684	0.410688	0.594317
ENSG00000128656	CHN1	protein_coding	29.2656	-0.268647	-0.822506	0.410789	0.594383
ENSG00000161298	ZNF382	protein_coding	63.4256	-0.158336	-0.822457	0.410817	0.594383
ENSG00000113761	ZNF346	protein_coding	272.074	0.0976016	0.822297	0.410908	0.594455
ENSG00000090661	CERS4	protein_coding	483.146	0.0814117	0.822114	0.411012	0.594545
ENSG00000110057	UNC93B1	protein_coding	3253.31	-0.0911545	-0.821892	0.411138	0.594646
ENSG00000142765	SYTL1	protein_coding	3178.7	-0.100771	-0.821845	0.411165	0.594646
ENSG00000150787	PTS	protein_coding	41.1375	0.221786	0.821637	0.411283	0.594696
ENSG00000180098	TRNAU1AP	protein_coding	284.533	-0.0848359	-0.821645	0.411279	0.594696
ENSG00000135525	MAP7	protein_coding	185.796	0.132351	0.821538	0.41134	0.594718
ENSG00000104859	CLASRP	protein_coding	1235.75	0.118115	0.821319	0.411464	0.594838
ENSG00000134247	PTGFRN	protein_coding	24.9665	-0.265466	-0.820671	0.411834	0.595311
ENSG00000104643	MTMR9	protein_coding	209.159	-0.117959	-0.8205	0.411931	0.595332
ENSG00000244625	MIATNB	lincRNA	93.0569	-0.135631	-0.820528	0.411915	0.595332
ENSG00000137502	RAB30	protein_coding	290.626	-0.103109	-0.819959	0.41224	0.595476
ENSG00000169217	CD2BP2	protein_coding	2589.66	0.0642648	0.820167	0.412121	0.595476
ENSG00000181090	EHMT1	protein_coding	1380.92	-0.0569983	-0.820168	0.41212	0.595476
ENSG00000204010	IFIT1B	protein_coding	285.648	0.152648	0.820013	0.412208	0.595476
ENSG00000211943	IGHV3-15	IG_V_gene	166.91	0.127649	0.820027	0.412201	0.595476
ENSG00000131115	ZNF227	protein_coding	398.781	-0.0889873	-0.819834	0.412311	0.595518
ENSG00000060558	GNA15	protein_coding	489.063	0.0812644	0.819346	0.412589	0.59586
ENSG00000080819	CPOX	protein_coding	259.322	0.10207	0.819175	0.412687	0.595941
ENSG00000211696	TRGV8	TR_V_gene	26.6767	-0.238737	-0.818829	0.412884	0.596165
ENSG00000270276	HIST2H4B	protein_coding	140.448	0.239304	0.818736	0.412937	0.596181
ENSG00000198496	NBR2	transcribed_unprocessed_pseudogene	60.1294	-0.170995	-0.818634	0.412995	0.596205
ENSG00000092200	RPGRIP1	protein_coding	238.457	0.173528	0.81849	0.413078	0.596264
ENSG00000174885	NLRP6	protein_coding	934.626	0.132606	0.818404	0.413126	0.596274
ENSG00000178982	EIF3K	protein_coding	3648.92	-0.0659553	-0.818122	0.413288	0.596446
ENSG00000138801	PAPSS1	protein_coding	872.63	-0.066292	-0.81786	0.413437	0.596602
ENSG00000198121	LPAR1	protein_coding	118.649	-0.150345	-0.817713	0.413521	0.596662
ENSG00000171574	ZNF584	protein_coding	72.1494	-0.171267	-0.81738	0.413711	0.596876
ENSG00000033867	SLC4A7	protein_coding	316.617	-0.100372	-0.817135	0.413851	0.597018
ENSG00000146776	ATXN7L1	protein_coding	342.341	-0.0939438	-0.817019	0.413918	0.597054
ENSG00000167657	DAPK3	protein_coding	755.083	-0.0798395	-0.81665	0.414129	0.59724
ENSG00000196735	HLA-DQA1	protein_coding	1996.69	-0.094429	-0.816646	0.414131	0.59724
ENSG00000120162	MOB3B	protein_coding	85.4673	0.135234	0.81652	0.414203	0.597268
ENSG00000183718	TRIM52	protein_coding	422.078	0.0963707	0.816466	0.414234	0.597268
ENSG00000137522	RNF121	protein_coding	222.941	0.105529	0.81606	0.414466	0.597486
ENSG00000227533	SLC2A1-AS1	lincRNA	28.3487	-0.235179	-0.816055	0.414469	0.597486
ENSG00000146386	ABRACL	protein_coding	705.341	-0.103373	-0.8159	0.414557	0.597515
ENSG00000184719	RNLS	protein_coding	31.0531	-0.206663	-0.815874	0.414572	0.597515
ENSG00000261438	RP11-399O19.9	sense_overlapping	19.3081	0.282696	0.815678	0.414684	0.597616
ENSG00000095059	DHPS	protein_coding	993.062	-0.0679769	-0.814903	0.415128	0.598016
ENSG00000116560	SFPQ	protein_coding	3308.31	-0.0541092	-0.815118	0.415005	0.598016
ENSG00000162004	CCDC78	protein_coding	15.9282	-0.320687	-0.815009	0.415067	0.598016
ENSG00000255274	TMPRSS4-AS1	protein_coding	20.6868	-0.271695	-0.814754	0.415213	0.598016
ENSG00000267281	RP11-793H13.10	protein_coding	28.0161	-0.303747	-0.814894	0.415133	0.598016
ENSG00000284194	SCO2	protein_coding	115.245	-0.635476	-0.814777	0.4152	0.598016
ENSG00000082805	ERC1	protein_coding	416.578	0.0882443	0.81442	0.415404	0.598195
ENSG00000186448	ZNF197	protein_coding	201.475	-0.10267	-0.81439	0.415421	0.598195
ENSG00000119638	NEK9	protein_coding	1870.43	-0.0563906	-0.814222	0.415518	0.598218
ENSG00000161980	POLR3K	protein_coding	268.478	-0.0885376	-0.814175	0.415544	0.598218
ENSG00000172037	LAMB2	protein_coding	67.8184	0.180138	0.81411	0.415582	0.598218
ENSG00000187555	USP7	protein_coding	2640.36	0.0625846	0.814069	0.415605	0.598218
ENSG00000198668	CALM1	protein_coding	8709.18	-0.0555971	-0.813391	0.415994	0.598718
ENSG00000187695	RP11-723O4.6	protein_coding	53.1497	0.20058	0.813247	0.416076	0.598776
ENSG00000141577	CEP131	protein_coding	178.374	-0.132548	-0.81305	0.41619	0.598878
ENSG00000109184	DCUN1D4	protein_coding	142.062	-0.112528	-0.812822	0.41632	0.599006
ENSG00000139636	LMBR1L	protein_coding	976.206	0.114705	0.812232	0.416658	0.599311
ENSG00000168246	UBTD2	protein_coding	160.766	0.127458	0.812286	0.416628	0.599311
ENSG00000188868	ZNF563	protein_coding	60.6878	-0.166003	-0.812307	0.416616	0.599311
ENSG00000183011	NAA38	protein_coding	490.346	0.0745864	0.812	0.416792	0.599382
ENSG00000204248	COL11A2	protein_coding	22.8769	-0.305666	-0.81203	0.416774	0.599382
ENSG00000174227	PIGG	protein_coding	596.149	-0.0987975	-0.811583	0.417031	0.599665
ENSG00000196507	TCEAL3	protein_coding	110.105	-0.145424	-0.811156	0.417276	0.599958
ENSG00000075702	WDR62	protein_coding	33.3493	-0.219427	-0.810952	0.417393	0.600066
ENSG00000122696	SLC25A51	protein_coding	135.893	0.1187	0.810847	0.417454	0.600092
ENSG00000128805	ARHGAP22	protein_coding	39.2812	0.222027	0.810305	0.417765	0.600336
ENSG00000135018	UBQLN1	protein_coding	2074.09	0.0617132	0.810185	0.417834	0.600336
ENSG00000143110	C1orf162	protein_coding	1781.79	0.0709479	0.810209	0.41782	0.600336
ENSG00000204628	RACK1	protein_coding	25326.9	-0.0778578	-0.810246	0.417799	0.600336
ENSG00000269918	AF131215.9	sense_intronic	35.3753	-0.21689	-0.810335	0.417748	0.600336
ENSG00000127884	ECHS1	protein_coding	694.658	-0.0935416	-0.809862	0.41802	0.600422
ENSG00000130656	HBZ	protein_coding	38.5122	-0.250428	-0.809886	0.418006	0.600422
ENSG00000231752	EMBP1	transcribed_unprocessed_pseudogene	39.7393	-0.214868	-0.809998	0.417941	0.600422
ENSG00000129646	QRICH2	protein_coding	29.7153	0.253811	0.809693	0.418117	0.600464
ENSG00000138617	PARP16	protein_coding	474.04	0.0884488	0.809664	0.418133	0.600464
ENSG00000211672	IGLV4-3	IG_V_gene	30.615	0.424295	0.809373	0.418301	0.600645
ENSG00000148396	SEC16A	protein_coding	2644.14	0.0681447	0.809187	0.418408	0.600737
ENSG00000235174	RPL39P3	processed_pseudogene	82.7083	-0.179245	-0.808865	0.418593	0.600943
ENSG00000183246	RIMBP3C	protein_coding	27.5421	0.731971	0.808607	0.418741	0.601096
ENSG00000123485	HJURP	protein_coding	24.0225	0.29297	0.808479	0.418815	0.601141
ENSG00000131981	LGALS3	protein_coding	2480.61	-0.0796943	-0.808345	0.418892	0.601191
ENSG00000151292	CSNK1G3	protein_coding	282.385	0.0870599	0.808166	0.418995	0.601218
ENSG00000196407	THEM5	protein_coding	15.5067	0.288948	0.808168	0.418994	0.601218
ENSG00000163463	KRTCAP2	protein_coding	925.327	-0.0718502	-0.808071	0.41905	0.601236
ENSG00000131475	VPS25	protein_coding	669.695	-0.0769678	-0.807572	0.419337	0.601563
ENSG00000269897	COMMD3-BMI1	protein_coding	170.468	-0.123338	-0.807529	0.419362	0.601563
ENSG00000125245	GPR18	protein_coding	252.564	-0.132327	-0.806963	0.419688	0.601909
ENSG00000164219	PGGT1B	protein_coding	390.267	0.0780249	0.806978	0.419679	0.601909
ENSG00000072849	DERL2	protein_coding	506.8	0.0859281	0.806682	0.41985	0.602081
ENSG00000204613	TRIM10	protein_coding	93.7592	0.154428	0.806603	0.419895	0.602086
ENSG00000115484	CCT4	protein_coding	1859.12	-0.0790372	-0.806474	0.41997	0.602132
ENSG00000139684	ESD	protein_coding	716.443	-0.0783183	-0.806227	0.420112	0.602275
ENSG00000170035	UBE2E3	protein_coding	857.327	0.0776658	0.805835	0.420338	0.602539
ENSG00000182944	EWSR1	protein_coding	4080.55	-0.0743	-0.805685	0.420424	0.602603
ENSG00000118200	CAMSAP2	protein_coding	44.3455	0.212857	0.805383	0.420598	0.60261
ENSG00000143952	VPS54	protein_coding	319.227	0.101523	0.805422	0.420576	0.60261
ENSG00000185950	IRS2	protein_coding	2186.69	0.140334	0.805545	0.420505	0.60261
ENSG00000243290	IGKV1-12	IG_V_gene	168.369	0.111166	0.805462	0.420553	0.60261
ENSG00000142606	MMEL1	protein_coding	16.7566	-0.32784	-0.805159	0.420728	0.602735
ENSG00000103044	HAS3	protein_coding	22.4761	-0.320688	-0.804935	0.420857	0.602751
ENSG00000103490	PYCARD	protein_coding	3645.91	0.0910162	0.805011	0.420813	0.602751
ENSG00000104218	CSPP1	protein_coding	154.832	0.121673	0.804921	0.420866	0.602751
ENSG00000181885	CLDN7	protein_coding	22.1001	0.251062	0.804304	0.421221	0.6032
ENSG00000119004	CYP20A1	protein_coding	150.058	-0.140375	-0.804115	0.42133	0.603235
ENSG00000178896	EXOSC4	protein_coding	183.415	-0.111992	-0.804129	0.421322	0.603235
ENSG00000181873	IBA57	protein_coding	226.83	-0.102768	-0.803867	0.421474	0.603379
ENSG00000130311	DDA1	protein_coding	721.825	-0.062893	-0.803756	0.421538	0.603411
ENSG00000101868	POLA1	protein_coding	155.979	-0.110914	-0.803654	0.421597	0.603434
ENSG00000180263	FGD6	protein_coding	97.9774	-0.130372	-0.803436	0.421723	0.603555
ENSG00000011021	CLCN6	protein_coding	321.08	-0.0815009	-0.803043	0.42195	0.603557
ENSG00000108389	MTMR4	protein_coding	1144.17	0.0793754	0.803108	0.421913	0.603557
ENSG00000115423	DNAH6	protein_coding	17.2591	-0.302481	-0.802961	0.421997	0.603557
ENSG00000130734	ATG4D	protein_coding	673.868	-0.0720512	-0.803211	0.421853	0.603557
ENSG00000169504	CLIC4	protein_coding	400.487	0.0819767	0.803333	0.421782	0.603557
ENSG00000174697	LEP	protein_coding	22.2613	0.319011	0.802923	0.422019	0.603557
ENSG00000269293	ZSCAN16-AS1	antisense	83.89	-0.144583	-0.802921	0.422021	0.603557
ENSG00000103472	RRN3P2	transcribed_unprocessed_pseudogene	41.2771	0.203839	0.802275	0.422394	0.603967
ENSG00000214331	RP11-252A24.2	transcribed_unprocessed_pseudogene	88.64	0.168474	0.802317	0.422369	0.603967
ENSG00000260942	CAPN10-AS1	antisense	25.1203	-0.320222	-0.802134	0.422476	0.603967
ENSG00000276293	PIP4K2B	protein_coding	1536.58	-0.070902	-0.802133	0.422476	0.603967
ENSG00000129562	DAD1	protein_coding	1318.27	0.0688638	0.800508	0.423416	0.60475
ENSG00000146066	HIGD2A	protein_coding	1717.88	-0.0834302	-0.80099	0.423137	0.60475
ENSG00000161057	PSMC2	protein_coding	870.162	-0.0885227	-0.800749	0.423277	0.60475
ENSG00000168000	BSCL2	protein_coding	277.82	0.10954	0.800646	0.423336	0.60475
ENSG00000169860	P2RY1	protein_coding	45.6174	0.183063	0.800685	0.423314	0.60475
ENSG00000179630	LACC1	protein_coding	46.2477	0.188376	0.800584	0.423373	0.60475
ENSG00000181029	TRAPPC5	protein_coding	1465.05	0.0903211	0.801097	0.423075	0.60475
ENSG00000196227	FAM217B	protein_coding	623.056	0.0729577	0.800454	0.423448	0.60475
ENSG00000204231	RXRB	protein_coding	1752.82	0.0862203	0.800582	0.423374	0.60475
ENSG00000232838	PET117	protein_coding	82.7828	-0.166557	-0.800622	0.423351	0.60475
ENSG00000089775	ZBTB25	protein_coding	275.585	-0.106678	-0.800333	0.423518	0.60479
ENSG00000151650	VENTX	protein_coding	234.403	0.133944	0.799355	0.424085	0.605538
ENSG00000164308	ERAP2	protein_coding	2102.2	-0.0831392	-0.799153	0.424201	0.605644
ENSG00000156504	FAM122B	protein_coding	505.52	-0.0761683	-0.799055	0.424258	0.605665
ENSG00000186815	TPCN1	protein_coding	901.576	0.0783897	0.798933	0.424329	0.605706
ENSG00000256294	ZNF225	protein_coding	114.146	-0.128788	-0.798813	0.424399	0.605744
ENSG00000138111	MFSD13A	protein_coding	131.793	0.112832	0.798651	0.424493	0.605808
ENSG00000198887	SMC5	protein_coding	442.65	-0.100587	-0.79837	0.424656	0.605808
ENSG00000224536	RP11-134G8.7	antisense	23.7239	-0.250646	-0.798444	0.424613	0.605808
ENSG00000237989	LINC01679	lincRNA	19.8022	-0.264428	-0.798447	0.424611	0.605808
ENSG00000267041	ZNF850	protein_coding	29.8768	0.227808	0.798416	0.424629	0.605808
ENSG00000147576	ADHFE1	protein_coding	74.3167	-0.161709	-0.797938	0.424907	0.606106
ENSG00000006327	TNFRSF12A	protein_coding	174.577	0.16958	0.797853	0.424956	0.606108
ENSG00000138286	FAM149B1	protein_coding	210.096	0.0882914	0.797789	0.424993	0.606108
ENSG00000166188	ZNF319	protein_coding	985.125	0.0700651	0.797518	0.42515	0.606272
ENSG00000151914	DST	protein_coding	90.6401	0.14224	0.796775	0.425582	0.606584
ENSG00000164867	NOS3	protein_coding	63.4094	-0.152527	-0.796977	0.425464	0.606584
ENSG00000175198	PCCA	protein_coding	97.2857	0.154113	0.796784	0.425577	0.606584
ENSG00000204574	ABCF1	protein_coding	1352.82	-0.0768488	-0.796836	0.425546	0.606584
ENSG00000223478	RP11-545E17.3	antisense	37.034	-0.208519	-0.796928	0.425493	0.606584
ENSG00000204308	RNF5	protein_coding	771.507	-0.073676	-0.796482	0.425752	0.606765
ENSG00000113441	LNPEP	protein_coding	1786.28	-0.084433	-0.796369	0.425818	0.606799
ENSG00000084623	EIF3I	protein_coding	1831.99	-0.0773544	-0.796005	0.426029	0.607039
ENSG00000150347	ARID5B	protein_coding	510.788	0.0989327	0.79546	0.426346	0.60743
ENSG00000185418	TARSL2	protein_coding	220.449	-0.113649	-0.795351	0.426409	0.60746
ENSG00000099797	TECR	protein_coding	1256.92	-0.0647341	-0.7952	0.426497	0.607524
ENSG00000166526	ZNF3	protein_coding	558.084	0.0809087	0.79501	0.426607	0.607621
ENSG00000223865	HLA-DPB1	protein_coding	5971.34	-0.0720897	-0.794803	0.426728	0.607732
ENSG00000126903	SLC10A3	protein_coding	928.384	-0.0667249	-0.794696	0.426791	0.60776
ENSG00000187091	PLCD1	protein_coding	429.474	-0.0935279	-0.794538	0.426882	0.60777
ENSG00000268173	AC007192.4	protein_coding	164.211	-0.615832	-0.79457	0.426863	0.60777
ENSG00000142632	ARHGEF19	protein_coding	124.446	-0.128269	-0.794399	0.426963	0.607824
ENSG00000139116	KIF21A	protein_coding	181.177	-0.132981	-0.794173	0.427095	0.60789
ENSG00000271976	RP11-884K10.7	antisense	39.2438	-0.221162	-0.7942	0.427079	0.60789
ENSG00000131400	NAPSA	protein_coding	25.1343	-0.259586	-0.793736	0.427349	0.608192
ENSG00000011009	LYPLA2	protein_coding	1759.65	-0.0592002	-0.793303	0.427601	0.608234
ENSG00000126777	KTN1	protein_coding	1309.54	0.0764316	0.79333	0.427585	0.608234
ENSG00000132849	PATJ	protein_coding	238.721	-0.0980343	-0.793283	0.427613	0.608234
ENSG00000178234	GALNT11	protein_coding	579.282	0.085614	0.793423	0.427531	0.608234
ENSG00000204104	TRAF3IP1	protein_coding	112.37	-0.153211	-0.793246	0.427634	0.608234
ENSG00000244198	RP4-545C24.1	antisense	29.7796	-0.331429	-0.793605	0.427425	0.608234
ENSG00000169972	PUSL1	protein_coding	174.71	-0.101865	-0.79297	0.427796	0.608402
ENSG00000118640	VAMP8	protein_coding	1894.54	-0.0882423	-0.792674	0.427968	0.608526
ENSG00000138078	PREPL	protein_coding	390.291	-0.0953698	-0.792689	0.427959	0.608526
ENSG00000126746	ZNF384	protein_coding	1440.95	0.0845284	0.792588	0.428018	0.608536
ENSG00000137343	ATAT1	protein_coding	67.524	-0.158959	-0.792397	0.428129	0.608635
ENSG00000132676	DAP3	protein_coding	1528.32	-0.0672142	-0.792204	0.428242	0.608733
ENSG00000247134	RP11-11N9.4	lincRNA	15.6704	-0.365258	-0.791899	0.42842	0.608926
ENSG00000242349	NPPA-AS1	antisense	29.8966	0.275427	0.791805	0.428474	0.608943
ENSG00000106701	FSD1L	protein_coding	28.0943	0.246294	0.791567	0.428613	0.60908
ENSG00000169249	ZRSR2	protein_coding	539.385	0.0682734	0.790813	0.429053	0.609644
ENSG00000101132	PFDN4	protein_coding	56.9227	-0.190828	-0.790616	0.429168	0.609686
ENSG00000117143	UAP1	protein_coding	300.679	-0.086479	-0.790638	0.429155	0.609686
ENSG00000087088	BAX	protein_coding	1364.61	0.0597846	0.790472	0.429252	0.609745
ENSG00000125351	UPF3B	protein_coding	179.669	0.10054	0.790177	0.429424	0.609873
ENSG00000175106	TVP23C	protein_coding	23.459	-0.310948	-0.790171	0.429428	0.609873
ENSG00000213859	KCTD11	protein_coding	213.97	-0.109748	-0.790015	0.429519	0.609942
ENSG00000182534	MXRA7	protein_coding	410.206	0.0928162	0.78958	0.429773	0.610242
ENSG00000140577	CRTC3	protein_coding	1242.99	-0.0622498	-0.789482	0.42983	0.610262
ENSG00000136874	STX17	protein_coding	190.937	0.108057	0.788921	0.430158	0.610658
ENSG00000188171	ZNF626	protein_coding	102.828	-0.149237	-0.788858	0.430195	0.610658
ENSG00000240891	PLCXD2	protein_coding	183.892	-0.102634	-0.788701	0.430287	0.610728
ENSG00000170634	ACYP2	protein_coding	113.158	-0.13752	-0.788407	0.430459	0.610912
ENSG00000157827	FMNL2	protein_coding	53.5014	0.164905	0.788229	0.430563	0.610955
ENSG00000172375	C2CD2L	protein_coding	1156.67	0.0905626	0.788208	0.430575	0.610955
ENSG00000144744	UBA3	protein_coding	965.381	0.0712409	0.787397	0.43105	0.611526
ENSG00000163348	PYGO2	protein_coding	1433.02	0.0573453	0.787374	0.431063	0.611526
ENSG00000167632	TRAPPC9	protein_coding	779.206	0.0822066	0.786967	0.431301	0.611803
ENSG00000102977	ACD	protein_coding	547.653	-0.0894075	-0.78672	0.431446	0.611947
ENSG00000084693	AGBL5	protein_coding	230.954	0.089279	0.786333	0.431672	0.612208
ENSG00000163719	MTMR14	protein_coding	2334.07	0.0671487	0.785714	0.432035	0.612627
ENSG00000258701	LINC00638	lincRNA	21.381	-0.280121	-0.785682	0.432054	0.612627
ENSG00000074657	ZNF532	protein_coding	153.91	-0.117341	-0.785164	0.432357	0.612996
ENSG00000211660	IGLV2-23	IG_V_gene	396.126	0.107686	0.784721	0.432617	0.613304
ENSG00000064489	BORCS8-MEF2B	protein_coding	293.325	0.129851	0.784542	0.432722	0.613392
ENSG00000237296	SMG1P1	transcribed_unprocessed_pseudogene	163.251	0.181538	0.784453	0.432774	0.613405
ENSG00000145715	RASA1	protein_coding	479.579	-0.0712668	-0.784021	0.433028	0.613704
ENSG00000173436	MINOS1	protein_coding	607.858	-0.0993514	-0.783881	0.43311	0.613758
ENSG00000198363	ASPH	protein_coding	479.35	0.085044	0.783808	0.433153	0.613758
ENSG00000198837	DENND4B	protein_coding	3858.43	0.0999407	0.783685	0.433225	0.6138
ENSG00000119446	RBM18	protein_coding	514.815	0.0738638	0.783514	0.433325	0.613881
ENSG00000141570	CBX8	protein_coding	168.223	-0.115355	-0.783441	0.433368	0.613881
ENSG00000278053	DDX52	protein_coding	305.672	-0.0890425	-0.782965	0.433648	0.614216
ENSG00000115459	ELMOD3	protein_coding	379.06	0.0859577	0.782835	0.433724	0.614263
ENSG00000132010	ZNF20	protein_coding	145.777	0.193362	0.782646	0.433835	0.614278
ENSG00000134697	GNL2	protein_coding	554.54	-0.0759097	-0.782598	0.433863	0.614278
ENSG00000167850	CD300C	protein_coding	528.476	0.0946619	0.78274	0.43378	0.614278
ENSG00000180938	ZNF572	protein_coding	30.1547	-0.219711	-0.781847	0.434305	0.614841
ENSG00000137936	BCAR3	protein_coding	35.4589	-0.194483	-0.781159	0.434709	0.615353
ENSG00000072134	EPN2	protein_coding	208.092	0.155612	0.780815	0.434911	0.615578
ENSG00000122877	EGR2	protein_coding	16.0606	-0.330852	-0.78067	0.434996	0.615638
ENSG00000137261	KIAA0319	protein_coding	163.58	0.172533	0.780543	0.435071	0.615682
ENSG00000144895	EIF2A	protein_coding	1058.57	-0.082352	-0.77953	0.435667	0.616465
ENSG00000163607	GTPBP8	protein_coding	87.072	-0.127543	-0.77925	0.435832	0.616576
ENSG00000269242	CTD-2192J16.22	protein_coding	829.455	-0.0722492	-0.779302	0.435802	0.616576
ENSG00000063127	SLC6A16	protein_coding	40.1098	-0.202091	-0.779001	0.435979	0.616722
ENSG00000185052	SLC24A3	protein_coding	64.1548	0.149797	0.778808	0.436093	0.616822
ENSG00000103353	UBFD1	protein_coding	483.618	-0.0801025	-0.778244	0.436425	0.616938
ENSG00000120519	SLC10A7	protein_coding	91.7229	-0.133131	-0.778237	0.436429	0.616938
ENSG00000131143	COX4I1	protein_coding	6055.3	-0.0711864	-0.778283	0.436402	0.616938
ENSG00000137878	GCOM1	protein_coding	20.5472	0.299738	0.778229	0.436434	0.616938
ENSG00000163629	PTPN13	protein_coding	82.9179	-0.163127	-0.778283	0.436402	0.616938
ENSG00000183309	ZNF623	protein_coding	382.535	-0.0940575	-0.778364	0.436355	0.616938
ENSG00000110042	DTX4	protein_coding	544.614	0.148205	0.778065	0.436531	0.616952
ENSG00000133657	ATP13A3	protein_coding	689.369	0.105778	0.778126	0.436495	0.616952
ENSG00000112695	COX7A2	protein_coding	980.68	0.0730913	0.777666	0.436766	0.617224
ENSG00000101004	NINL	protein_coding	20.3275	-0.277476	-0.777543	0.436838	0.617265
ENSG00000115661	STK16	protein_coding	586.411	0.0664971	0.777303	0.43698	0.617343
ENSG00000151247	EIF4E	protein_coding	626.844	0.079037	0.777335	0.436961	0.617343
ENSG00000138867	GUCD1	protein_coding	3008.4	0.062224	0.777102	0.437098	0.617449
ENSG00000035681	NSMAF	protein_coding	1212.28	0.0594803	0.77672	0.437324	0.617647
ENSG00000137757	CASP5	protein_coding	128.196	0.160405	0.776718	0.437325	0.617647
ENSG00000211750	TRBV24-1	TR_V_gene	31.094	0.215385	0.776598	0.437396	0.617686
ENSG00000197223	C1D	protein_coding	290.192	0.0986104	0.776266	0.437592	0.617901
ENSG00000238121	LINC00426	lincRNA	99.8055	-0.138066	-0.776117	0.43768	0.617944
ENSG00000278376	RP11-158I9.8	lincRNA	21.5638	-0.263444	-0.776069	0.437708	0.617944
ENSG00000180008	SOCS4	protein_coding	210.538	0.108839	0.775775	0.437882	0.618128
ENSG00000074266	EED	protein_coding	284.725	0.103285	0.775508	0.438039	0.618204
ENSG00000103335	PIEZO1	protein_coding	2396.85	-0.0711771	-0.775096	0.438283	0.618204
ENSG00000110237	ARHGEF17	protein_coding	73.5469	0.190821	0.775355	0.43813	0.618204
ENSG00000126804	ZBTB1	protein_coding	794.176	0.0731619	0.775163	0.438243	0.618204
ENSG00000136897	MRPL50	protein_coding	301.822	-0.104503	-0.775203	0.43822	0.618204
ENSG00000185090	MANEAL	protein_coding	41.2797	-0.190575	-0.775322	0.43815	0.618204
ENSG00000221829	FANCG	protein_coding	163.031	0.110433	0.775262	0.438185	0.618204
ENSG00000279672	CMB9-55F22.1	TEC	22.8294	-0.253042	-0.775356	0.43813	0.618204
ENSG00000159873	CCDC117	protein_coding	596.326	0.0789748	0.774586	0.438584	0.618568
ENSG00000023839	ABCC2	protein_coding	41.6237	0.193723	0.774178	0.438825	0.618664
ENSG00000167377	ZNF23	protein_coding	147.153	-0.122561	-0.774234	0.438792	0.618664
ENSG00000170545	SMAGP	protein_coding	123.771	-0.108307	-0.774333	0.438734	0.618664
ENSG00000261754	CTC-523E23.1	lincRNA	23.2369	-0.253588	-0.774254	0.438781	0.618664
ENSG00000144589	STK11IP	protein_coding	710.854	-0.0780016	-0.774049	0.438902	0.61871
ENSG00000256087	ZNF432	protein_coding	130.761	-0.114635	-0.773652	0.439136	0.61898
ENSG00000071243	ING3	protein_coding	421.991	0.0816951	0.773499	0.439227	0.619047
ENSG00000115289	PCGF1	protein_coding	231.672	-0.0982443	-0.773358	0.439311	0.619101
ENSG00000264343	NOTCH2NL	protein_coding	419.319	-0.0776369	-0.773288	0.439352	0.619101
ENSG00000116251	RPL22	protein_coding	8413.03	-0.0882008	-0.772997	0.439524	0.619282
ENSG00000076201	PTPN23	protein_coding	1046.4	0.0772238	0.772909	0.439576	0.619295
ENSG00000147400	CETN2	protein_coding	249.612	0.0918459	0.772343	0.439911	0.619705
ENSG00000177946	CENPBD1	protein_coding	220.74	-0.0929281	-0.772213	0.439988	0.619752
ENSG00000215421	ZNF407	protein_coding	418.956	0.0783089	0.771815	0.440224	0.620023
ENSG00000182158	CREB3L2	protein_coding	740.135	-0.0712285	-0.771703	0.440291	0.620056
ENSG00000197798	FAM118B	protein_coding	279.869	0.0894378	0.771453	0.440438	0.620203
ENSG00000180233	ZNRF2	protein_coding	444.904	-0.0999861	-0.770834	0.440805	0.620658
ENSG00000172922	RNASEH2C	protein_coding	611.271	-0.0757914	-0.770007	0.441296	0.621222
ENSG00000183943	PRKX	protein_coding	1399.06	0.0741197	0.769939	0.441336	0.621222
ENSG00000279838	RP4-635A23.6	TEC	14.9513	0.313316	0.769985	0.441309	0.621222
ENSG00000234814	SVILP1	transcribed_unprocessed_pseudogene	28.7616	0.280955	0.76971	0.441472	0.621352
ENSG00000057294	PKP2	protein_coding	20.2135	0.261257	0.768973	0.441909	0.621906
ENSG00000156735	BAG4	protein_coding	280.82	0.0810029	0.768675	0.442086	0.621979
ENSG00000169239	CA5B	protein_coding	475.229	-0.0840879	-0.768665	0.442092	0.621979
ENSG00000249790	RP11-20D14.6	lincRNA	8791.45	0.10832	0.768677	0.442085	0.621979
ENSG00000100523	DDHD1	protein_coding	344.559	-0.0732436	-0.768222	0.442356	0.622289
ENSG00000100401	RANGAP1	protein_coding	1392.77	-0.0601456	-0.767407	0.442839	0.622908
ENSG00000106603	COA1	protein_coding	473.594	0.0695229	0.766021	0.443664	0.624006
ENSG00000089486	CDIP1	protein_coding	1090.14	0.0705555	0.765946	0.443708	0.624007
ENSG00000196357	ZNF565	protein_coding	41.4199	-0.183692	-0.765832	0.443776	0.624041
ENSG00000100077	GRK3	protein_coding	996.985	0.0726196	0.764933	0.444311	0.624302
ENSG00000105643	ARRDC2	protein_coding	2348.5	0.0580723	0.765067	0.444231	0.624302
ENSG00000111652	COPS7A	protein_coding	764.164	-0.0659724	-0.764939	0.444308	0.624302
ENSG00000163378	EOGT	protein_coding	88.0177	-0.146694	-0.765075	0.444227	0.624302
ENSG00000181513	ACBD4	protein_coding	210.838	-0.0892947	-0.765227	0.444136	0.624302
ENSG00000219481	NBPF1	protein_coding	222.894	0.104199	0.765295	0.444096	0.624302
ENSG00000226221	RPL26P19	processed_pseudogene	27.2173	-0.23604	-0.765134	0.444192	0.624302
ENSG00000253861	SLC2A3P1	processed_pseudogene	55.3858	-0.488763	-0.765253	0.444121	0.624302
ENSG00000108055	SMC3	protein_coding	1058.63	0.0696512	0.764667	0.44447	0.624462
ENSG00000137714	FDX1	protein_coding	313.468	-0.11985	-0.763747	0.445018	0.625172
ENSG00000104142	VPS18	protein_coding	1221.67	-0.0854418	-0.763457	0.445191	0.625306
ENSG00000152234	ATP5A1	protein_coding	5589.61	-0.0671949	-0.763439	0.445201	0.625306
ENSG00000040933	INPP4A	protein_coding	1990.55	0.0547121	0.762994	0.445467	0.625384
ENSG00000100116	GCAT	protein_coding	45.2307	-0.206326	-0.763135	0.445383	0.625384
ENSG00000113597	TRAPPC13	protein_coding	178.471	-0.114931	-0.763003	0.445462	0.625384
ENSG00000136159	NUDT15	protein_coding	80.6519	-0.141774	-0.762978	0.445476	0.625384
ENSG00000171858	RPS21	protein_coding	3421.78	-0.0789479	-0.763143	0.445378	0.625384
ENSG00000040199	PHLPP2	protein_coding	171.703	0.116287	0.762565	0.445723	0.625557
ENSG00000100412	ACO2	protein_coding	1730.9	-0.0579679	-0.762552	0.445731	0.625557
ENSG00000170881	RNF139	protein_coding	507.743	0.069985	0.76261	0.445696	0.625557
ENSG00000272333	KMT2B	protein_coding	2810.54	0.0959555	0.762125	0.445985	0.625853
ENSG00000143740	SNAP47	protein_coding	392.946	-0.0937321	-0.761956	0.446086	0.625933
ENSG00000258064	RP11-293I14.2	protein_coding	25.7341	0.774545	0.761855	0.446146	0.625956
ENSG00000127418	FGFRL1	protein_coding	185.497	-0.130403	-0.76154	0.446334	0.626042
ENSG00000143158	MPC2	protein_coding	551.251	0.082965	0.76156	0.446323	0.626042
ENSG00000162804	SNED1	protein_coding	92.1984	-0.130258	-0.761531	0.44634	0.626042
ENSG00000106299	WASL	protein_coding	137.342	0.124357	0.761426	0.446403	0.62607
ENSG00000113971	NPHP3	protein_coding	173.943	-0.108969	-0.760921	0.446704	0.626253
ENSG00000163815	CLEC3B	protein_coding	21.3544	0.438472	0.760913	0.446709	0.626253
ENSG00000204351	SKIV2L	protein_coding	1351.97	0.112864	0.760964	0.446679	0.626253
ENSG00000259363	CTD-2054N24.2	lincRNA	15.2485	-0.294102	-0.761106	0.446594	0.626253
ENSG00000143502	SUSD4	protein_coding	45.1819	0.189381	0.760745	0.44681	0.626332
ENSG00000172331	BPGM	protein_coding	657.669	0.0994272	0.760645	0.446869	0.626353
ENSG00000212916	MAP10	protein_coding	40.0124	-0.19031	-0.760573	0.446912	0.626353
ENSG00000165521	EML5	protein_coding	38.8913	-0.213307	-0.760477	0.446969	0.626372
ENSG00000167522	ANKRD11	protein_coding	3314.71	0.0751074	0.760169	0.447154	0.626568
ENSG00000135452	TSPAN31	protein_coding	393.463	-0.0882495	-0.760057	0.447221	0.626601
ENSG00000105063	PPP6R1	protein_coding	6593.09	0.0573519	0.759748	0.447405	0.626797
ENSG00000164088	PPM1M	protein_coding	3219.32	0.0776967	0.759664	0.447456	0.626807
ENSG00000254910	RP11-326C3.7	antisense	19.8844	-0.317325	-0.759386	0.447622	0.626978
ENSG00000204954	C12orf73	protein_coding	55.4793	-0.201116	-0.758652	0.448061	0.627531
ENSG00000075142	SRI	protein_coding	766.695	0.0725497	0.758422	0.448198	0.627662
ENSG00000054611	TBC1D22A	protein_coding	1449.51	0.0630711	0.758105	0.448388	0.627805
ENSG00000134470	IL15RA	protein_coding	193.282	0.101697	0.758169	0.44835	0.627805
ENSG00000082293	COL19A1	protein_coding	24.4549	-0.234345	-0.757715	0.448622	0.628009
ENSG00000162813	BPNT1	protein_coding	206.505	-0.114125	-0.757764	0.448592	0.628009
ENSG00000230606	AC159540.1	lincRNA	47.765	-0.192583	-0.757468	0.44877	0.628154
ENSG00000160783	PMF1	protein_coding	765.455	-0.0663534	-0.757289	0.448877	0.628243
ENSG00000186197	EDARADD	protein_coding	43.5105	-0.219039	-0.757006	0.449047	0.628379
ENSG00000264668	RP13-582O9.6	protein_coding	15.0561	0.532046	0.75698	0.449062	0.628379
ENSG00000170633	RNF34	protein_coding	1089.3	0.0627694	0.756366	0.44943	0.628831
ENSG00000185236	RAB11B	protein_coding	2762.97	0.0710954	0.756019	0.449638	0.629061
ENSG00000141499	WRAP53	protein_coding	233.505	-0.0820908	-0.755774	0.449785	0.629205
ENSG00000188486	H2AFX	protein_coding	409.42	-0.0752789	-0.755668	0.449849	0.629233
ENSG00000113194	FAF2	protein_coding	826.906	0.0555672	0.755419	0.449998	0.629379
ENSG00000119333	WDR34	protein_coding	138.537	-0.101968	-0.755019	0.450237	0.629591
ENSG00000174837	ADGRE1	protein_coding	1013.06	0.0717265	0.755053	0.450217	0.629591
ENSG00000108733	PEX12	protein_coding	130.416	-0.107335	-0.754862	0.450332	0.629662
ENSG00000101445	PPP1R16B	protein_coding	1728.17	0.0686867	0.754787	0.450377	0.629663
ENSG00000136935	GOLGA1	protein_coding	460.095	-0.0944837	-0.75464	0.450465	0.629725
ENSG00000220842	RPL21P16	processed_pseudogene	1537.57	-0.0850669	-0.754367	0.450629	0.629892
ENSG00000205084	TMEM231	protein_coding	28.6196	-0.215383	-0.753944	0.450883	0.630185
ENSG00000163029	SMC6	protein_coding	370.66	-0.0828581	-0.753714	0.451021	0.630317
ENSG00000111679	PTPN6	protein_coding	16160.5	0.0775683	0.753595	0.451093	0.630355
ENSG00000164048	ZNF589	protein_coding	379.826	-0.0868817	-0.753482	0.45116	0.630388
ENSG00000157045	NTAN1	protein_coding	561.649	0.0712942	0.753071	0.451407	0.630671
ENSG00000124191	TOX2	protein_coding	46.441	-0.17304	-0.752919	0.451499	0.630676
ENSG00000124786	SLC35B3	protein_coding	171.268	-0.121793	-0.752855	0.451537	0.630676
ENSG00000196511	TPK1	protein_coding	301.53	0.0910903	0.752774	0.451585	0.630676
ENSG00000240979	RP11-79D8.2	processed_pseudogene	66.5826	0.166445	0.752771	0.451588	0.630676
ENSG00000132952	USPL1	protein_coding	460.985	-0.067081	-0.752495	0.451753	0.630846
ENSG00000110841	PPFIBP1	protein_coding	40.0406	0.189042	0.752273	0.451887	0.630848
ENSG00000130827	PLXNA3	protein_coding	310.585	-0.128661	-0.752361	0.451834	0.630848
ENSG00000244274	DBNDD2	protein_coding	167.849	-0.10753	-0.752272	0.451887	0.630848
ENSG00000134193	REG4	protein_coding	23.4128	-0.255102	-0.752043	0.452025	0.630917
ENSG00000167904	TMEM68	protein_coding	142.478	0.12984	0.752068	0.45201	0.630917
ENSG00000111752	PHC1	protein_coding	544.371	-0.0883072	-0.751914	0.452103	0.630963
ENSG00000072803	FBXW11	protein_coding	883.492	0.0572499	0.751585	0.4523	0.631095
ENSG00000107077	KDM4C	protein_coding	696.791	-0.0663981	-0.751536	0.45233	0.631095
ENSG00000134571	MYBPC3	protein_coding	130.18	0.189119	0.751665	0.452253	0.631095
ENSG00000050327	ARHGEF5	protein_coding	102.847	-0.126888	-0.751197	0.452534	0.631195
ENSG00000110619	CARS	protein_coding	1348.11	0.0727352	0.751213	0.452524	0.631195
ENSG00000120526	NUDCD1	protein_coding	134.063	-0.13494	-0.751273	0.452489	0.631195
ENSG00000213551	DNAJC9	protein_coding	429.755	-0.101059	-0.750958	0.452678	0.631334
ENSG00000127419	TMEM175	protein_coding	834.044	-0.105137	-0.750772	0.45279	0.631428
ENSG00000100055	CYTH4	protein_coding	11610.9	0.0887853	0.750482	0.452965	0.631536
ENSG00000145949	MYLK4	protein_coding	15.4882	-0.309304	-0.750555	0.452921	0.631536
ENSG00000160193	WDR4	protein_coding	99.6397	-0.120688	-0.750423	0.453	0.631536
ENSG00000143612	C1orf43	protein_coding	2544.47	0.0576924	0.749894	0.453318	0.631884
ENSG00000270820	RP11-355B11.2	antisense	34.3313	0.203772	0.749861	0.453338	0.631884
ENSG00000140993	TIGD7	protein_coding	105.034	0.126236	0.749585	0.453505	0.632055
ENSG00000101193	GID8	protein_coding	1524.75	0.0493362	0.748936	0.453896	0.632291
ENSG00000110497	AMBRA1	protein_coding	762.241	-0.0575345	-0.749182	0.453747	0.632291
ENSG00000129595	EPB41L4A	protein_coding	39.3071	-0.228283	-0.748969	0.453876	0.632291
ENSG00000171425	ZNF581	protein_coding	580.235	-0.0733796	-0.749155	0.453764	0.632291
ENSG00000198874	TYW1	protein_coding	329.432	-0.0832093	-0.749028	0.45384	0.632291
ENSG00000122386	ZNF205	protein_coding	16.1567	0.26185	0.748137	0.454377	0.632838
ENSG00000166548	TK2	protein_coding	754.327	0.0730324	0.748205	0.454337	0.632838
ENSG00000129925	TMEM8A	protein_coding	3628.88	0.0809786	0.747504	0.454759	0.633308
ENSG00000177576	C18orf32	protein_coding	717.397	0.0839536	0.747144	0.454977	0.63355
ENSG00000182224	CYB5D1	protein_coding	111.116	-0.127131	-0.746998	0.455065	0.633611
ENSG00000110318	CEP126	protein_coding	26.4738	-0.240606	-0.746678	0.455258	0.633817
ENSG00000081154	PCNP	protein_coding	1224.13	0.0828024	0.746216	0.455537	0.633959
ENSG00000116138	DNAJC16	protein_coding	261.407	-0.0826386	-0.746296	0.455489	0.633959
ENSG00000124257	NEURL2	protein_coding	18.3881	-0.248226	-0.746352	0.455455	0.633959
ENSG00000187017	ESPN	protein_coding	278.616	0.146493	0.746216	0.455537	0.633959
ENSG00000106415	GLCCI1	protein_coding	506.611	0.0679613	0.74597	0.455685	0.634
ENSG00000259132	RP11-298I3.5	protein_coding	166.554	0.188253	0.746044	0.455641	0.634
ENSG00000274114	CTC-281F24.3	transcribed_unprocessed_pseudogene	25.1833	-0.254804	-0.745947	0.4557	0.634
ENSG00000103415	HMOX2	protein_coding	1838.99	0.0605419	0.7453	0.45609	0.634383
ENSG00000116786	PLEKHM2	protein_coding	2366.65	0.0730477	0.745269	0.456109	0.634383
ENSG00000262655	SPON1	protein_coding	32.4253	-0.192337	-0.745416	0.45602	0.634383
ENSG00000108604	SMARCD2	protein_coding	2629.45	0.0480319	0.744531	0.456555	0.634881
ENSG00000160131	VMA21	protein_coding	366.683	-0.115929	-0.744561	0.456537	0.634881
ENSG00000278540	ACACA	protein_coding	266.458	-0.0978988	-0.74439	0.456641	0.634937
ENSG00000182199	SHMT2	protein_coding	1216.15	-0.0673368	-0.743441	0.457215	0.635612
ENSG00000211724	TRBV6-6	TR_V_gene	50.963	0.16379	0.743476	0.457193	0.635612
ENSG00000076321	KLHL20	protein_coding	241.316	-0.0899705	-0.743227	0.457345	0.63573
ENSG00000092470	WDR76	protein_coding	114.632	-0.123174	-0.742983	0.457492	0.635873
ENSG00000136492	BRIP1	protein_coding	17.6944	0.2711	0.742632	0.457704	0.636106
ENSG00000176894	PXMP2	protein_coding	49.7994	0.183357	0.742483	0.457794	0.636139
ENSG00000239839	DEFA3	protein_coding	741.559	0.260348	0.742446	0.457817	0.636139
ENSG00000091127	PUS7	protein_coding	68.2146	-0.152565	-0.742128	0.45801	0.636345
ENSG00000145916	RMND5B	protein_coding	609.868	-0.0621423	-0.741777	0.458222	0.636578
ENSG00000169019	COMMD8	protein_coding	262.165	-0.125116	-0.741628	0.458313	0.636642
ENSG00000205583	STAG3L1	transcribed_unprocessed_pseudogene	62.537	-0.15915	-0.741376	0.458466	0.636793
ENSG00000064726	BTBD1	protein_coding	791.954	-0.0769518	-0.740887	0.458762	0.637073
ENSG00000126768	TIMM17B	protein_coding	852.15	0.0638479	0.740709	0.45887	0.637073
ENSG00000133731	IMPA1	protein_coding	238.044	0.0955162	0.740675	0.45889	0.637073
ENSG00000139190	VAMP1	protein_coding	466.887	0.258499	0.740866	0.458775	0.637073
ENSG00000167693	NXN	protein_coding	15.3043	0.323018	0.740726	0.45886	0.637073
ENSG00000197451	HNRNPAB	protein_coding	1175.63	-0.0737223	-0.740213	0.459171	0.63737
ENSG00000248971	KRT8P46	processed_pseudogene	18.0784	0.317809	0.740175	0.459194	0.63737
ENSG00000104824	HNRNPL	protein_coding	4481.27	0.0470667	0.739663	0.459505	0.637677
ENSG00000255529	POLR2M	protein_coding	602.965	-0.0957481	-0.73967	0.4595	0.637677
ENSG00000166887	VPS39	protein_coding	2368.94	0.0742297	0.739481	0.459615	0.637731
ENSG00000180340	FZD2	protein_coding	125.019	0.148807	0.739452	0.459633	0.637731
ENSG00000118046	STK11	protein_coding	1949.28	-0.0628506	-0.739249	0.459756	0.637796
ENSG00000132792	CTNNBL1	protein_coding	814.865	-0.0704475	-0.739219	0.459774	0.637796
ENSG00000160972	PPP1R16A	protein_coding	207.701	-0.114781	-0.739021	0.459894	0.637796
ENSG00000215712	TMEM242	protein_coding	181.389	-0.105777	-0.738953	0.459936	0.637796
ENSG00000237649	KIFC1	protein_coding	51.8647	0.184948	0.738933	0.459948	0.637796
ENSG00000265206	RP5-1171I10.5	antisense	774.383	0.308315	0.739138	0.459823	0.637796
ENSG00000178809	TRIM73	protein_coding	32.6116	-0.242287	-0.738797	0.46003	0.637848
ENSG00000070950	RAD18	protein_coding	126.108	-0.127636	-0.738591	0.460156	0.637898
ENSG00000171365	CLCN5	protein_coding	113.548	-0.113693	-0.738638	0.460127	0.637898
ENSG00000092201	SUPT16H	protein_coding	1888.68	-0.0641539	-0.738372	0.460288	0.63802
ENSG00000125648	SLC25A23	protein_coding	340.41	-0.115861	-0.738253	0.46036	0.638058
ENSG00000157456	CCNB2	protein_coding	31.3275	-0.262456	-0.737631	0.460739	0.63842
ENSG00000167487	KLHL26	protein_coding	219.272	-0.0824656	-0.737604	0.460755	0.63842
ENSG00000203965	EFCAB7	protein_coding	40.8268	0.181201	0.737723	0.460683	0.63842
ENSG00000136940	PDCL	protein_coding	300.53	0.093676	0.737348	0.460911	0.638573
ENSG00000170113	NIPA1	protein_coding	218.704	-0.0877701	-0.737109	0.461056	0.63867
ENSG00000211890	IGHA2	IG_C_gene	3860.14	0.0846913	0.737066	0.461082	0.63867
ENSG00000215458	AATBC	antisense	254.209	-0.086398	-0.737012	0.461115	0.63867
ENSG00000070770	CSNK2A2	protein_coding	767.373	-0.0829113	-0.736324	0.461534	0.639065
ENSG00000103502	CDIPT	protein_coding	2914.02	0.079324	0.736322	0.461535	0.639065
ENSG00000129493	HEATR5A	protein_coding	389.244	0.0983167	0.73645	0.461457	0.639065
ENSG00000173480	ZNF417	protein_coding	254.752	0.0962588	0.736213	0.461601	0.639096
ENSG00000117399	CDC20	protein_coding	60.9623	0.174951	0.73591	0.461785	0.639281
ENSG00000136709	WDR33	protein_coding	1481.97	-0.048601	-0.735846	0.461825	0.639281
ENSG00000151849	CENPJ	protein_coding	61.1585	0.139863	0.735131	0.46226	0.63964
ENSG00000163214	DHX57	protein_coding	343.822	-0.104133	-0.735158	0.462244	0.63964
ENSG00000187736	NHEJ1	protein_coding	302.348	0.0882514	0.735125	0.462263	0.63964
ENSG00000227766	HCG4P5	unprocessed_pseudogene	59.5166	0.147867	0.735322	0.462143	0.63964
ENSG00000143013	LMO4	protein_coding	590.933	0.066615	0.734773	0.462478	0.639874
ENSG00000211973	IGHV1-69	IG_V_gene	49.9898	-0.188214	-0.734576	0.462598	0.639978
ENSG00000131653	TRAF7	protein_coding	1610.63	-0.0571702	-0.734325	0.462751	0.640066
ENSG00000177943	MAMDC4	protein_coding	66.5498	-0.181408	-0.734381	0.462716	0.640066
ENSG00000205189	ZBTB10	protein_coding	95.2331	-0.122199	-0.73413	0.46287	0.640168
ENSG00000122223	CD244	protein_coding	906.311	-0.0905365	-0.733934	0.462989	0.640271
ENSG00000136842	TMOD1	protein_coding	405.47	0.127653	0.733481	0.463265	0.640591
ENSG00000249863	RP11-177C12.1	processed_pseudogene	36.5955	0.207574	0.733212	0.463429	0.640718
ENSG00000268849	SIGLEC22P	transcribed_unprocessed_pseudogene	29.9972	0.23025	0.733184	0.463446	0.640718
ENSG00000131269	ABCB7	protein_coding	297.674	-0.0741619	-0.732985	0.463568	0.640809
ENSG00000140025	EFCAB11	protein_coding	28.2199	-0.208188	-0.732928	0.463602	0.640809
ENSG00000237094	RP4-669L17.10	lincRNA	158.422	0.223528	0.73226	0.46401	0.641311
ENSG00000092108	SCFD1	protein_coding	438.087	-0.0917474	-0.731363	0.464557	0.642005
ENSG00000163291	PAQR3	protein_coding	82.806	-0.120412	-0.731191	0.464662	0.642026
ENSG00000167578	RAB4B	protein_coding	1516.45	0.0681952	0.731263	0.464619	0.642026
ENSG00000163516	ANKZF1	protein_coding	1157.1	0.119147	0.730626	0.465008	0.64244
ENSG00000112685	EXOC2	protein_coding	685.863	-0.0685454	-0.730549	0.465054	0.642443
ENSG00000149313	AASDHPPT	protein_coding	396.727	-0.083606	-0.730438	0.465123	0.642461
ENSG00000169016	E2F6	protein_coding	140.882	-0.102575	-0.730381	0.465157	0.642461
ENSG00000149932	TMEM219	protein_coding	1448.16	-0.0500431	-0.730258	0.465232	0.642502
ENSG00000090339	ICAM1	protein_coding	1533.46	0.0911719	0.729311	0.465811	0.643056
ENSG00000115641	FHL2	protein_coding	34.285	0.226249	0.729308	0.465813	0.643056
ENSG00000151090	THRB	protein_coding	15.561	0.310568	0.729347	0.465789	0.643056
ENSG00000261884	CTC-479C5.12	protein_coding	312.521	0.181072	0.729424	0.465742	0.643056
ENSG00000171408	PDE7B	protein_coding	18.6537	0.256228	0.729137	0.465918	0.643138
ENSG00000272760	RP11-5C23.1	antisense	41.0892	-0.170438	-0.729041	0.465977	0.643157
ENSG00000280789	PAGR1	protein_coding	947.225	-0.0605441	-0.728835	0.466102	0.643268
ENSG00000179218	CALR	protein_coding	6645.74	-0.0629045	-0.728652	0.466215	0.643361
ENSG00000196387	ZNF140	protein_coding	269.159	-0.0876365	-0.7285	0.466308	0.643427
ENSG00000143776	CDC42BPA	protein_coding	22.766	0.2392	0.728321	0.466417	0.643516
ENSG00000196262	PPIA	protein_coding	10964.8	-0.0750358	-0.728127	0.466536	0.643617
ENSG00000083535	PIBF1	protein_coding	141.535	-0.105306	-0.727549	0.46689	0.643857
ENSG00000090520	DNAJB11	protein_coding	760.959	0.0793816	0.72761	0.466853	0.643857
ENSG00000150401	DCUN1D2	protein_coding	186.336	-0.091862	-0.727563	0.466881	0.643857
ENSG00000278175	GLIDR	lincRNA	29.6179	0.21189	0.727661	0.466821	0.643857
ENSG00000123415	SMUG1	protein_coding	285.325	0.075301	0.726916	0.467277	0.644304
ENSG00000134255	CEPT1	protein_coding	355.784	0.0922719	0.726813	0.467341	0.644304
ENSG00000166035	LIPC	protein_coding	50.497	0.156185	0.726798	0.46735	0.644304
ENSG00000137275	RIPK1	protein_coding	1427.26	0.0566638	0.726264	0.467677	0.644681
ENSG00000144048	DUSP11	protein_coding	578.806	0.0645583	0.726192	0.467721	0.644681
ENSG00000188917	TRMT2B	protein_coding	389.369	-0.0719885	-0.726131	0.467759	0.644681
ENSG00000211970	IGHV4-61	IG_V_gene	71.1291	0.168077	0.72573	0.468005	0.644958
ENSG00000234072	AC074117.10	antisense	41.5007	-0.191598	-0.72563	0.468066	0.64498
ENSG00000152944	MED21	protein_coding	182.233	-0.104971	-0.72553	0.468127	0.645002
ENSG00000171848	RRM2	protein_coding	138.657	-0.133155	-0.724894	0.468517	0.645477
ENSG00000183281	PLGLB1	protein_coding	38.124	0.203315	0.724649	0.468668	0.645622
ENSG00000163528	CHCHD4	protein_coding	179.268	0.0931883	0.724461	0.468783	0.645718
ENSG00000008283	CYB561	protein_coding	554.975	0.074515	0.723729	0.469232	0.646087
ENSG00000081386	ZNF510	protein_coding	225.242	-0.0968507	-0.723873	0.469144	0.646087
ENSG00000134802	SLC43A3	protein_coding	620.991	-0.0642525	-0.723944	0.4691	0.646087
ENSG00000148700	ADD3	protein_coding	4676.05	0.0510666	0.723583	0.469322	0.646087
ENSG00000169018	FEM1B	protein_coding	773.874	-0.0767402	-0.723646	0.469283	0.646087
ENSG00000266402	SNHG25	lincRNA	54.9973	-0.158804	-0.723761	0.469212	0.646087
ENSG00000140553	UNC45A	protein_coding	1120.27	0.0538655	0.723416	0.469424	0.646165
ENSG00000196792	STRN3	protein_coding	235.328	0.0899782	0.723213	0.469549	0.646275
ENSG00000175581	MRPL48	protein_coding	304.239	-0.108475	-0.723067	0.469639	0.646337
ENSG00000163517	HDAC11	protein_coding	133.916	-0.105721	-0.722786	0.469811	0.646511
ENSG00000145495	2021-03-06	protein_coding	1850.31	0.0825363	0.722636	0.469904	0.646576
ENSG00000221994	ZNF630	protein_coding	45.6935	0.164801	0.722415	0.470039	0.646701
ENSG00000128641	MYO1B	protein_coding	16.8398	-0.283109	-0.722179	0.470184	0.646838
ENSG00000137265	IRF4	protein_coding	702.281	-0.0662944	-0.722091	0.470239	0.64685
ENSG00000145414	NAF1	protein_coding	77.4416	-0.155419	-0.721784	0.470427	0.646933
ENSG00000172869	DMXL1	protein_coding	438.721	-0.0765929	-0.721771	0.470435	0.646933
ENSG00000176928	GCNT4	protein_coding	174.852	-0.0960416	-0.721809	0.470412	0.646933
ENSG00000115977	AAK1	protein_coding	1103.51	-0.0609001	-0.721347	0.470696	0.647144
ENSG00000166398	KIAA0355	protein_coding	603.996	0.075613	0.721419	0.470651	0.647144
ENSG00000241170	RP11-147I3.1	transcribed_processed_pseudogene	16.344	0.29002	0.721301	0.470724	0.647144
ENSG00000099866	MADCAM1	protein_coding	70.8287	0.195262	0.721026	0.470894	0.647193
ENSG00000155893	PXYLP1	protein_coding	270.19	-0.0784812	-0.721022	0.470896	0.647193
ENSG00000242086	LINC00969	lincRNA	341.323	0.114673	0.721162	0.47081	0.647193
ENSG00000149534	MS4A2	protein_coding	80.31	0.161475	0.720811	0.471026	0.647247
ENSG00000177556	ATOX1	protein_coding	352.185	0.0745714	0.720874	0.470987	0.647247
ENSG00000172890	NADSYN1	protein_coding	1780.27	0.104071	0.720678	0.471107	0.647296
ENSG00000185015	CA13	protein_coding	31.2894	0.190519	0.720446	0.47125	0.64743
ENSG00000141469	SLC14A1	protein_coding	221.265	-0.116979	-0.720313	0.471332	0.647481
ENSG00000163322	FAM175A	protein_coding	218.862	-0.121956	-0.718892	0.472208	0.648621
ENSG00000113851	CRBN	protein_coding	692.604	-0.0634317	-0.718729	0.472308	0.648634
ENSG00000164120	HPGD	protein_coding	80.4748	0.141241	0.718759	0.472289	0.648634
ENSG00000005381	MPO	protein_coding	129.008	-0.164106	-0.71813	0.472677	0.649079
ENSG00000087302	C14orf166	protein_coding	1021.57	-0.0758068	-0.717983	0.472768	0.649116
ENSG00000266401	RP11-874J12.4	antisense	33.6476	0.193894	0.717939	0.472795	0.649116
ENSG00000103319	EEF2K	protein_coding	313.553	-0.078505	-0.71765	0.472973	0.649298
ENSG00000230202	RP11-632C17__A.1	processed_pseudogene	241.704	-0.106027	-0.717422	0.473113	0.649428
ENSG00000125352	RNF113A	protein_coding	555.215	-0.0628379	-0.717107	0.473308	0.649632
ENSG00000169519	METTL15	protein_coding	116.793	0.111581	0.71701	0.473368	0.649652
ENSG00000158578	ALAS2	protein_coding	8260.28	0.105668	0.715947	0.474024	0.650296
ENSG00000166002	SMCO4	protein_coding	349.347	0.0817143	0.715881	0.474065	0.650296
ENSG00000182195	LDOC1	protein_coding	70.0621	-0.148015	-0.716016	0.473981	0.650296
ENSG00000197566	ZNF624	protein_coding	94.5671	-0.126476	-0.715969	0.474011	0.650296
ENSG00000263731	RP11-498C9.15	lincRNA	23.9925	-0.251516	-0.71608	0.473942	0.650296
ENSG00000163785	RYK	protein_coding	360.623	-0.0904313	-0.715658	0.474203	0.650422
ENSG00000107281	NPDC1	protein_coding	232.558	-0.104217	-0.715278	0.474438	0.650682
ENSG00000127526	SLC35E1	protein_coding	1055.37	0.0619246	0.714934	0.47465	0.650911
ENSG00000253200	RP11-582J16.5	antisense	54.565	0.183899	0.71482	0.47472	0.650944
ENSG00000215915	ATAD3C	protein_coding	17.962	-0.263149	-0.714637	0.474834	0.651037
ENSG00000149591	TAGLN	protein_coding	250.364	-0.122333	-0.714563	0.474879	0.651038
ENSG00000166963	MAP1A	protein_coding	160.194	-0.108429	-0.714399	0.474981	0.651114
ENSG00000140280	LYSMD2	protein_coding	972.183	0.0803819	0.714173	0.47512	0.65118
ENSG00000186300	ZNF555	protein_coding	107.24	-0.117175	-0.714239	0.475079	0.65118
ENSG00000156697	UTP14A	protein_coding	370.844	-0.0943326	-0.713951	0.475257	0.651207
ENSG00000182568	SATB1	protein_coding	2105.68	0.0588462	0.71402	0.475215	0.651207
ENSG00000198246	SLC29A3	protein_coding	187.312	-0.0926491	-0.71392	0.475277	0.651207
ENSG00000160948	VPS28	protein_coding	2914.21	-0.0651736	-0.713402	0.475597	0.651583
ENSG00000131462	TUBG1	protein_coding	164.366	-0.109073	-0.713259	0.475685	0.651642
ENSG00000158427	TMSB15B	protein_coding	21.0286	-0.253544	-0.713146	0.475755	0.651675
ENSG00000116985	BMP8B	protein_coding	103.074	-0.130811	-0.712762	0.475993	0.651938
ENSG00000107951	MTPAP	protein_coding	216.075	-0.10217	-0.712486	0.476164	0.652078
ENSG00000122490	PQLC1	protein_coding	1431.35	0.0716143	0.712416	0.476207	0.652078
ENSG00000272839	RP11-452C13.1	antisense	19.1055	0.240986	0.712376	0.476232	0.652078
ENSG00000196526	AFAP1	protein_coding	223.051	0.115408	0.71221	0.476334	0.652156
ENSG00000132704	FCRL2	protein_coding	248.691	-0.109496	-0.712015	0.476456	0.652259
ENSG00000167196	FBXO22	protein_coding	167.605	-0.0966391	-0.711417	0.476826	0.652641
ENSG00000179943	FIZ1	protein_coding	234.081	-0.0879363	-0.71146	0.476799	0.652641
ENSG00000117713	ARID1A	protein_coding	4239.23	0.0665372	0.71134	0.476874	0.652643
ENSG00000145388	METTL14	protein_coding	323.478	0.0856121	0.711067	0.477043	0.652812
ENSG00000183431	SF3A3	protein_coding	1311.59	-0.0617777	-0.710933	0.477126	0.652863
ENSG00000013503	POLR3B	protein_coding	153.474	-0.105212	-0.710745	0.477242	0.65296
ENSG00000272288	RP11-140K17.3	antisense	42.4803	0.163365	0.710655	0.477298	0.652974
ENSG00000130723	PRRC2B	protein_coding	4130.37	0.0459002	0.710494	0.477398	0.652985
ENSG00000151208	DLG5	protein_coding	145.521	-0.115347	-0.710532	0.477375	0.652985
ENSG00000140395	WDR61	protein_coding	452.827	-0.0832091	-0.710412	0.477449	0.652992
ENSG00000110429	FBXO3	protein_coding	441.422	0.0649037	0.710069	0.477662	0.653221
ENSG00000042429	MED17	protein_coding	547.89	0.0676833	0.709884	0.477776	0.653252
ENSG00000198753	PLXNB3	protein_coding	28.386	0.195595	0.709932	0.477746	0.653252
ENSG00000097046	CDC7	protein_coding	67.078	0.156121	0.709326	0.478122	0.6536
ENSG00000172086	KRCC1	protein_coding	729.301	0.0742933	0.709388	0.478084	0.6536
ENSG00000090861	AARS	protein_coding	917.025	0.0597449	0.708665	0.478533	0.654098
ENSG00000280347	AC000123.2	TEC	25.756	-0.225049	-0.708402	0.478695	0.654258
ENSG00000271380	RP11-307C12.12	antisense	16.102	0.265272	0.708243	0.478795	0.654331
ENSG00000073578	SDHA	protein_coding	1636.63	-0.0633286	-0.708071	0.478901	0.654414
ENSG00000110060	PUS3	protein_coding	162.179	-0.0992717	-0.707911	0.479	0.654424
ENSG00000187742	SECISBP2	protein_coding	1349.89	0.0744699	0.707973	0.478962	0.654424
ENSG00000102471	NDFIP2	protein_coding	41.0295	-0.195668	-0.707834	0.479048	0.654427
ENSG00000143575	HAX1	protein_coding	1171.95	-0.0601218	-0.707559	0.479219	0.654598
ENSG00000052723	SIKE1	protein_coding	392.051	-0.0744683	-0.706995	0.47957	0.654664
ENSG00000108010	GLRX3	protein_coding	447.361	-0.0836143	-0.707379	0.479331	0.654664
ENSG00000111801	BTN3A3	protein_coding	1999.5	0.0565726	0.707001	0.479566	0.654664
ENSG00000111877	MCM9	protein_coding	359.422	0.0711126	0.707088	0.479512	0.654664
ENSG00000143801	PSEN2	protein_coding	126.97	0.108894	0.707011	0.47956	0.654664
ENSG00000177112	MRVI1-AS1	antisense	33.665	0.220669	0.706978	0.47958	0.654664
ENSG00000280987	MATR3	protein_coding	143.563	-0.733878	-0.706964	0.479589	0.654664
ENSG00000111911	HINT3	protein_coding	359.655	0.0863696	0.706689	0.47976	0.654772
ENSG00000230724	LINC01001	lincRNA	1347.12	0.275065	0.706753	0.47972	0.654772
ENSG00000123575	FAM199X	protein_coding	485.169	0.0725496	0.706148	0.480096	0.655118
ENSG00000174791	RIN1	protein_coding	209.076	-0.115732	-0.706134	0.480105	0.655118
ENSG00000261377	PDCD6IPP2	transcribed_unprocessed_pseudogene	17.5697	-0.267023	-0.705801	0.480312	0.655338
ENSG00000140829	DHX38	protein_coding	1558.18	-0.0630418	-0.70563	0.480418	0.655367
ENSG00000159917	ZNF235	protein_coding	113.653	-0.13209	-0.705619	0.480425	0.655367
ENSG00000073803	MAP3K13	protein_coding	159.946	0.104589	0.705448	0.480531	0.655409
ENSG00000121274	PAPD5	protein_coding	315.339	0.0792338	0.705422	0.480548	0.655409
ENSG00000268758	ADGRE4P	transcribed_unprocessed_pseudogene	97.0082	-0.18844	-0.705322	0.48061	0.655431
ENSG00000211967	IGHV3-53	IG_V_gene	50.0508	-0.174966	-0.70508	0.48076	0.655574
ENSG00000134072	CAMK1	protein_coding	620.174	-0.0774867	-0.704758	0.480961	0.655691
ENSG00000229807	XIST	lincRNA	1547.94	-0.116731	-0.70472	0.480984	0.655691
ENSG00000242193	RP11-568K15.1	transcribed_unitary_pseudogene	45.8411	0.17041	0.704836	0.480912	0.655691
ENSG00000141759	TXNL4A	protein_coding	795.01	-0.0724932	-0.704616	0.481049	0.655717
ENSG00000023909	GCLM	protein_coding	224.728	0.0892514	0.704133	0.48135	0.655941
ENSG00000197024	ZNF398	protein_coding	531.334	0.0602705	0.704252	0.481276	0.655941
ENSG00000222011	FAM185A	protein_coding	41.9678	-0.171283	-0.704131	0.481351	0.655941
ENSG00000174915	PTDSS2	protein_coding	219.368	-0.102063	-0.703648	0.481652	0.656288
ENSG00000101782	RIOK3	protein_coding	1287.2	0.0713882	0.703188	0.481938	0.656616
ENSG00000111725	PRKAB1	protein_coding	669.752	0.0761633	0.702846	0.482152	0.656844
ENSG00000100796	PPP4R3A	protein_coding	2074.2	0.0615203	0.702448	0.4824	0.657074
ENSG00000121289	CEP89	protein_coding	191.968	0.0910248	0.702427	0.482413	0.657074
ENSG00000047849	MAP4	protein_coding	1533.45	-0.0578748	-0.702237	0.482531	0.657173
ENSG00000086232	EIF2AK1	protein_coding	3260.52	0.0588372	0.701732	0.482846	0.657508
ENSG00000172638	EFEMP2	protein_coding	74.2336	0.174444	0.701694	0.48287	0.657508
ENSG00000221983	UBA52	protein_coding	58924.5	0.086871	0.701614	0.48292	0.657514
ENSG00000023734	STRAP	protein_coding	855.497	-0.0598245	-0.701109	0.483235	0.65788
ENSG00000167114	SLC27A4	protein_coding	334.679	0.0783753	0.700954	0.483331	0.657949
ENSG00000175906	ARL4D	protein_coding	40.375	0.162331	0.700589	0.48356	0.658197
ENSG00000244242	IFITM10	protein_coding	14.5578	-0.447248	-0.700101	0.483864	0.658486
ENSG00000258289	CHURC1	protein_coding	1463.14	0.0544332	0.700142	0.483838	0.658486
ENSG00000169047	IRS1	protein_coding	105.415	0.113056	0.699959	0.483953	0.658544
ENSG00000234912	SNHG20	processed_transcript	119.834	-0.116841	-0.699797	0.484054	0.658618
ENSG00000251615	RP11-774O3.3	lincRNA	30.7769	-0.189101	-0.6997	0.484115	0.658638
ENSG00000129465	RIPK3	protein_coding	666.651	0.0934812	0.699598	0.484178	0.658662
ENSG00000055070	SZRD1	protein_coding	3603.38	0.0503221	0.699228	0.484409	0.65885
ENSG00000172465	TCEAL1	protein_coding	67.1944	-0.167207	-0.699246	0.484399	0.65885
ENSG00000197620	CXorf40A	protein_coding	369.066	0.0661589	0.698726	0.484723	0.659215
ENSG00000178338	ZNF354B	protein_coding	75.9641	-0.139334	-0.698633	0.484782	0.659231
ENSG00000103811	CTSH	protein_coding	2500.21	0.0737413	0.698265	0.485011	0.65948
ENSG00000079931	MOXD1	protein_coding	27.6364	-0.210138	-0.697047	0.485773	0.660438
ENSG00000092931	MFSD11	protein_coding	246.852	0.0847818	0.69677	0.485947	0.660438
ENSG00000107771	CCSER2	protein_coding	680.913	-0.0621922	-0.696834	0.485907	0.660438
ENSG00000128218	VPREB3	protein_coding	206.646	-0.132005	-0.696803	0.485926	0.660438
ENSG00000248477	RP11-848G14.2	transcribed_unprocessed_pseudogene	35.1661	0.316542	0.696834	0.485907	0.660438
ENSG00000124275	MTRR	protein_coding	471.131	-0.0798939	-0.696505	0.486113	0.660491
ENSG00000156970	BUB1B	protein_coding	20.849	-0.295227	-0.696412	0.486171	0.660491
ENSG00000196110	ZNF699	protein_coding	111.957	-0.101958	-0.696451	0.486147	0.660491
ENSG00000259448	RP11-16E12.1	lincRNA	49.5504	0.182444	0.696412	0.486171	0.660491
ENSG00000146555	SDK1	protein_coding	16.5563	-0.266362	-0.696202	0.486302	0.660607
ENSG00000182118	FAM89A	protein_coding	46.1601	-0.175951	-0.695747	0.486587	0.660931
ENSG00000138074	SLC5A6	protein_coding	309.644	-0.0781629	-0.695059	0.487019	0.661454
ENSG00000143919	CAMKMT	protein_coding	48.4151	-0.164131	-0.694927	0.487101	0.661503
ENSG00000223705	NSUN5P1	transcribed_unprocessed_pseudogene	715.318	-0.217821	-0.694765	0.487202	0.661577
ENSG00000151092	NGLY1	protein_coding	732.746	0.0677607	0.694336	0.487472	0.66186
ENSG00000244026	FAM86DP	transcribed_unprocessed_pseudogene	50.6478	-0.148923	-0.694286	0.487503	0.66186
ENSG00000100979	PLTP	protein_coding	40.9069	-0.161501	-0.693652	0.4879	0.662273
ENSG00000117385	P3H1	protein_coding	451.159	-0.0715898	-0.693692	0.487876	0.662273
ENSG00000089177	KIF16B	protein_coding	165.611	0.10257	0.693347	0.488092	0.662305
ENSG00000122008	POLK	protein_coding	242.591	0.0811021	0.693518	0.487985	0.662305
ENSG00000150776	C11orf57	protein_coding	439.354	-0.0822219	-0.69327	0.48814	0.662305
ENSG00000167264	DUS2	protein_coding	483.189	0.0773424	0.693171	0.488202	0.662305
ENSG00000211965	IGHV3-49	IG_V_gene	72.3794	0.166717	0.693183	0.488195	0.662305
ENSG00000224183	SDHDP6	processed_pseudogene	19.7323	-0.405271	-0.69332	0.488109	0.662305
ENSG00000186010	NDUFA13	protein_coding	1509.59	-0.058841	-0.692847	0.488405	0.662518
ENSG00000075826	SEC31B	protein_coding	341.844	-0.142738	-0.692439	0.488662	0.662802
ENSG00000119689	DLST	protein_coding	1597.79	-0.0469723	-0.692059	0.4889	0.662955
ENSG00000184083	FAM120C	protein_coding	79.9845	-0.119614	-0.691984	0.488947	0.662955
ENSG00000197635	DPP4	protein_coding	462.281	-0.0793145	-0.691895	0.489003	0.662955
ENSG00000214223	HNRNPA1P10	processed_pseudogene	26.3232	0.265261	0.69189	0.489006	0.662955
ENSG00000263647	BPTFP1	unprocessed_pseudogene	20.9123	-0.303397	-0.692128	0.488857	0.662955
ENSG00000100902	PSMA6	protein_coding	1194.98	-0.0733553	-0.691705	0.489122	0.663049
ENSG00000142528	ZNF473	protein_coding	141.005	-0.0912533	-0.691103	0.489501	0.663436
ENSG00000225131	PSME2P2	processed_pseudogene	16.9581	0.245479	0.691165	0.489462	0.663436
ENSG00000101574	METTL4	protein_coding	203.801	-0.114888	-0.691019	0.489554	0.663445
ENSG00000138686	BBS7	protein_coding	80.848	0.140589	0.690655	0.489782	0.663691
ENSG00000173926	2021-03-03	protein_coding	74.7758	0.120205	0.690552	0.489847	0.663716
ENSG00000102349	KLF8	protein_coding	64.0624	-0.133663	-0.690374	0.489959	0.663805
ENSG00000149346	SLX4IP	protein_coding	137.033	0.122572	0.690157	0.490095	0.663875
ENSG00000155368	DBI	protein_coding	1293.68	0.0695443	0.690144	0.490104	0.663875
ENSG00000007129	CEACAM21	protein_coding	361.36	-0.0740895	-0.689869	0.490277	0.663948
ENSG00000101911	PRPS2	protein_coding	319.193	-0.0780118	-0.689837	0.490297	0.663948
ENSG00000219665	CTD-2006C1.2	processed_transcript	76.4651	-0.116876	-0.689896	0.490259	0.663948
ENSG00000114841	DNAH1	protein_coding	588.925	-0.104148	-0.689695	0.490386	0.664005
ENSG00000275111	ZNF2	protein_coding	145.005	-0.101945	-0.689526	0.490493	0.664087
ENSG00000198908	BHLHB9	protein_coding	20.5263	-0.247478	-0.68914	0.490735	0.664352
ENSG00000009844	VTA1	protein_coding	611.914	0.0685087	0.688654	0.491041	0.664451
ENSG00000059769	DNAJC25	protein_coding	58.5533	-0.132146	-0.688893	0.49089	0.664451
ENSG00000100373	UPK3A	protein_coding	47.1356	-0.158515	-0.688725	0.490996	0.664451
ENSG00000109107	ALDOC	protein_coding	613.875	-0.0575532	-0.688791	0.490955	0.664451
ENSG00000186716	BCR	protein_coding	2019.03	0.0503796	0.688694	0.491016	0.664451
ENSG00000117362	APH1A	protein_coding	3430.79	-0.0452191	-0.688487	0.491146	0.664467
ENSG00000148985	PGAP2	protein_coding	288.952	0.104009	0.688544	0.491111	0.664467
ENSG00000196371	FUT4	protein_coding	272.534	-0.0898387	-0.687717	0.491631	0.664997
ENSG00000235316	DUSP8P5	processed_pseudogene	15.0817	-0.259293	-0.68773	0.491623	0.664997
ENSG00000189350	TOGARAM2	protein_coding	74.6496	-0.129423	-0.687617	0.491694	0.665019
ENSG00000006638	TBXA2R	protein_coding	110.51	-0.106747	-0.687395	0.491834	0.665128
ENSG00000162836	ACP6	protein_coding	143.589	0.101729	0.687267	0.491915	0.665128
ENSG00000163584	RPL22L1	protein_coding	208.443	-0.0929254	-0.687289	0.4919	0.665128
ENSG00000270647	TAF15	protein_coding	1786.51	0.0841116	0.687137	0.491996	0.665176
ENSG00000138495	COX17	protein_coding	296.227	-0.0878349	-0.686912	0.492138	0.665242
ENSG00000244607	CCDC13	protein_coding	26.1965	0.238277	0.686954	0.492112	0.665242
ENSG00000170242	USP47	protein_coding	894.793	-0.0631853	-0.68644	0.492436	0.665581
ENSG00000105700	KXD1	protein_coding	1661.9	0.0639327	0.68588	0.492789	0.665869
ENSG00000140948	ZCCHC14	protein_coding	280.729	-0.077776	-0.685898	0.492778	0.665869
ENSG00000149554	CHEK1	protein_coding	21.2697	-0.254569	-0.685932	0.492756	0.665869
ENSG00000110888	CAPRIN2	protein_coding	249.662	-0.101334	-0.685556	0.492993	0.66605
ENSG00000138160	KIF11	protein_coding	52.0493	-0.146565	-0.68552	0.493016	0.66605
ENSG00000129749	CHRNA10	protein_coding	37.8191	0.199863	0.684841	0.493444	0.666439
ENSG00000186416	NKRF	protein_coding	196.821	-0.0903201	-0.684851	0.493438	0.666439
ENSG00000211642	IGLV10-54	IG_V_gene	21.1624	-0.240584	-0.684877	0.493422	0.666439
ENSG00000155085	AK9	protein_coding	74.3988	0.122215	0.684401	0.493722	0.666751
ENSG00000112367	FIG4	protein_coding	483.702	0.061587	0.684191	0.493854	0.666867
ENSG00000115137	DNAJC27	protein_coding	92.7821	0.120178	0.683513	0.494283	0.667382
ENSG00000143033	MTF2	protein_coding	422.834	0.0727299	0.683428	0.494337	0.667392
ENSG00000100280	AP1B1	protein_coding	2370.65	-0.0485497	-0.683305	0.494414	0.667416
ENSG00000179743	FLJ37453	antisense	94.0968	-0.124058	-0.683252	0.494448	0.667416
ENSG00000168826	ZBTB49	protein_coding	213.701	-0.0883639	-0.683151	0.494511	0.667438
ENSG00000177888	ZBTB41	protein_coding	111.76	-0.125598	-0.68301	0.4946	0.667443
ENSG00000179921	GPBAR1	protein_coding	665.233	-0.0802269	-0.682998	0.494608	0.667443
ENSG00000124688	MAD2L1BP	protein_coding	576.603	0.0594661	0.682901	0.494669	0.667462
ENSG00000173578	XCR1	protein_coding	22.5515	-0.215665	-0.682753	0.494763	0.667525
ENSG00000250182	EEF1A1P13	processed_pseudogene	71.6354	0.131488	0.682522	0.494909	0.667659
ENSG00000213178	RP11-641D5.1	processed_pseudogene	37.2761	-0.183424	-0.682408	0.494981	0.667694
ENSG00000097021	ACOT7	protein_coding	133.652	0.110557	0.681983	0.49525	0.667992
ENSG00000111605	CPSF6	protein_coding	777.045	-0.0605642	-0.681746	0.4954	0.668006
ENSG00000119718	EIF2B2	protein_coding	351.146	-0.0992981	-0.681749	0.495398	0.668006
ENSG00000166343	MSS51	protein_coding	28.2344	-0.180033	-0.681851	0.495333	0.668006
ENSG00000189060	H1F0	protein_coding	651.878	-0.0579764	-0.681516	0.495545	0.668138
ENSG00000130958	SLC35D2	protein_coding	274.695	-0.0837272	-0.681387	0.495627	0.668185
ENSG00000063245	EPN1	protein_coding	2829.85	0.0659803	0.681194	0.495749	0.668287
ENSG00000110811	P3H3	protein_coding	31.5793	-0.183393	-0.680808	0.495993	0.668474
ENSG00000113108	APBB3	protein_coding	479.522	0.141294	0.680678	0.496075	0.668474
ENSG00000141698	NT5C3B	protein_coding	212.492	-0.099796	-0.680687	0.49607	0.668474
ENSG00000167186	COQ7	protein_coding	189.474	-0.0982615	-0.680704	0.496059	0.668474
ENSG00000135521	LTV1	protein_coding	329.689	-0.107986	-0.680527	0.496171	0.66854
ENSG00000174946	GPR171	protein_coding	208.72	0.101232	0.680258	0.496341	0.668707
ENSG00000113621	TXNDC15	protein_coding	644.382	0.0645056	0.679978	0.496519	0.668853
ENSG00000175931	UBE2O	protein_coding	937.45	-0.0570871	-0.679938	0.496544	0.668853
ENSG00000103249	CLCN7	protein_coding	1826.67	-0.0736405	-0.679682	0.496706	0.669009
ENSG00000132128	LRRC41	protein_coding	788.754	-0.0654055	-0.679271	0.496966	0.669247
ENSG00000165997	ARL5B	protein_coding	190.002	0.095683	0.67922	0.496999	0.669247
ENSG00000211778	TRAV4	TR_V_gene	61.0832	-0.133299	-0.67918	0.497024	0.669247
ENSG00000135519	KCNH3	protein_coding	200.699	0.0937728	0.678053	0.497738	0.670146
ENSG00000215158	RP11-1023L17.1	transcribed_unprocessed_pseudogene	36.4118	-0.225707	-0.677816	0.497888	0.670285
ENSG00000153094	BCL2L11	protein_coding	1211.03	0.0597589	0.677488	0.498096	0.670501
ENSG00000214837	LINC01347	transcribed_unprocessed_pseudogene	28.0548	0.219344	0.677035	0.498384	0.670826
ENSG00000090565	RAB11FIP3	protein_coding	446.18	-0.0706067	-0.676938	0.498445	0.670845
ENSG00000140853	NLRC5	protein_coding	4904.11	0.0661178	0.676596	0.498662	0.670904
ENSG00000182134	TDRKH	protein_coding	166.446	-0.0949241	-0.676622	0.498646	0.670904
ENSG00000198252	STYX	protein_coding	341.922	-0.10511	-0.676572	0.498678	0.670904
ENSG00000283063	TRBV6-2	TR_V_gene	79.7475	-0.133384	-0.676726	0.49858	0.670904
ENSG00000148290	SURF1	protein_coding	980.077	-0.0544195	-0.675999	0.499041	0.671331
ENSG00000160201	U2AF1	protein_coding	749.305	0.081376	0.675743	0.499204	0.671485
ENSG00000214013	GANC	protein_coding	304.92	0.0737101	0.675545	0.49933	0.671592
ENSG00000180574	EIF2S3L	protein_coding	18.0207	-0.29019	-0.675232	0.499528	0.671795
ENSG00000260772	RP11-311C24.1	3prime_overlapping_ncRNA	146.707	0.140891	0.675032	0.499655	0.671903
ENSG00000143590	EFNA3	protein_coding	44.9495	0.143454	0.674745	0.499838	0.672085
ENSG00000074800	ENO1	protein_coding	11507.7	0.0451514	0.674381	0.500069	0.672094
ENSG00000139725	RHOF	protein_coding	2139.97	-0.0563972	-0.674324	0.500105	0.672094
ENSG00000158716	DUSP23	protein_coding	426.914	-0.0657812	-0.674295	0.500124	0.672094
ENSG00000170425	ADORA2B	protein_coding	23.8968	0.226792	0.674627	0.499913	0.672094
ENSG00000197142	ACSL5	protein_coding	1175.35	-0.0661835	-0.674551	0.499961	0.672094
ENSG00000226942	IL9RP3	unprocessed_pseudogene	17.2546	-0.259646	-0.67429	0.500127	0.672094
ENSG00000135482	ZC3H10	protein_coding	351.954	0.0668119	0.673811	0.500431	0.672198
ENSG00000150636	CCDC102B	protein_coding	19.1153	0.231145	0.674079	0.500261	0.672198
ENSG00000170906	NDUFA3	protein_coding	732.746	-0.054592	-0.673938	0.500351	0.672198
ENSG00000204632	HLA-G	protein_coding	29.5426	0.183912	0.673993	0.500316	0.672198
ENSG00000223459	TCAF1P1	unprocessed_pseudogene	20.494	-0.233457	-0.673798	0.50044	0.672198
ENSG00000066827	ZFAT	protein_coding	416.24	0.0679046	0.673052	0.500915	0.672449
ENSG00000096872	IFT74	protein_coding	58.8783	-0.14647	-0.673284	0.500767	0.672449
ENSG00000119812	FAM98A	protein_coding	203.153	-0.111281	-0.673068	0.500904	0.672449
ENSG00000129219	PLD2	protein_coding	342.728	0.0890037	0.673104	0.500881	0.672449
ENSG00000165527	ARF6	protein_coding	3680.76	0.0560908	0.673354	0.500722	0.672449
ENSG00000214293	APTR	lincRNA	73.9879	0.139176	0.672985	0.500957	0.672449
ENSG00000256771	ZNF253	protein_coding	160.098	-0.0872967	-0.673111	0.500877	0.672449
ENSG00000122966	CIT	protein_coding	25.2114	-0.202004	-0.672765	0.501097	0.672574
ENSG00000135476	ESPL1	protein_coding	26.3273	-0.199234	-0.672431	0.501309	0.672796
ENSG00000198353	HOXC4	protein_coding	27.5464	-0.190497	-0.672162	0.501481	0.672963
ENSG00000122417	ODF2L	protein_coding	167.262	-0.0828202	-0.672051	0.501551	0.672994
ENSG00000047365	ARAP2	protein_coding	716.119	0.061349	0.671628	0.50182	0.673204
ENSG00000129933	MAU2	protein_coding	2659.53	0.0812204	0.671435	0.501944	0.673204
ENSG00000151229	SLC2A13	protein_coding	33.5882	-0.172546	-0.671466	0.501924	0.673204
ENSG00000165121	RP11-213G2.3	transcribed_unprocessed_pseudogene	42.284	0.153293	0.671572	0.501856	0.673204
ENSG00000251301	RP11-81H14.2	lincRNA	45.9576	-0.167359	-0.671554	0.501868	0.673204
ENSG00000150782	IL18	protein_coding	96.9127	0.117883	0.671274	0.502046	0.673279
ENSG00000156239	N6AMT1	protein_coding	73.0343	-0.1676	-0.671082	0.502168	0.673357
ENSG00000261534	RP11-244O19.1	sense_overlapping	31.9965	-0.180921	-0.671034	0.502199	0.673357
ENSG00000074935	TUBE1	protein_coding	99.885	0.098082	0.670804	0.502345	0.673364
ENSG00000082438	COBLL1	protein_coding	173.325	-0.106913	-0.670875	0.5023	0.673364
ENSG00000086548	CEACAM6	protein_coding	44.0833	0.227916	0.670943	0.502257	0.673364
ENSG00000125726	CD70	protein_coding	17.0337	0.345138	0.670375	0.502619	0.673388
ENSG00000129255	MPDU1	protein_coding	555.674	-0.0778591	-0.670635	0.502453	0.673388
ENSG00000173894	CBX2	protein_coding	18.0588	-0.240066	-0.670375	0.502619	0.673388
ENSG00000196214	ZNF766	protein_coding	420.576	-0.0684272	-0.670332	0.502646	0.673388
ENSG00000205531	NAP1L4	protein_coding	2490.06	-0.0517922	-0.670532	0.502519	0.673388
ENSG00000254093	PINX1	protein_coding	162.985	-0.0990908	-0.670587	0.502483	0.673388
ENSG00000144647	POMGNT2	protein_coding	169.137	-0.09882	-0.669908	0.502916	0.673623
ENSG00000185621	LMLN	protein_coding	42.686	-0.15447	-0.669954	0.502887	0.673623
ENSG00000048405	ZNF800	protein_coding	415.79	-0.0725489	-0.669745	0.503021	0.673699
ENSG00000166780	C16orf45	protein_coding	32.6924	-0.195495	-0.669166	0.503389	0.67413
ENSG00000035499	DEPDC1B	protein_coding	15.3813	0.273811	0.668911	0.503552	0.674199
ENSG00000103363	ELOB	protein_coding	2534.37	-0.0596031	-0.668985	0.503505	0.674199
ENSG00000282416	LLNLF-173C4.2	processed_pseudogene	2373.01	0.196795	0.668863	0.503583	0.674199
ENSG00000124602	UNC5CL	protein_coding	39.8159	-0.196384	-0.668522	0.5038	0.674375
ENSG00000181135	ZNF707	protein_coding	270.555	-0.0706175	-0.668509	0.503809	0.674375
ENSG00000165169	DYNLT3	protein_coding	180.314	-0.0970918	-0.668374	0.503895	0.674427
ENSG00000084090	STARD7	protein_coding	2220.95	-0.0687814	-0.668149	0.504038	0.67446
ENSG00000166405	RIC3	protein_coding	52.117	-0.194275	-0.668087	0.504078	0.67446
ENSG00000182670	TTC3	protein_coding	1327.09	-0.0560515	-0.668039	0.504109	0.67446
ENSG00000245025	RP11-875O11.1	antisense	71.1087	-0.123118	-0.668247	0.503976	0.67446
ENSG00000102309	PIN4	protein_coding	223.142	0.100258	0.667899	0.504198	0.674517
ENSG00000113790	EHHADH	protein_coding	30.0949	-0.18977	-0.667523	0.504438	0.674637
ENSG00000122126	OCRL	protein_coding	111.849	-0.100965	-0.667665	0.504348	0.674637
ENSG00000164961	WASHC5	protein_coding	734.696	-0.0604683	-0.667462	0.504477	0.674637
ENSG00000224177	LINC00570	lincRNA	74.0627	0.158576	0.667584	0.504399	0.674637
ENSG00000135392	DNAJC14	protein_coding	1026.39	0.0533132	0.667187	0.504653	0.674809
ENSG00000090372	STRN4	protein_coding	3028.48	0.0817122	0.666772	0.504918	0.674847
ENSG00000110756	HPS5	protein_coding	412.691	-0.0835074	-0.666788	0.504908	0.674847
ENSG00000115446	UNC50	protein_coding	420.772	-0.0700271	-0.666878	0.50485	0.674847
ENSG00000172264	MACROD2	protein_coding	45.2385	-0.156112	-0.666784	0.50491	0.674847
ENSG00000173041	ZNF680	protein_coding	52.932	0.169808	0.666801	0.504899	0.674847
ENSG00000047315	POLR2B	protein_coding	2331.72	-0.0444035	-0.666555	0.505056	0.674967
ENSG00000168255	POLR2J3	protein_coding	803.261	0.0877907	0.666483	0.505102	0.674967
ENSG00000111145	ELK3	protein_coding	972.608	0.0663693	0.665914	0.505466	0.67539
ENSG00000111639	MRPL51	protein_coding	709.064	-0.0747063	-0.665765	0.505561	0.675454
ENSG00000197057	DTHD1	protein_coding	85.4089	-0.14463	-0.665601	0.505666	0.675531
ENSG00000279789	CTD-2574D22.3	TEC	16.4	0.257624	0.665454	0.50576	0.675593
ENSG00000245060	LINC00847	lincRNA	486.734	0.0629022	0.665341	0.505833	0.675627
ENSG00000146707	POMZP3	protein_coding	192.114	-0.0837615	-0.665175	0.505939	0.675642
ENSG00000204406	MBD5	protein_coding	366.479	0.0660315	0.665218	0.505911	0.675642
ENSG00000257027	RP11-705C15.3	sense_intronic	141.497	-0.100252	-0.664984	0.506061	0.675742
ENSG00000080854	IGSF9B	protein_coding	24.123	-0.212121	-0.664882	0.506126	0.675766
ENSG00000172167	MTBP	protein_coding	24.239	-0.217925	-0.664644	0.506278	0.675905
ENSG00000104881	PPP1R13L	protein_coding	45.7128	-0.146509	-0.664417	0.506423	0.675973
ENSG00000116957	TBCE	protein_coding	166.996	-0.0908877	-0.664477	0.506385	0.675973
ENSG00000260335	RP11-345J4.6	unprocessed_pseudogene	314.075	0.0789201	0.664141	0.5066	0.676145
ENSG00000111481	COPZ1	protein_coding	1812.47	-0.0587262	-0.663514	0.507001	0.676618
ENSG00000231437	LINC01750	lincRNA	19.4429	0.256312	0.663441	0.507048	0.676618
ENSG00000175727	MLXIP	protein_coding	2390.2	0.0704229	0.663108	0.507262	0.676839
ENSG00000102245	CD40LG	protein_coding	449.681	0.0696383	0.662391	0.507721	0.677388
ENSG00000142185	TRPM2	protein_coding	380.414	0.0909003	0.662049	0.50794	0.677617
ENSG00000063322	MED29	protein_coding	1235.61	-0.0522005	-0.661778	0.508114	0.677651
ENSG00000124370	MCEE	protein_coding	68.1207	-0.132738	-0.661859	0.508062	0.677651
ENSG00000149657	LSM14B	protein_coding	1024.51	-0.0527026	-0.661713	0.508155	0.677651
ENSG00000175164	ABO	protein_coding	41.7092	-0.162296	-0.661806	0.508096	0.677651
ENSG00000147604	RPL7	protein_coding	23855.4	-0.0722678	-0.660918	0.508665	0.678267
ENSG00000145604	SKP2	protein_coding	141.535	-0.0954246	-0.660752	0.508772	0.678346
ENSG00000110848	CD69	protein_coding	336.104	-0.0876818	-0.660379	0.50901	0.678601
ENSG00000077380	DYNC1I2	protein_coding	941.928	0.0788223	0.660129	0.509171	0.678752
ENSG00000140943	MBTPS1	protein_coding	1606.68	-0.0506259	-0.659971	0.509272	0.678823
ENSG00000089060	SLC8B1	protein_coding	1266.82	0.0717107	0.659073	0.509849	0.679406
ENSG00000103591	AAGAB	protein_coding	621.865	-0.0652962	-0.659167	0.509788	0.679406
ENSG00000165525	NEMF	protein_coding	531.19	0.0574978	0.659068	0.509852	0.679406
ENSG00000111142	METAP2	protein_coding	690.044	-0.0750253	-0.658714	0.51008	0.679646
ENSG00000088727	KIF9	protein_coding	27.8377	0.203137	0.658636	0.510129	0.679649
ENSG00000135631	RAB11FIP5	protein_coding	262.752	-0.096121	-0.658464	0.51024	0.679733
ENSG00000187109	NAP1L1	protein_coding	6595.68	-0.0633591	-0.658333	0.510324	0.679782
ENSG00000050393	MCUR1	protein_coding	307.418	0.0827316	0.658064	0.510497	0.679948
ENSG00000142002	DPP9	protein_coding	1228.74	-0.047622	-0.657599	0.510796	0.680283
ENSG00000042088	TDP1	protein_coding	423.054	-0.0781855	-0.657008	0.511176	0.680725
ENSG00000011243	AKAP8L	protein_coding	1617.81	0.0959066	0.656785	0.511319	0.680852
ENSG00000172456	FGGY	protein_coding	73.8814	0.13055	0.656505	0.511499	0.681029
ENSG00000129315	CCNT1	protein_coding	716.394	0.0622369	0.656398	0.511568	0.681057
ENSG00000149289	ZC3H12C	protein_coding	23.6791	-0.203745	-0.656213	0.511687	0.681152
ENSG00000131778	CHD1L	protein_coding	474.717	-0.0650428	-0.65533	0.512255	0.681845
ENSG00000187522	HSPA14	protein_coding	187.296	-0.108901	-0.65524	0.512313	0.681858
ENSG00000254531	FLJ20021	lincRNA	66.3031	0.143997	0.654835	0.512574	0.682142
ENSG00000126653	NSRP1	protein_coding	420.571	-0.0625572	-0.654429	0.512836	0.682365
ENSG00000197226	TBC1D9B	protein_coding	1970.8	-0.0534683	-0.654362	0.512879	0.682365
ENSG00000205903	ZNF316	protein_coding	1422.42	-0.0948016	-0.65434	0.512893	0.682365
ENSG00000227671	RP11-488L18.4	transcribed_unprocessed_pseudogene	290.241	0.117536	0.654278	0.512933	0.682365
ENSG00000032389	TSSC1	protein_coding	340.055	-0.0754501	-0.653644	0.513341	0.682844
ENSG00000007038	PRSS21	protein_coding	64.3322	-0.128966	-0.653484	0.513444	0.682854
ENSG00000197372	ZNF675	protein_coding	125.47	-0.101959	-0.653549	0.513402	0.682854
ENSG00000060971	ACAA1	protein_coding	2300.2	0.0796232	0.653123	0.513677	0.6831
ENSG00000152558	TMEM123	protein_coding	4902.66	0.0657305	0.652825	0.513869	0.683292
ENSG00000121892	PDS5A	protein_coding	1350.46	0.065211	0.652655	0.513979	0.68331
ENSG00000122705	CLTA	protein_coding	1584.24	0.0471712	0.652684	0.51396	0.68331
ENSG00000121903	ZSCAN20	protein_coding	26.2209	-0.180845	-0.651531	0.514703	0.684073
ENSG00000153982	GDPD1	protein_coding	19.544	0.228017	0.651434	0.514766	0.684073
ENSG00000169429	CXCL8	protein_coding	405.502	0.0889518	0.651422	0.514774	0.684073
ENSG00000178297	TMPRSS9	protein_coding	65.0455	-0.163695	-0.651484	0.514734	0.684073
ENSG00000219507	FTH1P8	processed_pseudogene	52.3388	0.157977	0.651394	0.514792	0.684073
ENSG00000196812	ZSCAN16	protein_coding	185.608	0.0813896	0.651115	0.514972	0.684249
ENSG00000108395	TRIM37	protein_coding	237.117	-0.0801301	-0.650905	0.515108	0.684365
ENSG00000253203	GUSBP3	transcribed_unprocessed_pseudogene	19.8212	-0.359694	-0.650689	0.515247	0.684487
ENSG00000169490	TM2D2	protein_coding	344.334	-0.0741719	-0.650565	0.515327	0.684529
ENSG00000138674	SEC31A	protein_coding	1456.19	0.0505408	0.650377	0.515449	0.684563
ENSG00000197121	PGAP1	protein_coding	23.1441	-0.193411	-0.650405	0.515431	0.684563
ENSG00000117461	PIK3R3	protein_coding	65.1711	-0.128111	-0.649888	0.515765	0.684664
ENSG00000128739	SNRPN	protein_coding	1819.66	-0.0711705	-0.649915	0.515747	0.684664
ENSG00000162073	PAQR4	protein_coding	176.439	0.0869821	0.649975	0.515708	0.684664
ENSG00000196839	ADA	protein_coding	553.217	-0.0660154	-0.65018	0.515576	0.684664
ENSG00000211747	TRBV20-1	TR_V_gene	304.547	-0.0816625	-0.649888	0.515764	0.684664
ENSG00000196123	KIAA0895L	protein_coding	69.5447	-0.165191	-0.649712	0.515878	0.684752
ENSG00000158525	CPA5	protein_coding	41.4163	-0.187427	-0.649499	0.516016	0.684871
ENSG00000164983	TMEM65	protein_coding	323.42	0.0686008	0.649358	0.516107	0.684928
ENSG00000107614	TRDMT1	protein_coding	91.2619	0.115277	0.64922	0.516196	0.684982
ENSG00000263264	CTB-133G6.1	protein_coding	712.537	0.0646646	0.649112	0.516266	0.685011
ENSG00000165572	KBTBD6	protein_coding	129.321	-0.107884	-0.648851	0.516435	0.685171
ENSG00000135945	REV1	protein_coding	470.535	0.0585251	0.648297	0.516793	0.685501
ENSG00000255240	RP11-142C4.6	antisense	16.0322	0.242815	0.648319	0.516779	0.685501
ENSG00000269711	CTD-3214H19.16	protein_coding	223.019	0.783505	0.648244	0.516827	0.685501
ENSG00000138036	DYNC2LI1	protein_coding	30.0324	-0.181238	-0.648139	0.516895	0.685527
ENSG00000169976	SF3B5	protein_coding	1157.69	-0.0539543	-0.647915	0.51704	0.685656
ENSG00000112146	FBXO9	protein_coding	1831.8	0.0665641	0.647687	0.517188	0.685724
ENSG00000280153	RP11-876N24.3	TEC	112.576	-0.13526	-0.647753	0.517144	0.685724
ENSG00000257354	RP11-631N16.2	lincRNA	21.7116	-0.221416	-0.647559	0.51727	0.68577
ENSG00000119760	SUPT7L	protein_coding	551.526	-0.0660293	-0.647479	0.517322	0.685775
ENSG00000172671	ZFAND4	protein_coding	149.419	-0.0864515	-0.647329	0.517419	0.685839
ENSG00000072954	TMEM38A	protein_coding	81.4296	0.133925	0.646951	0.517664	0.685926
ENSG00000092853	CLSPN	protein_coding	23.5425	0.194423	0.646968	0.517652	0.685926
ENSG00000126091	ST3GAL3	protein_coding	198.943	-0.0822204	-0.647029	0.517613	0.685926
ENSG00000229980	TOB1-AS1	processed_transcript	27.3917	-0.199521	-0.646932	0.517676	0.685926
ENSG00000023892	DEF6	protein_coding	4628.41	0.0702952	0.646652	0.517857	0.686038
ENSG00000265401	RP11-138I1.4	antisense	37.7651	-0.179401	-0.646655	0.517855	0.686038
ENSG00000237702	TRBV3-1	TR_V_gene	58.762	-0.140313	-0.646361	0.518045	0.686224
ENSG00000186166	CCDC84	protein_coding	162.558	-0.112773	-0.646171	0.518169	0.686324
ENSG00000161653	NAGS	protein_coding	52.0135	-0.147218	-0.645726	0.518457	0.686641
ENSG00000144785	RP11-977G19.10	protein_coding	32.9021	-1.24443	-0.645638	0.518514	0.686653
ENSG00000167107	ACSF2	protein_coding	229.109	0.0791926	0.645397	0.51867	0.686732
ENSG00000184319	RPL23AP82	transcribed_unprocessed_pseudogene	188.005	0.105127	0.645437	0.518644	0.686732
ENSG00000109944	C11orf63	protein_coding	41.1205	-0.170602	-0.645044	0.518899	0.686781
ENSG00000189171	S100A13	protein_coding	29.2297	-0.194111	-0.645097	0.518864	0.686781
ENSG00000213638	ADAT3	protein_coding	74.1959	-0.137119	-0.645244	0.518769	0.686781
ENSG00000251192	ZNF674	protein_coding	146.953	0.101572	0.645144	0.518834	0.686781
ENSG00000198382	UVRAG	protein_coding	736.542	0.0547692	0.644931	0.518972	0.686814
ENSG00000175283	DOLK	protein_coding	146.681	-0.104577	-0.644641	0.51916	0.686999
ENSG00000085644	ZNF213	protein_coding	628.067	-0.0872554	-0.644197	0.519448	0.687162
ENSG00000125388	GRK4	protein_coding	24.3272	0.198269	0.644339	0.519355	0.687162
ENSG00000132465	JCHAIN	protein_coding	6113.83	0.100042	0.644146	0.519481	0.687162
ENSG00000164603	BMT2	protein_coding	277.223	0.101124	0.644215	0.519436	0.687162
ENSG00000196542	SPTSSB	protein_coding	27.7081	-0.19131	-0.644079	0.519524	0.687162
ENSG00000120051	CFAP58	protein_coding	37.723	0.219445	0.643738	0.519745	0.687391
ENSG00000244041	LINC01011	lincRNA	103.763	0.109728	0.643594	0.519839	0.687451
ENSG00000124155	PIGT	protein_coding	1317.69	-0.052497	-0.643368	0.519985	0.687581
ENSG00000089009	RPL6	protein_coding	26088.1	-0.070183	-0.64297	0.520243	0.687859
ENSG00000078674	PCM1	protein_coding	1401.66	-0.0533595	-0.642628	0.520466	0.687962
ENSG00000115084	SLC35F5	protein_coding	215.277	0.0967663	0.642612	0.520476	0.687962
ENSG00000149499	EML3	protein_coding	1979.2	-0.0585806	-0.642758	0.520381	0.687962
ENSG00000174123	TLR10	protein_coding	254.897	-0.0726327	-0.642553	0.520514	0.687962
ENSG00000141452	C18orf8	protein_coding	783.604	-0.0627454	-0.642176	0.520759	0.688221
ENSG00000224114	RP11-343H5.4	processed_pseudogene	135.871	-0.139315	-0.641835	0.52098	0.68845
ENSG00000177200	CHD9	protein_coding	459.324	0.0601846	0.641523	0.521183	0.688654
ENSG00000100528	CNIH1	protein_coding	502.323	0.0864845	0.6402	0.522042	0.689726
ENSG00000274265	CH17-189H20.1	lincRNA	50.9091	-0.144631	-0.639863	0.522262	0.689952
ENSG00000173113	TRMT112	protein_coding	1779.64	0.0507912	0.639496	0.5225	0.690203
ENSG00000149930	TAOK2	protein_coding	1470.63	0.071305	0.63922	0.52268	0.690376
ENSG00000010626	LRRC23	protein_coding	64.0687	0.129933	0.638955	0.522852	0.69054
ENSG00000106462	EZH2	protein_coding	100.501	-0.10917	-0.638582	0.523095	0.690606
ENSG00000135341	MAP3K7	protein_coding	815.515	0.0563903	0.638627	0.523066	0.690606
ENSG00000162972	MAIP1	protein_coding	129.15	-0.10399	-0.638581	0.523096	0.690606
ENSG00000272325	NUDT3	protein_coding	2257.83	-0.0476891	-0.638739	0.522993	0.690606
ENSG00000185811	IKZF1	protein_coding	7659.33	0.0367996	0.638414	0.523204	0.690685
ENSG00000165055	METTL2B	protein_coding	255.895	-0.0923641	-0.638108	0.523404	0.690885
ENSG00000101901	ALG13	protein_coding	310.586	-0.0654387	-0.637989	0.523481	0.690923
ENSG00000141401	IMPA2	protein_coding	2149.41	-0.0804752	-0.637834	0.523581	0.690992
ENSG00000176142	TMEM39A	protein_coding	324.908	-0.0690097	-0.637618	0.523722	0.691069
ENSG00000197619	ZNF615	protein_coding	154.193	0.0921194	0.637597	0.523736	0.691069
ENSG00000083093	PALB2	protein_coding	160.774	-0.0856214	-0.63725	0.523962	0.691239
ENSG00000165806	CASP7	protein_coding	303.351	0.0679151	0.637285	0.523939	0.691239
ENSG00000243264	IGKV2D-29	IG_V_gene	43.9501	-0.180253	-0.636909	0.524184	0.691468
ENSG00000166451	CENPN	protein_coding	45.555	0.145991	0.636723	0.524305	0.6915
ENSG00000270012	LL0XNC01-7P3.1	lincRNA	27.0645	-0.212498	-0.636784	0.524266	0.6915
ENSG00000173928	SWSAP1	protein_coding	85.6091	-0.114511	-0.635865	0.524865	0.692173
ENSG00000074755	ZZEF1	protein_coding	2941.75	0.0585902	0.635469	0.525122	0.692252
ENSG00000132541	RIDA	protein_coding	56.4655	-0.151234	-0.635687	0.52498	0.692252
ENSG00000168653	NDUFS5	protein_coding	995.834	0.0708343	0.635327	0.525215	0.692252
ENSG00000197582	GPX1P1	processed_pseudogene	74.5972	0.125934	0.635477	0.525118	0.692252
ENSG00000270091	RP11-78O7.2	lincRNA	17.4981	-0.216972	-0.63536	0.525194	0.692252
ENSG00000275052	PPP4R3B	protein_coding	1749.94	0.0543384	0.63535	0.5252	0.692252
ENSG00000182141	ZNF708	protein_coding	224.487	0.099628	0.635086	0.525372	0.692395
ENSG00000142686	C1orf216	protein_coding	209.542	-0.0932648	-0.634669	0.525644	0.692689
ENSG00000104972	LILRB1	protein_coding	1575.17	-0.043733	-0.634104	0.526013	0.693048
ENSG00000187010	RHD	protein_coding	19.7883	0.253456	0.63415	0.525983	0.693048
ENSG00000241489	AF011889.5	protein_coding	177.432	0.321603	0.633937	0.526122	0.693127
ENSG00000213672	NCKIPSD	protein_coding	242.498	0.0784491	0.633752	0.526243	0.693158
ENSG00000280279	RP11-1228E12.1	lincRNA	180.567	0.283145	0.633824	0.526195	0.693158
ENSG00000141552	ANAPC11	protein_coding	567.339	-0.0590183	-0.633632	0.526321	0.693197
ENSG00000185736	ADARB2	protein_coding	44.7894	0.675251	0.633222	0.526589	0.693484
ENSG00000255154	RP11-80H18.3	protein_coding	101.232	-0.121609	-0.63315	0.526636	0.693484
ENSG00000102898	NUTF2	protein_coding	847.184	0.0573293	0.63304	0.526708	0.693514
ENSG00000095637	SORBS1	protein_coding	15.1987	0.258751	0.632889	0.526806	0.693516
ENSG00000255284	AP006621.5	lincRNA	27.5826	-0.197024	-0.632938	0.526774	0.693516
ENSG00000115649	CNPPD1	protein_coding	3300.9	0.0611649	0.632283	0.527202	0.693973
ENSG00000039523	FAM65A	protein_coding	2420.34	0.0858044	0.631525	0.527697	0.694497
ENSG00000278090	RP11-6O2.2	lincRNA	19.9775	0.296501	0.631547	0.527683	0.694497
ENSG00000174744	BRMS1	protein_coding	1254.38	-0.0555077	-0.631345	0.527815	0.694588
ENSG00000064995	TAF11	protein_coding	347.594	-0.0704442	-0.630928	0.528088	0.694883
ENSG00000118804	STBD1	protein_coding	64.5211	0.170942	0.630802	0.52817	0.694927
ENSG00000136840	ST6GALNAC4	protein_coding	929.56	0.0628904	0.630665	0.528259	0.694981
ENSG00000261416	RP11-455F5.5	antisense	58.7548	-0.189128	-0.630432	0.528412	0.695117
ENSG00000067829	IDH3G	protein_coding	1217.09	-0.0425735	-0.629482	0.529034	0.695871
ENSG00000101104	PABPC1L	protein_coding	337.943	0.263325	0.62919	0.529224	0.695994
ENSG00000282939	TRBV7-2	TR_V_gene	177.675	-0.0926892	-0.629221	0.529204	0.695994
ENSG00000276231	PIK3R6	protein_coding	258.272	0.100964	0.628886	0.529423	0.696191
ENSG00000177963	RIC8A	protein_coding	2140.44	0.0449918	0.62878	0.529493	0.696208
ENSG00000232021	LEF1-AS1	processed_transcript	33.8306	-0.1638	-0.628701	0.529545	0.696208
ENSG00000254789	RP11-531H8.2	lincRNA	122.672	0.141632	0.628644	0.529582	0.696208
ENSG00000168152	THAP9	protein_coding	27.1885	-0.190202	-0.628447	0.529711	0.696283
ENSG00000211950	IGHV1-24	IG_V_gene	41.3316	-0.170654	-0.628408	0.529737	0.696283
ENSG00000147202	DIAPH2	protein_coding	219.695	0.0802352	0.628023	0.529989	0.69655
ENSG00000239264	TXNDC5	protein_coding	5069.97	-0.0799516	-0.627946	0.530039	0.696552
ENSG00000008324	SS18L2	protein_coding	371.696	-0.0685737	-0.627833	0.530114	0.696568
ENSG00000226816	AC005082.12	lincRNA	18.1846	-0.238764	-0.627779	0.530149	0.696568
ENSG00000185946	RNPC3	protein_coding	266.685	0.130556	0.62756	0.530292	0.696667
ENSG00000226415	TPI1P1	processed_pseudogene	18.7527	0.209945	0.627514	0.530322	0.696667
ENSG00000111596	CNOT2	protein_coding	994.598	-0.0465892	-0.627328	0.530444	0.696716
ENSG00000244116	IGKV2-28	IG_V_gene	430.975	0.0900589	0.627309	0.530457	0.696716
ENSG00000131351	HAUS8	protein_coding	158.577	-0.0868358	-0.627014	0.53065	0.696905
ENSG00000166532	RIMKLB	protein_coding	84.5454	-0.129301	-0.62694	0.530698	0.696905
ENSG00000046647	GEMIN8	protein_coding	125.03	-0.0933984	-0.62648	0.531	0.697237
ENSG00000112874	NUDT12	protein_coding	18.4276	-0.22571	-0.626349	0.531086	0.697286
ENSG00000135913	USP37	protein_coding	172.763	-0.0780037	-0.626164	0.531207	0.697381
ENSG00000146463	ZMYM4	protein_coding	519.184	-0.0650425	-0.626008	0.531309	0.697451
ENSG00000154153	FAM134B	protein_coding	252.505	-0.0919659	-0.625862	0.531405	0.69751
ENSG00000277734	TRAC	TR_C_gene	6819.7	-0.071378	-0.62579	0.531452	0.69751
ENSG00000179934	CCR8	protein_coding	19.8564	0.197479	0.625509	0.531637	0.697688
ENSG00000169203	NPIPB12	protein_coding	498.819	0.13719	0.625242	0.531812	0.697854
ENSG00000232671	RP11-126K1.2	antisense	18.4314	-0.22037	-0.625049	0.531939	0.697956
ENSG00000242802	AP5Z1	protein_coding	1680.29	-0.0757837	-0.624973	0.531989	0.697957
ENSG00000092330	TINF2	protein_coding	2484.71	0.0420931	0.624647	0.532203	0.69811
ENSG00000136243	NUPL2	protein_coding	204.196	-0.0794375	-0.624712	0.53216	0.69811
ENSG00000164967	RPP25L	protein_coding	366.791	-0.06377	-0.624234	0.532474	0.69837
ENSG00000260404	RP11-384K6.6	transcribed_unprocessed_pseudogene	168.525	-0.124783	-0.624195	0.532499	0.69837
ENSG00000116809	ZBTB17	protein_coding	763.44	-0.06205	-0.623931	0.532673	0.69847
ENSG00000143398	PIP5K1A	protein_coding	758.832	0.0569967	0.623968	0.532649	0.69847
ENSG00000050165	DKK3	protein_coding	16.8888	-0.217835	-0.623597	0.532892	0.698693
ENSG00000135541	AHI1	protein_coding	38.3416	-0.168961	-0.623163	0.533177	0.698815
ENSG00000155287	SLC25A28	protein_coding	584.975	0.0597931	0.623247	0.533122	0.698815
ENSG00000173451	THAP2	protein_coding	63.9364	-0.145112	-0.623179	0.533167	0.698815
ENSG00000186496	ZNF396	protein_coding	67.9038	0.120915	0.623158	0.533181	0.698815
ENSG00000147140	NONO	protein_coding	4932.94	-0.0438383	-0.622496	0.533616	0.699321
ENSG00000008311	AASS	protein_coding	16.9352	-0.234841	-0.622304	0.533742	0.699422
ENSG00000089248	ERP29	protein_coding	4080.96	0.0571287	0.622137	0.533852	0.699437
ENSG00000175482	POLD4	protein_coding	2513.95	0.0522496	0.622193	0.533815	0.699437
ENSG00000117834	SLC5A9	protein_coding	62.6433	-0.133192	-0.621906	0.534004	0.699508
ENSG00000153814	JAZF1	protein_coding	1340.65	0.0731768	0.621958	0.533969	0.699508
ENSG00000130349	C6orf203	protein_coding	101.569	-0.111032	-0.621445	0.534307	0.69984
ENSG00000148090	AUH	protein_coding	143.243	0.0988274	0.621304	0.5344	0.699898
ENSG00000131196	NFATC1	protein_coding	1022.67	-0.0600285	-0.6212	0.534468	0.699923
ENSG00000119041	GTF3C3	protein_coding	324.077	-0.0658216	-0.620913	0.534657	0.700054
ENSG00000170638	TRABD	protein_coding	2698.57	-0.0811219	-0.620899	0.534666	0.700054
ENSG00000135211	TMEM60	protein_coding	214.346	-0.0964653	-0.620659	0.534824	0.700196
ENSG00000204923	FBXO48	protein_coding	85.319	-0.120028	-0.62056	0.534889	0.700218
ENSG00000183049	CAMK1D	protein_coding	2704.57	0.0661399	0.620404	0.534992	0.700288
ENSG00000158106	RHPN1	protein_coding	194.056	-0.115528	-0.620298	0.535062	0.700315
ENSG00000197136	PCNX3	protein_coding	1684.31	-0.066038	-0.620142	0.535164	0.700385
ENSG00000123444	KBTBD4	protein_coding	516.329	0.0562198	0.619429	0.535633	0.700935
ENSG00000159958	TNFRSF13C	protein_coding	669.265	-0.0783191	-0.619196	0.535787	0.701072
ENSG00000204186	ZDBF2	protein_coding	49.2952	-0.146908	-0.618227	0.536426	0.701779
ENSG00000273356	LINC02019	lincRNA	22.4663	0.231793	0.618233	0.536422	0.701779
ENSG00000123240	OPTN	protein_coding	3016.09	0.0597995	0.617542	0.536877	0.702305
ENSG00000104221	BRF2	protein_coding	244.778	-0.0767633	-0.61741	0.536964	0.702354
ENSG00000083807	SLC27A5	protein_coding	47.3926	-0.172165	-0.617258	0.537065	0.702373
ENSG00000158488	CD1E	protein_coding	20.5615	-0.201575	-0.61724	0.537077	0.702373
ENSG00000099204	ABLIM1	protein_coding	2427.63	-0.0543416	-0.616732	0.537412	0.702746
ENSG00000177989	ODF3B	protein_coding	778.711	0.0901392	0.616418	0.537619	0.702953
ENSG00000164663	USP49	protein_coding	90.392	-0.118645	-0.615961	0.53792	0.703218
ENSG00000178988	MRFAP1L1	protein_coding	1442.97	-0.0513949	-0.615984	0.537905	0.703218
ENSG00000003393	ALS2	protein_coding	243.246	-0.0726869	-0.615364	0.538314	0.703659
ENSG00000061938	TNK2	protein_coding	3848.79	0.0929259	0.615107	0.538484	0.703659
ENSG00000067334	DNTTIP2	protein_coding	841.41	0.0503475	0.614917	0.53861	0.703659
ENSG00000105583	WDR83OS	protein_coding	1584.63	0.0421825	0.614827	0.538669	0.703659
ENSG00000131375	CAPN7	protein_coding	386.882	-0.0623718	-0.614803	0.538685	0.703659
ENSG00000143870	PDIA6	protein_coding	2210.19	0.0632466	0.614806	0.538683	0.703659
ENSG00000149179	C11orf49	protein_coding	177.925	-0.0883987	-0.614778	0.538701	0.703659
ENSG00000175040	CHST2	protein_coding	1278.94	0.0599974	0.614923	0.538606	0.703659
ENSG00000197170	PSMD12	protein_coding	429.424	-0.0671582	-0.614845	0.538657	0.703659
ENSG00000119686	FLVCR2	protein_coding	159.291	-0.0873915	-0.614551	0.538852	0.703791
ENSG00000086506	HBQ1	protein_coding	670.918	-0.110726	-0.613817	0.539336	0.704317
ENSG00000261067	RP11-264B17.3	processed_transcript	82.1752	-0.170561	-0.613792	0.539353	0.704317
ENSG00000165171	WBSCR27	protein_coding	15.6248	-0.294271	-0.613577	0.539495	0.704423
ENSG00000205730	ITPRIPL2	protein_coding	272.158	0.103323	0.613519	0.539533	0.704423
ENSG00000251136	RP11-37B2.1	lincRNA	19.4349	-0.207032	-0.613284	0.539689	0.704562
ENSG00000118418	HMGN3	protein_coding	352.707	-0.088594	-0.613209	0.539738	0.704562
ENSG00000171448	ZBTB26	protein_coding	96.2265	-0.10077	-0.61277	0.540029	0.704877
ENSG00000233392	AC104809.4	processed_transcript	110.301	0.145435	0.612436	0.540249	0.7051
ENSG00000011426	ANLN	protein_coding	15.2112	-0.236376	-0.612023	0.540522	0.705222
ENSG00000134013	LOXL2	protein_coding	41.0849	-0.138994	-0.612125	0.540455	0.705222
ENSG00000172273	HINFP	protein_coding	371.703	0.0569445	0.612174	0.540423	0.705222
ENSG00000184216	IRAK1	protein_coding	2508.08	0.0419771	0.611996	0.54054	0.705222
ENSG00000132481	TRIM47	protein_coding	101.871	-0.107549	-0.61107	0.541153	0.705958
ENSG00000117090	SLAMF1	protein_coding	492.436	-0.0584907	-0.610856	0.541295	0.706077
ENSG00000114315	HES1	protein_coding	38.545	-0.165233	-0.61055	0.541498	0.706257
ENSG00000140263	SORD	protein_coding	441.634	0.0614956	0.610498	0.541532	0.706257
ENSG00000116667	C1orf21	protein_coding	259.128	-0.0853725	-0.610183	0.54174	0.706465
ENSG00000163156	SCNM1	protein_coding	873.42	0.0571959	0.609803	0.541992	0.706729
ENSG00000148672	GLUD1	protein_coding	2144.97	0.0533935	0.609519	0.54218	0.706909
ENSG00000165275	TRMT10B	protein_coding	121.103	-0.0833506	-0.609169	0.542412	0.706975
ENSG00000170175	CHRNB1	protein_coding	177.771	0.088551	0.609144	0.542429	0.706975
ENSG00000173681	CXorf23	protein_coding	183.76	0.0787809	0.6092	0.542392	0.706975
ENSG00000205663	RP11-706O15.5	lincRNA	25.215	0.257312	0.609336	0.542302	0.706975
ENSG00000119242	CCDC92	protein_coding	730.807	-0.0598418	-0.609021	0.542511	0.707018
ENSG00000112210	RAB23	protein_coding	20.6714	0.191122	0.608796	0.542659	0.707137
ENSG00000114861	FOXP1	protein_coding	1152.69	0.0456094	0.608733	0.542701	0.707137
ENSG00000154736	ADAMTS5	protein_coding	22.1786	0.241668	0.608489	0.542863	0.707267
ENSG00000267228	RP11-49K24.6	protein_coding	149.566	-0.111917	-0.608433	0.5429	0.707267
ENSG00000145050	MANF	protein_coding	709.775	0.0597593	0.607995	0.543191	0.707581
ENSG00000076641	PAG1	protein_coding	1522.9	-0.0525413	-0.60719	0.543725	0.708182
ENSG00000144043	TEX261	protein_coding	1398.45	-0.0404611	-0.607075	0.543801	0.708182
ENSG00000163701	IL17RE	protein_coding	26.2493	-0.180559	-0.607126	0.543767	0.708182
ENSG00000059915	PSD	protein_coding	49.6123	-0.146864	-0.606755	0.544013	0.708393
ENSG00000129696	TTI2	protein_coding	323.42	-0.0642668	-0.606558	0.544144	0.708499
ENSG00000167257	RNF214	protein_coding	323.769	-0.068014	-0.606258	0.544343	0.708694
ENSG00000136682	CBWD2	protein_coding	365.449	-0.0741926	-0.605995	0.544518	0.708857
ENSG00000012171	SEMA3B	protein_coding	20.8565	0.232955	0.605851	0.544614	0.708876
ENSG00000149231	CCDC82	protein_coding	378.039	-0.0721222	-0.605823	0.544632	0.708876
ENSG00000005187	ACSM3	protein_coding	93.8704	0.0929625	0.605453	0.544878	0.709002
ENSG00000179331	RAB39A	protein_coding	15.5597	-0.224148	-0.60553	0.544827	0.709002
ENSG00000197978	GOLGA6L9	protein_coding	32.0012	0.22966	0.605454	0.544877	0.709002
ENSG00000167220	HDHD2	protein_coding	259.398	-0.0820629	-0.605298	0.544981	0.709071
ENSG00000178038	ALS2CL	protein_coding	210.122	-0.115239	-0.605079	0.545127	0.709132
ENSG00000235513	RP4-756G23.5	antisense	15.9879	0.244302	0.605084	0.545123	0.709132
ENSG00000169379	ARL13B	protein_coding	76.5064	0.121878	0.604955	0.545209	0.709174
ENSG00000070366	SMG6	protein_coding	694.049	-0.0493802	-0.604725	0.545362	0.709299
ENSG00000100601	ALKBH1	protein_coding	224.056	-0.0716539	-0.604372	0.545596	0.709299
ENSG00000104856	RELB	protein_coding	1239.78	-0.0512345	-0.604519	0.545498	0.709299
ENSG00000120662	MTRF1	protein_coding	115.604	0.0965691	0.604286	0.545653	0.709299
ENSG00000187902	SHISA7	protein_coding	14.9313	0.277701	0.604345	0.545614	0.709299
ENSG00000264364	DYNLL2	protein_coding	2355.27	0.0407778	0.604475	0.545528	0.709299
ENSG00000283696	RP11-122G18.12	lincRNA	20.0464	0.222453	0.604446	0.545547	0.709299
ENSG00000124302	CHST8	protein_coding	20.6279	-0.237484	-0.603002	0.546507	0.710345
ENSG00000076650	GPATCH1	protein_coding	257.262	-0.0737944	-0.602922	0.54656	0.710349
ENSG00000156261	CCT8	protein_coding	1717.61	-0.0552911	-0.602796	0.546644	0.710394
ENSG00000127081	ZNF484	protein_coding	94.4453	0.0943205	0.602564	0.546799	0.710465
ENSG00000196338	NLGN3	protein_coding	108.558	0.171049	0.602637	0.54675	0.710465
ENSG00000011007	ELOA	protein_coding	916.276	-0.0602875	-0.602464	0.546865	0.710487
ENSG00000267645	POLR2J2	protein_coding	122.709	-0.934207	-0.602367	0.54693	0.710506
ENSG00000277406	CH17-385C13.2	unprocessed_pseudogene	21.3287	-0.194567	-0.602281	0.546987	0.710516
ENSG00000151690	MFSD6	protein_coding	560.006	0.0589206	0.602088	0.547116	0.710545
ENSG00000159904	ZNF890P	transcribed_unprocessed_pseudogene	21.8121	-0.228793	-0.602023	0.547159	0.710545
ENSG00000248592	TMEM110-MUSTN1	protein_coding	165.136	-0.157091	-0.602044	0.547145	0.710545
ENSG00000271741	RP11-244H3.4	protein_coding	88.1024	0.173416	0.601899	0.547242	0.710588
ENSG00000251634	RP11-1280N14.3	unprocessed_pseudogene	20.1749	0.395662	0.601717	0.547362	0.71068
ENSG00000107669	ATE1	protein_coding	371.19	-0.0629878	-0.601562	0.547466	0.710748
ENSG00000111271	ACAD10	protein_coding	399.238	-0.0647285	-0.601489	0.547514	0.710748
ENSG00000111196	MAGOHB	protein_coding	103.28	-0.116259	-0.601013	0.547831	0.711095
ENSG00000164306	PRIMPOL	protein_coding	118.959	-0.118486	-0.600398	0.548241	0.711471
ENSG00000167081	PBX3	protein_coding	206.807	0.0829148	0.600491	0.548179	0.711471
ENSG00000187240	DYNC2H1	protein_coding	25.4214	0.179564	0.600341	0.548279	0.711471
ENSG00000265354	TIMM23	protein_coding	378.049	-0.0743458	-0.600279	0.548321	0.711471
ENSG00000141956	PRDM15	protein_coding	189.088	0.0849948	0.600077	0.548455	0.711509
ENSG00000157184	CPT2	protein_coding	420.225	-0.0662617	-0.60001	0.548499	0.711509
ENSG00000162441	LZIC	protein_coding	370.32	-0.0635341	-0.60001	0.548499	0.711509
ENSG00000162882	HAAO	protein_coding	115.325	0.104258	0.599858	0.548601	0.711512
ENSG00000176444	CLK2	protein_coding	976.719	0.0825243	0.599926	0.548555	0.711512
ENSG00000131469	RPL27	protein_coding	10121.3	-0.0647491	-0.599573	0.548791	0.711584
ENSG00000132330	SCLY	protein_coding	187.898	0.0708319	0.599636	0.548749	0.711584
ENSG00000198205	ZXDA	protein_coding	76.0702	-0.113755	-0.59955	0.548806	0.711584
ENSG00000106993	CDC37L1	protein_coding	222.773	-0.0694681	-0.59938	0.548919	0.711665
ENSG00000106123	EPHB6	protein_coding	669.758	-0.0636879	-0.598983	0.549184	0.711713
ENSG00000116198	CEP104	protein_coding	484.171	0.0601445	0.599055	0.549136	0.711713
ENSG00000170632	ARMC10	protein_coding	332.842	-0.0955931	-0.59912	0.549093	0.711713
ENSG00000204524	ZNF805	protein_coding	57.9486	-0.138283	-0.599247	0.549008	0.711713
ENSG00000214113	LYRM4	protein_coding	326.555	-0.0739422	-0.598952	0.549205	0.711713
ENSG00000231991	ANXA2P2	processed_pseudogene	23.5725	-0.192699	-0.598499	0.549507	0.711929
ENSG00000256660	CLEC12B	protein_coding	50.7837	-0.170762	-0.598533	0.549484	0.711929
ENSG00000272831	RP11-792A8.4	antisense	61.3104	-0.113066	-0.598477	0.549522	0.711929
ENSG00000067064	IDI1	protein_coding	796.697	0.0621597	0.598362	0.549598	0.711964
ENSG00000266066	POLRMTP1	processed_pseudogene	17.7678	0.249906	0.598056	0.549803	0.712164
ENSG00000257176	RP11-996F15.2	antisense	25.9995	-0.197592	-0.597814	0.549964	0.712308
ENSG00000260101	RP11-568N6.1	lincRNA	19.7079	0.202675	0.597422	0.550225	0.712582
ENSG00000173517	PEAK1	protein_coding	258.655	0.0773548	0.596886	0.550583	0.71278
ENSG00000179387	ELMOD2	protein_coding	269.234	0.0790893	0.596856	0.550604	0.71278
ENSG00000205707	ETFRF1	protein_coding	103.714	0.111059	0.596955	0.550537	0.71278
ENSG00000214182	PTMAP5	transcribed_processed_pseudogene	16.1873	-0.214416	-0.596986	0.550517	0.71278
ENSG00000267680	ZNF224	protein_coding	454.462	0.058799	0.596819	0.550628	0.71278
ENSG00000114850	SSR3	protein_coding	1196.35	-0.0547462	-0.59661	0.550768	0.712832
ENSG00000167705	RILP	protein_coding	917.819	0.0702288	0.596638	0.550749	0.712832
ENSG00000197694	SPTAN1	protein_coding	3519.6	-0.0472303	-0.596414	0.550899	0.712936
ENSG00000136146	MED4	protein_coding	727.775	0.0580502	0.595983	0.551186	0.713244
ENSG00000102780	DGKH	protein_coding	51.2036	0.136719	0.595523	0.551494	0.713499
ENSG00000168872	DDX19A	protein_coding	652.871	-0.0662773	-0.595464	0.551534	0.713499
ENSG00000186480	INSIG1	protein_coding	1017.39	0.0512224	0.595607	0.551438	0.713499
ENSG00000164329	PAPD4	protein_coding	797.299	0.0567961	0.594808	0.551972	0.714001
ENSG00000105327	BBC3	protein_coding	1174	0.0777023	0.594621	0.552097	0.714099
ENSG00000002549	LAP3	protein_coding	983.926	0.062338	0.594491	0.552184	0.714146
ENSG00000229391	HLA-DRB6	transcribed_unprocessed_pseudogene	35.8452	0.186402	0.59413	0.552425	0.714394
ENSG00000107897	ACBD5	protein_coding	506.63	-0.0547902	-0.594043	0.552483	0.714404
ENSG00000170949	ZNF160	protein_coding	568.781	0.0531915	0.593733	0.552691	0.714573
ENSG00000180611	MB21D2	protein_coding	36.574	0.151254	0.593623	0.552764	0.714573
ENSG00000269973	RP11-95D17.1	lincRNA	46.3522	-0.170749	-0.593624	0.552763	0.714573
ENSG00000241506	PSMC1P1	processed_pseudogene	38.7463	0.139619	0.593242	0.553019	0.714838
ENSG00000125898	FAM110A	protein_coding	1264.07	-0.046863	-0.592882	0.55326	0.715085
ENSG00000163608	NEPRO	protein_coding	535.587	-0.054187	-0.592491	0.553522	0.715359
ENSG00000161800	RACGAP1	protein_coding	156.796	0.0952447	0.59203	0.55383	0.715567
ENSG00000171316	CHD7	protein_coding	780.97	0.0724972	0.592062	0.553809	0.715567
ENSG00000175787	ZNF169	protein_coding	71.1645	-0.12368	-0.591923	0.553902	0.715567
ENSG00000248643	RBM14-RBM4	protein_coding	44.9032	-0.171725	-0.591876	0.553934	0.715567
ENSG00000257950	P2RX5-TAX1BP3	protein_coding	29.2413	-0.174344	-0.591975	0.553867	0.715567
ENSG00000101350	KIF3B	protein_coding	681.054	-0.0545663	-0.591391	0.554259	0.715898
ENSG00000137822	TUBGCP4	protein_coding	229.156	0.0645688	0.591246	0.554355	0.715898
ENSG00000189339	SLC35E2B	protein_coding	3149.11	0.0528527	0.591193	0.554391	0.715898
ENSG00000204815	TTC25	protein_coding	43.2042	0.163383	0.591223	0.554371	0.715898
ENSG00000092964	DPYSL2	protein_coding	902.311	0.0615201	0.591095	0.554457	0.715913
ENSG00000159231	CBR3	protein_coding	54.6652	-0.160312	-0.591026	0.554503	0.715913
ENSG00000138399	FASTKD1	protein_coding	130.467	-0.0915152	-0.590841	0.554627	0.716009
ENSG00000135317	SNX14	protein_coding	553.568	-0.0725332	-0.590764	0.554679	0.716011
ENSG00000075399	VPS9D1	protein_coding	556.111	0.0922552	0.590655	0.554752	0.71604
ENSG00000179981	TSHZ1	protein_coding	698.658	0.058345	0.590559	0.554816	0.716058
ENSG00000211721	TRBV6-5	TR_V_gene	102.07	-0.115141	-0.590473	0.554874	0.716068
ENSG00000189343	RPS2P46	processed_pseudogene	155.577	-0.0931575	-0.590282	0.555001	0.716156
ENSG00000205089	CCNI2	protein_coding	35.4996	-0.157556	-0.590147	0.555092	0.716156
ENSG00000260563	RP13-516M14.1	lincRNA	50.9097	0.197026	0.590217	0.555045	0.716156
ENSG00000121644	DESI2	protein_coding	337.681	-0.0665343	-0.589866	0.555281	0.716334
ENSG00000259768	RP5-991G20.1	antisense	23.9041	-0.172975	-0.589722	0.555377	0.716394
ENSG00000188603	CLN3	protein_coding	1135.71	0.0639133	0.589559	0.555487	0.716468
ENSG00000240403	KIR3DL2	protein_coding	93.3933	-0.129204	-0.589411	0.555585	0.716468
ENSG00000283809	AC007326.13	protein_coding	32.006	0.214298	0.589421	0.555579	0.716468
ENSG00000180257	ZNF816	protein_coding	152.933	-0.0846434	-0.589246	0.555696	0.716546
ENSG00000013563	DNASE1L1	protein_coding	931.743	-0.0443112	-0.58914	0.555767	0.716573
ENSG00000167920	TMEM99	protein_coding	62.399	-0.128307	-0.588936	0.555904	0.716685
ENSG00000127184	COX7C	protein_coding	2294.57	-0.05815	-0.588719	0.55605	0.716808
ENSG00000047230	CTPS2	protein_coding	78.0937	-0.136169	-0.588414	0.556254	0.717007
ENSG00000164880	INTS1	protein_coding	2081.84	-0.0563231	-0.588293	0.556335	0.717047
ENSG00000068001	HYAL2	protein_coding	302.614	-0.0677648	-0.588017	0.556521	0.717091
ENSG00000110777	POU2AF1	protein_coding	839.888	-0.0725618	-0.588027	0.556514	0.717091
ENSG00000256223	ZNF10	protein_coding	67.1959	0.108443	0.588053	0.556497	0.717091
ENSG00000164323	CFAP97	protein_coding	360.936	-0.0829902	-0.58783	0.556646	0.717146
ENSG00000177406	RP11-218M22.1	antisense	402.538	-0.0664651	-0.587804	0.556664	0.717146
ENSG00000108064	TFAM	protein_coding	504.277	-0.0815103	-0.587297	0.557004	0.71739
ENSG00000161640	SIGLEC11	protein_coding	18.3201	-0.210742	-0.587439	0.556909	0.71739
ENSG00000272341	RP1-151F17.2	lincRNA	22.0646	0.183102	0.587364	0.556959	0.71739
ENSG00000184293	CLECL1	protein_coding	39.3249	-0.147522	-0.586434	0.557584	0.718072
ENSG00000088854	C20orf194	protein_coding	182.681	-0.0778932	-0.586148	0.557776	0.718255
ENSG00000176953	NFATC2IP	protein_coding	812.978	-0.0557888	-0.585766	0.558033	0.718485
ENSG00000211727	TRBV7-6	TR_V_gene	31.8316	-0.153679	-0.585732	0.558055	0.718485
ENSG00000065911	MTHFD2	protein_coding	501.139	-0.0668509	-0.585009	0.558541	0.718884
ENSG00000105619	TFPT	protein_coding	289.31	0.0628327	0.584979	0.558562	0.718884
ENSG00000161036	LRWD1	protein_coding	830.806	0.105089	0.585022	0.558533	0.718884
ENSG00000180758	GPR157	protein_coding	192.537	0.0986706	0.584972	0.558567	0.718884
ENSG00000105708	ZNF14	protein_coding	291.543	-0.0692536	-0.584761	0.558708	0.719001
ENSG00000197536	C5orf56	protein_coding	524.164	0.0616038	0.584675	0.558766	0.719011
ENSG00000104432	IL7	protein_coding	15.3705	-0.236204	-0.584461	0.55891	0.719067
ENSG00000250317	SMIM20	protein_coding	203.467	-0.0868976	-0.58453	0.558864	0.719067
ENSG00000175544	CABP4	protein_coding	19.06	-0.184698	-0.584334	0.558995	0.719112
ENSG00000198416	ZNF658B	transcribed_unprocessed_pseudogene	40.487	0.153394	0.584241	0.559058	0.719127
ENSG00000159216	RUNX1	protein_coding	1109.88	0.0458403	0.583666	0.559445	0.71956
ENSG00000132467	UTP3	protein_coding	545.238	-0.070229	-0.583088	0.559834	0.719996
ENSG00000170627	GTSF1	protein_coding	45.4282	-0.129094	-0.582964	0.559917	0.720038
ENSG00000133742	CA1	protein_coding	595.187	0.0887413	0.58271	0.560089	0.720098
ENSG00000164465	DCBLD1	protein_coding	57.3974	-0.127674	-0.58267	0.560116	0.720098
ENSG00000229043	AC091729.9	antisense	17.8314	-0.206661	-0.582671	0.560114	0.720098
ENSG00000198105	ZNF248	protein_coding	124.719	-0.0879485	-0.582532	0.560208	0.720153
ENSG00000282651	IGHV5-10-1	IG_V_gene	52.6198	-0.245002	-0.581693	0.560773	0.720814
ENSG00000170265	ZNF282	protein_coding	529.401	-0.0582279	-0.581039	0.561214	0.721313
ENSG00000222041	CYTOR	lincRNA	375.691	0.0605678	0.580967	0.561263	0.721313
ENSG00000122958	VPS26A	protein_coding	709.195	0.0590482	0.580795	0.561379	0.721397
ENSG00000160191	PDE9A	protein_coding	63.4478	-0.11227	-0.58069	0.561449	0.721423
ENSG00000100888	CHD8	protein_coding	1836.19	0.0418529	0.58058	0.561523	0.721453
ENSG00000143222	UFC1	protein_coding	1356.28	0.0673588	0.579647	0.562153	0.721835
ENSG00000144674	GOLGA4	protein_coding	861.99	-0.0526438	-0.579656	0.562147	0.721835
ENSG00000162104	ADCY9	protein_coding	253.022	0.0652113	0.57966	0.562144	0.721835
ENSG00000164136	IL15	protein_coding	82.9413	0.10997	0.579939	0.561956	0.721835
ENSG00000177700	POLR2L	protein_coding	756.068	-0.0476498	-0.579615	0.562174	0.721835
ENSG00000187164	SHTN1	protein_coding	345.747	-0.0699452	-0.579785	0.562059	0.721835
ENSG00000282826	FRG1CP	unprocessed_pseudogene	54.8713	-0.113688	-0.579647	0.562153	0.721835
ENSG00000116747	TROVE2	protein_coding	427.877	0.0704601	0.579432	0.562298	0.721928
ENSG00000105197	TIMM50	protein_coding	367.179	-0.0720233	-0.579099	0.562522	0.72205
ENSG00000108479	GALK1	protein_coding	622.118	-0.0608507	-0.579066	0.562545	0.72205
ENSG00000204710	SPDYC	protein_coding	20.8006	0.199184	0.579181	0.562467	0.72205
ENSG00000102901	CENPT	protein_coding	726.406	-0.0863886	-0.578726	0.562774	0.72228
ENSG00000143498	TAF1A	protein_coding	57.0832	-0.123033	-0.578108	0.563192	0.722751
ENSG00000037241	RPL26L1	protein_coding	161.5	-0.0827777	-0.577925	0.563315	0.722844
ENSG00000117318	ID3	protein_coding	363.25	-0.0704248	-0.577753	0.563431	0.722863
ENSG00000135164	DMTF1	protein_coding	732.512	0.0529468	0.577765	0.563423	0.722863
ENSG00000225031	EIF4BP7	processed_pseudogene	20.2808	0.191377	0.577633	0.563512	0.722902
ENSG00000137992	DBT	protein_coding	266.977	-0.0928064	-0.577347	0.563705	0.723085
ENSG00000048140	TSPAN17	protein_coding	589.623	-0.0649209	-0.577176	0.563821	0.723103
ENSG00000263917	RP11-53I6.2	processed_transcript	63.22	-0.165417	-0.577232	0.563783	0.723103
ENSG00000245904	RP11-796E2.4	antisense	25.9096	-0.169952	-0.576992	0.563945	0.723198
ENSG00000136783	NIPSNAP3A	protein_coding	227.768	-0.0904986	-0.576602	0.564208	0.72347
ENSG00000134352	IL6ST	protein_coding	1103.52	-0.0603608	-0.576222	0.564465	0.723698
ENSG00000170915	PAQR8	protein_coding	744.958	0.0557485	0.576189	0.564488	0.723698
ENSG00000102043	MTMR8	protein_coding	20.1767	-0.176055	-0.576074	0.564565	0.723722
ENSG00000138623	SEMA7A	protein_coding	336.506	-0.0661948	-0.576011	0.564608	0.723722
ENSG00000065457	ADAT1	protein_coding	312.166	-0.0583169	-0.5759	0.564683	0.723753
ENSG00000260257	RP5-1085F17.3	lincRNA	78.337	0.144941	0.57582	0.564737	0.723757
ENSG00000154319	FAM167A	protein_coding	75.0593	0.125472	0.575348	0.565056	0.724102
ENSG00000158715	SLC45A3	protein_coding	290.856	0.0930869	0.575049	0.565258	0.724295
ENSG00000113360	DROSHA	protein_coding	490.374	-0.0573007	-0.573994	0.565972	0.725015
ENSG00000127540	UQCR11	protein_coding	2122.87	0.0592465	0.574128	0.565881	0.725015
ENSG00000227345	PARG	protein_coding	384.64	-0.0603096	-0.573995	0.565971	0.725015
ENSG00000135722	FBXL8	protein_coding	90.5461	-0.111201	-0.573827	0.566085	0.725095
ENSG00000033100	CHPF2	protein_coding	2026.13	0.0631605	0.573606	0.566234	0.725156
ENSG00000106105	GARS	protein_coding	932.38	-0.0473077	-0.573664	0.566195	0.725156
ENSG00000169288	MRPL1	protein_coding	121.455	-0.0900653	-0.573276	0.566458	0.725353
ENSG00000204934	ATP6V0E2-AS1	antisense	63.1389	-0.131731	-0.573229	0.56649	0.725353
ENSG00000143106	PSMA5	protein_coding	1368.47	-0.0580299	-0.573024	0.566628	0.725396
ENSG00000215440	NPEPL1	protein_coding	1397.55	0.110325	0.572954	0.566676	0.725396
ENSG00000250091	DNAH10OS	protein_coding	14.8325	0.207653	0.573042	0.566616	0.725396
ENSG00000185127	C6orf120	protein_coding	384.159	0.0573684	0.572549	0.56695	0.725682
ENSG00000198721	ECI2	protein_coding	419.229	0.0674561	0.572381	0.567064	0.725763
ENSG00000225470	JPX	lincRNA	355.787	0.0552579	0.572066	0.567277	0.725971
ENSG00000139629	GALNT6	protein_coding	411.547	-0.0604219	-0.571856	0.56742	0.726022
ENSG00000224805	LINC00853	antisense	24.453	0.19434	0.571858	0.567418	0.726022
ENSG00000148248	SURF4	protein_coding	3089.52	-0.0369332	-0.571642	0.567565	0.726143
ENSG00000151474	FRMD4A	protein_coding	50.2734	0.149617	0.5714	0.567729	0.726288
ENSG00000232593	KANTR	protein_coding	41.4923	-0.131291	-0.570392	0.568412	0.727097
ENSG00000101365	IDH3B	protein_coding	1236.28	-0.0411992	-0.570162	0.568568	0.727231
ENSG00000182985	CADM1	protein_coding	39.2458	0.158244	0.569728	0.568862	0.727542
ENSG00000211796	TRAV16	TR_V_gene	27.4837	0.183936	0.569495	0.569021	0.727614
ENSG00000233968	RP11-354E11.2	antisense	15.9395	0.194132	0.569567	0.568971	0.727614
ENSG00000168488	ATXN2L	protein_coding	2742.49	-0.0552192	-0.569096	0.569291	0.727895
ENSG00000187098	MITF	protein_coding	37.6631	0.143041	0.568724	0.569544	0.728088
ENSG00000220008	LINGO3	protein_coding	28.6111	-0.164519	-0.568772	0.569511	0.728088
ENSG00000137601	NEK1	protein_coding	128.984	0.0777062	0.568429	0.569744	0.728153
ENSG00000143155	TIPRL	protein_coding	419.963	-0.0627213	-0.568451	0.569729	0.728153
ENSG00000237513	RP11-325F22.2	lincRNA	40.1572	0.146598	0.568423	0.569748	0.728153
ENSG00000023041	ZDHHC6	protein_coding	567.196	0.0474808	0.568296	0.569834	0.728192
ENSG00000167491	GATAD2A	protein_coding	3310.93	0.0529092	0.568228	0.56988	0.728192
ENSG00000125730	C3	protein_coding	91.9352	0.105803	0.568109	0.569961	0.728192
ENSG00000170802	FOXN2	protein_coding	712.979	0.0627799	0.56804	0.570008	0.728192
ENSG00000186866	POFUT2	protein_coding	450.113	0.0979566	0.568002	0.570034	0.728192
ENSG00000282499	TRBV25-1	TR_V_gene	32.9167	-0.145255	-0.567688	0.570247	0.728399
ENSG00000081189	MEF2C	protein_coding	1019.76	0.0454612	0.567356	0.570472	0.728622
ENSG00000131323	TRAF3	protein_coding	1101.59	-0.0433391	-0.567052	0.570679	0.72882
ENSG00000085563	ABCB1	protein_coding	286.414	-0.0745512	-0.566896	0.570785	0.728885
ENSG00000104365	IKBKB	protein_coding	1775.41	0.055282	0.566827	0.570832	0.728885
ENSG00000166896	ATP23	protein_coding	73.8339	0.108932	0.566135	0.571302	0.729421
ENSG00000211753	TRBV28	TR_V_gene	175.283	0.087621	0.565714	0.571588	0.729721
ENSG00000130772	MED18	protein_coding	399.855	0.0616925	0.564993	0.572079	0.730217
ENSG00000164898	FMC1	protein_coding	70.5274	-0.101479	-0.565006	0.57207	0.730217
ENSG00000204822	MRPL53	protein_coding	611.625	-0.0510405	-0.564776	0.572226	0.730339
ENSG00000134897	BIVM	protein_coding	48.2928	-0.114741	-0.564564	0.572371	0.730458
ENSG00000105669	COPE	protein_coding	4312.76	0.0419372	0.564208	0.572613	0.730702
ENSG00000151502	VPS26B	protein_coding	1923.79	0.0415649	0.563768	0.572912	0.731018
ENSG00000088812	ATRN	protein_coding	528.76	-0.0596761	-0.563556	0.573057	0.731072
ENSG00000146729	GBAS	protein_coding	542.61	0.0643554	0.563585	0.573037	0.731072
ENSG00000174891	RSRC1	protein_coding	223.825	0.0667764	0.563393	0.573167	0.731148
ENSG00000100442	FKBP3	protein_coding	325.605	0.0882842	0.563179	0.573313	0.731169
ENSG00000162521	RBBP4	protein_coding	2093.55	-0.0414803	-0.563139	0.57334	0.731169
ENSG00000163933	RFT1	protein_coding	330.109	-0.0709406	-0.563175	0.573316	0.731169
ENSG00000276900	RP11-467L13.7	antisense	112.396	0.115952	0.563068	0.573389	0.731169
ENSG00000102781	KATNAL1	protein_coding	74.5746	-0.096488	-0.562947	0.573471	0.731209
ENSG00000140718	FTO	protein_coding	397.672	-0.0630519	-0.56275	0.573605	0.731315
ENSG00000134884	ARGLU1	protein_coding	1395.6	0.0757435	0.562301	0.573911	0.731639
ENSG00000136143	SUCLA2	protein_coding	272.186	-0.0754712	-0.562106	0.574044	0.731678
ENSG00000198492	YTHDF2	protein_coding	1230.18	-0.043022	-0.562164	0.574004	0.731678
ENSG00000136490	LIMD2	protein_coding	16441.8	0.0527612	0.561936	0.574159	0.731694
ENSG00000189079	ARID2	protein_coding	653.959	0.0511404	0.561957	0.574145	0.731694
ENSG00000112699	GMDS	protein_coding	225.984	-0.0707086	-0.561783	0.574264	0.73174
ENSG00000123374	CDK2	protein_coding	232.525	0.0701582	0.561658	0.574349	0.73174
ENSG00000240445	FOXO3B	processed_pseudogene	24.7613	-0.162048	-0.561669	0.574342	0.73174
ENSG00000106330	MOSPD3	protein_coding	292.576	0.0571268	0.561368	0.574547	0.731861
ENSG00000251593	MSNP1	processed_pseudogene	14.4105	0.202759	0.561385	0.574535	0.731861
ENSG00000107938	EDRF1	protein_coding	335.574	-0.062585	-0.561063	0.574755	0.732027
ENSG00000196993	NPIPB9	protein_coding	18.6192	0.253906	0.561027	0.574779	0.732027
ENSG00000265681	RPL17	protein_coding	19211.7	-0.0680246	-0.560935	0.574842	0.732041
ENSG00000121988	ZRANB3	protein_coding	35.3978	0.136022	0.560774	0.574952	0.73205
ENSG00000185624	P4HB	protein_coding	6801.7	0.037275	0.560828	0.574915	0.73205
ENSG00000100139	MICALL1	protein_coding	620.581	-0.0487382	-0.560473	0.575157	0.732217
ENSG00000177854	TMEM187	protein_coding	167.668	0.0727739	0.560432	0.575185	0.732217
ENSG00000012174	MBTPS2	protein_coding	84.1151	0.101153	0.560213	0.575334	0.732275
ENSG00000123080	CDKN2C	protein_coding	111.929	0.0923176	0.56014	0.575384	0.732275
ENSG00000182087	TMEM259	protein_coding	4874.21	-0.0749915	-0.560226	0.575325	0.732275
ENSG00000133315	MACROD1	protein_coding	32.0768	-0.16418	-0.560003	0.575477	0.732298
ENSG00000198937	CCDC167	protein_coding	196.663	0.0820965	0.559938	0.575522	0.732298
ENSG00000256262	USP30-AS1	antisense	41.3538	0.146987	0.559887	0.575556	0.732298
ENSG00000255389	C6orf3	antisense	27.6976	-0.187642	-0.559727	0.575666	0.732371
ENSG00000132196	HSD17B7	protein_coding	157.155	0.076293	0.559226	0.576008	0.732741
ENSG00000176124	DLEU1	protein_coding	71.9673	-0.101891	-0.558759	0.576326	0.733081
ENSG00000214688	C10orf105	protein_coding	325.326	0.10128	0.558553	0.576467	0.733195
ENSG00000127957	PMS2P3	transcribed_unprocessed_pseudogene	67.2211	-0.100963	-0.558299	0.57664	0.733285
ENSG00000147234	FRMPD3	protein_coding	68.0839	-0.126354	-0.558325	0.576622	0.733285
ENSG00000101040	ZMYND8	protein_coding	867.176	0.0505436	0.557717	0.577037	0.733569
ENSG00000124733	MEA1	protein_coding	623.994	-0.0521679	-0.557671	0.577069	0.733569
ENSG00000197713	RPE	protein_coding	230.072	0.0800796	0.557794	0.576985	0.733569
ENSG00000197892	KIF13B	protein_coding	717.251	-0.0490548	-0.557694	0.577054	0.733569
ENSG00000117724	CENPF	protein_coding	58.2788	0.120891	0.557522	0.577171	0.733613
ENSG00000143322	ABL2	protein_coding	257.957	0.0695384	0.557469	0.577207	0.733613
ENSG00000055147	FAM114A2	protein_coding	329.675	-0.0691264	-0.557283	0.577334	0.733644
ENSG00000170445	HARS	protein_coding	803.135	-0.0456254	-0.557301	0.577322	0.733644
ENSG00000130164	LDLR	protein_coding	306.767	0.063169	0.557072	0.577478	0.733762
ENSG00000158234	FAIM	protein_coding	40.5098	-0.141077	-0.556934	0.577573	0.733817
ENSG00000198003	CCDC151	protein_coding	16.7371	0.24294	0.556679	0.577747	0.733972
ENSG00000211694	TRGV10	TR_V_gene	82.8555	0.108008	0.556192	0.57808	0.73433
ENSG00000117448	AKR1A1	protein_coding	936.913	0.0510204	0.55583	0.578327	0.73452
ENSG00000213047	DENND1B	protein_coding	157.427	-0.0845185	-0.555822	0.578333	0.73452
ENSG00000151657	KIN	protein_coding	236.875	0.0636882	0.555265	0.578713	0.734808
ENSG00000197157	SND1	protein_coding	2675.95	-0.0505406	-0.555309	0.578684	0.734808
ENSG00000245552	RP11-712B9.2	antisense	36.5042	-0.153566	-0.555388	0.578629	0.734808
ENSG00000131203	IDO1	protein_coding	112.362	-0.0970424	-0.555152	0.57879	0.73484
ENSG00000185115	NSMCE3	protein_coding	569.898	-0.0685492	-0.554773	0.57905	0.735066
ENSG00000242265	PEG10	protein_coding	54.2654	0.12622	0.554742	0.579071	0.735066
ENSG00000010322	NISCH	protein_coding	1646.01	-0.068423	-0.554581	0.579182	0.735075
ENSG00000141582	CBX4	protein_coding	1283.82	0.0525661	0.554634	0.579145	0.735075
ENSG00000233554	B4GALT1-AS1	antisense	16.6084	0.200204	0.554352	0.579338	0.735209
ENSG00000233822	HIST1H2BN	protein_coding	32.2265	0.149496	0.554245	0.579411	0.735236
ENSG00000178562	CD28	protein_coding	1146.51	0.0642191	0.553872	0.579666	0.735472
ENSG00000198216	CACNA1E	protein_coding	87.1329	0.159618	0.553747	0.579752	0.735472
ENSG00000269743	SLC25A53	protein_coding	123.146	0.0826253	0.553785	0.579726	0.735472
ENSG00000092068	SLC7A8	protein_coding	74.9586	-0.102846	-0.553319	0.580045	0.735779
ENSG00000213988	ZNF90	protein_coding	31.0244	-0.149731	-0.5532	0.580127	0.735817
ENSG00000239775	AC017116.11	sense_overlapping	92.0841	0.153653	0.552897	0.580334	0.736014
ENSG00000004766	VPS50	protein_coding	268.193	-0.0622873	-0.552299	0.580743	0.736359
ENSG00000115839	RAB3GAP1	protein_coding	882.811	0.0504646	0.552275	0.58076	0.736359
ENSG00000174032	SLC25A30	protein_coding	280.982	0.064405	0.552317	0.580731	0.736359
ENSG00000114270	COL7A1	protein_coding	40.4809	0.200831	0.551849	0.581052	0.736403
ENSG00000133687	TMTC1	protein_coding	98.859	0.123264	0.551806	0.581081	0.736403
ENSG00000143401	ANP32E	protein_coding	790.938	0.0736517	0.551766	0.581109	0.736403
ENSG00000151348	EXT2	protein_coding	649.05	0.0545861	0.551697	0.581156	0.736403
ENSG00000163319	MRPS18C	protein_coding	218.03	-0.0680544	-0.55176	0.581113	0.736403
ENSG00000175595	ERCC4	protein_coding	127.101	-0.0854827	-0.552075	0.580897	0.736403
ENSG00000228037	RP3-395M20.9	lincRNA	18.5331	-0.224525	-0.55197	0.580969	0.736403
ENSG00000002016	RAD52	protein_coding	91.1536	0.0897329	0.549982	0.582332	0.737329
ENSG00000004961	HCCS	protein_coding	327.053	0.0588255	0.550066	0.582274	0.737329
ENSG00000014914	MTMR11	protein_coding	270.137	0.0890614	0.550086	0.58226	0.737329
ENSG00000127314	RAP1B	protein_coding	4277.13	0.0501007	0.54996	0.582347	0.737329
ENSG00000135185	TMEM243	protein_coding	459.808	-0.056995	-0.550143	0.582222	0.737329
ENSG00000141568	FOXK2	protein_coding	861.589	-0.0432995	-0.550137	0.582225	0.737329
ENSG00000257524	RP11-203J24.9	processed_transcript	64.9125	-0.215284	-0.549953	0.582352	0.737329
ENSG00000267059	AC005943.2	protein_coding	184.976	0.108987	0.550282	0.582126	0.737329
ENSG00000271857	RP1-244F24.1	antisense	17.2308	-0.251854	-0.550055	0.582282	0.737329
ENSG00000073417	PDE8A	protein_coding	230.912	0.0616097	0.549762	0.582482	0.737429
ENSG00000163554	SPTA1	protein_coding	49.7925	0.123845	0.549316	0.582789	0.737686
ENSG00000273038	RP11-479G22.8	lincRNA	39.6704	-0.144064	-0.54933	0.582779	0.737686
ENSG00000106868	SUSD1	protein_coding	731.19	0.0587675	0.54899	0.583012	0.737838
ENSG00000262246	CORO7	protein_coding	4840.25	0.0716127	0.548991	0.583011	0.737838
ENSG00000211644	IGLV1-51	IG_V_gene	416.026	0.0712728	0.548716	0.5832	0.73801
ENSG00000063660	GPC1	protein_coding	15.2371	-0.219656	-0.548214	0.583545	0.738315
ENSG00000213533	TMEM110	protein_coding	496.816	-0.0638534	-0.54826	0.583513	0.738315
ENSG00000270426	RP11-326I11.5	sense_intronic	16.1659	0.210331	0.548109	0.583617	0.738341
ENSG00000132185	FCRLA	protein_coding	692.655	0.056104	0.547849	0.583796	0.738502
ENSG00000099341	PSMD8	protein_coding	1679.64	-0.0442363	-0.5476	0.583967	0.738522
ENSG00000165168	CYBB	protein_coding	7201.59	0.0550153	0.547602	0.583965	0.738522
ENSG00000232931	LINC00342	lincRNA	40.5132	-0.170928	-0.547747	0.583865	0.738522
ENSG00000137098	SPAG8	protein_coding	15.4754	-0.21064	-0.547384	0.584115	0.738644
ENSG00000211941	IGHV3-11	IG_V_gene	242.381	0.0966645	0.547306	0.584168	0.738646
ENSG00000061987	MON2	protein_coding	591.997	0.0544079	0.547063	0.584336	0.738792
ENSG00000255639	RP11-234B24.6	protein_coding	51.778	-0.144724	-0.546943	0.584418	0.738831
ENSG00000181218	HIST3H2A	protein_coding	81.771	-0.113284	-0.546805	0.584512	0.738848
ENSG00000278996	CH507-513H4.1	lincRNA	84.8109	-0.0887437	-0.546697	0.584587	0.738848
ENSG00000280441	CH507-528H12.1	lincRNA	84.8109	-0.0887437	-0.546697	0.584587	0.738848
ENSG00000075856	SART3	protein_coding	1137.82	-0.0396591	-0.546421	0.584776	0.738937
ENSG00000105808	RASA4	protein_coding	1076.76	-0.0554523	-0.546368	0.584813	0.738937
ENSG00000140470	ADAMTS17	protein_coding	21.6724	-0.207178	-0.546435	0.584767	0.738937
ENSG00000251669	FAM86EP	transcribed_unprocessed_pseudogene	19.3795	-0.196106	-0.545955	0.585097	0.73923
ENSG00000065054	SLC9A3R2	protein_coding	44.9409	0.143887	0.545767	0.585226	0.739299
ENSG00000168280	KIF5C	protein_coding	83.1914	0.101122	0.545726	0.585254	0.739299
ENSG00000007392	LUC7L	protein_coding	492.861	0.081864	0.545204	0.585613	0.739401
ENSG00000115998	C2orf42	protein_coding	257.948	-0.0665705	-0.545425	0.585461	0.739401
ENSG00000128563	PRKRIP1	protein_coding	650.31	-0.0522936	-0.545192	0.585622	0.739401
ENSG00000143537	ADAM15	protein_coding	1126.29	0.0456008	0.545379	0.585493	0.739401
ENSG00000155906	RMND1	protein_coding	141.271	-0.077952	-0.545179	0.58563	0.739401
ENSG00000196378	ZNF34	protein_coding	62.7977	-0.117462	-0.545156	0.585646	0.739401
ENSG00000156453	PCDH1	protein_coding	51.8903	-0.145451	-0.544694	0.585964	0.739639
ENSG00000158122	AAED1	protein_coding	140.574	0.0908484	0.544655	0.585991	0.739639
ENSG00000272556	GTF2IP13	transcribed_unprocessed_pseudogene	40.8305	-0.147159	-0.544722	0.585944	0.739639
ENSG00000214548	MEG3	lincRNA	17.8445	0.22031	0.544133	0.58635	0.740027
ENSG00000139990	DCAF5	protein_coding	1604.56	0.0439814	0.544006	0.586438	0.740073
ENSG00000213139	CRYGS	protein_coding	15.4356	-0.240983	-0.543751	0.586613	0.740229
ENSG00000185917	SETD4	protein_coding	199.221	-0.0635809	-0.543656	0.586678	0.740245
ENSG00000105971	CAV2	protein_coding	27.9908	0.172305	0.543299	0.586924	0.740362
ENSG00000168487	BMP1	protein_coding	73.8216	-0.114929	-0.543296	0.586926	0.740362
ENSG00000198563	DDX39B	protein_coding	4873.48	0.0824809	0.543408	0.586849	0.740362
ENSG00000181908	AP003774.4	lincRNA	47.0415	-0.119655	-0.543071	0.587081	0.740492
ENSG00000115947	ORC4	protein_coding	307.189	0.0628907	0.542471	0.587494	0.740948
ENSG00000171723	GPHN	protein_coding	77.8933	-0.113935	-0.542234	0.587657	0.741022
ENSG00000185010	F8	protein_coding	87.1023	-0.110429	-0.542267	0.587635	0.741022
ENSG00000258644	SYNJ2BP-COX16	protein_coding	29.222	0.215658	0.542127	0.587731	0.74105
ENSG00000078237	TIGAR	protein_coding	197.76	-0.0826584	-0.541762	0.587982	0.741301
ENSG00000139187	KLRG1	protein_coding	612.255	-0.0863214	-0.541517	0.588151	0.741383
ENSG00000198951	NAGA	protein_coding	1854.82	-0.0537484	-0.541577	0.58811	0.741383
ENSG00000164366	CCDC127	protein_coding	266.694	-0.0629334	-0.541436	0.588207	0.741389
ENSG00000135537	LACE1	protein_coding	33.069	0.143684	0.541019	0.588494	0.741685
ENSG00000111912	NCOA7	protein_coding	464.436	0.0517602	0.540888	0.588585	0.741733
ENSG00000187796	CARD9	protein_coding	457.526	-0.0670031	-0.54072	0.5887	0.741783
ENSG00000232472	EEF1B2P3	processed_pseudogene	35.5413	-0.161067	-0.54068	0.588728	0.741783
ENSG00000115875	SRSF7	protein_coding	1452.12	0.0471882	0.540077	0.589144	0.742097
ENSG00000120451	SNX19	protein_coding	1066.86	0.0441106	0.540218	0.589047	0.742097
ENSG00000166575	TMEM135	protein_coding	72.5403	0.124884	0.540017	0.589186	0.742097
ENSG00000198785	GRIN3A	protein_coding	14.8269	0.202954	0.540119	0.589115	0.742097
ENSG00000228570	NUTM2E	protein_coding	16.3419	0.344991	0.539641	0.589445	0.742358
ENSG00000121966	CXCR4	protein_coding	11441.1	0.0682718	0.539079	0.589832	0.742715
ENSG00000131931	THAP1	protein_coding	258.62	0.0669497	0.539153	0.589781	0.742715
ENSG00000065427	KARS	protein_coding	2537.57	-0.0483573	-0.53864	0.590135	0.742836
ENSG00000123739	PLA2G12A	protein_coding	267.473	0.0701828	0.538786	0.590034	0.742836
ENSG00000164118	CEP44	protein_coding	151.543	-0.0818835	-0.538776	0.590041	0.742836
ENSG00000206047	DEFA1	protein_coding	2430.27	-0.284906	-0.538639	0.590136	0.742836
ENSG00000232810	TNF	protein_coding	283.295	0.0720224	0.538525	0.590215	0.742869
ENSG00000133226	SRRM1	protein_coding	1937.09	0.0492385	0.538087	0.590517	0.743046
ENSG00000167768	KRT1	protein_coding	689.915	0.0902667	0.538019	0.590564	0.743046
ENSG00000171428	NAT1	protein_coding	141.681	-0.0777176	-0.538147	0.590475	0.743046
ENSG00000266338	NBPF15	protein_coding	443.158	-0.064395	-0.53823	0.590418	0.743046
ENSG00000136854	STXBP1	protein_coding	41.5129	0.122394	0.537664	0.590809	0.74329
ENSG00000275004	ZNF280B	protein_coding	26.5689	-0.176278	-0.537543	0.590892	0.743329
ENSG00000129422	MTUS1	protein_coding	65.1085	0.113263	0.53725	0.591095	0.743518
ENSG00000174749	C4orf32	protein_coding	127.785	0.101648	0.537047	0.591235	0.743577
ENSG00000211806	TRAV25	TR_V_gene	28.7373	-0.167739	-0.53688	0.59135	0.743577
ENSG00000221988	PPT2	protein_coding	102.806	-0.0846358	-0.536891	0.591343	0.743577
ENSG00000262089	RP11-589P10.5	lincRNA	17.0449	0.196681	0.536992	0.591273	0.743577
ENSG00000215256	DHRS4-AS1	antisense	328.565	-0.0624831	-0.536692	0.59148	0.743675
ENSG00000110628	SLC22A18	protein_coding	530.933	0.0934399	0.536524	0.591596	0.74369
ENSG00000124164	VAPB	protein_coding	683.503	-0.0474589	-0.536593	0.591549	0.74369
ENSG00000144749	LRIG1	protein_coding	586.836	-0.0537264	-0.536005	0.591955	0.743928
ENSG00000197822	OCLN	protein_coding	25.7918	-0.173557	-0.535968	0.59198	0.743928
ENSG00000198625	MDM4	protein_coding	787.429	0.0726663	0.536109	0.591884	0.743928
ENSG00000279873	LINC01126	lincRNA	19.0309	-0.240986	-0.535948	0.591994	0.743928
ENSG00000175220	ARHGAP1	protein_coding	3282.83	0.0517291	0.535743	0.592136	0.744041
ENSG00000211785	TRAV12-1	TR_V_gene	56.1203	0.116529	0.535214	0.592502	0.744434
ENSG00000151012	SLC7A11	protein_coding	18.9841	-0.1949	-0.534946	0.592687	0.744471
ENSG00000165637	VDAC2	protein_coding	1107.67	-0.0471156	-0.53498	0.592664	0.744471
ENSG00000196230	TUBB	protein_coding	6602.34	-0.0344011	-0.534946	0.592687	0.744471
ENSG00000011028	MRC2	protein_coding	123.96	0.0925034	0.534842	0.592759	0.744496
ENSG00000272106	RP11-345P4.9	antisense	45.6931	0.117479	0.534584	0.592938	0.744655
ENSG00000100294	MCAT	protein_coding	120.665	-0.0805802	-0.534402	0.593064	0.744747
ENSG00000131732	ZCCHC9	protein_coding	293.725	0.0578661	0.533949	0.593377	0.745075
ENSG00000226822	RP11-356N1.2	lincRNA	15.4039	-0.213413	-0.533799	0.593481	0.74514
ENSG00000118197	DDX59	protein_coding	488.603	0.0480515	0.533151	0.593929	0.745375
ENSG00000162300	ZFPL1	protein_coding	519.768	0.0648808	0.5334	0.593757	0.745375
ENSG00000171843	MLLT3	protein_coding	318.558	-0.0804248	-0.533157	0.593925	0.745375
ENSG00000198848	CES1	protein_coding	705.858	0.0732399	0.533309	0.59382	0.745375
ENSG00000272578	AP000347.2	transcribed_unprocessed_pseudogene	92.7331	0.272659	0.53316	0.593923	0.745375
ENSG00000145725	PPIP5K2	protein_coding	678.481	0.0522753	0.532999	0.594035	0.745395
ENSG00000146733	PSPH	protein_coding	41.4886	0.138451	0.532977	0.59405	0.745395
ENSG00000166123	GPT2	protein_coding	57.3794	-0.117233	-0.532844	0.594141	0.745445
ENSG00000074855	ANO8	protein_coding	196.874	-0.100102	-0.532732	0.594219	0.745476
ENSG00000111291	GPRC5D	protein_coding	26.6933	-0.185303	-0.532629	0.59429	0.745501
ENSG00000142188	TMEM50B	protein_coding	409.608	-0.0600158	-0.532472	0.594399	0.745537
ENSG00000165487	MICU2	protein_coding	481.325	-0.0590808	-0.532437	0.594424	0.745537
ENSG00000137806	NDUFAF1	protein_coding	225.035	0.0678338	0.53232	0.594505	0.745573
ENSG00000108423	TUBD1	protein_coding	120.481	-0.0789987	-0.532158	0.594617	0.745644
ENSG00000160563	MED27	protein_coding	258.868	-0.0628517	-0.531936	0.59477	0.745644
ENSG00000168701	TMEM208	protein_coding	414.091	-0.0533354	-0.532064	0.594682	0.745644
ENSG00000211934	IGHV1-2	IG_V_gene	219.413	-0.0838971	-0.531999	0.594727	0.745644
ENSG00000183337	BCOR	protein_coding	957.329	0.046964	0.531699	0.594935	0.745779
ENSG00000284554	CTA-150C2.22	protein_coding	26.3514	0.611956	0.53163	0.594982	0.745779
ENSG00000196419	XRCC6	protein_coding	5130.77	0.0391774	0.531545	0.595041	0.745787
ENSG00000104687	GSR	protein_coding	1519.62	-0.0562095	-0.531291	0.595217	0.745942
ENSG00000197562	RAB40C	protein_coding	680.349	0.0760332	0.531152	0.595314	0.745997
ENSG00000102755	FLT1	protein_coding	45.5512	0.148309	0.530442	0.595806	0.746294
ENSG00000131941	RHPN2	protein_coding	21.5866	0.161125	0.530509	0.595759	0.746294
ENSG00000151366	NDUFC2	protein_coding	622.324	-0.0628535	-0.530433	0.595812	0.746294
ENSG00000173531	MST1	protein_coding	52.213	-0.131762	-0.530433	0.595812	0.746294
ENSG00000273759	RP4-563E14.1	lincRNA	15.3872	0.203449	0.530446	0.595803	0.746294
ENSG00000236279	CLEC2L	protein_coding	22.6305	0.182695	0.530206	0.595969	0.746425
ENSG00000110218	PANX1	protein_coding	204.295	0.0683252	0.529539	0.596432	0.74694
ENSG00000139620	KANSL2	protein_coding	560.547	-0.051724	-0.529461	0.596485	0.746941
ENSG00000272391	POM121C	protein_coding	2365.91	0.04185	0.529205	0.596663	0.747098
ENSG00000139437	TCHP	protein_coding	489.197	-0.0514373	-0.529096	0.596739	0.747127
ENSG00000023228	NDUFS1	protein_coding	881.337	-0.0425038	-0.528981	0.596819	0.747162
ENSG00000137876	RSL24D1	protein_coding	813.169	-0.0778137	-0.528625	0.597066	0.747406
ENSG00000185485	SDHAP1	transcribed_unprocessed_pseudogene	210.701	0.06649	0.528534	0.597129	0.747419
ENSG00000105649	RAB3A	protein_coding	43.747	-0.120553	-0.528251	0.597325	0.747599
ENSG00000141096	DPEP3	protein_coding	195.579	0.12474	0.528126	0.597412	0.747599
ENSG00000174173	TRMT10C	protein_coding	225.466	0.0808259	0.528101	0.597429	0.747599
ENSG00000095564	BTAF1	protein_coding	660.548	-0.0756809	-0.528019	0.597486	0.747604
ENSG00000105755	ETHE1	protein_coding	450.307	-0.0621777	-0.527845	0.597607	0.74769
ENSG00000018510	AGPS	protein_coding	426.328	-0.0575776	-0.527437	0.59789	0.7477
ENSG00000132967	HMGB1P5	transcribed_processed_pseudogene	156.819	0.0823059	0.527604	0.597774	0.7477
ENSG00000137270	GCM1	protein_coding	19.0086	0.205304	0.527465	0.597871	0.7477
ENSG00000160753	RUSC1	protein_coding	259.772	-0.0611268	-0.527557	0.597807	0.7477
ENSG00000205578	POM121B	unprocessed_pseudogene	19.8805	0.224009	0.52738	0.59793	0.7477
ENSG00000237424	FOXD2-AS1	antisense	54.9389	0.104493	0.527587	0.597786	0.7477
ENSG00000006062	MAP3K14	protein_coding	1419.38	-0.0456832	-0.527197	0.598057	0.747728
ENSG00000180891	CUEDC1	protein_coding	671.17	0.0849009	0.52725	0.59802	0.747728
ENSG00000215126	CBWD7	protein_coding	107.172	0.100319	0.526955	0.598225	0.747873
ENSG00000260719	AC009133.17	antisense	46.714	-0.127209	-0.526736	0.598377	0.747997
ENSG00000224712	NPIPA3	protein_coding	16.3511	-0.370845	-0.526535	0.598517	0.748106
ENSG00000251158	RP11-98J23.1	unprocessed_pseudogene	42.0638	0.161715	0.526293	0.598685	0.748251
ENSG00000018610	CXorf56	protein_coding	317.971	-0.0612982	-0.526092	0.598824	0.748294
ENSG00000165238	WNK2	protein_coding	28.0953	0.169964	0.526139	0.598792	0.748294
ENSG00000005022	SLC25A5	protein_coding	2868.32	0.0477611	0.525398	0.599306	0.748831
ENSG00000102606	ARHGEF7	protein_coding	863.196	0.0393121	0.525305	0.599371	0.748846
ENSG00000227063	RPL41P1	processed_pseudogene	17.3613	-0.174395	-0.524658	0.599821	0.749343
ENSG00000149761	NUDT22	protein_coding	691.082	-0.0462094	-0.524551	0.599895	0.74937
ENSG00000139163	ETNK1	protein_coding	644.621	-0.0625371	-0.524464	0.599956	0.74938
ENSG00000137055	PLAA	protein_coding	417.244	-0.0576	-0.524137	0.600183	0.749565
ENSG00000178209	PLEC	protein_coding	6639.68	-0.0519147	-0.5241	0.600209	0.749565
ENSG00000205018	RP11-830F9.6	antisense	20.9551	-0.190386	-0.523689	0.600495	0.749857
ENSG00000089327	FXYD5	protein_coding	5954.19	-0.0382964	-0.523402	0.600694	0.75004
ENSG00000108219	TSPAN14	protein_coding	5207.7	0.0402083	0.522762	0.60114	0.750466
ENSG00000273253	RP3-402G11.26	antisense	43.3703	-0.162479	-0.522769	0.601135	0.750466
ENSG00000162377	COA7	protein_coding	109.173	0.0934444	0.52263	0.601232	0.750515
ENSG00000067836	ROGDI	protein_coding	843.872	0.0462699	0.522402	0.60139	0.750647
ENSG00000196668	LINC00173	processed_transcript	78.9631	0.154562	0.522235	0.601507	0.750726
ENSG00000159210	SNF8	protein_coding	767.024	-0.0453839	-0.522153	0.601564	0.750732
ENSG00000163590	PPM1L	protein_coding	199.429	-0.0759684	-0.521913	0.601731	0.750874
ENSG00000003509	NDUFAF7	protein_coding	150.411	0.0697903	0.521626	0.601931	0.751058
ENSG00000139746	RBM26	protein_coding	797.979	0.0447123	0.52015	0.602959	0.752129
ENSG00000141428	C18orf21	protein_coding	232.556	0.0584383	0.520157	0.602954	0.752129
ENSG00000183091	NEB	protein_coding	23.9977	0.207245	0.520159	0.602952	0.752129
ENSG00000279673	RP11-185E8.2	TEC	36.1155	-0.133801	-0.520092	0.602999	0.752129
ENSG00000172315	TP53RK	protein_coding	536.313	-0.0696276	-0.519859	0.603162	0.752266
ENSG00000175063	UBE2C	protein_coding	43.5654	0.147313	0.519725	0.603255	0.752317
ENSG00000091640	SPAG7	protein_coding	775.675	-0.0460414	-0.519464	0.603437	0.752478
ENSG00000143443	C1orf56	protein_coding	45.3944	-0.116468	-0.519002	0.603759	0.752801
ENSG00000181004	BBS12	protein_coding	44.9635	-0.121516	-0.51894	0.603802	0.752801
ENSG00000122674	CCZ1	protein_coding	790.548	-0.0457955	-0.518848	0.603866	0.752816
ENSG00000142675	CNKSR1	protein_coding	36.5654	-0.142649	-0.518085	0.604399	0.753288
ENSG00000178105	DDX10	protein_coding	246.467	-0.0681764	-0.518079	0.604403	0.753288
ENSG00000183054	RGPD6	protein_coding	234.853	0.269645	0.518144	0.604358	0.753288
ENSG00000141682	PMAIP1	protein_coding	231.158	0.0944568	0.517749	0.604634	0.75346
ENSG00000196436	NPIPB15	protein_coding	29.4534	-0.159775	-0.517729	0.604647	0.75346
ENSG00000235703	LINC00894	antisense	30.9763	0.188442	0.517198	0.605018	0.753856
ENSG00000213621	RPSAP54	processed_pseudogene	93.7707	-0.131017	-0.517109	0.60508	0.753868
ENSG00000134490	TMEM241	protein_coding	50.484	-0.108815	-0.516966	0.60518	0.753926
ENSG00000105711	SCN1B	protein_coding	138.115	0.089588	0.516507	0.6055	0.75426
ENSG00000122550	KLHL7	protein_coding	260.913	-0.056931	-0.516084	0.605796	0.754562
ENSG00000108557	RAI1	protein_coding	476.518	-0.0490289	-0.515189	0.606421	0.755275
ENSG00000111602	TIMELESS	protein_coding	216.365	0.0634208	0.51439	0.606979	0.755904
ENSG00000176946	THAP4	protein_coding	510.945	-0.0536647	-0.514259	0.607071	0.755952
ENSG00000076555	ACACB	protein_coding	203.305	-0.0616297	-0.514042	0.607223	0.755992
ENSG00000090615	GOLGA3	protein_coding	1101.84	-0.0428539	-0.513985	0.607262	0.755992
ENSG00000124098	FAM210B	protein_coding	4214.54	0.0680366	0.514068	0.607205	0.755992
ENSG00000214826	DDX12P	unprocessed_pseudogene	27.8157	0.227866	0.513734	0.607438	0.756145
ENSG00000189152	GRAPL	protein_coding	27.8634	0.151504	0.513573	0.60755	0.756219
ENSG00000108439	PNPO	protein_coding	252.59	0.0707407	0.513466	0.607625	0.756246
ENSG00000019582	CD74	protein_coding	71931.7	-0.0379298	-0.511946	0.608689	0.757504
ENSG00000224137	LINC01857	lincRNA	26.0611	0.142013	0.511812	0.608783	0.757555
ENSG00000034510	TMSB10	protein_coding	24729.3	-0.0491341	-0.51151	0.608994	0.757686
ENSG00000062725	APPBP2	protein_coding	478.201	0.0551779	0.511516	0.60899	0.757686
ENSG00000244563	AC006011.4	processed_pseudogene	18.0162	-0.206444	-0.511417	0.609059	0.7577
ENSG00000215252	GOLGA8B	protein_coding	642.363	-0.113638	-0.511269	0.609163	0.757764
ENSG00000164241	C5orf63	protein_coding	29.698	-0.163938	-0.511082	0.609293	0.75786
ENSG00000197385	ZNF860	protein_coding	46.203	-0.11176	-0.510836	0.609466	0.758008
ENSG00000113645	WWC1	protein_coding	17.4103	0.185932	0.510549	0.609667	0.758126
ENSG00000149091	DGKZ	protein_coding	6922.38	0.051074	0.51059	0.609638	0.758126
ENSG00000100162	CENPM	protein_coding	29.5923	-0.181986	-0.510425	0.609754	0.758168
ENSG00000114982	KANSL3	protein_coding	1356.48	0.0394357	0.510251	0.609876	0.758254
ENSG00000132819	RBM38	protein_coding	6519.86	0.0538528	0.509816	0.61018	0.758457
ENSG00000153823	PID1	protein_coding	370.768	-0.0806719	-0.509791	0.610198	0.758457
ENSG00000161920	MED11	protein_coding	507.874	0.0466626	0.50987	0.610143	0.758457
ENSG00000070018	LRP6	protein_coding	24.7254	0.158014	0.509565	0.610356	0.758555
ENSG00000198561	CTNND1	protein_coding	561.396	-0.0514155	-0.509526	0.610384	0.758555
ENSG00000108515	ENO3	protein_coding	71.3519	-0.116407	-0.509054	0.610715	0.7589
ENSG00000182179	UBA7	protein_coding	2708.39	0.0721657	0.508895	0.610826	0.758972
ENSG00000134243	SORT1	protein_coding	1163.79	-0.0515388	-0.508796	0.610895	0.758993
ENSG00000203999	LINC01270	lincRNA	123	0.138121	0.508716	0.610951	0.758996
ENSG00000256028	RP11-197N18.2	processed_transcript	110.113	-0.158082	-0.508596	0.611035	0.759035
ENSG00000166446	CDYL2	protein_coding	165.609	-0.0712628	-0.508498	0.611104	0.759054
ENSG00000268575	RP1-283E3.8	processed_transcript	138.811	-0.105615	-0.508364	0.611198	0.759105
ENSG00000205309	NT5M	protein_coding	224.51	0.068879	0.508207	0.611308	0.759176
ENSG00000169857	AVEN	protein_coding	106.919	0.0918514	0.506938	0.612198	0.760214
ENSG00000029725	RABEP1	protein_coding	1109.53	-0.0453194	-0.506812	0.612286	0.760237
ENSG00000174996	KLC2	protein_coding	249.054	-0.0637893	-0.506761	0.612323	0.760237
ENSG00000031691	CENPQ	protein_coding	34.2846	-0.147383	-0.506227	0.612697	0.760519
ENSG00000109390	NDUFC1	protein_coding	313.186	-0.069894	-0.506133	0.612763	0.760519
ENSG00000147231	CXorf57	protein_coding	45.726	-0.133092	-0.506148	0.612753	0.760519
ENSG00000242076	IGKV1-33	IG_V_gene	236.597	-0.0899775	-0.506257	0.612676	0.760519
ENSG00000167283	ATP5L	protein_coding	2768.98	0.0448936	0.505914	0.612917	0.760643
ENSG00000279348	RP11-566E18.1	TEC	27.6596	-0.16431	-0.505599	0.613138	0.760852
ENSG00000031823	RANBP3	protein_coding	1604.76	-0.0376506	-0.505061	0.613516	0.761087
ENSG00000100836	PABPN1	protein_coding	2299.7	-0.0500056	-0.505071	0.613509	0.761087
ENSG00000135423	GLS2	protein_coding	32.654	-0.134852	-0.505202	0.613417	0.761087
ENSG00000163870	TPRA1	protein_coding	470.452	0.0467598	0.505026	0.61354	0.761087
ENSG00000239951	IGKV3-20	IG_V_gene	1054.06	0.049301	0.504866	0.613653	0.76116
ENSG00000137106	GRHPR	protein_coding	798.566	-0.0438176	-0.504622	0.613825	0.761307
ENSG00000234231	AC093616.4	unprocessed_pseudogene	48.9547	0.159857	0.504525	0.613893	0.761325
ENSG00000138835	RGS3	protein_coding	1470.58	-0.0494495	-0.504441	0.613951	0.761332
ENSG00000227355	RP11-162D16.2	antisense	21.2714	0.167214	0.504317	0.614039	0.761374
ENSG00000260565	ERVK13-1	processed_transcript	113.697	-0.112947	-0.50407	0.614212	0.761523
ENSG00000163702	IL17RC	protein_coding	46.7244	0.108513	0.503754	0.614434	0.761732
ENSG00000173611	SCAI	protein_coding	76.1071	-0.0924621	-0.503657	0.614502	0.76175
ENSG00000103061	SLC7A6OS	protein_coding	683.525	0.0425331	0.503454	0.614645	0.761858
ENSG00000115282	TTC31	protein_coding	588.423	-0.0659662	-0.503356	0.614714	0.761858
ENSG00000115541	HSPE1	protein_coding	500.904	0.0663314	0.503305	0.61475	0.761858
ENSG00000143774	GUK1	protein_coding	10525.2	-0.0677472	-0.503117	0.614882	0.761956
ENSG00000086712	TXLNG	protein_coding	329.302	0.0567535	0.502617	0.615234	0.762326
ENSG00000136381	IREB2	protein_coding	995.776	-0.0434546	-0.50253	0.615295	0.762335
ENSG00000116898	MRPS15	protein_coding	392.192	-0.0616155	-0.501973	0.615686	0.762754
ENSG00000281100	RP11-640L9.2	TEC	34.0961	0.169281	0.501796	0.615811	0.762843
ENSG00000163472	TMEM79	protein_coding	256.977	0.0694998	0.501024	0.616354	0.763449
ENSG00000087111	PIGS	protein_coding	1401.86	-0.0423177	-0.500889	0.616449	0.7635
ENSG00000272888	LINC01578	processed_transcript	1368.33	0.0567118	0.500729	0.616562	0.763573
ENSG00000090266	NDUFB2	protein_coding	832	-0.0576578	-0.500335	0.616839	0.763851
ENSG00000146285	SCML4	protein_coding	678.633	-0.050999	-0.500191	0.61694	0.76391
ENSG00000197721	CR1L	protein_coding	29.6477	0.15206	0.500077	0.617021	0.763944
ENSG00000183808	RBM12B	protein_coding	347.465	0.0517717	0.499964	0.6171	0.763976
ENSG00000106992	AK1	protein_coding	442.06	-0.0663749	-0.499857	0.617176	0.763987
ENSG00000248092	NNT-AS1	antisense	85.2872	-0.0986883	-0.499799	0.617217	0.763987
ENSG00000133321	RARRES3	protein_coding	1966.85	-0.0551562	-0.499416	0.617487	0.764255
ENSG00000182768	NGRN	protein_coding	994.824	-0.0478416	-0.499282	0.617581	0.764305
ENSG00000080345	RIF1	protein_coding	516.185	-0.0525437	-0.498719	0.617977	0.764697
ENSG00000147601	TERF1	protein_coding	369.648	-0.0513721	-0.49868	0.618004	0.764697
ENSG00000158966	CACHD1	protein_coding	40.2316	0.126179	0.498532	0.618109	0.76476
ENSG00000114107	CEP70	protein_coding	33.6093	-0.136331	-0.498142	0.618384	0.764967
ENSG00000115827	DCAF17	protein_coding	211.079	-0.0766653	-0.4982	0.618343	0.764967
ENSG00000137100	DCTN3	protein_coding	965.583	-0.0411287	-0.49806	0.618442	0.764972
ENSG00000188549	C15orf52	protein_coding	93.019	0.104588	0.497954	0.618517	0.764999
ENSG00000101412	E2F1	protein_coding	122.82	0.0835937	0.497151	0.619083	0.765577
ENSG00000168061	SAC3D1	protein_coding	119.046	-0.10766	-0.497113	0.619109	0.765577
ENSG00000244687	UBE2V1	protein_coding	2240.24	-0.0347899	-0.497062	0.619145	0.765577
ENSG00000125870	SNRPB2	protein_coding	601.358	-0.0670078	-0.49677	0.619351	0.7657
ENSG00000127922	SEM1	protein_coding	419.543	-0.0709446	-0.496838	0.619303	0.7657
ENSG00000168612	ZSWIM1	protein_coding	194.273	0.0705062	0.496493	0.619547	0.765875
ENSG00000256862	RP11-664D1.1	antisense	84.5873	-0.0891301	-0.496286	0.619692	0.765989
ENSG00000105771	SMG9	protein_coding	531.297	-0.0452688	-0.495719	0.620093	0.766417
ENSG00000234684	SDCBP2-AS1	antisense	48.817	-0.111686	-0.495623	0.62016	0.766434
ENSG00000196696	PDXDC2P	processed_transcript	144.173	0.0942003	0.495277	0.620405	0.76667
ENSG00000154930	ACSS1	protein_coding	1538.91	-0.0355814	-0.495006	0.620596	0.766767
ENSG00000165416	SUGT1	protein_coding	368.593	-0.0610371	-0.494937	0.620644	0.766767
ENSG00000167969	ECI1	protein_coding	378.278	-0.0620931	-0.495017	0.620588	0.766767
ENSG00000106605	BLVRA	protein_coding	541.468	0.0634622	0.49482	0.620727	0.766803
ENSG00000105609	LILRB5	protein_coding	18.7686	0.215466	0.494675	0.62083	0.766863
ENSG00000107882	SUFU	protein_coding	640.84	0.0464208	0.494239	0.621138	0.76698
ENSG00000166595	FAM96B	protein_coding	693.253	-0.0448806	-0.494236	0.621139	0.76698
ENSG00000178226	PRSS36	protein_coding	37.3581	-0.116896	-0.49427	0.621116	0.76698
ENSG00000188732	FAM221A	protein_coding	29.4923	-0.130282	-0.494461	0.620981	0.76698
ENSG00000204356	NELFE	protein_coding	1147.66	-0.0349704	-0.494133	0.621212	0.767004
ENSG00000122565	CBX3	protein_coding	1865.4	0.0421065	0.493943	0.621346	0.767036
ENSG00000124570	SERPINB6	protein_coding	928.731	0.0483711	0.493951	0.621341	0.767036
ENSG00000165591	FAAH2	protein_coding	34.5572	-0.12595	-0.493681	0.621531	0.767199
ENSG00000164543	STK17A	protein_coding	1702.67	0.0478233	0.493237	0.621845	0.76752
ENSG00000063854	HAGH	protein_coding	1981.47	0.0541268	0.492789	0.622162	0.767844
ENSG00000162368	CMPK1	protein_coding	1512.76	-0.0605787	-0.492596	0.622298	0.767946
ENSG00000164494	PDSS2	protein_coding	155.457	-0.090862	-0.492445	0.622405	0.768011
ENSG00000197043	ANXA6	protein_coding	8231.3	-0.0491875	-0.492363	0.622463	0.768016
ENSG00000121766	ZCCHC17	protein_coding	526.592	-0.0477577	-0.49197	0.62274	0.768292
ENSG00000134882	UBAC2	protein_coding	1718.05	0.038259	0.491758	0.62289	0.768315
ENSG00000197302	ZNF720	protein_coding	172.394	-0.0676536	-0.491716	0.62292	0.768315
ENSG00000211746	TRBV19	TR_V_gene	214.942	-0.0748574	-0.491723	0.622915	0.768315
ENSG00000128607	KLHDC10	protein_coding	391.061	0.0490052	0.491527	0.623054	0.768328
ENSG00000149489	ROM1	protein_coding	25.6949	0.134603	0.49132	0.6232	0.768328
ENSG00000173153	ESRRA	protein_coding	1227.73	-0.0422659	-0.491542	0.623043	0.768328
ENSG00000185627	PSMD13	protein_coding	2305.47	0.0322696	0.491449	0.623109	0.768328
ENSG00000236104	ZBTB22	protein_coding	536.63	-0.0471975	-0.491327	0.623195	0.768328
ENSG00000266964	FXYD1	protein_coding	22.0061	-0.159115	-0.491228	0.623265	0.768342
ENSG00000078403	MLLT10	protein_coding	451.954	-0.0450943	-0.490952	0.623461	0.768517
ENSG00000125089	SH3TC1	protein_coding	1121.81	-0.0522064	-0.490686	0.623649	0.768682
ENSG00000250903	GMDS-AS1	lincRNA	45.9911	-0.118854	-0.490524	0.623763	0.768757
ENSG00000031698	SARS	protein_coding	2278.58	0.0336725	0.490204	0.62399	0.768969
ENSG00000152926	ZNF117	protein_coding	374.081	0.107663	0.490056	0.624094	0.769032
ENSG00000233306	TRGV2	TR_V_gene	36.0571	0.137513	0.489461	0.624516	0.769485
ENSG00000113272	THG1L	protein_coding	198.608	-0.0779483	-0.489239	0.624672	0.76959
ENSG00000172292	CERS6	protein_coding	507.525	-0.055223	-0.489187	0.624709	0.76959
ENSG00000178573	MAF	protein_coding	474.527	0.063044	0.488987	0.624851	0.769698
ENSG00000009830	POMT2	protein_coding	92.656	0.078985	0.488585	0.625136	0.769842
ENSG00000089682	RBM41	protein_coding	95.8609	0.0793142	0.488361	0.625294	0.769842
ENSG00000147649	MTDH	protein_coding	1779.89	-0.0490697	-0.488587	0.625134	0.769842
ENSG00000168904	LRRC28	protein_coding	232.867	0.0571016	0.488386	0.625277	0.769842
ENSG00000171552	BCL2L1	protein_coding	6785.39	0.0654155	0.488459	0.625225	0.769842
ENSG00000185442	FAM174B	protein_coding	29.9138	-0.153635	-0.488402	0.625265	0.769842
ENSG00000211652	IGLV7-43	IG_V_gene	110.946	0.108486	0.48828	0.625351	0.769842
ENSG00000264204	AGAP7P	unprocessed_pseudogene	487.378	0.0901436	0.488213	0.625399	0.769842
ENSG00000021776	AQR	protein_coding	901.684	0.0374118	0.488038	0.625523	0.769862
ENSG00000117322	CR2	protein_coding	267.771	-0.0658908	-0.488102	0.625478	0.769862
ENSG00000140030	GPR65	protein_coding	944.152	0.0500374	0.487938	0.625594	0.769883
ENSG00000011376	LARS2	protein_coding	314.284	-0.0638082	-0.4876	0.625833	0.769978
ENSG00000107819	SFXN3	protein_coding	721.495	0.0396011	0.487727	0.625743	0.769978
ENSG00000196557	CACNA1H	protein_coding	43.8071	-0.140744	-0.487644	0.625802	0.769978
ENSG00000100109	TFIP11	protein_coding	1394.92	0.0354316	0.48726	0.626074	0.770208
ENSG00000102934	PLLP	protein_coding	20.7987	-0.1558	-0.48698	0.626272	0.770386
ENSG00000187624	C17orf97	protein_coding	50.9239	0.127219	0.486836	0.626374	0.77043
ENSG00000247315	ZCCHC3	protein_coding	849.252	-0.0404629	-0.486777	0.626416	0.77043
ENSG00000280077	RP11-87H9.4	TEC	70.3065	-0.0910853	-0.486631	0.62652	0.770491
ENSG00000174839	DENND6A	protein_coding	384.103	-0.0546504	-0.486075	0.626914	0.770909
ENSG00000082196	C1QTNF3	protein_coding	24.4802	-0.15724	-0.485617	0.627238	0.771175
ENSG00000132964	CDK8	protein_coding	167.433	0.0682097	0.485653	0.627213	0.771175
ENSG00000050130	JKAMP	protein_coding	531.843	0.06038	0.485379	0.627407	0.771184
ENSG00000155729	KCTD18	protein_coding	401.358	-0.0517182	-0.485393	0.627397	0.771184
ENSG00000165675	ENOX2	protein_coding	284.004	-0.0584723	-0.48549	0.627329	0.771184
ENSG00000147437	GNRH1	protein_coding	16.5368	0.215813	0.485078	0.627621	0.771247
ENSG00000185009	AP3M1	protein_coding	925.795	0.0404995	0.485137	0.627579	0.771247
ENSG00000224424	PRKAR2A-AS1	antisense	22.1966	-0.145069	-0.485224	0.627518	0.771247
ENSG00000203812	HIST2H2AA3	protein_coding	156.949	-0.382826	-0.484494	0.628036	0.77169
ENSG00000100014	SPECC1L	protein_coding	931.359	0.0427833	0.483653	0.628632	0.77229
ENSG00000138376	BARD1	protein_coding	66.4881	-0.0959182	-0.483577	0.628686	0.77229
ENSG00000164975	SNAPC3	protein_coding	342.097	-0.051716	-0.48367	0.62862	0.77229
ENSG00000109762	SNX25	protein_coding	188.217	0.0678218	0.483371	0.628833	0.772403
ENSG00000168763	CNNM3	protein_coding	886.941	0.0435968	0.482991	0.629102	0.772469
ENSG00000214941	ZSWIM7	protein_coding	213.14	-0.0613143	-0.483094	0.629029	0.772469
ENSG00000259040	BLOC1S5-TXNDC5	protein_coding	24.9759	-1.42182	-0.482993	0.629101	0.772469
ENSG00000260231	JHDM1D-AS1	antisense	225.335	-0.0684704	-0.483195	0.628957	0.772469
ENSG00000163389	POGLUT1	protein_coding	261.799	-0.0729041	-0.482437	0.629495	0.772885
ENSG00000077097	TOP2B	protein_coding	2745.33	-0.0373194	-0.482297	0.629595	0.772941
ENSG00000160679	CHTOP	protein_coding	2089.82	0.0320038	0.481948	0.629843	0.773112
ENSG00000245958	RP11-33B1.1	transcribed_unprocessed_pseudogene	114.572	-0.0703021	-0.481985	0.629816	0.773112
ENSG00000112208	BAG2	protein_coding	69.0317	-0.0936983	-0.481614	0.63008	0.773337
ENSG00000100916	BRMS1L	protein_coding	41.5615	-0.117881	-0.481295	0.630307	0.773352
ENSG00000145439	CBR4	protein_coding	182.28	-0.0716236	-0.481271	0.630324	0.773352
ENSG00000197114	ZGPAT	protein_coding	989.29	-0.0416121	-0.481266	0.630327	0.773352
ENSG00000228434	AC004951.6	lincRNA	15.0762	0.193341	0.481215	0.630364	0.773352
ENSG00000233024	RP11-1212A22.4	protein_coding	410.475	-0.080307	-0.48152	0.630147	0.773352
ENSG00000102763	VWA8	protein_coding	284.574	-0.0592912	-0.481	0.630517	0.773474
ENSG00000109113	RAB34	protein_coding	249.309	0.070241	0.480354	0.630976	0.773963
ENSG00000163507	KIAA1524	protein_coding	30.0405	0.149459	0.480286	0.631024	0.773963
ENSG00000240247	DEFA1B	protein_coding	681.299	-0.747656	-0.479674	0.631459	0.77443
ENSG00000240024	LINC00888	transcribed_unprocessed_pseudogene	32.7205	-0.14186	-0.479537	0.631557	0.774483
ENSG00000146070	PLA2G7	protein_coding	83.664	0.122801	0.479308	0.63172	0.77455
ENSG00000260285	RP11-600F24.7	antisense	21.276	-0.179192	-0.479322	0.631709	0.77455
ENSG00000139133	ALG10	protein_coding	30.8143	-0.141459	-0.478726	0.632134	0.774924
ENSG00000174652	ZNF266	protein_coding	1126.26	-0.0432439	-0.478735	0.632127	0.774924
ENSG00000163728	TTC14	protein_coding	386.928	0.0751405	0.478607	0.632218	0.774961
ENSG00000186106	ANKRD46	protein_coding	161.031	-0.0693931	-0.478314	0.632427	0.775151
ENSG00000100298	APOBEC3H	protein_coding	47.7496	-0.108947	-0.477279	0.633163	0.775891
ENSG00000121104	FAM117A	protein_coding	2393.32	0.0412349	0.47738	0.633092	0.775891
ENSG00000160271	RALGDS	protein_coding	1603.28	-0.0441111	-0.477219	0.633206	0.775891
ENSG00000163558	PRKCI	protein_coding	193.99	-0.0643833	-0.477118	0.633278	0.775891
ENSG00000182973	CNOT10	protein_coding	440.255	-0.0464702	-0.477045	0.63333	0.775891
ENSG00000213123	TCTEX1D2	protein_coding	31.1625	-0.157013	-0.477007	0.633357	0.775891
ENSG00000175376	EIF1AD	protein_coding	659.047	0.0385324	0.476752	0.633538	0.776047
ENSG00000171953	ATPAF2	protein_coding	277.422	-0.0526857	-0.476548	0.633684	0.776092
ENSG00000196656	AC004057.1	transcribed_processed_pseudogene	302.232	-0.0679703	-0.476573	0.633667	0.776092
ENSG00000060762	MPC1	protein_coding	350.163	0.0565559	0.476471	0.633739	0.776092
ENSG00000234663	LINC01934	lincRNA	22.41	-0.161289	-0.475974	0.634093	0.77646
ENSG00000143621	ILF2	protein_coding	1694.78	-0.0495441	-0.47586	0.634174	0.776471
ENSG00000151320	AKAP6	protein_coding	20.2159	-0.168079	-0.475773	0.634236	0.776471
ENSG00000223773	CD99P1	transcribed_unprocessed_pseudogene	47.8069	0.1043	0.475732	0.634265	0.776471
ENSG00000005175	RPAP3	protein_coding	634.029	0.0479736	0.47524	0.634616	0.776695
ENSG00000054219	LY75	protein_coding	1907.6	0.0550483	0.475239	0.634617	0.776695
ENSG00000180398	MCFD2	protein_coding	846.38	-0.0416346	-0.475331	0.634551	0.776695
ENSG00000250299	MRPS31P4	transcribed_unprocessed_pseudogene	21.108	-0.180981	-0.47517	0.634666	0.776695
ENSG00000172469	MANEA	protein_coding	191.582	0.0773124	0.474729	0.63498	0.777012
ENSG00000225975	LINC01534	lincRNA	20.4235	0.164308	0.474551	0.635107	0.777101
ENSG00000147421	HMBOX1	protein_coding	160.127	0.0777019	0.474297	0.635288	0.77719
ENSG00000165502	RPL36AL	protein_coding	4151.43	0.0435448	0.47431	0.635279	0.77719
ENSG00000100353	EIF3D	protein_coding	4832.05	-0.0419066	-0.473879	0.635587	0.777246
ENSG00000102103	PQBP1	protein_coding	870.391	0.0360416	0.47385	0.635607	0.777246
ENSG00000116685	KIAA2013	protein_coding	2999.13	0.0416548	0.474111	0.635421	0.777246
ENSG00000124299	PEPD	protein_coding	846.905	-0.0458621	-0.473959	0.635529	0.777246
ENSG00000275202	RP11-156K23.3	antisense	16.0904	-0.188661	-0.47404	0.635471	0.777246
ENSG00000126882	FAM78A	protein_coding	3431.51	0.0282654	0.473501	0.635856	0.777484
ENSG00000197056	ZMYM1	protein_coding	59.8133	-0.0954569	-0.473386	0.635938	0.777518
ENSG00000152782	PANK1	protein_coding	20.6548	0.151352	0.47309	0.636149	0.777709
ENSG00000211814	TRAV35	TR_V_pseudogene	21.3335	0.151885	0.472975	0.636231	0.777727
ENSG00000251022	THAP9-AS1	antisense	273.676	0.0524987	0.472916	0.636273	0.777727
ENSG00000107968	MAP3K8	protein_coding	709.21	0.0488663	0.472686	0.636437	0.77784
ENSG00000120029	C10orf76	protein_coding	520.023	-0.04954	-0.472634	0.636474	0.77784
ENSG00000166225	FRS2	protein_coding	257.634	0.0517246	0.472496	0.636573	0.777894
ENSG00000177853	ZNF518A	protein_coding	394.082	0.052912	0.472417	0.636629	0.777896
ENSG00000144824	PHLDB2	protein_coding	86.5036	-0.0938928	-0.472237	0.636758	0.777987
ENSG00000127993	RBM48	protein_coding	230.727	0.0572743	0.471962	0.636954	0.778126
ENSG00000178538	CA8	protein_coding	37.5573	0.119867	0.471925	0.636981	0.778126
ENSG00000158481	CD1C	protein_coding	361.913	0.065095	0.471761	0.637098	0.778202
ENSG00000099992	TBC1D10A	protein_coding	938.879	-0.037153	-0.471576	0.637229	0.778297
ENSG00000167695	FAM57A	protein_coding	17.4014	-0.174188	-0.471449	0.63732	0.778341
ENSG00000101444	AHCY	protein_coding	798.358	0.0432512	0.470838	0.637756	0.778543
ENSG00000104969	SGTA	protein_coding	1183.09	0.0381848	0.470936	0.637686	0.778543
ENSG00000110025	SNX15	protein_coding	532.731	-0.0424344	-0.470723	0.637838	0.778543
ENSG00000164117	FBXO8	protein_coding	228.088	0.0673765	0.470606	0.637922	0.778543
ENSG00000164331	ANKRA2	protein_coding	254.663	-0.0575764	-0.470707	0.63785	0.778543
ENSG00000170734	POLH	protein_coding	202.026	-0.0591186	-0.470663	0.637882	0.778543
ENSG00000249476	CTD-2587M2.1	lincRNA	28.4872	0.210823	0.470647	0.637893	0.778543
ENSG00000276073	RP5-1125A11.7	lincRNA	14.8312	-0.180103	-0.471007	0.637636	0.778543
ENSG00000137656	BUD13	protein_coding	490.377	0.0433785	0.470505	0.637994	0.778565
ENSG00000150867	PIP4K2A	protein_coding	4045.82	-0.0310939	-0.470108	0.638278	0.778711
ENSG00000185515	BRCC3	protein_coding	265.224	-0.0536634	-0.470124	0.638266	0.778711
ENSG00000269246	CTC-246B18.10	lincRNA	21.9079	-0.178383	-0.470131	0.638261	0.778711
ENSG00000174231	PRPF8	protein_coding	5877.68	-0.0327085	-0.469668	0.638592	0.779028
ENSG00000197265	GTF2E2	protein_coding	479.778	0.044875	0.469088	0.639007	0.779467
ENSG00000133193	FAM104A	protein_coding	1120.1	-0.0443326	-0.468962	0.639097	0.77951
ENSG00000174255	ZNF80	protein_coding	16.3162	0.165104	0.468757	0.639244	0.779623
ENSG00000100526	CDKN3	protein_coding	14.4366	-0.210271	-0.468599	0.639356	0.779627
ENSG00000184986	TMEM121	protein_coding	21.7034	-0.162818	-0.468673	0.639303	0.779627
ENSG00000126773	PCNX4	protein_coding	451.783	-0.0491924	-0.468473	0.639447	0.779641
ENSG00000211643	IGLV5-52	IG_V_gene	21.7438	0.180697	0.468353	0.639532	0.779641
ENSG00000250644	RP11-295K3.1	protein_coding	97.6539	0.10559	0.468399	0.639499	0.779641
ENSG00000105085	MED26	protein_coding	390.286	-0.0501381	-0.467681	0.640013	0.780161
ENSG00000066044	ELAVL1	protein_coding	994.608	-0.0413981	-0.467436	0.640188	0.780241
ENSG00000172586	CHCHD1	protein_coding	341.736	0.0476626	0.467503	0.64014	0.780241
ENSG00000095585	BLNK	protein_coding	251.29	-0.0598536	-0.467336	0.64026	0.780262
ENSG00000166228	PCBD1	protein_coding	121.589	0.0819003	0.467157	0.640388	0.780351
ENSG00000069424	KCNAB2	protein_coding	6044.63	-0.0391761	-0.466089	0.641152	0.780859
ENSG00000124209	RAB22A	protein_coding	841.645	0.0424717	0.466052	0.641178	0.780859
ENSG00000162735	PEX19	protein_coding	878.624	-0.0442023	-0.46604	0.641187	0.780859
ENSG00000169116	PARM1	protein_coding	97.6255	-0.0933537	-0.466153	0.641106	0.780859
ENSG00000185864	NPIPB4	protein_coding	737.952	0.075735	0.466382	0.640942	0.780859
ENSG00000188130	MAPK12	protein_coding	49.0461	-0.133924	-0.466129	0.641123	0.780859
ENSG00000196865	NHLRC2	protein_coding	192.496	-0.0639165	-0.466425	0.640911	0.780859
ENSG00000101213	PTK6	protein_coding	16.8933	-0.158202	-0.465854	0.64132	0.780881
ENSG00000136149	RPL13AP25	processed_pseudogene	17.5858	0.19335	0.465785	0.641369	0.780881
ENSG00000184545	DUSP8	protein_coding	92.668	0.0786935	0.465875	0.641305	0.780881
ENSG00000135925	WNT10A	protein_coding	61.1082	0.0993369	0.465552	0.641536	0.781017
ENSG00000103342	GSPT1	protein_coding	3052.66	0.0462685	0.465141	0.641831	0.781309
ENSG00000121058	COIL	protein_coding	302.342	-0.0614115	-0.464933	0.641979	0.781357
ENSG00000134504	KCTD1	protein_coding	22.4859	0.151592	0.464956	0.641963	0.781357
ENSG00000130158	DOCK6	protein_coding	27.4599	0.146353	0.464776	0.642092	0.781427
ENSG00000124496	TRERF1	protein_coding	1363.59	0.0498033	0.464462	0.642317	0.781634
ENSG00000196652	ZKSCAN5	protein_coding	256.189	-0.0585236	-0.464303	0.642431	0.781706
ENSG00000140488	CELF6	protein_coding	39.4366	-0.11398	-0.464094	0.642581	0.781822
ENSG00000104131	EIF3J	protein_coding	544.032	-0.0598738	-0.463725	0.642845	0.782077
ENSG00000110711	AIP	protein_coding	2079	-0.0318251	-0.463645	0.642902	0.78208
ENSG00000241351	IGKV3-11	IG_V_gene	659.922	-0.0571533	-0.463428	0.643058	0.782202
ENSG00000211714	TRBV7-3	TR_V_gene	49.6165	-0.114874	-0.4633	0.64315	0.782247
ENSG00000150995	ITPR1	protein_coding	785.191	0.0456866	0.462985	0.643375	0.782394
ENSG00000235989	MORC2-AS1	antisense	19.2518	-0.16234	-0.462926	0.643418	0.782394
ENSG00000278196	IGLV2-8	IG_V_gene	488.95	0.075107	0.462902	0.643435	0.782394
ENSG00000004897	CDC27	protein_coding	565.671	0.0455121	0.462702	0.643578	0.782401
ENSG00000180834	MAP6D1	protein_coding	32.2779	-0.154082	-0.462698	0.643581	0.782401
ENSG00000197879	MYO1C	protein_coding	352.188	0.0497996	0.462665	0.643605	0.782401
ENSG00000109180	OCIAD1	protein_coding	1113.01	0.0415876	0.462541	0.643693	0.782442
ENSG00000104970	KIR3DX1	protein_coding	30.8343	0.132694	0.462371	0.643815	0.782457
ENSG00000185347	C14orf80	protein_coding	223.48	-0.0615759	-0.462372	0.643814	0.782457
ENSG00000188372	ZP3	protein_coding	57.1777	-0.0950574	-0.462119	0.643996	0.78261
ENSG00000066455	GOLGA5	protein_coding	665.985	0.0451896	0.461866	0.644177	0.782764
ENSG00000125257	ABCC4	protein_coding	218.927	-0.0581434	-0.461787	0.644234	0.782766
ENSG00000133627	ACTR3B	protein_coding	138.195	-0.0661659	-0.461665	0.644322	0.782806
ENSG00000165244	ZNF367	protein_coding	71.3819	0.107368	0.461411	0.644503	0.782893
ENSG00000247679	RP11-1277A3.1	antisense	14.7825	-0.200562	-0.461468	0.644463	0.782893
ENSG00000112592	TBP	protein_coding	239.949	-0.0521129	-0.461073	0.644746	0.782978
ENSG00000158805	ZNF276	protein_coding	2481.4	-0.0384934	-0.461008	0.644793	0.782978
ENSG00000178386	ZNF223	protein_coding	56.3622	-0.110645	-0.461125	0.644709	0.782978
ENSG00000198815	FOXJ3	protein_coding	1213.52	0.0346328	0.461137	0.644701	0.782978
ENSG00000151746	BICD1	protein_coding	83.8608	-0.0789184	-0.460619	0.645072	0.783201
ENSG00000237550	RPL9P9	transcribed_processed_pseudogene	2287.3	-0.0765116	-0.460599	0.645086	0.783201
ENSG00000077044	DGKD	protein_coding	3219.31	-0.0432726	-0.460325	0.645283	0.783374
ENSG00000246582	RP11-1149O23.3	processed_transcript	69.5	0.0881932	0.460183	0.645385	0.78343
ENSG00000171132	PRKCE	protein_coding	196.869	-0.0671241	-0.460104	0.645441	0.783432
ENSG00000256514	AP003419.11	protein_coding	159.421	-0.55226	-0.459665	0.645757	0.783749
ENSG00000221926	TRIM16	protein_coding	92.9431	-0.0742747	-0.459407	0.645942	0.783907
ENSG00000211815	TRAV36DV7	TR_V_gene	19.5385	-0.192319	-0.45888	0.64632	0.784233
ENSG00000283580	RP5-994D16.12	protein_coding	14.7184	-0.219408	-0.458951	0.646269	0.784233
ENSG00000205220	PSMB10	protein_coding	4077.84	-0.0325377	-0.458241	0.64678	0.784723
ENSG00000180104	EXOC3	protein_coding	1794.15	0.0453678	0.458145	0.646849	0.78474
ENSG00000150477	KIAA1328	protein_coding	72.7242	-0.0771691	-0.458028	0.646932	0.784775
ENSG00000124549	BTN2A3P	transcribed_unprocessed_pseudogene	33.3688	0.132999	0.457722	0.647152	0.784941
ENSG00000163510	CWC22	protein_coding	632.502	0.0412871	0.457684	0.647179	0.784941
ENSG00000144320	LNPK	protein_coding	285.638	-0.0608776	-0.457326	0.647437	0.785014
ENSG00000151748	SAV1	protein_coding	245.162	0.0567234	0.457142	0.647569	0.785014
ENSG00000169679	BUB1	protein_coding	58.3055	-0.109502	-0.457423	0.647367	0.785014
ENSG00000187049	TMEM216	protein_coding	399.095	0.0515998	0.457164	0.647553	0.785014
ENSG00000196456	ZNF775	protein_coding	135.675	-0.070899	-0.457312	0.647447	0.785014
ENSG00000263961	C1orf186	protein_coding	78.1894	-0.0828149	-0.457254	0.647489	0.785014
ENSG00000112077	RHAG	protein_coding	14.9597	0.189305	0.457023	0.647654	0.78505
ENSG00000204650	LINC02210	transcribed_unitary_pseudogene	142.479	-0.068863	-0.456804	0.647812	0.785175
ENSG00000153064	BANK1	protein_coding	950.525	-0.0504222	-0.45655	0.647994	0.785329
ENSG00000006634	DBF4	protein_coding	135.601	-0.0830091	-0.456376	0.64812	0.785348
ENSG00000133624	ZNF767P	transcribed_unprocessed_pseudogene	275.926	-0.0859935	-0.456389	0.64811	0.785348
ENSG00000198804	MT-CO1	protein_coding	163454	0.0381428	0.456257	0.648205	0.785385
ENSG00000119640	ACYP1	protein_coding	43.144	-0.115585	-0.456175	0.648264	0.785389
ENSG00000236017	ASMTL-AS1	antisense	28.8148	-0.166603	-0.455871	0.648483	0.785588
ENSG00000110079	MS4A4A	protein_coding	87.3579	-0.0965758	-0.455701	0.648605	0.785669
ENSG00000178741	COX5A	protein_coding	967.462	-0.0473751	-0.455461	0.648778	0.785812
ENSG00000137075	RNF38	protein_coding	1211.98	0.0425846	0.455175	0.648983	0.785994
ENSG00000006534	ALDH3B1	protein_coding	1333.63	-0.0518299	-0.454281	0.649626	0.786239
ENSG00000066739	ATG2B	protein_coding	620.286	-0.0521614	-0.454418	0.649528	0.786239
ENSG00000100918	REC8	protein_coding	371.311	-0.0740183	-0.454335	0.649588	0.786239
ENSG00000116205	TCEANC2	protein_coding	370.402	0.0446603	0.454375	0.649559	0.786239
ENSG00000161914	ZNF653	protein_coding	139.568	0.0719472	0.454395	0.649545	0.786239
ENSG00000168118	RAB4A	protein_coding	533.556	0.0612225	0.454655	0.649357	0.786239
ENSG00000176658	MYO1D	protein_coding	165.802	-0.0767089	-0.454454	0.649502	0.786239
ENSG00000189057	FAM111B	protein_coding	28.1202	-0.124537	-0.454654	0.649358	0.786239
ENSG00000211938	IGHV3-7	IG_V_gene	315.375	0.054537	0.454133	0.649733	0.786301
ENSG00000104936	DMPK	protein_coding	273.945	-0.0543617	-0.453713	0.650036	0.786601
ENSG00000134291	TMEM106C	protein_coding	280.995	-0.0544429	-0.453466	0.650213	0.786616
ENSG00000157873	TNFRSF14	protein_coding	5534.93	-0.0620074	-0.453566	0.650141	0.786616
ENSG00000163611	SPICE1	protein_coding	94.7987	0.0730027	0.453541	0.650159	0.786616
ENSG00000130560	UBAC1	protein_coding	723.754	0.0356424	0.452727	0.650746	0.787126
ENSG00000142102	PGGHG	protein_coding	7583.83	0.141434	0.452776	0.65071	0.787126
ENSG00000261662	RP5-1042I8.7	sense_overlapping	44.0886	-0.128312	-0.452546	0.650875	0.787217
ENSG00000147677	EIF3H	protein_coding	4113.79	-0.0392646	-0.451865	0.651366	0.787744
ENSG00000141030	COPS3	protein_coding	1234.45	0.0355079	0.451741	0.651455	0.787785
ENSG00000128438	TBC1D27	transcribed_unprocessed_pseudogene	64.6052	-0.124777	-0.45165	0.651521	0.787798
ENSG00000086758	HUWE1	protein_coding	2672.79	0.0340767	0.45149	0.651637	0.78787
ENSG00000174943	KCTD13	protein_coding	369.775	-0.0591661	-0.451083	0.65193	0.788024
ENSG00000231621	AC013264.2	antisense	44.9195	-0.101453	-0.451209	0.651839	0.788024
ENSG00000270049	RP11-297D21.4	antisense	49.6482	-0.107116	-0.451145	0.651885	0.788024
ENSG00000134709	HOOK1	protein_coding	72.1544	-0.10599	-0.45073	0.652184	0.788265
ENSG00000106404	CLDN15	protein_coding	293.427	0.0560401	0.450471	0.652371	0.788425
ENSG00000139679	LPAR6	protein_coding	482.11	-0.0830513	-0.450311	0.652486	0.788497
ENSG00000143434	SEMA6C	protein_coding	61.5828	0.102992	0.450217	0.652554	0.788501
ENSG00000163755	HPS3	protein_coding	651.006	-0.0384602	-0.450077	0.652655	0.788501
ENSG00000174705	SH3PXD2B	protein_coding	23.8875	0.148009	0.450099	0.652639	0.788501
ENSG00000105402	NAPA	protein_coding	3912.53	0.0441896	0.449983	0.652723	0.788516
ENSG00000100483	VCPKMT	protein_coding	199.74	-0.0631877	-0.449842	0.652824	0.788571
ENSG00000056277	ZNF280C	protein_coding	41.8506	-0.118599	-0.449097	0.653362	0.788734
ENSG00000074603	DPP8	protein_coding	860.516	0.0415157	0.448898	0.653505	0.788734
ENSG00000100906	NFKBIA	protein_coding	4843.2	-0.0574671	-0.449168	0.65331	0.788734
ENSG00000103671	TRIP4	protein_coding	596.155	0.0403018	0.449342	0.653185	0.788734
ENSG00000138279	ANXA7	protein_coding	2195.47	-0.0318151	-0.448907	0.653499	0.788734
ENSG00000151445	VIPAS39	protein_coding	485.747	0.0392956	0.44904	0.653402	0.788734
ENSG00000171451	DSEL	protein_coding	37.8065	-0.120841	-0.448813	0.653567	0.788734
ENSG00000175054	ATR	protein_coding	384.112	-0.0501413	-0.448859	0.653533	0.788734
ENSG00000211598	IGKV4-1	IG_V_gene	951.108	0.0522516	0.449285	0.653226	0.788734
ENSG00000244045	TMEM199	protein_coding	540.739	0.0408477	0.448907	0.653498	0.788734
ENSG00000273173	SNURF	protein_coding	41.0846	0.163425	0.449218	0.653274	0.788734
ENSG00000124785	NRN1	protein_coding	14.8939	0.205535	0.44849	0.6538	0.788948
ENSG00000213865	C8orf44	protein_coding	23.7717	0.135454	0.447993	0.654158	0.789315
ENSG00000101974	ATP11C	protein_coding	251.365	0.049016	0.44783	0.654276	0.78939
ENSG00000272752	STAG3L5P-PVRIG2P-PILRB	processed_transcript	437.823	-0.0738185	-0.44768	0.654384	0.789454
ENSG00000159164	SV2A	protein_coding	56.3758	-0.098682	-0.447386	0.654597	0.789643
ENSG00000145241	CENPC	protein_coding	368.988	-0.0516637	-0.446702	0.65509	0.790172
ENSG00000135624	CCT7	protein_coding	2481.23	-0.0446068	-0.446626	0.655145	0.790172
ENSG00000146674	IGFBP3	protein_coding	89.7208	0.0882717	0.446549	0.655201	0.790172
ENSG00000008226	DLEC1	protein_coding	56.8152	-0.107129	-0.446117	0.655513	0.790369
ENSG00000085491	SLC25A24	protein_coding	391.963	-0.0729492	-0.445939	0.655641	0.790369
ENSG00000171916	LGALS9C	protein_coding	197.332	0.0882225	0.446078	0.655541	0.790369
ENSG00000172575	RASGRP1	protein_coding	1164.55	0.0494448	0.445939	0.655642	0.790369
ENSG00000280063	RP11-295D4.3	TEC	32.3434	-0.258828	-0.446111	0.655517	0.790369
ENSG00000110514	MADD	protein_coding	1986.19	0.0320663	0.445726	0.655795	0.790487
ENSG00000009954	BAZ1B	protein_coding	1555.75	-0.0401842	-0.445611	0.655878	0.790521
ENSG00000020922	MRE11	protein_coding	303.627	-0.0506341	-0.44552	0.655944	0.790534
ENSG00000136141	LRCH1	protein_coding	328.823	-0.0441949	-0.445369	0.656053	0.790598
ENSG00000147138	GPR174	protein_coding	110.633	-0.0832342	-0.445122	0.656231	0.79068
ENSG00000211892	IGHG4	IG_C_gene	623.597	0.0682791	0.445122	0.656232	0.79068
ENSG00000186184	POLR1D	protein_coding	1893.92	-0.0338824	-0.444812	0.656456	0.790883
ENSG00000274808	TBC1D3B	protein_coding	15.8963	0.160456	0.444717	0.656524	0.790899
ENSG00000115942	ORC2	protein_coding	316.401	0.0469627	0.444462	0.656709	0.791054
ENSG00000099968	BCL2L13	protein_coding	1027.71	0.0348817	0.444223	0.656881	0.791075
ENSG00000136521	NDUFB5	protein_coding	638.256	-0.0508608	-0.443996	0.657046	0.791075
ENSG00000160223	ICOSLG	protein_coding	278.559	0.0562389	0.443999	0.657043	0.791075
ENSG00000211791	TRAV13-2	TR_V_gene	55.4005	0.107952	0.443978	0.657058	0.791075
ENSG00000251364	CTD-2516F10.2	antisense	19.5313	-0.194833	-0.444095	0.656974	0.791075
ENSG00000253755	IGHGP	IG_C_pseudogene	20.0146	-0.207689	-0.444352	0.656788	0.791075
ENSG00000132718	SYT11	protein_coding	688.804	-0.0491269	-0.443604	0.657329	0.791334
ENSG00000257727	CNPY2	protein_coding	693.302	-0.0418822	-0.442868	0.657861	0.791908
ENSG00000064989	CALCRL	protein_coding	25.249	-0.181415	-0.442708	0.657977	0.791932
ENSG00000084444	FAM234B	protein_coding	74.864	0.0811739	0.442687	0.657992	0.791932
ENSG00000068305	MEF2A	protein_coding	961.357	-0.0366996	-0.442454	0.65816	0.791936
ENSG00000075618	FSCN1	protein_coding	195.802	0.0725116	0.442222	0.658329	0.791936
ENSG00000107521	HPS1	protein_coding	3218.67	0.0419265	0.442444	0.658168	0.791936
ENSG00000133805	AMPD3	protein_coding	942.72	0.0526263	0.442146	0.658384	0.791936
ENSG00000149308	NPAT	protein_coding	562.295	0.0357187	0.442154	0.658378	0.791936
ENSG00000198742	SMURF1	protein_coding	615.09	0.0562779	0.442336	0.658246	0.791936
ENSG00000231113	RP3-475N16.1	antisense	39.9969	0.12775	0.442569	0.658077	0.791936
ENSG00000103035	PSMD7	protein_coding	1355.78	-0.0351485	-0.442069	0.658439	0.791936
ENSG00000135437	RDH5	protein_coding	33.5173	0.146115	0.441671	0.658727	0.792082
ENSG00000171763	SPATA5L1	protein_coding	252.68	-0.0497435	-0.441681	0.65872	0.792082
ENSG00000281991	TMEM265	protein_coding	135.829	0.0674178	0.441774	0.658653	0.792082
ENSG00000103051	COG4	protein_coding	840.741	0.0428422	0.441534	0.658826	0.792135
ENSG00000198598	MMP17	protein_coding	175.343	-0.0688741	-0.441028	0.659192	0.792508
ENSG00000279696	RP11-178H8.7	TEC	21.7571	0.135348	0.440773	0.659378	0.792664
ENSG00000196205	EEF1A1P5	processed_pseudogene	1855.84	-0.0564909	-0.440057	0.659896	0.79322
ENSG00000167642	SPINT2	protein_coding	1454.57	-0.0339096	-0.439782	0.660095	0.793393
ENSG00000188818	ZDHHC11	protein_coding	19.75	-0.191727	-0.439249	0.660481	0.79375
ENSG00000236790	LINC00299	lincRNA	15.3619	-0.17583	-0.439218	0.660504	0.79375
ENSG00000132963	POMP	protein_coding	584.546	0.0418122	0.439056	0.660621	0.793824
ENSG00000132846	ZBED3	protein_coding	109.811	-0.0873476	-0.438708	0.660873	0.79406
ENSG00000086504	MRPL28	protein_coding	982.438	-0.0414929	-0.437868	0.661482	0.794619
ENSG00000088538	DOCK3	protein_coding	15.1402	-0.240663	-0.437977	0.661403	0.794619
ENSG00000126456	IRF3	protein_coding	2009.67	-0.0524856	-0.43776	0.66156	0.794619
ENSG00000135414	GDF11	protein_coding	237.983	0.057942	0.437827	0.661512	0.794619
ENSG00000144401	METTL21A	protein_coding	197.911	0.0564843	0.43745	0.661785	0.794755
ENSG00000163539	CLASP2	protein_coding	483.406	-0.0448379	-0.43752	0.661734	0.794755
ENSG00000152240	HAUS1	protein_coding	201.585	-0.0722879	-0.437138	0.662011	0.794892
ENSG00000272589	ZSWIM8-AS1	antisense	23.5873	-0.197035	-0.437178	0.661982	0.794892
ENSG00000153015	CWC27	protein_coding	260.102	-0.0704396	-0.436758	0.662287	0.795157
ENSG00000242498	ARPIN	protein_coding	284.506	-0.0655496	-0.436464	0.6625	0.795345
ENSG00000111863	ADTRP	protein_coding	66.724	-0.0899333	-0.435944	0.662878	0.795566
ENSG00000164970	FAM219A	protein_coding	507.905	0.0534995	0.435903	0.662907	0.795566
ENSG00000176890	TYMS	protein_coding	76.4184	-0.106856	-0.436017	0.662824	0.795566
ENSG00000250565	ATP6V1E2	protein_coding	130.213	-0.0593003	-0.436015	0.662826	0.795566
ENSG00000112799	LY86	protein_coding	788.465	0.0548359	0.435674	0.663074	0.795632
ENSG00000165118	C9orf64	protein_coding	187.295	-0.0522604	-0.435684	0.663066	0.795632
ENSG00000065548	ZC3H15	protein_coding	863.825	0.045232	0.435465	0.663225	0.795747
ENSG00000269352	PTOV1-AS2	antisense	113.948	-0.1097	-0.435304	0.663342	0.79582
ENSG00000096717	SIRT1	protein_coding	710.849	0.0426673	0.435171	0.663438	0.79587
ENSG00000152219	ARL14EP	protein_coding	344.396	-0.0443666	-0.434738	0.663753	0.796113
ENSG00000188511	C22orf34	lincRNA	106.904	0.0723118	0.434787	0.663717	0.796113
ENSG00000115750	TAF1B	protein_coding	124.007	-0.0742061	-0.434406	0.663994	0.796235
ENSG00000131381	RBSN	protein_coding	461.747	0.0396913	0.434423	0.663981	0.796235
ENSG00000156299	TIAM1	protein_coding	670.821	-0.0476672	-0.434367	0.664022	0.796235
ENSG00000168438	CDC40	protein_coding	841.248	-0.0349341	-0.43424	0.664114	0.796279
ENSG00000217930	PAM16	protein_coding	156.537	-0.0775391	-0.43414	0.664187	0.796299
ENSG00000164631	ZNF12	protein_coding	616.572	0.0392591	0.433724	0.664489	0.796594
ENSG00000100154	TTC28	protein_coding	38.2481	-0.111377	-0.43344	0.664695	0.796611
ENSG00000106537	TSPAN13	protein_coding	280.061	-0.0592171	-0.433569	0.664601	0.796611
ENSG00000180855	ZNF443	protein_coding	59.026	-0.0902108	-0.43332	0.664782	0.796611
ENSG00000205236	RP11-514P8.6	protein_coding	19.0661	1.29954	0.43339	0.664732	0.796611
ENSG00000254004	ZNF260	protein_coding	182.069	-0.0674328	-0.43348	0.664666	0.796611
ENSG00000156050	FAM161B	protein_coding	78.609	-0.0739761	-0.432824	0.665143	0.796976
ENSG00000213793	ZNF888	protein_coding	104.147	0.0693786	0.43249	0.665385	0.7972
ENSG00000096654	ZNF184	protein_coding	189.218	0.0591289	0.431362	0.666205	0.797981
ENSG00000116750	UCHL5	protein_coding	292.347	-0.0574125	-0.431424	0.66616	0.797981
ENSG00000144021	CIAO1	protein_coding	1457.98	-0.0299156	-0.431374	0.666197	0.797981
ENSG00000174500	GCSAM	protein_coding	339.621	0.0489391	0.430882	0.666554	0.798199
ENSG00000224043	CCNT2-AS1	antisense	15.1566	0.161425	0.430925	0.666523	0.798199
ENSG00000250067	YJEFN3	protein_coding	60.0127	0.132632	0.430907	0.666536	0.798199
ENSG00000102001	CACNA1F	protein_coding	15.6461	-0.163931	-0.430502	0.666831	0.798408
ENSG00000105229	PIAS4	protein_coding	643.322	0.0363826	0.430277	0.666994	0.798408
ENSG00000127399	LRRC61	protein_coding	292.789	0.0584034	0.430353	0.666939	0.798408
ENSG00000130338	TULP4	protein_coding	301.122	-0.0542571	-0.430356	0.666936	0.798408
ENSG00000164985	PSIP1	protein_coding	1573.05	0.0386962	0.430256	0.667009	0.798408
ENSG00000111412	C12orf49	protein_coding	815.778	-0.0489683	-0.430003	0.667193	0.798526
ENSG00000167637	ZNF283	protein_coding	52.959	0.0848861	0.429967	0.66722	0.798526
ENSG00000140497	SCAMP2	protein_coding	3209.69	-0.027802	-0.429872	0.667289	0.798542
ENSG00000162032	SPSB3	protein_coding	1987.37	-0.050089	-0.42976	0.66737	0.798572
ENSG00000204673	AKT1S1	protein_coding	600.687	-0.0439685	-0.429551	0.667522	0.798688
ENSG00000177479	ARIH2	protein_coding	1400.57	0.0308854	0.429435	0.667606	0.798721
ENSG00000117748	RPA2	protein_coding	1721.33	0.0364384	0.429111	0.667842	0.79887
ENSG00000135093	USP30	protein_coding	176.182	-0.0525261	-0.429121	0.667835	0.79887
ENSG00000231389	HLA-DPA1	protein_coding	10442.5	0.0425841	0.428888	0.668005	0.798877
ENSG00000268362	CTD-2017D11.1	lincRNA	18.4582	0.147314	0.428872	0.668016	0.798877
ENSG00000276953	TRBV12-4	TR_V_gene	66.3667	-0.116469	-0.428946	0.667962	0.798877
ENSG00000165698	SPACA9	protein_coding	34.2	-0.114482	-0.42872	0.668127	0.798942
ENSG00000125871	MGME1	protein_coding	522.681	-0.0403161	-0.428552	0.668249	0.799022
ENSG00000153037	SRP19	protein_coding	403.787	0.0440703	0.428384	0.668371	0.799101
ENSG00000089163	SIRT4	protein_coding	17.2724	-0.169177	-0.427548	0.66898	0.799628
ENSG00000151239	TWF1	protein_coding	320.094	0.0571905	0.427669	0.668892	0.799628
ENSG00000235576	LINC01871	lincRNA	95.3988	-0.0769324	-0.427561	0.668971	0.799628
ENSG00000085871	MGST2	protein_coding	272.478	0.0508592	0.427445	0.669055	0.799651
ENSG00000154310	TNIK	protein_coding	538.279	0.0385557	0.42721	0.669227	0.799788
ENSG00000113593	PPWD1	protein_coding	628.157	-0.0392279	-0.427023	0.669362	0.799816
ENSG00000211801	TRAV21	TR_V_gene	73.8771	-0.0799883	-0.427085	0.669318	0.799816
ENSG00000169733	RFNG	protein_coding	654.175	-0.0528469	-0.426787	0.669534	0.799888
ENSG00000198331	HYLS1	protein_coding	104.01	0.083443	0.426856	0.669484	0.799888
ENSG00000140740	UQCRC2	protein_coding	1981.56	-0.0351027	-0.426562	0.669698	0.79995
ENSG00000187951	ARHGAP11B	protein_coding	47.3433	0.0908006	0.426589	0.669679	0.79995
ENSG00000211790	TRAV8-4	TR_V_gene	58.7655	-0.0829364	-0.426352	0.669851	0.800066
ENSG00000140598	EFL1	protein_coding	379.282	-0.0581085	-0.425945	0.670148	0.800353
ENSG00000211786	TRAV8-2	TR_V_gene	86.1267	0.0750489	0.425561	0.670428	0.800621
ENSG00000007968	E2F2	protein_coding	318.708	0.0496544	0.425256	0.67065	0.800752
ENSG00000274712	RP11-147L13.15	lincRNA	92.6291	-0.0921077	-0.425311	0.67061	0.800752
ENSG00000100519	PSMC6	protein_coding	843.817	0.0410735	0.424957	0.670868	0.800907
ENSG00000165669	FAM204A	protein_coding	455.734	-0.0444151	-0.424869	0.670932	0.800907
ENSG00000213889	PPM1N	protein_coding	61.8427	-0.0886288	-0.424847	0.670948	0.800907
ENSG00000212802	RPL15P3	processed_pseudogene	107.817	0.0635546	0.423449	0.671968	0.802057
ENSG00000175334	BANF1	protein_coding	1204.54	-0.0422361	-0.423071	0.672243	0.802319
ENSG00000154229	PRKCA	protein_coding	576.351	-0.0518033	-0.422752	0.672477	0.802412
ENSG00000180423	HARBI1	protein_coding	65.1581	-0.07732	-0.422656	0.672547	0.802412
ENSG00000188283	ZNF383	protein_coding	225.8	-0.0561239	-0.422882	0.672381	0.802412
ENSG00000213934	HBG1	protein_coding	4664.09	-0.0715088	-0.422702	0.672513	0.802412
ENSG00000100150	DEPDC5	protein_coding	391.882	0.0474873	0.422226	0.67286	0.802491
ENSG00000136732	GYPC	protein_coding	36905.8	0.0556466	0.422201	0.672878	0.802491
ENSG00000148481	MINDY3	protein_coding	140.363	0.0558614	0.422326	0.672787	0.802491
ENSG00000149428	HYOU1	protein_coding	1776.9	-0.0441625	-0.422367	0.672757	0.802491
ENSG00000176273	SLC35G1	protein_coding	39.7315	-0.116301	-0.422103	0.67295	0.802491
ENSG00000184307	ZDHHC23	protein_coding	63.9924	0.0866542	0.422123	0.672935	0.802491
ENSG00000137812	KNL1	protein_coding	17.7424	0.154438	0.421657	0.673276	0.802773
ENSG00000163482	STK36	protein_coding	122.72	-0.0786821	-0.421625	0.673299	0.802773
ENSG00000116586	LAMTOR2	protein_coding	566.827	0.0414887	0.421458	0.673421	0.802851
ENSG00000197062	ZSCAN26	protein_coding	285.196	-0.0450003	-0.421379	0.673478	0.802853
ENSG00000070061	IKBKAP	protein_coding	644.62	-0.0408533	-0.421051	0.673717	0.803071
ENSG00000115306	SPTBN1	protein_coding	1834.47	-0.0380286	-0.420947	0.673794	0.803088
ENSG00000172977	KAT5	protein_coding	1193.03	0.0337966	0.420877	0.673845	0.803088
ENSG00000158104	HPD	protein_coding	20.9068	0.197294	0.420735	0.673948	0.803145
ENSG00000160190	SLC37A1	protein_coding	461.016	0.0367356	0.42062	0.674033	0.803175
ENSG00000163520	FBLN2	protein_coding	100.499	0.0704963	0.420546	0.674087	0.803175
ENSG00000141655	TNFRSF11A	protein_coding	32.7268	-0.119574	-0.419664	0.674731	0.803876
ENSG00000105974	CAV1	protein_coding	20.756	-0.147395	-0.419455	0.674884	0.803991
ENSG00000279406	RP11-327E2.5	TEC	19.7709	-0.186716	-0.419116	0.675132	0.804219
ENSG00000234420	ZNF37BP	transcribed_processed_pseudogene	187.317	-0.075825	-0.41901	0.675209	0.804244
ENSG00000206530	CFAP44	protein_coding	61.5309	0.0986563	0.418599	0.675509	0.804534
ENSG00000103222	ABCC1	protein_coding	1066.39	0.0360769	0.418236	0.675775	0.804592
ENSG00000132670	PTPRA	protein_coding	1797.32	-0.0328383	-0.418257	0.675759	0.804592
ENSG00000239969	RP11-163E9.2	transcribed_unprocessed_pseudogene	26.1293	-0.14022	-0.418225	0.675783	0.804592
ENSG00000253701	AL928768.3	lincRNA	204.308	-0.0548664	-0.418432	0.675631	0.804592
ENSG00000121578	B4GALT4	protein_coding	265.507	-0.0507472	-0.417952	0.675982	0.804762
ENSG00000136319	TTC5	protein_coding	242.166	-0.0495407	-0.41768	0.676181	0.804932
ENSG00000143344	RGL1	protein_coding	71.2929	-0.0884516	-0.41751	0.676305	0.805013
ENSG00000181666	HKR1	protein_coding	378.515	-0.0443209	-0.417398	0.676387	0.805043
ENSG00000065000	AP3D1	protein_coding	2539.32	-0.0272738	-0.417161	0.676561	0.805182
ENSG00000175564	UCP3	protein_coding	36.651	-0.102695	-0.416704	0.676895	0.805513
ENSG00000167770	OTUB1	protein_coding	2106.78	0.0282614	0.416503	0.677042	0.80562
ENSG00000164654	MIOS	protein_coding	353.029	0.0489963	0.416387	0.677127	0.805654
ENSG00000166770	ZNF667-AS1	lincRNA	48.3118	-0.107949	-0.416254	0.677224	0.805703
ENSG00000228502	EEF1A1P11	processed_pseudogene	20.3896	-0.154431	-0.415783	0.677569	0.806046
ENSG00000166165	CKB	protein_coding	125.88	-0.0657883	-0.415576	0.677721	0.806159
ENSG00000140307	GTF2A2	protein_coding	422.327	0.0546217	0.415411	0.677841	0.806235
ENSG00000258102	MAP1LC3B2	protein_coding	26.1217	-0.128591	-0.41524	0.677966	0.80625
ENSG00000270231	NBPF8	unprocessed_pseudogene	568.25	-0.0530983	-0.415259	0.677952	0.80625
ENSG00000160408	ST6GALNAC6	protein_coding	1034.5	-0.0414697	-0.415032	0.678118	0.806364
ENSG00000023697	DERA	protein_coding	281.015	0.046402	0.414315	0.678644	0.806854
