## Supplementary Table S3 for "RNA sequencing of whole blood defines the signature of high intensity exercise at altitude in elite speed skaters" (part 2 of 3)

### Sheet: full 58k diffexp (continued)
Ensembl	Symbol	Gene_type	baseMean	log2FoldChange	stat	pvalue	padj
ENSG00000104522	TSTA3	protein_coding	1381.68	0.0389482	0.414342	0.678624	0.806854
ENSG00000143869	GDF7	protein_coding	43.485	-0.100581	-0.414122	0.678785	0.806954
ENSG00000188295	ZNF669	protein_coding	122.588	-0.0652615	-0.414044	0.678842	0.806955
ENSG00000140386	SCAPER	protein_coding	214.301	-0.0521681	-0.413897	0.67895	0.807016
ENSG00000186187	ZNRF1	protein_coding	144.002	0.0563292	0.413787	0.67903	0.807044
ENSG00000146063	TRIM41	protein_coding	946.038	-0.0469948	-0.413269	0.67941	0.807361
ENSG00000273445	RP11-1399P15.1	antisense	21.2379	-0.151026	-0.413308	0.679381	0.807361
ENSG00000175279	CENPS	protein_coding	23.7523	-0.149019	-0.412933	0.679656	0.807586
ENSG00000184983	NDUFA6	protein_coding	750.701	0.0395712	0.412289	0.680127	0.808079
ENSG00000134594	RAB33A	protein_coding	109.89	-0.0831321	-0.412105	0.680263	0.808173
ENSG00000174799	CEP135	protein_coding	195.973	0.0546082	0.411725	0.680541	0.808437
ENSG00000106785	TRIM14	protein_coding	1412.35	-0.0294802	-0.411204	0.680923	0.80865
ENSG00000116544	DLGAP3	protein_coding	26.0918	-0.11954	-0.411298	0.680854	0.80865
ENSG00000116752	BCAS2	protein_coding	313.549	-0.0479206	-0.411171	0.680947	0.80865
ENSG00000239704	CDRT4	protein_coding	31.7585	-0.336896	-0.411263	0.680879	0.80865
ENSG00000181827	RFX7	protein_coding	346.042	-0.0475003	-0.411071	0.68102	0.808669
ENSG00000256453	DND1	protein_coding	17.4106	0.164572	0.410848	0.681184	0.808796
ENSG00000105698	USF2	protein_coding	4095.54	0.028912	0.410621	0.681351	0.808877
ENSG00000236936	RP3-329E20.2	antisense	14.8959	-0.183021	-0.410601	0.681365	0.808877
ENSG00000178035	IMPDH2	protein_coding	1424.29	-0.0341448	-0.410266	0.681611	0.809101
ENSG00000255310	AF131215.2	sense_intronic	64.2953	-0.0833568	-0.410034	0.681781	0.809222
ENSG00000269937	RP11-20I23.8	antisense	27.0673	-0.123037	-0.409973	0.681826	0.809222
ENSG00000042062	FAM65C	protein_coding	41.78	-0.121002	-0.409665	0.682052	0.809288
ENSG00000125434	SLC25A35	protein_coding	77.2465	-0.0733135	-0.409681	0.68204	0.809288
ENSG00000205572	SERF1B	protein_coding	119.732	-0.097981	-0.409698	0.682027	0.809288
ENSG00000030419	IKZF2	protein_coding	167.46	-0.0676439	-0.409112	0.682458	0.809375
ENSG00000113088	GZMK	protein_coding	1204.97	0.0511893	0.409021	0.682524	0.809375
ENSG00000147872	PLIN2	protein_coding	715.108	-0.0427086	-0.408879	0.682628	0.809375
ENSG00000154079	SDHAF4	protein_coding	65.4902	-0.0975106	-0.408899	0.682614	0.809375
ENSG00000162664	ZNF326	protein_coding	165.087	-0.0541683	-0.409436	0.68222	0.809375
ENSG00000169139	UBE2V2	protein_coding	376.786	-0.0585254	-0.409059	0.682496	0.809375
ENSG00000186577	C6orf1	protein_coding	624.621	-0.0376998	-0.408899	0.682614	0.809375
ENSG00000197046	SIGLEC15	protein_coding	33.2057	-0.115592	-0.408869	0.682636	0.809375
ENSG00000197714	ZNF460	protein_coding	36.4297	0.104215	0.409123	0.682449	0.809375
ENSG00000110274	CEP164	protein_coding	560.595	0.0406429	0.408199	0.683127	0.809768
ENSG00000168259	DNAJC7	protein_coding	1296.52	0.0315712	0.408186	0.683137	0.809768
ENSG00000175216	CKAP5	protein_coding	762.678	-0.0368149	-0.408288	0.683062	0.809768
ENSG00000070759	TESK2	protein_coding	366.056	-0.0524106	-0.407491	0.683647	0.810171
ENSG00000119403	PHF19	protein_coding	809.435	-0.0370433	-0.407613	0.683558	0.810171
ENSG00000143365	RORC	protein_coding	179.914	0.0619472	0.407497	0.683643	0.810171
ENSG00000095209	TMEM38B	protein_coding	99.1228	-0.0753516	-0.40735	0.683751	0.810226
ENSG00000005448	WDR54	protein_coding	211.809	-0.0599406	-0.406827	0.684135	0.810278
ENSG00000064225	ST3GAL6	protein_coding	327.321	-0.0741011	-0.40688	0.684096	0.810278
ENSG00000149328	GLB1L2	protein_coding	36.395	0.11554	0.407072	0.683955	0.810278
ENSG00000178074	C2orf69	protein_coding	142.607	-0.0621691	-0.406983	0.68402	0.810278
ENSG00000196550	FAM72A	protein_coding	17.9791	-0.157466	-0.406828	0.684135	0.810278
ENSG00000261740	RP11-345J4.5	protein_coding	162.324	-0.0676718	-0.40696	0.684037	0.810278
ENSG00000141503	MINK1	protein_coding	2813.41	0.0388012	0.406326	0.684503	0.810647
ENSG00000118402	ELOVL4	protein_coding	33.834	0.109025	0.406153	0.68463	0.81073
ENSG00000272410	RP11-438J1.1	protein_coding	83.2766	0.376463	0.405812	0.68488	0.810959
ENSG00000028839	TBPL1	protein_coding	333.89	0.04238	0.40546	0.68514	0.811191
ENSG00000231205	ZNF826P	transcribed_unprocessed_pseudogene	24.813	-0.118242	-0.405391	0.68519	0.811191
ENSG00000104472	CHRAC1	protein_coding	571.768	0.0426769	0.405174	0.685349	0.811312
ENSG00000170464	DNAJC18	protein_coding	60.5518	0.0817756	0.404566	0.685797	0.811775
ENSG00000105492	SIGLEC6	protein_coding	36.6528	0.0978173	0.403726	0.686414	0.812303
ENSG00000110048	OSBP	protein_coding	1199.14	-0.031989	-0.403726	0.686414	0.812303
ENSG00000130035	GALNT8	protein_coding	40.476	0.0969303	0.403869	0.686309	0.812303
ENSG00000135047	CTSL	protein_coding	242.671	0.0599306	0.403328	0.686707	0.812582
ENSG00000147852	VLDLR	protein_coding	41.4451	-0.0978674	-0.402926	0.687003	0.812797
ENSG00000241058	NSUN6	protein_coding	87.5938	-0.0664512	-0.402998	0.68695	0.812797
ENSG00000048991	R3HDM1	protein_coding	398.114	-0.037614	-0.402733	0.687145	0.812872
ENSG00000099139	PCSK5	protein_coding	186.671	0.0543878	0.402552	0.687278	0.812872
ENSG00000131558	EXOC4	protein_coding	874.453	0.0320365	0.402531	0.687293	0.812872
ENSG00000154165	GPR15	protein_coding	61.4511	0.0927225	0.402681	0.687183	0.812872
ENSG00000139921	TMX1	protein_coding	558.467	0.0478362	0.402282	0.687477	0.813022
ENSG00000112290	WASF1	protein_coding	23.3518	0.119585	0.402109	0.687604	0.813105
ENSG00000077238	IL4R	protein_coding	4495.04	-0.0376418	-0.400749	0.688605	0.813278
ENSG00000078967	UBE2D4	protein_coding	173.462	-0.0588773	-0.40162	0.687964	0.813278
ENSG00000103942	HOMER2	protein_coding	73.0917	-0.0715576	-0.400964	0.688446	0.813278
ENSG00000119725	ZNF410	protein_coding	899.463	0.0346945	0.401021	0.688405	0.813278
ENSG00000160404	TOR2A	protein_coding	649.377	0.0393681	0.40156	0.688008	0.813278
ENSG00000166171	DPCD	protein_coding	57.8126	-0.0873347	-0.400907	0.688488	0.813278
ENSG00000167779	IGFBP6	protein_coding	15.8995	-0.15055	-0.401534	0.688027	0.813278
ENSG00000171443	ZNF524	protein_coding	610.565	-0.0372288	-0.400749	0.688605	0.813278
ENSG00000175344	CHRNA7	protein_coding	16.0289	0.195149	0.400971	0.688442	0.813278
ENSG00000179698	WDR97	protein_coding	37.7522	-0.155402	-0.401025	0.688402	0.813278
ENSG00000188277	C15orf62	protein_coding	19.4112	0.147131	0.400981	0.688434	0.813278
ENSG00000196345	ZKSCAN7	protein_coding	73.0741	-0.0779459	-0.40131	0.688192	0.813278
ENSG00000211710	TRBV4-1	TR_V_gene	63.3927	-0.0841327	-0.400858	0.688525	0.813278
ENSG00000250312	ZNF718	protein_coding	75.26	0.0699615	0.401471	0.688073	0.813278
ENSG00000256581	NLRP9P1	unprocessed_pseudogene	19.0986	0.163747	0.40158	0.687993	0.813278
ENSG00000153201	RANBP2	protein_coding	1465.44	0.0341035	0.400336	0.688909	0.813569
ENSG00000126821	SGPP1	protein_coding	329.877	-0.0600105	-0.40016	0.689039	0.813645
ENSG00000132740	IGHMBP2	protein_coding	353.053	0.0464936	0.399919	0.689216	0.813645
ENSG00000140284	SLC27A2	protein_coding	22.9839	0.125672	0.400004	0.689154	0.813645
ENSG00000149262	INTS4	protein_coding	566.415	0.0462896	0.399862	0.689258	0.813645
ENSG00000162366	PDZK1IP1	protein_coding	1658.55	0.0572634	0.400032	0.689133	0.813645
ENSG00000087586	AURKA	protein_coding	47.029	0.0949098	0.399562	0.689479	0.813732
ENSG00000134308	YWHAQ	protein_coding	2157.19	-0.0448648	-0.399604	0.689448	0.813732
ENSG00000275764	RP11-582E3.6	lincRNA	51.6137	0.0893743	0.399529	0.689503	0.813732
ENSG00000155621	C9orf85	protein_coding	113.253	-0.0669215	-0.399087	0.689829	0.81405
ENSG00000133739	LRRCC1	protein_coding	42.1623	0.0938796	0.398645	0.690155	0.814264
ENSG00000223638	RFPL4A	protein_coding	26.4514	0.680738	0.398667	0.690139	0.814264
ENSG00000258900	HNRNPCP1	processed_pseudogene	20.1138	0.124503	0.398608	0.690182	0.814264
ENSG00000272501	XXbac-BPG299F13.17	antisense	381.489	0.0765153	0.398322	0.690393	0.814446
ENSG00000111231	GPN3	protein_coding	185.785	-0.0523522	-0.39783	0.690756	0.814806
ENSG00000013306	SLC25A39	protein_coding	34264.7	0.0600493	0.397162	0.691248	0.814988
ENSG00000085840	ORC1	protein_coding	31.5574	0.114614	0.397425	0.691054	0.814988
ENSG00000102053	ZC3H12B	protein_coding	18.0784	-0.14343	-0.397213	0.69121	0.814988
ENSG00000105323	HNRNPUL1	protein_coding	7199.96	0.0267319	0.396885	0.691452	0.814988
ENSG00000136938	ANP32B	protein_coding	2879.9	0.0344868	0.396915	0.69143	0.814988
ENSG00000139726	DENR	protein_coding	732.697	-0.0369544	-0.396841	0.691484	0.814988
ENSG00000152433	ZNF547	protein_coding	41.7966	0.114339	0.396692	0.691595	0.814988
ENSG00000158292	GPR153	protein_coding	64.4949	-0.0869498	-0.397091	0.691301	0.814988
ENSG00000182446	NPLOC4	protein_coding	2144.63	-0.028102	-0.397381	0.691087	0.814988
ENSG00000197323	TRIM33	protein_coding	901.101	0.0406028	0.396885	0.691452	0.814988
ENSG00000266923	RP11-693J15.4	antisense	114.358	-0.0780455	-0.396714	0.691579	0.814988
ENSG00000279520	RP11-20I23.2	TEC	27.1051	0.181813	0.397241	0.69119	0.814988
ENSG00000105556	MIER2	protein_coding	340.999	0.0435903	0.396589	0.691671	0.815005
ENSG00000118363	SPCS2	protein_coding	1271.24	0.0403093	0.396517	0.691724	0.815005
ENSG00000267534	S1PR2	protein_coding	77.4602	-0.0799416	-0.396256	0.691916	0.815165
ENSG00000149679	CABLES2	protein_coding	232.934	-0.0563261	-0.396145	0.691998	0.815194
ENSG00000138326	RPS24	protein_coding	12986.7	-0.0431196	-0.395864	0.692206	0.815261
ENSG00000164116	GUCY1A3	protein_coding	78.5247	0.0730093	0.395893	0.692184	0.815261
ENSG00000264772	RP11-186B7.4	processed_transcript	94.6132	0.0698697	0.395835	0.692227	0.815261
ENSG00000211713	TRBV6-4	TR_V_gene	14.9252	-0.152081	-0.395574	0.692419	0.815421
ENSG00000135127	BICDL1	protein_coding	578.173	-0.050285	-0.395489	0.692482	0.815427
ENSG00000168397	ATG4B	protein_coding	1311.11	0.0451997	0.394638	0.69311	0.8161
ENSG00000143847	PPFIA4	protein_coding	31.1634	-0.143149	-0.394531	0.693189	0.816126
ENSG00000112110	MRPL18	protein_coding	410.687	-0.0404283	-0.394083	0.69352	0.816447
ENSG00000211669	IGLV3-10	IG_V_gene	141.573	-0.0868305	-0.39373	0.69378	0.816687
ENSG00000108187	PBLD	protein_coding	55.4303	-0.0848452	-0.39345	0.693987	0.816728
ENSG00000138336	TET1	protein_coding	18.2036	-0.136603	-0.393544	0.693918	0.816728
ENSG00000140830	TXNL4B	protein_coding	396.965	0.040503	0.393456	0.693983	0.816728
ENSG00000120837	NFYB	protein_coding	371.67	0.0465072	0.393278	0.694114	0.81681
ENSG00000079335	CDC14A	protein_coding	548.394	-0.0322359	-0.392938	0.694365	0.817012
ENSG00000114423	CBLB	protein_coding	778.367	-0.037708	-0.392891	0.6944	0.817012
ENSG00000106636	YKT6	protein_coding	1718.56	-0.0285196	-0.392632	0.694591	0.817035
ENSG00000170144	HNRNPA3	protein_coding	3473.36	-0.0345877	-0.392643	0.694583	0.817035
ENSG00000175505	CLCF1	protein_coding	117.68	0.0679244	0.392775	0.694485	0.817035
ENSG00000274021	RP11-823E8.3	lincRNA	62.5445	-0.0792118	-0.392456	0.694722	0.817121
ENSG00000160113	NR2F6	protein_coding	102.182	-0.0773581	-0.392047	0.695024	0.817408
ENSG00000189164	ZNF527	protein_coding	64.795	-0.0764937	-0.39197	0.695081	0.817408
ENSG00000273604	EPOP	protein_coding	23.3868	-0.116538	-0.391861	0.695161	0.817436
ENSG00000105750	ZNF85	protein_coding	53.6126	-0.102163	-0.391742	0.695249	0.817472
ENSG00000171611	PTCRA	protein_coding	204.962	-0.059816	-0.391433	0.695477	0.817671
ENSG00000213337	ANKRD39	protein_coding	94.7656	-0.0710571	-0.391357	0.695533	0.817671
ENSG00000165629	ATP5C1	protein_coding	1193.4	-0.0376948	-0.39118	0.695664	0.817758
ENSG00000211933	IGHV6-1	IG_V_gene	80.3123	-0.0848454	-0.390454	0.696201	0.818321
ENSG00000100425	BRD1	protein_coding	1232.66	-0.0338578	-0.390088	0.696471	0.818471
ENSG00000136147	PHF11	protein_coding	755.251	-0.032851	-0.390049	0.696501	0.818471
ENSG00000261222	CTD-2006K23.1	lincRNA	186.425	0.052109	0.390188	0.696398	0.818471
ENSG00000082458	DLG3	protein_coding	203.476	0.0651335	0.389943	0.696579	0.818496
ENSG00000133275	CSNK1G2	protein_coding	4723.75	-0.0397751	-0.389505	0.696902	0.818809
ENSG00000155304	HSPA13	protein_coding	358.024	0.0419415	0.38942	0.696966	0.818816
ENSG00000102316	MAGED2	protein_coding	1309.86	0.0294638	0.389022	0.69726	0.819094
ENSG00000124193	SRSF6	protein_coding	1677.26	0.0311338	0.388609	0.697566	0.819279
ENSG00000155252	PI4K2A	protein_coding	529.739	0.040351	0.388558	0.697603	0.819279
ENSG00000170448	NFXL1	protein_coding	354.627	0.0514668	0.388499	0.697647	0.819279
ENSG00000179344	HLA-DQB1	protein_coding	2961.49	-0.040883	-0.388687	0.697508	0.819279
ENSG00000099998	GGT5	protein_coding	46.2927	0.0857024	0.38779	0.698172	0.819333
ENSG00000118707	TGIF2	protein_coding	613.323	-0.0354643	-0.387897	0.698093	0.819333
ENSG00000123096	SSPN	protein_coding	46.3407	-0.095575	-0.388185	0.697879	0.819333
ENSG00000125503	PPP1R12C	protein_coding	2801.26	0.0435413	0.388277	0.697811	0.819333
ENSG00000132313	MRPL35	protein_coding	291.966	-0.0433327	-0.387931	0.698067	0.819333
ENSG00000168137	SETD5	protein_coding	1657.29	0.0332997	0.387799	0.698165	0.819333
ENSG00000182952	HMGN4	protein_coding	1364.31	0.0326845	0.388072	0.697963	0.819333
ENSG00000206560	ANKRD28	protein_coding	394.497	0.0455395	0.387739	0.698209	0.819333
ENSG00000279738	RP5-1014D13.2	sense_overlapping	84.4513	-0.0757883	-0.388138	0.697914	0.819333
ENSG00000104852	SNRNP70	protein_coding	4016.81	0.0714229	0.387647	0.698278	0.819345
ENSG00000106400	ZNHIT1	protein_coding	1005.07	0.0310387	0.38709	0.69869	0.819358
ENSG00000131508	UBE2D2	protein_coding	1801.86	0.0309314	0.387454	0.69842	0.819358
ENSG00000157429	ZNF19	protein_coding	46.0981	-0.10022	-0.387555	0.698346	0.819358
ENSG00000161944	ASGR2	protein_coding	245.523	0.053501	0.387206	0.698604	0.819358
ENSG00000198400	NTRK1	protein_coding	23.7251	0.12917	0.387097	0.698685	0.819358
ENSG00000249709	ZNF564	protein_coding	366.61	0.0438306	0.387383	0.698473	0.819358
ENSG00000272949	RP11-514P8.8	processed_transcript	149.918	-0.325039	-0.387259	0.698565	0.819358
ENSG00000100722	ZC3H14	protein_coding	404.808	0.0362193	0.386251	0.699311	0.820018
ENSG00000161835	GRASP	protein_coding	108.945	-0.069803	-0.385975	0.699515	0.820151
ENSG00000163399	ATP1A1	protein_coding	5836.12	0.0336001	0.385909	0.699564	0.820151
ENSG00000164182	NDUFAF2	protein_coding	123.268	0.0688792	0.385866	0.699596	0.820151
ENSG00000070718	AP3M2	protein_coding	247.76	-0.0427094	-0.385636	0.699766	0.820283
ENSG00000149089	APIP	protein_coding	231.867	-0.0453447	-0.385132	0.70014	0.820586
ENSG00000233093	LINC00892	processed_transcript	43.9349	-0.105042	-0.385177	0.700106	0.820586
ENSG00000083457	ITGAE	protein_coding	168.505	-0.0525898	-0.38454	0.700578	0.821032
ENSG00000107779	BMPR1A	protein_coding	61.2308	0.0878558	0.384056	0.700937	0.821318
ENSG00000166140	ZFYVE19	protein_coding	409.302	0.0448649	0.384094	0.700909	0.821318
ENSG00000139645	ANKRD52	protein_coding	945.705	-0.0337605	-0.383832	0.701103	0.821445
ENSG00000170540	ARL6IP1	protein_coding	1695.44	-0.0326649	-0.383635	0.701249	0.821481
ENSG00000196498	NCOR2	protein_coding	2563.27	0.0352744	0.383646	0.701241	0.821481
ENSG00000187210	GCNT1	protein_coding	211.883	-0.0497733	-0.382454	0.702125	0.822372
ENSG00000247240	UBL7-AS1	antisense	65.8764	-0.0734832	-0.38252	0.702076	0.822372
ENSG00000138768	USO1	protein_coding	832.418	-0.0317906	-0.382337	0.702211	0.822406
ENSG00000137770	CTDSPL2	protein_coding	451.897	-0.0393383	-0.38164	0.702728	0.822944
ENSG00000189266	PNRC2	protein_coding	2345.8	0.0385205	0.381065	0.703155	0.823376
ENSG00000215154	AC141586.5	transcribed_unprocessed_pseudogene	56.6853	0.0830247	0.380275	0.703741	0.823995
ENSG00000140987	ZSCAN32	protein_coding	529.501	0.0377391	0.379981	0.70396	0.824138
ENSG00000175467	SART1	protein_coding	2134.51	0.0298048	0.379955	0.703979	0.824138
ENSG00000109654	TRIM2	protein_coding	24.5724	0.121711	0.379741	0.704137	0.824197
ENSG00000162298	SYVN1	protein_coding	1654.88	0.0352287	0.379732	0.704145	0.824197
ENSG00000136828	RALGPS1	protein_coding	119.488	-0.0594941	-0.379272	0.704486	0.824528
ENSG00000119616	FCF1	protein_coding	528.037	-0.0435969	-0.378981	0.704702	0.824714
ENSG00000090776	EFNB1	protein_coding	242.251	0.0498664	0.378697	0.704913	0.824893
ENSG00000230043	TMSB4XP6	processed_pseudogene	43.6586	-0.107026	-0.378502	0.705058	0.824995
ENSG00000120802	TMPO	protein_coding	1525.16	-0.0421022	-0.378405	0.70513	0.825012
ENSG00000051596	THOC3	protein_coding	447.779	-0.0474704	-0.37821	0.705275	0.825046
ENSG00000104341	LAPTM4B	protein_coding	64.955	-0.0844992	-0.378244	0.705249	0.825046
ENSG00000114098	ARMC8	protein_coding	794.471	0.0338694	0.378047	0.705396	0.825053
ENSG00000178917	ZNF852	protein_coding	67.753	0.068466	0.37812	0.705342	0.825053
ENSG00000279073	RP11-229P13.27	protein_coding	28.2718	0.407747	0.37758	0.705743	0.82539
ENSG00000261888	AC144831.1	lincRNA	30.9388	-0.0962474	-0.37743	0.705854	0.825453
ENSG00000148429	USP6NL	protein_coding	274.842	0.0413963	0.377192	0.706031	0.825593
ENSG00000101266	CSNK2A1	protein_coding	1390.34	-0.027292	-0.376462	0.706573	0.826157
ENSG00000158092	NCK1	protein_coding	532.062	-0.0386603	-0.376386	0.70663	0.826157
ENSG00000109099	PMP22	protein_coding	19.6055	0.128393	0.375935	0.706965	0.826412
ENSG00000126458	RRAS	protein_coding	391.161	-0.0481693	-0.375704	0.707137	0.826412
ENSG00000166762	CATSPER2	protein_coding	20.434	-0.169597	-0.375999	0.706918	0.826412
ENSG00000175449	RFESD	protein_coding	29.0945	0.0994454	0.375806	0.707061	0.826412
ENSG00000211651	IGLV1-44	IG_V_gene	486.144	0.0583635	0.375732	0.707116	0.826412
ENSG00000152455	SUV39H2	protein_coding	21.9954	-0.111973	-0.375516	0.707277	0.826507
ENSG00000100908	EMC9	protein_coding	82.9903	-0.0641399	-0.375141	0.707556	0.826665
ENSG00000143479	DYRK3	protein_coding	18.2803	-0.14873	-0.375097	0.707588	0.826665
ENSG00000174944	P2RY14	protein_coding	177.119	0.0519889	0.374945	0.707701	0.826665
ENSG00000188234	AGAP4	protein_coding	289.51	-0.0574025	-0.375186	0.707522	0.826665
ENSG00000269386	RAB11B-AS1	antisense	38.0092	-0.0929763	-0.374974	0.70768	0.826665
ENSG00000148187	MRRF	protein_coding	256.117	-0.0417864	-0.374866	0.70776	0.826666
ENSG00000145354	CISD2	protein_coding	228.519	-0.0484659	-0.37461	0.70795	0.826753
ENSG00000148175	STOM	protein_coding	1758.46	-0.0398399	-0.374659	0.707914	0.826753
ENSG00000165895	ARHGAP42	protein_coding	15.8071	0.161586	0.374394	0.708111	0.826873
ENSG00000143630	HCN3	protein_coding	20.9709	0.121127	0.374253	0.708216	0.826928
ENSG00000196267	ZNF836	protein_coding	126.597	-0.052511	-0.373989	0.708412	0.82704
ENSG00000198231	DDX42	protein_coding	1970.05	-0.030136	-0.373968	0.708428	0.82704
ENSG00000114554	PLXNA1	protein_coding	228.479	-0.0492241	-0.373597	0.708704	0.827229
ENSG00000204959	ARHGEF34P	unprocessed_pseudogene	23.3184	0.132449	0.373595	0.708706	0.827229
ENSG00000140463	BBS4	protein_coding	150.461	-0.060135	-0.373167	0.709024	0.827533
ENSG00000197312	DDI2	protein_coding	593.195	0.0435189	0.373	0.709148	0.82761
ENSG00000115239	ASB3	protein_coding	156.97	-0.0554424	-0.372284	0.709681	0.828164
ENSG00000211805	TRAV24	TR_V_gene	20.3945	-0.126068	-0.372003	0.70989	0.828341
ENSG00000106609	TMEM248	protein_coding	2349.58	0.0278528	0.371441	0.710309	0.828762
ENSG00000116396	KCNC4	protein_coding	55.0579	0.0797305	0.371075	0.710581	0.829012
ENSG00000134986	NREP	protein_coding	180.405	0.0561421	0.370729	0.71084	0.82911
ENSG00000162734	PEA15	protein_coding	1666.44	0.0452637	0.370743	0.710829	0.82911
ENSG00000281501	SEPSECS-AS1	antisense	41.8636	0.0886946	0.370849	0.71075	0.82911
ENSG00000116580	GON4L	protein_coding	1261.84	0.0314109	0.370449	0.711048	0.829284
ENSG00000228784	LINC00954	lincRNA	44.3996	0.132217	0.370353	0.711119	0.8293
ENSG00000279168	RP11-514P8.10	sense_overlapping	70.1632	-0.0765742	-0.370096	0.711311	0.829456
ENSG00000213149	CNN2P9	processed_pseudogene	19.5717	0.127838	0.369815	0.71152	0.829632
ENSG00000268204	CTD-3214H19.6	antisense	29.6225	0.0995573	0.369587	0.71169	0.829763
ENSG00000140157	NIPA2	protein_coding	954.814	0.0335228	0.369418	0.711817	0.829821
ENSG00000140675	SLC5A2	protein_coding	15.398	0.13762	0.369364	0.711856	0.829821
ENSG00000272667	RP11-395A13.2	lincRNA	26.9906	-0.107243	-0.369017	0.712115	0.830054
ENSG00000135686	KLHL36	protein_coding	1323.58	-0.0271343	-0.36892	0.712188	0.830071
ENSG00000170142	UBE2E1	protein_coding	653.474	0.0338919	0.368747	0.712316	0.830153
ENSG00000102974	CTCF	protein_coding	1803.85	0.0272519	0.367974	0.712893	0.830622
ENSG00000125449	ARMC7	protein_coding	620.151	0.0341426	0.368085	0.71281	0.830622
ENSG00000170315	UBB	protein_coding	32899.4	0.0470181	0.367986	0.712884	0.830622
ENSG00000154723	ATP5J	protein_coding	762.14	0.0455488	0.367858	0.712979	0.830655
ENSG00000004866	ST7	protein_coding	130.795	0.051506	0.367657	0.713129	0.830669
ENSG00000140265	ZSCAN29	protein_coding	451.605	-0.0373469	-0.367607	0.713166	0.830669
ENSG00000166164	BRD7	protein_coding	1177.04	0.0337166	0.367715	0.713086	0.830669
ENSG00000162437	RAVER2	protein_coding	33.4418	0.0916466	0.367212	0.713461	0.830945
ENSG00000211951	IGHV2-26	IG_V_gene	24.7811	0.125346	0.366807	0.713763	0.831229
ENSG00000108797	CNTNAP1	protein_coding	59.5736	-0.0838901	-0.366623	0.7139	0.831301
ENSG00000254692	RP11-468E2.1	protein_coding	22.0961	1.10879	0.366567	0.713942	0.831301
ENSG00000197124	ZNF682	protein_coding	25.6827	0.109939	0.366309	0.714134	0.831458
ENSG00000177189	RPS6KA3	protein_coding	2231.31	0.0333235	0.366156	0.714248	0.831523
ENSG00000153936	HS2ST1	protein_coding	298.154	0.0464875	0.366061	0.714319	0.831537
ENSG00000083750	RRAGB	protein_coding	94.7717	0.0659487	0.365625	0.714645	0.831849
ENSG00000123815	COQ8B	protein_coding	697.001	-0.0452257	-0.365431	0.71479	0.831949
ENSG00000096080	MRPS18A	protein_coding	359.06	-0.0434948	-0.364586	0.71542	0.832532
ENSG00000105221	AKT2	protein_coding	3280.72	0.0288748	0.364368	0.715584	0.832532
ENSG00000184517	ZFP1	protein_coding	107.667	0.0595413	0.364371	0.715581	0.832532
ENSG00000196597	ZNF782	protein_coding	66.59	0.0736917	0.364291	0.715641	0.832532
ENSG00000248334	WHAMMP2	transcribed_unprocessed_pseudogene	216.324	0.0565383	0.364375	0.715578	0.832532
ENSG00000277586	NEFL	protein_coding	45.5437	-0.0860135	-0.364648	0.715375	0.832532
ENSG00000242779	ZNF702P	transcribed_processed_pseudogene	30.0706	-0.100667	-0.364166	0.715734	0.832573
ENSG00000101000	PROCR	protein_coding	31.0535	0.0969114	0.363634	0.716131	0.832967
ENSG00000185829	ARL17A	protein_coding	98.8867	-0.0882475	-0.363509	0.716225	0.832979
ENSG00000260766	RP11-226L15.5	sense_overlapping	19.945	-0.132475	-0.363464	0.716258	0.832979
ENSG00000165511	C10orf25	antisense	19.2916	-0.127774	-0.363079	0.716546	0.833221
ENSG00000166444	ST5	protein_coding	18.8568	-0.121769	-0.363	0.716605	0.833221
ENSG00000182010	RTKN2	protein_coding	75.1414	-0.071292	-0.362952	0.716641	0.833221
ENSG00000143951	WDPCP	protein_coding	56.5163	-0.0749321	-0.362661	0.716858	0.833338
ENSG00000183624	HMCES	protein_coding	1085.16	0.0318539	0.362703	0.716827	0.833338
ENSG00000100307	CBX7	protein_coding	2831.89	-0.0322797	-0.362378	0.717069	0.833447
ENSG00000224307	RP11-344B5.2	lincRNA	118.995	0.058147	0.362414	0.717042	0.833447
ENSG00000104518	GSDMD	protein_coding	2415.42	0.0376236	0.361681	0.71759	0.833645
ENSG00000125733	TRIP10	protein_coding	73.4286	-0.0783553	-0.361836	0.717474	0.833645
ENSG00000168792	ABHD15	protein_coding	512.771	-0.0417102	-0.361715	0.717565	0.833645
ENSG00000170629	DPY19L2P2	transcribed_unprocessed_pseudogene	35.314	-0.100474	-0.361723	0.717559	0.833645
ENSG00000239855	IGKV1-6	IG_V_gene	79.4672	-0.077376	-0.361788	0.71751	0.833645
ENSG00000282827	RP13-794C1.1	protein_coding	223.529	-0.0562618	-0.361941	0.717396	0.833645
ENSG00000117360	PRPF3	protein_coding	847.257	0.0401626	0.361593	0.717656	0.833654
ENSG00000174282	ZBTB4	protein_coding	2006.96	-0.0303935	-0.361285	0.717886	0.833832
ENSG00000213020	ZNF611	protein_coding	168.097	-0.0517074	-0.361232	0.717926	0.833832
ENSG00000094804	CDC6	protein_coding	31.9139	0.11533	0.360777	0.718266	0.833985
ENSG00000105048	TNNT1	protein_coding	47.4052	-0.0853115	-0.360955	0.718133	0.833985
ENSG00000106554	CHCHD3	protein_coding	400.916	0.0398817	0.360684	0.718336	0.833985
ENSG00000188629	ZNF177	protein_coding	21.5789	-0.145252	-0.360815	0.718237	0.833985
ENSG00000272447	RP11-182L21.6	lincRNA	40.1907	0.0969891	0.360665	0.71835	0.833985
ENSG00000100558	PLEK2	protein_coding	95.5129	0.0821582	0.360566	0.718424	0.834003
ENSG00000168014	C2CD3	protein_coding	595.847	0.0356712	0.359716	0.719059	0.834605
ENSG00000181104	F2R	protein_coding	500.523	-0.0418531	-0.359767	0.719021	0.834605
ENSG00000204220	PFDN6	protein_coding	367.683	-0.0378864	-0.359564	0.719173	0.834669
ENSG00000198899	MT-ATP6	protein_coding	43109.8	0.0269502	0.359462	0.71925	0.83469
ENSG00000101146	RAE1	protein_coding	709.251	-0.0282758	-0.359181	0.719459	0.834865
ENSG00000003147	ICA1	protein_coding	54.6921	-0.0699981	-0.359086	0.71953	0.83488
ENSG00000119421	NDUFA8	protein_coding	302.007	0.0473279	0.358912	0.719661	0.834964
ENSG00000180530	NRIP1	protein_coding	315.603	-0.0522773	-0.35869	0.719827	0.835082
ENSG00000226084	RP4-706A16.3	processed_pseudogene	102	-0.0600121	-0.358619	0.71988	0.835082
ENSG00000107960	STN1	protein_coding	568.772	0.033078	0.358108	0.720262	0.835389
ENSG00000134419	RPS15A	protein_coding	10751.1	-0.0364345	-0.358128	0.720248	0.835389
ENSG00000092051	JPH4	protein_coding	17.5045	0.123389	0.357135	0.720991	0.83603
ENSG00000126254	RBM42	protein_coding	1538.65	-0.0255961	-0.357197	0.720945	0.83603
ENSG00000187860	CCDC157	protein_coding	65.8086	-0.086668	-0.357236	0.720915	0.83603
ENSG00000143643	TTC13	protein_coding	382.034	-0.0348616	-0.356929	0.721145	0.836141
ENSG00000066117	SMARCD1	protein_coding	1173.82	-0.0278355	-0.356704	0.721314	0.836201
ENSG00000129128	SPCS3	protein_coding	1905.45	-0.0370325	-0.356737	0.721289	0.836201
ENSG00000197558	SSPO	protein_coding	38.9579	-0.112193	-0.35662	0.721376	0.836206
ENSG00000120458	MSANTD2	protein_coding	105.316	0.0627916	0.356347	0.721581	0.836369
ENSG00000273466	RP11-548H3.1	antisense	16.7939	-0.129386	-0.356275	0.721634	0.836369
ENSG00000272917	RP11-705C15.5	processed_transcript	19.4379	-0.136781	-0.356048	0.721805	0.836499
ENSG00000156467	UQCRB	protein_coding	2862.3	0.0345948	0.355803	0.721988	0.836643
ENSG00000152818	UTRN	protein_coding	2183.12	-0.023569	-0.35564	0.72211	0.836649
ENSG00000223519	KIF28P	transcribed_unitary_pseudogene	44.5547	0.0955671	0.355671	0.722087	0.836649
ENSG00000132376	INPP5K	protein_coding	1870.52	0.0337867	0.355307	0.722359	0.83687
ENSG00000100505	TRIM9	protein_coding	19.8148	0.122295	0.355023	0.722572	0.837049
ENSG00000162461	SLC25A34	protein_coding	19.0351	-0.160706	-0.354821	0.722724	0.837102
ENSG00000198168	SVIP	protein_coding	409.917	-0.0435488	-0.354805	0.722736	0.837102
ENSG00000087301	TXNDC16	protein_coding	112.282	-0.0579566	-0.35437	0.723062	0.837412
ENSG00000076043	REXO2	protein_coding	245.211	-0.0485548	-0.354195	0.723193	0.837496
ENSG00000259070	LINC00639	lincRNA	20.1663	0.12341	0.354023	0.723321	0.837576
ENSG00000111788	RP11-22B23.1	unprocessed_pseudogene	30.1856	-0.131033	-0.353809	0.723482	0.837694
ENSG00000261824	LINC00662	lincRNA	48.4918	-0.0825894	-0.35359	0.723646	0.837817
ENSG00000163866	SMIM12	protein_coding	603.753	0.0360853	0.353238	0.72391	0.838054
ENSG00000135424	ITGA7	protein_coding	22.1728	0.164137	0.351848	0.724952	0.839076
ENSG00000136636	KCTD3	protein_coding	65.3255	-0.0863632	-0.351825	0.724969	0.839076
ENSG00000243244	STON1	protein_coding	32.5479	-0.0889818	-0.351925	0.724894	0.839076
ENSG00000066855	MTFR1	protein_coding	68.9126	0.0830492	0.351525	0.725194	0.839201
ENSG00000197561	ELANE	protein_coding	58.5712	-0.120723	-0.351561	0.725168	0.839201
ENSG00000186767	SPIN4	protein_coding	60.8449	-0.0680309	-0.351351	0.725325	0.839252
ENSG00000243566	UPK3B	protein_coding	16.6154	0.18234	0.351309	0.725357	0.839252
ENSG00000071073	MGAT4A	protein_coding	1589.54	-0.0316266	-0.351094	0.725518	0.839371
ENSG00000160957	RECQL4	protein_coding	53.2874	-0.0808897	-0.350975	0.725607	0.839406
ENSG00000105518	TMEM205	protein_coding	527.192	0.0348412	0.350854	0.725698	0.839443
ENSG00000153767	GTF2E1	protein_coding	320.931	0.0358639	0.350526	0.725944	0.839659
ENSG00000175550	DRAP1	protein_coding	1889.07	-0.0275269	-0.350413	0.726029	0.839689
ENSG00000169621	APLF	protein_coding	30.7018	0.101918	0.350183	0.726201	0.839821
ENSG00000113734	BNIP1	protein_coding	89.6487	-0.0723361	-0.349769	0.726512	0.839976
ENSG00000124593	RP11-298J23.10	protein_coding	71.3249	-0.0675861	-0.349785	0.7265	0.839976
ENSG00000228589	SPCS2P4	processed_pseudogene	20.6641	0.122485	0.349778	0.726505	0.839976
ENSG00000230383	AC009245.3	processed_pseudogene	22.5611	0.137403	0.34931	0.726857	0.840239
ENSG00000230530	LIMD1-AS1	antisense	20.2646	0.107854	0.349348	0.726828	0.840239
ENSG00000133997	MED6	protein_coding	422.029	-0.0391638	-0.349022	0.727072	0.84042
ENSG00000077984	CST7	protein_coding	3560.68	0.03157	0.348919	0.72715	0.840442
ENSG00000136824	SMC2	protein_coding	194.158	-0.0597366	-0.348052	0.727801	0.840571
ENSG00000137185	ZSCAN9	protein_coding	114.032	0.0501895	0.348536	0.727437	0.840571
ENSG00000153147	SMARCA5	protein_coding	1802.04	0.0331772	0.348666	0.72734	0.840571
ENSG00000156650	KAT6B	protein_coding	590.587	-0.0321439	-0.348395	0.727544	0.840571
ENSG00000159899	NPR2	protein_coding	32.6884	0.104584	0.348144	0.727732	0.840571
ENSG00000164347	GFM2	protein_coding	323.658	-0.0387363	-0.347985	0.727851	0.840571
ENSG00000168646	AXIN2	protein_coding	265.051	-0.0423145	-0.348249	0.727653	0.840571
ENSG00000183918	SH2D1A	protein_coding	791.888	-0.0472695	-0.348452	0.727501	0.840571
ENSG00000224281	SLC25A5-AS1	processed_transcript	21.1951	-0.120827	-0.348329	0.727593	0.840571
ENSG00000272886	DCP1A	protein_coding	690.011	0.0278753	0.348139	0.727736	0.840571
ENSG00000146731	CCT6A	protein_coding	1444.28	0.0342089	0.347902	0.727914	0.840576
ENSG00000163738	MTHFD2L	protein_coding	52.0111	-0.0736934	-0.347628	0.728119	0.840745
ENSG00000157869	RAB28	protein_coding	224.339	0.0501176	0.347352	0.728327	0.840917
ENSG00000102078	SLC25A14	protein_coding	77.4699	0.0768691	0.347079	0.728532	0.841085
ENSG00000156500	FAM122C	protein_coding	53.2053	0.0679145	0.346801	0.728741	0.841258
ENSG00000100348	TXN2	protein_coding	1068.12	-0.0348792	-0.346479	0.728983	0.841265
ENSG00000169855	ROBO1	protein_coding	17.6207	-0.160424	-0.346637	0.728864	0.841265
ENSG00000235552	RPL6P27	transcribed_processed_pseudogene	151.48	0.0588114	0.346525	0.728948	0.841265
ENSG00000254887	CTC-378H22.1	processed_transcript	44.1219	0.084134	0.346616	0.728879	0.841265
ENSG00000006756	ARSD	protein_coding	493.144	0.03425	0.346271	0.729139	0.84131
ENSG00000279805	CTA-212A2.1	TEC	26.4831	0.100555	0.346286	0.729128	0.84131
ENSG00000204196	RPL12P16	processed_pseudogene	53.608	0.0830077	0.346022	0.729326	0.841457
ENSG00000132122	SPATA6	protein_coding	68.8109	0.0678787	0.345755	0.729527	0.841621
ENSG00000106588	PSMA2	protein_coding	1264.68	-0.0392144	-0.345628	0.729623	0.841624
ENSG00000173218	VANGL1	protein_coding	88.7493	0.0718945	0.345594	0.729648	0.841624
ENSG00000113391	FAM172A	protein_coding	327.431	0.0495851	0.345289	0.729877	0.841784
ENSG00000211637	IGLV4-69	IG_V_gene	129.213	0.0652698	0.345253	0.729904	0.841784
ENSG00000103091	WDR59	protein_coding	560.056	0.0353203	0.345074	0.730039	0.841872
ENSG00000260083	MIR762HG	antisense	33.8615	-0.0944689	-0.344958	0.730126	0.841904
ENSG00000215012	C22orf29	protein_coding	373.876	-0.0383393	-0.344716	0.730308	0.842046
ENSG00000164902	PHAX	protein_coding	406.436	-0.0494859	-0.344553	0.73043	0.842119
ENSG00000185420	SMYD3	protein_coding	109.661	0.0566243	0.344345	0.730587	0.842231
ENSG00000271383	NBPF19	protein_coding	785.955	0.0288995	0.34416	0.730726	0.842323
ENSG00000048471	SNX29	protein_coding	993.411	-0.0296777	-0.343969	0.73087	0.842421
ENSG00000100422	CERK	protein_coding	2869.73	0.0236115	0.343789	0.731005	0.842431
ENSG00000198157	HMGN5	protein_coding	31.6894	0.0933525	0.343722	0.731055	0.842431
ENSG00000273784	RP11-78J21.7	processed_transcript	34.1824	-0.139265	-0.343823	0.73098	0.842431
ENSG00000204569	PPP1R10	protein_coding	2095.65	0.0306109	0.343157	0.73148	0.842853
ENSG00000128165	ADM2	protein_coding	35.1143	-0.089212	-0.34294	0.731644	0.842973
ENSG00000029364	SLC39A9	protein_coding	772.193	0.0291834	0.342584	0.731912	0.843086
ENSG00000121716	PILRB	protein_coding	1199.39	0.0614217	0.342334	0.732099	0.843086
ENSG00000168916	ZNF608	protein_coding	64.3119	0.0729505	0.342232	0.732176	0.843086
ENSG00000169919	GUSB	protein_coding	1080.8	0.0255933	0.342196	0.732203	0.843086
ENSG00000172992	DCAKD	protein_coding	275.822	-0.038952	-0.342726	0.731805	0.843086
ENSG00000173214	MFSD4B	protein_coding	48.9911	0.0781286	0.342548	0.731939	0.843086
ENSG00000177076	ACER2	protein_coding	22.8918	-0.101679	-0.342345	0.732091	0.843086
ENSG00000204366	ZBTB12	protein_coding	20.8348	-0.119242	-0.342182	0.732214	0.843086
ENSG00000151176	PLBD2	protein_coding	621.108	-0.0309386	-0.341531	0.732704	0.843582
ENSG00000256537	SMIM10L1	protein_coding	280.364	-0.0419331	-0.341325	0.732859	0.843692
ENSG00000103653	CSK	protein_coding	10858.6	0.0305805	0.340999	0.733104	0.843873
ENSG00000187922	LCN10	protein_coding	144.591	0.0564738	0.34096	0.733134	0.843873
ENSG00000173465	SSSCA1	protein_coding	279.009	0.0692252	0.340584	0.733416	0.843999
ENSG00000204681	GABBR1	protein_coding	555.767	-0.0761096	-0.340579	0.733421	0.843999
ENSG00000260361	CTD-2313J17.5	sense_intronic	15.1535	0.138538	0.340669	0.733353	0.843999
ENSG00000237172	B3GNT9	protein_coding	130.758	0.0537968	0.340186	0.733717	0.844271
ENSG00000153006	SREK1IP1	protein_coding	310.283	-0.0491424	-0.340028	0.733835	0.84434
ENSG00000154655	L3MBTL4	protein_coding	19.3517	-0.125888	-0.339838	0.733979	0.844436
ENSG00000091164	TXNL1	protein_coding	733.867	-0.0293818	-0.339435	0.734282	0.844718
ENSG00000143183	TMCO1	protein_coding	980.994	0.0334627	0.339286	0.734394	0.844779
ENSG00000134056	MRPS36	protein_coding	245.138	0.0378738	0.338617	0.734898	0.84529
ENSG00000074370	ATP2A3	protein_coding	12245.1	0.0364831	0.338365	0.735088	0.845373
ENSG00000078114	NEBL	protein_coding	18.277	0.184126	0.338219	0.735198	0.845373
ENSG00000107338	SHB	protein_coding	23.0462	0.121184	0.338302	0.735136	0.845373
ENSG00000112511	PHF1	protein_coding	2113.62	0.0331049	0.338207	0.735207	0.845373
ENSG00000008394	MGST1	protein_coding	182.537	-0.0581182	-0.337891	0.735445	0.845442
ENSG00000186073	C15orf41	protein_coding	37.6847	-0.0977747	-0.337908	0.735433	0.845442
ENSG00000204396	VWA7	protein_coding	56.9177	0.0804596	0.337962	0.735392	0.845442
ENSG00000070404	FSTL3	protein_coding	77.7997	-0.0666368	-0.337795	0.735518	0.845457
ENSG00000186063	AIDA	protein_coding	1059.5	-0.0368614	-0.337666	0.735615	0.845501
ENSG00000072135	PTPN18	protein_coding	4636.29	0.0203551	0.337469	0.735763	0.845543
ENSG00000211655	IGLV1-36	IG_V_gene	15.0611	-0.175018	-0.33746	0.73577	0.845543
ENSG00000061273	HDAC7	protein_coding	4402.86	-0.0468085	-0.337364	0.735842	0.845558
ENSG00000115504	EHBP1	protein_coding	167.302	-0.0451076	-0.336832	0.736244	0.845951
ENSG00000254860	TMEM9B-AS1	antisense	21.1872	0.108222	0.336727	0.736323	0.845974
ENSG00000149970	CNKSR2	protein_coding	43.2787	-0.0840905	-0.336445	0.736536	0.84615
ENSG00000128708	HAT1	protein_coding	504.44	0.0358851	0.336108	0.73679	0.84617
ENSG00000149636	DSN1	protein_coding	202.658	0.0438901	0.336257	0.736677	0.84617
ENSG00000167302	TEPSIN	protein_coding	1243.71	0.0647131	0.336118	0.736782	0.84617
ENSG00000171174	RBKS	protein_coding	29.8035	-0.0909071	-0.336341	0.736613	0.84617
ENSG00000240038	AMY2B	protein_coding	215.418	0.0758863	0.336017	0.736858	0.84618
ENSG00000197857	ZNF44	protein_coding	308.913	0.0373516	0.335934	0.736921	0.846184
ENSG00000165389	SPTSSA	protein_coding	247.28	0.0540046	0.335816	0.73701	0.846218
ENSG00000163449	TMEM169	protein_coding	69.5877	0.0621268	0.33566	0.737127	0.846285
ENSG00000106460	TMEM106B	protein_coding	297.169	0.0452798	0.335549	0.737211	0.846314
ENSG00000171606	ZNF274	protein_coding	964.057	0.0331347	0.335393	0.737329	0.84638
ENSG00000072736	NFATC3	protein_coding	2793.55	0.0253701	0.335276	0.737417	0.846413
ENSG00000224578	HNRNPA1P48	transcribed_processed_pseudogene	66.5595	0.0635021	0.334852	0.737736	0.846712
ENSG00000130640	TUBGCP2	protein_coding	1465.16	-0.0278063	-0.334709	0.737845	0.846768
ENSG00000179523	EIF3J-AS1	lincRNA	77.7254	-0.0593464	-0.334423	0.73806	0.846948
ENSG00000163808	KIF15	protein_coding	21.1817	0.117157	0.334158	0.73826	0.847041
ENSG00000275743	TRBV14	TR_V_gene	39.136	-0.0847453	-0.334165	0.738255	0.847041
ENSG00000158985	CDC42SE2	protein_coding	4570.76	-0.0250071	-0.333893	0.738461	0.847185
ENSG00000242372	EIF6	protein_coding	1308.45	-0.0270131	-0.333835	0.738504	0.847185
ENSG00000011258	MBTD1	protein_coding	449.136	0.0411558	0.333565	0.738708	0.847297
ENSG00000164074	ABHD18	protein_coding	207.853	-0.0405895	-0.333547	0.738721	0.847297
ENSG00000115241	PPM1G	protein_coding	1757.68	-0.0281866	-0.333287	0.738918	0.847454
ENSG00000150316	CWC15	protein_coding	740.808	0.0312571	0.332863	0.739238	0.84755
ENSG00000164291	ARSK	protein_coding	58.6603	0.0727285	0.332897	0.739212	0.84755
ENSG00000181588	MEX3D	protein_coding	78.1789	-0.0750776	-0.333031	0.739111	0.84755
ENSG00000224597	SVIL-AS1	antisense	124.025	0.0523535	0.33291	0.739203	0.84755
ENSG00000178694	NSUN3	protein_coding	213.235	0.0441199	0.332185	0.739749	0.848068
ENSG00000151287	TEX30	protein_coding	49.7718	-0.0758135	-0.332071	0.739835	0.848098
ENSG00000183963	SMTN	protein_coding	58.8665	-0.0712806	-0.33192	0.73995	0.848161
ENSG00000158604	TMED4	protein_coding	1326.4	0.0232439	0.331835	0.740014	0.848166
ENSG00000077152	UBE2T	protein_coding	32.3296	-0.0967593	-0.331108	0.740563	0.848728
ENSG00000168066	SF1	protein_coding	6513.95	0.0284118	0.330773	0.740816	0.848949
ENSG00000178104	PDE4DIP	protein_coding	616.524	0.0358119	0.330071	0.741346	0.849489
ENSG00000164172	MOCS2	protein_coding	218.853	-0.0386048	-0.329401	0.741852	0.850001
ENSG00000102221	JADE3	protein_coding	44.1901	0.0899566	0.329087	0.74209	0.850199
ENSG00000139160	ETFBKMT	protein_coding	16.9478	0.116097	0.329015	0.742144	0.850199
ENSG00000183773	AIFM3	protein_coding	88.0013	0.0684667	0.328746	0.742348	0.850364
ENSG00000152684	PELO	protein_coding	491.46	0.0421973	0.328485	0.742545	0.850521
ENSG00000106803	SEC61B	protein_coding	787.543	0.0343282	0.328319	0.742671	0.850597
ENSG00000125991	ERGIC3	protein_coding	2399.29	-0.0252441	-0.327992	0.742918	0.850778
ENSG00000183401	CCDC159	protein_coding	464.456	0.0524926	0.327952	0.742948	0.850778
ENSG00000140682	TGFB1I1	protein_coding	52.3653	0.0794723	0.327651	0.743176	0.850902
ENSG00000166797	FAM96A	protein_coding	671.894	-0.0300692	-0.327656	0.743172	0.850902
ENSG00000120992	LYPLA1	protein_coding	503.9	0.0476225	0.327524	0.743272	0.850944
ENSG00000153975	ZUFSP	protein_coding	129.523	-0.0533657	-0.327177	0.743534	0.851176
ENSG00000143393	PI4KB	protein_coding	2469.32	0.0300576	0.327015	0.743656	0.851248
ENSG00000283403	AC005307.5	processed_transcript	24.2433	0.10906	0.326824	0.743801	0.851345
ENSG00000120647	CCDC77	protein_coding	137.945	0.0481945	0.326424	0.744104	0.851462
ENSG00000137776	SLTM	protein_coding	1832.36	0.0230202	0.326373	0.744142	0.851462
ENSG00000170469	SPATA24	protein_coding	20.6902	-0.107248	-0.326485	0.744058	0.851462
ENSG00000170502	NUDT9	protein_coding	194.523	-0.0380607	-0.326542	0.744014	0.851462
ENSG00000148848	ADAM12	protein_coding	24.9529	-0.101	-0.326285	0.744208	0.85147
ENSG00000250506	CDK3	protein_coding	85.1802	0.0795996	0.326172	0.744295	0.8515
ENSG00000148832	PAOX	protein_coding	141.846	-0.0468801	-0.325979	0.744441	0.851599
ENSG00000014138	POLA2	protein_coding	298.482	-0.0448663	-0.325498	0.744804	0.851745
ENSG00000116171	SCP2	protein_coding	964.378	-0.0332129	-0.325416	0.744866	0.851745
ENSG00000145743	FBXL17	protein_coding	292.908	-0.0365249	-0.32568	0.744667	0.851745
ENSG00000197568	HHLA3	protein_coding	48.6638	0.0782421	0.325529	0.744781	0.851745
ENSG00000228106	RP11-452F19.3	lincRNA	19.2232	-0.137085	-0.325454	0.744837	0.851745
ENSG00000178966	RMI1	protein_coding	207.216	-0.0572612	-0.325313	0.744944	0.851765
ENSG00000072958	AP1M1	protein_coding	2590.75	0.0274666	0.325175	0.745049	0.851817
ENSG00000167994	RAB3IL1	protein_coding	60.4906	0.0836972	0.324751	0.74537	0.852116
ENSG00000186625	KATNA1	protein_coding	310.699	-0.0395013	-0.324645	0.74545	0.852139
ENSG00000156030	ELMSAN1	protein_coding	1622.5	-0.0353759	-0.324484	0.745572	0.85221
ENSG00000169629	RGPD8	protein_coding	64.4264	-0.0629013	-0.324221	0.74577	0.852369
ENSG00000048028	USP28	protein_coding	596.559	-0.0389548	-0.323855	0.746048	0.852553
ENSG00000115896	PLCL1	protein_coding	160.777	-0.0460697	-0.323705	0.746161	0.852553
ENSG00000117480	FAAH	protein_coding	149.659	-0.0549499	-0.323721	0.746149	0.852553
ENSG00000282393	CTD-3113P16.11	lincRNA	27.4367	-0.103666	-0.323693	0.74617	0.852553
ENSG00000161654	LSM12	protein_coding	658.674	0.0292581	0.323186	0.746554	0.85289
ENSG00000235106	LINC00094	protein_coding	250.481	-0.0461197	-0.323145	0.746585	0.85289
ENSG00000103121	CMC2	protein_coding	208.321	-0.0484495	-0.322393	0.747155	0.853473
ENSG00000185909	KLHDC8B	protein_coding	553.412	-0.0454127	-0.322104	0.747374	0.853655
ENSG00000099917	MED15	protein_coding	2964.27	-0.035345	-0.322004	0.747449	0.853672
ENSG00000196655	TRAPPC4	protein_coding	712.711	-0.0290985	-0.321914	0.747518	0.853682
ENSG00000165714	BORCS5	protein_coding	210.563	0.0445228	0.321643	0.747723	0.853849
ENSG00000111653	ING4	protein_coding	811.478	0.0277304	0.321323	0.747966	0.85392
ENSG00000130165	ELOF1	protein_coding	1081.64	-0.0270183	-0.321366	0.747933	0.85392
ENSG00000153253	SCN3A	protein_coding	29.3711	0.0899349	0.32146	0.747862	0.85392
ENSG00000164405	UQCRQ	protein_coding	758.025	0.0282446	0.321179	0.748074	0.853976
ENSG00000135451	TROAP	protein_coding	15.7926	0.141706	0.320936	0.748259	0.854119
ENSG00000145375	SPATA5	protein_coding	84.1106	-0.0557054	-0.320772	0.748383	0.854123
ENSG00000171150	SOCS5	protein_coding	179.759	0.0428125	0.32081	0.748354	0.854123
ENSG00000196074	SYCP2	protein_coding	25.0874	0.099047	0.320626	0.748494	0.854182
ENSG00000039650	PNKP	protein_coding	744.609	-0.0478046	-0.320541	0.748558	0.854187
ENSG00000072415	MPP5	protein_coding	116.13	-0.0575556	-0.320418	0.748651	0.854225
ENSG00000100201	DDX17	protein_coding	10116.8	0.048333	0.320261	0.74877	0.854259
ENSG00000111237	VPS29	protein_coding	717.405	0.0284045	0.320182	0.74883	0.854259
ENSG00000212694	LINC01089	lincRNA	338.683	-0.0697705	-0.320143	0.74886	0.854259
ENSG00000074590	NUAK1	protein_coding	17.5525	0.130213	0.319736	0.749168	0.854541
ENSG00000118369	USP35	protein_coding	139.424	0.0464133	0.319585	0.749283	0.854604
ENSG00000157637	SLC38A10	protein_coding	3270.68	-0.0295817	-0.31914	0.749621	0.854921
ENSG00000085377	PREP	protein_coding	685.878	-0.0361001	-0.318357	0.750214	0.855256
ENSG00000116525	TRIM62	protein_coding	393.412	-0.0399754	-0.318526	0.750086	0.855256
ENSG00000144426	NBEAL1	protein_coding	68.3165	-0.0604152	-0.318423	0.750164	0.855256
ENSG00000166012	TAF1D	protein_coding	612.967	0.031362	0.318426	0.750162	0.855256
ENSG00000212719	C17orf51	protein_coding	92.0424	0.0554931	0.318561	0.750059	0.855256
ENSG00000270344	POC1B-AS1	antisense	23.9261	0.102972	0.318222	0.750316	0.855304
ENSG00000164050	PLXNB1	protein_coding	24.1127	-0.0949086	-0.317979	0.750501	0.855446
ENSG00000257218	GATC	protein_coding	477.91	-0.0325516	-0.317535	0.750837	0.855762
ENSG00000076770	MBNL3	protein_coding	1726.1	0.0377919	0.317027	0.751223	0.856065
ENSG00000175309	PHYKPL	protein_coding	980.639	-0.0366435	-0.317095	0.751172	0.856065
ENSG00000147124	ZNF41	protein_coding	270.476	0.0425404	0.316876	0.751338	0.856127
ENSG00000214999	AC129492.6	antisense	32.8008	-0.0908536	-0.316392	0.751705	0.856477
ENSG00000101413	RPRD1B	protein_coding	701.401	0.0260949	0.316005	0.751999	0.856643
ENSG00000126787	DLGAP5	protein_coding	16.8269	-0.119959	-0.315963	0.752031	0.856643
ENSG00000230615	RP5-1198O20.4	lincRNA	47.0732	0.0976102	0.316097	0.751929	0.856643
ENSG00000233429	HOTAIRM1	antisense	285.856	0.0536581	0.315878	0.752095	0.856648
ENSG00000163359	COL6A3	protein_coding	47.0738	-0.0893773	-0.315739	0.752201	0.8567
ENSG00000004864	SLC25A13	protein_coding	140.784	0.0422808	0.315618	0.752292	0.856707
ENSG00000179632	MAF1	protein_coding	2761.95	-0.0226994	-0.315572	0.752327	0.856707
ENSG00000166086	JAM3	protein_coding	202.915	0.0386144	0.315322	0.752517	0.856855
ENSG00000166851	PLK1	protein_coding	56.7024	-0.0709506	-0.315238	0.752581	0.85686
ENSG00000166348	USP54	protein_coding	47.221	-0.0790218	-0.315102	0.752684	0.856909
ENSG00000121390	PSPC1	protein_coding	739.285	-0.0253062	-0.314877	0.752855	0.857035
ENSG00000182484	WASH6P	transcribed_unprocessed_pseudogene	686.366	-0.0544793	-0.314714	0.752979	0.85704
ENSG00000246705	H2AFJ	protein_coding	484.125	-0.0304074	-0.314712	0.75298	0.85704
ENSG00000088970	KIZ	protein_coding	392.801	-0.0344826	-0.31431	0.753286	0.857207
ENSG00000164751	PEX2	protein_coding	479.593	-0.0397468	-0.314402	0.753216	0.857207
ENSG00000204227	RING1	protein_coding	634.539	-0.0276427	-0.314203	0.753367	0.857207
ENSG00000237651	C2orf74	protein_coding	149.489	-0.0522956	-0.314203	0.753367	0.857207
ENSG00000267194	RP1-193H18.2	lincRNA	41.9159	0.0877013	0.314123	0.753427	0.857207
ENSG00000074964	ARHGEF10L	protein_coding	467.728	-0.0397889	-0.313567	0.75385	0.857569
ENSG00000136643	RPS6KC1	protein_coding	280.138	0.0341685	0.313547	0.753865	0.857569
ENSG00000234290	AC116366.6	antisense	30.575	0.11498	0.313236	0.754101	0.857769
ENSG00000178971	CTC1	protein_coding	1748.12	0.0354307	0.313151	0.754166	0.857775
ENSG00000171311	EXOSC1	protein_coding	382.157	-0.0354868	-0.312957	0.754313	0.857805
ENSG00000211895	IGHA1	IG_C_gene	27637.8	0.0361682	0.313003	0.754278	0.857805
ENSG00000093144	ECHDC1	protein_coding	736.765	-0.0357697	-0.312838	0.754404	0.85784
ENSG00000167363	FN3K	protein_coding	36.9676	-0.0860439	-0.312157	0.754921	0.85836
ENSG00000184988	TMEM106A	protein_coding	181.801	-0.0499019	-0.311561	0.755374	0.858806
ENSG00000167992	VWCE	protein_coding	535.773	0.0590691	0.311167	0.755674	0.859078
ENSG00000005156	LIG3	protein_coding	411.859	-0.0306752	-0.310473	0.756202	0.859268
ENSG00000147123	NDUFB11	protein_coding	1125.08	-0.0283774	-0.310544	0.756147	0.859268
ENSG00000147471	PROSC	protein_coding	880.12	0.0277991	0.310484	0.756193	0.859268
ENSG00000152102	FAM168B	protein_coding	2182.94	0.019914	0.310674	0.756049	0.859268
ENSG00000253982	CTD-2336O2.1	antisense	396.589	-0.038521	-0.310632	0.75608	0.859268
ENSG00000255733	IFNG-AS1	antisense	20.0118	-0.136701	-0.310597	0.756107	0.859268
ENSG00000063761	ADCK1	protein_coding	81.9613	0.0524165	0.310211	0.7564	0.859357
ENSG00000145020	AMT	protein_coding	86.37	-0.0846381	-0.310242	0.756377	0.859357
ENSG00000104361	NIPAL2	protein_coding	112.416	-0.0481563	-0.309951	0.756598	0.859513
ENSG00000001036	FUCA2	protein_coding	470.093	0.0419085	0.309814	0.756703	0.859562
ENSG00000122299	ZC3H7A	protein_coding	1056.37	0.027376	0.309737	0.756761	0.859562
ENSG00000158411	MITD1	protein_coding	318.691	0.0332694	0.309479	0.756957	0.859716
ENSG00000112855	HARS2	protein_coding	837.897	0.0292184	0.308974	0.757342	0.859938
ENSG00000156603	MED19	protein_coding	169.67	-0.0412202	-0.308905	0.757394	0.859938
ENSG00000179855	GIPC3	protein_coding	79.2095	0.0688618	0.309041	0.75729	0.859938
ENSG00000243716	NPIPB5	protein_coding	1131.01	0.0451523	0.309053	0.757281	0.859938
ENSG00000268403	CTD-2371O3.3	antisense	17.1796	0.122969	0.308736	0.757523	0.860016
ENSG00000033030	ZCCHC8	protein_coding	520.971	-0.0254176	-0.308285	0.757865	0.860298
ENSG00000163170	BOLA3	protein_coding	93.7	-0.059877	-0.308251	0.757891	0.860298
ENSG00000099377	HSD3B7	protein_coding	30.5349	-0.0937284	-0.308061	0.758036	0.860393
ENSG00000118939	UCHL3	protein_coding	139.224	-0.047641	-0.307874	0.758178	0.860481
ENSG00000173692	PSMD1	protein_coding	1001.26	-0.0255752	-0.307801	0.758234	0.860481
ENSG00000102738	MRPS31	protein_coding	237.935	0.0383423	0.3071	0.758767	0.861018
ENSG00000243414	TICAM2	protein_coding	148.689	-0.043911	-0.306918	0.758906	0.861107
ENSG00000156411	C14orf2	protein_coding	1077.68	0.0279514	0.306496	0.759227	0.861256
ENSG00000165359	INTS6L	protein_coding	406.054	0.0379713	0.306429	0.759278	0.861256
ENSG00000196535	MYO18A	protein_coding	2108.9	-0.0223467	-0.306648	0.759111	0.861256
ENSG00000271147	ARMCX5-GPRASP2	processed_transcript	49.2215	0.0849235	0.306577	0.759165	0.861256
ENSG00000106290	TAF6	protein_coding	960.181	0.0242834	0.306053	0.759564	0.861497
ENSG00000150637	CD226	protein_coding	622.701	0.033376	0.305836	0.75973	0.861497
ENSG00000157404	KIT	protein_coding	101.553	0.0682466	0.305831	0.759733	0.861497
ENSG00000204560	DHX16	protein_coding	1157.68	0.0297373	0.305753	0.759793	0.861497
ENSG00000272688	RP13-270P17.3	lincRNA	30.8516	-0.0804603	-0.3059	0.759681	0.861497
ENSG00000079134	THOC1	protein_coding	236.783	-0.0365758	-0.305052	0.760327	0.861605
ENSG00000099251	HSD17B7P2	transcribed_unprocessed_pseudogene	29.2829	-0.0909566	-0.305299	0.760138	0.861605
ENSG00000104671	DCTN6	protein_coding	202.311	-0.0443651	-0.304994	0.760371	0.861605
ENSG00000110768	GTF2H1	protein_coding	489.656	-0.0281174	-0.305045	0.760332	0.861605
ENSG00000119906	SLF2	protein_coding	486.407	0.0284944	0.305186	0.760225	0.861605
ENSG00000128609	NDUFA5	protein_coding	433.302	-0.0457961	-0.30506	0.76032	0.861605
ENSG00000237945	LINC00649	antisense	387.638	0.0316146	0.305419	0.760047	0.861605
ENSG00000261655	CTD-3064M3.3	sense_overlapping	26.8379	-0.105078	-0.305521	0.759969	0.861605
ENSG00000155876	RRAGA	protein_coding	1028.07	0.0234929	0.304538	0.760718	0.861806
ENSG00000161091	MFSD12	protein_coding	1092.59	0.0237401	0.304541	0.760716	0.861806
ENSG00000163950	SLBP	protein_coding	1229.35	-0.0236548	-0.304522	0.76073	0.861806
ENSG00000108654	DDX5	protein_coding	11819.1	0.0344839	0.304183	0.760989	0.862031
ENSG00000011451	WIZ	protein_coding	707.332	-0.0288878	-0.304086	0.761063	0.862046
ENSG00000179454	KLHL28	protein_coding	284.877	0.0398166	0.303042	0.761858	0.86281
ENSG00000182473	EXOC7	protein_coding	2529.56	-0.0253588	-0.303055	0.761848	0.86281
ENSG00000255823	MTRNR2L8	protein_coding	26.8749	0.54058	0.302361	0.762377	0.863323
ENSG00000272031	ANKRD34A	protein_coding	35.2285	-0.0804718	-0.302289	0.762432	0.863323
ENSG00000176749	CDK5R1	protein_coding	639.459	-0.0486539	-0.301849	0.762767	0.863634
ENSG00000134108	ARL8B	protein_coding	892.003	-0.0313743	-0.301568	0.762982	0.863774
ENSG00000151576	QTRT2	protein_coding	436.216	-0.0290528	-0.301529	0.763011	0.863774
ENSG00000198700	IPO9	protein_coding	740.506	0.0285241	0.30143	0.763087	0.863791
ENSG00000186567	CEACAM19	protein_coding	32.6222	0.102179	0.301301	0.763185	0.863834
ENSG00000118292	C1orf54	protein_coding	25.4132	-0.0885878	-0.301089	0.763347	0.863948
ENSG00000153071	DAB2	protein_coding	308.692	0.0386102	0.300955	0.763449	0.863974
ENSG00000171735	CAMTA1	protein_coding	254.045	0.0352131	0.300741	0.763612	0.863974
ENSG00000185897	FFAR3	protein_coding	34.232	0.100332	0.300792	0.763573	0.863974
ENSG00000267767	LINC01801	lincRNA	26.8716	0.0896948	0.30085	0.763529	0.863974
ENSG00000148737	TCF7L2	protein_coding	388.123	-0.0302134	-0.300349	0.763911	0.86423
ENSG00000211818	TRAV39	TR_V_gene	16.2926	-0.135726	-0.300285	0.76396	0.86423
ENSG00000165209	STRBP	protein_coding	354.666	0.0354842	0.300152	0.764062	0.864277
ENSG00000068097	HEATR6	protein_coding	232.266	-0.0364948	-0.299974	0.764197	0.864362
ENSG00000168958	MFF	protein_coding	789.799	0.0282898	0.299602	0.764481	0.864615
ENSG00000095321	CRAT	protein_coding	538.061	-0.0315878	-0.2993	0.764712	0.864795
ENSG00000226688	ENTPD1-AS1	antisense	33.2739	0.0862462	0.299234	0.764761	0.864795
ENSG00000064651	SLC12A2	protein_coding	77.9619	-0.0501655	-0.298979	0.764956	0.864809
ENSG00000106479	ZNF862	protein_coding	634.434	-0.029989	-0.299	0.76494	0.864809
ENSG00000176986	SEC24C	protein_coding	3583.09	0.0232454	0.298996	0.764943	0.864809
ENSG00000185019	UBOX5	protein_coding	461.394	0.0333013	0.29889	0.765024	0.864817
ENSG00000232869	TRBV29-1	TR_V_gene	193.809	-0.0385054	-0.298717	0.765156	0.864899
ENSG00000101182	PSMA7	protein_coding	2676.19	0.0209207	0.298574	0.765265	0.864917
ENSG00000133789	SWAP70	protein_coding	863.814	-0.0318608	-0.298457	0.765355	0.864917
ENSG00000268573	RP11-158H5.7	lincRNA	18.3788	-0.101469	-0.298489	0.76533	0.864917
ENSG00000263002	ZNF234	protein_coding	133.648	-0.0444528	-0.298339	0.765445	0.864951
ENSG00000117242	PINK1-AS	antisense	106.956	0.0531669	0.297871	0.765801	0.865026
ENSG00000118705	RPN2	protein_coding	3141.36	0.0251012	0.298012	0.765694	0.865026
ENSG00000168890	TMEM150A	protein_coding	195.861	0.033668	0.298007	0.765698	0.865026
ENSG00000243155	RP11-46A10.5	antisense	21.6008	-0.112749	-0.297854	0.765815	0.865026
ENSG00000261611	AC010547.9	protein_coding	19.6606	-0.146943	-0.29816	0.765581	0.865026
ENSG00000158062	UBXN11	protein_coding	1331.04	0.0498536	0.297568	0.766033	0.865147
ENSG00000236810	ELOA-AS1	antisense	41.6835	-0.0729997	-0.297555	0.766043	0.865147
ENSG00000144554	FANCD2	protein_coding	186.539	-0.0407038	-0.297377	0.766179	0.865232
ENSG00000121152	NCAPH	protein_coding	31.8794	-0.0927728	-0.296938	0.766514	0.865448
ENSG00000136240	KDELR2	protein_coding	1063.34	0.0248695	0.296965	0.766494	0.865448
ENSG00000153066	TXNDC11	protein_coding	1146.44	0.0253052	0.296888	0.766552	0.865448
ENSG00000088325	TPX2	protein_coding	56.88	-0.0717786	-0.296607	0.766767	0.865554
ENSG00000158301	GPRASP2	protein_coding	24.5196	-0.102163	-0.296295	0.767004	0.865554
ENSG00000160447	PKN3	protein_coding	65.4998	-0.0618575	-0.296336	0.766974	0.865554
ENSG00000164944	KIAA1429	protein_coding	1001.64	-0.0222999	-0.296463	0.766877	0.865554
ENSG00000211650	IGLV5-45	IG_V_gene	56.909	0.0732012	0.296398	0.766926	0.865554
ENSG00000211745	TRBV4-2	TR_V_gene	69.7048	-0.0516967	-0.296289	0.76701	0.865554
ENSG00000237169	RPL12P27	processed_pseudogene	15.8115	0.106419	0.295911	0.767298	0.865811
ENSG00000186564	FOXD2	protein_coding	16.1696	0.128921	0.295829	0.76736	0.865813
ENSG00000163958	ZDHHC19	protein_coding	29.7784	-0.0826747	-0.295589	0.767544	0.865884
ENSG00000196367	TRRAP	protein_coding	1168.54	-0.0263856	-0.295607	0.76753	0.865884
ENSG00000102760	RGCC	protein_coding	637.074	0.0276005	0.295044	0.76796	0.866285
ENSG00000103160	HSDL1	protein_coding	317.491	-0.0337018	-0.294357	0.768485	0.866808
ENSG00000139173	TMEM117	protein_coding	21.6685	-0.0936253	-0.294052	0.768718	0.866961
ENSG00000159214	CCDC24	protein_coding	39.4363	-0.0719534	-0.294021	0.768742	0.866961
ENSG00000141425	RPRD1A	protein_coding	400.494	-0.0298807	-0.293734	0.768961	0.867065
ENSG00000163913	IFT122	protein_coding	203.159	-0.0374602	-0.293738	0.768958	0.867065
ENSG00000272221	XXbac-BPG181B23.7	lincRNA	74.6638	0.0507751	0.293661	0.769017	0.867065
ENSG00000147164	SNX12	protein_coding	524.857	-0.0267859	-0.293185	0.769381	0.867283
ENSG00000176903	PNMA1	protein_coding	579.102	0.0280051	0.293169	0.769393	0.867283
ENSG00000267454	ZNF582-AS1	lincRNA	19.7851	-0.114726	-0.293214	0.769359	0.867283
ENSG00000166169	POLL	protein_coding	1147.34	-0.0310454	-0.293089	0.769454	0.867284
ENSG00000176476	SGF29	protein_coding	420.066	-0.0279189	-0.292834	0.769649	0.867367
ENSG00000283029	RN7SL1	non_coding	24.2348	0.894473	0.292893	0.769604	0.867367
ENSG00000165516	KLHDC2	protein_coding	536.39	-0.0261671	-0.292678	0.769768	0.867433
ENSG00000102575	ACP5	protein_coding	671.912	0.0269245	0.292198	0.770135	0.867778
ENSG00000013375	PGM3	protein_coding	133.748	0.0430536	0.292055	0.770244	0.867832
ENSG00000168785	TSPAN5	protein_coding	788.481	-0.0371755	-0.291721	0.7705	0.868052
ENSG00000198218	QRICH1	protein_coding	1650.87	-0.0270633	-0.291572	0.770614	0.868111
ENSG00000171307	ZDHHC16	protein_coding	276.225	-0.0332905	-0.290714	0.77127	0.868782
ENSG00000133773	CCDC59	protein_coding	371.723	0.0337225	0.290623	0.771339	0.868792
ENSG00000132801	ZSWIM3	protein_coding	170.877	0.0427326	0.289827	0.771949	0.869353
ENSG00000204872	NAT8B	polymorphic_pseudogene	44.6463	0.0759312	0.289812	0.77196	0.869353
ENSG00000120539	MASTL	protein_coding	101.409	0.0439431	0.289583	0.772135	0.869482
ENSG00000251660	AC007036.5	sense_overlapping	22.9696	-0.0955644	-0.289393	0.77228	0.869577
ENSG00000044459	CNTLN	protein_coding	40.3554	0.0676579	0.2888	0.772734	0.869676
ENSG00000100038	TOP3B	protein_coding	484.408	-0.0357511	-0.288858	0.77269	0.869676
ENSG00000103148	NPRL3	protein_coding	3238.49	0.0390581	0.288956	0.772615	0.869676
ENSG00000130584	ZBTB46	protein_coding	63.8209	0.0579791	0.289094	0.77251	0.869676
ENSG00000196531	NACA	protein_coding	14153.5	0.0237672	0.289186	0.772439	0.869676
ENSG00000211725	TRBV5-5	TR_V_gene	27.9108	0.0886996	0.288916	0.772646	0.869676
ENSG00000247556	OIP5-AS1	processed_transcript	1548.84	0.0352379	0.288708	0.772805	0.869688
ENSG00000134508	CABLES1	protein_coding	16.3849	-0.105242	-0.288404	0.773038	0.869806
ENSG00000163600	ICOS	protein_coding	245.799	0.0376857	0.288441	0.773009	0.869806
ENSG00000253522	MIR3142HG	lincRNA	36.8005	-0.0884164	-0.288332	0.773093	0.869806
ENSG00000130699	TAF4	protein_coding	659.316	0.0274437	0.287828	0.773478	0.87005
ENSG00000159111	MRPL10	protein_coding	776.252	0.0299019	0.28786	0.773454	0.87005
ENSG00000226711	FAM66C	antisense	15.4102	-0.104997	-0.287809	0.773493	0.87005
ENSG00000151117	TMEM86A	protein_coding	57.1282	-0.0713289	-0.28769	0.773584	0.870084
ENSG00000169231	THBS3	protein_coding	298.763	0.0481226	0.287519	0.773715	0.870162
ENSG00000134086	VHL	protein_coding	1231.85	0.0272641	0.287377	0.773824	0.870209
ENSG00000239282	GATSL3	protein_coding	152.209	-0.0415425	-0.287306	0.773878	0.870209
ENSG00000243708	PLA2G4B	protein_coding	252.183	-0.059655	-0.287209	0.773952	0.870224
ENSG00000090905	TNRC6A	protein_coding	908.036	0.0237139	0.286812	0.774256	0.870497
ENSG00000260314	MRC1	protein_coding	21.4729	0.109128	0.286691	0.774349	0.870533
ENSG00000175084	DES	protein_coding	17.0143	0.113436	0.286543	0.774462	0.870591
ENSG00000211782	TRAV8-1	TR_V_gene	34.464	0.0783068	0.286249	0.774688	0.870776
ENSG00000134109	EDEM1	protein_coding	2463.6	-0.0205038	-0.285436	0.77531	0.871403
ENSG00000174788	PCP2	protein_coding	30.3643	-0.0849477	-0.285361	0.775368	0.871403
ENSG00000166192	SENP8	protein_coding	17.32	0.0947676	0.285055	0.775602	0.871598
ENSG00000167645	YIF1B	protein_coding	671.493	-0.0225304	-0.284677	0.775891	0.871854
ENSG00000162817	C1orf115	protein_coding	71.717	-0.0633876	-0.284405	0.7761	0.871883
ENSG00000176261	ZBTB8OS	protein_coding	311.055	-0.0296706	-0.284411	0.776095	0.871883
ENSG00000198910	L1CAM	protein_coding	23.5079	-0.0891441	-0.28449	0.776035	0.871883
ENSG00000244879	GABPB1-AS1	antisense	114.125	-0.0582545	-0.284233	0.776232	0.871963
ENSG00000105879	CBLL1	protein_coding	780.453	0.0281593	0.284145	0.776299	0.87197
ENSG00000107566	ERLIN1	protein_coding	572.364	0.0283091	0.284008	0.776405	0.872004
ENSG00000280351	CTD-2561B21.8	TEC	15.3506	0.11288	0.283946	0.776452	0.872004
ENSG00000172974	AC007318.5	processed_pseudogene	15.5959	0.117115	0.283765	0.77659	0.872091
ENSG00000168405	CMAHP	processed_transcript	149.458	0.0419511	0.283185	0.777035	0.872522
ENSG00000034533	ASTE1	protein_coding	301.023	-0.0349198	-0.282204	0.777787	0.87297
ENSG00000050344	NFE2L3	protein_coding	174.212	0.0469874	0.282176	0.777809	0.87297
ENSG00000115816	CEBPZ	protein_coding	607.98	-0.0321081	-0.282202	0.777788	0.87297
ENSG00000150756	FAM173B	protein_coding	81.0681	0.0498133	0.282468	0.777585	0.87297
ENSG00000173915	USMG5	protein_coding	356.785	0.0355988	0.282347	0.777678	0.87297
ENSG00000181904	C5orf24	protein_coding	262.723	-0.0385814	-0.282212	0.777781	0.87297
ENSG00000240401	AC012358.8	antisense	14.6539	-0.106881	-0.282106	0.777862	0.87297
ENSG00000060339	CCAR1	protein_coding	735.67	-0.0249997	-0.281797	0.7781	0.873041
ENSG00000125775	SDCBP2	protein_coding	32.3512	-0.0949144	-0.28185	0.778059	0.873041
ENSG00000237973	MTCO1P12	unprocessed_pseudogene	358.178	-0.0343078	-0.281784	0.778109	0.873041
ENSG00000197020	ZNF100	protein_coding	141.461	0.038209	0.281631	0.778227	0.873104
ENSG00000267365	KCNJ2-AS1	antisense	38.6119	-0.0810762	-0.281428	0.778382	0.87321
ENSG00000078487	ZCWPW1	protein_coding	99.9953	-0.0469174	-0.281272	0.778502	0.873275
ENSG00000136193	SCRN1	protein_coding	651.799	0.0280647	0.280606	0.779013	0.87378
ENSG00000104205	SGK3	protein_coding	321.619	0.0403399	0.280521	0.779078	0.873784
ENSG00000151233	GXYLT1	protein_coding	249.784	-0.0363812	-0.280266	0.779273	0.873849
ENSG00000177868	SVBP	protein_coding	297.512	0.0349971	0.280315	0.779236	0.873849
ENSG00000269900	RMRP	lincRNA	16.6839	-0.839547	-0.280206	0.77932	0.873849
ENSG00000187912	CLEC17A	protein_coding	151.815	0.050323	0.279936	0.779527	0.874013
ENSG00000137364	TPMT	protein_coding	273.817	0.0392687	0.279739	0.779678	0.874114
ENSG00000233175	CTD-2020K17.3	antisense	17.9665	-0.0975324	-0.279554	0.77982	0.874205
ENSG00000185477	GPRIN3	protein_coding	570.217	-0.029325	-0.279408	0.779932	0.874261
ENSG00000110871	COQ5	protein_coding	264.883	0.0414809	0.279279	0.780031	0.874268
ENSG00000131153	GINS2	protein_coding	24.7508	-0.0974195	-0.279241	0.78006	0.874268
ENSG00000138092	CENPO	protein_coding	152.842	0.0383815	0.278861	0.780351	0.874457
ENSG00000175463	TBC1D10C	protein_coding	6273.78	-0.0336437	-0.278911	0.780313	0.874457
ENSG00000131165	CHMP1A	protein_coding	2654.07	0.0212845	0.278672	0.780497	0.874551
ENSG00000261221	ZNF865	protein_coding	1098.93	0.0279042	0.278465	0.780656	0.87466
ENSG00000266173	STRADA	protein_coding	856.006	-0.036514	-0.278385	0.780717	0.87466
ENSG00000151503	NCAPD3	protein_coding	370.087	0.0254073	0.278219	0.780844	0.874665
ENSG00000170667	RASA4B	protein_coding	469.42	-0.0400233	-0.278234	0.780832	0.874665
ENSG00000214787	MS4A4E	protein_coding	14.8188	-0.121089	-0.277966	0.781038	0.874814
ENSG00000168899	VAMP5	protein_coding	555.057	0.0334253	0.27767	0.781265	0.874932
ENSG00000267575	CTC-459F4.3	lincRNA	95.6185	-0.0458697	-0.277736	0.781215	0.874932
ENSG00000100359	SGSM3	protein_coding	1320.15	-0.0299055	-0.276728	0.781989	0.875621
ENSG00000205581	HMGN1	protein_coding	2231.4	0.0238909	0.276708	0.782004	0.875621
ENSG00000272779	LL22NC03-80A10.6	unprocessed_pseudogene	81.078	0.0522192	0.276156	0.782428	0.876027
ENSG00000169957	ZNF768	protein_coding	280.585	0.0296235	0.275857	0.782658	0.876147
ENSG00000259479	SORD2P	transcribed_unprocessed_pseudogene	48.6289	-0.0623964	-0.275879	0.782641	0.876147
ENSG00000078081	LAMP3	protein_coding	45.5842	-0.0616048	-0.275644	0.782821	0.876262
ENSG00000064490	RFXANK	protein_coding	854.748	0.0239167	0.275471	0.782954	0.876274
ENSG00000112339	HBS1L	protein_coding	427.994	0.0283752	0.275457	0.782965	0.876274
ENSG00000143674	MAP3K21	protein_coding	35.4495	-0.0710238	-0.27539	0.783017	0.876274
ENSG00000198336	MYL4	protein_coding	1944.62	-0.0432357	-0.275255	0.78312	0.876321
ENSG00000131849	ZNF132	protein_coding	51.8812	-0.0628431	-0.275124	0.783221	0.876337
ENSG00000196072	BLOC1S2	protein_coding	1022.42	0.0278556	0.275077	0.783257	0.876337
ENSG00000112149	CD83	protein_coding	224.67	0.0390019	0.274728	0.783525	0.876519
ENSG00000176024	ZNF613	protein_coding	132.362	-0.0464907	-0.274705	0.783543	0.876519
ENSG00000259940	CTD-3203P2.1	antisense	14.8135	0.107904	0.274567	0.783649	0.876569
ENSG00000011405	PIK3C2A	protein_coding	342.308	0.0284268	0.274271	0.783876	0.87658
ENSG00000119559	C19orf25	protein_coding	810.417	0.0247518	0.274263	0.783883	0.87658
ENSG00000151789	ZNF385D	protein_coding	18.5364	0.0921459	0.274154	0.783966	0.87658
ENSG00000157191	NECAP2	protein_coding	2536.38	-0.0200812	-0.27418	0.783946	0.87658
ENSG00000241852	C8orf58	protein_coding	130.264	0.0429326	0.27433	0.783831	0.87658
ENSG00000164414	SLC35A1	protein_coding	426.955	-0.0312699	-0.274054	0.784043	0.876597
ENSG00000115109	EPB41L5	protein_coding	58.8243	0.0563295	0.273771	0.78426	0.87663
ENSG00000172578	KLHL6	protein_coding	1076.9	0.0222921	0.273697	0.784318	0.87663
ENSG00000198589	LRBA	protein_coding	816.141	-0.0285641	-0.273853	0.784197	0.87663
ENSG00000213463	SYNJ2BP	protein_coding	214.646	-0.0386686	-0.27381	0.784231	0.87663
ENSG00000165156	ZHX1	protein_coding	258.942	-0.0404419	-0.273536	0.784441	0.8767
ENSG00000134058	CDK7	protein_coding	280.127	-0.0343954	-0.273418	0.784532	0.876732
ENSG00000122122	SASH3	protein_coding	9447.13	0.0168046	0.27278	0.785022	0.877212
ENSG00000101928	MOSPD1	protein_coding	87.3011	0.0516532	0.27261	0.785153	0.877221
ENSG00000133740	E2F5	protein_coding	83.5868	0.0509955	0.272682	0.785098	0.877221
ENSG00000163462	TRIM46	protein_coding	60.8607	-0.0555191	-0.272367	0.78534	0.87736
ENSG00000155380	SLC16A1	protein_coding	176.963	-0.038783	-0.272111	0.785537	0.877512
ENSG00000138604	GLCE	protein_coding	120.617	-0.0398582	-0.271925	0.78568	0.87758
ENSG00000163703	CRELD1	protein_coding	284.702	0.032558	0.271872	0.785721	0.87758
ENSG00000155115	GTF3C6	protein_coding	393.52	-0.0345385	-0.271421	0.786067	0.877898
ENSG00000146243	IRAK1BP1	protein_coding	23.6131	-0.0910338	-0.27108	0.78633	0.877975
ENSG00000146830	GIGYF1	protein_coding	2401.55	-0.0390177	-0.271204	0.786234	0.877975
ENSG00000169246	NPIPB3	protein_coding	602.065	-0.0461207	-0.271011	0.786382	0.877975
ENSG00000198026	ZNF335	protein_coding	1004.32	-0.0344628	-0.27108	0.78633	0.877975
ENSG00000162825	NBPF20	protein_coding	40.1161	-0.0733265	-0.270926	0.786448	0.87798
ENSG00000167671	UBXN6	protein_coding	12410.8	0.0340398	0.270655	0.786656	0.878075
ENSG00000198001	IRAK4	protein_coding	985.305	-0.0229403	-0.270685	0.786633	0.878075
ENSG00000055211	GINM1	protein_coding	442.988	0.030832	0.270089	0.787092	0.878493
ENSG00000112378	PERP	protein_coding	66.9142	0.0537964	0.269945	0.787202	0.878547
ENSG00000235823	OLMALINC	lincRNA	16.9615	0.112519	0.269751	0.787352	0.878645
ENSG00000272758	RP11-299J3.8	antisense	28.3146	-0.0744229	-0.269508	0.787539	0.878785
ENSG00000134690	CDCA8	protein_coding	83.7887	0.0514941	0.269169	0.7878	0.879007
ENSG00000160949	TONSL	protein_coding	91.9848	-0.0438781	-0.269069	0.787877	0.879025
ENSG00000106399	RPA3	protein_coding	204.172	-0.0333228	-0.268637	0.788209	0.879327
ENSG00000164168	TMEM184C	protein_coding	428.833	0.0242243	0.268467	0.78834	0.879404
ENSG00000186660	ZFP91	protein_coding	1260.51	0.0197018	0.268152	0.788583	0.879606
ENSG00000108239	TBC1D12	protein_coding	45.0911	0.0758648	0.267655	0.788965	0.879964
ENSG00000108443	RPS6KB1	protein_coding	423.288	0.028914	0.267344	0.789204	0.880114
ENSG00000134202	GSTM3	protein_coding	70.1416	-0.0543369	-0.26732	0.789223	0.880114
ENSG00000181722	ZBTB20	protein_coding	21.8994	-0.0861087	-0.267063	0.78942	0.880266
ENSG00000158882	TOMM40L	protein_coding	266.088	0.0295103	0.266963	0.789498	0.880283
ENSG00000089685	BIRC5	protein_coding	39.8885	0.0710225	0.266702	0.789699	0.880326
ENSG00000101189	MRGBP	protein_coding	420.825	-0.0250874	-0.266798	0.789625	0.880326
ENSG00000141380	SS18	protein_coding	653.038	0.0235812	0.266672	0.789721	0.880326
ENSG00000164615	CAMLG	protein_coding	520.855	-0.0255949	-0.266519	0.78984	0.880389
ENSG00000187514	PTMA	protein_coding	13829.3	0.0237235	0.265787	0.790403	0.880924
ENSG00000274383	CTD-2017F17.2	antisense	18.2698	0.112869	0.265735	0.790443	0.880924
ENSG00000051825	MPHOSPH9	protein_coding	238.698	-0.0317288	-0.265262	0.790808	0.881073
ENSG00000108651	UTP6	protein_coding	869.816	0.0209777	0.265241	0.790824	0.881073
ENSG00000123352	SPATS2	protein_coding	107.088	-0.0448505	-0.265321	0.790762	0.881073
ENSG00000162694	EXTL2	protein_coding	33.2838	-0.0800432	-0.265408	0.790695	0.881073
ENSG00000196152	ZNF79	protein_coding	153.315	-0.0388054	-0.265028	0.790988	0.881188
ENSG00000074416	MGLL	protein_coding	498.214	0.0324924	0.264802	0.791162	0.881313
ENSG00000100815	TRIP11	protein_coding	367.662	-0.0302559	-0.263853	0.791893	0.881453
ENSG00000126106	TMEM53	protein_coding	46.3284	-0.0630234	-0.263998	0.791782	0.881453
ENSG00000130312	MRPL34	protein_coding	535.918	-0.0282842	-0.264235	0.791599	0.881453
ENSG00000155545	MIER3	protein_coding	182.025	-0.0388662	-0.263759	0.791966	0.881453
ENSG00000186047	DLEU7	protein_coding	36.8818	-0.0636897	-0.264337	0.791521	0.881453
ENSG00000187626	ZKSCAN4	protein_coding	225.93	-0.0301214	-0.264014	0.791769	0.881453
ENSG00000214193	SH3D21	protein_coding	82.3074	-0.0635311	-0.263801	0.791934	0.881453
ENSG00000218227	RP11-889L3.1	processed_pseudogene	26.6288	-0.0800048	-0.264243	0.791593	0.881453
ENSG00000248309	MEF2C-AS1	antisense	28.8649	0.0707352	0.263778	0.791951	0.881453
ENSG00000250151	ARPC4-TTLL3	protein_coding	187.009	0.0737479	0.263756	0.791968	0.881453
ENSG00000279529	CTD-3222D19.8	antisense	21.7803	-0.0936571	-0.263954	0.791815	0.881453
ENSG00000279141	LINC01451	lincRNA	34.614	0.0816512	0.263575	0.792107	0.88154
ENSG00000173727	CMB9-22P13.1	transcribed_unprocessed_pseudogene	25.3379	-0.0755964	-0.262761	0.792735	0.882169
ENSG00000174796	THAP6	protein_coding	165.658	-0.036624	-0.262616	0.792846	0.882225
ENSG00000253341	RP11-730G20.2	processed_pseudogene	22.7958	-0.0880952	-0.262444	0.792979	0.882303
ENSG00000259865	RP11-488L18.10	lincRNA	52.2581	-0.0674837	-0.262269	0.793114	0.882385
ENSG00000130021	PUDP	protein_coding	371.215	-0.0287248	-0.26169	0.793561	0.882744
ENSG00000240087	RPSAP12	processed_pseudogene	57.3356	-0.0639592	-0.261767	0.793501	0.882744
ENSG00000242114	MTFP1	protein_coding	231.888	-0.0292637	-0.261405	0.79378	0.88292
ENSG00000135473	PAN2	protein_coding	650.898	-0.0411417	-0.260471	0.794501	0.883652
ENSG00000223768	LINC00205	lincRNA	22.3397	0.0823865	0.260351	0.794593	0.883686
ENSG00000130702	LAMA5	protein_coding	108.343	-0.0466803	-0.260001	0.794863	0.883917
ENSG00000103275	UBE2I	protein_coding	2584.07	0.0181373	0.259916	0.794928	0.883921
ENSG00000270195	RP11-572O17.1	lincRNA	15.0098	-0.120242	-0.259752	0.795055	0.883994
ENSG00000053770	AP5M1	protein_coding	562.811	-0.0270188	-0.259437	0.795298	0.884125
ENSG00000179526	SHARPIN	protein_coding	1843	-0.0238269	-0.259455	0.795284	0.884125
ENSG00000145423	SFRP2	protein_coding	41.6283	0.0854106	0.25905	0.795596	0.884251
ENSG00000170954	ZNF415	protein_coding	16.7844	0.0920599	0.259063	0.795587	0.884251
ENSG00000279207	RP11-159D12.8	TEC	80.5172	-0.0439901	-0.259174	0.795501	0.884251
ENSG00000054277	OPN3	protein_coding	390.763	0.03699	0.25852	0.796005	0.884636
ENSG00000107560	RAB11FIP2	protein_coding	192.856	0.0304908	0.257212	0.797015	0.88569
ENSG00000088827	SIGLEC1	protein_coding	156.381	0.0403041	0.256844	0.797299	0.885936
ENSG00000143379	SETDB1	protein_coding	1077.85	-0.0199681	-0.256764	0.797361	0.885936
ENSG00000229638	RPL4P4	processed_pseudogene	53.2216	-0.057549	-0.256646	0.797452	0.885968
ENSG00000104946	TBC1D17	protein_coding	1104.3	0.0328039	0.255867	0.798054	0.886568
ENSG00000162384	C1orf123	protein_coding	493.699	-0.025638	-0.255744	0.798149	0.886604
ENSG00000240225	ZNF542P	transcribed_unprocessed_pseudogene	173.826	-0.0360649	-0.255599	0.79826	0.886659
ENSG00000178502	KLHL11	protein_coding	45.5397	-0.0599173	-0.255458	0.79837	0.886711
ENSG00000240370	RPL13P5	transcribed_processed_pseudogene	56.9622	-0.0516104	-0.255152	0.798606	0.886905
ENSG00000130770	ATPIF1	protein_coding	939.203	0.0207317	0.254658	0.798987	0.887052
ENSG00000142453	CARM1	protein_coding	1641.26	0.0262991	0.25475	0.798916	0.887052
ENSG00000213906	LTB4R2	protein_coding	95.9109	-0.0577173	-0.254795	0.798882	0.887052
ENSG00000255036	RP11-23J9.4	processed_transcript	38.6063	-0.0876897	-0.254732	0.79893	0.887052
ENSG00000116199	FAM20B	protein_coding	566.789	0.0320658	0.254515	0.799097	0.887086
ENSG00000141858	SAMD1	protein_coding	524.89	0.0250463	0.25433	0.79924	0.887086
ENSG00000162139	NEU3	protein_coding	260.19	0.0294971	0.254297	0.799266	0.887086
ENSG00000213801	ZNF321P	transcribed_processed_pseudogene	25.8567	-0.0724935	-0.254341	0.799232	0.887086
ENSG00000089820	ARHGAP4	protein_coding	7711.7	0.0334248	0.254052	0.799455	0.887089
ENSG00000131828	PDHA1	protein_coding	675.892	-0.0241708	-0.254205	0.799337	0.887089
ENSG00000166170	BAG5	protein_coding	810.95	-0.0199184	-0.254076	0.799437	0.887089
ENSG00000164031	DNAJB14	protein_coding	514.356	0.0322155	0.253952	0.799533	0.887106
ENSG00000221978	CCNL2	protein_coding	1877.81	-0.041756	-0.253865	0.7996	0.887111
ENSG00000141258	SGSM2	protein_coding	1129.46	-0.0394036	-0.253672	0.799749	0.887208
ENSG00000068885	IFT80	protein_coding	114.493	-0.0358003	-0.253485	0.799894	0.887275
ENSG00000107485	GATA3	protein_coding	612.315	0.0290997	0.253433	0.799933	0.887275
ENSG00000172673	THEMIS	protein_coding	531.814	0.0299803	0.253147	0.800155	0.887451
ENSG00000116127	ALMS1	protein_coding	280.464	-0.0272582	-0.252898	0.800347	0.887526
ENSG00000267787	RP11-35G9.5	antisense	45.0354	-0.052211	-0.252922	0.800328	0.887526
ENSG00000260233	SSSCA1-AS1	processed_transcript	24.7754	0.105435	0.252517	0.800641	0.887784
ENSG00000214753	HNRNPUL2	protein_coding	3001.47	-0.0186072	-0.252201	0.800885	0.887986
ENSG00000106723	SPIN1	protein_coding	417.045	-0.0338146	-0.251993	0.801047	0.888095
ENSG00000174456	C12orf76	protein_coding	276.887	-0.0304623	-0.251382	0.801519	0.888417
ENSG00000181045	SLC26A11	protein_coding	302.108	-0.0392963	-0.251376	0.801523	0.888417
ENSG00000212907	MT-ND4L	protein_coding	7497.74	-0.0266196	-0.251466	0.801454	0.888417
ENSG00000234289	H2BFS	protein_coding	14.484	-0.329931	-0.251275	0.801602	0.888435
ENSG00000136052	SLC41A2	protein_coding	16.4004	-0.0976678	-0.251148	0.801699	0.888474
ENSG00000198763	MT-ND2	protein_coding	48178.7	0.0174917	0.250981	0.801829	0.888549
ENSG00000127914	AKAP9	protein_coding	795.335	-0.0196166	-0.250696	0.802049	0.888655
ENSG00000211653	IGLV1-40	IG_V_gene	697.051	0.0288642	0.250758	0.802001	0.888655
ENSG00000101473	ACOT8	protein_coding	455.033	-0.0236996	-0.250133	0.802484	0.888958
ENSG00000134283	PPHLN1	protein_coding	953.136	0.0190304	0.250252	0.802392	0.888958
ENSG00000186951	PPARA	protein_coding	278.974	-0.0275903	-0.2501	0.80251	0.888958
ENSG00000091140	DLD	protein_coding	611.366	0.0272477	0.249482	0.802988	0.88901
ENSG00000100028	SNRPD3	protein_coding	1106.1	0.0246089	0.249631	0.802873	0.88901
ENSG00000103507	BCKDK	protein_coding	1226.62	0.0304546	0.24896	0.803392	0.88901
ENSG00000104635	SLC39A14	protein_coding	133.844	0.0419585	0.249157	0.803239	0.88901
ENSG00000108840	HDAC5	protein_coding	3378.81	0.0335689	0.249092	0.803289	0.88901
ENSG00000108854	SMURF2	protein_coding	468.826	0.0247253	0.249588	0.802906	0.88901
ENSG00000113812	ACTR8	protein_coding	330.255	0.0282009	0.249112	0.803274	0.88901
ENSG00000123191	ATP7B	protein_coding	39.3349	-0.0762429	-0.249828	0.802721	0.88901
ENSG00000162591	MEGF6	protein_coding	873.856	-0.0450926	-0.249011	0.803352	0.88901
ENSG00000163798	SLC4A1AP	protein_coding	602.442	0.0257248	0.249935	0.802638	0.88901
ENSG00000171097	KYAT1	protein_coding	171.117	-0.0337247	-0.249434	0.803025	0.88901
ENSG00000188001	TPRG1	protein_coding	56.7741	-0.0599717	-0.248912	0.803429	0.88901
ENSG00000243679	RP11-274B21.3	processed_pseudogene	179.42	-0.062531	-0.249314	0.803118	0.88901
ENSG00000260686	CTB-36H16.2	sense_overlapping	20.9914	-0.0896047	-0.249508	0.802968	0.88901
ENSG00000134765	DSC1	protein_coding	41.7244	-0.0629523	-0.247958	0.804167	0.889619
ENSG00000134825	TMEM258	protein_coding	885.803	0.0231761	0.248113	0.804047	0.889619
ENSG00000245571	AP001258.4	lincRNA	55.4513	0.0530528	0.248029	0.804112	0.889619
ENSG00000185043	CIB1	protein_coding	2064.75	-0.0181156	-0.247668	0.804392	0.889799
ENSG00000196247	ZNF107	protein_coding	293.977	-0.0388834	-0.24756	0.804475	0.889823
ENSG00000185404	SP140L	protein_coding	612.738	-0.0230201	-0.247474	0.804541	0.889827
ENSG00000177051	FBXO46	protein_coding	614.51	0.0224996	0.247067	0.804857	0.890107
ENSG00000188282	RUFY4	protein_coding	29.2894	-0.0886814	-0.246643	0.805185	0.890401
ENSG00000116918	TSNAX	protein_coding	788.136	-0.0244783	-0.246473	0.805316	0.890477
ENSG00000119509	INVS	protein_coding	132.219	-0.0347365	-0.244937	0.806505	0.891723
ENSG00000183291	SELENOF	protein_coding	2132.39	0.0246694	0.244767	0.806637	0.891799
ENSG00000272606	RP11-554J4.1	antisense	19.1081	-0.0854091	-0.244678	0.806706	0.891807
ENSG00000125912	NCLN	protein_coding	1704.73	-0.02799	-0.244499	0.806844	0.89189
ENSG00000165704	HPRT1	protein_coding	210.493	0.0346097	0.244275	0.807018	0.892013
ENSG00000111879	FAM184A	protein_coding	16.9941	-0.0908094	-0.244143	0.80712	0.892057
ENSG00000112033	PPARD	protein_coding	879.874	0.0285429	0.243923	0.807291	0.892088
ENSG00000135862	LAMC1	protein_coding	153.077	-0.0329674	-0.243847	0.807349	0.892088
ENSG00000135951	TSGA10	protein_coding	35.0254	0.0725332	0.243864	0.807337	0.892088
ENSG00000256500	RP11-73M18.2	protein_coding	134.21	-0.0635111	-0.243784	0.807398	0.892088
ENSG00000182400	TRAPPC6B	protein_coding	307.066	0.0313127	0.24357	0.807564	0.892202
ENSG00000173064	HECTD4	protein_coding	912.505	0.0251702	0.243295	0.807777	0.892368
ENSG00000120756	PLS1	protein_coding	20.171	-0.0874562	-0.242923	0.808065	0.892591
ENSG00000224975	INE1	sense_intronic	19.3033	0.120739	0.242873	0.808104	0.892591
ENSG00000122970	IFT81	protein_coding	17.9449	0.0906684	0.242179	0.808641	0.893047
ENSG00000157379	DHRS1	protein_coding	370.559	-0.0279996	-0.242253	0.808584	0.893047
ENSG00000181751	C5orf30	protein_coding	107.557	-0.0412464	-0.242079	0.808719	0.893064
ENSG00000180385	EMC3-AS1	transcribed_unprocessed_pseudogene	21.1979	-0.0856191	-0.24184	0.808904	0.893199
ENSG00000198756	COLGALT2	protein_coding	40.4965	-0.0635	-0.241556	0.809124	0.893373
ENSG00000211675	IGLC1	IG_C_gene	3198.22	0.0306686	0.240961	0.809585	0.893812
ENSG00000010278	CD9	protein_coding	445.894	0.0272521	0.240841	0.809678	0.893838
ENSG00000127720	METTL25	protein_coding	93.778	0.0399299	0.240732	0.809763	0.893838
ENSG00000141699	FAM134C	protein_coding	1437.41	0.0178137	0.240689	0.809796	0.893838
ENSG00000134744	ZCCHC11	protein_coding	872.778	0.022966	0.239904	0.810405	0.894441
ENSG00000211809	TRAV27	TR_V_gene	41.7302	0.0683896	0.239267	0.810899	0.894917
ENSG00000131944	FAAP24	protein_coding	72.7051	-0.0508386	-0.239139	0.810997	0.894956
ENSG00000161048	NAPEPLD	protein_coding	111.94	0.0401738	0.238871	0.811206	0.895081
ENSG00000173889	PHC3	protein_coding	820.137	-0.0240857	-0.238832	0.811236	0.895081
ENSG00000100058	CRYBB2P1	transcribed_unprocessed_pseudogene	117.424	0.036017	0.238556	0.81145	0.895248
ENSG00000120278	PLEKHG1	protein_coding	131.602	-0.050683	-0.238003	0.811879	0.895484
ENSG00000141002	TCF25	protein_coding	2990.68	0.0195164	0.237876	0.811977	0.895484
ENSG00000225783	MIAT	lincRNA	483.162	-0.0842284	-0.238089	0.811812	0.895484
ENSG00000233276	GPX1	protein_coding	14078.9	-0.022364	-0.237881	0.811973	0.895484
ENSG00000248769	RP11-974F13.5	unprocessed_pseudogene	54.4481	-0.16783	-0.238172	0.811747	0.895484
ENSG00000143977	SNRPG	protein_coding	404.579	-0.0290536	-0.237463	0.812298	0.89556
ENSG00000223745	CCDC18-AS1	processed_transcript	148.05	-0.0627076	-0.237546	0.812233	0.89556
ENSG00000267169	CTB-55O6.12	antisense	99.926	0.0404442	0.237574	0.812212	0.89556
ENSG00000278817	AC007325.4	protein_coding	28.6578	0.0806242	0.237526	0.812248	0.89556
ENSG00000282122	IGHV7-4-1	IG_V_gene	27.0575	-0.0914859	-0.236602	0.812965	0.896227
ENSG00000137970	RPL7P9	processed_pseudogene	366.778	0.0296293	0.236417	0.813109	0.896317
ENSG00000091009	RBM27	protein_coding	550.172	-0.0263001	-0.23593	0.813487	0.896557
ENSG00000136514	RTP4	protein_coding	190.403	-0.0397395	-0.235882	0.813524	0.896557
ENSG00000152443	ZNF776	protein_coding	486.101	0.0227315	0.236049	0.813395	0.896557
ENSG00000177469	PTRF	protein_coding	17.13	-0.0856225	-0.235812	0.813579	0.896557
ENSG00000101695	RNF125	protein_coding	766.335	-0.0285953	-0.235498	0.813823	0.89656
ENSG00000148288	GBGT1	protein_coding	436.762	0.0252708	0.235629	0.813721	0.89656
ENSG00000223804	CH17-472G23.2	transcribed_unprocessed_pseudogene	177.003	0.0329924	0.235485	0.813832	0.89656
ENSG00000270550	IGHV3-30	IG_V_gene	585.51	-0.0341615	-0.235679	0.813682	0.89656
ENSG00000224389	C4B	protein_coding	242.687	0.0346309	0.235188	0.814063	0.896744
ENSG00000049656	CLPTM1L	protein_coding	1677.63	0.0162453	0.234538	0.814568	0.896747
ENSG00000114933	INO80D	protein_coding	411.665	0.0235474	0.234981	0.814224	0.896747
ENSG00000145817	YIPF5	protein_coding	446.758	-0.0256099	-0.234697	0.814444	0.896747
ENSG00000165730	STOX1	protein_coding	16.4887	0.0950733	0.234624	0.8145	0.896747
ENSG00000166265	CYYR1	protein_coding	17.0022	-0.0828788	-0.234612	0.81451	0.896747
ENSG00000167280	ENGASE	protein_coding	909.392	-0.0363055	-0.234755	0.814399	0.896747
ENSG00000197102	DYNC1H1	protein_coding	2803.82	0.017739	0.234541	0.814565	0.896747
ENSG00000257704	INAFM1	protein_coding	233.789	0.032396	0.234622	0.814502	0.896747
ENSG00000204520	MICA	protein_coding	225.617	0.0264094	0.234105	0.814904	0.897048
ENSG00000071539	TRIP13	protein_coding	17.4003	0.100203	0.234023	0.814967	0.897048
ENSG00000100376	FAM118A	protein_coding	509.828	-0.0325557	-0.233382	0.815465	0.897527
ENSG00000099999	RNF215	protein_coding	83.2088	-0.0436344	-0.233095	0.815687	0.897703
ENSG00000000971	CFH	protein_coding	49.0109	0.0649981	0.232644	0.816038	0.89795
ENSG00000151725	CENPU	protein_coding	30.2911	-0.0624421	-0.232694	0.815999	0.89795
ENSG00000170356	OR2A20P	transcribed_unprocessed_pseudogene	21.9585	-0.10465	-0.232402	0.816226	0.898088
ENSG00000173473	SMARCC1	protein_coding	1808.51	0.0167796	0.232125	0.816441	0.898186
ENSG00000188483	IER5L	protein_coding	234.126	0.0292681	0.232174	0.816403	0.898186
ENSG00000168807	SNTB2	protein_coding	333.273	0.0272694	0.231951	0.816576	0.898265
ENSG00000196126	HLA-DRB1	protein_coding	5813.81	0.0220187	0.231389	0.817013	0.898644
ENSG00000273837	LLNLR-470E3.1	sense_intronic	38.8418	-0.0794321	-0.231345	0.817046	0.898644
ENSG00000211611	IGKV6-21	IG_V_gene	18.9003	0.0898364	0.231077	0.817255	0.898805
ENSG00000274828	RP11-567M16.6	lincRNA	35.3485	-0.0710908	-0.230913	0.817383	0.898875
ENSG00000211812	TRAV26-2	TR_V_gene	26.9375	0.0796196	0.230751	0.817508	0.898944
ENSG00000069966	GNB5	protein_coding	446.866	-0.0213574	-0.23056	0.817657	0.899038
ENSG00000110011	DNAJC4	protein_coding	1117.7	-0.0195022	-0.230036	0.818064	0.899278
ENSG00000171466	ZNF562	protein_coding	289.511	-0.0271431	-0.230095	0.818018	0.899278
ENSG00000175634	RPS6KB2	protein_coding	1242.1	-0.0193345	-0.230164	0.817965	0.899278
ENSG00000108309	RUNDC3A	protein_coding	840.78	0.0324042	0.229916	0.818157	0.899311
ENSG00000110665	C11orf21	protein_coding	2206.09	-0.0285859	-0.229667	0.81835	0.899454
ENSG00000229852	RP11-398K22.12	antisense	14.6841	-0.0981978	-0.229437	0.818529	0.899582
ENSG00000100890	KIAA0391	protein_coding	572.468	-0.0299179	-0.22923	0.81869	0.89965
ENSG00000273117	AC144652.1	lincRNA	42.6891	-0.0516295	-0.229195	0.818717	0.89965
ENSG00000167615	LENG8	protein_coding	4605.82	-0.0791358	-0.229026	0.818849	0.899725
ENSG00000100285	NEFH	protein_coding	57.7433	-0.0534502	-0.228379	0.819352	0.900194
ENSG00000130147	SH3BP4	protein_coding	60.8496	-0.0472636	-0.228315	0.819402	0.900194
ENSG00000106153	CHCHD2	protein_coding	3645.22	0.0193357	0.228006	0.819641	0.900208
ENSG00000159658	EFCAB14	protein_coding	2764.83	0.0172406	0.227973	0.819667	0.900208
ENSG00000226360	RPL10AP6	processed_pseudogene	18.7404	-0.0848143	-0.228076	0.819587	0.900208
ENSG00000269335	IKBKG	protein_coding	1761.8	0.0280914	0.228024	0.819627	0.900208
ENSG00000063046	EIF4B	protein_coding	10736.3	-0.0202886	-0.227483	0.820048	0.900279
ENSG00000129636	ITFG1	protein_coding	538.537	-0.0219544	-0.227404	0.820109	0.900279
ENSG00000134627	PIWIL4	protein_coding	53.4237	0.0477253	0.227425	0.820093	0.900279
ENSG00000166822	TMEM170A	protein_coding	454.021	0.0209963	0.22743	0.82009	0.900279
ENSG00000169981	ZNF35	protein_coding	77.9066	-0.0420612	-0.22762	0.819942	0.900279
ENSG00000171530	TBCA	protein_coding	712.717	0.0251489	0.227562	0.819987	0.900279
ENSG00000180817	PPA1	protein_coding	867.764	0.027564	0.227234	0.820241	0.900309
ENSG00000211679	IGLC3	IG_C_gene	3119.68	-0.0257309	-0.227207	0.820263	0.900309
ENSG00000116574	RHOU	protein_coding	372.986	-0.0345713	-0.226786	0.82059	0.900599
ENSG00000062598	ELMO2	protein_coding	1774.22	-0.0176543	-0.225739	0.821404	0.900899
ENSG00000087077	TRIP6	protein_coding	124.062	0.034086	0.225823	0.821339	0.900899
ENSG00000100426	ZBED4	protein_coding	530.48	-0.0212541	-0.226262	0.820998	0.900899
ENSG00000108448	TRIM16L	protein_coding	36.3756	0.0551195	0.226059	0.821156	0.900899
ENSG00000132950	ZMYM5	protein_coding	178.781	0.0341777	0.225803	0.821355	0.900899
ENSG00000140939	NOL3	protein_coding	33.0377	-0.0631018	-0.225692	0.821441	0.900899
ENSG00000166347	CYB5A	protein_coding	176.263	0.0299976	0.226162	0.821075	0.900899
ENSG00000197054	ZNF763	protein_coding	132.357	-0.0365755	-0.2262	0.821046	0.900899
ENSG00000211592	IGKC	IG_C_gene	21082.8	0.0302267	0.225863	0.821308	0.900899
ENSG00000278030	TRBV7-9	TR_V_gene	132.995	-0.0399844	-0.225623	0.821495	0.900899
ENSG00000196975	ANXA4	protein_coding	572.995	0.0200975	0.225001	0.821979	0.901312
ENSG00000258441	LINC00641	processed_transcript	65.9655	-0.0666915	-0.224956	0.822014	0.901312
ENSG00000283189	RP11-949J7.8	protein_coding	105.246	-0.0676048	-0.224895	0.822061	0.901312
ENSG00000261269	RP11-389C8.2	sense_overlapping	23.2646	0.0811452	0.224676	0.822231	0.901429
ENSG00000124459	ZNF45	protein_coding	275.055	0.0255354	0.224548	0.822331	0.901469
ENSG00000088682	COQ9	protein_coding	397.729	-0.0213438	-0.224362	0.822475	0.901558
ENSG00000010295	IFFO1	protein_coding	1112.47	-0.0346256	-0.224039	0.822727	0.901626
ENSG00000117682	DHDDS	protein_coding	386.114	-0.024574	-0.22418	0.822617	0.901626
ENSG00000196396	PTPN1	protein_coding	2135.87	0.0151391	0.224101	0.822678	0.901626
ENSG00000211817	TRAV38-2DV8	TR_V_gene	43.5427	0.0528708	0.223864	0.822863	0.901707
ENSG00000110723	EXPH5	protein_coding	16.8592	-0.0823038	-0.223717	0.822978	0.901763
ENSG00000108021	FAM208B	protein_coding	701.657	-0.0191899	-0.223388	0.823234	0.901974
ENSG00000127578	WFIKKN1	protein_coding	23.6358	0.0669345	0.223262	0.823332	0.902012
ENSG00000142556	ZNF614	protein_coding	158.41	-0.0310557	-0.223168	0.823405	0.902023
ENSG00000173660	UQCRH	protein_coding	1289.35	0.026179	0.222867	0.823639	0.90221
ENSG00000145416	2021-03-01	protein_coding	789.294	0.0340205	0.222655	0.823804	0.902253
ENSG00000160298	C21orf58	protein_coding	58.7224	-0.0426158	-0.222658	0.823802	0.902253
ENSG00000138138	ATAD1	protein_coding	510.1	0.0273313	0.222448	0.823965	0.902305
ENSG00000239569	KMT2E-AS1	antisense	40.4314	0.0598543	0.222399	0.824003	0.902305
ENSG00000254893	AC113404.1	protein_coding	73.163	-0.0401696	-0.222349	0.824042	0.902305
ENSG00000279396	AC130469.1	TEC	83.1053	0.0785254	0.222238	0.824128	0.902331
ENSG00000171570	RAB4B-EGLN2	protein_coding	36.3779	0.115228	0.221868	0.824416	0.902577
ENSG00000176896	TCEANC	protein_coding	137.723	-0.0317175	-0.221749	0.824509	0.902609
ENSG00000108312	UBTF	protein_coding	3697.63	-0.014162	-0.221658	0.824581	0.902618
ENSG00000143653	SCCPDH	protein_coding	222.233	0.0250614	0.221429	0.824759	0.902744
ENSG00000189376	C8orf76	protein_coding	223.491	0.0287566	0.221201	0.824936	0.902868
ENSG00000179021	C3orf38	protein_coding	304.152	0.0267505	0.221086	0.825025	0.902897
ENSG00000139350	NEDD1	protein_coding	292.183	0.0258695	0.220312	0.825628	0.903418
ENSG00000149646	CNBD2	protein_coding	21.9951	0.0767654	0.220317	0.825625	0.903418
ENSG00000120533	ENY2	protein_coding	753.237	-0.0221815	-0.219852	0.825986	0.903672
ENSG00000268500	AC018755.18	protein_coding	1491.32	0.245237	0.219933	0.825923	0.903672
ENSG00000070526	ST6GALNAC1	protein_coding	50.2875	-0.0495259	-0.219681	0.826119	0.903748
ENSG00000116675	DNAJC6	protein_coding	21.1673	0.0756724	0.218807	0.8268	0.904289
ENSG00000163875	MEAF6	protein_coding	867.273	0.0209821	0.218802	0.826804	0.904289
ENSG00000282458	WASH5P	transcribed_processed_pseudogene	599.307	0.0879083	0.218863	0.826757	0.904289
ENSG00000122026	RPL21	protein_coding	32814.7	0.022757	0.218513	0.82703	0.904467
ENSG00000144645	OSBPL10	protein_coding	248.092	0.0305382	0.21803	0.827406	0.90467
ENSG00000163795	ZNF513	protein_coding	328.937	-0.0303605	-0.218106	0.827346	0.90467
ENSG00000256092	RP13-942N8.1	lincRNA	17.0976	-0.0824224	-0.218106	0.827346	0.90467
ENSG00000168090	COPS6	protein_coding	955.146	0.0170183	0.217865	0.827535	0.904672
ENSG00000177683	THAP5	protein_coding	374.46	-0.030138	-0.217878	0.827524	0.904672
ENSG00000263126	CTC-479C5.10	lincRNA	74.2675	0.0631948	0.217724	0.827644	0.904722
ENSG00000109680	TBC1D19	protein_coding	21.834	-0.0816442	-0.217637	0.827712	0.904728
ENSG00000109452	INPP4B	protein_coding	505.63	0.0269925	0.217258	0.828008	0.904912
ENSG00000133612	AGAP3	protein_coding	589.383	-0.023005	-0.217312	0.827965	0.904912
ENSG00000224373	IGHV4-59	IG_V_gene	273.694	-0.0378089	-0.217156	0.828087	0.904929
ENSG00000002330	BAD	protein_coding	456.811	0.0222068	0.21664	0.828489	0.905235
ENSG00000130159	ECSIT	protein_coding	641.567	-0.0214918	-0.216594	0.828525	0.905235
ENSG00000134758	RNF138	protein_coding	546.957	-0.0273656	-0.216541	0.828566	0.905235
ENSG00000147813	NAPRT	protein_coding	1345.4	-0.0228523	-0.21639	0.828684	0.905235
ENSG00000168675	LDLRAD4	protein_coding	445.369	0.027838	0.216409	0.828669	0.905235
ENSG00000253626	EIF5AL1	protein_coding	22.8048	-0.0711997	-0.216189	0.82884	0.905337
ENSG00000167608	TMC4	protein_coding	43.5992	-0.0654248	-0.216009	0.828981	0.905421
ENSG00000131370	SH3BP5	protein_coding	2265.91	0.0158532	0.215568	0.829325	0.905728
ENSG00000163468	CCT3	protein_coding	2189.89	0.0184383	0.21481	0.829916	0.906304
ENSG00000164040	PGRMC2	protein_coding	428.509	-0.0228402	-0.214569	0.830103	0.906439
ENSG00000163001	CFAP36	protein_coding	242.576	-0.0304335	-0.214418	0.830221	0.906498
ENSG00000138161	CUZD1	protein_coding	16.2129	0.0857585	0.213899	0.830626	0.906871
ENSG00000079432	CIC	protein_coding	3712.61	-0.0255429	-0.21357	0.830883	0.907013
ENSG00000102189	EEA1	protein_coding	182.674	-0.0292718	-0.213606	0.830855	0.907013
ENSG00000147669	POLR2K	protein_coding	386.315	0.0304082	0.213287	0.831103	0.907115
ENSG00000198093	ZNF649	protein_coding	162.744	-0.0335167	-0.21332	0.831077	0.907115
ENSG00000163535	SGO2	protein_coding	34.4029	0.065719	0.213177	0.831189	0.907139
ENSG00000001629	ANKIB1	protein_coding	496.175	0.0227241	0.212952	0.831364	0.907239
ENSG00000250510	GPR162	protein_coding	422.301	-0.0298071	-0.212896	0.831408	0.907239
ENSG00000228696	ARL17B	protein_coding	83.3118	-0.0424181	-0.212742	0.831528	0.9073
ENSG00000064199	SPA17	protein_coding	14.7446	-0.0787674	-0.212046	0.832071	0.907611
ENSG00000104427	ZC2HC1A	protein_coding	39.5503	-0.0523688	-0.212119	0.832015	0.907611
ENSG00000129535	NRL	protein_coding	34.3633	-0.0539167	-0.212201	0.83195	0.907611
ENSG00000141424	SLC39A6	protein_coding	622.39	-0.020919	-0.211888	0.832194	0.907611
ENSG00000149503	INCENP	protein_coding	240.166	0.0255676	0.211946	0.832149	0.907611
ENSG00000196967	ZNF585A	protein_coding	205.342	0.0274714	0.21208	0.832045	0.907611
ENSG00000078246	TULP3	protein_coding	114.929	0.0324009	0.211723	0.832323	0.907683
ENSG00000087008	ACOX3	protein_coding	182.286	-0.0283038	-0.211373	0.832596	0.907911
ENSG00000129158	SERGEF	protein_coding	276.802	-0.0287696	-0.211218	0.832717	0.907973
ENSG00000108039	XPNPEP1	protein_coding	740.624	0.0182913	0.210934	0.832939	0.908076
ENSG00000184752	NDUFA12	protein_coding	584.607	0.0278244	0.211	0.832887	0.908076
ENSG00000109736	MFSD10	protein_coding	1351.88	0.0225447	0.210796	0.833047	0.908114
ENSG00000221930	FAM45BP	transcribed_processed_pseudogene	16.5086	0.099285	0.210727	0.833101	0.908114
ENSG00000220749	RPL21P28	processed_pseudogene	18.506	-0.0763589	-0.21061	0.833192	0.908144
ENSG00000196704	AMZ2	protein_coding	932.293	-0.0172904	-0.210455	0.833313	0.908207
ENSG00000146426	TIAM2	protein_coding	171.186	-0.0322725	-0.210177	0.83353	0.908304
ENSG00000177030	DEAF1	protein_coding	540.091	-0.0241713	-0.210212	0.833502	0.908304
ENSG00000155330	C16orf87	protein_coding	87.3329	0.0369655	0.209854	0.833781	0.90844
ENSG00000187866	FAM122A	protein_coding	442.524	-0.0206294	-0.209865	0.833773	0.90844
ENSG00000123607	TTC21B	protein_coding	207.999	0.0254019	0.209121	0.834354	0.908994
ENSG00000240230	COX19	protein_coding	469.293	-0.0210789	-0.208831	0.83458	0.909171
ENSG00000196296	ATP2A1	protein_coding	19.736	0.0995422	0.208561	0.834791	0.909331
ENSG00000154640	BTG3	protein_coding	85.2313	-0.0454268	-0.208431	0.834892	0.909372
ENSG00000184451	CCR10	protein_coding	53.7385	-0.0460505	-0.208304	0.834992	0.909411
ENSG00000100297	MCM5	protein_coding	1262.47	-0.0163932	-0.207922	0.83529	0.909449
ENSG00000136908	DPM2	protein_coding	962.811	0.0236058	0.208059	0.835183	0.909449
ENSG00000197070	ARRDC1	protein_coding	1891.08	0.0339134	0.207815	0.835373	0.909449
ENSG00000205930	C21orf62-AS1	antisense	19.9349	-0.0783015	-0.20817	0.835097	0.909449
ENSG00000211945	IGHV1-18	IG_V_gene	167.018	0.0342719	0.207776	0.835404	0.909449
ENSG00000211964	IGHV3-48	IG_V_gene	225.931	0.0388142	0.207771	0.835408	0.909449
ENSG00000157796	WDR19	protein_coding	124.567	-0.0346498	-0.207604	0.835538	0.90952
ENSG00000118162	KPTN	protein_coding	97.9278	0.0349243	0.207079	0.835948	0.909898
ENSG00000081665	ZNF506	protein_coding	368.069	0.0222047	0.206785	0.836178	0.909902
ENSG00000171456	ASXL1	protein_coding	1475.61	-0.0173362	-0.206923	0.83607	0.909902
ENSG00000198840	MT-ND3	protein_coding	11504	0.0140854	0.206905	0.836084	0.909902
ENSG00000206573	THUMPD3-AS1	antisense	108.751	0.0420736	0.206748	0.836207	0.909902
ENSG00000234127	TRIM26	protein_coding	1435.35	0.0150135	0.206298	0.836559	0.910215
ENSG00000132388	UBE2G1	protein_coding	1087.95	0.0172678	0.205876	0.836888	0.910365
ENSG00000198791	CNOT7	protein_coding	1141.75	-0.018478	-0.20592	0.836853	0.910365
ENSG00000234284	ZNF879	protein_coding	56.7498	-0.0454827	-0.205883	0.836882	0.910365
ENSG00000188897	CTD-3088G3.8	protein_coding	1100.24	0.0388815	0.205396	0.837262	0.910703
ENSG00000206527	HACD2	protein_coding	463.52	-0.0239331	-0.205214	0.837405	0.910719
ENSG00000258572	RP11-1070N10.3	lincRNA	17.7451	-0.070945	-0.205276	0.837357	0.910719
ENSG00000261526	CTB-31O20.2	lincRNA	74.5377	-0.0420892	-0.204508	0.837956	0.91125
ENSG00000213983	AP1G2	protein_coding	2157.44	0.0278922	0.204423	0.838023	0.911253
ENSG00000120913	PDLIM2	protein_coding	3248.49	-0.0233464	-0.204202	0.838196	0.911367
ENSG00000129691	ASH2L	protein_coding	946.67	-0.0162969	-0.20392	0.838416	0.911367
ENSG00000148655	C10orf11	protein_coding	85.8045	-0.0452942	-0.203998	0.838355	0.911367
ENSG00000182742	HOXB4	protein_coding	50.74	-0.0475309	-0.203979	0.83837	0.911367
ENSG00000198960	ARMCX6	protein_coding	437.746	0.0219954	0.20388	0.838447	0.911367
ENSG00000064607	SUGP2	protein_coding	989.115	0.0353311	0.203636	0.838638	0.911402
ENSG00000100239	PPP6R2	protein_coding	1777.71	-0.0200625	-0.203593	0.838671	0.911402
ENSG00000112739	PRPF4B	protein_coding	1175	0.0152995	0.203664	0.838616	0.911402
ENSG00000105186	ANKRD27	protein_coding	832.437	0.0166143	0.203416	0.83881	0.911484
ENSG00000057657	PRDM1	protein_coding	1258.45	0.0205694	0.203048	0.839097	0.911726
ENSG00000148153	INIP	protein_coding	493.723	-0.0227744	-0.202732	0.839345	0.911793
ENSG00000211897	IGHG3	IG_C_gene	835.856	-0.0271433	-0.20281	0.839283	0.911793
ENSG00000283050	GTF2IP12	transcribed_unprocessed_pseudogene	48.4747	0.051989	0.202724	0.839351	0.911793
ENSG00000083097	DOPEY1	protein_coding	359.172	-0.0197341	-0.202578	0.839465	0.911848
ENSG00000064393	HIPK2	protein_coding	1164.55	0.0167644	0.202335	0.839655	0.911915
ENSG00000132341	RAN	protein_coding	2833.68	-0.0210164	-0.202371	0.839627	0.911915
ENSG00000162600	OMA1	protein_coding	249.826	-0.02449	-0.202207	0.839755	0.911955
ENSG00000214279	SCART1	protein_coding	79.1103	-0.0470915	-0.202073	0.839859	0.911999
ENSG00000059378	PARP12	protein_coding	929.923	-0.0199313	-0.200566	0.841038	0.912114
ENSG00000125864	BFSP1	protein_coding	25.969	-0.0648976	-0.200751	0.840893	0.912114
ENSG00000136522	MRPL47	protein_coding	257.635	-0.0297769	-0.201106	0.840616	0.912114
ENSG00000138629	UBL7	protein_coding	1720.14	0.0170761	0.200656	0.840968	0.912114
ENSG00000141854	MISP3	protein_coding	104.653	0.0332839	0.201667	0.840177	0.912114
ENSG00000143294	PRCC	protein_coding	1245.99	0.0156094	0.201677	0.84017	0.912114
ENSG00000144028	SNRNP200	protein_coding	4645.42	0.0157242	0.200554	0.841048	0.912114
ENSG00000161958	FGF11	protein_coding	25.5011	0.0589451	0.200939	0.840746	0.912114
ENSG00000165804	ZNF219	protein_coding	127.093	0.0278051	0.20153	0.840284	0.912114
ENSG00000173852	DPY19L1	protein_coding	243.035	0.0289724	0.201496	0.840311	0.912114
ENSG00000185834	RPL12P4	processed_pseudogene	28.0916	-0.0665383	-0.201631	0.840205	0.912114
ENSG00000188566	NDOR1	protein_coding	451.941	-0.0291486	-0.200823	0.840837	0.912114
ENSG00000196715	VKORC1L1	protein_coding	347.052	-0.0250651	-0.200607	0.841006	0.912114
ENSG00000211697	TRGV5	TR_V_gene	22.1752	-0.0650068	-0.200579	0.841027	0.912114
ENSG00000227080	CTD-2021A8.3	processed_pseudogene	21.1656	0.104363	0.200548	0.841052	0.912114
ENSG00000265491	RNF115	protein_coding	527.901	0.0188089	0.200585	0.841023	0.912114
ENSG00000273154	RP4-583P15.15	protein_coding	238.941	0.0439837	0.200549	0.841051	0.912114
ENSG00000185088	RPS27L	protein_coding	465.002	-0.0280171	-0.200406	0.841163	0.912165
ENSG00000067955	CBFB	protein_coding	731.889	-0.0209564	-0.200216	0.841312	0.912257
ENSG00000211698	TRGV4	TR_V_gene	43.7436	0.0596074	0.200026	0.84146	0.912349
ENSG00000275066	SYNRG	protein_coding	1984.81	-0.0145526	-0.199846	0.841601	0.912432
ENSG00000178665	ZNF713	protein_coding	17.3158	0.074253	0.199736	0.841687	0.912456
ENSG00000100151	PICK1	protein_coding	262.92	-0.0302256	-0.199461	0.841902	0.912547
ENSG00000105371	ICAM4	protein_coding	121.329	-0.0375712	-0.199358	0.841983	0.912547
ENSG00000106034	CPED1	protein_coding	83.3137	-0.0439527	-0.199441	0.841918	0.912547
ENSG00000119185	ITGB1BP1	protein_coding	622.322	-0.0230536	-0.19922	0.84209	0.912547
ENSG00000168477	TNXB	protein_coding	100.44	0.0315977	0.199296	0.842031	0.912547
ENSG00000175166	PSMD2	protein_coding	2502.35	-0.0135284	-0.198658	0.84253	0.912955
ENSG00000066583	ISOC1	protein_coding	238.218	-0.024034	-0.198063	0.842996	0.913246
ENSG00000137713	PPP2R1B	protein_coding	311.29	0.0221416	0.198065	0.842994	0.913246
ENSG00000147162	OGT	protein_coding	4041.88	0.0285548	0.198071	0.842989	0.913246
ENSG00000168876	ANKRD49	protein_coding	296.525	-0.0212752	-0.197987	0.843056	0.913246
ENSG00000112782	CLIC5	protein_coding	78.2689	0.0384864	0.197427	0.843494	0.913643
ENSG00000133874	RNF122	protein_coding	616.938	0.0244666	0.197355	0.84355	0.913643
ENSG00000272086	CTD-2186M15.3	lincRNA	20.0705	0.0639021	0.197228	0.843649	0.913681
ENSG00000204642	HLA-F	protein_coding	10996.9	-0.0187085	-0.196791	0.843991	0.913982
ENSG00000111247	RAD51AP1	protein_coding	17.497	-0.0662979	-0.196624	0.844122	0.914054
ENSG00000110955	ATP5B	protein_coding	7177.18	0.0129687	0.196495	0.844223	0.914094
ENSG00000018189	RUFY3	protein_coding	179.057	0.0256144	0.195921	0.844672	0.914512
ENSG00000114054	PCCB	protein_coding	281.964	-0.0218162	-0.195783	0.84478	0.914559
ENSG00000278231	RP5-906C1.1	lincRNA	24.8733	0.0694276	0.195697	0.844847	0.914562
ENSG00000063978	RNF4	protein_coding	2718.62	0.0118282	0.195594	0.844928	0.91458
ENSG00000131188	PRR7	protein_coding	142.407	0.0263663	0.19545	0.84504	0.914633
ENSG00000177613	CSTF2T	protein_coding	897.805	-0.0156281	-0.195214	0.845225	0.914763
ENSG00000100632	ERH	protein_coding	976.729	-0.0202656	-0.195125	0.845295	0.91477
ENSG00000163633	C4orf36	protein_coding	14.8267	0.0737296	0.195004	0.84539	0.914789
ENSG00000211662	IGLV3-21	IG_V_gene	551.951	-0.0261821	-0.194938	0.845442	0.914789
ENSG00000214827	MTCP1	protein_coding	25.1753	0.0704734	0.194559	0.845738	0.915041
ENSG00000185658	BRWD1	protein_coding	631.474	0.0204651	0.194379	0.845879	0.915124
ENSG00000136457	CHAD	protein_coding	38.9563	0.051612	0.194209	0.846012	0.915198
ENSG00000159860	TCAF2P1	unprocessed_pseudogene	20.8779	-0.0643078	-0.194003	0.846174	0.915304
ENSG00000173011	TADA2B	protein_coding	1920.07	0.0196691	0.193797	0.846335	0.915339
ENSG00000173960	UBXN2A	protein_coding	210.275	0.0270206	0.19383	0.846309	0.915339
ENSG00000069509	FUNDC1	protein_coding	140.417	0.0307326	0.193634	0.846463	0.915409
ENSG00000251023	RP11-549J18.1	sense_intronic	16.9337	-0.0741665	-0.193391	0.846653	0.915544
ENSG00000105617	LENG1	protein_coding	329.96	0.0179551	0.192706	0.84719	0.915986
ENSG00000115970	THADA	protein_coding	522.149	-0.0172613	-0.192767	0.847141	0.915986
ENSG00000152078	TMEM56	protein_coding	19.7364	0.0701095	0.192442	0.847396	0.916141
ENSG00000123144	C19orf43	protein_coding	4527.65	0.0123743	0.191729	0.847955	0.916675
ENSG00000104903	LYL1	protein_coding	4222.03	0.0214971	0.19151	0.848126	0.916791
ENSG00000185900	POMK	protein_coding	35.7923	0.0493839	0.191041	0.848494	0.917036
ENSG00000227039	ITGB2-AS1	antisense	1803	0.0593699	0.191079	0.848464	0.917036
ENSG00000271254	AC240274.1	protein_coding	232.777	0.0271382	0.190975	0.848545	0.917036
ENSG00000118432	CNR1	protein_coding	28.5431	0.0666892	0.190788	0.848692	0.917124
ENSG00000116791	CRYZ	protein_coding	187.451	-0.0316965	-0.190699	0.848761	0.91713
ENSG00000136450	SRSF1	protein_coding	2763.51	0.0143419	0.190107	0.849225	0.917559
ENSG00000269968	RP5-940J5.9	antisense	19.2357	-0.0717204	-0.190028	0.849287	0.917559
ENSG00000246731	MGC16275	antisense	41.4391	-0.0423582	-0.189847	0.849429	0.917643
ENSG00000158747	NBL1	protein_coding	62.0397	0.0418827	0.189508	0.849695	0.917861
ENSG00000211946	IGHV3-20	IG_V_gene	14.9654	-0.0819743	-0.189375	0.849799	0.917904
ENSG00000182628	SKA2	protein_coding	195.261	-0.0300295	-0.18922	0.84992	0.917965
ENSG00000211966	IGHV5-51	IG_V_gene	207.38	0.027785	0.189035	0.850065	0.918052
ENSG00000165948	IFI27L1	protein_coding	35.8583	-0.054978	-0.188909	0.850164	0.91809
ENSG00000137267	TUBB2A	protein_coding	194.977	-0.0303477	-0.188517	0.850471	0.918352
ENSG00000229932	YWHAZP3	processed_pseudogene	15.6333	-0.0775452	-0.188423	0.850545	0.918362
ENSG00000133661	SFTPD	protein_coding	14.3917	-0.0788429	-0.188177	0.850738	0.918501
ENSG00000106089	STX1A	protein_coding	73.104	-0.0405013	-0.187943	0.850921	0.918629
ENSG00000115514	TXNDC9	protein_coding	304.238	-0.0289319	-0.187672	0.851134	0.918789
ENSG00000101190	TCFL5	protein_coding	216.218	0.0261093	0.187553	0.851227	0.918821
ENSG00000240583	AQP1	protein_coding	96.3886	-0.0409331	-0.187424	0.851328	0.91886
ENSG00000144136	SLC20A1	protein_coding	1536.71	-0.0134289	-0.186983	0.851674	0.919094
ENSG00000155100	OTUD6B	protein_coding	85.4866	-0.0416886	-0.186987	0.851671	0.919094
ENSG00000249592	RP11-440L14.1	antisense	16.5293	0.0814655	0.186899	0.85174	0.919096
ENSG00000020129	NCDN	protein_coding	426.122	-0.0183299	-0.186457	0.852086	0.9194
ENSG00000273373	RP5-1074L1.4	antisense	20.4132	-0.0821546	-0.186373	0.852152	0.919402
ENSG00000155254	MARVELD1	protein_coding	302.255	-0.0257141	-0.186225	0.852268	0.919457
ENSG00000139370	SLC15A4	protein_coding	2534.96	0.0189298	0.185916	0.85251	0.919649
ENSG00000249353	NPM1P27	processed_pseudogene	15.2062	-0.0761385	-0.185783	0.852615	0.919693
ENSG00000183258	DDX41	protein_coding	1261	-0.0138442	-0.185217	0.853059	0.920102
ENSG00000082898	XPO1	protein_coding	1280.38	-0.0152532	-0.185022	0.853212	0.92018
ENSG00000118971	CCND2	protein_coding	1254.48	0.0154952	0.184961	0.85326	0.92018
ENSG00000111269	CREBL2	protein_coding	881.244	0.0208423	0.18449	0.853629	0.920408
ENSG00000246430	LINC00968	lincRNA	14.6693	0.0702756	0.184362	0.85373	0.920408
ENSG00000261220	RP11-629O1.2	lincRNA	15.5537	-0.0658229	-0.184399	0.8537	0.920408
ENSG00000277117	CH507-9B2.1	protein_coding	152.155	0.0301917	0.184595	0.853547	0.920408
ENSG00000246922	UBAP1L	protein_coding	73.6593	-0.0551449	-0.183735	0.854221	0.920868
ENSG00000241015	TPM3P9	transcribed_processed_pseudogene	149.227	-0.0266595	-0.18296	0.85483	0.921455
ENSG00000100473	COCH	protein_coding	79.3114	-0.0375828	-0.182579	0.855128	0.921605
ENSG00000155657	TTN	protein_coding	106.895	0.048413	0.182647	0.855075	0.921605
ENSG00000177058	SLC38A9	protein_coding	152.912	-0.0223692	-0.182535	0.855163	0.921605
ENSG00000119326	CTNNAL1	protein_coding	65.4154	0.041831	0.181772	0.855762	0.921956
ENSG00000170364	SETMAR	protein_coding	66.5759	0.0374472	0.181725	0.855798	0.921956
ENSG00000176834	VSIG10	protein_coding	51.5973	0.0454039	0.181766	0.855766	0.921956
ENSG00000179195	ZNF664	protein_coding	789.085	0.0185722	0.181663	0.855847	0.921956
ENSG00000204103	MAFB	protein_coding	940.308	-0.0224726	-0.181778	0.855757	0.921956
ENSG00000232119	MCTS1	protein_coding	284.597	-0.0217982	-0.181627	0.855876	0.921956
ENSG00000164877	MICALL2	protein_coding	55.9999	-0.049013	-0.181463	0.856004	0.922025
ENSG00000077585	GPR137B	protein_coding	205.901	0.0240382	0.181289	0.856141	0.922102
ENSG00000038210	PI4K2B	protein_coding	229.233	0.031642	0.180977	0.856386	0.922157
ENSG00000152133	GPATCH11	protein_coding	352.736	0.0247754	0.181026	0.856347	0.922157
ENSG00000173040	EVC2	protein_coding	17.2583	0.066005	0.181032	0.856342	0.922157
ENSG00000070669	ASNS	protein_coding	235.146	0.0215704	0.180807	0.856519	0.922231
ENSG00000196418	ZNF124	protein_coding	90.7745	0.0371404	0.180193	0.857001	0.922681
ENSG00000124228	DDX27	protein_coding	1098.52	-0.0177672	-0.179987	0.857162	0.922715
ENSG00000138834	MAPK8IP3	protein_coding	1917.3	0.0329882	0.180005	0.857148	0.922715
ENSG00000094631	HDAC6	protein_coding	773.27	-0.0197809	-0.179842	0.857277	0.922768
ENSG00000152348	ATG10	protein_coding	79.1059	-0.0346631	-0.178978	0.857955	0.923429
ENSG00000141543	EIF4A3	protein_coding	1382.24	0.0129323	0.178296	0.858491	0.923936
ENSG00000198712	MT-CO2	protein_coding	53266.6	0.0123811	0.178166	0.858593	0.923976
ENSG00000133056	PIK3C2B	protein_coding	478.495	-0.0207019	-0.177826	0.85886	0.924194
ENSG00000073169	SELENOO	protein_coding	658.791	-0.0179176	-0.177668	0.858984	0.924194
ENSG00000237181	AC147651.4	antisense	38.363	-0.0452156	-0.177661	0.85899	0.924194
ENSG00000132640	BTBD3	protein_coding	69.0715	0.0376905	0.177486	0.859127	0.924241
ENSG00000259953	RP11-4O1.2	sense_overlapping	158.931	-0.028926	-0.177441	0.859162	0.924241
ENSG00000134590	FAM127A	protein_coding	444.184	0.0160676	0.177316	0.85926	0.924277
ENSG00000163686	ABHD6	protein_coding	166.155	-0.0278938	-0.177096	0.859433	0.924393
ENSG00000106459	NRF1	protein_coding	632.13	-0.0176421	-0.176884	0.8596	0.924432
ENSG00000234184	LINC01781	lincRNA	49.3106	0.0431835	0.176898	0.859588	0.924432
ENSG00000130517	PGPEP1	protein_coding	620.716	-0.0170489	-0.176618	0.859808	0.924587
ENSG00000162852	CNST	protein_coding	879.033	-0.0160298	-0.176514	0.85989	0.924596
ENSG00000268861	CTD-2207O23.3	protein_coding	1484.7	-0.018728	-0.176442	0.859947	0.924596
ENSG00000087087	SRRT	protein_coding	1619.78	0.0161433	0.176206	0.860132	0.924726
ENSG00000075218	GTSE1	protein_coding	30.0169	0.0503304	0.176012	0.860285	0.924821
ENSG00000161929	SCIMP	protein_coding	1312.08	0.02103	0.175683	0.860543	0.924913
ENSG00000258461	RP11-164J13.1	protein_coding	91.319	-0.0452799	-0.175655	0.860565	0.924913
ENSG00000278318	ZNF229	protein_coding	21.6032	-0.0640395	-0.175724	0.860511	0.924913
ENSG00000145734	BDP1	protein_coding	459.131	0.0189296	0.175463	0.860716	0.924935
ENSG00000177425	PAWR	protein_coding	47.7824	-0.0360927	-0.175484	0.860699	0.924935
ENSG00000166167	BTRC	protein_coding	309.183	-0.0191727	-0.174753	0.861274	0.925466
ENSG00000134453	RBM17	protein_coding	993.754	-0.0142374	-0.174182	0.861722	0.925808
ENSG00000230373	GOLGA6L5P	transcribed_unprocessed_pseudogene	22.8633	-0.0589953	-0.174199	0.861709	0.925808
ENSG00000273729	RP11-7F17.8	antisense	92.826	-0.0382372	-0.173929	0.861922	0.925953
ENSG00000138744	NAAA	protein_coding	1542.15	-0.0160226	-0.173652	0.862139	0.926116
ENSG00000011590	ZBTB32	protein_coding	67.8653	0.0375482	0.17312	0.862557	0.926225
ENSG00000064102	INTS13	protein_coding	234.83	-0.0252721	-0.17332	0.8624	0.926225
ENSG00000143126	CELSR2	protein_coding	78.8687	0.0303541	0.173111	0.862564	0.926225
ENSG00000169224	GCSAML	protein_coding	61.4368	0.0382456	0.173163	0.862523	0.926225
ENSG00000172171	TEFM	protein_coding	82.9585	0.0312455	0.173153	0.862532	0.926225
ENSG00000090659	CD209	protein_coding	17.4093	0.0710926	0.17278	0.862825	0.926435
ENSG00000134480	CCNH	protein_coding	358.388	0.0199241	0.172226	0.86326	0.926693
ENSG00000164332	UBLCP1	protein_coding	676.11	-0.0193346	-0.17238	0.863139	0.926693
ENSG00000183763	TRAIP	protein_coding	23.8115	-0.0501139	-0.172227	0.863259	0.926693
ENSG00000156795	WDYHV1	protein_coding	58.7635	-0.0421144	-0.172138	0.863329	0.926697
ENSG00000060642	PIGV	protein_coding	304.007	0.0202241	0.172026	0.863417	0.926723
ENSG00000139410	SDSL	protein_coding	33.842	-0.0482284	-0.171872	0.863538	0.926782
ENSG00000260917	RP11-57H14.4	sense_overlapping	115.097	-0.0257696	-0.171764	0.863623	0.926804
ENSG00000078596	ITM2A	protein_coding	930.479	-0.0209463	-0.171486	0.863841	0.926874
ENSG00000158552	ZFAND2B	protein_coding	1113.5	0.019124	0.171276	0.864007	0.926874
ENSG00000175324	LSM1	protein_coding	462.421	0.0203125	0.171404	0.863906	0.926874
ENSG00000185220	PGBD2	protein_coding	168.629	0.0268378	0.171531	0.863807	0.926874
ENSG00000241258	CRCP	protein_coding	661.438	-0.0150765	-0.171268	0.864013	0.926874
ENSG00000149658	YTHDF1	protein_coding	956.761	-0.0134301	-0.170897	0.864305	0.927118
ENSG00000109046	WSB1	protein_coding	1492.64	0.0226813	0.170565	0.864566	0.927327
ENSG00000130813	C19orf66	protein_coding	1174.14	-0.0183418	-0.170253	0.864811	0.927521
ENSG00000102003	SYP	protein_coding	30.7499	-0.0489442	-0.169941	0.865056	0.927714
ENSG00000078902	TOLLIP	protein_coding	2498.64	0.0165213	0.169645	0.865289	0.927895
ENSG00000090432	MUL1	protein_coding	753.953	-0.0127701	-0.169517	0.86539	0.92791
ENSG00000091651	ORC6	protein_coding	18.8558	-0.0644427	-0.169461	0.865434	0.92791
ENSG00000104756	KCTD9	protein_coding	195.63	0.0236513	0.169162	0.865669	0.928092
ENSG00000103197	TSC2	protein_coding	1651.04	0.0179367	0.169042	0.865764	0.928124
ENSG00000075415	SLC25A3	protein_coding	4806.06	-0.0137807	-0.168953	0.865834	0.928129
ENSG00000160310	PRMT2	protein_coding	3457.86	-0.0106133	-0.168841	0.865922	0.928143
ENSG00000163069	SGCB	protein_coding	59.2292	-0.0353207	-0.168689	0.866041	0.928143
ENSG00000163492	CCDC141	protein_coding	19.0516	-0.0603062	-0.168752	0.865991	0.928143
ENSG00000279010	RP5-1039K5.19	sense_overlapping	25.4725	-0.0533331	-0.168594	0.866116	0.928154
ENSG00000100129	EIF3L	protein_coding	8681.87	-0.0149713	-0.168307	0.866342	0.928202
ENSG00000106049	HIBADH	protein_coding	273.614	-0.0248942	-0.168288	0.866356	0.928202
ENSG00000220205	VAMP2	protein_coding	3572.37	-0.0152794	-0.168413	0.866258	0.928202
ENSG00000124104	SNX21	protein_coding	96.6756	0.0264262	0.167808	0.866734	0.928537
ENSG00000138180	CEP55	protein_coding	18.8572	-0.0592873	-0.167294	0.867139	0.928691
ENSG00000151116	UEVLD	protein_coding	201.438	0.0206344	0.167464	0.867005	0.928691
ENSG00000206418	RAB12	protein_coding	266.852	0.0206253	0.167331	0.86711	0.928691
ENSG00000213860	RPL21P75	processed_pseudogene	45.5765	-0.0687222	-0.167408	0.867049	0.928691
ENSG00000111728	ST8SIA1	protein_coding	70.2854	-0.0307313	-0.167201	0.867212	0.9287
ENSG00000135605	TEC	protein_coding	64.0246	-0.0329712	-0.16684	0.867496	0.928935
ENSG00000278299	TBC1D3C	protein_coding	20.9928	0.503762	0.166593	0.86769	0.929073
ENSG00000090863	GLG1	protein_coding	4223.57	0.0115333	0.166143	0.868044	0.929382
ENSG00000269896	RP4-740C4.5	transcribed_processed_pseudogene	18.4673	0.0567372	0.165899	0.868236	0.929518
ENSG00000172889	EGFL7	protein_coding	74.2919	0.0303163	0.165783	0.868328	0.929547
ENSG00000256591	RP11-286N22.8	protein_coding	224.387	-0.0190039	-0.165538	0.86852	0.929683
ENSG00000074696	HACD3	protein_coding	349.787	-0.0209371	-0.165425	0.86861	0.92969
ENSG00000146834	MEPCE	protein_coding	1397.57	0.0123193	0.165364	0.868658	0.92969
ENSG00000100650	SRSF5	protein_coding	4626.65	-0.019611	-0.164936	0.868994	0.929981
ENSG00000221968	FADS3	protein_coding	206.502	-0.0258825	-0.164666	0.869207	0.930092
ENSG00000283900	RP1-5O6.7	protein_coding	17.3762	-0.0765657	-0.164638	0.869229	0.930092
ENSG00000049618	ARID1B	protein_coding	1469.67	-0.0114399	-0.164338	0.869465	0.930275
ENSG00000166352	C11orf74	protein_coding	24.955	-0.0500167	-0.164256	0.86953	0.930275
ENSG00000184867	ARMCX2	protein_coding	55.7446	0.0316525	0.163901	0.869809	0.930364
ENSG00000186638	KIF24	protein_coding	14.5118	-0.0762674	-0.163931	0.869786	0.930364
ENSG00000250264	XXbac-BPG246D15.9	protein_coding	898.228	-0.0195197	-0.164029	0.869708	0.930364
ENSG00000171115	GIMAP8	protein_coding	2400.49	-0.0167399	-0.163586	0.870057	0.93056
ENSG00000159579	RSPRY1	protein_coding	532.786	-0.0144758	-0.163264	0.87031	0.930761
ENSG00000133424	LARGE1	protein_coding	82.5686	-0.0313334	-0.163126	0.870419	0.930808
ENSG00000156873	PHKG2	protein_coding	727.002	-0.0229706	-0.162954	0.870554	0.930857
ENSG00000197599	CCDC154	protein_coding	26.9679	-0.0545602	-0.162902	0.870595	0.930857
ENSG00000171109	MFN1	protein_coding	464.868	0.0194859	0.162246	0.871112	0.931339
ENSG00000169951	ZNF764	protein_coding	246.597	0.0184192	0.16208	0.871243	0.93141
ENSG00000152700	SAR1B	protein_coding	429.502	0.019557	0.16197	0.87133	0.931433
ENSG00000070367	EXOC5	protein_coding	512.541	-0.0176723	-0.161675	0.871562	0.93145
ENSG00000118058	KMT2A	protein_coding	1449.38	-0.0136298	-0.161687	0.871552	0.93145
ENSG00000159079	C21orf59	protein_coding	381.417	-0.0162672	-0.161618	0.871607	0.93145
ENSG00000198783	ZNF830	protein_coding	474.018	-0.0140522	-0.161693	0.871548	0.93145
ENSG00000008282	SYPL1	protein_coding	677.346	-0.0194288	-0.161237	0.871907	0.931677
ENSG00000168264	IRF2BP2	protein_coding	2450.12	0.0122024	0.161182	0.87195	0.931677
ENSG00000165102	HGSNAT	protein_coding	1152.1	0.0131686	0.161003	0.872091	0.931758
ENSG00000187608	ISG15	protein_coding	1489.57	-0.016376	-0.160889	0.872181	0.931784
ENSG00000124541	RRP36	protein_coding	524.25	-0.0135721	-0.160726	0.872309	0.931851
ENSG00000132305	IMMT	protein_coding	1199.18	0.01457	0.160635	0.872381	0.931859
ENSG00000076351	SLC46A1	protein_coding	89.0202	0.0372732	0.160137	0.872773	0.93217
ENSG00000164167	LSM6	protein_coding	355.396	0.0187703	0.160099	0.872803	0.93217
ENSG00000213648	SULT1A4	protein_coding	571.614	0.0342734	0.159953	0.872918	0.932223
ENSG00000173163	COMMD1	protein_coding	230.682	-0.0225776	-0.159771	0.873062	0.932262
ENSG00000267940	RP11-290F24.6	lincRNA	17.1571	-0.0718088	-0.159741	0.873085	0.932262
ENSG00000089063	TMEM230	protein_coding	1134.44	-0.0142134	-0.159521	0.873259	0.932377
ENSG00000136504	KAT7	protein_coding	1413.33	0.0135602	0.159227	0.87349	0.932555
ENSG00000101751	POLI	protein_coding	150.618	-0.0253758	-0.158881	0.873763	0.93261
ENSG00000174306	ZHX3	protein_coding	179.082	-0.0226789	-0.15883	0.873803	0.93261
ENSG00000182873	PRKCZ-AS1	antisense	16.0805	0.0625156	0.158963	0.873698	0.93261
ENSG00000204623	ZNRD1ASP	transcribed_unitary_pseudogene	60.9684	0.039869	0.15903	0.873645	0.93261
ENSG00000136631	VPS45	protein_coding	388.349	0.0176529	0.158538	0.874033	0.932756
ENSG00000139613	SMARCC2	protein_coding	2260.89	0.016093	0.158471	0.874085	0.932756
ENSG00000239883	PARGP1	transcribed_unprocessed_pseudogene	30.7527	0.0433328	0.158407	0.874136	0.932756
ENSG00000120137	PANK3	protein_coding	588.302	0.020435	0.158177	0.874318	0.93288
ENSG00000186312	CA5BP1	transcribed_unprocessed_pseudogene	237.421	0.0185998	0.157967	0.874483	0.932917
ENSG00000271533	RP3-368A4.6	sense_intronic	24.154	0.0545972	0.158045	0.874422	0.932917
ENSG00000115107	STEAP3	protein_coding	93.9402	-0.0259848	-0.157856	0.87457	0.93294
ENSG00000088256	GNA11	protein_coding	100.246	-0.0252308	-0.157477	0.874869	0.933189
ENSG00000211677	IGLC2	IG_C_gene	8036.25	-0.0194713	-0.157392	0.874936	0.933191
ENSG00000111450	STX2	protein_coding	181.28	-0.019991	-0.156952	0.875282	0.933351
ENSG00000116983	HPCAL4	protein_coding	134.147	0.026931	0.157007	0.875239	0.933351
ENSG00000233954	UQCRHL	protein_coding	90.6116	0.0248562	0.157065	0.875194	0.933351
ENSG00000142949	PTPRF	protein_coding	29.8943	0.0462131	0.156785	0.875414	0.933402
ENSG00000175221	MED16	protein_coding	1751.43	0.0129491	0.156643	0.875526	0.933402
ENSG00000198862	LTN1	protein_coding	392.972	0.018412	0.156656	0.875516	0.933402
ENSG00000161847	RAVER1	protein_coding	1764.79	-0.0139884	-0.156324	0.875778	0.933601
ENSG00000127080	IPPK	protein_coding	162.853	-0.0214869	-0.156177	0.875893	0.933654
ENSG00000113966	ARL6	protein_coding	26.4294	-0.0461718	-0.155735	0.876242	0.933676
ENSG00000126005	MMP24-AS1	protein_coding	1255.69	-0.0140334	-0.155739	0.876239	0.933676
ENSG00000135974	C2orf49	protein_coding	309.364	0.0168441	0.155876	0.876131	0.933676
ENSG00000204947	ZNF425	protein_coding	36.7036	-0.0380629	-0.156001	0.876032	0.933676
ENSG00000244270	RPL32P29	processed_pseudogene	76.9434	-0.0307187	-0.155945	0.876077	0.933676
ENSG00000244734	HBB	protein_coding	26021.8	0.0446016	0.155326	0.876564	0.933951
ENSG00000116237	ICMT	protein_coding	619.745	0.0189889	0.155084	0.876755	0.933961
ENSG00000162639	HENMT1	protein_coding	390.138	-0.0210777	-0.155064	0.876771	0.933961
ENSG00000278784	RP11-468E2.11	sense_intronic	39.7998	-0.0392064	-0.155173	0.876685	0.933961
ENSG00000177738	CTD-2201E18.3	sense_overlapping	85.2595	-0.025818	-0.154973	0.876842	0.933968
ENSG00000198938	MT-CO3	protein_coding	57017.2	0.0109037	0.154662	0.877088	0.93416
ENSG00000079387	SENP1	protein_coding	397.051	0.0159678	0.15452	0.8772	0.934209
ENSG00000129911	KLF16	protein_coding	1101.42	0.0157584	0.153969	0.877634	0.934532
ENSG00000205485	AC004980.7	transcribed_unprocessed_pseudogene	39.9221	0.0361163	0.153987	0.87762	0.934532
ENSG00000156886	ITGAD	protein_coding	27.771	-0.0618685	-0.153259	0.878194	0.935059
ENSG00000106804	C5	protein_coding	46.2193	0.0460624	0.15284	0.878524	0.935131
ENSG00000113658	SMAD5	protein_coding	224.401	0.0213327	0.153047	0.878361	0.935131
ENSG00000123360	PDE1B	protein_coding	84.1322	-0.0331155	-0.152956	0.878433	0.935131
ENSG00000169738	DCXR	protein_coding	707.244	-0.0136074	-0.152859	0.878509	0.935131
ENSG00000142039	CCDC97	protein_coding	1678.54	0.0123712	0.152636	0.878686	0.935233
ENSG00000162676	GFI1	protein_coding	286.868	-0.0217015	-0.15218	0.879045	0.935546
ENSG00000116213	WRAP73	protein_coding	724.08	-0.0184245	-0.152056	0.879143	0.93558
ENSG00000018869	ZNF582	protein_coding	56.0304	0.0341796	0.151818	0.87933	0.93571
ENSG00000100429	HDAC10	protein_coding	1160.74	0.0218448	0.151634	0.879476	0.935795
ENSG00000188011	RTP5	protein_coding	22.4114	0.0503401	0.151414	0.879649	0.93584
ENSG00000196422	PPP1R26	protein_coding	105.761	0.0254665	0.151419	0.879645	0.93584
ENSG00000161013	MGAT4B	protein_coding	1840.64	0.0112372	0.151196	0.879821	0.935953
ENSG00000167863	ATP5H	protein_coding	1088.87	0.0143315	0.151089	0.879905	0.935973
ENSG00000005189	AC004381.6	protein_coding	21.4487	-0.0521942	-0.150877	0.880073	0.936012
ENSG00000050730	TNIP3	protein_coding	17.5921	0.0638333	0.150929	0.880032	0.936012
ENSG00000197653	DNAH10	protein_coding	15.0745	-0.05489	-0.150754	0.88017	0.936043
ENSG00000198886	MT-ND4	protein_coding	84050.1	0.012478	0.150673	0.880234	0.936043
ENSG00000216285	RP11-490H24.5	processed_pseudogene	15.4889	0.0581712	0.150274	0.880548	0.936308
ENSG00000268119	CTD-2561J22.5	processed_transcript	17.5147	-0.0570311	-0.150158	0.88064	0.936336
ENSG00000153879	CEBPG	protein_coding	502.121	-0.0192566	-0.14946	0.88119	0.936851
ENSG00000033178	UBA6	protein_coding	406.854	0.0167001	0.149176	0.881415	0.93695
ENSG00000099974	DDTL	protein_coding	15.7016	-0.0806606	-0.149184	0.881408	0.93695
ENSG00000164164	OTUD4	protein_coding	635.424	-0.0133808	-0.149009	0.881546	0.93702
ENSG00000188487	INSC	protein_coding	20.2063	-0.0733189	-0.148074	0.882284	0.937735
ENSG00000149922	TBX6	protein_coding	18.3687	-0.0496022	-0.147924	0.882403	0.937787
ENSG00000165533	TTC8	protein_coding	31.3491	-0.0423556	-0.147846	0.882465	0.937787
ENSG00000157014	TATDN2	protein_coding	2329.17	-0.0103441	-0.147023	0.883114	0.938337
ENSG00000276291	FRG1HP	transcribed_unprocessed_pseudogene	141.88	0.0251105	0.147064	0.883082	0.938337
ENSG00000057663	ATG5	protein_coding	452.994	-0.0154557	-0.146491	0.883534	0.938574
ENSG00000164087	POC1A	protein_coding	40.5242	0.0369149	0.146535	0.883499	0.938574
ENSG00000165949	IFI27	protein_coding	102.872	0.0357486	0.146565	0.883476	0.938574
ENSG00000160961	ZNF333	protein_coding	439.183	-0.0207124	-0.146198	0.883765	0.93875
ENSG00000085719	CPNE3	protein_coding	1151.72	0.0103498	0.146112	0.883833	0.938752
ENSG00000106144	CASP2	protein_coding	1269.33	0.0109548	0.145703	0.884156	0.938885
ENSG00000128524	ATP6V1F	protein_coding	1215.33	0.0118188	0.145727	0.884137	0.938885
ENSG00000259522	RP11-468E2.2	protein_coding	22.8386	-0.091911	-0.145742	0.884125	0.938885
ENSG00000141252	VPS53	protein_coding	742.472	0.0157815	0.145452	0.884354	0.938986
ENSG00000156531	PHF6	protein_coding	240.377	0.0189469	0.145417	0.884382	0.938986
ENSG00000065485	PDIA5	protein_coding	123.149	0.0271673	0.145068	0.884657	0.939208
ENSG00000169410	PTPN9	protein_coding	788.447	0.0145646	0.14498	0.884726	0.939212
ENSG00000254473	RP11-522I20.3	antisense	22.7028	-0.0488751	-0.14485	0.88483	0.939251
ENSG00000005884	ITGA3	protein_coding	95.6569	-0.0240624	-0.144578	0.885044	0.939409
ENSG00000113119	TMCO6	protein_coding	396.324	0.0229647	0.144458	0.885139	0.93944
ENSG00000175395	ZNF25	protein_coding	177.09	0.0184901	0.144274	0.885284	0.939491
ENSG00000224940	PRRT4	protein_coding	16.021	-0.0595809	-0.14423	0.885319	0.939491
ENSG00000143156	NME7	protein_coding	61.5407	0.0292429	0.144014	0.88549	0.939603
ENSG00000147687	TATDN1	protein_coding	117.066	-0.0244563	-0.143715	0.885726	0.939713
ENSG00000230715	RP11-274B21.4	processed_pseudogene	55.8996	-0.0415661	-0.14373	0.885713	0.939713
ENSG00000138785	INTS12	protein_coding	269.595	0.0176953	0.143308	0.886047	0.939984
ENSG00000251503	APITD1-CORT	protein_coding	17.6905	-0.0547163	-0.142782	0.886462	0.940355
ENSG00000100304	TTLL12	protein_coding	661.851	-0.0121752	-0.142679	0.886544	0.940372
ENSG00000132716	DCAF8	protein_coding	2221.65	-0.0131966	-0.142338	0.886813	0.940543
ENSG00000196220	SRGAP3	protein_coding	34.9108	-0.0396908	-0.142307	0.886837	0.940543
ENSG00000108829	LRRC59	protein_coding	1142.37	0.0124734	0.141828	0.887216	0.940805
ENSG00000165424	ZCCHC24	protein_coding	170.22	0.0207365	0.141909	0.887152	0.940805
ENSG00000157326	DHRS4	protein_coding	402.007	0.0162948	0.141678	0.887334	0.94086
ENSG00000108819	PPP1R9B	protein_coding	8400.89	0.0149222	0.14083	0.888005	0.941314
ENSG00000118762	PKD2	protein_coding	116.613	-0.0275189	-0.140657	0.888141	0.941314
ENSG00000146414	SHPRH	protein_coding	231.69	-0.0177743	-0.141038	0.88784	0.941314
ENSG00000162745	OLFML2B	protein_coding	26.2861	-0.042221	-0.140635	0.888158	0.941314
ENSG00000245849	RAD51-AS1	processed_transcript	29.2109	-0.0489117	-0.140844	0.887993	0.941314
ENSG00000254995	STX16-NPEPL1	protein_coding	214.222	0.0388805	0.140739	0.888076	0.941314
ENSG00000081760	AACS	protein_coding	243.601	0.0157444	0.140423	0.888326	0.941422
ENSG00000138646	HERC5	protein_coding	593.045	0.0185848	0.140307	0.888417	0.941449
ENSG00000068354	TBC1D25	protein_coding	919.561	0.0134627	0.140032	0.888635	0.94154
ENSG00000132514	CLEC10A	protein_coding	429.567	-0.0247913	-0.140055	0.888617	0.94154
ENSG00000166794	PPIB	protein_coding	5495.8	0.00977829	0.139679	0.888914	0.941704
ENSG00000168564	CDKN2AIP	protein_coding	556.668	-0.0161183	-0.139669	0.888921	0.941704
ENSG00000135587	SMPD2	protein_coding	235.82	0.0145285	0.139401	0.889133	0.941858
ENSG00000167674	CTB-50L17.10	protein_coding	989.406	-0.0142177	-0.139074	0.889392	0.942062
ENSG00000169877	AHSP	protein_coding	610.1	0.0221284	0.138572	0.889788	0.942412
ENSG00000173530	TNFRSF10D	protein_coding	135.805	0.0177657	0.138056	0.890196	0.942774
ENSG00000105829	BET1	protein_coding	211.043	0.0233971	0.137518	0.890621	0.943063
ENSG00000111335	OAS2	protein_coding	2154.41	0.0101794	0.137481	0.890651	0.943063
ENSG00000197045	GMFB	protein_coding	320.282	-0.0221878	-0.13746	0.890667	0.943063
ENSG00000102984	ZNF821	protein_coding	137.366	-0.0179308	-0.13714	0.89092	0.943122
ENSG00000114446	IFT57	protein_coding	337.153	-0.0179053	-0.137146	0.890915	0.943122
ENSG00000269313	MAGIX	protein_coding	20.0306	0.0457536	0.137185	0.890885	0.943122
ENSG00000266714	MYO15B	protein_coding	1768.65	-0.0403385	-0.136963	0.89106	0.9432
ENSG00000100600	LGMN	protein_coding	169.971	-0.0216485	-0.136445	0.89147	0.943511
ENSG00000120279	MYCT1	protein_coding	20.2644	-0.0536005	-0.136423	0.891487	0.943511
ENSG00000196455	PIK3R4	protein_coding	619.225	-0.0133046	-0.135805	0.891975	0.943958
ENSG00000139970	RTN1	protein_coding	645.235	0.0133597	0.135629	0.892115	0.944036
ENSG00000119335	SET	protein_coding	4752.89	0.0115704	0.135187	0.892464	0.944335
ENSG00000125703	ATG4C	protein_coding	175.185	-0.0248083	-0.135089	0.892542	0.944347
ENSG00000010256	UQCRC1	protein_coding	1845.79	-0.00936857	-0.134442	0.893053	0.94436
ENSG00000078269	SYNJ2	protein_coding	337.325	0.0151698	0.134632	0.892903	0.94436
ENSG00000109911	ELP4	protein_coding	167.163	0.0184965	0.13407	0.893348	0.94436
ENSG00000112039	FANCE	protein_coding	134.092	-0.0190663	-0.134664	0.892878	0.94436
ENSG00000117411	B4GALT2	protein_coding	49.9738	-0.0356413	-0.134201	0.893243	0.94436
ENSG00000119487	MAPKAP1	protein_coding	1384.45	-0.0109706	-0.134225	0.893225	0.94436
ENSG00000154269	ENPP3	protein_coding	25.8489	-0.0454113	-0.134119	0.893309	0.94436
ENSG00000197008	ZNF138	protein_coding	75.7263	0.0318454	0.134727	0.892827	0.94436
ENSG00000198642	KLHL9	protein_coding	551.971	-0.0124013	-0.134084	0.893336	0.94436
ENSG00000204261	PSMB8-AS1	lincRNA	2227.18	-0.0109171	-0.134731	0.892825	0.94436
ENSG00000241755	IGKV1-9	IG_V_gene	197.02	-0.0187593	-0.134102	0.893322	0.94436
ENSG00000270015	RP11-540B6.6	sense_intronic	36.9838	-0.0482709	-0.134648	0.89289	0.94436
ENSG00000250462	LRRC37BP1	transcribed_unprocessed_pseudogene	174.219	-0.0176393	-0.133617	0.893705	0.944668
ENSG00000241244	IGKV1D-16	IG_V_gene	26.2606	0.0564743	0.13349	0.893806	0.944705
ENSG00000123143	PKN1	protein_coding	5564.06	0.0119701	0.133386	0.893888	0.944709
ENSG00000138600	SPPL2A	protein_coding	751.243	0.0151253	0.133317	0.893942	0.944709
ENSG00000100097	LGALS1	protein_coding	2608.97	-0.0133714	-0.13252	0.894573	0.944905
ENSG00000159147	DONSON	protein_coding	53.3413	0.0298947	0.132749	0.894392	0.944905
ENSG00000162222	TTC9C	protein_coding	317.501	0.013198	0.132669	0.894455	0.944905
ENSG00000205744	DENND1C	protein_coding	2708.09	0.0139036	0.132594	0.894515	0.944905
ENSG00000238105	GOLGA2P5	transcribed_unprocessed_pseudogene	92.2517	-0.0262132	-0.132497	0.894591	0.944905
ENSG00000240505	TNFRSF13B	protein_coding	128.487	0.0223162	0.132566	0.894537	0.944905
ENSG00000256667	KLRA1P	transcribed_unprocessed_pseudogene	26.7744	-0.0411923	-0.13268	0.894446	0.944905
ENSG00000242371	IGKV1-39	IG_V_gene	24.5178	-0.151255	-0.132325	0.894727	0.944979
ENSG00000175573	C11orf68	protein_coding	1443.83	0.00958691	0.13219	0.894834	0.944993
ENSG00000255339	RP11-411B6.6	protein_coding	40.726	0.0423576	0.132141	0.894873	0.944993
ENSG00000187808	SOWAHD	protein_coding	483.026	0.0204269	0.131736	0.895193	0.945261
ENSG00000103365	GGA2	protein_coding	1989.77	-0.00948491	-0.131475	0.8954	0.945409
ENSG00000223547	ZNF844	protein_coding	244.693	-0.0144162	-0.130852	0.895892	0.945859
ENSG00000149531	FRG1BP	unprocessed_pseudogene	32.1507	-0.0352639	-0.130748	0.895975	0.945877
ENSG00000090989	EXOC1	protein_coding	644.646	0.0140141	0.13039	0.896258	0.946035
ENSG00000178878	APOLD1	protein_coding	29.0951	-0.0432985	-0.130471	0.896194	0.946035
ENSG00000180182	MED14	protein_coding	673.182	-0.0109676	-0.130054	0.896524	0.946246
ENSG00000175662	TOM1L2	protein_coding	823.384	0.0140936	0.129969	0.896591	0.946247
ENSG00000041988	THAP3	protein_coding	312.387	-0.0123405	-0.129723	0.896785	0.946312
ENSG00000114354	TFG	protein_coding	641.364	-0.0110499	-0.129795	0.896728	0.946312
ENSG00000158987	RAPGEF6	protein_coding	1277.59	0.0113331	0.129425	0.897021	0.946491
ENSG00000067113	PLPP1	protein_coding	66.8047	0.025213	0.129178	0.897217	0.946554
ENSG00000180089	TMEM86B	protein_coding	436.988	-0.0187722	-0.129098	0.89728	0.946554
ENSG00000258352	RP11-23J18.1	transcribed_processed_pseudogene	36.9733	0.0332938	0.129225	0.89718	0.946554
ENSG00000166200	COPS2	protein_coding	485.888	0.0173784	0.12891	0.897428	0.946641
ENSG00000106012	IQCE	protein_coding	625.324	-0.0198187	-0.12834	0.89788	0.946977
ENSG00000259820	AC083843.1	lincRNA	16.0232	0.0570072	0.128346	0.897875	0.946977
ENSG00000100852	ARHGAP5	protein_coding	252.407	0.0168549	0.128125	0.89805	0.947016
ENSG00000127252	HRASLS	protein_coding	16.2619	-0.0482727	-0.1282	0.897991	0.947016
ENSG00000176170	SPHK1	protein_coding	129.721	0.0170895	0.127793	0.898313	0.947224
ENSG00000074695	LMAN1	protein_coding	639.093	0.0156216	0.127286	0.898714	0.947507
ENSG00000233621	LINC01137	antisense	105.152	0.0207416	0.127298	0.898704	0.947507
ENSG00000198719	DLL1	protein_coding	37.4138	0.0341679	0.127107	0.898856	0.947586
ENSG00000092295	TGM1	protein_coding	24.9834	0.045621	0.126668	0.899203	0.947836
ENSG00000169122	FAM110B	protein_coding	38.6479	0.0385928	0.126639	0.899226	0.947836
ENSG00000054392	HHAT	protein_coding	53.751	0.0367757	0.126334	0.899468	0.948021
ENSG00000121542	SEC22A	protein_coding	136.765	-0.0217019	-0.126144	0.899618	0.948063
ENSG00000162545	CAMK2N1	protein_coding	33.1138	0.0419568	0.126116	0.89964	0.948063
ENSG00000173273	TNKS	protein_coding	530.752	-0.0124508	-0.126022	0.899714	0.948071
ENSG00000177842	ZNF620	protein_coding	19.6747	-0.0451665	-0.125828	0.899868	0.948104
ENSG00000242960	FTH1P23	processed_pseudogene	18.899	0.0462938	0.125814	0.899879	0.948104
ENSG00000105325	FZR1	protein_coding	1398.58	0.012215	0.125073	0.900466	0.948385
ENSG00000170089	RP11-423H2.1	transcribed_unprocessed_pseudogene	238.652	-0.0200506	-0.124836	0.900654	0.948385
ENSG00000178691	SUZ12	protein_coding	620.97	-0.0127892	-0.124916	0.90059	0.948385
ENSG00000183690	EFHC2	protein_coding	84.678	-0.0246975	-0.125121	0.900428	0.948385
ENSG00000196814	MVB12B	protein_coding	332.896	-0.0154844	-0.125206	0.900361	0.948385
ENSG00000212864	RNF208	protein_coding	52.1399	0.0298965	0.124807	0.900676	0.948385
ENSG00000240219	RP11-430C7.5	lincRNA	64.9066	0.0395463	0.124924	0.900584	0.948385
ENSG00000284024	RP11-398C13.8	protein_coding	108.175	-0.0224683	-0.124957	0.900558	0.948385
ENSG00000170606	HSPA4	protein_coding	1327.47	0.0105748	0.124454	0.900956	0.948609
ENSG00000078808	SDF4	protein_coding	3187.48	0.00865649	0.124034	0.901288	0.948819
ENSG00000164237	CMBL	protein_coding	16.3876	-0.0475524	-0.124093	0.901241	0.948819
ENSG00000123179	EBPL	protein_coding	148.826	0.020623	0.123619	0.901617	0.94893
ENSG00000126461	SCAF1	protein_coding	1905.54	-0.0111097	-0.123226	0.901929	0.94893
ENSG00000126767	ELK1	protein_coding	586.495	0.0109268	0.122738	0.902314	0.94893
ENSG00000131473	ACLY	protein_coding	2591.65	0.0082502	0.122865	0.902214	0.94893
ENSG00000139531	SUOX	protein_coding	164.533	-0.0168589	-0.123676	0.901571	0.94893
ENSG00000151422	FER	protein_coding	77.3649	0.0237209	0.122844	0.902231	0.94893
ENSG00000163541	SUCLG1	protein_coding	798.211	0.0107436	0.123014	0.902096	0.94893
ENSG00000170180	GYPA	protein_coding	20.0142	-0.0419855	-0.123192	0.901955	0.94893
ENSG00000180694	TMEM64	protein_coding	210.744	-0.0213298	-0.12328	0.901885	0.94893
ENSG00000186130	ZBTB6	protein_coding	275.191	-0.0153285	-0.123408	0.901784	0.94893
ENSG00000213281	NRAS	protein_coding	754.539	-0.0152068	-0.123296	0.901872	0.94893
ENSG00000234664	HMGN2P5	processed_pseudogene	215.084	-0.0139719	-0.122883	0.9022	0.94893
ENSG00000273149	RP11-290D2.6	antisense	22.5494	0.0577598	0.122726	0.902324	0.94893
ENSG00000278311	GGNBP2	protein_coding	1598.18	-0.00987669	-0.123787	0.901484	0.94893
ENSG00000276317	RP11-93B14.10	antisense	29.1337	0.0373589	0.122572	0.902446	0.948988
ENSG00000107833	NPM3	protein_coding	151.987	-0.0200927	-0.122296	0.902665	0.949098
ENSG00000110448	CD5	protein_coding	2843.5	-0.0117759	-0.122272	0.902684	0.949098
ENSG00000101639	CEP192	protein_coding	509.395	-0.0130482	-0.121782	0.903071	0.949246
ENSG00000132570	PCBD2	protein_coding	66.4095	-0.0221536	-0.121683	0.90315	0.949246
ENSG00000148331	ASB6	protein_coding	721.866	0.0110998	0.121423	0.903356	0.949246
ENSG00000159352	PSMD4	protein_coding	3059.18	-0.0104303	-0.121491	0.903302	0.949246
ENSG00000179862	CITED4	protein_coding	186.523	0.0172846	0.12158	0.903231	0.949246
ENSG00000231711	LINC00899	processed_transcript	68.0372	-0.0322344	-0.121611	0.903207	0.949246
ENSG00000237254	TRBV30	TR_V_gene	60.7317	-0.0293981	-0.121516	0.903282	0.949246
ENSG00000241741	RPL7AP30	processed_pseudogene	17.3127	0.0440489	0.121672	0.903159	0.949246
ENSG00000000460	C1orf112	protein_coding	59.704	0.0250396	0.121319	0.903438	0.949262
ENSG00000076928	ARHGEF1	protein_coding	14595.7	-0.0169773	-0.12122	0.903517	0.949275
ENSG00000272398	CD24	protein_coding	450.059	-0.0164786	-0.121074	0.903633	0.949326
ENSG00000211799	TRAV19	TR_V_gene	74.6169	-0.0237682	-0.120886	0.903781	0.949413
ENSG00000075975	MKRN2	protein_coding	634.942	0.00970988	0.120715	0.903917	0.94946
ENSG00000168913	ENHO	protein_coding	58.5365	-0.0277557	-0.120535	0.904059	0.94946
ENSG00000257599	OVCH1-AS1	antisense	14.7335	0.0509279	0.120578	0.904025	0.94946
ENSG00000261832	RP11-435I10.4	protein_coding	105.784	0.0675595	0.120494	0.904092	0.94946
ENSG00000261052	SULT1A3	protein_coding	150.12	-0.0252112	-0.120395	0.90417	0.949472
ENSG00000178950	GAK	protein_coding	3154.53	0.013231	0.120228	0.904303	0.949541
ENSG00000250318	CTA-963H5.5	unprocessed_pseudogene	28.2476	0.0365219	0.120106	0.904399	0.949573
ENSG00000064652	SNX24	protein_coding	40.6493	-0.0295783	-0.119944	0.904527	0.949636
ENSG00000077147	TM9SF3	protein_coding	1456.7	0.0114556	0.119861	0.904593	0.949636
ENSG00000105270	CLIP3	protein_coding	16.2515	-0.0464002	-0.11961	0.904792	0.949727
ENSG00000178199	ZC3H12D	protein_coding	426.738	-0.0111774	-0.119585	0.904812	0.949727
ENSG00000067601	PMS2P4	transcribed_unprocessed_pseudogene	16.7889	-0.0397437	-0.119394	0.904963	0.949763
ENSG00000166855	CLPX	protein_coding	763.139	0.0112801	0.119372	0.90498	0.949763
ENSG00000152620	NADK2	protein_coding	133.326	-0.0175383	-0.118919	0.905339	0.94996
ENSG00000183570	PCBP3	protein_coding	50.9417	-0.0327441	-0.11895	0.905315	0.94996
ENSG00000198901	PRC1	protein_coding	67.721	0.0223645	0.118884	0.905367	0.94996
ENSG00000102890	ELMO3	protein_coding	65.3555	-0.0274246	-0.118473	0.905693	0.950128
ENSG00000121933	TMIGD3	protein_coding	17.7443	-0.0459193	-0.118346	0.905793	0.950128
ENSG00000155962	CLIC2	protein_coding	83.8712	0.0234715	0.118458	0.905705	0.950128
ENSG00000177301	KCNA2	protein_coding	27.8346	-0.0367403	-0.118414	0.905739	0.950128
ENSG00000166847	DCTN5	protein_coding	1248.99	-0.00962048	-0.11824	0.905878	0.950146
ENSG00000116754	SRSF11	protein_coding	1661.14	-0.0095288	-0.117957	0.906102	0.950242
ENSG00000119231	SENP5	protein_coding	588.347	-0.00988128	-0.117961	0.906098	0.950242
ENSG00000176182	MYPOP	protein_coding	196.037	0.0148445	0.11787	0.90617	0.950244
ENSG00000257242	LINC01619	processed_transcript	19.8035	-0.0417035	-0.117644	0.90635	0.950362
ENSG00000148356	LRSAM1	protein_coding	498.5	0.0148271	0.117197	0.906704	0.950664
ENSG00000231365	RP11-418J17.1	antisense	46.5976	-0.0257149	-0.117084	0.906794	0.950688
ENSG00000115232	ITGA4	protein_coding	2464.87	-0.00933622	-0.116729	0.907075	0.950913
ENSG00000138031	ADCY3	protein_coding	322.894	-0.01221	-0.116588	0.907186	0.95096
ENSG00000164597	COG5	protein_coding	467.115	0.0110111	0.116504	0.907253	0.95096
ENSG00000136527	TRA2B	protein_coding	1636.31	-0.00978683	-0.115931	0.907707	0.951296
ENSG00000196646	ZNF136	protein_coding	315.352	0.01267	0.115996	0.907656	0.951296
ENSG00000146535	GNA12	protein_coding	1612.45	0.00818512	0.115796	0.907814	0.951338
ENSG00000270605	RP5-1092A3.4	antisense	23.1839	-0.0455725	-0.115514	0.908038	0.951503
ENSG00000144668	ITGA9	protein_coding	18.6916	0.0386285	0.115298	0.908209	0.951613
ENSG00000197912	SPG7	protein_coding	1148.26	-0.0128202	-0.115137	0.908337	0.951677
ENSG00000007341	ST7L	protein_coding	98.0991	-0.0176957	-0.114906	0.90852	0.951799
ENSG00000015479	MATR3	protein_coding	3547.3	-0.00983787	-0.114648	0.908724	0.951943
ENSG00000114670	NEK11	protein_coding	20.353	0.0404879	0.114414	0.90891	0.952067
ENSG00000164904	ALDH7A1	protein_coding	15.5574	0.0426532	0.114061	0.909189	0.95229
ENSG00000139517	LNX2	protein_coding	171.321	0.0161764	0.113686	0.909487	0.952467
ENSG00000149485	FADS1	protein_coding	169.401	-0.0176773	-0.113679	0.909492	0.952467
ENSG00000100311	PDGFB	protein_coding	142.126	-0.0165742	-0.113038	0.91	0.952915
ENSG00000170348	TMED10	protein_coding	2719.88	0.0108449	0.112972	0.910052	0.952915
ENSG00000186301	MST1P2	unprocessed_pseudogene	22.2204	-0.0408616	-0.112031	0.910799	0.953626
ENSG00000167748	KLK1	protein_coding	19.5282	0.0413101	0.111854	0.910939	0.953703
ENSG00000115685	PPP1R7	protein_coding	1159.93	0.00808285	0.111465	0.911247	0.953833
ENSG00000204428	LY6G5C	protein_coding	78.2948	0.0234308	0.111445	0.911264	0.953833
ENSG00000233791	LINC01136	lincRNA	18.9403	-0.0382704	-0.111546	0.911183	0.953833
ENSG00000130856	ZNF236	protein_coding	258.934	-0.0133127	-0.111342	0.911345	0.953848
ENSG00000272455	RP4-758J18.13	lincRNA	35.3672	0.0273784	0.111084	0.91155	0.953993
ENSG00000086544	ITPKC	protein_coding	409.36	0.0109578	0.11095	0.911656	0.954034
ENSG00000113522	RAD50	protein_coding	406.496	-0.0161387	-0.110689	0.911863	0.95404
ENSG00000118596	SLC16A7	protein_coding	171.28	-0.0187528	-0.110715	0.911842	0.95404
ENSG00000135269	TES	protein_coding	2173.08	-0.00960426	-0.110762	0.911805	0.95404
ENSG00000015171	ZMYND11	protein_coding	562.472	-0.0128376	-0.110243	0.912217	0.954226
ENSG00000111880	RNGTT	protein_coding	398.708	0.0138163	0.110183	0.912264	0.954226
ENSG00000137513	NARS2	protein_coding	164.668	0.0160151	0.110074	0.912351	0.954226
ENSG00000162433	AK4	protein_coding	20.2986	0.034349	0.109959	0.912442	0.954226
ENSG00000169991	IFFO2	protein_coding	890.818	-0.0119691	-0.109983	0.912423	0.954226
ENSG00000272617	COG8	protein_coding	338.625	0.0117719	0.110353	0.91213	0.954226
ENSG00000165259	HDX	protein_coding	16.394	0.045613	0.109236	0.913016	0.954756
ENSG00000159200	RCAN1	protein_coding	272.085	0.0122211	0.108864	0.91331	0.954995
ENSG00000145365	TIFA	protein_coding	446.281	0.0126865	0.10847	0.913623	0.955042
ENSG00000148459	PDSS1	protein_coding	59.3581	0.0229007	0.108699	0.913441	0.955042
ENSG00000215305	VPS16	protein_coding	1039.17	-0.0105348	-0.108528	0.913577	0.955042
ENSG00000276168	RN7SL1	misc_RNA	1503.03	0.0470185	0.108486	0.91361	0.955042
ENSG00000161277	THAP8	protein_coding	103.955	0.0172249	0.108335	0.91373	0.955051
ENSG00000165322	ARHGAP12	protein_coding	257.937	0.0158984	0.10829	0.913766	0.955051
ENSG00000162642	C1orf52	protein_coding	288.794	0.0120474	0.108158	0.91387	0.95509
ENSG00000124702	KLHDC3	protein_coding	1615.92	-0.00834832	-0.108019	0.91398	0.955136
ENSG00000085832	EPS15	protein_coding	1257.93	-0.00866057	-0.107648	0.914275	0.955374
ENSG00000204370	SDHD	protein_coding	1216.32	0.0124263	0.107472	0.914415	0.95545
ENSG00000125676	THOC2	protein_coding	744.059	-0.00888501	-0.107269	0.914576	0.955457
ENSG00000152315	KCNK13	protein_coding	30.8883	-0.033404	-0.107286	0.914562	0.955457
ENSG00000275158	TRBV12-5	TR_V_gene	15.6005	-0.0418213	-0.10721	0.914622	0.955457
ENSG00000175354	PTPN2	protein_coding	774.423	-0.00964897	-0.106632	0.915081	0.955866
ENSG00000163939	PBRM1	protein_coding	877.043	0.00852592	0.106502	0.915184	0.955904
ENSG00000197119	SLC25A29	protein_coding	555.239	0.0153051	0.106406	0.91526	0.955913
ENSG00000144233	AMMECR1L	protein_coding	489.905	0.0104472	0.105662	0.91585	0.95646
ENSG00000144199	FAHD2B	protein_coding	76.4643	-0.0207634	-0.105566	0.915926	0.956469
ENSG00000197860	SGTB	protein_coding	398.438	-0.00998914	-0.105221	0.916201	0.956685
ENSG00000066279	ASPM	protein_coding	20.7251	0.0387059	0.104666	0.916641	0.956865
ENSG00000116478	HDAC1	protein_coding	2828.89	0.00677792	0.104674	0.916635	0.956865
ENSG00000144036	EXOC6B	protein_coding	113.986	-0.0173639	-0.104722	0.916596	0.956865
ENSG00000259984	RP11-335G20.7	unprocessed_pseudogene	14.6875	0.0670708	0.104696	0.916617	0.956865
ENSG00000171659	GPR34	protein_coding	45.8645	-0.0272808	-0.104573	0.916714	0.956872
ENSG00000142168	SOD1	protein_coding	1588.94	0.0121353	0.103902	0.917247	0.957077
ENSG00000144354	CDCA7	protein_coding	42.6463	-0.0267516	-0.103969	0.917194	0.957077
ENSG00000145723	GIN1	protein_coding	99.7101	0.0169629	0.103918	0.917234	0.957077
ENSG00000179922	ZNF784	protein_coding	142.488	0.0156395	0.103962	0.9172	0.957077
ENSG00000211797	TRAV17	TR_V_gene	88.9946	-0.0180265	-0.104005	0.917165	0.957077
ENSG00000253352	TUG1	antisense	1730.05	0.012395	0.103818	0.917314	0.957077
ENSG00000119929	CUTC	protein_coding	400.205	0.0101929	0.10362	0.917471	0.957172
ENSG00000155660	PDIA4	protein_coding	2107.05	0.00904022	0.103491	0.917574	0.957209
ENSG00000092098	RNF31	protein_coding	1882.82	0.0106609	0.103118	0.91787	0.957447
ENSG00000102032	RENBP	protein_coding	627.399	0.0137767	0.102256	0.918554	0.957951
ENSG00000119636	BBOF1	protein_coding	209.337	-0.0190339	-0.102297	0.918521	0.957951
ENSG00000185222	TCEAL9	protein_coding	15.4203	0.0365963	0.102408	0.918433	0.957951
ENSG00000169242	EFNA1	protein_coding	31.3957	0.028549	0.101713	0.918985	0.958331
ENSG00000166845	C18orf54	protein_coding	24.5637	0.0407006	0.101369	0.919257	0.958545
ENSG00000081791	KIAA0141	protein_coding	1141.44	-0.00846129	-0.100861	0.919661	0.958789
ENSG00000179611	DGKZP1	processed_pseudogene	62.4206	-0.0206725	-0.100736	0.91976	0.958789
ENSG00000231551	RP11-495P10.1	transcribed_unprocessed_pseudogene	25.7805	-0.0281131	-0.100967	0.919576	0.958789
ENSG00000278558	TMEM191B	protein_coding	27.8554	-0.0297364	-0.100808	0.919703	0.958789
ENSG00000163807	KIAA1143	protein_coding	816.698	0.00945578	0.100587	0.919878	0.958842
ENSG00000152127	MGAT5	protein_coding	1636.78	0.00882153	0.100087	0.920275	0.959115
ENSG00000213585	VDAC1	protein_coding	991.387	-0.010251	-0.100108	0.920259	0.959115
ENSG00000141294	LRRC46	protein_coding	15.1124	0.038884	0.0999113	0.920415	0.959191
ENSG00000184428	TOP1MT	protein_coding	303.781	0.0114562	0.0998196	0.920488	0.959197
ENSG00000196465	MYL6B	protein_coding	72.4367	-0.0182429	-0.0997231	0.920564	0.959207
ENSG00000196565	HBG2	protein_coding	30020.8	0.0138968	0.0996086	0.920655	0.959231
ENSG00000149516	MS4A3	protein_coding	144.431	0.0143594	0.0994242	0.920801	0.959314
ENSG00000126062	TMEM115	protein_coding	873.465	0.00849339	0.0991872	0.92099	0.95944
ENSG00000127603	MACF1	protein_coding	2696.87	-0.00741606	-0.0988491	0.921258	0.959649
ENSG00000146143	PRIM2	protein_coding	143.301	0.0152991	0.098543	0.921501	0.959833
ENSG00000183741	CBX6	protein_coding	1926.42	0.00788998	0.0983564	0.921649	0.959917
ENSG00000183784	C9orf66	protein_coding	30.1198	-0.0294448	-0.0981381	0.921823	0.959931
ENSG00000186522	SEPT10	protein_coding	40.9861	0.0254048	0.0982484	0.921735	0.959931
ENSG00000214106	PAXIP1-AS2	antisense	116.857	-0.0149922	-0.098085	0.921865	0.959931
ENSG00000004700	RECQL	protein_coding	781.698	-0.00933864	-0.0973222	0.922471	0.959961
ENSG00000032742	IFT88	protein_coding	105.119	-0.0144265	-0.0972603	0.92252	0.959961
ENSG00000068394	GPKOW	protein_coding	637.492	-0.00824021	-0.0970329	0.9227	0.959961
ENSG00000094975	SUCO	protein_coding	446.264	0.00871755	0.0976536	0.922207	0.959961
ENSG00000111490	TBC1D30	protein_coding	119.2	0.0183761	0.097563	0.922279	0.959961
ENSG00000116830	TTF2	protein_coding	202.2	-0.0142626	-0.0974493	0.92237	0.959961
ENSG00000128271	ADORA2A	protein_coding	1268.77	0.0103643	0.0971703	0.922591	0.959961
ENSG00000141505	ASGR1	protein_coding	215.748	0.017095	0.0977624	0.922121	0.959961
ENSG00000198853	RUSC2	protein_coding	153.496	0.0151307	0.0976424	0.922216	0.959961
ENSG00000260244	RP11-588K22.2	sense_overlapping	17.3727	-0.0390907	-0.097372	0.922431	0.959961
ENSG00000267040	RP11-35G9.3	antisense	126.548	0.017163	0.097951	0.921971	0.959961
ENSG00000279253	RP4-614O4.13	TEC	43.233	-0.0275262	-0.0971108	0.922638	0.959961
ENSG00000008018	PSMB1	protein_coding	1654.53	-0.00780964	-0.0969039	0.922803	0.959997
ENSG00000110693	SOX6	protein_coding	19.2805	-0.0388991	-0.0963508	0.923242	0.960191
ENSG00000120860	WASHC3	protein_coding	346.419	-0.0102799	-0.0961713	0.923384	0.960191
ENSG00000203739	RP11-296O14.3	antisense	23.3609	-0.035277	-0.096431	0.923178	0.960191
ENSG00000241404	EGFL8	protein_coding	41.1963	-0.0326135	-0.0963191	0.923267	0.960191
ENSG00000256977	LIMS3	protein_coding	21.5561	0.0382643	0.0963183	0.923268	0.960191
ENSG00000274012	RN7SL2	misc_RNA	2493.52	0.0396158	0.096161	0.923393	0.960191
ENSG00000156869	FRRS1	protein_coding	28.5145	0.0284091	0.0959818	0.923535	0.960269
ENSG00000139719	VPS33A	protein_coding	784.566	-0.00807274	-0.095714	0.923748	0.96035
ENSG00000279407	AC007191.4	TEC	17.1842	-0.0366216	-0.0957348	0.923731	0.96035
ENSG00000102030	NAA10	protein_coding	967.073	-0.00765813	-0.0954833	0.923931	0.960446
ENSG00000163930	BAP1	protein_coding	2145.83	-0.0069914	-0.0953441	0.924041	0.960446
ENSG00000164849	GPR146	protein_coding	539.951	0.0127927	0.0954238	0.923978	0.960446
ENSG00000111665	CDCA3	protein_coding	21.0375	-0.0352096	-0.0948612	0.924425	0.96062
ENSG00000145555	MYO10	protein_coding	28.4656	-0.0270351	-0.0947329	0.924527	0.96062
ENSG00000155974	GRIP1	protein_coding	14.5316	0.0388845	0.0946994	0.924554	0.96062
ENSG00000178177	LCORL	protein_coding	100.448	0.0141391	0.094652	0.924591	0.96062
ENSG00000182827	ACBD3	protein_coding	581.919	-0.0100585	-0.0947676	0.924499	0.96062
ENSG00000276775	IGHV4-4	IG_V_gene	83.2771	-0.0181982	-0.0946247	0.924613	0.96062
ENSG00000126216	TUBGCP3	protein_coding	910.642	-0.00998248	-0.0943688	0.924816	0.960761
ENSG00000109536	FRG1	protein_coding	477.103	0.00937875	0.0939691	0.925134	0.960878
ENSG00000122644	ARL4A	protein_coding	145.996	-0.0126082	-0.094115	0.925018	0.960878
ENSG00000211663	IGLV3-19	IG_V_gene	196.416	0.0165996	0.0938883	0.925198	0.960878
ENSG00000243364	EFNA4	protein_coding	156.273	-0.013163	-0.0939213	0.925172	0.960878
ENSG00000066379	ZNRD1	protein_coding	509.387	0.00792692	0.093391	0.925593	0.961219
ENSG00000182809	CRIP2	protein_coding	364.586	-0.0105179	-0.0932481	0.925706	0.961267
ENSG00000103544	C16orf62	protein_coding	620.93	0.00884928	0.0930289	0.925881	0.961307
ENSG00000196757	ZNF700	protein_coding	441.434	0.0113966	0.0931022	0.925822	0.961307
ENSG00000178685	PARP10	protein_coding	2737.54	0.0116986	0.0929383	0.925953	0.961312
ENSG00000012963	UBR7	protein_coding	720.488	-0.00738052	-0.0928463	0.926026	0.961318
ENSG00000116670	MAD2L2	protein_coding	461.916	-0.00944908	-0.0927167	0.926129	0.961341
ENSG00000172893	DHCR7	protein_coding	175.082	-0.0138443	-0.0926485	0.926183	0.961341
ENSG00000160752	FDPS	protein_coding	1105.95	-0.00655203	-0.0921597	0.926571	0.961675
ENSG00000116005	PCYOX1	protein_coding	366.26	0.00952968	0.0919356	0.926749	0.96179
ENSG00000078177	N4BP2	protein_coding	163.933	0.0142882	0.0911482	0.927375	0.961796
ENSG00000087470	DNM1L	protein_coding	394.503	-0.0114305	-0.0913197	0.927239	0.961796
ENSG00000109445	ZNF330	protein_coding	487.682	-0.0110461	-0.0913312	0.927229	0.961796
ENSG00000113282	CLINT1	protein_coding	1501.66	0.0062834	0.0910494	0.927453	0.961796
ENSG00000118655	DCLRE1B	protein_coding	211.89	0.0121062	0.0915801	0.927032	0.961796
ENSG00000168004	HRASLS5	protein_coding	14.9723	0.0381448	0.0912359	0.927305	0.961796
ENSG00000181585	TMIE	protein_coding	21.4053	0.0283724	0.0914999	0.927095	0.961796
ENSG00000205765	C5orf51	protein_coding	373.963	0.00904404	0.0911481	0.927375	0.961796
ENSG00000259075	POC1B-GALNT4	protein_coding	30.1897	-0.0954181	-0.0914549	0.927131	0.961796
ENSG00000275183	LENG9	protein_coding	67.9627	-0.0227367	-0.0916246	0.926996	0.961796
ENSG00000275882	IKBKGP1	unprocessed_pseudogene	36.9934	-0.131184	-0.090995	0.927497	0.961796
ENSG00000033170	FUT8	protein_coding	299.106	0.0117115	0.0907761	0.92767	0.961836
ENSG00000204257	HLA-DMA	protein_coding	2077.7	0.00742942	0.0907972	0.927654	0.961836
ENSG00000100197	CYP2D6	protein_coding	34.3445	0.0280046	0.0903934	0.927975	0.961898
ENSG00000128294	TPST2	protein_coding	2187.36	-0.00811723	-0.0904713	0.927913	0.961898
ENSG00000137266	SLC22A23	protein_coding	125.426	0.0164864	0.0903623	0.927999	0.961898
ENSG00000144560	VGLL4	protein_coding	594.247	0.00868238	0.0904283	0.927947	0.961898
ENSG00000135953	MFSD9	protein_coding	221.9	-0.0124287	-0.0902568	0.928083	0.961915
ENSG00000114857	NKTR	protein_coding	1171.91	-0.015563	-0.0899999	0.928287	0.96198
ENSG00000168385	SEPT2	protein_coding	3913.88	-0.00735937	-0.0897534	0.928483	0.96198
ENSG00000177917	ARL6IP6	protein_coding	386.881	0.00980922	0.0899397	0.928335	0.96198
ENSG00000196873	CBWD3	protein_coding	327.103	0.0131804	0.0898384	0.928416	0.96198
ENSG00000243696	RP5-966M1.6	protein_coding	85.6385	-0.029231	-0.0897787	0.928463	0.96198
ENSG00000104290	FZD3	protein_coding	34.0422	0.0244304	0.0895822	0.928619	0.962012
ENSG00000154978	VOPP1	protein_coding	3083.85	-0.00647453	-0.0895453	0.928649	0.962012
ENSG00000271699	SNX29P2	transcribed_unprocessed_pseudogene	86.1432	-0.0158462	-0.0889504	0.929121	0.962362
ENSG00000274611	TBC1D3	protein_coding	111.239	0.269005	0.0889695	0.929106	0.962362
ENSG00000025796	SEC63	protein_coding	771.589	-0.00807202	-0.0884712	0.929502	0.962687
ENSG00000240382	IGKV1-17	IG_V_gene	317.636	0.014481	0.0882509	0.929677	0.962798
ENSG00000255026	RP11-326C3.2	antisense	333.187	-0.0316002	-0.0880465	0.92984	0.962897
ENSG00000183696	UPP1	protein_coding	791.377	-0.00784819	-0.0879358	0.929928	0.962918
ENSG00000072840	EVC	protein_coding	15.4597	-0.0327966	-0.0876334	0.930168	0.962985
ENSG00000104689	TNFRSF10A	protein_coding	284.989	-0.0111579	-0.0875997	0.930195	0.962985
ENSG00000184009	ACTG1	protein_coding	53793.2	0.00605147	0.0876029	0.930192	0.962985
ENSG00000028116	VRK2	protein_coding	215.859	0.0132357	0.0872404	0.93048	0.963141
ENSG00000117481	NSUN4	protein_coding	289.245	0.0100342	0.0872631	0.930462	0.963141
ENSG00000215790	SLC35E2	protein_coding	138.313	0.0145721	0.0870623	0.930622	0.963169
ENSG00000236859	NIFK-AS1	antisense	91.4721	0.0141789	0.0870367	0.930642	0.963169
ENSG00000257815	LINC01481	antisense	39.0271	-0.0197083	-0.0868722	0.930773	0.963234
ENSG00000106443	PHF14	protein_coding	425.01	-0.0124673	-0.0867093	0.930903	0.963298
ENSG00000186081	KRT5	protein_coding	56.8248	-0.028388	-0.0864894	0.931077	0.963409
ENSG00000008869	HEATR5B	protein_coding	906.253	-0.00694609	-0.0862848	0.93124	0.963438
ENSG00000010072	SPRTN	protein_coding	191.375	0.0114242	0.0863021	0.931226	0.963438
ENSG00000125821	DTD1	protein_coding	413.663	0.00826659	0.0859758	0.931486	0.963482
ENSG00000183826	BTBD9	protein_coding	503.182	0.00795716	0.0860426	0.931433	0.963482
ENSG00000229180	GS1-124K5.12	transcribed_unprocessed_pseudogene	234.566	0.0121953	0.0860069	0.931461	0.963482
ENSG00000100804	PSMB5	protein_coding	446.513	-0.00827356	-0.0855828	0.931798	0.963734
ENSG00000117569	PTBP2	protein_coding	79.8432	0.0145448	0.0852755	0.932042	0.963734
ENSG00000156232	WHAMM	protein_coding	471.296	0.00767667	0.0852452	0.932066	0.963734
ENSG00000156876	SASS6	protein_coding	58.1025	-0.0187787	-0.0853425	0.931989	0.963734
ENSG00000176208	ATAD5	protein_coding	34.3952	0.0220522	0.085292	0.932029	0.963734
ENSG00000068137	PLEKHH3	protein_coding	14.5116	0.0327825	0.0849645	0.93229	0.963825
ENSG00000205763	RP9P	transcribed_unprocessed_pseudogene	18.7911	0.0308613	0.0850184	0.932247	0.963825
ENSG00000154511	FAM69A	protein_coding	194.626	-0.010418	-0.0847764	0.932439	0.96391
ENSG00000211666	IGLV2-14	IG_V_gene	843.528	0.00982074	0.0846545	0.932536	0.96394
ENSG00000196659	TTC30B	protein_coding	60.3735	-0.0176096	-0.0840981	0.932978	0.964328
ENSG00000159788	RGS12	protein_coding	170.666	-0.0113061	-0.0837351	0.933267	0.964556
ENSG00000253738	OTUD6B-AS1	antisense	255.618	0.0115119	0.0831387	0.933741	0.964976
ENSG00000110092	CCND1	protein_coding	17.5343	0.0298327	0.082779	0.934027	0.965076
ENSG00000174373	RALGAPA1	protein_coding	279.047	-0.00962672	-0.0828001	0.93401	0.965076
ENSG00000184743	ATL3	protein_coding	792.736	-0.0107522	-0.0827623	0.934041	0.965076
ENSG00000085872	CHERP	protein_coding	1501.87	-0.00674187	-0.0822124	0.934478	0.965314
ENSG00000140859	KIFC3	protein_coding	191.653	-0.0122185	-0.0822916	0.934415	0.965314
ENSG00000162174	ASRGL1	protein_coding	166.725	0.0101076	0.0822124	0.934478	0.965314
ENSG00000163159	VPS72	protein_coding	745.696	-0.00723147	-0.0821078	0.934561	0.965314
ENSG00000166025	AMOTL1	protein_coding	27.2481	-0.0234207	-0.0820476	0.934609	0.965314
ENSG00000145779	TNFAIP8	protein_coding	2047.99	-0.00665336	-0.0817975	0.934808	0.965449
ENSG00000100024	UPB1	protein_coding	39.482	-0.0252238	-0.0816168	0.934951	0.965458
ENSG00000274925	CTD-2547G23.4	lincRNA	20.0741	0.0297411	0.0816311	0.93494	0.965458
ENSG00000112773	FAM46A	protein_coding	542.365	0.00852062	0.0813324	0.935178	0.965622
ENSG00000124207	CSE1L	protein_coding	592.106	0.00702744	0.0810355	0.935414	0.965796
ENSG00000122507	BBS9	protein_coding	152.532	0.0102273	0.0808173	0.935587	0.965905
ENSG00000176340	COX8A	protein_coding	1772.47	0.00613696	0.079709	0.936469	0.966675
ENSG00000253716	MINCR	antisense	17.5549	-0.0318679	-0.0797553	0.936432	0.966675
ENSG00000143333	RGS16	protein_coding	19.9974	0.0305459	0.0796226	0.936537	0.966676
ENSG00000078399	HOXA9	protein_coding	18.2966	-0.0330588	-0.0794417	0.936681	0.966745
ENSG00000102390	PBDC1	protein_coding	340.466	0.0117786	0.0793685	0.936739	0.966745
ENSG00000066697	MSANTD3	protein_coding	146.347	0.0106932	0.0791785	0.936891	0.966831
ENSG00000142945	KIF2C	protein_coding	34.5446	0.0240928	0.0786815	0.937286	0.967169
ENSG00000082068	WDR70	protein_coding	327.036	-0.00960531	-0.0784004	0.93751	0.967258
ENSG00000156535	CD109	protein_coding	23.6729	0.0246331	0.0781477	0.937711	0.967258
ENSG00000181929	PRKAG1	protein_coding	839.816	0.0071147	0.0782302	0.937645	0.967258
ENSG00000250155	CTD-2353F22.1	antisense	27.6174	0.0312067	0.0784402	0.937478	0.967258
ENSG00000260219	RP11-347C12.10	lincRNA	19.3886	-0.0265242	-0.0782992	0.93759	0.967258
ENSG00000178409	BEND3	protein_coding	29.0673	0.0247221	0.0780067	0.937823	0.967303
ENSG00000004838	ZMYND10	protein_coding	22.4327	0.029451	0.0777214	0.93805	0.967446
ENSG00000147996	CBWD5	protein_coding	361.095	0.0121581	0.0776619	0.938097	0.967446
ENSG00000067606	PRKCZ	protein_coding	480.079	-0.00954672	-0.07719	0.938472	0.967694
ENSG00000176533	GNG7	protein_coding	715.627	0.00735901	0.0772387	0.938434	0.967694
ENSG00000165660	FAM175B	protein_coding	324.856	0.00825248	0.0770777	0.938562	0.967716
ENSG00000116874	WARS2	protein_coding	78.4646	0.0130154	0.0768752	0.938723	0.967812
ENSG00000155868	MED7	protein_coding	166.484	-0.00961206	-0.0766224	0.938924	0.96788
ENSG00000198727	MT-CYB	protein_coding	48754.2	-0.00669232	-0.0766339	0.938915	0.96788
ENSG00000040531	CTNS	protein_coding	312.95	-0.00855871	-0.0765371	0.938992	0.96788
ENSG00000109685	NSD2	protein_coding	564.766	-0.00738722	-0.0759348	0.939471	0.968278
ENSG00000175265	GOLGA8A	protein_coding	660.514	-0.0255872	-0.075881	0.939514	0.968278
ENSG00000122861	PLAU	protein_coding	47.1307	-0.0261386	-0.0756543	0.939694	0.968339
ENSG00000138381	ASNSD1	protein_coding	638.71	-0.00726152	-0.0755511	0.939776	0.968339
ENSG00000169435	RASSF6	protein_coding	16.5254	0.0298173	0.0755678	0.939763	0.968339
ENSG00000070081	NUCB2	protein_coding	678.61	0.0071954	0.0752863	0.939987	0.968346
ENSG00000166816	LDHD	protein_coding	19.3276	-0.0245905	-0.0753199	0.93996	0.968346
ENSG00000211706	TRBV6-1	TR_V_gene	79.9283	0.0167839	0.0754095	0.939889	0.968346
ENSG00000164253	WDR41	protein_coding	280.104	0.00872773	0.0750299	0.940191	0.968486
ENSG00000109606	DHX15	protein_coding	1610.08	-0.00525715	-0.0743921	0.940698	0.968939
ENSG00000147044	CASK	protein_coding	253.967	0.00839725	0.0740899	0.940939	0.969002
ENSG00000160791	CCR5	protein_coding	687.518	-0.00891292	-0.0740589	0.940963	0.969002
ENSG00000186231	KLHL32	protein_coding	18.7387	0.0244426	0.074097	0.940933	0.969002
ENSG00000106100	NOD1	protein_coding	381.609	0.00689522	0.0739595	0.941043	0.969014
ENSG00000214595	EML6	protein_coding	62.9875	0.0181336	0.0736881	0.941259	0.969133
ENSG00000267520	RP11-373L24.1	3prime_overlapping_ncRNA	362.468	-0.00952797	-0.0736433	0.941294	0.969133
ENSG00000073605	GSDMB	protein_coding	194.942	-0.018511	-0.0733649	0.941516	0.969291
ENSG00000108924	HLF	protein_coding	18.9202	0.0257057	0.072727	0.942023	0.969744
ENSG00000115318	LOXL3	protein_coding	217.887	-0.0106039	-0.0725641	0.942153	0.969807
ENSG00000178852	EFCAB13	protein_coding	15.7053	-0.0265458	-0.0724252	0.942263	0.969851
ENSG00000162419	GMEB1	protein_coding	551.754	-0.00761336	-0.0721952	0.942447	0.969906
ENSG00000224831	RP11-651P23.4	processed_pseudogene	28.1646	-0.0228216	-0.0721876	0.942453	0.969906
ENSG00000197044	ZNF441	protein_coding	174.98	0.00919824	0.0720466	0.942565	0.969952
ENSG00000101052	IFT52	protein_coding	262.473	-0.0090267	-0.0716861	0.942852	0.970037
ENSG00000147036	LANCL3	protein_coding	25.0671	0.0249852	0.0717496	0.942801	0.970037
ENSG00000211752	TRBV27	TR_V_gene	119.311	-0.011258	-0.0717734	0.942782	0.970037
ENSG00000115758	ODC1	protein_coding	1815.23	0.00645474	0.0714126	0.943069	0.970191
ENSG00000141696	P3H4	protein_coding	52.5792	-0.0174667	-0.0713104	0.943151	0.970205
ENSG00000090013	BLVRB	protein_coding	3234.87	0.00866118	0.0707097	0.943629	0.97058
ENSG00000169020	ATP5I	protein_coding	722.233	0.00740481	0.0706788	0.943653	0.97058
ENSG00000186642	PDE2A	protein_coding	35.6537	0.0214784	0.0704513	0.943834	0.97058
ENSG00000197948	FCHSD1	protein_coding	1330.86	-0.0111207	-0.0705853	0.943728	0.97058
ENSG00000229056	AC020571.3	antisense	42.2594	0.0206199	0.0704242	0.943856	0.97058
ENSG00000188312	CENPP	protein_coding	42.9963	-0.016452	-0.0697612	0.944384	0.971053
ENSG00000124019	FAM124B	protein_coding	28.7959	0.0199457	0.0696723	0.944455	0.971056
ENSG00000011304	PTBP1	protein_coding	4692.84	0.00430149	0.0694921	0.944598	0.971117
ENSG00000072778	ACADVL	protein_coding	3206.1	-0.00781429	-0.0694271	0.94465	0.971117
ENSG00000132744	ACY3	protein_coding	14.9989	-0.0248677	-0.0691728	0.944852	0.971194
ENSG00000133704	IPO8	protein_coding	880.625	-0.00653544	-0.069162	0.944861	0.971194
ENSG00000159461	AMFR	protein_coding	1514.17	0.00591193	0.0688656	0.945097	0.971226
ENSG00000168038	ULK4	protein_coding	63.0004	-0.0137199	-0.0690052	0.944985	0.971226
ENSG00000214029	ZNF891	protein_coding	43.0586	-0.0160169	-0.0689108	0.945061	0.971226
ENSG00000162997	PRORSD1P	transcribed_unitary_pseudogene	16.0655	-0.0302989	-0.0686912	0.945235	0.971299
ENSG00000103047	TANGO6	protein_coding	311.771	0.00810712	0.068518	0.945373	0.971301
ENSG00000181467	RAP2B	protein_coding	1440.46	0.00672698	0.0685815	0.945323	0.971301
ENSG00000213199	ASIC3	protein_coding	23.198	0.0244342	0.0677725	0.945967	0.971841
ENSG00000134852	CLOCK	protein_coding	147.89	0.0108695	0.0672477	0.946384	0.9722
ENSG00000172058	SERF1A	protein_coding	38.3094	-0.0638249	-0.0670562	0.946537	0.972287
ENSG00000077463	SIRT6	protein_coding	493.472	-0.00754891	-0.0668955	0.946665	0.972348
ENSG00000103723	AP3B2	protein_coding	19.2096	-0.0294519	-0.0667012	0.94682	0.972367
ENSG00000204455	TRIM51BP	unprocessed_pseudogene	23.6091	-0.025936	-0.0667546	0.946777	0.972367
ENSG00000214194	LINC00998	protein_coding	183.27	-0.0121597	-0.066583	0.946914	0.972394
ENSG00000186026	ZNF284	protein_coding	49.0662	-0.0158655	-0.0663504	0.947099	0.972514
ENSG00000061936	SFSWAP	protein_coding	1086.56	-0.00714013	-0.0658773	0.947475	0.972815
ENSG00000115652	UXS1	protein_coding	697.747	-0.00685445	-0.0655792	0.947713	0.972815
ENSG00000137166	FOXP4	protein_coding	346.265	0.00835684	0.065677	0.947635	0.972815
ENSG00000173137	ADCK5	protein_coding	140.674	-0.0118288	-0.0655545	0.947733	0.972815
ENSG00000179051	RCC2	protein_coding	1847.17	0.00613658	0.065715	0.947605	0.972815
ENSG00000211820	TRAV41	TR_V_gene	22.0339	0.0226171	0.0653786	0.947873	0.972888
ENSG00000054356	PTPRN	protein_coding	35.2208	-0.0176768	-0.0652852	0.947947	0.972895
ENSG00000166275	BORCS7	protein_coding	232.554	-0.00863009	-0.0650377	0.948144	0.972965
ENSG00000280173	RP11-447D11.3	TEC	35.9993	0.0184596	0.0650284	0.948151	0.972965
ENSG00000175854	SWI5	protein_coding	154.255	0.00803771	0.0648955	0.948257	0.973003
ENSG00000167004	PDIA3	protein_coding	5262.05	0.00512632	0.0647226	0.948395	0.973005
ENSG00000211942	IGHV3-13	IG_V_gene	36.3881	0.0185891	0.0647548	0.948369	0.973005
ENSG00000198453	ZNF568	protein_coding	90.5796	0.0127709	0.0645527	0.94853	0.973073
ENSG00000134463	ECHDC3	protein_coding	157.425	0.0132498	0.0642596	0.948764	0.973243
ENSG00000157020	SEC13	protein_coding	1569.83	-0.00513698	-0.0639808	0.948986	0.973355
ENSG00000234719	NPIPB2	protein_coding	35.3186	0.0189403	0.0639496	0.94901	0.973355
ENSG00000258472	RP11-192H23.4	protein_coding	44.9326	-0.0154922	-0.0638654	0.949077	0.973355
ENSG00000143190	POU2F1	protein_coding	471.873	-0.00672386	-0.0636304	0.949265	0.973477
ENSG00000100319	ZMAT5	protein_coding	400.867	0.00760911	0.0632346	0.94958	0.97373
ENSG00000198502	HLA-DRB5	protein_coding	2289.79	0.00831554	0.0628233	0.949907	0.973996
ENSG00000196268	ZNF493	protein_coding	183.418	0.00959042	0.0625617	0.950116	0.97414
ENSG00000176490	DIRAS1	protein_coding	29.7643	0.0196999	0.0624458	0.950208	0.974164
ENSG00000185800	DMWD	protein_coding	362.118	0.00666591	0.0622418	0.95037	0.974261
ENSG00000104892	KLC3	protein_coding	118.339	0.0114494	0.0620298	0.950539	0.974364
ENSG00000166326	TRIM44	protein_coding	1449.85	-0.00550402	-0.0618673	0.950669	0.974427
ENSG00000137462	TLR2	protein_coding	4761.13	-0.0110861	-0.0615245	0.950942	0.974497
ENSG00000158019	BRE	protein_coding	614.778	-0.00523528	-0.0615778	0.950899	0.974497
ENSG00000186352	ANKRD37	protein_coding	48.4487	-0.0138063	-0.0615972	0.950884	0.974497
ENSG00000179152	TCAIM	protein_coding	199.069	0.00878299	0.0614009	0.95104	0.974527
ENSG00000173402	DAG1	protein_coding	399.325	0.0060451	0.0612838	0.951133	0.974528
ENSG00000211584	SLC48A1	protein_coding	520.867	-0.00654463	-0.0612284	0.951177	0.974528
ENSG00000023608	SNAPC1	protein_coding	101.744	-0.0117398	-0.0609366	0.95141	0.974696
ENSG00000116704	SLC35D1	protein_coding	286.6	0.00641872	0.0604298	0.951813	0.97499
ENSG00000274627	RP11-104N10.2	sense_intronic	26.5545	-0.0196017	-0.0604055	0.951833	0.97499
ENSG00000054983	GALC	protein_coding	655.799	-0.00564937	-0.060086	0.952087	0.97518
ENSG00000135002	RFK	protein_coding	195.276	-0.00913622	-0.0596486	0.952435	0.975206
ENSG00000136807	CDK9	protein_coding	1203.86	0.00454951	0.0596257	0.952454	0.975206
ENSG00000185475	TMEM179B	protein_coding	851.114	-0.00518913	-0.0596497	0.952435	0.975206
ENSG00000186111	PIP5K1C	protein_coding	1167.31	0.00495438	0.0598254	0.952295	0.975206
ENSG00000188419	CHM	protein_coding	257.392	-0.00716617	-0.0598667	0.952262	0.975206
ENSG00000267481	CTC-559E9.5	sense_intronic	20.0732	-0.018905	-0.0594198	0.952618	0.975304
ENSG00000072121	ZFYVE26	protein_coding	692.654	0.00617573	0.0592318	0.952767	0.975387
ENSG00000205250	E2F4	protein_coding	2270.91	0.00425472	0.0589399	0.953	0.975514
ENSG00000236830	CBR3-AS1	processed_transcript	18.3996	-0.0209733	-0.0589046	0.953028	0.975514
ENSG00000188010	MORN2	protein_coding	19.2397	-0.0244129	-0.058697	0.953193	0.975614
ENSG00000096093	EFHC1	protein_coding	64.6953	0.01257	0.0585647	0.953299	0.975618
ENSG00000157306	ZFHX2-AS1	processed_transcript	50.5722	0.0201362	0.0585198	0.953335	0.975618
ENSG00000130529	TRPM4	protein_coding	39.3901	0.0150653	0.0581273	0.953647	0.975764
ENSG00000139597	N4BP2L1	protein_coding	404.632	0.00630164	0.0580835	0.953682	0.975764
ENSG00000267216	AC010642.1	protein_coding	18.5535	0.0252739	0.0580841	0.953682	0.975764
ENSG00000107581	EIF3A	protein_coding	3831.23	-0.00447466	-0.0579487	0.953789	0.975804
ENSG00000169599	NFU1	protein_coding	206.818	-0.00728003	-0.0574383	0.954196	0.97608
ENSG00000196118	CCDC189	protein_coding	66.5033	0.012905	0.0574577	0.954181	0.97608
ENSG00000166033	HTRA1	protein_coding	16.5906	-0.0208217	-0.057196	0.954389	0.976195
ENSG00000263874	LINC00672	protein_coding	26.393	-0.0194039	-0.0570391	0.954514	0.976195
ENSG00000264745	TTC39C-AS1	antisense	15.6506	0.0253971	0.057094	0.95447	0.976195
ENSG00000204920	ZNF155	protein_coding	205.781	0.00778598	0.0568295	0.954681	0.976296
ENSG00000088035	ALG6	protein_coding	131.249	-0.00898823	-0.0555304	0.955716	0.976672
ENSG00000105875	WDR91	protein_coding	567.38	-0.00728856	-0.0554203	0.955804	0.976672
ENSG00000122952	ZWINT	protein_coding	52.0372	0.0129892	0.0557692	0.955526	0.976672
ENSG00000131023	LATS1	protein_coding	468.897	0.00608674	0.0553956	0.955823	0.976672
ENSG00000131791	PRKAB2	protein_coding	213.225	-0.0074012	-0.0560374	0.955312	0.976672
ENSG00000163743	RCHY1	protein_coding	284.6	-0.00659345	-0.0558025	0.955499	0.976672
ENSG00000171867	PRNP	protein_coding	1374.37	0.00604919	0.0553375	0.95587	0.976672
ENSG00000173991	TCAP	protein_coding	35.8283	0.0157803	0.0558076	0.955495	0.976672
ENSG00000177873	ZNF619	protein_coding	139.547	0.00735859	0.056164	0.955211	0.976672
ENSG00000184384	MAML2	protein_coding	760.758	0.00465752	0.0554998	0.95574	0.976672
ENSG00000213398	LCAT	protein_coding	99.6036	0.0143979	0.0559575	0.955376	0.976672
ENSG00000235314	LINC00957	lincRNA	407.318	0.00642463	0.0555887	0.955669	0.976672
ENSG00000179593	ALOX15B	protein_coding	37.7141	-0.0138077	-0.0550611	0.95609	0.976827
ENSG00000136930	PSMB7	protein_coding	1151.67	-0.00481923	-0.0549473	0.95618	0.976849
ENSG00000136448	NMT1	protein_coding	2083.85	0.00390321	0.0547476	0.95634	0.976942
ENSG00000182580	EPHB3	protein_coding	42.4032	0.0129541	0.0543285	0.956673	0.977073
ENSG00000211673	IGLV3-1	IG_V_gene	308.635	-0.00699027	-0.0544845	0.956549	0.977073
ENSG00000255819	KLRC4-KLRK1	protein_coding	230.17	-0.0203693	-0.0543431	0.956662	0.977073
ENSG00000198171	DDRGK1	protein_coding	641.646	0.00439396	0.0540517	0.956894	0.977229
ENSG00000116062	MSH6	protein_coding	610.387	0.00470203	0.0537494	0.957135	0.977335
ENSG00000171159	C9orf16	protein_coding	1604.18	0.00424957	0.053797	0.957097	0.977335
ENSG00000049768	FOXP3	protein_coding	140.439	0.00742298	0.0526971	0.957973	0.977926
ENSG00000122390	NAA60	protein_coding	1670.46	0.00405228	0.0527392	0.95794	0.977926
ENSG00000183814	LIN9	protein_coding	42.345	-0.0117834	-0.0526783	0.957988	0.977926
ENSG00000205339	IPO7	protein_coding	1028.36	0.00532965	0.052921	0.957795	0.977926
ENSG00000174437	ATP2A2	protein_coding	1420.8	0.00413306	0.0525654	0.958078	0.977948
ENSG00000105738	SIPA1L3	protein_coding	746.178	0.00469013	0.0516754	0.958787	0.978602
ENSG00000149311	ATM	protein_coding	3112.63	0.0042117	0.0515536	0.958884	0.978604
ENSG00000273576	RP11-390P24.1	lincRNA	71.1862	-0.010315	-0.0515007	0.958927	0.978604
ENSG00000042753	AP2S1	protein_coding	1456.05	0.00355758	0.0508347	0.959457	0.97869
ENSG00000091542	ALKBH5	protein_coding	1809.01	-0.00354124	-0.0512391	0.959135	0.97869
ENSG00000093217	XYLB	protein_coding	17.3587	0.0195803	0.0510636	0.959275	0.97869
ENSG00000100410	PHF5A	protein_coding	525.738	-0.0057474	-0.0509426	0.959371	0.97869
ENSG00000125149	C16orf70	protein_coding	444.615	0.00507053	0.0509441	0.95937	0.97869
ENSG00000148297	MED22	protein_coding	1109.73	-0.00412184	-0.0508199	0.959469	0.97869
ENSG00000282034	RP11-2C24.9	protein_coding	2762.98	-0.00436932	-0.0507934	0.95949	0.97869
ENSG00000164484	TMEM200A	protein_coding	20.4772	-0.0162009	-0.0505811	0.959659	0.978792
ENSG00000224531	SMIM13	protein_coding	97.9125	0.00898329	0.0503001	0.959883	0.978951
ENSG00000157693	TMEM268	protein_coding	485.172	0.00547127	0.0500755	0.960062	0.978993
ENSG00000225439	BOLA3-AS1	antisense	20.0731	0.0172842	0.0501007	0.960042	0.978993
ENSG00000164659	KIAA1324L	protein_coding	88.3373	-0.00780383	-0.049289	0.960689	0.979492
ENSG00000172426	RSPH9	protein_coding	15.3997	0.0213891	0.0493292	0.960657	0.979492
ENSG00000134452	FBXO18	protein_coding	1347.08	0.00365795	0.0492027	0.960758	0.979493
ENSG00000148444	COMMD3	protein_coding	385.851	-0.00654799	-0.0490566	0.960874	0.979541
ENSG00000267740	AC024592.12	protein_coding	28.6564	-0.0290371	-0.0488472	0.961041	0.979641
ENSG00000178732	GP5	protein_coding	75.0771	0.00874792	0.0485622	0.961268	0.979803
ENSG00000090470	PDCD7	protein_coding	461.941	-0.00497528	-0.0481624	0.961587	0.979914
ENSG00000162402	USP24	protein_coding	1573.58	-0.00380121	-0.0482457	0.96152	0.979914
ENSG00000211893	IGHG2	IG_C_gene	5769.57	0.00632068	0.0480815	0.961651	0.979914
ENSG00000260592	CTA-363E6.6	antisense	2025.98	-0.00714223	-0.0482667	0.961504	0.979914
ENSG00000089597	GANAB	protein_coding	5308.84	-0.00279934	-0.0472804	0.96229	0.980494
ENSG00000010219	DYRK4	protein_coding	155.803	0.00634322	0.0471033	0.962431	0.980568
ENSG00000115364	MRPL19	protein_coding	231.156	-0.00626696	-0.0460565	0.963265	0.981208
ENSG00000139131	YARS2	protein_coding	186.575	0.00638646	0.0461491	0.963191	0.981208
ENSG00000205560	CPT1B	protein_coding	513.892	-0.00938003	-0.0460745	0.963251	0.981208
ENSG00000105705	SUGP1	protein_coding	758.791	-0.00497089	-0.0458531	0.963427	0.981303
ENSG00000100453	GZMB	protein_coding	2157.56	0.00591596	0.0456936	0.963554	0.981316
ENSG00000204977	TRIM13	protein_coding	348.454	0.00504445	0.0456639	0.963578	0.981316
ENSG00000099203	TMED1	protein_coding	332.908	0.00479508	0.0454142	0.963777	0.981428
ENSG00000115884	SDC1	protein_coding	21.0328	0.0189064	0.0453542	0.963825	0.981428
ENSG00000100211	CBY1	protein_coding	123.212	-0.00663433	-0.0449727	0.964129	0.981536
ENSG00000165874	FAM35BP	transcribed_unprocessed_pseudogene	14.9311	-0.0183968	-0.0451179	0.964013	0.981536
ENSG00000258511	RP11-61O1.2	lincRNA	14.8261	0.0169045	0.0449624	0.964137	0.981536
ENSG00000102125	TAZ	protein_coding	962.78	-0.00651056	-0.044433	0.964559	0.981895
ENSG00000251259	AC004069.2	lincRNA	21.1112	-0.0162249	-0.0442433	0.96471	0.981979
ENSG00000175213	ZNF408	protein_coding	368.335	0.00409141	0.0441201	0.964809	0.982009
ENSG00000081177	EXD2	protein_coding	149.661	0.00611649	0.0439969	0.964907	0.982039
ENSG00000131584	ACAP3	protein_coding	1045.09	0.00633181	0.043705	0.96514	0.982206
ENSG00000122873	CISD1	protein_coding	113.253	-0.00774406	-0.0435659	0.96525	0.982249
ENSG00000133112	TPT1	protein_coding	69710.8	-0.00429089	-0.043458	0.965336	0.982266
ENSG00000120948	TARDBP	protein_coding	1782.15	-0.00347794	-0.0432472	0.965504	0.982367
ENSG00000006607	FARP2	protein_coding	229.676	-0.00498016	-0.0427559	0.965896	0.982448
ENSG00000090889	KIF4A	protein_coding	14.377	-0.0183067	-0.0429822	0.965716	0.982448
ENSG00000099840	IZUMO4	protein_coding	74.0021	-0.0105877	-0.0426296	0.965997	0.982448
ENSG00000135045	C9orf40	protein_coding	146.739	-0.00609509	-0.0426556	0.965976	0.982448
ENSG00000173992	CCS	protein_coding	545.356	-0.0053791	-0.0429081	0.965775	0.982448
ENSG00000211803	TRAV23DV6	TR_V_gene	40.3816	-0.010757	-0.0428184	0.965846	0.982448
ENSG00000101216	GMEB2	protein_coding	1029	-0.00451755	-0.0424405	0.966148	0.982531
ENSG00000107262	BAG1	protein_coding	5994.41	-0.00556095	-0.0420443	0.966463	0.982782
ENSG00000274752	TRBV12-3	TR_V_gene	85.4745	-0.00758268	-0.0419282	0.966556	0.982806
ENSG00000109814	UGDH	protein_coding	190.421	-0.00689285	-0.0415979	0.966819	0.983004
ENSG00000166507	NDST2	protein_coding	1110.8	-0.00304685	-0.0410839	0.967229	0.983351
ENSG00000101166	PRELID3B	protein_coding	597.476	0.00481513	0.040781	0.967471	0.983456
ENSG00000173542	MOB1B	protein_coding	238.606	0.00713328	0.0408495	0.967416	0.983456
ENSG00000170310	STX8	protein_coding	380.631	-0.0051142	-0.0404442	0.967739	0.983659
ENSG00000135457	TFCP2	protein_coding	842.337	0.00368084	0.0403121	0.967844	0.983696
ENSG00000076003	MCM6	protein_coding	492.346	-0.0046914	-0.0396341	0.968385	0.984175
ENSG00000145741	BTF3	protein_coding	8644.45	-0.00325303	-0.039393	0.968577	0.984301
ENSG00000145781	COMMD10	protein_coding	160.055	0.00578117	0.0392804	0.968667	0.984322
ENSG00000211670	IGLV3-9	IG_V_gene	56.9767	-0.0111256	-0.0391597	0.968763	0.984349
ENSG00000042317	SPATA7	protein_coding	25.5982	-0.0120603	-0.0386738	0.96915	0.984563
ENSG00000115841	RMDN2	protein_coding	46.9585	-0.00833993	-0.0386368	0.96918	0.984563
ENSG00000273820	USP27X	protein_coding	78.0114	-0.00711062	-0.0387535	0.969087	0.984563
ENSG00000130024	PHF10	protein_coding	598.695	0.00425528	0.0384174	0.969355	0.9846
ENSG00000182379	NXPH4	protein_coding	24.9889	-0.0112536	-0.038462	0.969319	0.9846
ENSG00000139618	BRCA2	protein_coding	29.0833	-0.0124694	-0.0378041	0.969844	0.984887
ENSG00000142864	SERBP1	protein_coding	3240.33	-0.00342499	-0.0378272	0.969825	0.984887
ENSG00000270055	CTD-3092A11.2	sense_intronic	236.872	-0.0048991	-0.0379209	0.969751	0.984887
ENSG00000023572	GLRX2	protein_coding	56.4749	0.00907031	0.0376397	0.969975	0.98495
ENSG00000092529	CAPN3	protein_coding	132.706	-0.00841793	-0.0371077	0.970399	0.98496
ENSG00000105499	PLA2G4C	protein_coding	23.0765	0.0113026	0.0371453	0.970369	0.98496
ENSG00000116212	LRRC42	protein_coding	184.429	0.00458601	0.0372146	0.970314	0.98496
ENSG00000120725	SIL1	protein_coding	303.782	0.00454441	0.0371891	0.970334	0.98496
ENSG00000123349	PFDN5	protein_coding	6066	-0.00393466	-0.0374029	0.970164	0.98496
ENSG00000215447	BX322557.10	processed_transcript	40.8005	0.00865454	0.0372685	0.970271	0.98496
ENSG00000197162	ZNF785	protein_coding	123.545	-0.00702194	-0.0367109	0.970716	0.985211
ENSG00000082213	C5orf22	protein_coding	243.658	-0.00489827	-0.0363204	0.971027	0.985276
ENSG00000175643	RMI2	protein_coding	31.5436	0.00938104	0.0362829	0.971057	0.985276
ENSG00000189298	ZKSCAN3	protein_coding	91.6106	-0.00567628	-0.0361978	0.971125	0.985276
ENSG00000214756	METTL12	protein_coding	40.2562	0.0101881	0.0363928	0.970969	0.985276
ENSG00000244575	IGKV1-27	IG_V_gene	99.9449	0.00697718	0.0363449	0.971007	0.985276
ENSG00000124208	TMEM189-UBE2V1	protein_coding	38.4411	-0.0450421	-0.0359177	0.971348	0.985362
ENSG00000154473	BUB3	protein_coding	1269.87	0.00326912	0.0359315	0.971337	0.985362
ENSG00000156831	NSMCE2	protein_coding	209.034	0.00474933	0.0354295	0.971737	0.985686
ENSG00000211734	TRBV5-1	TR_V_gene	198.339	-0.00499224	-0.0353439	0.971806	0.985686
ENSG00000169031	COL4A3	protein_coding	23.7004	-0.0117966	-0.0349652	0.972107	0.985813
ENSG00000187189	TSPYL4	protein_coding	282.15	0.00415372	0.0349276	0.972137	0.985813
ENSG00000187630	DHRS4L2	protein_coding	288.469	0.00484383	0.0350042	0.972076	0.985813
ENSG00000175348	TMEM9B	protein_coding	875.685	0.00384893	0.0345551	0.972435	0.98598
ENSG00000214517	PPME1	protein_coding	399.362	-0.00366158	-0.0345475	0.972441	0.98598
ENSG00000224614	TNK2-AS1	antisense	34.5477	-0.00916383	-0.0342827	0.972652	0.986124
ENSG00000170161	RP11-262H14.4	lincRNA	18.2137	0.01276	0.0341863	0.972729	0.986132
ENSG00000211792	TRAV14DV4	TR_V_gene	51.4641	-0.00816675	-0.0339338	0.97293	0.986266
ENSG00000204850	CTB-158D10.3	antisense	16.5637	0.0149082	0.0337722	0.973059	0.986315
ENSG00000269929	RP11-2B6.2	lincRNA	15.1174	-0.0167726	-0.0337001	0.973116	0.986315
ENSG00000269220	LINC00528	lincRNA	182.494	-0.00686266	-0.0335112	0.973267	0.986398
ENSG00000119596	YLPM1	protein_coding	1195.5	-0.00256014	-0.0331079	0.973589	0.986514
ENSG00000169375	SIN3A	protein_coding	2205.18	0.00254576	0.0331529	0.973553	0.986514
ENSG00000226210	ABC7-42389800N19.1	unprocessed_pseudogene	597.079	-0.00386879	-0.033159	0.973548	0.986514
ENSG00000162607	USP1	protein_coding	716.424	0.00346781	0.0329111	0.973745	0.986532
ENSG00000225544	KB-1027C11.4	processed_pseudogene	17.3529	0.0149593	0.0329804	0.97369	0.986532
ENSG00000135622	SEMA4F	protein_coding	128.218	-0.00490948	-0.0327881	0.973844	0.986562
ENSG00000177272	KCNA3	protein_coding	334.792	-0.00383736	-0.0325718	0.974016	0.986666
ENSG00000107551	RASSF4	protein_coding	988.248	0.00425046	0.0320445	0.974437	0.986961
ENSG00000143633	C1orf131	protein_coding	233.391	0.00464925	0.0319475	0.974514	0.986961
ENSG00000172728	FUT10	protein_coding	44.65	0.00843152	0.0320118	0.974463	0.986961
ENSG00000134057	CCNB1	protein_coding	63.3455	0.00741092	0.031724	0.974692	0.987071
ENSG00000163945	UVSSA	protein_coding	356.353	0.00621919	0.0315092	0.974863	0.987175
ENSG00000134899	ERCC5	protein_coding	1127.6	-0.00256869	-0.0313873	0.974961	0.987203
ENSG00000158290	CUL4B	protein_coding	1198.22	0.00321324	0.0312578	0.975064	0.987238
ENSG00000102145	GATA1	protein_coding	498.125	0.00451576	0.0309892	0.975278	0.987298
ENSG00000117450	PRDX1	protein_coding	1606.26	0.00304909	0.0307497	0.975469	0.987298
ENSG00000185527	PDE6G	protein_coding	63.8379	-0.00650398	-0.0308363	0.9754	0.987298
ENSG00000211787	TRAV8-3	TR_V_gene	29.0151	0.00837659	0.0307803	0.975445	0.987298
ENSG00000248527	MTATP6P1	unprocessed_pseudogene	8396.31	0.00232466	0.0307592	0.975462	0.987298
ENSG00000167525	PROCA1	protein_coding	60.6701	0.00898275	0.0306301	0.975565	0.987324
ENSG00000064313	TAF2	protein_coding	385.684	-0.00287699	-0.0305178	0.975654	0.987336
ENSG00000162961	DPY30	protein_coding	320.184	0.00337538	0.0304421	0.975714	0.987336
ENSG00000100281	HMGXB4	protein_coding	361.879	-0.00278122	-0.0300538	0.976024	0.987509
ENSG00000162999	DUSP19	protein_coding	17.0691	0.0130325	0.0300612	0.976018	0.987509
ENSG00000155858	LSM11	protein_coding	101.082	0.00534571	0.0295575	0.97642	0.98784
ENSG00000171970	ZNF57	protein_coding	48.4514	-0.00821088	-0.0294509	0.976505	0.987856
ENSG00000065060	UHRF1BP1	protein_coding	258.577	0.00366124	0.0290165	0.976851	0.987993
ENSG00000076382	SPAG5	protein_coding	72.4665	0.00509506	0.0289368	0.976915	0.987993
ENSG00000112486	CCR6	protein_coding	455.963	0.00427834	0.0291622	0.976735	0.987993
ENSG00000277449	CEBPB-AS1	antisense	18.7725	-0.0111426	-0.028933	0.976918	0.987993
ENSG00000170542	SERPINB9	protein_coding	1361.42	0.00295656	0.0288251	0.977004	0.98801
ENSG00000137393	RNF144B	protein_coding	1379.12	-0.00348521	-0.0286436	0.977149	0.988029
ENSG00000172954	LCLAT1	protein_coding	151.284	0.00406844	0.0286284	0.977161	0.988029
ENSG00000198517	MAFK	protein_coding	1076.67	0.00301921	0.0281491	0.977543	0.988346
ENSG00000106484	MEST	protein_coding	97.2658	0.00440714	0.0277028	0.977899	0.988597
ENSG00000175262	C1orf127	protein_coding	16.1639	-0.0100144	-0.0276436	0.977946	0.988597
ENSG00000253816	RP11-1415C14.3	unprocessed_pseudogene	41.9909	0.0101672	0.0275774	0.977999	0.988597
ENSG00000064309	CDON	protein_coding	14.9351	0.0108071	0.0272127	0.97829	0.988681
ENSG00000204138	PHACTR4	protein_coding	440.579	-0.00289595	-0.0273372	0.978191	0.988681
ENSG00000214367	HAUS3	protein_coding	247.804	0.00337567	0.0271285	0.978357	0.988681
ENSG00000259972	AC009120.6	processed_transcript	43.4255	0.00591405	0.027125	0.97836	0.988681
ENSG00000100288	CHKB	protein_coding	1411.48	0.00473684	0.0267396	0.978667	0.988852
ENSG00000140262	TCF12	protein_coding	627.885	0.00260804	0.0267634	0.978648	0.988852
ENSG00000105464	GRIN2D	protein_coding	16.0989	0.0095507	0.0264554	0.978894	0.989011
ENSG00000070785	EIF2B3	protein_coding	167.536	0.00370566	0.0262966	0.979021	0.989069
ENSG00000272661	RP4-548D19.3	antisense	18.2456	0.0116491	0.0261956	0.979101	0.98908
ENSG00000002745	WNT16	protein_coding	16.3019	-0.00954898	-0.0256178	0.979562	0.989131
ENSG00000125618	PAX8	protein_coding	20.8401	0.00834634	0.0254753	0.979676	0.989131
ENSG00000160111	CPAMD8	protein_coding	132.685	0.0046391	0.0256841	0.979509	0.989131
ENSG00000163519	TRAT1	protein_coding	539.026	-0.00397315	-0.0254803	0.979672	0.989131
ENSG00000188636	LDOC1L	protein_coding	524.638	0.00281215	0.0260029	0.979255	0.989131
ENSG00000196943	NOP9	protein_coding	726.806	0.00247742	0.0254372	0.979706	0.989131
ENSG00000247516	MIR4458HG	lincRNA	15.2615	0.0100825	0.0255981	0.979578	0.989131
ENSG00000278997	RP11-131M11.2	TEC	17.8055	0.00881469	0.0255137	0.979645	0.989131
ENSG00000126522	ASL	protein_coding	426.921	0.00244287	0.025198	0.979897	0.989254
ENSG00000169446	MMGT1	protein_coding	408.339	-0.00288383	-0.0250022	0.980053	0.989341
ENSG00000173209	AHSA2	protein_coding	822.36	0.00912221	0.0247678	0.98024	0.98946
ENSG00000130300	PLVAP	protein_coding	325.755	-0.00455279	-0.0246753	0.980314	0.989465
ENSG00000132017	DCAF15	protein_coding	1429.15	-0.00291828	-0.0243275	0.980591	0.989675
ENSG00000171853	TRAPPC12	protein_coding	945.219	-0.00267674	-0.0242322	0.980667	0.989682
ENSG00000103429	BFAR	protein_coding	821.93	-0.0022474	-0.0240975	0.980775	0.98972
ENSG00000062485	CS	protein_coding	2682.93	0.0016146	0.0239899	0.980861	0.989737
ENSG00000164821	DEFA4	protein_coding	78.0083	0.00678064	0.0235246	0.981232	0.990041
ENSG00000178773	CPNE7	protein_coding	17.0534	0.00935653	0.0232642	0.98144	0.990181
ENSG00000230155	RP3-477O4.14	antisense	36.6039	0.00558813	0.0227838	0.981823	0.990497
ENSG00000111057	KRT18	protein_coding	58.3391	-0.00545085	-0.0225156	0.982037	0.990643
ENSG00000117408	IPO13	protein_coding	476.358	0.0021807	0.0222323	0.982263	0.990801
ENSG00000116691	MIIP	protein_coding	897.467	-0.00200449	-0.0214029	0.982924	0.991398
ENSG00000170396	ZNF804A	protein_coding	17.4976	0.00786833	0.021292	0.983013	0.991417
ENSG00000095574	IKZF5	protein_coding	351.069	0.00209025	0.0204456	0.983688	0.991613
ENSG00000100532	CGRRF1	protein_coding	125.501	-0.00366244	-0.0205538	0.983602	0.991613
ENSG00000101363	MANBAL	protein_coding	300.404	0.00245232	0.020943	0.983291	0.991613
ENSG00000110696	C11orf58	protein_coding	1751.41	0.00212564	0.0204391	0.983693	0.991613
ENSG00000122783	C7orf49	protein_coding	573.502	-0.00178753	-0.0206683	0.98351	0.991613
ENSG00000170619	COMMD5	protein_coding	574.137	-0.0017255	-0.0207545	0.983442	0.991613
ENSG00000173545	ZNF622	protein_coding	742.978	0.00174266	0.0206977	0.983487	0.991613
ENSG00000109881	CCDC34	protein_coding	44.7131	0.00533228	0.0199094	0.984116	0.991946
ENSG00000260979	RP11-77H9.8	lincRNA	54.0191	-0.00468187	-0.0198516	0.984162	0.991946
ENSG00000126247	CAPNS1	protein_coding	6251.54	0.00121018	0.0194397	0.98449	0.992121
ENSG00000169668	BCRP2	transcribed_unprocessed_pseudogene	28.8936	-0.00586546	-0.0193772	0.98454	0.992121
ENSG00000279519	RP11-288C18.1	TEC	25.0677	0.00597778	0.0193723	0.984544	0.992121
ENSG00000144152	FBLN7	protein_coding	69.843	0.00358316	0.0188118	0.984991	0.992291
ENSG00000178115	GOLGA8Q	protein_coding	20.3145	-0.0196346	-0.0190363	0.984812	0.992291
ENSG00000198618	PPIAP22	processed_pseudogene	182.847	-0.00259466	-0.018829	0.984977	0.992291
ENSG00000251474	RPL32P3	transcribed_unprocessed_pseudogene	155.947	-0.00320623	-0.0189418	0.984888	0.992291
ENSG00000110002	VWA5A	protein_coding	152.936	-0.00258277	-0.0182278	0.985457	0.99269
ENSG00000143924	EML4	protein_coding	1618.1	0.00202191	0.0179494	0.985679	0.992774
ENSG00000211788	TRAV13-1	TR_V_gene	79.2164	-0.00362081	-0.0179756	0.985658	0.992774
ENSG00000121073	SLC35B1	protein_coding	410.593	-0.00161757	-0.0175827	0.985972	0.992998
ENSG00000119392	GLE1	protein_coding	1162.01	-0.00136724	-0.0170929	0.986363	0.993322
ENSG00000198720	ANKRD13B	protein_coding	16.968	-0.00626344	-0.0169706	0.98646	0.99335
ENSG00000113615	SEC24A	protein_coding	345.77	0.00179818	0.0166676	0.986702	0.993386
ENSG00000115825	PRKD3	protein_coding	602.329	0.00155821	0.0166584	0.986709	0.993386
ENSG00000180228	PRKRA	protein_coding	272.737	0.00191292	0.0168043	0.986593	0.993386
ENSG00000197885	NKIRAS1	protein_coding	50.656	0.00377094	0.016577	0.986774	0.993386
ENSG00000087338	GMCL1	protein_coding	749.446	-0.00170961	-0.0164289	0.986892	0.993435
ENSG00000125651	GTF2F1	protein_coding	1492.41	0.00126279	0.0158748	0.987334	0.99367
ENSG00000172731	LRRC20	protein_coding	61.5354	-0.00336332	-0.0160378	0.987204	0.99367
ENSG00000272645	GTF2IP20	transcribed_unprocessed_pseudogene	76.8112	0.00387059	0.0158759	0.987333	0.99367
ENSG00000136933	RABEPK	protein_coding	319.163	-0.00171314	-0.0157666	0.987421	0.993686
ENSG00000116863	ADPRHL2	protein_coding	850.888	-0.0015434	-0.0154578	0.987667	0.993864
ENSG00000140382	HMG20A	protein_coding	601.574	0.00161839	0.0151742	0.987893	0.994022
ENSG00000271816	BMS1P4	processed_transcript	17.6965	0.00615188	0.0149078	0.988106	0.994166
ENSG00000168970	JMJD7-PLA2G4B	protein_coding	360.184	0.00527506	0.0145969	0.988354	0.994345
ENSG00000108848	LUC7L3	protein_coding	1617.61	-0.00184564	-0.0143294	0.988567	0.994421
ENSG00000179240	RP11-111M22.2	protein_coding	15.2548	0.00538521	0.014305	0.988587	0.994421
ENSG00000254783	RP11-320L11.2	processed_pseudogene	14.8985	0.00563022	0.0142398	0.988639	0.994421
ENSG00000069020	MAST4	protein_coding	199.694	0.00195177	0.0140372	0.9888	0.994422
ENSG00000204070	SYS1	protein_coding	1015.08	0.0012193	0.0141522	0.988709	0.994422
ENSG00000281005	LINC00921	lincRNA	171.088	-0.00300154	-0.0139777	0.988848	0.994422
ENSG00000144029	MRPS5	protein_coding	613.268	0.00128973	0.0138635	0.988939	0.994443
ENSG00000137145	DENND4C	protein_coding	559.17	-0.00126286	-0.0137352	0.989041	0.994476
ENSG00000160200	CBS	protein_coding	71.2045	0.00808151	0.0135964	0.989152	0.994517
ENSG00000052841	TTC17	protein_coding	1069.34	-0.00113589	-0.0132662	0.989415	0.994585
ENSG00000112234	FBXL4	protein_coding	294.704	-0.00137986	-0.0130746	0.989568	0.994585
ENSG00000172667	ZMAT3	protein_coding	371.117	0.00151877	0.0131153	0.989536	0.994585
ENSG00000189144	ZNF573	protein_coding	26.7666	0.00403522	0.0131269	0.989527	0.994585
ENSG00000267283	AC005306.3	processed_transcript	96.2133	0.00400455	0.013142	0.989515	0.994585
ENSG00000173338	KCNK7	protein_coding	30.7618	0.00462158	0.0128421	0.989754	0.994702
ENSG00000125885	MCM8	protein_coding	110.592	0.0019453	0.0122329	0.99024	0.994788
ENSG00000136014	USP44	protein_coding	31.2034	0.00325454	0.0123414	0.990153	0.994788
ENSG00000143942	CHAC2	protein_coding	23.1008	0.00399375	0.0122633	0.990216	0.994788
ENSG00000198482	ZNF808	protein_coding	120.127	0.00204009	0.0122939	0.990191	0.994788
ENSG00000211937	IGHV2-5	IG_V_gene	93.8298	0.00239855	0.0125901	0.989955	0.994788
ENSG00000279117	CTD-2562J17.6	TEC	963.567	0.00125026	0.0122104	0.990258	0.994788
ENSG00000048707	VPS13D	protein_coding	1151.92	-0.000842247	-0.0117987	0.990586	0.994978
ENSG00000078668	VDAC3	protein_coding	1346.85	0.000937404	0.0118295	0.990562	0.994978
ENSG00000068831	RASGRP2	protein_coding	7498.95	0.00132825	0.0115453	0.990788	0.994986
ENSG00000116661	FBXO2	protein_coding	59.2555	-0.00241795	-0.011526	0.990804	0.994986
ENSG00000211896	IGHG1	IG_C_gene	12736.9	0.00152853	0.0116796	0.990681	0.994986
ENSG00000100802	C14orf93	protein_coding	313.13	-0.00113309	-0.01119	0.991072	0.995019
ENSG00000130305	NSUN5	protein_coding	815.965	-0.00103885	-0.0113194	0.990969	0.995019
ENSG00000140471	LINS1	protein_coding	275.541	0.00123519	0.0112403	0.991032	0.995019
ENSG00000262712	RP11-295D4.1	sense_intronic	14.7544	-0.00468003	-0.0111364	0.991115	0.995019
ENSG00000115718	PROC	protein_coding	42.3733	0.00311189	0.010513	0.991612	0.995221
ENSG00000124782	RREB1	protein_coding	820.958	0.00105534	0.0105458	0.991586	0.995221
ENSG00000135069	PSAT1	protein_coding	100.632	-0.00183153	-0.0104473	0.991664	0.995221
ENSG00000146676	PURB	protein_coding	617.972	0.00108224	0.0106923	0.991469	0.995221
ENSG00000162601	MYSM1	protein_coding	463.958	-0.00105771	-0.0106726	0.991485	0.995221
ENSG00000273899	NOL12	protein_coding	514.644	0.00106674	0.0101597	0.991894	0.995381
ENSG00000185641	CTD-2287O16.1	processed_pseudogene	30.293	0.00311816	0.010047	0.991984	0.995401
ENSG00000185670	ZBTB3	protein_coding	124.606	0.00146729	0.00979239	0.992187	0.995535
ENSG00000143228	NUF2	protein_coding	21.008	0.00305769	0.00964467	0.992305	0.995583
ENSG00000003056	M6PR	protein_coding	3927.49	0.000741339	0.00908941	0.992748	0.995613
ENSG00000086200	IPO11	protein_coding	168.95	-0.0013543	-0.00921629	0.992647	0.995613
ENSG00000114988	LMAN2L	protein_coding	246.869	0.0010211	0.00938351	0.992513	0.995613
ENSG00000119328	FAM206A	protein_coding	219.636	0.00125166	0.00899515	0.992823	0.995613
ENSG00000166529	ZSCAN21	protein_coding	124.507	-0.00141874	-0.00903888	0.992788	0.995613
ENSG00000256060	TRAPPC2B	protein_coding	82.0566	-0.00170617	-0.00921153	0.99265	0.995613
ENSG00000274419	TBC1D3D	protein_coding	25.1376	0.0276053	0.00912932	0.992716	0.995613
ENSG00000167523	SPATA33	protein_coding	59.0636	-0.00187787	-0.00849463	0.993222	0.995944
ENSG00000125945	ZNF436	protein_coding	203.052	-0.000931162	-0.00723788	0.994225	0.996879
ENSG00000128891	C15orf57	protein_coding	453.498	0.000672606	0.00704721	0.994377	0.996962
ENSG00000094841	UPRT	protein_coding	159.106	-0.00110809	-0.00682591	0.994554	0.996999
ENSG00000136870	ZNF189	protein_coding	267.839	-0.000770379	-0.00690621	0.99449	0.996999
ENSG00000106327	TFR2	protein_coding	73.7116	-0.00136876	-0.00660615	0.994729	0.997104
ENSG00000177685	CRACR2B	protein_coding	110.543	-0.00138164	-0.00651928	0.994798	0.997104
ENSG00000122203	KIAA1191	protein_coding	889.361	-0.000522414	-0.00627805	0.994991	0.99721
ENSG00000124920	MYRF	protein_coding	19.5161	0.00223222	0.00612435	0.995114	0.99721
ENSG00000225828	FAM229A	protein_coding	139.16	-0.00168299	-0.0061725	0.995075	0.99721
ENSG00000211795	TRAV8-6	TR_V_gene	66.9125	-0.00111721	-0.00600337	0.99521	0.997236
ENSG00000102158	MAGT1	protein_coding	1001.9	-0.000593029	-0.00577121	0.995395	0.997352
ENSG00000078124	ACER3	protein_coding	230.984	0.0006892	0.00563658	0.995503	0.997389
ENSG00000214389	RPS3AP26	processed_pseudogene	37.6676	-0.0013731	-0.00526699	0.995798	0.997615
ENSG00000066135	KDM4A	protein_coding	1035.06	-0.000378224	-0.00487575	0.99611	0.997637
ENSG00000066294	CD84	protein_coding	842.221	-0.000380576	-0.00495053	0.99605	0.997637
ENSG00000177311	ZBTB38	protein_coding	968.256	0.000492301	0.0049135	0.99608	0.997637
ENSG00000211776	TRAV2	TR_V_gene	48.4316	-0.00125244	-0.0048011	0.996169	0.997637
ENSG00000214046	SMIM7	protein_coding	746.279	-0.000429342	-0.00503059	0.995986	0.997637
ENSG00000152904	GGPS1	protein_coding	443.596	0.000511003	0.00470174	0.996249	0.997647
ENSG00000274602	PI4KAP1	transcribed_unprocessed_pseudogene	256.841	0.00105459	0.00447718	0.996428	0.997756
ENSG00000119684	MLH3	protein_coding	479.4	0.00043896	0.00425738	0.996603	0.997792
ENSG00000186787	SPIN2B	protein_coding	83.3646	0.000917191	0.00430075	0.996569	0.997792
ENSG00000174607	UGT8	protein_coding	23.8706	-0.00146658	-0.0040583	0.996762	0.997881
ENSG00000084463	WBP11	protein_coding	1582.24	-0.000258814	-0.00359307	0.997133	0.998112
ENSG00000184619	KRBA2	protein_coding	35.52	-0.000955054	-0.00365952	0.99708	0.998112
ENSG00000141034	GID4	protein_coding	365.617	-0.000322105	-0.00259263	0.997931	0.998771
ENSG00000171033	PKIA	protein_coding	175.626	0.000441108	0.00265202	0.997884	0.998771
ENSG00000229344	MTCO2P12	unprocessed_pseudogene	19.8717	-0.000844254	-0.00227911	0.998182	0.998951
ENSG00000213920	MDP1	protein_coding	107.91	0.000369545	0.00214239	0.998291	0.998991
ENSG00000273420	CTD-2540B15.13	3prime_overlapping_ncRNA	24.0765	-0.000671005	-0.0019259	0.998463	0.999093
ENSG00000136108	CKAP2	protein_coding	216.847	0.00019646	0.00154101	0.99877	0.999331
ENSG00000164056	SPRY1	protein_coding	28.6998	-0.000285738	-0.0010322	0.999176	0.999457
ENSG00000198162	MAN1A2	protein_coding	538.649	-0.000130809	-0.00108776	0.999132	0.999457
ENSG00000225151	GOLGA2P7	transcribed_unprocessed_pseudogene	109.541	0.000237682	0.00118487	0.999055	0.999457
ENSG00000277147	LINC00869	lincRNA	679.075	0.000104709	0.00115328	0.99908	0.999457
ENSG00000073050	XRCC1	protein_coding	909.981	-7.81469e-05	-0.00084551	0.999325	0.999535
ENSG00000235859	AC006978.6	processed_pseudogene	108.362	-8.8349e-05	-0.000555798	0.999557	0.999697
ENSG00000204410	MSH5	protein_coding	80.1461	3.7522e-05	0.00017683	0.999859	0.999909
ENSG00000255987	TOMM20P2	processed_pseudogene	17.6066	4.08547e-05	0.00011383	0.999909	0.999909
ENSG00000000003	TSPAN6	protein_coding	9.62074	-0.624473	-1.20703	0.227422	NA
ENSG00000000005	TNMD	protein_coding	0	NA	NA	NA	NA
ENSG00000001617	SEMA3F	protein_coding	0.549647	-0.951384	-0.40783	0.683399	NA
ENSG00000001626	CFTR	protein_coding	0	NA	NA	NA	NA
ENSG00000002079	MYH16	transcribed_unitary_pseudogene	0	NA	NA	NA	NA
ENSG00000002746	HECW1	protein_coding	0.186778	-0.654831	-0.213293	0.831099	NA
ENSG00000003096	KLHL13	protein_coding	12.8695	0.085784	0.173057	0.862607	NA
ENSG00000003436	TFPI	protein_coding	9.75999	0.211786	0.404785	0.685636	NA
ENSG00000003987	MTMR7	protein_coding	0.108822	-0.424149	-0.137708	0.890471	NA
ENSG00000003989	SLC7A2	protein_coding	0	NA	NA	NA	NA
ENSG00000004776	HSPB6	protein_coding	1.83348	0.593824	0.531208	0.595274	NA
ENSG00000004846	ABCB5	protein_coding	0.474004	0.498428	0.162953	0.870555	NA
ENSG00000004848	ARX	protein_coding	0	NA	NA	NA	NA
ENSG00000004948	CALCR	protein_coding	0.249835	-0.762046	-0.248318	0.803888	NA
ENSG00000005001	PRSS22	protein_coding	4.45782	-1.11671	-1.35039	0.176892	NA
ENSG00000005073	HOXA11	protein_coding	0	NA	NA	NA	NA
ENSG00000005108	THSD7A	protein_coding	3.226	-0.253847	-0.321856	0.747562	NA
ENSG00000005421	PON1	protein_coding	0.0461453	-0.0487785	-0.0158211	0.987377	NA
ENSG00000005981	ASB4	protein_coding	0	NA	NA	NA	NA
ENSG00000006016	CRLF1	protein_coding	0.101034	-0.413251	-0.134213	0.893234	NA
ENSG00000006042	TMEM98	protein_coding	1.22854	-0.921527	-0.598863	0.549264	NA
ENSG00000006047	YBX2	protein_coding	1.34291	-0.482253	-0.26835	0.78843	NA
ENSG00000006059	KRT33A	protein_coding	0	NA	NA	NA	NA
ENSG00000006071	ABCC8	protein_coding	0	NA	NA	NA	NA
ENSG00000006116	CACNG3	protein_coding	0	NA	NA	NA	NA
ENSG00000006118	TMEM132A	protein_coding	1.70444	0.790555	0.657722	0.510717	NA
ENSG00000006128	TAC1	protein_coding	0	NA	NA	NA	NA
ENSG00000006210	CX3CL1	protein_coding	0.75926	-1.40736	-0.60349	0.546183	NA
ENSG00000006283	CACNA1G	protein_coding	0.128391	0.304799	0.0989119	0.921208	NA
ENSG00000006377	DLX6	protein_coding	0	NA	NA	NA	NA
ENSG00000006453	BAIAP2L1	protein_coding	7.79341	-0.219527	-0.399139	0.689791	NA
ENSG00000006468	ETV1	protein_coding	0.870375	0.311469	0.187179	0.851521	NA
ENSG00000006606	CCL26	protein_coding	0	NA	NA	NA	NA
ENSG00000006611	USH1C	protein_coding	0.197031	0.741093	0.240359	0.810052	NA
ENSG00000006659	LGALS14	protein_coding	0.520422	-1.31278	-0.490607	0.623704	NA
ENSG00000006704	GTF2IRD1	protein_coding	4.45579	-0.626099	-0.934385	0.350105	NA
ENSG00000006740	ARHGAP44	protein_coding	4.15936	0.105784	0.120071	0.904427	NA
ENSG00000006747	SCIN	protein_coding	4.6648	-0.689695	-0.733597	0.463194	NA
ENSG00000006788	MYH13	protein_coding	0.155414	-0.050771	-0.0164665	0.986862	NA
ENSG00000006837	CDKL3	protein_coding	5.54317	-0.0905509	-0.114986	0.908456	NA
ENSG00000007001	UPP2	protein_coding	0.0607312	0.743111	0.241	0.809555	NA
ENSG00000007062	PROM1	protein_coding	2.48845	-1.34193	-1.23217	0.217887	NA
ENSG00000007171	NOS2	protein_coding	1.12725	-3.2267	-1.98875	0.0467286	NA
ENSG00000007174	DNAH9	protein_coding	0	NA	NA	NA	NA
ENSG00000007216	SLC13A2	protein_coding	0	NA	NA	NA	NA
ENSG00000007306	CEACAM7	protein_coding	0.823093	-0.144184	-0.0709639	0.943426	NA
ENSG00000007314	SCN4A	protein_coding	6.43685	-0.920134	-1.55765	0.119316	NA
ENSG00000007372	PAX6	protein_coding	0	NA	NA	NA	NA
ENSG00000007384	RHBDF1	protein_coding	1.3509	-1.49018	-0.820324	0.412031	NA
ENSG00000007866	TEAD3	protein_coding	4.97427	0.653039	0.918173	0.358528	NA
ENSG00000007908	SELE	protein_coding	0	NA	NA	NA	NA
ENSG00000007933	FMO3	protein_coding	0	NA	NA	NA	NA
ENSG00000007952	NOX1	protein_coding	0.233381	-0.250534	-0.0816617	0.934916	NA
ENSG00000008118	CAMK1G	protein_coding	0	NA	NA	NA	NA
ENSG00000008196	TFAP2B	protein_coding	0	NA	NA	NA	NA
ENSG00000008197	TFAP2D	protein_coding	0	NA	NA	NA	NA
ENSG00000008323	PLEKHG6	protein_coding	0	NA	NA	NA	NA
ENSG00000008735	MAPK8IP2	protein_coding	9.09083	0.0653199	0.132935	0.894245	NA
ENSG00000009709	PAX7	protein_coding	0	NA	NA	NA	NA
ENSG00000009724	MASP2	protein_coding	0.333501	1.46537	0.476614	0.633637	NA
ENSG00000009765	IYD	protein_coding	0	NA	NA	NA	NA
ENSG00000009950	MLXIPL	protein_coding	0.515668	1.50852	0.493194	0.621876	NA
ENSG00000010282	HHATL	protein_coding	0.974457	1.57885	0.993961	0.320242	NA
ENSG00000010379	SLC6A13	protein_coding	3.33616	-0.0279528	-0.0364572	0.970918	NA
ENSG00000010438	PRSS3	protein_coding	3.21991	-0.955827	-1.17047	0.24181	NA
ENSG00000010932	FMO1	protein_coding	1.95768	-0.859504	-0.652297	0.51421	NA
ENSG00000011083	SLC6A7	protein_coding	0	NA	NA	NA	NA
ENSG00000011201	ANOS1	protein_coding	3.79967	0.39566	0.482647	0.629347	NA
ENSG00000011332	DPF1	protein_coding	0.202587	1.27281	0.414065	0.678827	NA
ENSG00000011347	SYT7	protein_coding	0.305853	-0.0855272	-0.0277782	0.977839	NA
ENSG00000011465	DCN	protein_coding	1.33206	1.2045	0.790222	0.429398	NA
ENSG00000011677	GABRA3	protein_coding	0	NA	NA	NA	NA
ENSG00000012504	NR1H4	protein_coding	0	NA	NA	NA	NA
ENSG00000012817	KDM5D	protein_coding	0	NA	NA	NA	NA
ENSG00000013293	SLC7A14	protein_coding	0	NA	NA	NA	NA
ENSG00000013297	CLDN11	protein_coding	0.19974	-0.155449	-0.0508181	0.95947	NA
ENSG00000013588	GPRC5A	protein_coding	0.0794797	0.741479	0.240481	0.809957	NA
ENSG00000015413	DPEP1	protein_coding	0.765824	0.211754	0.0773342	0.938358	NA
ENSG00000015520	NPC1L1	protein_coding	0.93817	-0.355962	-0.176913	0.859576	NA
ENSG00000015592	STMN4	protein_coding	0.108822	-0.424149	-0.137708	0.890471	NA
ENSG00000016082	ISL1	protein_coding	0	NA	NA	NA	NA
ENSG00000016391	CHDH	protein_coding	8.43933	-0.120735	-0.232872	0.815861	NA
ENSG00000016402	IL20RA	protein_coding	0.281282	0.894455	0.291868	0.770387	NA
ENSG00000016490	CLCA1	protein_coding	0	NA	NA	NA	NA
ENSG00000016602	CLCA4	protein_coding	0	NA	NA	NA	NA
ENSG00000017427	IGF1	protein_coding	10.023	0.488821	0.640724	0.521702	NA
ENSG00000018236	CNTN1	protein_coding	0	NA	NA	NA	NA
ENSG00000018408	WWTR1	protein_coding	5.63286	-0.276678	-0.456198	0.648247	NA
ENSG00000018607	ZNF806	unprocessed_pseudogene	0	NA	NA	NA	NA
ENSG00000018625	ATP1A2	protein_coding	0.662607	-0.476298	-0.211917	0.832172	NA
ENSG00000019102	VSIG2	protein_coding	3.02128	-0.824096	-0.914314	0.360552	NA
ENSG00000019144	PHLDB1	protein_coding	10.3792	-0.455234	-0.98923	0.322551	NA
ENSG00000019186	CYP24A1	protein_coding	2.47518	-0.259672	-0.236342	0.813167	NA
ENSG00000019505	SYT13	protein_coding	0.221564	0.304314	0.0987536	0.921334	NA
ENSG00000019549	SNAI2	protein_coding	0	NA	NA	NA	NA
ENSG00000020219	CCT8L1P	processed_pseudogene	0.250811	1.34891	0.439338	0.660417	NA
ENSG00000021461	CYP3A43	protein_coding	0.264195	-0.777095	-0.25386	0.799604	NA
ENSG00000021488	SLC7A9	protein_coding	2.11533	0.620437	0.536408	0.591676	NA
ENSG00000021645	NRXN3	protein_coding	1.49258	-0.0565646	-0.029028	0.976842	NA
ENSG00000021826	CPS1	protein_coding	2.44109	-0.723057	-0.738511	0.460204	NA
ENSG00000021852	C8B	protein_coding	0.0782103	0.747511	0.2424	0.808471	NA
ENSG00000022355	GABRA1	protein_coding	0.155414	-0.050771	-0.0164665	0.986862	NA
ENSG00000024422	EHD2	protein_coding	7.17682	-0.922417	-1.64037	0.100928	NA
ENSG00000024526	DEPDC1	protein_coding	4.5143	0.674911	0.791911	0.428412	NA
ENSG00000025423	HSD17B6	protein_coding	4.47446	-0.197632	-0.291796	0.770443	NA
ENSG00000027644	INSRR	protein_coding	0.433448	-0.182621	-0.0600357	0.952127	NA
ENSG00000029559	IBSP	protein_coding	0	NA	NA	NA	NA
ENSG00000030304	MUSK	protein_coding	0	NA	NA	NA	NA
ENSG00000033122	LRRC7	protein_coding	3.30687	-0.883131	-0.863829	0.387682	NA
ENSG00000034239	EFCAB1	protein_coding	6.62947	-0.0330523	-0.048998	0.960921	NA
ENSG00000034971	MYOC	protein_coding	0.123899	-0.216087	-0.0704096	0.943868	NA
ENSG00000036473	OTC	protein_coding	0	NA	NA	NA	NA
ENSG00000036530	CYP46A1	protein_coding	2.50653	-1.19885	-1.06486	0.286939	NA
ENSG00000036565	SLC18A1	protein_coding	6.2455	-0.195188	-0.280749	0.778903	NA
ENSG00000036672	USP2	protein_coding	1.9888	0.256771	0.251299	0.801583	NA
ENSG00000036828	CASR	protein_coding	2.48807	-0.26286	-0.229909	0.818162	NA
ENSG00000037965	HOXC8	protein_coding	0	NA	NA	NA	NA
ENSG00000038295	TLL1	protein_coding	0	NA	NA	NA	NA
ENSG00000039139	DNAH5	protein_coding	0	NA	NA	NA	NA
ENSG00000039537	C6	protein_coding	0	NA	NA	NA	NA
ENSG00000039560	RAI14	protein_coding	4.86323	-0.0769433	-0.0877158	0.930103	NA
ENSG00000039600	SOX30	protein_coding	2.59196	-0.0502255	-0.0483934	0.961403	NA
ENSG00000039987	BEST2	protein_coding	3.22009	1.80856	2.09797	0.0359075	NA
ENSG00000040731	CDH10	protein_coding	0	NA	NA	NA	NA
ENSG00000041515	MYO16	protein_coding	6.46455	-0.203716	-0.314409	0.75321	NA
ENSG00000041982	TNC	protein_coding	0.228022	-0.589113	-0.192182	0.8476	NA
ENSG00000042304	C2orf83	protein_coding	0	NA	NA	NA	NA
ENSG00000042781	USH2A	protein_coding	0	NA	NA	NA	NA
ENSG00000042813	ZPBP	protein_coding	0.0922906	-0.161259	-0.0524708	0.958154	NA
ENSG00000043039	BARX2	protein_coding	0.730585	1.03943	0.377571	0.705749	NA
ENSG00000043355	ZIC2	protein_coding	0.0628798	-0.0654242	-0.0212109	0.983077	NA
ENSG00000043591	ADRB1	protein_coding	7.6233	-0.792718	-1.26025	0.207581	NA
ENSG00000044012	GUCA2B	protein_coding	0	NA	NA	NA	NA
ENSG00000044524	EPHA3	protein_coding	0	NA	NA	NA	NA
ENSG00000046604	DSG2	protein_coding	5.57224	0.609671	0.945879	0.34421	NA
ENSG00000046653	GPM6B	protein_coding	9.29258	-2.29387	-3.58618	0.000335559	NA
ENSG00000046774	MAGEC2	protein_coding	0.155414	-0.050771	-0.0164665	0.986862	NA
ENSG00000046889	PREX2	protein_coding	0.295865	-0.100696	-0.032723	0.973895	NA
ENSG00000047457	CP	protein_coding	0	NA	NA	NA	NA
ENSG00000047617	ANO2	protein_coding	2.39473	1.20883	1.1202	0.26263	NA
ENSG00000047662	FAM184B	protein_coding	0.571513	-0.666071	-0.320064	0.74892	NA
ENSG00000047936	ROS1	protein_coding	0	NA	NA	NA	NA
ENSG00000048342	CC2D2A	protein_coding	12.1743	0.241856	0.565416	0.571791	NA
ENSG00000048540	LMO3	protein_coding	0	NA	NA	NA	NA
ENSG00000048545	GUCA1A	protein_coding	0.483849	0.344102	0.11297	0.910054	NA
ENSG00000049130	KITLG	protein_coding	0.850872	-0.635145	-0.298861	0.765046	NA
ENSG00000049192	ADAMTS6	protein_coding	11.8624	-0.316593	-0.751086	0.452601	NA
ENSG00000049247	UTS2	protein_coding	7.56569	-1.35311	-1.94873	0.0513277	NA
ENSG00000049283	EPN3	protein_coding	0.0661501	0.754254	0.244544	0.806809	NA
ENSG00000049540	ELN	protein_coding	1.17751	-1.26185	-0.817689	0.413535	NA
ENSG00000050030	KIAA2022	protein_coding	4.84725	-0.691734	-0.911224	0.362177	NA
ENSG00000050555	LAMC3	protein_coding	9.54484	-1.0268	-2.02524	0.0428432	NA
ENSG00000050628	PTGER3	protein_coding	5.54463	-0.644562	-0.973569	0.330271	NA
ENSG00000050767	COL23A1	protein_coding	4.11834	-0.309058	-0.442036	0.658463	NA
ENSG00000050820	BCAR1	protein_coding	2.8561	-0.393984	-0.362968	0.716629	NA
ENSG00000051341	POLQ	protein_coding	11.0162	-0.244268	-0.519167	0.603644	NA
ENSG00000052344	PRSS8	protein_coding	0.765927	-2.13008	-1.13716	0.255472	NA
ENSG00000052850	ALX4	protein_coding	0	NA	NA	NA	NA
ENSG00000053108	FSTL4	protein_coding	10.9717	0.681671	1.49512	0.134883	NA
ENSG00000053328	METTL24	protein_coding	0.504311	-1.41233	-0.463089	0.643301	NA
ENSG00000053438	NNAT	protein_coding	0.297372	-1.10578	-0.360857	0.718206	NA
ENSG00000053524	MCF2L2	protein_coding	10.5433	-0.13284	-0.257272	0.796969	NA
ENSG00000053702	NRIP2	protein_coding	0.347189	0.302633	0.0982318	0.921748	NA
ENSG00000053747	LAMA3	protein_coding	1.45605	0.936507	0.634265	0.525908	NA
ENSG00000054598	FOXC1	protein_coding	4.15049	1.41481	1.73099	0.0834541	NA
ENSG00000054690	PLEKHH1	protein_coding	1.88024	1.00258	0.937529	0.348487	NA
ENSG00000054796	SPO11	protein_coding	0	NA	NA	NA	NA
ENSG00000054803	CBLN4	protein_coding	0	NA	NA	NA	NA
ENSG00000054938	CHRDL2	protein_coding	0	NA	NA	NA	NA
ENSG00000055732	MCOLN3	protein_coding	3.15798	-0.447029	-0.440109	0.659858	NA
ENSG00000055813	CCDC85A	protein_coding	0.184581	-0.185172	-0.0604354	0.951809	NA
ENSG00000055957	ITIH1	protein_coding	6.91846	-0.892223	-1.6052	0.10845	NA
ENSG00000056291	NPFFR2	protein_coding	0	NA	NA	NA	NA
ENSG00000056487	PHF21B	protein_coding	0	NA	NA	NA	NA
ENSG00000056736	IL17RB	protein_coding	4.51987	0.010865	0.0143341	0.988563	NA
ENSG00000056998	GYG2	protein_coding	0.155414	-0.050771	-0.0164665	0.986862	NA
ENSG00000057019	DCBLD2	protein_coding	10.6293	0.0196918	0.0419404	0.966546	NA
ENSG00000057149	SERPINB3	protein_coding	0	NA	NA	NA	NA
ENSG00000057468	MSH4	protein_coding	0.454659	-0.0515772	-0.0183384	0.985369	NA
ENSG00000057593	F7	protein_coding	2.63589	-1.93218	-1.84349	0.0652581	NA
ENSG00000058085	LAMC2	protein_coding	0.352445	0.345243	0.112457	0.910461	NA
ENSG00000058335	RASGRF1	protein_coding	9.67091	-0.903102	-1.58618	0.112698	NA
ENSG00000058404	CAMK2B	protein_coding	0.562965	0.454462	0.150063	0.880715	NA
ENSG00000060303	RPS17P5	processed_pseudogene	0	NA	NA	NA	NA
ENSG00000060566	CREB3L3	protein_coding	1.58562	-1.32707	-1.04068	0.298023	NA
ENSG00000060656	PTPRU	protein_coding	3.67446	-0.947843	-1.15783	0.246935	NA
ENSG00000060709	RIMBP2	protein_coding	1.85085	-0.829914	-0.584614	0.558807	NA
ENSG00000060718	COL11A1	protein_coding	0.197031	0.741093	0.240359	0.810052	NA
ENSG00000061455	PRDM6	protein_coding	0.122972	0.339522	0.110089	0.912338	NA
ENSG00000061492	WNT8A	protein_coding	0	NA	NA	NA	NA
ENSG00000061656	SPAG4	protein_coding	5.0635	0.366758	0.516516	0.605494	NA
ENSG00000062038	CDH3	protein_coding	1.04412	-1.38447	-0.70422	0.481296	NA
ENSG00000062096	ARSF	protein_coding	0	NA	NA	NA	NA
ENSG00000062370	ZNF112	protein_coding	9.6418	-0.285582	-0.591382	0.554264	NA
ENSG00000063015	SEZ6	protein_coding	0.2359	1.25106	0.407269	0.68381	NA
ENSG00000063438	AHRR	protein_coding	11.6725	0.17569	0.417067	0.67663	NA
ENSG00000063515	GSC2	protein_coding	0	NA	NA	NA	NA
ENSG00000064042	LIMCH1	protein_coding	3.66691	0.781692	0.937458	0.348523	NA
ENSG00000064195	DLX3	protein_coding	0.249399	-0.605948	-0.197572	0.84338	NA
ENSG00000064205	WISP2	protein_coding	0.062241	-0.0503824	-0.0163406	0.986963	NA
ENSG00000064218	DMRT3	protein_coding	0	NA	NA	NA	NA
ENSG00000064270	ATP2C2	protein_coding	5.7112	-0.0113915	-0.0135548	0.989185	NA
ENSG00000064300	NGFR	protein_coding	14.24	-0.353262	-0.892142	0.372317	NA
ENSG00000064655	EYA2	protein_coding	3.12393	-1.39655	-1.40896	0.158847	NA
ENSG00000064692	SNCAIP	protein_coding	0.500117	-0.696087	-0.292791	0.769682	NA
ENSG00000064787	BCAS1	protein_coding	8.13476	-0.809964	-1.44186	0.149341	NA
ENSG00000064835	POU1F1	protein_coding	0.0661501	0.754254	0.244544	0.806809	NA
ENSG00000065320	NTN1	protein_coding	1.63869	-1.53398	-1.31142	0.189716	NA
ENSG00000065325	GLP2R	protein_coding	0	NA	NA	NA	NA
ENSG00000065328	MCM10	protein_coding	9.97393	0.00839572	0.0162427	0.987041	NA
ENSG00000065361	ERBB3	protein_coding	9.50991	-0.667853	-1.31513	0.188467	NA
ENSG00000065371	ROPN1	protein_coding	0	NA	NA	NA	NA
ENSG00000065609	SNAP91	protein_coding	2.32124	-0.115485	-0.0835023	0.933452	NA
ENSG00000065618	COL17A1	protein_coding	8.04896	0.247616	0.462693	0.643584	NA
ENSG00000065621	GSTO2	protein_coding	12.0021	0.21468	0.467143	0.640397	NA
ENSG00000066032	CTNNA2	protein_coding	3.10106	-0.078179	-0.067418	0.946249	NA
ENSG00000066185	ZMYND12	protein_coding	12.0626	0.505919	1.24049	0.214796	NA
ENSG00000066230	SLC9A3	protein_coding	0	NA	NA	NA	NA
ENSG00000066248	NGEF	protein_coding	0.197031	0.741093	0.240359	0.810052	NA
ENSG00000066382	MPPED2	protein_coding	4.57494	-0.346021	-0.522447	0.601359	NA
ENSG00000066405	CLDN18	protein_coding	0	NA	NA	NA	NA
ENSG00000066629	EML1	protein_coding	0.101034	-0.413251	-0.134213	0.893234	NA
ENSG00000066735	KIF26A	protein_coding	7.719	-0.067172	-0.117452	0.906502	NA
ENSG00000066813	ACSM2B	protein_coding	0	NA	NA	NA	NA
ENSG00000067048	DDX3Y	protein_coding	0	NA	NA	NA	NA
ENSG00000067177	PHKA1	protein_coding	2.50785	-0.349836	-0.299958	0.764209	NA
ENSG00000067445	TRO	protein_coding	11.8601	-0.661314	-1.40897	0.158843	NA
ENSG00000067646	ZFY	protein_coding	0.197031	0.741093	0.240359	0.810052	NA
ENSG00000067715	SYT1	protein_coding	4.6399	-0.449887	-0.586723	0.55739	NA
ENSG00000067842	ATP2B3	protein_coding	0.450139	0.119525	0.0390963	0.968814	NA
ENSG00000068078	FGFR3	protein_coding	0.304945	-0.653593	-0.213816	0.83069	NA
ENSG00000068615	REEP1	protein_coding	11.0106	-0.318316	-0.567646	0.570275	NA
ENSG00000068781	STON1-GTF2A1L	protein_coding	0.082599	-0.197761	-0.0642965	0.948734	NA
ENSG00000068985	PAGE1	protein_coding	0.637608	-0.912071	-0.311317	0.755559	NA
ENSG00000069011	PITX1	protein_coding	0.43807	0.108941	0.0357079	0.971515	NA
ENSG00000069018	TRPC7	protein_coding	0	NA	NA	NA	NA
ENSG00000069122	ADGRF5	protein_coding	0.462399	0.296065	0.0965281	0.923101	NA
ENSG00000069206	ADAM7	protein_coding	0	NA	NA	NA	NA
ENSG00000069431	ABCC9	protein_coding	0	NA	NA	NA	NA
ENSG00000069482	GAL	protein_coding	0.138436	-0.176835	-0.0576538	0.954024	NA
ENSG00000069535	MAOB	protein_coding	4.56359	0.137201	0.187317	0.851412	NA
ENSG00000069696	DRD4	protein_coding	5.40679	-1.47002	-1.76378	0.077769	NA
ENSG00000069764	PLA2G10	protein_coding	0	NA	NA	NA	NA
ENSG00000069812	HES2	protein_coding	0.103541	-0.409837	-0.133119	0.894099	NA
ENSG00000070019	GUCY2C	protein_coding	2.0255	-0.998954	-0.701775	0.482819	NA
ENSG00000070031	SCT	protein_coding	6.20304	-0.663314	-1.12679	0.259831	NA
ENSG00000070159	PTPN3	protein_coding	4.29501	0.282251	0.391354	0.695536	NA
ENSG00000070193	FGF10	protein_coding	0	NA	NA	NA	NA
ENSG00000070388	FGF22	protein_coding	2.08336	-0.909927	-0.871583	0.383436	NA
ENSG00000070601	FRMPD1	protein_coding	0.907851	-1.44252	-0.786183	0.43176	NA
ENSG00000070729	CNGB1	protein_coding	0.0961885	-0.404986	-0.131563	0.89533	NA
ENSG00000070748	CHAT	protein_coding	0	NA	NA	NA	NA
ENSG00000070778	PTPN21	protein_coding	0.121039	0.311971	0.101254	0.919349	NA
ENSG00000070808	CAMK2A	protein_coding	0	NA	NA	NA	NA
ENSG00000070886	EPHA8	protein_coding	0.173849	0.764999	0.248464	0.803775	NA
ENSG00000070985	TRPM5	protein_coding	1.425	-0.0104383	-0.00862122	0.993121	NA
ENSG00000071203	MS4A12	protein_coding	0	NA	NA	NA	NA
ENSG00000071282	LMCD1	protein_coding	6.64225	0.154604	0.286076	0.77482	NA
ENSG00000071677	PRLH	protein_coding	0	NA	NA	NA	NA
ENSG00000071909	MYO3B	protein_coding	8.15758	0.0720109	0.142597	0.886608	NA
ENSG00000071991	CDH19	protein_coding	0.197031	0.741093	0.240359	0.810052	NA
ENSG00000072041	SLC6A15	protein_coding	0	NA	NA	NA	NA
ENSG00000072080	SPP2	protein_coding	0	NA	NA	NA	NA
ENSG00000072133	RPS6KA6	protein_coding	1.80106	-1.41281	-1.1873	0.23511	NA
ENSG00000072182	ASIC4	protein_coding	0.432201	0.709614	0.231938	0.816586	NA
ENSG00000072201	LNX1	protein_coding	1.17862	0.551452	0.363183	0.716468	NA
ENSG00000072315	TRPC5	protein_coding	0.155414	-0.050771	-0.0164665	0.986862	NA
ENSG00000072571	HMMR	protein_coding	12.8147	-0.22986	-0.492814	0.622144	NA
ENSG00000072657	TRHDE	protein_coding	1.58743	0.564107	0.350787	0.725748	NA
ENSG00000072682	P4HA2	protein_coding	9.43054	0.267216	0.53344	0.593729	NA
ENSG00000072832	CRMP1	protein_coding	2.0379	0.970036	0.649696	0.515888	NA
ENSG00000073067	CYP2W1	protein_coding	0	NA	NA	NA	NA
ENSG00000073146	MOV10L1	protein_coding	1.91336	-1.48589	-1.06055	0.288897	NA
ENSG00000073282	TP63	protein_coding	10.3459	-0.155801	-0.348739	0.727285	NA
ENSG00000073598	FNDC8	protein_coding	0.495056	-0.873024	-0.285968	0.774903	NA
ENSG00000073670	ADAM11	protein_coding	6.21021	-0.169437	-0.298043	0.76567	NA
ENSG00000073711	PPP2R3A	protein_coding	7.17301	-0.199936	-0.341082	0.733042	NA
ENSG00000073712	FERMT2	protein_coding	2.99827	-0.181055	-0.153437	0.878053	NA
ENSG00000073734	ABCB11	protein_coding	1.26205	1.39066	0.811911	0.416843	NA
ENSG00000073754	CD5L	protein_coding	0.536805	-0.561875	-0.213428	0.830993	NA
ENSG00000073905	VDAC1P1	processed_pseudogene	0.996156	-0.515037	-0.349053	0.727049	NA
ENSG00000074047	GLI2	protein_coding	0.591092	0.8606	0.280608	0.779011	NA
ENSG00000074181	NOTCH3	protein_coding	13.5195	0.889591	1.94447	0.0518394	NA
ENSG00000074211	PPP2R2C	protein_coding	0.155414	-0.050771	-0.0164665	0.986862	NA
ENSG00000074276	CDHR2	protein_coding	7.53506	-0.579291	-1.08018	0.280061	NA
ENSG00000074317	SNCB	protein_coding	0.668827	-0.301445	-0.136025	0.891801	NA
ENSG00000074410	CA12	protein_coding	1.76348	2.11554	1.44406	0.148722	NA
ENSG00000074771	NOX3	protein_coding	0	NA	NA	NA	NA
ENSG00000074803	SLC12A1	protein_coding	0.0461453	-0.0487785	-0.0158211	0.987377	NA
ENSG00000075035	WSCD2	protein_coding	3.94779	-0.320474	-0.430678	0.666703	NA
ENSG00000075043	KCNQ2	protein_coding	0.96527	1.23134	0.57777	0.56342	NA
ENSG00000075073	TACR2	protein_coding	1.31621	-0.398703	-0.343662	0.731101	NA
ENSG00000075213	SEMA3A	protein_coding	4.86499	-0.71649	-1.09371	0.27408	NA
ENSG00000075290	WNT8B	protein_coding	1.88804	0.0544674	0.050393	0.959809	NA
ENSG00000075388	FGF4	protein_coding	0	NA	NA	NA	NA
ENSG00000075391	RASAL2	protein_coding	10.3551	0.924869	1.86188	0.0626195	NA
ENSG00000075429	CACNG5	protein_coding	0	NA	NA	NA	NA
ENSG00000075461	CACNG4	protein_coding	0	NA	NA	NA	NA
ENSG00000075643	MOCOS	protein_coding	2.2597	0.295996	0.323138	0.746591	NA
ENSG00000075673	ATP12A	protein_coding	0.227083	-0.00200456	-0.000653499	0.999479	NA
ENSG00000075886	TUBA3D	protein_coding	0.314373	0.380398	0.123916	0.901382	NA
ENSG00000075891	PAX2	protein_coding	0.592307	-1.75838	-0.688649	0.491044	NA
ENSG00000076344	RGS11	protein_coding	0.634531	-0.15303	-0.0749158	0.940282	NA
ENSG00000076706	MCAM	protein_coding	6.55219	-0.0960866	-0.157908	0.874529	NA
ENSG00000076716	GPC4	protein_coding	7.52108	0.441712	0.825437	0.409124	NA
ENSG00000076826	CAMSAP3	protein_coding	7.47355	0.626985	1.17665	0.239335	NA
ENSG00000077009	NMRK2	protein_coding	0	NA	NA	NA	NA
ENSG00000077063	CTTNBP2	protein_coding	3.35251	-0.361394	-0.442333	0.658248	NA
ENSG00000077080	ACTL6B	protein_coding	0	NA	NA	NA	NA
ENSG00000077092	RARB	protein_coding	0	NA	NA	NA	NA
ENSG00000077264	PAK3	protein_coding	2.46467	-0.940403	-0.689122	0.490746	NA
ENSG00000077274	CAPN6	protein_coding	0.203378	0.239131	0.078004	0.937825	NA
ENSG00000077279	DCX	protein_coding	0	NA	NA	NA	NA
ENSG00000077327	SPAG6	protein_coding	2.54221	0.411003	0.455334	0.648869	NA
ENSG00000077498	TYR	protein_coding	0.197031	0.741093	0.240359	0.810052	NA
ENSG00000077522	ACTN2	protein_coding	0	NA	NA	NA	NA
ENSG00000077616	NAALAD2	protein_coding	1.00599	-0.305967	-0.143497	0.885897	NA
ENSG00000077800	FKBP6	protein_coding	0.1323	0.799664	0.260425	0.794536	NA
ENSG00000077935	SMC1B	protein_coding	0.404286	-0.151385	-0.0497238	0.960342	NA
ENSG00000077942	FBLN1	protein_coding	1.63293	-0.24534	-0.195187	0.845247	NA
ENSG00000077943	ITGA8	protein_coding	2.36459	0.23032	0.206802	0.836164	NA
ENSG00000078018	MAP2	protein_coding	5.83081	-0.0287221	-0.0461201	0.963215	NA
ENSG00000078053	AMPH	protein_coding	3.78269	1.85009	1.94512	0.0517604	NA
ENSG00000078098	FAP	protein_coding	0.259911	0.391175	0.126956	0.898975	NA
ENSG00000078295	ADCY2	protein_coding	0	NA	NA	NA	NA
ENSG00000078328	RBFOX1	protein_coding	0	NA	NA	NA	NA
ENSG00000078401	EDN1	protein_coding	7.55513	-0.497015	-0.866678	0.386119	NA
ENSG00000078549	ADCYAP1R1	protein_coding	0.189258	0.281998	0.091837	0.926828	NA
ENSG00000078579	FGF20	protein_coding	0.0628798	-0.0654242	-0.0212109	0.983077	NA
ENSG00000078725	BRINP1	protein_coding	0	NA	NA	NA	NA
ENSG00000078795	PKD2L2	protein_coding	0	NA	NA	NA	NA
ENSG00000078814	MYH7B	protein_coding	4.23543	-0.86431	-1.23417	0.217139	NA
ENSG00000078898	BPIFB2	protein_coding	0	NA	NA	NA	NA
ENSG00000078900	TP73	protein_coding	12.2792	0.453656	1.04484	0.296099	NA
ENSG00000079101	CLUL1	protein_coding	0.234894	0.344626	0.111729	0.911039	NA
ENSG00000079102	RUNX1T1	protein_coding	0.499796	-0.499165	-0.163898	0.869812	NA
ENSG00000079112	CDH17	protein_coding	0.568484	-0.455366	-0.195268	0.845183	NA
ENSG00000079150	FKBP7	protein_coding	13.4052	0.353796	0.819053	0.412756	NA
ENSG00000079156	OSBPL6	protein_coding	11.2684	0.913648	1.6858	0.0918336	NA
ENSG00000079215	SLC1A3	protein_coding	12.0568	-1.27354	-2.66512	0.00769615	NA
ENSG00000079337	RAPGEF3	protein_coding	8.47953	-0.821614	-1.53231	0.125445	NA
ENSG00000079393	DUSP13	protein_coding	13.4663	0.797487	1.79917	0.0719917	NA
ENSG00000079557	AFM	protein_coding	0	NA	NA	NA	NA
ENSG00000079689	SCGN	protein_coding	0.0461453	-0.0487785	-0.0158211	0.987377	NA
ENSG00000079841	RIMS1	protein_coding	0.123107	0.893532	0.29047	0.771457	NA
ENSG00000080007	DDX43	protein_coding	5.74642	-0.108448	-0.176926	0.859566	NA
ENSG00000080031	PTPRH	protein_coding	2.52967	-0.313365	-0.33856	0.734941	NA
ENSG00000080166	DCT	protein_coding	2.8694	-0.937749	-0.981874	0.326162	NA
ENSG00000080224	EPHA6	protein_coding	0	NA	NA	NA	NA
ENSG00000080293	SCTR	protein_coding	0	NA	NA	NA	NA
ENSG00000080511	RDH8	protein_coding	0	NA	NA	NA	NA
ENSG00000080572	PIH1D3	protein_coding	0	NA	NA	NA	NA
ENSG00000080618	CPB2	protein_coding	0	NA	NA	NA	NA
ENSG00000080644	CHRNA3	protein_coding	0	NA	NA	NA	NA
ENSG00000080709	KCNN2	protein_coding	0	NA	NA	NA	NA
ENSG00000080910	CFHR2	protein_coding	0	NA	NA	NA	NA
ENSG00000081041	CXCL2	protein_coding	4.6743	0.467756	0.612868	0.539964	NA
ENSG00000081051	AFP	protein_coding	0	NA	NA	NA	NA
ENSG00000081138	CDH7	protein_coding	0	NA	NA	NA	NA
ENSG00000081148	IMPG2	protein_coding	5.56267	-0.375032	-0.577841	0.563371	NA
ENSG00000081248	CACNA1S	protein_coding	0	NA	NA	NA	NA
ENSG00000081277	PKP1	protein_coding	0.062241	-0.0503824	-0.0163406	0.986963	NA
ENSG00000081479	LRP2	protein_coding	0.155414	-0.050771	-0.0164665	0.986862	NA
ENSG00000081800	SLC13A1	protein_coding	0	NA	NA	NA	NA
ENSG00000081803	CADPS2	protein_coding	0.32946	0.862839	0.282394	0.777641	NA
ENSG00000081818	PCDHB4	protein_coding	0	NA	NA	NA	NA
ENSG00000081842	PCDHA6	protein_coding	0	NA	NA	NA	NA
ENSG00000081853	PCDHGA2	protein_coding	1.1801	-0.300735	-0.144177	0.885361	NA
ENSG00000081923	ATP8B1	protein_coding	0.471158	-1.03339	-0.338038	0.735334	NA
ENSG00000082126	MPP4	protein_coding	0	NA	NA	NA	NA
ENSG00000082175	PGR	protein_coding	0	NA	NA	NA	NA
ENSG00000082482	KCNK2	protein_coding	0	NA	NA	NA	NA
ENSG00000082497	SERTAD4	protein_coding	0	NA	NA	NA	NA
ENSG00000082556	OPRK1	protein_coding	0	NA	NA	NA	NA
ENSG00000082684	SEMA5B	protein_coding	0.364147	-0.615304	-0.200673	0.840954	NA
ENSG00000082929	LINC01587	processed_transcript	0	NA	NA	NA	NA
ENSG00000083067	TRPM3	protein_coding	0	NA	NA	NA	NA
ENSG00000083307	GRHL2	protein_coding	0	NA	NA	NA	NA
ENSG00000083622	AC000111.6	antisense	0	NA	NA	NA	NA
ENSG00000083782	EPYC	protein_coding	0	NA	NA	NA	NA
ENSG00000083857	FAT1	protein_coding	1.5405	-0.531387	-0.325239	0.745	NA
ENSG00000084453	SLCO1A2	protein_coding	0.184581	-0.185172	-0.0604354	0.951809	NA
ENSG00000084628	NKAIN1	protein_coding	0.054889	-0.0446644	-0.0144884	0.98844	NA
ENSG00000084636	COL16A1	protein_coding	1.13944	2.2759	1.28395	0.199158	NA
ENSG00000084674	APOB	protein_coding	0.352445	0.345243	0.112457	0.910461	NA
ENSG00000084710	EFR3B	protein_coding	0.737024	1.15217	0.379269	0.704488	NA
ENSG00000084734	GCKR	protein_coding	0.322149	-0.142848	-0.0467859	0.962684	NA
ENSG00000085276	MECOM	protein_coding	2.86812	-1.62522	-1.70872	0.0875036	NA
ENSG00000085552	IGSF9	protein_coding	3.67823	0.13704	0.156584	0.875573	NA
ENSG00000085741	WNT11	protein_coding	10.7112	0.320557	0.719621	0.471758	NA
ENSG00000085999	RAD54L	protein_coding	10.7373	-0.0797247	-0.150932	0.88003	NA
ENSG00000086159	AQP6	protein_coding	0	NA	NA	NA	NA
ENSG00000086205	FOLH1	protein_coding	0	NA	NA	NA	NA
ENSG00000086570	FAT2	protein_coding	0.693691	-1.69697	-0.782939	0.433663	NA
ENSG00000086696	HSD17B2	protein_coding	0	NA	NA	NA	NA
ENSG00000086717	PPEF1	protein_coding	7.37165	-0.15086	-0.277221	0.781611	NA
ENSG00000086967	MYBPC2	protein_coding	4.69747	0.723066	0.982525	0.325841	NA
ENSG00000086991	NOX4	protein_coding	0	NA	NA	NA	NA
ENSG00000087076	HSD17B14	protein_coding	8.97413	-0.665498	-1.30663	0.191339	NA
ENSG00000087085	ACHE	protein_coding	14.1833	0.480217	0.892369	0.372195	NA
ENSG00000087128	TMPRSS11E	protein_coding	0.816678	-0.6572	-0.308547	0.757666	NA
ENSG00000087245	MMP2	protein_coding	1.48674	-1.31316	-0.87398	0.382129	NA
ENSG00000087250	MT3	protein_coding	3.04763	-0.335202	-0.275865	0.782651	NA
ENSG00000087303	NID2	protein_coding	6.01182	-0.0662843	-0.0951973	0.924158	NA
ENSG00000087494	PTHLH	protein_coding	0.288513	-0.0464769	-0.0151451	0.987916	NA
ENSG00000087495	PHACTR3	protein_coding	3.99282	-1.09267	-1.43926	0.150076	NA
ENSG00000087510	TFAP2C	protein_coding	0	NA	NA	NA	NA
ENSG00000087842	PIR	protein_coding	1.88688	-0.532214	-0.451007	0.651984	NA
ENSG00000088002	SULT2B1	protein_coding	0.826729	0.425507	0.213972	0.830569	NA
ENSG00000088305	DNMT3B	protein_coding	13.5811	-0.573842	-1.43801	0.15043	NA
ENSG00000088320	REM1	protein_coding	0	NA	NA	NA	NA
ENSG00000088340	FER1L4	transcribed_unitary_pseudogene	5.84056	0.738415	1.10457	0.269346	NA
ENSG00000088367	EPB41L1	protein_coding	4.64515	-0.752638	-0.925307	0.354806	NA
ENSG00000088386	SLC15A1	protein_coding	0.155414	-0.050771	-0.0164665	0.986862	NA
ENSG00000088756	ARHGAP28	protein_coding	0.0615536	0.728066	0.23622	0.813262	NA
ENSG00000088782	DEFB127	protein_coding	0	NA	NA	NA	NA
ENSG00000088836	SLC4A11	protein_coding	5.16377	1.09759	1.69389	0.0902857	NA
ENSG00000088882	CPXM1	protein_coding	9.33362	-0.360356	-0.791873	0.428435	NA
ENSG00000088926	F11	protein_coding	0	NA	NA	NA	NA
ENSG00000089101	CFAP61	protein_coding	0.375076	-0.999306	-0.329475	0.741796	NA
ENSG00000089116	LHX5	protein_coding	0	NA	NA	NA	NA
ENSG00000089199	CHGB	protein_coding	1.25368	-1.61362	-1.03234	0.301913	NA
ENSG00000089225	TBX5	protein_coding	0	NA	NA	NA	NA
ENSG00000089250	NOS1	protein_coding	0	NA	NA	NA	NA
ENSG00000089356	FXYD3	protein_coding	0.848256	0.769557	0.325504	0.7448	NA
ENSG00000089472	HEPH	protein_coding	4.63217	-0.676755	-0.90184	0.367142	NA
ENSG00000089558	KCNH4	protein_coding	1.8984	-1.65947	-1.17134	0.241461	NA
ENSG00000089723	OTUB2	protein_coding	11.6128	0.314186	0.733765	0.463092	NA
ENSG00000089847	ANKRD24	protein_coding	11.2762	-0.954963	-2.19635	0.0280667	NA
ENSG00000090402	SI	protein_coding	0	NA	NA	NA	NA
ENSG00000090512	FETUB	protein_coding	0	NA	NA	NA	NA
ENSG00000090534	THPO	protein_coding	0	NA	NA	NA	NA
ENSG00000090539	CHRD	protein_coding	0.337672	1.28087	0.416652	0.676933	NA
ENSG00000090932	DLL3	protein_coding	3.13549	-0.908692	-1.01934	0.308041	NA
ENSG00000091010	POU4F3	protein_coding	0.41276	-0.958891	-0.313914	0.753586	NA
ENSG00000091128	LAMB4	protein_coding	0	NA	NA	NA	NA
ENSG00000091136	LAMB1	protein_coding	0.642981	-0.238485	-0.0927236	0.926123	NA
ENSG00000091137	SLC26A4	protein_coding	1.34767	0.853809	0.56785	0.570137	NA
ENSG00000091138	SLC26A3	protein_coding	0	NA	NA	NA	NA
ENSG00000091428	RAPGEF4	protein_coding	2.33615	0.0931495	0.0760751	0.939359	NA
ENSG00000091482	SMPX	protein_coding	0	NA	NA	NA	NA
ENSG00000091513	TF	protein_coding	2.84801	-0.0960121	-0.107709	0.914227	NA
ENSG00000091536	MYO15A	protein_coding	7.95302	-0.227185	-0.43348	0.664666	NA
ENSG00000091583	APOH	protein_coding	0.0412995	-0.0388937	-0.0126185	0.989932	NA
ENSG00000091622	PITPNM3	protein_coding	6.89473	-1.37944	-2.21333	0.0268749	NA
ENSG00000091656	ZFHX4	protein_coding	0.197031	0.741093	0.240359	0.810052	NA
ENSG00000091664	SLC17A6	protein_coding	0	NA	NA	NA	NA
ENSG00000091704	CPA1	protein_coding	0.0628798	-0.0654242	-0.0212109	0.983077	NA
ENSG00000091831	ESR1	protein_coding	13.5006	-0.201833	-0.534488	0.593004	NA
ENSG00000091844	RGS17	protein_coding	1.49616	-1.1159	-0.83591	0.403205	NA
ENSG00000091879	ANGPT2	protein_coding	0.353103	-1.2182	-0.397706	0.690847	NA
ENSG00000091986	CCDC80	protein_coding	1.23514	-0.16192	-0.0968787	0.922823	NA
ENSG00000092009	CMA1	protein_coding	0	NA	NA	NA	NA
ENSG00000092054	MYH7	protein_coding	0	NA	NA	NA	NA
ENSG00000092345	DAZL	protein_coding	1.42803	-0.233427	-0.184775	0.853406	NA
ENSG00000092377	TBL1Y	protein_coding	0	NA	NA	NA	NA
ENSG00000092421	SEMA6A	protein_coding	3.83839	0.621517	0.844307	0.398498	NA
ENSG00000092445	TYRO3	protein_coding	2.81332	-1.0082	-1.09904	0.271752	NA
ENSG00000092607	TBX15	protein_coding	0	NA	NA	NA	NA
ENSG00000092850	TEKT2	protein_coding	3.45012	1.08868	1.39834	0.162011	NA
ENSG00000092969	TGFB2	protein_coding	3.75769	0.355117	0.440427	0.659628	NA
ENSG00000093009	CDC45	protein_coding	14.1146	-0.565178	-1.34226	0.179512	NA
ENSG00000094661	OR1I1	protein_coding	0	NA	NA	NA	NA
ENSG00000094755	GABRP	protein_coding	0	NA	NA	NA	NA
ENSG00000094796	KRT31	protein_coding	0	NA	NA	NA	NA
ENSG00000094963	FMO2	protein_coding	0.464382	1.26558	0.411874	0.680432	NA
ENSG00000095110	NXPE1	protein_coding	0	NA	NA	NA	NA
ENSG00000095203	EPB41L4B	protein_coding	0.0615536	0.728066	0.23622	0.813262	NA
ENSG00000095464	PDE6C	protein_coding	0	NA	NA	NA	NA
ENSG00000095539	SEMA4G	protein_coding	5.71119	-0.72324	-1.12287	0.261494	NA
ENSG00000095587	TLL2	protein_coding	2.10341	-1.12396	-1.05027	0.293592	NA
ENSG00000095596	CYP26A1	protein_coding	0.316343	0.532012	0.173851	0.861983	NA
ENSG00000095627	TDRD1	protein_coding	2.74021	-0.911736	-0.761068	0.446616	NA
ENSG00000095713	CRTAC1	protein_coding	1.83403	-1.3991	-0.748385	0.454228	NA
ENSG00000095752	IL11	protein_coding	0.507373	0.918472	0.337594	0.735669	NA
ENSG00000095777	MYO3A	protein_coding	0.704699	-0.890581	-0.322022	0.747436	NA
ENSG00000095917	TPSD1	protein_coding	0.872389	2.07152	0.936236	0.349152	NA
ENSG00000095970	TREM2	protein_coding	1.7434	-0.33082	-0.252734	0.800473	NA
ENSG00000095981	KCNK16	protein_coding	0	NA	NA	NA	NA
ENSG00000096088	PGC	protein_coding	0.27963	0.25731	0.0837678	0.933241	NA
ENSG00000096264	NCR2	protein_coding	0.172658	-0.602738	-0.195992	0.844616	NA
ENSG00000096395	MLN	protein_coding	0	NA	NA	NA	NA
ENSG00000097096	SYDE2	protein_coding	10.9536	0.028151	0.0618212	0.950705	NA
ENSG00000099256	PRTFDC1	protein_coding	13.7006	0.214098	0.527223	0.598038	NA
ENSG00000099260	PALMD	protein_coding	0	NA	NA	NA	NA
ENSG00000099365	STX1B	protein_coding	11.7647	-0.695513	-1.53524	0.124725	NA
ENSG00000099399	MAGEB2	protein_coding	0.188029	-0.144036	-0.0469793	0.96253	NA
ENSG00000099617	EFNA2	protein_coding	0	NA	NA	NA	NA
ENSG00000099625	CBARP	protein_coding	0.125556	-0.438372	-0.142268	0.886868	NA
ENSG00000099715	PCDH11Y	protein_coding	0	NA	NA	NA	NA
ENSG00000099721	AMELY	protein_coding	0	NA	NA	NA	NA
ENSG00000099725	PRKY	transcribed_unprocessed_pseudogene	0.542176	0.466717	0.152681	0.87865	NA
ENSG00000099769	IGFALS	protein_coding	1.43192	-0.141873	-0.0994838	0.920754	NA
ENSG00000099812	MISP	protein_coding	0	NA	NA	NA	NA
ENSG00000099834	CDHR5	protein_coding	2.6408	-0.99973	-0.954579	0.339791	NA
ENSG00000099869	IGF2-AS	antisense	0	NA	NA	NA	NA
ENSG00000099937	SERPIND1	protein_coding	0.30121	-0.0835616	-0.0271416	0.978347	NA
ENSG00000099954	CECR2	protein_coding	11.7038	-0.10144	-0.207816	0.835373	NA
ENSG00000099957	P2RX6	protein_coding	6.76735	-0.333547	-0.600667	0.548062	NA
ENSG00000099960	SLC7A4	protein_coding	1.25052	-1.91426	-1.07634	0.281775	NA
ENSG00000099984	GSTT2	polymorphic_pseudogene	0.0661501	0.754254	0.244544	0.806809	NA
ENSG00000099994	SUSD2	protein_coding	7.93723	-0.936798	-1.35005	0.176998	NA
ENSG00000100012	SEC14L3	protein_coding	0.0412995	-0.0388937	-0.0126185	0.989932	NA
ENSG00000100033	PRODH	protein_coding	1.39815	-1.5592	-1.07748	0.281266	NA
ENSG00000100053	CRYBB3	protein_coding	0	NA	NA	NA	NA
ENSG00000100065	CARD10	protein_coding	2.55407	0.122432	0.129475	0.896982	NA
ENSG00000100078	PLA2G3	protein_coding	0	NA	NA	NA	NA
ENSG00000100101	RP1-37E16.12	protein_coding	1.67648	0.843445	0.592781	0.553327	NA
ENSG00000100121	GGTLC2	protein_coding	0.238439	0.859117	0.28013	0.779378	NA
ENSG00000100122	CRYBB1	protein_coding	4.21654	-0.979939	-1.37183	0.170115	NA
ENSG00000100146	SOX10	protein_coding	0	NA	NA	NA	NA
ENSG00000100156	SLC16A8	protein_coding	0.202068	-0.762631	-0.248459	0.80378	NA
ENSG00000100167	SEPT3	protein_coding	5.25647	0.267849	0.39902	0.689879	NA
ENSG00000100170	SLC5A1	protein_coding	0.062241	-0.0503824	-0.0163406	0.986963	NA
ENSG00000100191	SLC5A4	protein_coding	0.413434	0.33345	0.109438	0.912855	NA
ENSG00000100196	KDELR3	protein_coding	1.31645	-1.21949	-0.747579	0.454714	NA
ENSG00000100206	DMC1	protein_coding	2.42636	0.312438	0.310641	0.756073	NA
ENSG00000100234	TIMP3	protein_coding	3.01039	-0.759565	-0.884471	0.376442	NA
ENSG00000100249	C22orf31	protein_coding	0	NA	NA	NA	NA
ENSG00000100253	MIOX	protein_coding	0.665296	-1.39614	-0.696218	0.486293	NA
ENSG00000100276	RASL10A	protein_coding	5.24383	-0.303949	-0.487102	0.626186	NA
ENSG00000100302	RASD2	protein_coding	0.0703205	0.734738	0.238339	0.811618	NA
ENSG00000100312	ACR	protein_coding	1.41959	0.921242	0.522551	0.601287	NA
ENSG00000100314	CABP7	protein_coding	0.295929	-0.720138	-0.235677	0.813683	NA
ENSG00000100320	RBFOX2	protein_coding	8.44499	-0.652807	-1.1866	0.235385	NA
ENSG00000100336	APOL4	protein_coding	10.5082	0.445759	0.968774	0.332658	NA
ENSG00000100341	PNPLA5	protein_coding	0	NA	NA	NA	NA
ENSG00000100344	PNPLA3	protein_coding	0.0461453	-0.0487785	-0.0158211	0.987377	NA
ENSG00000100399	CHADL	protein_coding	8.4908	0.495143	1.00502	0.314886	NA
ENSG00000100433	KCNK10	protein_coding	11.5179	-0.783745	-1.53302	0.125272	NA
ENSG00000100479	POLE2	protein_coding	7.3638	-0.667218	-1.10243	0.270276	NA
ENSG00000100557	C14orf105	protein_coding	0	NA	NA	NA	NA
ENSG00000100565	LRRC74A	protein_coding	0	NA	NA	NA	NA
ENSG00000100583	SAMD15	protein_coding	3.37775	-0.166745	-0.216741	0.82841	NA
ENSG00000100593	ISM2	protein_coding	0.054889	-0.0446644	-0.0144884	0.98844	NA
ENSG00000100604	CHGA	protein_coding	0.0615536	0.728066	0.23622	0.813262	NA
ENSG00000100625	SIX4	protein_coding	0.416587	0.260664	0.0851256	0.932162	NA
ENSG00000100626	GALNT16	protein_coding	0.117565	-0.420713	-0.136607	0.891342	NA
ENSG00000100652	SLC10A1	protein_coding	0	NA	NA	NA	NA
ENSG00000100665	SERPINA4	protein_coding	0	NA	NA	NA	NA
ENSG00000100739	BDKRB1	protein_coding	0	NA	NA	NA	NA
ENSG00000100842	EFS	protein_coding	0.311671	-0.222337	-0.0728182	0.941951	NA
ENSG00000100867	DHRS2	protein_coding	0.321834	-1.10946	-0.36175	0.717539	NA
ENSG00000100884	CPNE6	protein_coding	0.0922906	-0.161259	-0.0524708	0.958154	NA
ENSG00000100968	NFATC4	protein_coding	3.13395	-0.295641	-0.328109	0.742829	NA
ENSG00000100987	VSX1	protein_coding	0	NA	NA	NA	NA
ENSG00000101003	GINS1	protein_coding	10.6846	-0.346841	-0.74974	0.453412	NA
ENSG00000101049	SGK2	protein_coding	2.20636	-0.455194	-0.401175	0.688291	NA
ENSG00000101074	R3HDML	protein_coding	0	NA	NA	NA	NA
ENSG00000101076	HNF4A	protein_coding	0.106876	0.345752	0.112623	0.910329	NA
ENSG00000101098	RIMS4	protein_coding	0	NA	NA	NA	NA
ENSG00000101115	SALL4	protein_coding	1.04004	-0.00353862	-0.00201378	0.998393	NA
ENSG00000101134	DOK5	protein_coding	0.249252	-0.847066	-0.276262	0.782347	NA
ENSG00000101144	BMP7	protein_coding	0.155414	-0.050771	-0.0164665	0.986862	NA
ENSG00000101180	HRH3	protein_coding	0.054889	-0.0446644	-0.0144884	0.98844	NA
ENSG00000101187	SLCO4A1	protein_coding	14.1598	-0.717461	-1.85545	0.0635321	NA
ENSG00000101197	BIRC7	protein_coding	1.58141	-1.16374	-0.874814	0.381675	NA
ENSG00000101198	NKAIN4	protein_coding	0	NA	NA	NA	NA
ENSG00000101200	AVP	protein_coding	0.385684	-0.636749	-0.208436	0.834889	NA
ENSG00000101203	COL20A1	protein_coding	0.548671	-0.91694	-0.30096	0.763445	NA
ENSG00000101204	CHRNA4	protein_coding	0.082599	-0.197761	-0.0642965	0.948734	NA
ENSG00000101222	SPEF1	protein_coding	0.167608	0.495305	0.161608	0.871615	NA
ENSG00000101251	SEL1L2	protein_coding	0.0782103	0.747511	0.2424	0.808471	NA
ENSG00000101276	SLC52A3	protein_coding	0.121462	0.838273	0.272829	0.784985	NA
ENSG00000101278	RPS10P5	processed_pseudogene	0.330402	1.41667	0.462521	0.643708	NA
ENSG00000101280	ANGPT4	protein_coding	1.72276	1.04968	1.01009	0.312454	NA
ENSG00000101282	RSPO4	protein_coding	0.602931	-0.724001	-0.324699	0.745409	NA
ENSG00000101292	PROKR2	protein_coding	2.22992	2.01465	1.68855	0.0913058	NA
ENSG00000101306	MYLK2	protein_coding	0.153844	0.291557	0.0949855	0.924326	NA
ENSG00000101311	FERMT1	protein_coding	0.892565	-0.46658	-0.15453	0.877192	NA
ENSG00000101323	HAO1	protein_coding	0.197031	0.741093	0.240359	0.810052	NA
ENSG00000101327	PDYN	protein_coding	0.197031	0.741093	0.240359	0.810052	NA
ENSG00000101331	CCM2L	protein_coding	2.26496	-1.27629	-1.06698	0.285982	NA
ENSG00000101333	PLCB4	protein_coding	2.00873	-1.65198	-1.40496	0.160034	NA
ENSG00000101342	TLDC2	protein_coding	1.63042	0.704525	0.508888	0.61083	NA
ENSG00000101349	PAK5	protein_coding	0.0661501	0.754254	0.244544	0.806809	NA
ENSG00000101353	MROH8	protein_coding	12.0803	-0.732679	-1.60252	0.109041	NA
ENSG00000101405	OXT	protein_coding	1.77044	-1.19509	-0.947191	0.343541	NA
ENSG00000101435	CST9L	protein_coding	0	NA	NA	NA	NA
ENSG00000101438	SLC32A1	protein_coding	0.857888	-1.1725	-0.505912	0.612918	NA
ENSG00000101440	ASIP	protein_coding	3.99486	-1.02526	-1.2463	0.212654	NA
ENSG00000101441	CST4	protein_coding	0	NA	NA	NA	NA
ENSG00000101443	WFDC2	protein_coding	1.09939	0.931001	0.551003	0.581632	NA
ENSG00000101446	SPINT3	protein_coding	0	NA	NA	NA	NA
ENSG00000101448	EPPIN	protein_coding	0	NA	NA	NA	NA
ENSG00000101463	SYNDIG1	protein_coding	0	NA	NA	NA	NA
ENSG00000101489	CELF4	protein_coding	0.186084	0.330917	0.107837	0.914125	NA
ENSG00000101542	CDH20	protein_coding	0.49941	-1.37406	-0.501796	0.615811	NA
ENSG00000101638	ST8SIA5	protein_coding	1.92573	1.61131	1.38185	0.167017	NA
ENSG00000101670	LIPG	protein_coding	0.570738	-0.207274	-0.0676292	0.946081	NA
ENSG00000101680	LAMA1	protein_coding	0	NA	NA	NA	NA
ENSG00000101746	NOL4	protein_coding	0	NA	NA	NA	NA
ENSG00000101812	H2BFM	protein_coding	0	NA	NA	NA	NA
ENSG00000101825	MXRA5	protein_coding	0.197031	0.741093	0.240359	0.810052	NA
ENSG00000101850	GPR143	protein_coding	0.062241	-0.0503824	-0.0163406	0.986963	NA
ENSG00000101871	MID1	protein_coding	0.992396	-0.580248	-0.346268	0.729141	NA
ENSG00000101883	RHOXF1	protein_coding	1.91395	-1.42729	-1.3822	0.166909	NA
ENSG00000101890	GUCY2F	protein_coding	0	NA	NA	NA	NA
ENSG00000101892	ATP1B4	protein_coding	0	NA	NA	NA	NA
ENSG00000101898	MCTS2P	processed_pseudogene	4.94208	-0.965066	-1.42267	0.154832	NA
ENSG00000101938	CHRDL1	protein_coding	0.590025	-1.00657	-0.34012	0.733766	NA
ENSG00000101951	PAGE4	protein_coding	0	NA	NA	NA	NA
ENSG00000101955	SRPX	protein_coding	3.60221	-0.464388	-0.63529	0.525239	NA
ENSG00000101958	GLRA2	protein_coding	0	NA	NA	NA	NA
ENSG00000101977	MCF2	protein_coding	5.82715	-0.348582	-0.590091	0.555129	NA
ENSG00000101981	F9	protein_coding	0	NA	NA	NA	NA
ENSG00000102021	LUZP4	protein_coding	0	NA	NA	NA	NA
ENSG00000102024	PLS3	protein_coding	10.8242	-0.310676	-0.685709	0.492897	NA
ENSG00000102038	SMARCA1	protein_coding	10.7002	-0.548092	-1.23793	0.215743	NA
ENSG00000102048	ASB9	protein_coding	5.24416	-0.12385	-0.169972	0.865032	NA
ENSG00000102055	PPP1R2P9	protein_coding	0.121462	0.838273	0.272829	0.784985	NA
ENSG00000102076	OPN1LW	protein_coding	0.0461453	-0.0487785	-0.0158211	0.987377	NA
ENSG00000102104	RS1	protein_coding	0.221035	-0.793405	-0.259021	0.795619	NA
ENSG00000102128	RAB40AL	protein_coding	0	NA	NA	NA	NA
ENSG00000102195	GPR50	protein_coding	0	NA	NA	NA	NA
ENSG00000102239	BRS3	protein_coding	0	NA	NA	NA	NA
ENSG00000102243	VGLL1	protein_coding	0.246214	0.922512	0.30092	0.763475	NA
ENSG00000102271	KLHL4	protein_coding	1.5542	-0.463363	-0.349747	0.726528	NA
ENSG00000102287	GABRE	protein_coding	0.903248	0.0781289	0.0481296	0.961613	NA
ENSG00000102290	PCDH11X	protein_coding	0.197031	0.741093	0.240359	0.810052	NA
ENSG00000102302	FGD1	protein_coding	0.582472	0.246562	0.081261	0.935234	NA
ENSG00000102313	ITIH6	protein_coding	0.155414	-0.050771	-0.0164665	0.986862	NA
ENSG00000102359	SRPX2	protein_coding	0	NA	NA	NA	NA
ENSG00000102383	ZDHHC15	protein_coding	2.96999	1.48117	1.58631	0.11267	NA
ENSG00000102384	CENPI	protein_coding	5.70467	-0.44055	-0.68732	0.491881	NA
ENSG00000102385	DRP2	protein_coding	2.63238	-0.965107	-0.994645	0.319909	NA
ENSG00000102387	TAF7L	protein_coding	1.17854	-1.15893	-0.71089	0.477153	NA
ENSG00000102452	NALCN	protein_coding	0	NA	NA	NA	NA
ENSG00000102466	FGF14	protein_coding	0.150121	-0.765471	-0.249049	0.803323	NA
ENSG00000102468	HTR2A	protein_coding	0.551856	-0.434127	-0.165236	0.868758	NA
ENSG00000102539	MLNR	protein_coding	0.678785	0.396622	0.174835	0.861209	NA
ENSG00000102678	FGF9	protein_coding	6.68198	-0.03799	-0.0694928	0.944597	NA
ENSG00000102683	SGCG	protein_coding	0	NA	NA	NA	NA
ENSG00000102794	ACOD1	protein_coding	1.26844	0.623148	0.410235	0.681634	NA
ENSG00000102802	MEDAG	protein_coding	1.03237	-1.10327	-0.705004	0.480808	NA
ENSG00000102854	MSLN	protein_coding	4.65371	-1.20292	-1.38017	0.167535	NA
ENSG00000102891	MT4	protein_coding	0	NA	NA	NA	NA
ENSG00000102904	TSNAXIP1	protein_coding	5.55734	-0.867705	-1.09202	0.274823	NA
ENSG00000102924	CBLN1	protein_coding	0	NA	NA	NA	NA
ENSG00000102935	ZNF423	protein_coding	0.106876	0.345752	0.112623	0.910329	NA
ENSG00000102962	CCL22	protein_coding	2.46992	0.30873	0.292998	0.769523	NA
ENSG00000102970	CCL17	protein_coding	0.158959	0.844075	0.274688	0.783556	NA
ENSG00000103021	CCDC113	protein_coding	3.45184	-0.16521	-0.21959	0.826191	NA
ENSG00000103023	PRSS54	protein_coding	0	NA	NA	NA	NA
ENSG00000103034	NDRG4	protein_coding	5.42215	-0.058444	-0.104703	0.916611	NA
ENSG00000103067	ESRP2	protein_coding	1.05109	0.0263138	0.0164359	0.986887	NA
ENSG00000103089	FA2H	protein_coding	11.677	-0.131607	-0.261154	0.793973	NA
ENSG00000103175	WFDC1	protein_coding	1.53071	-0.259053	-0.188612	0.850397	NA
ENSG00000103200	RP11-723C11.2	processed_pseudogene	0	NA	NA	NA	NA
ENSG00000103241	FOXF1	protein_coding	0	NA	NA	NA	NA
ENSG00000103310	ZP2	protein_coding	0	NA	NA	NA	NA
ENSG00000103316	CRYM	protein_coding	10.0791	-0.365307	-0.816557	0.414182	NA
ENSG00000103375	AQP8	protein_coding	0.167184	-0.113653	-0.0369554	0.970521	NA
ENSG00000103449	SALL1	protein_coding	0	NA	NA	NA	NA
ENSG00000103460	TOX3	protein_coding	0	NA	NA	NA	NA
ENSG00000103534	TMC5	protein_coding	13.8484	0.322244	0.68656	0.49236	NA
ENSG00000103546	SLC6A2	protein_coding	0	NA	NA	NA	NA
ENSG00000103599	IQCH	protein_coding	3.16343	-1.25552	-1.33114	0.183142	NA
ENSG00000103710	RASL12	protein_coding	0	NA	NA	NA	NA
ENSG00000103742	IGDCC4	protein_coding	2.11119	0.548086	0.489301	0.624628	NA
ENSG00000103832	GOLGA8UP	unprocessed_pseudogene	0	NA	NA	NA	NA
ENSG00000103852	TTC23	protein_coding	10.4333	-0.174053	-0.353947	0.723379	NA
ENSG00000103855	CD276	protein_coding	1.43709	-2.53993	-1.51615	0.129481	NA
ENSG00000103888	CEMIP	protein_coding	4.01633	0.0132899	0.0168604	0.986548	NA
ENSG00000104044	OCA2	protein_coding	0.257653	0.318927	0.104453	0.91681	NA
ENSG00000104055	TGM5	protein_coding	1.26972	0.0560979	0.0329984	0.973676	NA
ENSG00000104059	FAM189A1	protein_coding	0.307475	-0.109708	-0.0358443	0.971407	NA
ENSG00000104067	TJP1	protein_coding	0.568666	0.579854	0.190826	0.848662	NA
ENSG00000104112	SCG3	protein_coding	0.0461453	-0.0487785	-0.0158211	0.987377	NA
ENSG00000104140	RHOV	protein_coding	1.36218	0.520621	0.340674	0.733349	NA
ENSG00000104147	OIP5	protein_coding	6.86373	0.014281	0.0240941	0.980778	NA
ENSG00000104213	PDGFRL	protein_coding	0.0626765	-0.0575045	-0.018647	0.985123	NA
ENSG00000104237	RP1	protein_coding	0	NA	NA	NA	NA
ENSG00000104313	EYA1	protein_coding	0.536727	0.912059	0.34319	0.731456	NA
ENSG00000104321	TRPA1	protein_coding	0	NA	NA	NA	NA
ENSG00000104327	CALB1	protein_coding	0.122972	0.339522	0.110089	0.912338	NA
ENSG00000104332	SFRP1	protein_coding	4.66516	-0.0526729	-0.0641049	0.948887	NA
ENSG00000104368	PLAT	protein_coding	2.8525	0.0153824	0.0189656	0.984869	NA
ENSG00000104369	JPH1	protein_coding	0.197031	0.741093	0.240359	0.810052	NA
ENSG00000104371	DKK4	protein_coding	0	NA	NA	NA	NA
ENSG00000104413	ESRP1	protein_coding	0.242412	-1.00303	-0.327364	0.743393	NA
ENSG00000104415	WISP1	protein_coding	0.117565	-0.420713	-0.136607	0.891342	NA
ENSG00000104435	STMN2	protein_coding	0.39361	-0.191858	-0.0628679	0.949872	NA
ENSG00000104499	GML	protein_coding	0.123107	0.893532	0.29047	0.771457	NA
ENSG00000104537	ANXA13	protein_coding	0	NA	NA	NA	NA
ENSG00000104611	SH2D4A	protein_coding	7.12704	0.391395	0.654769	0.512617	NA
ENSG00000104722	NEFM	protein_coding	3.26015	0.944676	0.971747	0.331176	NA
ENSG00000104723	TUSC3	protein_coding	0.92621	1.26813	0.570934	0.568044	NA
ENSG00000104755	ADAM2	protein_coding	0	NA	NA	NA	NA
ENSG00000104760	FGL1	protein_coding	0.19772	0.368016	0.119941	0.90453	NA
ENSG00000104804	TULP2	protein_coding	1.05816	-0.220562	-0.12892	0.897421	NA
ENSG00000104808	DHDH	protein_coding	3.40659	0.194332	0.26271	0.792774	NA
ENSG00000104818	CGB2	protein_coding	0	NA	NA	NA	NA
ENSG00000104826	LHB	protein_coding	0.431325	1.01166	0.346828	0.72872	NA
ENSG00000104827	CGB3	protein_coding	0	NA	NA	NA	NA
ENSG00000104848	KCNA7	protein_coding	0	NA	NA	NA	NA
ENSG00000104879	CKM	protein_coding	3.60215	0.268429	0.290953	0.771087	NA
ENSG00000104883	PEX11G	protein_coding	13.3902	0.271637	0.703953	0.481462	NA
ENSG00000104888	SLC17A7	protein_coding	1.098	-0.313705	-0.208107	0.835146	NA
ENSG00000104899	AMH	protein_coding	4.89681	-1.00616	-1.30973	0.190286	NA
ENSG00000104901	DKKL1	protein_coding	0.768479	0.224056	0.0828367	0.933981	NA
ENSG00000104938	CLEC4M	protein_coding	0.711026	1.30185	0.528432	0.597199	NA
ENSG00000104941	RSPH6A	protein_coding	0.500093	0.761225	0.274988	0.783326	NA
ENSG00000104953	TLE6	protein_coding	3.64705	-0.692048	-0.89861	0.36886	NA
ENSG00000104967	NOVA2	protein_coding	0.131874	1.09401	0.355414	0.72228	NA
ENSG00000105131	EPHX3	protein_coding	5.37742	0.493522	0.606544	0.544153	NA
ENSG00000105137	SYDE1	protein_coding	2.4308	0.797266	0.860852	0.38932	NA
ENSG00000105141	CASP14	protein_coding	0	NA	NA	NA	NA
ENSG00000105143	SLC1A6	protein_coding	0	NA	NA	NA	NA
ENSG00000105146	AURKC	protein_coding	5.80294	-0.668911	-0.953323	0.340426	NA
ENSG00000105198	LGALS13	protein_coding	0	NA	NA	NA	NA
ENSG00000105219	CNTD2	protein_coding	0.937753	0.00365422	0.00223262	0.998219	NA
ENSG00000105246	EBI3	protein_coding	11.5353	0.0509413	0.121554	0.903253	NA
ENSG00000105261	OVOL3	protein_coding	0	NA	NA	NA	NA
ENSG00000105278	ZFR2	protein_coding	10.6793	-0.82368	-1.81967	0.0688098	NA
ENSG00000105290	APLP1	protein_coding	0.251316	-0.554846	-0.181046	0.856332	NA
ENSG00000105357	MYH14	protein_coding	0.507858	0.195258	0.0637075	0.949203	NA
ENSG00000105370	LIM2	protein_coding	10.7444	-0.825411	-1.72068	0.0853084	NA
ENSG00000105376	ICAM5	protein_coding	12.2223	0.150206	0.32101	0.748202	NA
ENSG00000105388	CEACAM5	protein_coding	0	NA	NA	NA	NA
ENSG00000105392	CRX	protein_coding	0	NA	NA	NA	NA
ENSG00000105398	SULT2A1	protein_coding	0	NA	NA	NA	NA
ENSG00000105419	MEIS3	protein_coding	2.11941	0.600136	0.454653	0.649359	NA
ENSG00000105427	CNFN	protein_coding	12.8291	-0.118322	-0.299299	0.764712	NA
ENSG00000105428	ZNRF4	protein_coding	0	NA	NA	NA	NA
ENSG00000105467	SYNGR4	protein_coding	0.405536	0.879996	0.287829	0.773478	NA
ENSG00000105479	CCDC114	protein_coding	10.2101	-0.208946	-0.353088	0.724022	NA
ENSG00000105509	HAS1	protein_coding	0.713302	1.23981	0.502779	0.61512	NA
ENSG00000105523	FAM83E	protein_coding	0.263645	-0.191732	-0.0626098	0.950077	NA
ENSG00000105538	RASIP1	protein_coding	3.60701	-0.0310282	-0.0364566	0.970918	NA
ENSG00000105549	THEG	protein_coding	0	NA	NA	NA	NA
ENSG00000105550	FGF21	protein_coding	0	NA	NA	NA	NA
ENSG00000105605	CACNG7	protein_coding	0.0461453	-0.0487785	-0.0158211	0.987377	NA
ENSG00000105613	MAST1	protein_coding	8.32887	-0.0927017	-0.17533	0.86082	NA
ENSG00000105642	KCNN1	protein_coding	0.0412995	-0.0388937	-0.0126185	0.989932	NA
ENSG00000105650	PDE4C	protein_coding	0.14109	0.376542	0.12224	0.902709	NA
ENSG00000105664	COMP	protein_coding	0	NA	NA	NA	NA
ENSG00000105668	UPK1A	protein_coding	0.323721	-0.415656	-0.135937	0.891871	NA
ENSG00000105672	ETV2	protein_coding	9.81567	-0.782784	-1.26092	0.207337	NA
ENSG00000105675	ATP4A	protein_coding	0	NA	NA	NA	NA
ENSG00000105679	GAPDHS	protein_coding	0.103976	-0.415962	-0.135085	0.892545	NA
ENSG00000105694	ELOCP28	processed_pseudogene	0	NA	NA	NA	NA
ENSG00000105695	MAG	protein_coding	1.89803	-0.220199	-0.197832	0.843177	NA
ENSG00000105696	TMEM59L	protein_coding	0.597664	-0.00788692	-0.00343528	0.997259	NA
ENSG00000105697	HAMP	protein_coding	1.24153	-0.792668	-0.56738	0.570456	NA
ENSG00000105707	HPN	protein_coding	5.00591	-0.244405	-0.368485	0.712512	NA
ENSG00000105737	GRIK5	protein_coding	13.0345	-0.625285	-1.37001	0.170684	NA
ENSG00000105784	RUNDC3B	protein_coding	1.87793	0.0102037	0.0083113	0.993369	NA
ENSG00000105792	CFAP69	protein_coding	0.0782103	0.747511	0.2424	0.808471	NA
ENSG00000105825	TFPI2	protein_coding	1.02207	-0.815667	-0.452351	0.651016	NA
ENSG00000105852	PON3	protein_coding	0.062241	-0.0503824	-0.0163406	0.986963	NA
ENSG00000105855	ITGB8	protein_coding	13.5255	0.204806	0.512944	0.60799	NA
ENSG00000105877	DNAH11	protein_coding	0.846818	-0.928612	-0.554064	0.579535	NA
ENSG00000105880	DLX5	protein_coding	0.155414	-0.050771	-0.0164665	0.986862	NA
ENSG00000105889	STEAP1B	protein_coding	3.59484	-0.746295	-0.820391	0.411993	NA
ENSG00000105894	PTN	protein_coding	0.352445	0.345243	0.112457	0.910461	NA
ENSG00000105928	DFNA5	protein_coding	13.2962	-0.414872	-0.928242	0.353282	NA
ENSG00000105929	ATP6V0A4	protein_coding	0	NA	NA	NA	NA
ENSG00000105954	NPVF	protein_coding	0	NA	NA	NA	NA
ENSG00000105976	MET	protein_coding	4.96392	-0.95132	-1.2397	0.215087	NA
ENSG00000105982	RNF32	protein_coding	4.1534	-0.518374	-0.701677	0.482881	NA
ENSG00000105988	NHP2P1	processed_pseudogene	0.101034	-0.413251	-0.134213	0.893234	NA
ENSG00000105989	WNT2	protein_coding	0	NA	NA	NA	NA
ENSG00000105996	HOXA2	protein_coding	0.356973	-0.578455	-0.188233	0.850694	NA
ENSG00000105997	HOXA3	protein_coding	3.31341	0.327739	0.358906	0.719665	NA
ENSG00000106004	HOXA5	protein_coding	3.61217	-0.149059	-0.16208	0.871243	NA
ENSG00000106006	HOXA6	protein_coding	0.358731	0.0931887	0.0304155	0.975736	NA
ENSG00000106013	ANKRD7	protein_coding	0.291219	0.178314	0.0582706	0.953533	NA
ENSG00000106025	TSPAN12	protein_coding	0.0626765	-0.0575045	-0.018647	0.985123	NA
ENSG00000106031	HOXA13	protein_coding	0.121462	0.838273	0.272829	0.784985	NA
ENSG00000106038	EVX1	protein_coding	0	NA	NA	NA	NA
ENSG00000106078	COBL	protein_coding	6.04626	-1.36763	-2.10627	0.0351812	NA
ENSG00000106113	CRHR2	protein_coding	0	NA	NA	NA	NA
ENSG00000106125	MINDY4	protein_coding	6.30187	-0.558081	-0.819659	0.41241	NA
ENSG00000106128	GHRHR	protein_coding	0.0628798	-0.0654242	-0.0212109	0.983077	NA
ENSG00000106178	CCL24	protein_coding	1.05575	1.29318	0.593547	0.552815	NA
ENSG00000106236	NPTX2	protein_coding	2.56652	0.956087	1.09314	0.274333	NA
ENSG00000106258	CYP3A5	protein_coding	0.0615536	0.728066	0.23622	0.813262	NA
ENSG00000106278	PTPRZ1	protein_coding	0	NA	NA	NA	NA
ENSG00000106302	HYAL4	protein_coding	0.155414	-0.050771	-0.0164665	0.986862	NA
ENSG00000106304	SPAM1	protein_coding	0.197031	0.741093	0.240359	0.810052	NA
ENSG00000106328	FSCN3	protein_coding	2.43146	1.98609	1.78054	0.0749875	NA
ENSG00000106331	PAX4	protein_coding	0	NA	NA	NA	NA
ENSG00000106336	FBXO24	protein_coding	7.91784	-0.184375	-0.3437	0.731072	NA
ENSG00000106384	MOGAT3	protein_coding	0.201559	-0.418396	-0.135863	0.89193	NA
ENSG00000106410	NOBOX	protein_coding	0	NA	NA	NA	NA
ENSG00000106436	MYL10	protein_coding	0	NA	NA	NA	NA
ENSG00000106483	SFRP4	protein_coding	0	NA	NA	NA	NA
ENSG00000106511	MEOX2	protein_coding	0.0628798	-0.0654242	-0.0212109	0.983077	NA
ENSG00000106536	POU6F2	protein_coding	0.103541	-0.409837	-0.133119	0.894099	NA
ENSG00000106538	RARRES2	protein_coding	0.258954	-0.761728	-0.24786	0.804243	NA
ENSG00000106540	AC004837.3	processed_pseudogene	0.123899	-0.216087	-0.0704096	0.943868	NA
ENSG00000106541	AGR2	protein_coding	0	NA	NA	NA	NA
ENSG00000106571	GLI3	protein_coding	4.0279	-1.90663	-2.05305	0.0400679	NA
ENSG00000106631	MYL7	protein_coding	0.054889	-0.0446644	-0.0144884	0.98844	NA
ENSG00000106633	GCK	protein_coding	2.07398	-1.69118	-1.53455	0.124896	NA
ENSG00000106648	GALNTL5	protein_coding	0	NA	NA	NA	NA
ENSG00000106686	SPATA6L	protein_coding	3.99699	0.12085	0.139555	0.889011	NA
ENSG00000106688	SLC1A1	protein_coding	1.95223	0.268296	0.261021	0.794076	NA
ENSG00000106689	LHX2	protein_coding	0.265701	-0.629255	-0.205407	0.837254	NA
ENSG00000106809	OGN	protein_coding	1.37105	-0.365912	-0.254229	0.799318	NA
ENSG00000106819	ASPN	protein_coding	0	NA	NA	NA	NA
ENSG00000106823	ECM2	protein_coding	0.355086	0.891842	0.290726	0.771261	NA
ENSG00000106852	LHX6	protein_coding	0.148531	1.1104	0.360561	0.718428	NA
ENSG00000106853	PTGR1	protein_coding	3.84483	0.152166	0.194416	0.84585	NA
ENSG00000106927	AMBP	protein_coding	0	NA	NA	NA	NA
ENSG00000107014	RLN2	protein_coding	8.20606	-0.297149	-0.57567	0.564838	NA
ENSG00000107018	RLN1	protein_coding	5.85592	-0.696416	-0.881245	0.378185	NA
ENSG00000107105	ELAVL2	protein_coding	0	NA	NA	NA	NA
ENSG00000107130	NCS1	protein_coding	9.80436	-1.61833	-2.99681	0.00272817	NA
ENSG00000107147	KCNT1	protein_coding	2.59654	-0.511079	-0.518342	0.60422	NA
ENSG00000107159	CA9	protein_coding	0.285481	-0.192598	-0.062983	0.94978	NA
ENSG00000107165	TYRP1	protein_coding	0	NA	NA	NA	NA
ENSG00000107186	MPDZ	protein_coding	0.856851	0.260602	0.114285	0.909012	NA
ENSG00000107187	LHX3	protein_coding	0.0607312	0.743111	0.241	0.809555	NA
ENSG00000107249	GLIS3	protein_coding	7.19996	-0.386165	-0.558638	0.576409	NA
ENSG00000107295	SH3GL2	protein_coding	0	NA	NA	NA	NA
ENSG00000107447	DNTT	protein_coding	6.25574	-0.218259	-0.377462	0.70583	NA
ENSG00000107518	ATRNL1	protein_coding	1.26578	-1.05792	-0.786937	0.431319	NA
ENSG00000107562	CXCL12	protein_coding	0.372942	-0.240698	-0.079016	0.93702	NA
ENSG00000107593	PKD2L1	protein_coding	0.834073	0.812957	0.444002	0.657041	NA
ENSG00000107731	UNC5B	protein_coding	12.5352	-0.134174	-0.276494	0.782169	NA
ENSG00000107807	TLX1	protein_coding	0.0461453	-0.0487785	-0.0158211	0.987377	NA
ENSG00000107821	KAZALD1	protein_coding	2.39716	0.242865	0.277568	0.781344	NA
ENSG00000107831	FGF8	protein_coding	0.45355	-0.895989	-0.406417	0.684436	NA
ENSG00000107859	PITX3	protein_coding	0.155414	-0.050771	-0.0164665	0.986862	NA
ENSG00000107984	DKK1	protein_coding	0	NA	NA	NA	NA
ENSG00000108001	EBF3	protein_coding	0	NA	NA	NA	NA
ENSG00000108018	SORCS1	protein_coding	0	NA	NA	NA	NA
ENSG00000108176	DNAJC12	protein_coding	3.08045	0.150923	0.154669	0.877082	NA
ENSG00000108231	LGI1	protein_coding	0.155414	-0.050771	-0.0164665	0.986862	NA
ENSG00000108242	CYP2C18	protein_coding	0	NA	NA	NA	NA
ENSG00000108255	CRYBA1	protein_coding	0	NA	NA	NA	NA
ENSG00000108342	CSF3	protein_coding	0	NA	NA	NA	NA
ENSG00000108375	RNF43	protein_coding	13.9105	-0.852221	-2.11994	0.0340107	NA
ENSG00000108379	WNT3	protein_coding	4.20546	-0.575421	-0.879019	0.379391	NA
ENSG00000108381	ASPA	protein_coding	0	NA	NA	NA	NA
ENSG00000108417	KRT37	protein_coding	0	NA	NA	NA	NA
ENSG00000108442	TVP23BP2	processed_pseudogene	0	NA	NA	NA	NA
ENSG00000108452	ZNF29P	unprocessed_pseudogene	0	NA	NA	NA	NA
ENSG00000108511	HOXB6	protein_coding	1.21049	0.545761	0.405707	0.684958	NA
ENSG00000108516	AC003958.6	unprocessed_pseudogene	0	NA	NA	NA	NA
ENSG00000108602	ALDH3A1	protein_coding	0.602833	-1.17516	-0.384736	0.700433	NA
ENSG00000108641	B9D1	protein_coding	13.8803	-0.719017	-1.39101	0.164224	NA
ENSG00000108684	ASIC2	protein_coding	0	NA	NA	NA	NA
ENSG00000108688	CCL7	protein_coding	0.0607312	0.743111	0.241	0.809555	NA
ENSG00000108691	CCL2	protein_coding	7.24596	1.22564	2.39698	0.0165308	NA
ENSG00000108700	CCL8	protein_coding	1.68822	0.765916	0.529908	0.596175	NA
ENSG00000108702	CCL1	protein_coding	0.528796	0.375671	0.122966	0.902134	NA
ENSG00000108759	KRT32	protein_coding	0	NA	NA	NA	NA
ENSG00000108785	HSD17B1P1	unprocessed_pseudogene	0.505804	-0.236683	-0.0774915	0.938233	NA
ENSG00000108786	HSD17B1	protein_coding	7.0061	-0.0134587	-0.0240792	0.980789	NA
ENSG00000108813	DLX4	protein_coding	9.37415	-0.114363	-0.227322	0.820173	NA
ENSG00000108821	COL1A1	protein_coding	3.98166	-3.01305	-2.99034	0.00278664	NA
ENSG00000108823	SGCA	protein_coding	4.57458	-0.895292	-1.22755	0.219617	NA
ENSG00000108825	PTGES3L-AARSD1	protein_coding	2.38505	-2.51608	-1.94687	0.0515498	NA
ENSG00000108830	RND2	protein_coding	3.24644	0.531333	0.607095	0.543788	NA
ENSG00000108849	PPY	protein_coding	0.145479	-0.595587	-0.193682	0.846425	NA
ENSG00000108878	CACNG1	protein_coding	0.155414	-0.050771	-0.0164665	0.986862	NA
ENSG00000108947	EFNB3	protein_coding	0.0615536	0.728066	0.23622	0.813262	NA
ENSG00000108950	FAM20A	protein_coding	10.8089	-0.0563937	-0.120499	0.904088	NA
ENSG00000108958	AC016292.3	processed_pseudogene	0.673908	1.78202	0.8227	0.410679	NA
ENSG00000109047	RCVRN	protein_coding	2.17854	-0.995106	-0.931187	0.351757	NA
ENSG00000109061	MYH1	protein_coding	0	NA	NA	NA	NA
ENSG00000109072	VTN	protein_coding	0.607091	-0.450124	-0.151314	0.879728	NA
ENSG00000109089	CDR2L	protein_coding	10.8243	0.134949	0.299675	0.764425	NA
ENSG00000109101	FOXN1	protein_coding	0	NA	NA	NA	NA
ENSG00000109132	PHOX2B	protein_coding	0	NA	NA	NA	NA
ENSG00000109158	GABRA4	protein_coding	0	NA	NA	NA	NA
ENSG00000109163	GNRHR	protein_coding	0	NA	NA	NA	NA
ENSG00000109181	UGT2B10	protein_coding	0.155414	-0.050771	-0.0164665	0.986862	NA
ENSG00000109182	CWH43	protein_coding	0	NA	NA	NA	NA
ENSG00000109193	SULT1E1	protein_coding	0	NA	NA	NA	NA
ENSG00000109205	ODAM	protein_coding	0	NA	NA	NA	NA
ENSG00000109208	SMR3A	protein_coding	0	NA	NA	NA	NA
ENSG00000109255	NMU	protein_coding	0.675596	-1.36354	-0.694486	0.487378	NA
ENSG00000109265	KIAA1211	protein_coding	9.48971	0.507286	1.08702	0.277027	NA
ENSG00000109339	MAPK10	protein_coding	3.74013	1.09867	1.46394	0.143209	NA
ENSG00000109424	UCP1	protein_coding	0	NA	NA	NA	NA
ENSG00000109471	IL2	protein_coding	0.148749	0.196867	0.0642233	0.948792	NA
ENSG00000109472	CPE	protein_coding	1.3279	-0.393992	-0.267616	0.788995	NA
ENSG00000109511	ANXA10	protein_coding	0	NA	NA	NA	NA
ENSG00000109576	AADAT	protein_coding	0.0412995	-0.0388937	-0.0126185	0.989932	NA
ENSG00000109610	SOD3	protein_coding	0	NA	NA	NA	NA
ENSG00000109625	CPZ	protein_coding	0	NA	NA	NA	NA
ENSG00000109674	NEIL3	protein_coding	4.86856	0.143103	0.197105	0.843745	NA
ENSG00000109684	CLNK	protein_coding	7.83473	-0.383169	-0.747889	0.454527	NA
ENSG00000109686	SH3D19	protein_coding	7.76648	-0.43717	-0.785088	0.432402	NA
ENSG00000109705	NKX3-2	protein_coding	0.197031	0.741093	0.240359	0.810052	NA
ENSG00000109738	GLRB	protein_coding	0	NA	NA	NA	NA
ENSG00000109758	HGFAC	protein_coding	0.140211	1.11229	0.36115	0.717987	NA
ENSG00000109771	LRP2BP	protein_coding	1.12968	0.341032	0.242871	0.808105	NA
ENSG00000109794	FAM149A	protein_coding	3.05925	0.643378	0.654282	0.51293	NA
ENSG00000109819	PPARGC1A	protein_coding	6.11853	0.0685573	0.0977337	0.922144	NA
ENSG00000109832	DDX25	protein_coding	0.373573	0.388726	0.127516	0.898532	NA
ENSG00000109846	CRYAB	protein_coding	0	NA	NA	NA	NA
ENSG00000109851	DBX1	protein_coding	0.155414	-0.050771	-0.0164665	0.986862	NA
ENSG00000109927	TECTA	protein_coding	11.6146	-0.11536	-0.224781	0.82215	NA
ENSG00000109991	P2RX3	protein_coding	0	NA	NA	NA	NA
ENSG00000110076	NRXN2	protein_coding	14.1733	-0.661592	-1.57032	0.11634	NA
ENSG00000110148	CCKBR	protein_coding	0	NA	NA	NA	NA
ENSG00000110169	HPX	protein_coding	1.68015	-0.562764	-0.486552	0.626576	NA
ENSG00000110195	FOLR1	protein_coding	0.123107	0.893532	0.29047	0.771457	NA
ENSG00000110243	APOA5	protein_coding	0	NA	NA	NA	NA
ENSG00000110244	APOA4	protein_coding	0.394062	0.845464	0.275133	0.783214	NA
ENSG00000110245	APOC3	protein_coding	0	NA	NA	NA	NA
ENSG00000110328	GALNT18	protein_coding	1.2288	-1.24511	-0.885333	0.375977	NA
ENSG00000110375	UPK2	protein_coding	1.25804	-2.07773	-1.44793	0.147638	NA
ENSG00000110427	KIAA1549L	protein_coding	0.636685	0.134755	0.0467468	0.962715	NA
ENSG00000110436	SLC1A2	protein_coding	0.570816	1.4199	0.470264	0.638166	NA
ENSG00000110484	SCGB2A2	protein_coding	0	NA	NA	NA	NA
ENSG00000110675	ELMOD1	protein_coding	0	NA	NA	NA	NA
ENSG00000110680	CALCA	protein_coding	0	NA	NA	NA	NA
ENSG00000110786	PTPN5	protein_coding	0.197031	0.741093	0.240359	0.810052	NA
ENSG00000110887	DAO	protein_coding	0.584431	-0.447385	-0.146973	0.883153	NA
ENSG00000110900	TSPAN11	protein_coding	0	NA	NA	NA	NA
ENSG00000110975	SYT10	protein_coding	0	NA	NA	NA	NA
ENSG00000111012	CYP27B1	protein_coding	5.21164	-0.561195	-0.807852	0.419176	NA
ENSG00000111046	MYF6	protein_coding	0	NA	NA	NA	NA
ENSG00000111049	MYF5	protein_coding	0	NA	NA	NA	NA
ENSG00000111077	TNS2	protein_coding	11.9652	-0.353513	-0.813651	0.415845	NA
ENSG00000111199	TRPV4	protein_coding	11.5343	0.232276	0.53298	0.594047	NA
ENSG00000111218	PRMT8	protein_coding	0.0412995	-0.0388937	-0.0126185	0.989932	NA
ENSG00000111241	FGF6	protein_coding	0	NA	NA	NA	NA
ENSG00000111245	MYL2	protein_coding	0.0607312	0.743111	0.241	0.809555	NA
ENSG00000111262	KCNA1	protein_coding	0.197031	0.741093	0.240359	0.810052	NA
ENSG00000111305	GSG1	protein_coding	0.259272	0.345452	0.111994	0.910828	NA
ENSG00000111339	ART4	protein_coding	1.81476	0.169465	0.116614	0.907166	NA
ENSG00000111341	MGP	protein_coding	3.67627	-0.49035	-0.534153	0.593236	NA
ENSG00000111344	RASAL1	protein_coding	3.76371	0.889137	1.13126	0.257947	NA
ENSG00000111404	RERGL	protein_coding	0	NA	NA	NA	NA
ENSG00000111405	ENDOU	protein_coding	0.460722	-0.18758	-0.061496	0.950964	NA
ENSG00000111432	FZD10	protein_coding	0	NA	NA	NA	NA
ENSG00000111536	IL26	protein_coding	1.09757	1.26925	0.70319	0.481937	NA
ENSG00000111664	GNB3	protein_coding	6.21053	-0.612417	-1.00112	0.316769	NA
ENSG00000111700	SLCO1B3	protein_coding	0	NA	NA	NA	NA
ENSG00000111701	APOBEC1	protein_coding	0	NA	NA	NA	NA
ENSG00000111704	NANOG	protein_coding	0.543419	-1.13329	-0.37166	0.710146	NA
ENSG00000111713	GYS2	protein_coding	1.28552	0.272914	0.175364	0.860794	NA
ENSG00000111732	AICDA	protein_coding	8.14828	-0.312586	-0.525039	0.599556	NA
ENSG00000111780	AL021546.6	protein_coding	1.00775	-1.51997	-0.600846	0.547943	NA
ENSG00000111783	RFX4	protein_coding	0	NA	NA	NA	NA
ENSG00000111799	COL12A1	protein_coding	0.158959	0.844075	0.274688	0.783556	NA
ENSG00000111816	FRK	protein_coding	2.15164	-0.327573	-0.284433	0.776079	NA
ENSG00000111834	RSPH4A	protein_coding	2.22078	-1.53967	-1.38026	0.167507	NA
ENSG00000111886	GABRR2	protein_coding	11.7951	0.214042	0.432062	0.665696	NA
ENSG00000111907	TPD52L1	protein_coding	1.26224	-1.07719	-0.640428	0.521894	NA
ENSG00000111981	ULBP1	protein_coding	0.782168	-0.970536	-0.352254	0.724648	NA
ENSG00000112038	OPRM1	protein_coding	0.197031	0.741093	0.240359	0.810052	NA
ENSG00000112041	TULP1	protein_coding	0.0922906	-0.161259	-0.0524708	0.958154	NA
ENSG00000112115	IL17A	protein_coding	0.396129	1.3039	0.425675	0.670345	NA
ENSG00000112116	IL17F	protein_coding	0.0794797	0.741479	0.240481	0.809957	NA
ENSG00000112164	GLP1R	protein_coding	0.875188	0.770988	0.339495	0.734237	NA
ENSG00000112175	BMP5	protein_coding	0	NA	NA	NA	NA
ENSG00000112183	RBM24	protein_coding	0.269788	-0.0364236	-0.0119019	0.990504	NA
ENSG00000112186	CAP2	protein_coding	0.166217	-0.7666	-0.249407	0.803046	NA
ENSG00000112212	TSPO2	protein_coding	10.0877	-0.712918	-1.33986	0.180289	NA
ENSG00000112214	FHL5	protein_coding	0	NA	NA	NA	NA
ENSG00000112218	GPR63	protein_coding	8.84481	0.23381	0.402975	0.686967	NA
ENSG00000112232	KHDRBS2	protein_coding	10.2447	-0.160167	-0.379114	0.704603	NA
ENSG00000112238	PRDM13	protein_coding	0.799901	-0.648821	-0.374467	0.708057	NA
ENSG00000112246	SIM1	protein_coding	0.39859	-0.0454954	-0.0148261	0.988171	NA
ENSG00000112273	HDGFL1	protein_coding	0.263181	1.12155	0.364062	0.715812	NA
ENSG00000112276	BVES	protein_coding	1.31125	0.978109	0.476866	0.633457	NA
ENSG00000112280	COL9A1	protein_coding	0.155414	-0.050771	-0.0164665	0.986862	NA
ENSG00000112293	GPLD1	protein_coding	9.45428	0.0362504	0.0734259	0.941467	NA
ENSG00000112309	B3GAT2	protein_coding	0.189258	0.281998	0.091837	0.926828	NA
ENSG00000112319	EYA4	protein_coding	0	NA	NA	NA	NA
ENSG00000112320	SOBP	protein_coding	9.97321	-1.0456	-1.90169	0.0572117	NA
ENSG00000112333	NR2E1	protein_coding	0.0626765	-0.0575045	-0.018647	0.985123	NA
ENSG00000112337	SLC17A2	protein_coding	0	NA	NA	NA	NA
ENSG00000112379	ARFGEF3	protein_coding	0.202068	-0.762631	-0.248459	0.80378	NA
ENSG00000112414	ADGRG6	protein_coding	9.29929	0.196983	0.386449	0.699164	NA
ENSG00000112462	OR12D3	protein_coding	0.352445	0.345243	0.112457	0.910461	NA
ENSG00000112494	UNC93A	protein_coding	0	NA	NA	NA	NA
ENSG00000112499	SLC22A2	protein_coding	0.197031	0.741093	0.240359	0.810052	NA
ENSG00000112530	PACRG	protein_coding	1.70458	-0.461763	-0.388087	0.697951	NA
ENSG00000112539	C6orf118	protein_coding	0	NA	NA	NA	NA
ENSG00000112541	PDE10A	protein_coding	0.182193	0.852925	0.278132	0.780911	NA
ENSG00000112559	MDFI	protein_coding	0	NA	NA	NA	NA
ENSG00000112562	SMOC2	protein_coding	1.2185	0.300044	0.195082	0.845329	NA
ENSG00000112599	GUCA1B	protein_coding	11.9945	0.16961	0.362898	0.716681	NA
ENSG00000112619	PRPH2	protein_coding	1.12696	-1.06752	-0.581609	0.56083	NA
ENSG00000112706	IMPG1	protein_coding	0	NA	NA	NA	NA
ENSG00000112742	TTK	protein_coding	9.51016	-0.826784	-1.46794	0.142122	NA
ENSG00000112761	WISP3	protein_coding	0.121462	0.838273	0.272829	0.784985	NA
ENSG00000112769	LAMA4	protein_coding	0.844777	-0.596206	-0.255206	0.798564	NA
ENSG00000112812	PRSS16	protein_coding	11.7593	-0.676073	-1.3875	0.165289	NA
ENSG00000112818	MEP1A	protein_coding	1.06322	0.423993	0.261836	0.793448	NA
ENSG00000112837	TBX18	protein_coding	0.263181	1.12155	0.364062	0.715812	NA
ENSG00000112852	PCDHB2	protein_coding	0.470452	-0.680907	-0.223768	0.822938	NA
ENSG00000112902	SEMA5A	protein_coding	9.33388	-0.610234	-1.16535	0.243878	NA
ENSG00000112936	C7	protein_coding	0	NA	NA	NA	NA
ENSG00000112964	GHR	protein_coding	0.521997	1.15982	0.42953	0.667538	NA
ENSG00000112981	NME5	protein_coding	0	NA	NA	NA	NA
ENSG00000112984	KIF20A	protein_coding	11.841	0.143782	0.287117	0.774023	NA
ENSG00000113073	SLC4A9	protein_coding	1.23973	1.48743	0.897653	0.36937	NA
ENSG00000113083	LOX	protein_coding	2.26261	0.581715	0.62781	0.530128	NA
ENSG00000113100	CDH9	protein_coding	0.0628798	-0.0654242	-0.0212109	0.983077	NA
ENSG00000113196	HAND1	protein_coding	0.197031	0.741093	0.240359	0.810052	NA
ENSG00000113205	PCDHB3	protein_coding	0	NA	NA	NA	NA
ENSG00000113209	PCDHB5	protein_coding	0.422735	-0.0582477	-0.0201849	0.983896	NA
ENSG00000113211	PCDHB6	protein_coding	0.553021	1.46249	0.476416	0.633778	NA
ENSG00000113212	PCDHB7	protein_coding	0.11162	0.351077	0.113879	0.909334	NA
ENSG00000113231	PDE8B	protein_coding	9.42703	0.559774	1.22329	0.22122	NA
ENSG00000113248	PCDHB15	protein_coding	0.727196	0.467719	0.240624	0.809847	NA
ENSG00000113249	HAVCR1	protein_coding	2.87212	0.0152789	0.0187659	0.985028	NA
ENSG00000113262	GRM6	protein_coding	0	NA	NA	NA	NA
ENSG00000113296	THBS4	protein_coding	11.0497	-0.756967	-1.73589	0.0825828	NA
ENSG00000113302	IL12B	protein_coding	0.22432	-0.192807	-0.0629821	0.949781	NA
ENSG00000113327	GABRG2	protein_coding	0	NA	NA	NA	NA
ENSG00000113356	POLR3G	protein_coding	6.58984	-0.21971	-0.371994	0.709897	NA
ENSG00000113361	CDH6	protein_coding	1.06819	0.953189	0.446898	0.654949	NA
ENSG00000113389	NPR3	protein_coding	7.09343	-0.593412	-0.887499	0.37481	NA
ENSG00000113396	SLC27A6	protein_coding	0.359436	-1.36003	-0.444708	0.656531	NA
ENSG00000113430	IRX4	protein_coding	0	NA	NA	NA	NA
ENSG00000113492	AGXT2	protein_coding	0	NA	NA	NA	NA
ENSG00000113494	PRLR	protein_coding	9.7436	-0.478423	-0.94365	0.345349	NA
ENSG00000113520	IL4	protein_coding	10.9462	0.681419	1.53796	0.124058	NA
ENSG00000113525	IL5	protein_coding	0	NA	NA	NA	NA
ENSG00000113578	FGF1	protein_coding	0	NA	NA	NA	NA
ENSG00000113594	LIFR	protein_coding	0.0412995	-0.0388937	-0.0126185	0.989932	NA
ENSG00000113600	C9	protein_coding	0	NA	NA	NA	NA
ENSG00000113657	DPYSL3	protein_coding	2.08023	1.89219	1.24544	0.21297	NA
ENSG00000113722	CDX1	protein_coding	0	NA	NA	NA	NA
ENSG00000113739	STC2	protein_coding	0.0607312	0.743111	0.241	0.809555	NA
ENSG00000113763	UNC5A	protein_coding	0.062241	-0.0503824	-0.0163406	0.986963	NA
ENSG00000113805	CNTN3	protein_coding	0	NA	NA	NA	NA
ENSG00000113889	KNG1	protein_coding	0	NA	NA	NA	NA
ENSG00000113905	HRG	protein_coding	0	NA	NA	NA	NA
ENSG00000113946	CLDN16	protein_coding	0.0661501	0.754254	0.244544	0.806809	NA
ENSG00000114019	AMOTL2	protein_coding	0.705655	0.390211	0.186071	0.852389	NA
ENSG00000114113	RBP2	protein_coding	0	NA	NA	NA	NA
ENSG00000114115	RBP1	protein_coding	0.415988	-0.708457	-0.232682	0.816008	NA
ENSG00000114124	GRK7	protein_coding	0.633771	0.186754	0.085891	0.931553	NA
ENSG00000114200	BCHE	protein_coding	0	NA	NA	NA	NA
ENSG00000114204	SERPINI2	protein_coding	1.35157	1.16736	0.781323	0.434613	NA
ENSG00000114248	LRRC31	protein_coding	0	NA	NA	NA	NA
ENSG00000114251	WNT5A	protein_coding	0.74767	0.369754	0.153287	0.878172	NA
ENSG00000114279	FGF12	protein_coding	0.0412995	-0.0388937	-0.0126185	0.989932	NA
ENSG00000114349	GNAT1	protein_coding	0.054889	-0.0446644	-0.0144884	0.98844	NA
ENSG00000114374	USP9Y	protein_coding	0	NA	NA	NA	NA
ENSG00000114378	HYAL1	protein_coding	3.12782	0.00409761	0.00424201	0.996615	NA
ENSG00000114405	C3orf14	protein_coding	13.7539	0.264316	0.60691	0.543911	NA
ENSG00000114455	HHLA2	protein_coding	3.17921	-0.000531056	-0.000657429	0.999475	NA
ENSG00000114487	MORC1	protein_coding	0.662592	-0.340729	-0.16728	0.86715	NA
ENSG00000114529	C3orf52	protein_coding	10.0781	0.765052	1.70224	0.0887112	NA
ENSG00000114547	ROPN1B	protein_coding	0	NA	NA	NA	NA
ENSG00000114638	UPK1B	protein_coding	0	NA	NA	NA	NA
ENSG00000114646	CSPG5	protein_coding	0.900721	0.748983	0.341214	0.732943	NA
ENSG00000114654	EFCC1	protein_coding	2.58139	-0.888484	-0.877204	0.380376	NA
ENSG00000114698	PLSCR4	protein_coding	1.56059	0.509352	0.394238	0.693405	NA
ENSG00000114757	PEX5L	protein_coding	0.307768	0.928961	0.303249	0.7617	NA
ENSG00000114771	AADAC	protein_coding	0	NA	NA	NA	NA
ENSG00000114786	ABHD14A-ACY1	protein_coding	13.3965	-0.582495	-1.05731	0.290369	NA
ENSG00000114790	ARHGEF26	protein_coding	1.59315	-1.06935	-0.741449	0.458421	NA
ENSG00000114805	PLCH1	protein_coding	13.1572	0.370394	0.787891	0.43076	NA
ENSG00000114854	TNNC1	protein_coding	5.15182	-0.540143	-0.808354	0.418887	NA
ENSG00000115008	IL1A	protein_coding	0.270751	0.351546	0.114713	0.908672	NA
ENSG00000115009	CCL20	protein_coding	1.18933	-0.143396	-0.0935329	0.92548	NA
ENSG00000115041	KCNIP3	protein_coding	0	NA	NA	NA	NA
ENSG00000115155	OTOF	protein_coding	12.4748	-0.166547	-0.352854	0.724198	NA
ENSG00000115163	CENPA	protein_coding	8.27852	0.00418853	0.00804458	0.993581	NA
ENSG00000115183	TANC1	protein_coding	7.99028	-0.336142	-0.543439	0.586828	NA
ENSG00000115194	SLC30A3	protein_coding	0.352445	0.345243	0.112457	0.910461	NA
ENSG00000115221	ITGB6	protein_coding	0.062241	-0.0503824	-0.0163406	0.986963	NA
ENSG00000115226	FNDC4	protein_coding	0.054889	-0.0446644	-0.0144884	0.98844	NA
ENSG00000115252	PDE1A	protein_coding	0.404777	1.42604	0.466626	0.640767	NA
ENSG00000115263	GCG	protein_coding	0	NA	NA	NA	NA
ENSG00000115266	APC2	protein_coding	0.988779	-1.34925	-0.892577	0.372084	NA
ENSG00000115297	TLX2	protein_coding	0.148749	0.196867	0.0642233	0.948792	NA
ENSG00000115353	TACR1	protein_coding	0.197031	0.741093	0.240359	0.810052	NA
ENSG00000115361	ACADL	protein_coding	0	NA	NA	NA	NA
ENSG00000115363	EVA1A	protein_coding	1.52113	-0.736882	-0.621051	0.534566	NA
ENSG00000115380	EFEMP1	protein_coding	0.829721	-0.498967	-0.210629	0.833177	NA
ENSG00000115386	REG1A	protein_coding	0	NA	NA	NA	NA
ENSG00000115461	IGFBP5	protein_coding	0.897044	0.650248	0.294337	0.7685	NA
ENSG00000115474	KCNJ13	protein_coding	0	NA	NA	NA	NA
ENSG00000115488	NEU2	protein_coding	0	NA	NA	NA	NA
ENSG00000115556	PLCD4	protein_coding	2.67574	0.0334102	0.0324816	0.974088	NA
ENSG00000115592	PRKAG3	protein_coding	0.221636	0.406429	0.132457	0.894622	NA
ENSG00000115593	SMYD1	protein_coding	0.197031	0.741093	0.240359	0.810052	NA
ENSG00000115596	WNT6	protein_coding	8.82379	-0.425072	-0.84081	0.400454	NA
ENSG00000115598	IL1RL2	protein_coding	0.3036	0.00239769	0.000785596	0.999373	NA
ENSG00000115616	SLC9A2	protein_coding	0.216646	0.262661	0.0857447	0.931669	NA
ENSG00000115648	MLPH	protein_coding	0.162762	0.383537	0.124972	0.900545	NA
ENSG00000115665	SLC5A7	protein_coding	0	NA	NA	NA	NA
ENSG00000115705	TPO	protein_coding	3.28583	-1.90717	-2.04442	0.0409122	NA
ENSG00000115844	DLX2	protein_coding	1.16383	-0.192788	-0.13301	0.894185	NA
ENSG00000115850	LCT	protein_coding	0.399099	-0.413887	-0.135185	0.892466	NA
ENSG00000115934	RP11-153K16.2	lincRNA	0	NA	NA	NA	NA
ENSG00000115963	RND3	protein_coding	0.248964	-0.178792	-0.058357	0.953464	NA
ENSG00000116031	CD207	protein_coding	3.28404	-0.503538	-0.554245	0.579411	NA
ENSG00000116032	GRIN3B	protein_coding	6.53335	-0.246581	-0.393468	0.693974	NA
ENSG00000116035	VAX2	protein_coding	0	NA	NA	NA	NA
ENSG00000116039	ATP6V1B1	protein_coding	0	NA	NA	NA	NA
ENSG00000116117	PARD3B	protein_coding	4.05834	1.16622	1.57782	0.114606	NA
ENSG00000116132	PRRX1	protein_coding	0.0626765	-0.0575045	-0.018647	0.985123	NA
ENSG00000116141	MARK1	protein_coding	1.30122	0.630401	0.384955	0.700271	NA
ENSG00000116147	TNR	protein_coding	5.93591	-0.395744	-0.656576	0.511454	NA
ENSG00000116176	TPSG1	protein_coding	0.197031	0.741093	0.240359	0.810052	NA
ENSG00000116183	PAPPA2	protein_coding	1.23632	0.319684	0.207339	0.835745	NA
ENSG00000116194	ANGPTL1	protein_coding	0	NA	NA	NA	NA
ENSG00000116218	NPHS2	protein_coding	0	NA	NA	NA	NA
ENSG00000116254	CHD5	protein_coding	5.73277	-0.015441	-0.0192083	0.984675	NA
ENSG00000116329	OPRD1	protein_coding	0.359492	1.32917	0.433772	0.664454	NA
ENSG00000116652	DLEU2L	sense_intronic	0.831054	1.11868	0.596346	0.550944	NA
ENSG00000116690	PRG4	protein_coding	5.49845	-1.11647	-1.70717	0.0877896	NA
ENSG00000116703	PDC	protein_coding	0	NA	NA	NA	NA
ENSG00000116721	PRAMEF1	protein_coding	0	NA	NA	NA	NA
ENSG00000116726	PRAMEF12	protein_coding	0	NA	NA	NA	NA
ENSG00000116745	RPE65	protein_coding	0.0412995	-0.0388937	-0.0126185	0.989932	NA
ENSG00000116748	AMPD1	protein_coding	1.65734	1.04382	0.698776	0.484692	NA
ENSG00000116761	CTH	protein_coding	13.5585	0.0305024	0.078033	0.937802	NA
ENSG00000116774	OLFML3	protein_coding	2.46494	1.66217	1.33481	0.181938	NA
ENSG00000116783	TNNI3K	protein_coding	0.632851	-1.20553	-0.657888	0.51061	NA
ENSG00000116785	CFHR3	protein_coding	0.312511	-0.779899	-0.254705	0.798951	NA
ENSG00000116833	NR5A2	protein_coding	1.26052	-1.09708	-0.569146	0.569257	NA
ENSG00000116882	HAO2	protein_coding	0.0782103	0.747511	0.2424	0.808471	NA
ENSG00000116883	RP11-268J15.5	antisense	12.5214	0.175841	0.385655	0.699752	NA
ENSG00000116885	OSCP1	protein_coding	7.51936	1.54947	2.5822	0.00981727	NA
ENSG00000116981	NT5C1A	protein_coding	0.184661	0.912284	0.297229	0.766291	NA
ENSG00000116996	ZP4	protein_coding	0	NA	NA	NA	NA
ENSG00000117013	KCNQ4	protein_coding	6.93249	-0.509416	-0.899049	0.368627	NA
ENSG00000117069	ST6GALNAC5	protein_coding	0.22067	-0.928623	-0.302717	0.762106	NA
ENSG00000117114	ADGRL2	protein_coding	0.251112	-0.72062	-0.235065	0.814158	NA
ENSG00000117122	MFAP2	protein_coding	0.375136	-1.06699	-0.35426	0.723144	NA
ENSG00000117148	ACTL8	protein_coding	0.243176	0.347184	0.112561	0.910378	NA
ENSG00000117152	RGS4	protein_coding	0	NA	NA	NA	NA
ENSG00000117154	IGSF21	protein_coding	0	NA	NA	NA	NA
ENSG00000117215	PLA2G2D	protein_coding	12.5629	0.0603352	0.126151	0.899612	NA
ENSG00000117245	KIF17	protein_coding	4.82382	-0.643333	-0.871326	0.383576	NA
ENSG00000117407	ARTN	protein_coding	0.549057	-1.08432	-0.357068	0.721041	NA
ENSG00000117425	PTCH2	protein_coding	9.16827	-0.508261	-1.02321	0.30621	NA
ENSG00000117472	TSPAN1	protein_coding	1.34649	-0.536091	-0.422841	0.672411	NA
ENSG00000117477	CCDC181	protein_coding	0.150121	-0.765471	-0.249049	0.803323	NA
ENSG00000117501	MROH9	protein_coding	0	NA	NA	NA	NA
ENSG00000117507	FMO6P	transcribed_unitary_pseudogene	0	NA	NA	NA	NA
ENSG00000117525	F3	protein_coding	1.14858	1.8169	1.09506	0.273489	NA
ENSG00000117594	HSD11B1	protein_coding	6.66336	0.313202	0.498624	0.618044	NA
ENSG00000117598	PLPPR5	protein_coding	0	NA	NA	NA	NA
ENSG00000117600	PLPPR4	protein_coding	0.297778	-1.11396	-0.363495	0.716235	NA
ENSG00000117601	SERPINC1	protein_coding	3.26209	0.420704	0.492425	0.622419	NA
ENSG00000117650	NEK2	protein_coding	9.59347	-0.981688	-1.62301	0.104588	NA
ENSG00000117707	PROX1	protein_coding	0.225015	-0.416805	-0.135971	0.891844	NA
ENSG00000117791	MARC2	protein_coding	10.8721	0.271574	0.617255	0.537067	NA
ENSG00000117971	CHRNB4	protein_coding	0	NA	NA	NA	NA
ENSG00000117983	MUC5B	protein_coding	0	NA	NA	NA	NA
ENSG00000118004	COLEC11	protein_coding	1.46815	-0.110956	-0.0541001	0.956855	NA
ENSG00000118017	A4GNT	protein_coding	0	NA	NA	NA	NA
ENSG00000118094	TREH	protein_coding	0	NA	NA	NA	NA
ENSG00000118137	APOA1	protein_coding	2.90947	-0.22242	-0.243144	0.807894	NA
ENSG00000118156	ZNF541	protein_coding	5.54732	-0.522216	-0.881153	0.378235	NA
ENSG00000118160	SLC8A2	protein_coding	1.21509	-0.0923884	-0.0341275	0.972775	NA
ENSG00000118193	KIF14	protein_coding	7.41185	-0.356289	-0.679204	0.497009	NA
ENSG00000118194	TNNT2	protein_coding	0.0626765	-0.0575045	-0.018647	0.985123	NA
ENSG00000118231	CRYGD	protein_coding	0.199673	1.27074	0.413473	0.67926	NA
ENSG00000118245	TNP1	protein_coding	0	NA	NA	NA	NA
ENSG00000118271	TTR	protein_coding	0	NA	NA	NA	NA
ENSG00000118298	CA14	protein_coding	0	NA	NA	NA	NA
ENSG00000118307	CASC1	protein_coding	1.2692	-0.718362	-0.375187	0.707521	NA
ENSG00000118322	ATP10B	protein_coding	0.155414	-0.050771	-0.0164665	0.986862	NA
ENSG00000118407	FILIP1	protein_coding	0.540534	-0.0622304	-0.02329	0.981419	NA
ENSG00000118434	SPACA1	protein_coding	0	NA	NA	NA	NA
ENSG00000118473	SGIP1	protein_coding	5.41034	-0.532141	-0.687192	0.491962	NA
ENSG00000118491	ZC2HC1B	protein_coding	1.18644	-0.359706	-0.196297	0.844377	NA
ENSG00000118492	ADGB	protein_coding	0.15517	-0.600412	-0.195258	0.845191	NA
ENSG00000118514	ALDH8A1	protein_coding	6.84627	0.0483199	0.0828375	0.933981	NA
ENSG00000118523	CTGF	protein_coding	6.43338	-0.469305	-0.730655	0.46499	NA
ENSG00000118526	TCF21	protein_coding	0	NA	NA	NA	NA
ENSG00000118557	PMFBP1	protein_coding	4.26693	0.310637	0.436061	0.662793	NA
ENSG00000118702	GHRH	protein_coding	0	NA	NA	NA	NA
ENSG00000118729	CASQ2	protein_coding	0	NA	NA	NA	NA
ENSG00000118733	OLFM3	protein_coding	0	NA	NA	NA	NA
ENSG00000118777	ABCG2	protein_coding	9.0457	-0.0286899	-0.0530533	0.957689	NA
ENSG00000118849	RARRES1	protein_coding	0.373969	0.837442	0.274801	0.783469	NA
ENSG00000118898	PPL	protein_coding	8.27531	0.0633294	0.0901537	0.928165	NA
ENSG00000118903	BTF3P11	processed_pseudogene	0	NA	NA	NA	NA
ENSG00000118946	PCDH17	protein_coding	0.352067	0.345797	0.113529	0.909611	NA
ENSG00000118972	FGF23	protein_coding	0	NA	NA	NA	NA
ENSG00000118976	OTUD4P1	processed_pseudogene	0.531781	0.120873	0.0450059	0.964103	NA
ENSG00000118990	GLRXP3	processed_pseudogene	0	NA	NA	NA	NA
ENSG00000118997	DNAH7	protein_coding	3.2968	0.316282	0.366033	0.714341	NA
ENSG00000119042	SATB2	protein_coding	13.5985	-0.123738	-0.305396	0.760065	NA
ENSG00000119125	GDA	protein_coding	0.182186	-0.0957096	-0.0311065	0.975185	NA
ENSG00000119147	C2orf40	protein_coding	13.7393	-0.55815	-1.44296	0.149031	NA
ENSG00000119227	PIGZ	protein_coding	13.6421	-0.583305	-1.40643	0.159595	NA
ENSG00000119283	TRIM67	protein_coding	0.0794797	0.741479	0.240481	0.809957	NA
ENSG00000119440	LCN1P1	unprocessed_pseudogene	0	NA	NA	NA	NA
ENSG00000119508	NR4A3	protein_coding	6.96587	1.54494	1.92167	0.0546467	NA
ENSG00000119547	ONECUT2	protein_coding	0	NA	NA	NA	NA
ENSG00000119608	PROX2	protein_coding	5.09179	-0.689536	-0.945652	0.344326	NA
ENSG00000119614	VSX2	protein_coding	0	NA	NA	NA	NA
ENSG00000119630	PGF	protein_coding	2.45515	0.886791	0.987663	0.323318	NA
ENSG00000119660	DPPA5P4	processed_pseudogene	0.210511	1.23557	0.402336	0.687437	NA
ENSG00000119698	PPP4R4	protein_coding	5.75984	0.128121	0.21134	0.832622	NA
ENSG00000119703	ZC2HC1C	protein_coding	2.94673	1.5587	1.78242	0.0746804	NA
ENSG00000119715	ESRRB	protein_coding	0.668227	-0.881369	-0.405819	0.684876	NA
ENSG00000119737	GPR75	protein_coding	7.41648	0.0639742	0.0987467	0.921339	NA
ENSG00000119865	CNRIP1	protein_coding	7.83135	-0.282975	-0.557152	0.577424	NA
ENSG00000119888	EPCAM	protein_coding	1.81417	0.970371	0.855352	0.392356	NA
ENSG00000119913	TECTB	protein_coding	0	NA	NA	NA	NA
ENSG00000119915	ELOVL3	protein_coding	7.53181	-0.097761	-0.174988	0.861089	NA
ENSG00000119919	NKX2-3	protein_coding	0.575829	0.036424	0.0137829	0.989003	NA
ENSG00000119938	PPP1R3C	protein_coding	0	NA	NA	NA	NA
ENSG00000119946	CNNM1	protein_coding	1.50392	1.15148	0.824048	0.409912	NA
ENSG00000119973	PRLHR	protein_coding	0.124482	-0.15551	-0.0506058	0.95964	NA
ENSG00000120054	CPN1	protein_coding	0	NA	NA	NA	NA
ENSG00000120055	C10orf95	protein_coding	0.406869	-0.372652	-0.122332	0.902636	NA
ENSG00000120068	HOXB8	protein_coding	0	NA	NA	NA	NA
ENSG00000120075	HOXB5	protein_coding	0.216646	0.262661	0.0857447	0.931669	NA
ENSG00000120088	CRHR1	protein_coding	0.0794797	0.741479	0.240481	0.809957	NA
ENSG00000120094	HOXB1	protein_coding	0	NA	NA	NA	NA
ENSG00000120149	MSX2	protein_coding	0.131052	1.10663	0.359373	0.719316	NA
ENSG00000120160	EQTN	protein_coding	0.0661501	0.754254	0.244544	0.806809	NA
ENSG00000120210	INSL6	protein_coding	0	NA	NA	NA	NA
ENSG00000120211	INSL4	protein_coding	0	NA	NA	NA	NA
ENSG00000120215	MLANA	protein_coding	0	NA	NA	NA	NA
ENSG00000120235	IFNA6	protein_coding	0	NA	NA	NA	NA
ENSG00000120242	IFNA8	protein_coding	0.155414	-0.050771	-0.0164665	0.986862	NA
ENSG00000120251	GRIA2	protein_coding	0	NA	NA	NA	NA
ENSG00000120289	MAGEB4	protein_coding	0	NA	NA	NA	NA
ENSG00000120322	PCDHB8	protein_coding	0.0628798	-0.0654242	-0.0212109	0.983077	NA
ENSG00000120324	PCDHB10	protein_coding	0.121039	0.311971	0.101254	0.919349	NA
ENSG00000120327	PCDHB14	protein_coding	0	NA	NA	NA	NA
ENSG00000120328	PCDHB12	protein_coding	0	NA	NA	NA	NA
ENSG00000120329	SLC25A2	protein_coding	0.355673	-0.0450984	-0.0147154	0.988259	NA
ENSG00000120332	TNN	protein_coding	1.01805	0.0635304	0.0319572	0.974506	NA
ENSG00000120337	TNFSF18	protein_coding	0.325159	-0.856223	-0.279979	0.779494	NA
ENSG00000120341	SEC16B	protein_coding	4.28991	0.470945	0.628305	0.529804	NA
ENSG00000120436	GPR31	protein_coding	0.383387	1.10588	0.360775	0.718268	NA
ENSG00000120440	TTLL2	protein_coding	0	NA	NA	NA	NA
ENSG00000120457	KCNJ5	protein_coding	0.611716	0.0922628	0.0301156	0.975975	NA
ENSG00000120471	TP53AIP1	protein_coding	0.172658	-0.602738	-0.195992	0.844616	NA
ENSG00000120498	TEX11	protein_coding	0.11162	0.351077	0.113879	0.909334	NA
ENSG00000120500	ARR3	protein_coding	0	NA	NA	NA	NA
ENSG00000120549	KIAA1217	protein_coding	1.80733	-0.42257	-0.355014	0.722579	NA
ENSG00000120555	SEPT7P9	transcribed_unprocessed_pseudogene	0.265467	0.880168	0.287236	0.773932	NA
ENSG00000120563	LYZL1	protein_coding	0	NA	NA	NA	NA
ENSG00000120658	ENOX1	protein_coding	0.697663	-1.46547	-0.812537	0.416483	NA
ENSG00000120659	TNFSF11	protein_coding	10.0238	-0.705662	-1.52079	0.128313	NA
ENSG00000120664	SPG20-AS1	antisense	0.439955	-0.57082	-0.186653	0.851933	NA
ENSG00000120669	SOHLH2	protein_coding	0.305595	-0.578341	-0.18892	0.850156	NA
ENSG00000120693	SMAD9	protein_coding	0.148531	1.1104	0.360561	0.718428	NA
ENSG00000120729	MYOT	protein_coding	0	NA	NA	NA	NA
ENSG00000120820	GLT8D2	protein_coding	0.237082	0.386838	0.12624	0.899542	NA
ENSG00000120903	CHRNA2	protein_coding	13.8855	0.779177	2.01472	0.0439335	NA
ENSG00000120907	ADRA1A	protein_coding	0	NA	NA	NA	NA
ENSG00000120937	NPPB	protein_coding	0	NA	NA	NA	NA
ENSG00000120952	PRAMEF2	protein_coding	0	NA	NA	NA	NA
ENSG00000121005	CRISPLD1	protein_coding	0.791733	-1.43561	-0.825002	0.409371	NA
ENSG00000121053	EPX	protein_coding	2.25177	-0.420483	-0.443629	0.657311	NA
ENSG00000121068	TBX2	protein_coding	0.0782103	0.747511	0.2424	0.808471	NA
ENSG00000121075	TBX4	protein_coding	0	NA	NA	NA	NA
ENSG00000121089	NACA3P	processed_pseudogene	5.25331	-0.613569	-0.948321	0.342966	NA
ENSG00000121101	TEX14	protein_coding	5.09551	0.170374	0.217425	0.827878	NA
ENSG00000121207	LRAT	protein_coding	0	NA	NA	NA	NA
ENSG00000121211	MND1	protein_coding	3.74675	0.155033	0.195284	0.84517	NA
ENSG00000121270	ABCC11	protein_coding	1.36155	0.304984	0.24618	0.805543	NA
ENSG00000121314	TAS2R8	protein_coding	0	NA	NA	NA	NA
ENSG00000121318	TAS2R10	protein_coding	0.0961885	-0.404986	-0.131563	0.89533	NA
ENSG00000121335	PRB2	protein_coding	0	NA	NA	NA	NA
ENSG00000121351	IAPP	protein_coding	0	NA	NA	NA	NA
ENSG00000121361	KCNJ8	protein_coding	0.909845	-1.27128	-0.632475	0.527077	NA
ENSG00000121377	TAS2R7	protein_coding	0	NA	NA	NA	NA
ENSG00000121380	BCL2L14	protein_coding	2.51708	0.26353	0.257175	0.797044	NA
ENSG00000121381	TAS2R9	protein_coding	0	NA	NA	NA	NA
ENSG00000121388	RP11-408E5.4	unprocessed_pseudogene	0	NA	NA	NA	NA
ENSG00000121440	PDZRN3	protein_coding	0.350798	-1.40156	-0.458748	0.646415	NA
ENSG00000121446	RGSL1	protein_coding	0.18328	-0.115363	-0.0375101	0.970078	NA
ENSG00000121454	LHX4	protein_coding	0.323626	1.33814	0.436458	0.662505	NA
ENSG00000121594	CD80	protein_coding	9.43033	-0.0390424	-0.083529	0.933431	NA
ENSG00000121621	KIF18A	protein_coding	11.7276	0.389037	0.805005	0.420817	NA
ENSG00000121634	GJA8	protein_coding	0	NA	NA	NA	NA
ENSG00000121653	MAPK8IP1	protein_coding	14.154	-0.0189659	-0.0472193	0.962338	NA
ENSG00000121742	GJB6	protein_coding	6.93299	0.782251	1.26381	0.206298	NA
ENSG00000121743	GJA3	protein_coding	5.01104	0.623571	0.907373	0.36421	NA
ENSG00000121764	HCRTR1	protein_coding	0	NA	NA	NA	NA
ENSG00000121769	FABP3	protein_coding	0	NA	NA	NA	NA
ENSG00000121853	GHSR	protein_coding	0	NA	NA	NA	NA
ENSG00000121871	SLITRK3	protein_coding	0	NA	NA	NA	NA
ENSG00000121898	CPXM2	protein_coding	1.96761	-0.592781	-0.565459	0.571762	NA
ENSG00000121900	TMEM54	protein_coding	0.597559	-0.885433	-0.39103	0.695775	NA
ENSG00000121904	CSMD2	protein_coding	0	NA	NA	NA	NA
ENSG00000121905	HPCA	protein_coding	0.903854	1.29607	0.716662	0.473583	NA
ENSG00000122012	SV2C	protein_coding	1.12065	-1.21779	-0.829373	0.406893	NA
ENSG00000122043	LINC00544	lincRNA	3.12966	-0.815492	-0.983675	0.325275	NA
ENSG00000122133	PAEP	protein_coding	0	NA	NA	NA	NA
ENSG00000122136	OBP2A	protein_coding	0	NA	NA	NA	NA
ENSG00000122145	TBX22	protein_coding	0	NA	NA	NA	NA
ENSG00000122176	FMOD	protein_coding	0.0782103	0.747511	0.2424	0.808471	NA
ENSG00000122180	MYOG	protein_coding	0	NA	NA	NA	NA
ENSG00000122194	PLG	protein_coding	0.402273	-0.663348	-0.217602	0.827739	NA
ENSG00000122254	HS3ST2	protein_coding	0	NA	NA	NA	NA
ENSG00000122304	PRM2	protein_coding	0	NA	NA	NA	NA
ENSG00000122367	LDB3	protein_coding	0.921491	0.767626	0.395503	0.692472	NA
ENSG00000122375	OPN4	protein_coding	0	NA	NA	NA	NA
ENSG00000122420	PTGFR	protein_coding	1.43285	0.297744	0.212501	0.831716	NA
ENSG00000122432	SPATA1	protein_coding	1.30388	-0.149627	-0.111782	0.910997	NA
ENSG00000122477	LRRC39	protein_coding	2.84121	-0.0271378	-0.0283244	0.977403	NA
ENSG00000122543	OCM	protein_coding	8.18278	-0.396077	-0.801034	0.423112	NA
ENSG00000122548	KIAA0087	lincRNA	0.812118	-1.45991	-0.806044	0.420217	NA
ENSG00000122574	WIPF3	protein_coding	0.397591	0.987358	0.323379	0.746408	NA
ENSG00000122584	NXPH1	protein_coding	0	NA	NA	NA	NA
ENSG00000122585	NPY	protein_coding	0.346321	-0.0599553	-0.0195808	0.984378	NA
ENSG00000122592	HOXA7	protein_coding	2.79344	-2.21592	-2.24138	0.0250017	NA
ENSG00000122641	INHBA	protein_coding	2.81312	0.0223424	0.0257418	0.979463	NA
ENSG00000122679	RAMP3	protein_coding	4.21533	-0.0726009	-0.0834227	0.933515	NA
ENSG00000122691	TWIST1	protein_coding	0.153595	-0.0439158	-0.0143111	0.988582	NA
ENSG00000122711	SPINK4	protein_coding	0.466165	1.02695	0.337846	0.735479	NA
ENSG00000122728	TAF1L	protein_coding	0.314161	-0.0734813	-0.023872	0.980955	NA
ENSG00000122735	DNAI1	protein_coding	0	NA	NA	NA	NA
ENSG00000122756	CNTFR	protein_coding	0.0412995	-0.0388937	-0.0126185	0.989932	NA
ENSG00000122778	KIAA1549	protein_coding	4.45372	0.645616	0.835955	0.40318	NA
ENSG00000122787	AKR1D1	protein_coding	0	NA	NA	NA	NA
ENSG00000122824	NUDT10	protein_coding	0.576646	1.46995	0.489874	0.624223	NA
ENSG00000122852	SFTPA1	protein_coding	0.269713	0.792498	0.258469	0.796045	NA
ENSG00000122859	NEUROG3	protein_coding	0.219745	0.0885934	0.0289226	0.976926	NA
ENSG00000122863	CHST3	protein_coding	0.320138	1.27251	0.41397	0.678896	NA
ENSG00000122870	BICC1	protein_coding	3.38294	0.276337	0.310027	0.75654	NA
ENSG00000122872	ARL4AP1	processed_pseudogene	0	NA	NA	NA	NA
ENSG00000123009	NME2P1	processed_pseudogene	0.27651	1.11058	0.360612	0.71839	NA
ENSG00000123094	RASSF8	protein_coding	6.0488	1.05228	1.54927	0.121317	NA
ENSG00000123119	NECAB1	protein_coding	0.216773	-0.769263	-0.2506	0.802123	NA
ENSG00000123165	ACTRT1	protein_coding	0	NA	NA	NA	NA
ENSG00000123171	CCDC70	protein_coding	0.12576	-0.103325	-0.0336524	0.973154	NA
ENSG00000123201	GUCY1B2	transcribed_unitary_pseudogene	0.21809	-0.425826	-0.138246	0.890046	NA
ENSG00000123243	ITIH5	protein_coding	0.054889	-0.0446644	-0.0144884	0.98844	NA
ENSG00000123307	NEUROD4	protein_coding	1.31557	0.784212	0.563258	0.573259	NA
ENSG00000123342	MMP19	protein_coding	7.2156	-0.0776234	-0.135426	0.892275	NA
ENSG00000123364	HOXC13	protein_coding	0.155414	-0.050771	-0.0164665	0.986862	NA
ENSG00000123388	HOXC11	protein_coding	0.0703205	0.734738	0.238339	0.811618	NA
ENSG00000123407	HOXC12	protein_coding	0	NA	NA	NA	NA
ENSG00000123447	TYRL	unprocessed_pseudogene	0	NA	NA	NA	NA
ENSG00000123454	DBH	protein_coding	0.988794	1.13865	0.519	0.603761	NA
ENSG00000123496	IL13RA2	protein_coding	0	NA	NA	NA	NA
ENSG00000123500	COL10A1	protein_coding	1.80386	1.40832	1.11532	0.264714	NA
ENSG00000123560	PLP1	protein_coding	0.279449	-1.10679	-0.361139	0.717996	NA
ENSG00000123561	SERPINA7	protein_coding	0	NA	NA	NA	NA
ENSG00000123569	H2BFWT	protein_coding	0	NA	NA	NA	NA
ENSG00000123570	RAB9B	protein_coding	6.45468	0.025323	0.0449716	0.96413	NA
ENSG00000123572	NRK	protein_coding	0	NA	NA	NA	NA
ENSG00000123576	ESX1	protein_coding	0	NA	NA	NA	NA
ENSG00000123584	MAGEA9	protein_coding	0	NA	NA	NA	NA
ENSG00000123594	ATXN3L	protein_coding	0	NA	NA	NA	NA
ENSG00000123843	C4BPB	protein_coding	1.84135	-0.672452	-0.648157	0.516884	NA
ENSG00000123892	RAB38	protein_coding	13.238	0.159681	0.399228	0.689725	NA
ENSG00000123901	GPR83	protein_coding	2.28986	0.452171	0.440468	0.659598	NA
ENSG00000123965	PMS2P5	unprocessed_pseudogene	3.25741	-1.12573	-1.19818	0.230848	NA
ENSG00000123977	DAW1	protein_coding	0.23833	0.357754	0.116023	0.907634	NA
ENSG00000123999	INHA	protein_coding	0.507929	0.987506	0.325356	0.744911	NA
ENSG00000124003	MOGAT1	protein_coding	0.180241	0.740324	0.240194	0.81018	NA
ENSG00000124006	OBSL1	protein_coding	13.3054	-0.14919	-0.372138	0.70979	NA
ENSG00000124089	MC3R	protein_coding	0	NA	NA	NA	NA
ENSG00000124091	GCNT7	protein_coding	0	NA	NA	NA	NA
ENSG00000124092	CTCFL	protein_coding	0.0922906	-0.161259	-0.0524708	0.958154	NA
ENSG00000124097	HMGB1P1	processed_pseudogene	0.689233	0.385613	0.201194	0.840547	NA
ENSG00000124103	FAM209A	protein_coding	12.706	0.290589	0.477937	0.632695	NA
ENSG00000124116	WFDC3	protein_coding	2.87508	-1.2242	-1.2669	0.205191	NA
ENSG00000124140	SLC12A5	protein_coding	1.64135	-0.0986523	-0.07625	0.93922	NA
ENSG00000124143	ARHGAP40	protein_coding	0.156421	0.822837	0.267876	0.788795	NA
ENSG00000124157	SEMG2	protein_coding	0.062241	-0.0503824	-0.0163406	0.986963	NA
ENSG00000124159	MATN4	protein_coding	0.0661501	0.754254	0.244544	0.806809	NA
ENSG00000124194	GDAP1L1	protein_coding	0.0782103	0.747511	0.2424	0.808471	NA
ENSG00000124196	GTSF1L	protein_coding	2.48715	-0.493433	-0.513268	0.607764	NA
ENSG00000124205	EDN3	protein_coding	2.33562	-0.353532	-0.320608	0.748507	NA
ENSG00000124212	PTGIS	protein_coding	0.992411	-2.60099	-1.49628	0.13458	NA
ENSG00000124216	SNAI1	protein_coding	9.35066	-0.693289	-1.35689	0.174816	NA
ENSG00000124227	ANKRD60	protein_coding	0	NA	NA	NA	NA
ENSG00000124232	RBPJL	protein_coding	0	NA	NA	NA	NA
ENSG00000124233	SEMG1	protein_coding	4.59339	0.261496	0.323827	0.746069	NA
ENSG00000124237	C20orf85	protein_coding	0	NA	NA	NA	NA
ENSG00000124249	KCNK15	protein_coding	0.313497	0.757896	0.246188	0.805537	NA
ENSG00000124251	TP53TG5	protein_coding	0.14236	0.391656	0.127111	0.898853	NA
ENSG00000124253	PCK1	protein_coding	0	NA	NA	NA	NA
ENSG00000124260	MAGEA10	protein_coding	0	NA	NA	NA	NA
ENSG00000124343	XG	protein_coding	3.36906	-0.799651	-0.936431	0.349051	NA
ENSG00000124391	IL17C	protein_coding	1.69065	0.563948	0.448637	0.653694	NA
ENSG00000124399	NDUFB4P12	processed_pseudogene	0.74004	-0.738491	-0.357505	0.720714	NA
ENSG00000124429	POF1B	protein_coding	2.04758	-0.247418	-0.241671	0.809035	NA
ENSG00000124440	HIF3A	protein_coding	0.205966	-0.609667	-0.198813	0.842409	NA
ENSG00000124449	IRGC	protein_coding	0.520712	1.28312	0.420875	0.673846	NA
ENSG00000124467	PSG8	protein_coding	0	NA	NA	NA	NA
ENSG00000124479	NDP	protein_coding	0	NA	NA	NA	NA
ENSG00000124490	CRISP2	protein_coding	1.65151	1.22257	0.762907	0.445519	NA
ENSG00000124493	GRM4	protein_coding	1.28638	-1.35904	-0.775211	0.438215	NA
ENSG00000124557	BTN1A1	protein_coding	4.64983	-0.652344	-0.931667	0.351509	NA
ENSG00000124564	SLC17A3	protein_coding	1.41405	-0.695009	-0.521942	0.60171	NA
ENSG00000124568	SLC17A1	protein_coding	0.662439	0.000623439	0.000247447	0.999803	NA
ENSG00000124575	HIST1H1D	protein_coding	1.17756	-0.352084	-0.247786	0.8043	NA
ENSG00000124610	HIST1H1A	protein_coding	0	NA	NA	NA	NA
ENSG00000124615	MOCS1	protein_coding	10.956	0.0987272	0.222839	0.823661	NA
ENSG00000124657	OR2B6	protein_coding	3.8877	0.181665	0.233761	0.81517	NA
ENSG00000124664	SPDEF	protein_coding	0.345505	-0.392522	-0.12874	0.897563	NA
ENSG00000124678	TCP11	protein_coding	0.210303	-0.414944	-0.134756	0.892805	NA
ENSG00000124701	APOBEC2	protein_coding	3.83881	0.351069	0.519493	0.603417	NA
ENSG00000124721	DNAH8	protein_coding	8.01742	0.482101	0.871989	0.383214	NA
ENSG00000124743	KLHL31	protein_coding	1.43708	-0.186456	-0.141273	0.887654	NA
ENSG00000124749	COL21A1	protein_coding	0	NA	NA	NA	NA
ENSG00000124780	KCNK17	protein_coding	14.102	-0.503937	-0.903852	0.366074	NA
ENSG00000124812	CRISP1	protein_coding	0	NA	NA	NA	NA
ENSG00000124818	OPN5	protein_coding	0	NA	NA	NA	NA
ENSG00000124827	GCM2	protein_coding	0	NA	NA	NA	NA
ENSG00000124835	AC105760.3	antisense	0	NA	NA	NA	NA
ENSG00000124839	RAB17	protein_coding	0.400601	-0.981213	-0.331605	0.740188	NA
ENSG00000124900	TRIM51	protein_coding	0.188639	-0.115283	-0.0376122	0.969997	NA
ENSG00000124915	DKFZP434K028	lincRNA	0	NA	NA	NA	NA
ENSG00000124935	SCGB1D2	protein_coding	0	NA	NA	NA	NA
ENSG00000124939	SCGB2A1	protein_coding	0	NA	NA	NA	NA
ENSG00000125046	SSUH2	protein_coding	0.683383	0.350734	0.114969	0.90847	NA
ENSG00000125084	WNT1	protein_coding	8.03481	-1.21676	-1.92151	0.0546672	NA
ENSG00000125144	MT1G	protein_coding	0.356973	-0.578455	-0.188233	0.850694	NA
ENSG00000125207	PIWIL1	protein_coding	0	NA	NA	NA	NA
ENSG00000125255	SLC10A2	protein_coding	0	NA	NA	NA	NA
ENSG00000125266	EFNB2	protein_coding	10.0994	0.691706	1.53989	0.123588	NA
ENSG00000125285	SOX21	protein_coding	0.0782103	0.747511	0.2424	0.808471	NA
ENSG00000125319	C17orf53	protein_coding	11.4118	-0.121311	-0.243914	0.807297	NA
ENSG00000125337	KIF25	protein_coding	0	NA	NA	NA	NA
ENSG00000125355	TMEM255A	protein_coding	13.1988	-1.01462	-1.94708	0.0515253	NA
ENSG00000125363	AMELX	protein_coding	0	NA	NA	NA	NA
ENSG00000125378	BMP4	protein_coding	2.02734	-0.89376	-0.808263	0.418939	NA
ENSG00000125385	RP11-297B17.2	processed_pseudogene	0	NA	NA	NA	NA
ENSG00000125398	SOX9	protein_coding	0	NA	NA	NA	NA
ENSG00000125409	TEKT3	protein_coding	0.479918	-0.336586	-0.136368	0.891531	NA
ENSG00000125414	MYH2	protein_coding	0.155414	-0.050771	-0.0164665	0.986862	NA
ENSG00000125462	C1orf61	protein_coding	8.74134	0.335411	0.593391	0.552919	NA
ENSG00000125492	BARHL1	protein_coding	0	NA	NA	NA	NA
ENSG00000125508	SRMS	protein_coding	0.392745	-1.36233	-0.445289	0.656111	NA
ENSG00000125514	LINC00029	lincRNA	0	NA	NA	NA	NA
ENSG00000125522	NPBWR2	protein_coding	0.0412995	-0.0388937	-0.0126185	0.989932	NA
ENSG00000125533	BHLHE23	protein_coding	0	NA	NA	NA	NA
ENSG00000125551	PLGLB2	protein_coding	11.7669	0.962278	1.1278	0.259403	NA
ENSG00000125571	IL37	protein_coding	0.062241	-0.0503824	-0.0163406	0.986963	NA
ENSG00000125631	HTR5BP	transcribed_unprocessed_pseudogene	0	NA	NA	NA	NA
ENSG00000125657	TNFSF9	protein_coding	11.7002	-0.0583259	-0.138382	0.889938	NA
ENSG00000125675	GRIA3	protein_coding	0.268041	0.810579	0.264159	0.791657	NA
ENSG00000125695	RP11-51F16.8	protein_coding	0	NA	NA	NA	NA
ENSG00000125787	GNRH2	protein_coding	0.501838	0.424102	0.13875	0.889648	NA
ENSG00000125788	DEFB126	protein_coding	0	NA	NA	NA	NA
ENSG00000125798	FOXA2	protein_coding	0	NA	NA	NA	NA
ENSG00000125804	FAM182A	processed_transcript	2.63324	0.466612	0.47703	0.63334	NA
ENSG00000125813	PAX1	protein_coding	0	NA	NA	NA	NA
ENSG00000125815	CST8	protein_coding	0	NA	NA	NA	NA
ENSG00000125816	NKX2-4	protein_coding	0	NA	NA	NA	NA
ENSG00000125820	NKX2-2	protein_coding	0	NA	NA	NA	NA
ENSG00000125823	CSTL1	protein_coding	0	NA	NA	NA	NA
ENSG00000125831	CST11	protein_coding	0	NA	NA	NA	NA
ENSG00000125845	BMP2	protein_coding	10.3516	0.152435	0.303197	0.76174	NA
ENSG00000125848	FLRT3	protein_coding	0.197031	0.741093	0.240359	0.810052	NA
ENSG00000125850	OVOL2	protein_coding	0	NA	NA	NA	NA
ENSG00000125851	PCSK2	protein_coding	0	NA	NA	NA	NA
ENSG00000125861	GFRA4	protein_coding	0	NA	NA	NA	NA
ENSG00000125872	LRRN4	protein_coding	0	NA	NA	NA	NA
ENSG00000125878	TCF15	protein_coding	0.731733	1.48516	0.484873	0.627767	NA
ENSG00000125879	OTOR	protein_coding	0	NA	NA	NA	NA
ENSG00000125888	BANF2	protein_coding	0	NA	NA	NA	NA
ENSG00000125895	TMEM74B	protein_coding	0.488188	-1.18749	-0.429806	0.667337	NA
ENSG00000125899	C20orf187	lincRNA	0	NA	NA	NA	NA
ENSG00000125903	DEFB129	protein_coding	0	NA	NA	NA	NA
ENSG00000125931	CITED1	protein_coding	1.08506	-0.635805	-0.440226	0.659773	NA
ENSG00000125954	CHURC1-FNTB	protein_coding	6.16849	-1.02524	-0.913683	0.360883	NA
ENSG00000125965	GDF5	protein_coding	0.496912	-0.354203	-0.115839	0.90778	NA
ENSG00000125966	MMP24	protein_coding	3.11228	0.321695	0.385137	0.700136	NA
ENSG00000125968	ID1	protein_coding	3.23997	0.541907	0.66837	0.503897	NA
ENSG00000125975	C20orf173	protein_coding	0	NA	NA	NA	NA
ENSG00000125997	BPIFB9P	transcribed_unprocessed_pseudogene	0	NA	NA	NA	NA
ENSG00000125998	FAM83C	protein_coding	0.155414	-0.050771	-0.0164665	0.986862	NA
ENSG00000125999	BPIFB1	protein_coding	0	NA	NA	NA	NA
ENSG00000126010	GRPR	protein_coding	1.92437	-0.208139	-0.193103	0.846879	NA
ENSG00000126218	F10	protein_coding	0	NA	NA	NA	NA
ENSG00000126231	PROZ	protein_coding	0.0412995	-0.0388937	-0.0126185	0.989932	NA
ENSG00000126233	SLURP1	protein_coding	0	NA	NA	NA	NA
ENSG00000126251	GPR42	protein_coding	4.39311	-0.686296	-0.793785	0.427321	NA
ENSG00000126259	KIRREL2	protein_coding	1.60203	-1.54664	-1.19296	0.232884	NA
ENSG00000126266	FFAR1	protein_coding	0.450287	-0.728802	-0.255207	0.798563	NA
ENSG00000126337	KRT36	protein_coding	1.00339	-1.25076	-0.673195	0.500823	NA
ENSG00000126460	PRRG2	protein_coding	8.47856	0.472003	0.895933	0.370288	NA
ENSG00000126467	TSKS	protein_coding	14.3178	0.37064	0.890886	0.37299	NA
ENSG00000126500	FLRT1	protein_coding	0	NA	NA	NA	NA
ENSG00000126545	CSN1S1	protein_coding	0.500032	1.21837	0.399802	0.689302	NA
ENSG00000126549	STATH	protein_coding	0	NA	NA	NA	NA
ENSG00000126550	HTN1	protein_coding	0	NA	NA	NA	NA
ENSG00000126562	WNK4	protein_coding	0.739387	1.01139	0.405413	0.685174	NA
ENSG00000126583	PRKCG	protein_coding	1.86464	1.04102	0.893696	0.371484	NA
ENSG00000126733	DACH2	protein_coding	0.054889	-0.0446644	-0.0144884	0.98844	NA
ENSG00000126752	SSX1	protein_coding	0	NA	NA	NA	NA
ENSG00000126778	SIX1	protein_coding	0.280535	-0.780508	-0.253812	0.799641	NA
ENSG00000126785	RHOJ	protein_coding	0.0782103	0.747511	0.2424	0.808471	NA
ENSG00000126803	HSPA2	protein_coding	9.47812	0.213805	0.463882	0.642732	NA
ENSG00000126838	PZP	protein_coding	0.0626765	-0.0575045	-0.018647	0.985123	NA
ENSG00000126856	PRDM7	protein_coding	1.3894	0.485451	0.383573	0.701295	NA
ENSG00000126861	OMG	protein_coding	10.2271	-0.0195284	-0.0352458	0.971884	NA
ENSG00000126878	AIF1L	protein_coding	2.72231	-0.250788	-0.27008	0.787099	NA
ENSG00000126890	CTAG2	protein_coding	0	NA	NA	NA	NA
ENSG00000126895	AVPR2	protein_coding	5.46349	0.596699	0.825974	0.408819	NA
ENSG00000126950	TMEM35A	protein_coding	0	NA	NA	NA	NA
ENSG00000126952	NXF5	protein_coding	0.29236	0.458705	0.149752	0.88096	NA
ENSG00000127074	RGS13	protein_coding	1.26526	-1.45507	-1.05137	0.293088	NA
ENSG00000127083	OMD	protein_coding	0	NA	NA	NA	NA
ENSG00000127129	EDN2	protein_coding	0	NA	NA	NA	NA
ENSG00000127241	MASP1	protein_coding	0.793687	0.487953	0.176969	0.859533	NA
ENSG00000127249	ATP13A4	protein_coding	9.63505	0.850348	1.67544	0.0938489	NA
ENSG00000127318	IL22	protein_coding	0	NA	NA	NA	NA
ENSG00000127324	TSPAN8	protein_coding	0	NA	NA	NA	NA
ENSG00000127325	BEST3	protein_coding	1.05991	1.19905	0.53533	0.592421	NA
ENSG00000127329	PTPRB	protein_coding	5.76254	-2.20824	-3.02902	0.00245351	NA
ENSG00000127362	TAS2R3	protein_coding	0.25192	0.351638	0.114019	0.909222	NA
ENSG00000127364	TAS2R4	protein_coding	3.00071	-0.938496	-1.03116	0.302467	NA
ENSG00000127366	TAS2R5	protein_coding	2.55729	-0.643209	-0.646057	0.518242	NA
ENSG00000127377	CRYGN	protein_coding	2.54605	0.0102767	0.00814272	0.993503	NA
ENSG00000127412	TRPV5	protein_coding	2.20313	-0.623478	-0.522201	0.601531	NA
ENSG00000127423	AUNIP	protein_coding	4.77272	0.315519	0.464217	0.642492	NA
ENSG00000127472	PLA2G5	protein_coding	0.18239	-0.104243	-0.0338741	0.972978	NA
ENSG00000127515	OR7A10	protein_coding	0	NA	NA	NA	NA
ENSG00000127529	OR7C2	protein_coding	0	NA	NA	NA	NA
ENSG00000127530	OR7C1	protein_coding	0	NA	NA	NA	NA
ENSG00000127588	GNG13	protein_coding	0	NA	NA	NA	NA
ENSG00000127589	TUBBP1	transcribed_processed_pseudogene	3.10646	-0.311645	-0.386538	0.699098	NA
ENSG00000127743	IL17B	protein_coding	0	NA	NA	NA	NA
ENSG00000127780	OR1E2	protein_coding	0	NA	NA	NA	NA
ENSG00000127863	TNFRSF19	protein_coding	3.85498	0.0515576	0.0644026	0.94865	NA
ENSG00000127928	GNGT1	protein_coding	0	NA	NA	NA	NA
ENSG00000128045	RASL11B	protein_coding	1.17612	1.42628	0.787362	0.43107	NA
ENSG00000128052	KDR	protein_coding	0.9861	-1.61865	-0.946144	0.344075	NA
ENSG00000128242	GAL3ST1	protein_coding	1.68416	-1.04853	-0.819094	0.412733	NA
ENSG00000128250	RFPL1	protein_coding	0.438855	-0.0454466	-0.0148479	0.988153	NA
ENSG00000128253	RFPL2	protein_coding	9.43409	0.786897	1.74418	0.0811273	NA
ENSG00000128254	C22orf24	processed_transcript	1.41909	-1.5822	-1.30792	0.190902	NA
ENSG00000128262	POM121L9P	transcribed_unprocessed_pseudogene	0	NA	NA	NA	NA
ENSG00000128274	A4GALT	protein_coding	6.37733	0.146827	0.185434	0.852889	NA
ENSG00000128276	RFPL3	protein_coding	0.466943	0.345391	0.113812	0.909387	NA
ENSG00000128285	MCHR1	protein_coding	0.379019	0.825774	0.270561	0.786729	NA
ENSG00000128310	GALR3	protein_coding	0	NA	NA	NA	NA
ENSG00000128313	APOL5	protein_coding	0	NA	NA	NA	NA
ENSG00000128322	IGLL1	protein_coding	2.8554	-1.16801	-1.15109	0.249694	NA
ENSG00000128342	LIF	protein_coding	4.53646	0.0663597	0.100245	0.92015	NA
ENSG00000128346	C22orf23	protein_coding	0.134369	0.351947	0.114119	0.909144	NA
ENSG00000128408	RIBC2	protein_coding	1.08	0.0492064	0.0310664	0.975217	NA
ENSG00000128422	KRT17	protein_coding	0.0412995	-0.0388937	-0.0126185	0.989932	NA
ENSG00000128510	CPA4	protein_coding	0.0461453	-0.0487785	-0.0158211	0.987377	NA
ENSG00000128519	TAS2R16	protein_coding	0	NA	NA	NA	NA
ENSG00000128564	VGF	protein_coding	0.590496	1.34568	0.584818	0.55867	NA
ENSG00000128573	FOXP2	protein_coding	0	NA	NA	NA	NA
ENSG00000128578	STRIP2	protein_coding	14.0454	-0.149546	-0.394348	0.693324	NA
ENSG00000128591	FLNC	protein_coding	0.252873	0.244269	0.0797773	0.936414	NA
ENSG00000128602	SMO	protein_coding	2.97953	-0.889354	-0.954691	0.339734	NA
ENSG00000128606	LRRC17	protein_coding	2.10951	-2.9086	-2.32699	0.0199657	NA
ENSG00000128610	FEZF1	protein_coding	0	NA	NA	NA	NA
ENSG00000128617	OPN1SW	protein_coding	0	NA	NA	NA	NA
ENSG00000128645	HOXD1	protein_coding	0	NA	NA	NA	NA
ENSG00000128652	HOXD3	protein_coding	0.156421	0.822837	0.267876	0.788795	NA
ENSG00000128655	PDE11A	protein_coding	0	NA	NA	NA	NA
ENSG00000128683	GAD1	protein_coding	1.53822	-0.202313	-0.14373	0.885714	NA
ENSG00000128692	EIF2S2P4	processed_pseudogene	8.44467	-0.487084	-0.868288	0.385237	NA
ENSG00000128709	HOXD9	protein_coding	0.0661501	0.754254	0.244544	0.806809	NA
ENSG00000128710	HOXD10	protein_coding	0.197031	0.741093	0.240359	0.810052	NA
ENSG00000128713	HOXD11	protein_coding	0	NA	NA	NA	NA
ENSG00000128714	HOXD13	protein_coding	0	NA	NA	NA	NA
ENSG00000128849	CGNL1	protein_coding	0.502503	-0.779226	-0.256237	0.797768	NA
ENSG00000128917	DLL4	protein_coding	2.38344	-1.28965	-1.08946	0.275949	NA
ENSG00000128918	ALDH1A2	protein_coding	13.2727	-0.0345927	-0.0828086	0.934004	NA
ENSG00000128965	CHAC1	protein_coding	2.85428	-0.145471	-0.154416	0.877282	NA
ENSG00000129009	ISLR	protein_coding	0.062241	-0.0503824	-0.0163406	0.986963	NA
ENSG00000129028	THAP10	protein_coding	3.88202	1.23915	1.4032	0.160557	NA
ENSG00000129048	ACKR4	protein_coding	1.07996	-1.21045	-0.613327	0.53966	NA
ENSG00000129151	BBOX1	protein_coding	0	NA	NA	NA	NA
ENSG00000129152	MYOD1	protein_coding	0	NA	NA	NA	NA
ENSG00000129159	KCNC1	protein_coding	0	NA	NA	NA	NA
ENSG00000129167	TPH1	protein_coding	3.56442	-1.91144	-2.20181	0.0276785	NA
ENSG00000129170	CSRP3	protein_coding	0	NA	NA	NA	NA
ENSG00000129173	E2F8	protein_coding	9.7717	-0.49747	-0.83837	0.401823	NA
ENSG00000129194	SOX15	protein_coding	5.30547	0.354134	0.470635	0.637901	NA
ENSG00000129195	FAM64A	protein_coding	3.59631	-0.654806	-0.789119	0.430042	NA
ENSG00000129204	USP6	protein_coding	4.12323	-0.688536	-0.742704	0.457661	NA
ENSG00000129214	SHBG	protein_coding	0.784669	-1.16199	-0.606008	0.544509	NA
ENSG00000129221	AIPL1	protein_coding	0	NA	NA	NA	NA
ENSG00000129244	ATP1B2	protein_coding	8.29442	-0.699721	-1.09448	0.273744	NA
ENSG00000129437	KLK14	protein_coding	1.06001	-1.05757	-0.654775	0.512612	NA
ENSG00000129451	KLK10	protein_coding	0	NA	NA	NA	NA
ENSG00000129455	KLK8	protein_coding	0.197031	0.741093	0.240359	0.810052	NA
ENSG00000129514	FOXA1	protein_coding	0.352445	0.345243	0.112457	0.910461	NA
ENSG00000129538	RNASE1	protein_coding	13.5585	1.09766	2.36223	0.0181655	NA
ENSG00000129596	CDO1	protein_coding	1.33086	0.139429	0.0853292	0.932	NA
ENSG00000129673	AANAT	protein_coding	0.313179	-0.446114	-0.145245	0.884517	NA
ENSG00000129744	ART1	protein_coding	0	NA	NA	NA	NA
ENSG00000129810	SGO1	protein_coding	12.2295	0.106225	0.262999	0.792551	NA
ENSG00000129816	TTTY1B	lincRNA	0	NA	NA	NA	NA
ENSG00000129824	RPS4Y1	protein_coding	0	NA	NA	NA	NA
ENSG00000129845	TTTY1	lincRNA	0	NA	NA	NA	NA
ENSG00000129862	VCY1B	protein_coding	0	NA	NA	NA	NA
ENSG00000129864	VCY	protein_coding	0	NA	NA	NA	NA
ENSG00000129873	CDY2B	protein_coding	0	NA	NA	NA	NA
ENSG00000129910	CDH15	protein_coding	0.101034	-0.413251	-0.134213	0.893234	NA
ENSG00000129946	SHC2	protein_coding	6.18384	-1.07746	-1.65113	0.0987119	NA
ENSG00000129951	PLPPR3	protein_coding	0.998497	-2.0621	-1.09389	0.274004	NA
ENSG00000129965	INS-IGF2	protein_coding	0	NA	NA	NA	NA
ENSG00000129988	LBP	protein_coding	0.124482	-0.15551	-0.0506058	0.95964	NA
ENSG00000129990	SYT5	protein_coding	0.748856	0.0355757	0.0164735	0.986857	NA
ENSG00000129991	TNNI3	protein_coding	1.8457	-0.330808	-0.232133	0.816435	NA
ENSG00000130032	PRRG3	protein_coding	0	NA	NA	NA	NA
ENSG00000130045	NXNL2	protein_coding	1.28009	-1.00174	-0.722117	0.470223	NA
ENSG00000130054	FAM155B	protein_coding	0.369267	-0.628473	-0.205755	0.836982	NA
ENSG00000130055	GDPD2	protein_coding	0	NA	NA	NA	NA
ENSG00000130167	TSPAN16	protein_coding	0.608165	0.434976	0.192669	0.847218	NA
ENSG00000130173	ANGPTL8	protein_coding	0.628552	-1.43122	-0.492679	0.62224	NA
ENSG00000130176	CNN1	protein_coding	7.21271	0.267282	0.510255	0.609873	NA
ENSG00000130182	ZSCAN10	protein_coding	1.44372	0.0478047	0.0353819	0.971775	NA
ENSG00000130203	APOE	protein_coding	1.69068	-1.41146	-1.10395	0.269616	NA
ENSG00000130208	APOC1	protein_coding	0.838737	-1.33513	-0.777005	0.437156	NA
ENSG00000130224	LRCH2	protein_coding	0	NA	NA	NA	NA
ENSG00000130226	DPP6	protein_coding	0.352445	0.345243	0.112457	0.910461	NA
ENSG00000130234	ACE2	protein_coding	0.0461453	-0.0487785	-0.0158211	0.987377	NA
ENSG00000130283	GDF1	protein_coding	0	NA	NA	NA	NA
ENSG00000130287	NCAN	protein_coding	0.455668	-1.09289	-0.356703	0.721314	NA
ENSG00000130294	KIF1A	protein_coding	0.062241	-0.0503824	-0.0163406	0.986963	NA
ENSG00000130307	USHBP1	protein_coding	0.728993	-1.20565	-0.502598	0.615247	NA
ENSG00000130368	MAS1	protein_coding	0	NA	NA	NA	NA
ENSG00000130377	ACSBG2	protein_coding	0.117565	-0.420713	-0.136607	0.891342	NA
ENSG00000130383	FUT5	protein_coding	0.545721	0.295339	0.0963761	0.923222	NA
ENSG00000130385	BMP15	protein_coding	0.258584	1.0994	0.357109	0.72101	NA
ENSG00000130413	STK33	protein_coding	5.9466	-0.0161167	-0.0254391	0.979705	NA
ENSG00000130427	EPO	protein_coding	0.333379	0.437741	0.143078	0.886229	NA
ENSG00000130477	UNC13A	protein_coding	0.361437	0.895923	0.291576	0.77061	NA
ENSG00000130508	PXDN	protein_coding	14.2541	-0.314606	-0.703173	0.481948	NA
ENSG00000130513	GDF15	protein_coding	0.627165	-1.05295	-0.367822	0.713006	NA
ENSG00000130528	HRC	protein_coding	0	NA	NA	NA	NA
ENSG00000130538	OR11H1	protein_coding	0.197031	0.741093	0.240359	0.810052	NA
ENSG00000130540	SULT4A1	protein_coding	0.182193	0.852925	0.278132	0.780911	NA
ENSG00000130545	CRB3	protein_coding	11.6988	-0.965158	-1.83253	0.0668724	NA
ENSG00000130561	SAG	protein_coding	1.98956	-0.511732	-0.319643	0.749239	NA
ENSG00000130612	CYP2G1P	transcribed_unprocessed_pseudogene	0.343207	-0.857732	-0.281113	0.778624	NA
ENSG00000130635	COL5A1	protein_coding	7.68078	-0.479411	-0.741186	0.458581	NA
ENSG00000130643	CALY	protein_coding	6.14973	-1.19664	-1.79046	0.0733796	NA
ENSG00000130649	CYP2E1	protein_coding	10.6308	-0.486241	-0.965302	0.334394	NA
ENSG00000130675	MNX1	protein_coding	0.0922906	-0.161259	-0.0524708	0.958154	NA
ENSG00000130700	GATA5	protein_coding	0.155414	-0.050771	-0.0164665	0.986862	NA
ENSG00000130701	RBBP8NL	protein_coding	0	NA	NA	NA	NA
ENSG00000130707	ASS1	protein_coding	1.58096	-0.66761	-0.553178	0.580141	NA
ENSG00000130711	PRDM12	protein_coding	0.912768	0.297451	0.184722	0.853447	NA
ENSG00000130720	FIBCD1	protein_coding	1.65383	-0.59113	-0.433562	0.664607	NA
ENSG00000130751	NPAS1	protein_coding	4.17638	-0.244393	-0.299908	0.764247	NA
ENSG00000130762	ARHGEF16	protein_coding	0.344155	-0.409947	-0.150595	0.880295	NA
ENSG00000130783	CCDC62	protein_coding	10.5528	0.243176	0.5723	0.567119	NA
ENSG00000130822	PNCK	protein_coding	0.361297	-0.75499	-0.246967	0.804933	NA
ENSG00000130829	DUSP9	protein_coding	0.437197	-1.22265	-0.399815	0.689293	NA
ENSG00000130876	SLC7A10	protein_coding	3.89101	-0.597688	-0.64426	0.519407	NA
ENSG00000130943	PKDREJ	protein_coding	1.60621	1.00545	0.58942	0.555579	NA
ENSG00000130948	HSD17B3	protein_coding	8.29304	0.48692	0.98073	0.326726	NA
ENSG00000130950	NUTM2F	protein_coding	0.526362	1.43416	0.467541	0.640113	NA
ENSG00000130957	FBP2	protein_coding	0	NA	NA	NA	NA
ENSG00000130962	PRRG1	protein_coding	1.49818	0.353013	0.256955	0.797214	NA
ENSG00000130988	RGN	protein_coding	0.257218	-0.109397	-0.0356978	0.971523	NA
ENSG00000130997	POLN	protein_coding	9.75261	-0.614067	-1.08443	0.278176	NA
ENSG00000131002	TXLNGY	transcribed_unprocessed_pseudogene	0	NA	NA	NA	NA
ENSG00000131007	TTTY9B	antisense	0	NA	NA	NA	NA
ENSG00000131015	ULBP2	protein_coding	2.48402	0.575756	0.551791	0.581092	NA
ENSG00000131019	ULBP3	protein_coding	3.50476	-1.09288	-1.24822	0.211951	NA
ENSG00000131044	TTLL9	protein_coding	1.22479	-0.312679	-0.231	0.817315	NA
ENSG00000131050	BPIFA2	protein_coding	0	NA	NA	NA	NA
ENSG00000131055	COX4I2	protein_coding	0.054889	-0.0446644	-0.0144884	0.98844	NA
ENSG00000131059	BPIFA3	protein_coding	0	NA	NA	NA	NA
ENSG00000131068	DEFB118	protein_coding	0	NA	NA	NA	NA
ENSG00000131080	EDA2R	protein_coding	1.32319	0.500727	0.330807	0.74079	NA
ENSG00000131094	C1QL1	protein_coding	0.670101	-0.096623	-0.0500607	0.960074	NA
ENSG00000131095	GFAP	protein_coding	3.95819	0.130686	0.185335	0.852966	NA
ENSG00000131096	PYY	protein_coding	0.109778	-0.176218	-0.0573208	0.95429	NA
ENSG00000131097	HIGD1B	protein_coding	0	NA	NA	NA	NA
ENSG00000131126	TEX101	protein_coding	2.6435	0.876566	0.706876	0.479643	NA
ENSG00000131142	CCL25	protein_coding	0.907568	-0.902221	-0.445226	0.656157	NA
ENSG00000131152	RP11-178L8.4	protein_coding	0.281282	0.894455	0.291868	0.770387	NA
ENSG00000131183	SLC34A1	protein_coding	4.57894	-0.463122	-0.664259	0.506525	NA
ENSG00000131233	GJA9	protein_coding	0	NA	NA	NA	NA
ENSG00000131264	CDX4	protein_coding	0	NA	NA	NA	NA
ENSG00000131379	C3orf20	protein_coding	1.43515	0.658332	0.554146	0.579479	NA
ENSG00000131386	GALNT15	protein_coding	0.186723	-0.170688	-0.0556541	0.955617	NA
ENSG00000131409	LRRC4B	protein_coding	0.155414	-0.050771	-0.0164665	0.986862	NA
ENSG00000131435	PDLIM4	protein_coding	0.346831	1.45603	0.473712	0.635705	NA
ENSG00000131459	GFPT2	protein_coding	9.32758	1.20151	2.56426	0.0103396	NA
ENSG00000131477	RAMP2	protein_coding	0.607923	-0.14687	-0.0561529	0.95522	NA
ENSG00000131482	G6PC	protein_coding	0	NA	NA	NA	NA
ENSG00000131484	RP11-798G7.5	lincRNA	3.05964	0.0368482	0.028948	0.976906	NA
ENSG00000131538	TTTY6	lincRNA	0	NA	NA	NA	NA
ENSG00000131548	TTTY6B	antisense	0	NA	NA	NA	NA
ENSG00000131620	ANO1	protein_coding	0	NA	NA	NA	NA
ENSG00000131650	KREMEN2	protein_coding	3.61381	-0.027983	-0.0332579	0.973469	NA
ENSG00000131668	BARX1	protein_coding	0.062241	-0.0503824	-0.0163406	0.986963	NA
ENSG00000131686	CA6	protein_coding	6.46825	-0.41627	-0.647511	0.517301	NA
ENSG00000131711	MAP1B	protein_coding	2.34191	0.158264	0.146384	0.883618	NA
ENSG00000131721	RHOXF2	protein_coding	0	NA	NA	NA	NA
ENSG00000131730	CKMT2	protein_coding	0.231348	0.0542741	0.0177289	0.985855	NA
ENSG00000131737	KRT34	protein_coding	0	NA	NA	NA	NA
ENSG00000131738	KRT33B	protein_coding	0	NA	NA	NA	NA
ENSG00000131746	TNS4	protein_coding	9.65162	-1.26721	-2.56848	0.0102145	NA
ENSG00000131771	PPP1R1B	protein_coding	5.52152	0.225125	0.317778	0.750653	NA
ENSG00000131773	KHDRBS3	protein_coding	4.37638	-0.177334	-0.262653	0.792818	NA
ENSG00000131808	FSHB	protein_coding	0	NA	NA	NA	NA
ENSG00000131831	RAI2	protein_coding	9.28343	-0.0325607	-0.0647054	0.948409	NA
ENSG00000131864	USP29	protein_coding	0	NA	NA	NA	NA
ENSG00000131885	KRT17P1	transcribed_unprocessed_pseudogene	3.28382	-0.665145	-0.727222	0.46709	NA
ENSG00000131910	NR0B2	protein_coding	0	NA	NA	NA	NA
ENSG00000131914	LIN28A	protein_coding	0	NA	NA	NA	NA
ENSG00000131951	LRRC9	protein_coding	0	NA	NA	NA	NA
ENSG00000131969	ABHD12B	protein_coding	0.0794797	0.741479	0.240481	0.809957	NA
ENSG00000131982	UBE2L2	processed_pseudogene	0	NA	NA	NA	NA
ENSG00000132000	PODNL1	protein_coding	4.62146	-0.176562	-0.261087	0.794026	NA
ENSG00000132016	C19orf57	protein_coding	10.1072	-0.257483	-0.581102	0.561172	NA
ENSG00000132026	RTBDN	protein_coding	0	NA	NA	NA	NA
ENSG00000132031	MATN3	protein_coding	0	NA	NA	NA	NA
ENSG00000132141	CCT6B	protein_coding	10.7353	-1.18308	-2.26349	0.0236054	NA
ENSG00000132164	SLC6A11	protein_coding	0.203766	-0.123882	-0.0402382	0.967903	NA
ENSG00000132170	PPARG	protein_coding	3.83465	-1.70976	-1.81134	0.0700889	NA
ENSG00000132204	LINC00470	lincRNA	0.169756	-0.0616952	-0.0200967	0.983966	NA
ENSG00000132259	CNGA4	protein_coding	2.91784	-0.940592	-1.10993	0.267029	NA
ENSG00000132297	HHLA1	protein_coding	0.289321	0.301657	0.0982551	0.92173	NA
ENSG00000132321	IQCA1	protein_coding	4.61366	-0.257094	-0.379639	0.704214	NA
ENSG00000132429	POPDC3	protein_coding	0.184581	-0.185172	-0.0604354	0.951809	NA
ENSG00000132437	DDC	protein_coding	0.121462	0.838273	0.272829	0.784985	NA
ENSG00000132446	FTHL17	protein_coding	0	NA	NA	NA	NA
ENSG00000132464	ENAM	protein_coding	0.249252	-0.847066	-0.276262	0.782347	NA
ENSG00000132517	SLC52A1	protein_coding	2.29024	1.3004	1.23018	0.218629	NA
ENSG00000132518	GUCY2D	protein_coding	12.2778	-0.989678	-2.42358	0.0153684	NA
ENSG00000132554	RGS22	protein_coding	0	NA	NA	NA	NA
ENSG00000132561	MATN2	protein_coding	13.882	-0.0536831	-0.137955	0.890276	NA
ENSG00000132563	REEP2	protein_coding	5.5652	-0.48386	-0.756418	0.449399	NA
ENSG00000132622	HSPA12B	protein_coding	0.948194	-1.20431	-0.606577	0.544132	NA
ENSG00000132631	SCP2D1	protein_coding	0	NA	NA	NA	NA
ENSG00000132639	SNAP25	protein_coding	0.534988	0.658649	0.24586	0.805791	NA
ENSG00000132671	SSTR4	protein_coding	0.197031	0.741093	0.240359	0.810052	NA
ENSG00000132677	RHBG	protein_coding	0.322149	-0.142848	-0.0467859	0.962684	NA
ENSG00000132681	ATP1A4	protein_coding	3.63867	-0.420174	-0.52076	0.602534	NA
ENSG00000132688	NES	protein_coding	1.52623	-0.953996	-0.684537	0.493636	NA
ENSG00000132692	BCAN	protein_coding	0.518469	-1.40061	-0.511406	0.609067	NA
ENSG00000132693	CRP	protein_coding	0	NA	NA	NA	NA
ENSG00000132698	RAB25	protein_coding	6.50002	0.722523	1.30864	0.190655	NA
ENSG00000132702	HAPLN2	protein_coding	0.162762	0.383537	0.124972	0.900545	NA
ENSG00000132703	APCS	protein_coding	0	NA	NA	NA	NA
ENSG00000132746	ALDH3B2	protein_coding	0.612152	0.0847603	0.0276616	0.977932	NA
ENSG00000132793	LPIN3	protein_coding	3.09092	-0.406843	-0.480802	0.630657	NA
ENSG00000132821	VSTM2L	protein_coding	2.93898	0.265394	0.322078	0.747393	NA
ENSG00000132832	LINC01260	lincRNA	4.95598	-1.49036	-1.81193	0.0699975	NA
ENSG00000132837	DMGDH	protein_coding	2.08235	-1.1659	-1.0137	0.310728	NA
ENSG00000132840	BHMT2	protein_coding	0	NA	NA	NA	NA
ENSG00000132854	KANK4	protein_coding	0	NA	NA	NA	NA
ENSG00000132855	ANGPTL3	protein_coding	0	NA	NA	NA	NA
ENSG00000132872	SYT4	protein_coding	0	NA	NA	NA	NA
ENSG00000132874	SLC14A2	protein_coding	4.58109	-0.837841	-1.12787	0.259374	NA
ENSG00000132911	NMUR2	protein_coding	0	NA	NA	NA	NA
ENSG00000132915	PDE6A	protein_coding	0.225734	0.338156	0.109649	0.912688	NA
ENSG00000132938	MTUS2	protein_coding	2.7309	-1.90599	-2.0327	0.042083	NA
ENSG00000132958	TPTE2	protein_coding	0.210303	-0.414944	-0.134756	0.892805	NA
ENSG00000132972	RNF17	protein_coding	0.779694	0.253917	0.0830905	0.93378	NA
ENSG00000132975	GPR12	protein_coding	0.717219	0.55538	0.198046	0.843009	NA
ENSG00000133019	CHRM3	protein_coding	1.97669	-1.0019	-0.997528	0.318508	NA
ENSG00000133020	MYH8	protein_coding	0	NA	NA	NA	NA
ENSG00000133026	MYH10	protein_coding	11.7706	0.182862	0.394661	0.693093	NA
ENSG00000133083	DCLK1	protein_coding	0	NA	NA	NA	NA
ENSG00000133101	CCNA1	protein_coding	11.6372	0.969233	1.83096	0.0671062	NA
ENSG00000133105	RXFP2	protein_coding	0	NA	NA	NA	NA
ENSG00000133107	TRPC4	protein_coding	0	NA	NA	NA	NA
ENSG00000133110	POSTN	protein_coding	1.70263	-2.34097	-1.3704	0.170561	NA
ENSG00000133115	STOML3	protein_coding	0	NA	NA	NA	NA
ENSG00000133121	STARD13	protein_coding	9.02414	0.478432	1.05913	0.289543	NA
ENSG00000133124	IRS4	protein_coding	0.507858	0.195258	0.0637075	0.949203	NA
ENSG00000133135	RNF128	protein_coding	0	NA	NA	NA	NA
ENSG00000133136	GNG5P2	processed_pseudogene	1.39554	0.457372	0.321555	0.74779	NA
ENSG00000133138	TBC1D8B	protein_coding	9.11923	1.55746	3.16463	0.00155283	NA
ENSG00000133169	BEX1	protein_coding	7.11471	0.49382	0.819125	0.412715	NA
ENSG00000133392	MYH11	protein_coding	2.22211	-1.60014	-1.37997	0.167596	NA
ENSG00000133401	PDZD2	protein_coding	11.4791	-0.312918	-0.718223	0.47262	NA
ENSG00000133433	GSTT2B	protein_coding	0.557512	-0.525849	-0.197248	0.843634	NA
ENSG00000133454	MYO18B	protein_coding	6.28994	0.153841	0.226776	0.820598	NA
ENSG00000133475	GGT2	protein_coding	2.86019	-0.116782	-0.0946988	0.924554	NA
ENSG00000133477	FAM83F	protein_coding	9.93141	0.0664399	0.126366	0.899442	NA
ENSG00000133488	SEC14L4	protein_coding	12.0931	0.411335	0.86857	0.385083	NA
ENSG00000133519	ZDHHC8P1	transcribed_unprocessed_pseudogene	0.0626765	-0.0575045	-0.018647	0.985123	NA
ENSG00000133636	NTS	protein_coding	0	NA	NA	NA	NA
ENSG00000133640	LRRIQ1	protein_coding	0	NA	NA	NA	NA
ENSG00000133665	DYDC2	protein_coding	0	NA	NA	NA	NA
ENSG00000133710	SPINK5	protein_coding	0	NA	NA	NA	NA
ENSG00000133863	TEX15	protein_coding	0.197031	0.741093	0.240359	0.810052	NA
ENSG00000133878	DUSP26	protein_coding	0.484695	0.970144	0.348546	0.72743	NA
ENSG00000133937	GSC	protein_coding	0.898072	-1.81165	-1.0145	0.310346	NA
ENSG00000133958	UNC79	protein_coding	1.52344	0.648159	0.441914	0.658552	NA
ENSG00000133962	CATSPERB	protein_coding	4.69963	-1.36252	-1.64059	0.100883	NA
ENSG00000133980	VRTN	protein_coding	0.197031	0.741093	0.240359	0.810052	NA
ENSG00000134007	ADAM20	protein_coding	0.904267	-0.372095	-0.177223	0.859333	NA
ENSG00000134020	PEBP4	protein_coding	1.23841	-1.86039	-1.37176	0.170137	NA
ENSG00000134028	ADAMDEC1	protein_coding	4.70165	-0.226779	-0.333505	0.738753	NA
ENSG00000134042	MRO	protein_coding	0.292412	-1.12121	-0.365907	0.714435	NA
ENSG00000134115	CNTN6	protein_coding	0.0607312	0.743111	0.241	0.809555	NA
ENSG00000134121	CHL1	protein_coding	9.41618	-0.476549	-1.02986	0.303075	NA
ENSG00000134138	MEIS2	protein_coding	3.67448	-0.541364	-0.63506	0.525389	NA
ENSG00000134160	TRPM1	protein_coding	0.700133	0.405325	0.145238	0.884523	NA
ENSG00000134183	GNAT2	protein_coding	2.58414	0.547466	0.51189	0.608728	NA
ENSG00000134200	TSHB	protein_coding	0	NA	NA	NA	NA
ENSG00000134201	GSTM5	protein_coding	4.36366	0.0262766	0.0278478	0.977784	NA
ENSG00000134207	SYT6	protein_coding	0.445434	-1.20671	-0.39405	0.693544	NA
ENSG00000134216	CHIA	protein_coding	0.123107	0.893532	0.29047	0.771457	NA
ENSG00000134240	HMGCS2	protein_coding	0	NA	NA	NA	NA
ENSG00000134245	WNT2B	protein_coding	5.23093	-1.11614	-1.73148	0.083366	NA
ENSG00000134249	ADAM30	protein_coding	0.197031	0.741093	0.240359	0.810052	NA
ENSG00000134253	TRIM45	protein_coding	4.24779	0.108256	0.159924	0.872941	NA
ENSG00000134258	VTCN1	protein_coding	0	NA	NA	NA	NA
ENSG00000134259	NGF	protein_coding	0	NA	NA	NA	NA
ENSG00000134323	MYCN	protein_coding	2.46255	-1.6677	-1.43397	0.15158	NA
ENSG00000134339	SAA2	protein_coding	0.347323	-0.194773	-0.0635837	0.949302	NA
ENSG00000134343	ANO3	protein_coding	0	NA	NA	NA	NA
ENSG00000134363	FST	protein_coding	0.572933	-0.416116	-0.155545	0.876392	NA
ENSG00000134365	CFHR4	protein_coding	0	NA	NA	NA	NA
ENSG00000134376	CRB1	protein_coding	0.867456	-0.959159	-0.525557	0.599196	NA
ENSG00000134389	CFHR5	protein_coding	0	NA	NA	NA	NA
ENSG00000134398	ERN2	protein_coding	0.0626765	-0.0575045	-0.018647	0.985123	NA
ENSG00000134438	RAX	protein_coding	0	NA	NA	NA	NA
ENSG00000134443	GRP	protein_coding	0	NA	NA	NA	NA
ENSG00000134532	SOX5	protein_coding	9.029	-0.324034	-0.593644	0.55275	NA
ENSG00000134533	RERG	protein_coding	0.18983	0.731326	0.23732	0.812408	NA
ENSG00000134538	SLCO1B1	protein_coding	0	NA	NA	NA	NA
ENSG00000134551	PRH2	protein_coding	0.550482	1.45442	0.473912	0.635563	NA
ENSG00000134569	LRP4	protein_coding	0.460496	-1.059	-0.347736	0.728038	NA
ENSG00000134588	USP26	protein_coding	0	NA	NA	NA	NA
ENSG00000134595	SOX3	protein_coding	0	NA	NA	NA	NA
ENSG00000134612	FOLH1B	transcribed_unprocessed_pseudogene	0	NA	NA	NA	NA
ENSG00000134640	MTNR1B	protein_coding	0	NA	NA	NA	NA
ENSG00000134716	CYP2J2	protein_coding	4.93139	-0.252739	-0.350272	0.726135	NA
ENSG00000134757	DSG3	protein_coding	0.938001	0.384066	0.234476	0.814616	NA
ENSG00000134760	DSG1	protein_coding	0	NA	NA	NA	NA
ENSG00000134762	DSC3	protein_coding	0.204689	0.744591	0.241784	0.808947	NA
ENSG00000134769	DTNA	protein_coding	8.89189	-0.666912	-1.42231	0.154936	NA
ENSG00000134775	FHOD3	protein_coding	0.439166	0.945204	0.310521	0.756164	NA
ENSG00000134812	GIF	protein_coding	0	NA	NA	NA	NA
ENSG00000134817	APLNR	protein_coding	1.28263	-1.93982	-1.30163	0.193044	NA
ENSG00000134853	PDGFRA	protein_coding	9.13165	0.653611	1.33746	0.181071	NA
ENSG00000134871	COL4A2	protein_coding	3.09302	-0.310595	-0.34631	0.72911	NA
ENSG00000134873	CLDN10	protein_coding	3.66581	-0.606484	-0.730782	0.464912	NA
ENSG00000134874	DZIP1	protein_coding	0.711031	0.308662	0.107984	0.914008	NA
ENSG00000134901	KDELC1	protein_coding	11.4804	0.151694	0.28887	0.772681	NA
ENSG00000134917	ADAMTS8	protein_coding	0.197031	0.741093	0.240359	0.810052	NA
ENSG00000134940	ACRV1	protein_coding	0	NA	NA	NA	NA
ENSG00000134962	KLB	protein_coding	0.425692	-0.673371	-0.21975	0.826066	NA
ENSG00000135063	FAM189A2	protein_coding	0.619439	0.223095	0.0730152	0.941794	NA
ENSG00000135094	SDS	protein_coding	5.56843	-1.19972	-1.68869	0.091278	NA
ENSG00000135097	MSI1	protein_coding	0	NA	NA	NA	NA
ENSG00000135100	HNF1A	protein_coding	0.0412995	-0.0388937	-0.0126185	0.989932	NA
ENSG00000135111	TBX3	protein_coding	0.696564	0.722243	0.295788	0.767392	NA
ENSG00000135175	OCM2	protein_coding	0	NA	NA	NA	NA
ENSG00000135220	UGT2A3	protein_coding	0.125353	-0.130477	-0.0424781	0.966118	NA
ENSG00000135222	CSN2	protein_coding	0	NA	NA	NA	NA
ENSG00000135226	UGT2B28	protein_coding	0.258757	-0.100509	-0.0328892	0.973763	NA
ENSG00000135248	FAM71F1	protein_coding	0.197031	0.741093	0.240359	0.810052	NA
ENSG00000135253	KCP	protein_coding	4.53208	-0.406806	-0.516608	0.60543	NA
ENSG00000135298	ADGRB3	protein_coding	1.58004	1.41252	1.02954	0.303228	NA
ENSG00000135312	HTR1B	protein_coding	0.615843	-0.55635	-0.190897	0.848607	NA
ENSG00000135314	KHDC1	protein_coding	11.3571	-0.135557	-0.291784	0.770451	NA
ENSG00000135324	MRAP2	protein_coding	0.125556	-0.438372	-0.142268	0.886868	NA
ENSG00000135333	EPHA7	protein_coding	0	NA	NA	NA	NA
ENSG00000135338	LCA5	protein_coding	3.67403	0.400553	0.552375	0.580692	NA
ENSG00000135346	CGA	protein_coding	0.054889	-0.0446644	-0.0144884	0.98844	NA
ENSG00000135355	GJA10	protein_coding	0.155414	-0.050771	-0.0164665	0.986862	NA
ENSG00000135373	EHF	protein_coding	2.10261	-1.02644	-0.974742	0.329688	NA
ENSG00000135374	ELF5	protein_coding	0.117769	-0.427594	-0.138815	0.889596	NA
ENSG00000135406	PRPH	protein_coding	0.24482	-0.0363433	-0.0118507	0.990545	NA
ENSG00000135409	AMHR2	protein_coding	0.396143	-1.06627	-0.361897	0.717429	NA
ENSG00000135413	LACRT	protein_coding	0	NA	NA	NA	NA
ENSG00000135436	FAM186B	protein_coding	1.22785	0.53303	0.339211	0.734451	NA
ENSG00000135443	KRT85	protein_coding	0	NA	NA	NA	NA
ENSG00000135447	PPP1R1A	protein_coding	0	NA	NA	NA	NA
ENSG00000135454	B4GALNT1	protein_coding	0.369688	-0.241843	-0.0787807	0.937207	NA
ENSG00000135472	FAIM2	protein_coding	2.73789	1.9044	1.55367	0.120262	NA
ENSG00000135477	KRT87P	transcribed_unprocessed_pseudogene	0.187612	1.27711	0.41547	0.677798	NA
ENSG00000135480	KRT7	protein_coding	3.16813	0.162275	0.198157	0.842922	NA
ENSG00000135502	SLC26A10	protein_coding	0.156421	0.822837	0.267876	0.788795	NA
ENSG00000135517	MIP	protein_coding	0.2193	0.410639	0.133924	0.893462	NA
ENSG00000135547	HEY2	protein_coding	4.97078	-1.03736	-1.08408	0.27833	NA
ENSG00000135549	PKIB	protein_coding	8.5959	0.664896	1.30695	0.191229	NA
ENSG00000135569	TAAR5	protein_coding	0	NA	NA	NA	NA
ENSG00000135577	NMBR	protein_coding	0	NA	NA	NA	NA
ENSG00000135625	EGR4	protein_coding	0.353134	-0.0665307	-0.0217143	0.982676	NA
ENSG00000135638	EMX1	protein_coding	0	NA	NA	NA	NA
ENSG00000135697	BCO1	protein_coding	0.0661501	0.754254	0.244544	0.806809	NA
ENSG00000135702	CHST5	protein_coding	0.461381	0.374945	0.123041	0.902075	NA
ENSG00000135740	SLC9A5	protein_coding	5.06364	-0.763971	-1.07211	0.283668	NA
ENSG00000135744	AGT	protein_coding	0	NA	NA	NA	NA
ENSG00000135747	ZNF670-ZNF695	protein_coding	2.89189	0.206569	0.26245	0.792975	NA
ENSG00000135750	KCNK1	protein_coding	1.89968	-0.651414	-0.590199	0.555057	NA
ENSG00000135773	CAPN9	protein_coding	0.203318	0.494727	0.161404	0.871775	NA
ENSG00000135824	RGS8	protein_coding	0	NA	NA	NA	NA
ENSG00000135835	KIAA1614	protein_coding	3.3696	0.0167352	0.0212228	0.983068	NA
ENSG00000135902	CHRND	protein_coding	0.155414	-0.050771	-0.0164665	0.986862	NA
ENSG00000135903	PAX3	protein_coding	0.0412995	-0.0388937	-0.0126185	0.989932	NA
ENSG00000135914	HTR2B	protein_coding	1.22294	1.55758	1.01747	0.308931	NA
ENSG00000135917	SLC19A3	protein_coding	0	NA	NA	NA	NA
ENSG00000135931	ARMC9	protein_coding	7.32194	0.167171	0.264813	0.791153	NA
ENSG00000135973	GPR45	protein_coding	0.197031	0.741093	0.240359	0.810052	NA
ENSG00000136010	ALDH1L2	protein_coding	9.95934	0.141656	0.269138	0.787823	NA
ENSG00000136011	STAB2	protein_coding	0.478579	1.33439	0.436983	0.662124	NA
ENSG00000136099	PCDH8	protein_coding	3.56992	-0.506317	-0.528397	0.597224	NA
ENSG00000136110	CNMD	protein_coding	0	NA	NA	NA	NA
ENSG00000136114	THSD1	protein_coding	8.74566	-1.31329	-2.2942	0.0217788	NA
ENSG00000136155	SCEL	protein_coding	0	NA	NA	NA	NA
ENSG00000136160	EDNRB	protein_coding	0.487399	0.495513	0.162848	0.870638	NA
ENSG00000136206	SPDYE1	protein_coding	1.9048	1.05977	0.927987	0.353414	NA
ENSG00000136235	GPNMB	protein_coding	11.7472	0.11291	0.268097	0.788625	NA
ENSG00000136237	RAPGEF5	protein_coding	9.34245	-0.833616	-1.55623	0.119653	NA
ENSG00000136244	IL6	protein_coding	7.66356	0.427568	0.701253	0.483145	NA
ENSG00000136267	DGKB	protein_coding	0	NA	NA	NA	NA
ENSG00000136274	NACAD	protein_coding	3.2212	-0.478221	-0.558961	0.576189	NA
ENSG00000136275	C7orf69	antisense	0	NA	NA	NA	NA
ENSG00000136297	MMD2	protein_coding	0	NA	NA	NA	NA
ENSG00000136315	RP11-84C10.2	lincRNA	6.05138	-0.161771	-0.263119	0.792459	NA
ENSG00000136327	NKX2-8	protein_coding	0	NA	NA	NA	NA
ENSG00000136352	NKX2-1	protein_coding	0	NA	NA	NA	NA
ENSG00000136367	ZFHX2	protein_coding	4.34296	0.423112	0.591036	0.554496	NA
ENSG00000136378	ADAMTS7	protein_coding	2.4344	1.70985	1.8504	0.0642566	NA
ENSG00000136449	MYCBPAP	protein_coding	6.6026	-1.21266	-1.84926	0.0644197	NA
ENSG00000136487	GH2	protein_coding	0	NA	NA	NA	NA
ENSG00000136488	CSH1	protein_coding	0.0461453	-0.0487785	-0.0158211	0.987377	NA
ENSG00000136531	SCN2A	protein_coding	3.41907	-0.0614405	-0.0531245	0.957633	NA
ENSG00000136535	TBR1	protein_coding	0	NA	NA	NA	NA
ENSG00000136542	GALNT5	protein_coding	5.60355	-0.893084	-1.33778	0.180968	NA
ENSG00000136546	SCN7A	protein_coding	0.748387	1.1126	0.529067	0.596759	NA
ENSG00000136574	GATA4	protein_coding	0.138436	-0.176835	-0.0576538	0.954024	NA
ENSG00000136634	IL10	protein_coding	7.96554	0.441122	0.615998	0.537896	NA
ENSG00000136688	IL36G	protein_coding	0	NA	NA	NA	NA
ENSG00000136694	IL36A	protein_coding	1.6664	-1.56271	-1.1205	0.2625	NA
ENSG00000136695	IL36RN	protein_coding	0	NA	NA	NA	NA
ENSG00000136696	IL36B	protein_coding	0.155414	-0.050771	-0.0164665	0.986862	NA
ENSG00000136697	IL1F10	protein_coding	0	NA	NA	NA	NA
ENSG00000136698	CFC1	protein_coding	0.054889	-0.0446644	-0.0144884	0.98844	NA
ENSG00000136750	GAD2	protein_coding	0	NA	NA	NA	NA
ENSG00000136834	OR1J1	protein_coding	0	NA	NA	NA	NA
ENSG00000136839	OR13C9	protein_coding	0	NA	NA	NA	NA
ENSG00000136859	ANGPTL2	protein_coding	0.062241	-0.0503824	-0.0163406	0.986963	NA
ENSG00000136872	ALDOB	protein_coding	0.116466	0.340299	0.11035	0.912132	NA
ENSG00000136881	BAAT	protein_coding	0.0461453	-0.0487785	-0.0158211	0.987377	NA
ENSG00000136883	KIF12	protein_coding	0	NA	NA	NA	NA
ENSG00000136895	GARNL3	protein_coding	6.57603	-0.843955	-1.52539	0.127161	NA
ENSG00000136918	WDR38	protein_coding	0.0628798	-0.0654242	-0.0212109	0.983077	NA
ENSG00000136928	GABBR2	protein_coding	0	NA	NA	NA	NA
ENSG00000136931	NR5A1	protein_coding	2.94754	0.0499279	0.0603167	0.951903	NA
ENSG00000136939	OR1L4	protein_coding	0	NA	NA	NA	NA
ENSG00000136943	CTSV	protein_coding	4.11213	-0.953835	-1.14403	0.252612	NA
ENSG00000136944	LMX1B	protein_coding	0	NA	NA	NA	NA
ENSG00000136982	DSCC1	protein_coding	9.42055	-0.598902	-1.15942	0.246284	NA
ENSG00000137033	IL33	protein_coding	0.794854	-0.732194	-0.385636	0.699766	NA
ENSG00000137077	CCL21	protein_coding	0.0782103	0.747511	0.2424	0.808471	NA
ENSG00000137080	IFNA21	protein_coding	0.197031	0.741093	0.240359	0.810052	NA
ENSG00000137090	DMRT1	protein_coding	0	NA	NA	NA	NA
ENSG00000137135	ARHGEF39	protein_coding	10.118	-0.955549	-2.02469	0.042899	NA
ENSG00000137142	IGFBPL1	protein_coding	0.155414	-0.050771	-0.0164665	0.986862	NA
ENSG00000137203	TFAP2A	protein_coding	0.208484	-0.409284	-0.133547	0.893761	NA
ENSG00000137204	SLC22A7	protein_coding	0.197031	0.741093	0.240359	0.810052	NA
ENSG00000137225	CAPN11	protein_coding	4.9587	-0.11491	-0.187909	0.850948	NA
ENSG00000137251	TINAG	protein_coding	0	NA	NA	NA	NA
ENSG00000137252	HCRTR2	protein_coding	0	NA	NA	NA	NA
ENSG00000137273	FOXF2	protein_coding	0	NA	NA	NA	NA
ENSG00000137285	TUBB2B	protein_coding	7.76692	0.101741	0.145641	0.884204	NA
ENSG00000137338	PGBD1	protein_coding	11.8368	-0.470994	-0.945802	0.34425	NA
ENSG00000137392	CLPS	protein_coding	0	NA	NA	NA	NA
ENSG00000137434	C6orf52	protein_coding	2.15654	0.628419	0.630055	0.528659	NA
ENSG00000137440	FGFBP1	protein_coding	0.0461453	-0.0487785	-0.0158211	0.987377	NA
ENSG00000137463	MGARP	protein_coding	1.97699	1.8454	1.27456	0.202465	NA
ENSG00000137473	TTC29	protein_coding	0	NA	NA	NA	NA
ENSG00000137491	SLCO2B1	protein_coding	1.17012	1.18125	0.850484	0.395056	NA
ENSG00000137507	LRRC32	protein_coding	7.16922	0.620008	1.18627	0.235514	NA
ENSG00000137558	PI15	protein_coding	0.0461453	-0.0487785	-0.0158211	0.987377	NA
ENSG00000137561	TTPA	protein_coding	0	NA	NA	NA	NA
ENSG00000137571	SLCO5A1	protein_coding	9.6068	-0.0046308	-0.0083783	0.993315	NA
ENSG00000137573	SULF1	protein_coding	1.06101	-0.361481	-0.125634	0.900022	NA
ENSG00000137634	NXPE4	protein_coding	0.197031	0.741093	0.240359	0.810052	NA
ENSG00000137648	TMPRSS4	protein_coding	1.97234	0.13084	0.113411	0.909705	NA
ENSG00000137672	TRPC6	protein_coding	10.9606	0.516173	1.12184	0.261929	NA
ENSG00000137673	MMP7	protein_coding	0	NA	NA	NA	NA
ENSG00000137674	MMP20	protein_coding	0	NA	NA	NA	NA
ENSG00000137675	MMP27	protein_coding	0	NA	NA	NA	NA
ENSG00000137691	C11orf70	protein_coding	0	NA	NA	NA	NA
ENSG00000137693	YAP1	protein_coding	0.528574	-1.37904	-0.452985	0.65056	NA
ENSG00000137699	TRIM29	protein_coding	0	NA	NA	NA	NA
ENSG00000137707	BTG4	protein_coding	0	NA	NA	NA	NA
ENSG00000137709	POU2F3	protein_coding	0.360646	-0.347112	-0.113408	0.909707	NA
ENSG00000137727	ARHGAP20	protein_coding	4.71901	-0.777543	-0.991943	0.321225	NA
ENSG00000137745	MMP13	protein_coding	0	NA	NA	NA	NA
ENSG00000137766	UNC13C	protein_coding	0.672941	0.0835785	0.0292267	0.976684	NA
ENSG00000137808	RP11-809H16.2	processed_transcript	0.12576	-0.103325	-0.0336524	0.973154	NA
ENSG00000137809	ITGA11	protein_coding	0.202692	0.283751	0.0924706	0.926324	NA
ENSG00000137819	PAQR5	protein_coding	7.11208	1.43928	2.46536	0.0136877	NA
ENSG00000137821	LRRC49	protein_coding	0.718027	-1.02563	-0.466139	0.641116	NA
ENSG00000137825	ITPKA	protein_coding	2.46208	-0.232222	-0.263695	0.792015	NA
ENSG00000137834	SMAD6	protein_coding	7.00382	-0.333897	-0.51853	0.604089	NA
ENSG00000137857	DUOX1	protein_coding	2.5953	0.640061	0.649011	0.516331	NA
ENSG00000137860	SLC28A2	protein_coding	0	NA	NA	NA	NA
ENSG00000137868	STRA6	protein_coding	0	NA	NA	NA	NA
ENSG00000137869	CYP19A1	protein_coding	0.450022	-0.946976	-0.333651	0.738643	NA
ENSG00000137872	SEMA6D	protein_coding	0	NA	NA	NA	NA
ENSG00000137875	BCL2L10	protein_coding	0.790146	-0.807112	-0.391784	0.695218	NA
ENSG00000137941	TTLL7	protein_coding	8.10238	0.534602	1.01396	0.310604	NA
ENSG00000137948	BRDT	protein_coding	0	NA	NA	NA	NA
ENSG00000137960	GIPC2	protein_coding	0.63494	-0.723117	-0.314221	0.753353	NA
ENSG00000137962	ARHGAP29	protein_coding	7.94404	-0.998772	-1.73808	0.0821972	NA
ENSG00000137968	SLC44A5	protein_coding	6.53573	-1.18158	-1.54723	0.121807	NA
ENSG00000137975	CLCA2	protein_coding	0	NA	NA	NA	NA
ENSG00000137976	DNASE2B	protein_coding	0.0412995	-0.0388937	-0.0126185	0.989932	NA
ENSG00000138028	CGREF1	protein_coding	1.73471	-0.887256	-0.665824	0.505523	NA
ENSG00000138039	LHCGR	protein_coding	0	NA	NA	NA	NA
ENSG00000138068	SULT6B1	protein_coding	0	NA	NA	NA	NA
ENSG00000138075	ABCG5	protein_coding	0	NA	NA	NA	NA
ENSG00000138079	SLC3A1	protein_coding	3.31793	-0.0703275	-0.0857658	0.931653	NA
ENSG00000138083	SIX3	protein_coding	0.0626765	-0.0575045	-0.018647	0.985123	NA
ENSG00000138100	TRIM54	protein_coding	0.704521	-1.94629	-0.913775	0.360835	NA
ENSG00000138109	CYP2C9	protein_coding	0	NA	NA	NA	NA
ENSG00000138115	CYP2C8	protein_coding	1.54555	-1.60622	-1.2701	0.204048	NA
ENSG00000138131	LOXL4	protein_coding	3.08852	-0.589838	-0.596081	0.551121	NA
ENSG00000138135	CH25H	protein_coding	0.054889	-0.0446644	-0.0144884	0.98844	NA
ENSG00000138136	LBX1	protein_coding	0	NA	NA	NA	NA
ENSG00000138152	BTBD16	protein_coding	0	NA	NA	NA	NA
ENSG00000138162	TACC2	protein_coding	0.555212	-1.24148	-0.40636	0.684478	NA
ENSG00000138193	PLCE1	protein_coding	0.221117	-0.266359	-0.0868637	0.93078	NA
ENSG00000138207	RBP4	protein_coding	0.27651	1.11058	0.360612	0.71839	NA
ENSG00000138271	GPR87	protein_coding	0	NA	NA	NA	NA
ENSG00000138308	PLA2G12B	protein_coding	0.0628798	-0.0654242	-0.0212109	0.983077	NA
ENSG00000138315	OIT3	protein_coding	1.2037	0.450361	0.312616	0.754572	NA
ENSG00000138316	ADAMTS14	protein_coding	2.80453	0.56955	0.646523	0.517941	NA
ENSG00000138347	MYPN	protein_coding	0.155414	-0.050771	-0.0164665	0.986862	NA
ENSG00000138356	AOX1	protein_coding	0.293219	-0.0611311	-0.0198653	0.984151	NA
ENSG00000138379	MSTN	protein_coding	0.297664	-0.554372	-0.18112	0.856273	NA
ENSG00000138395	CDK15	protein_coding	2.43145	0.418474	0.322191	0.747308	NA
ENSG00000138400	MDH1B	protein_coding	0.307825	0.36979	0.120526	0.904066	NA
ENSG00000138435	CHRNA1	protein_coding	0.364147	-1.02514	-0.335859	0.736977	NA
ENSG00000138472	GUCA1C	protein_coding	0	NA	NA	NA	NA
ENSG00000138483	CCDC54	protein_coding	0	NA	NA	NA	NA
ENSG00000138587	MNS1	protein_coding	0.410466	-0.401717	-0.131434	0.895432	NA
ENSG00000138615	CILP	protein_coding	8.3613	0.0331059	0.0655356	0.947748	NA
ENSG00000138622	HCN4	protein_coding	0	NA	NA	NA	NA
ENSG00000138650	PCDH10	protein_coding	0.0661501	0.754254	0.244544	0.806809	NA
ENSG00000138653	NDST4	protein_coding	0	NA	NA	NA	NA
ENSG00000138675	FGF5	protein_coding	0.186723	-0.170688	-0.0556541	0.955617	NA
ENSG00000138684	IL21	protein_coding	0.430406	0.197462	0.0645357	0.948544	NA
ENSG00000138685	FGF2	protein_coding	3.72728	-0.538244	-0.767854	0.442574	NA
ENSG00000138696	BMPR1B	protein_coding	0.256199	0.25915	0.0846734	0.932521	NA
ENSG00000138741	TRPC3	protein_coding	2.64259	-0.817104	-0.829285	0.406943	NA
ENSG00000138755	CXCL9	protein_coding	10.9988	0.0187098	0.0321785	0.97433	NA
ENSG00000138759	FRAS1	protein_coding	0.373069	-0.579918	-0.188701	0.850327	NA
ENSG00000138769	CDKL2	protein_coding	1.95759	-0.477459	-0.369082	0.712067	NA
ENSG00000138771	SHROOM3	protein_coding	0.293367	0.0647049	0.0212174	0.983072	NA
ENSG00000138792	ENPEP	protein_coding	1.49163	-1.80609	-1.34408	0.178923	NA
ENSG00000138813	C4orf17	protein_coding	0	NA	NA	NA	NA
ENSG00000138823	MTTP	protein_coding	0.0922906	-0.161259	-0.0524708	0.958154	NA
ENSG00000138892	TTLL8	protein_coding	0	NA	NA	NA	NA
ENSG00000138944	KIAA1644	protein_coding	0.133099	0.346812	0.112968	0.910056	NA
ENSG00000139053	PDE6H	protein_coding	0.882305	1.27044	0.569245	0.56919	NA
ENSG00000139144	PIK3C2G	protein_coding	0	NA	NA	NA	NA
ENSG00000139151	PLCZ1	protein_coding	0	NA	NA	NA	NA
ENSG00000139155	SLCO1C1	protein_coding	0	NA	NA	NA	NA
ENSG00000139194	RBP5	protein_coding	0.914737	-0.577045	-0.349858	0.726445	NA
ENSG00000139200	PIANP	protein_coding	8.86735	0.216778	0.413026	0.679588	NA
ENSG00000139209	SLC38A4	protein_coding	0	NA	NA	NA	NA
ENSG00000139219	COL2A1	protein_coding	0.0628798	-0.0654242	-0.0212109	0.983077	NA
ENSG00000139220	PPFIA2	protein_coding	0	NA	NA	NA	NA
ENSG00000139223	ANP32D	protein_coding	0	NA	NA	NA	NA
ENSG00000139263	LRIG3	protein_coding	0.165655	-0.0863182	-0.0280598	0.977614	NA
ENSG00000139269	INHBE	protein_coding	0	NA	NA	NA	NA
ENSG00000139287	TPH2	protein_coding	0.0703205	0.734738	0.238339	0.811618	NA
ENSG00000139292	LGR5	protein_coding	0	NA	NA	NA	NA
ENSG00000139304	PTPRQ	protein_coding	0.155414	-0.050771	-0.0164665	0.986862	NA
ENSG00000139329	LUM	protein_coding	2.58629	0.837311	0.693039	0.488285	NA
ENSG00000139330	KERA	protein_coding	0	NA	NA	NA	NA
ENSG00000139351	SYCP3	protein_coding	0.772797	0.644216	0.265134	0.790907	NA
ENSG00000139352	ASCL1	protein_coding	0	NA	NA	NA	NA
ENSG00000139354	GAS2L3	protein_coding	4.13327	-0.135982	-0.199493	0.841877	NA
ENSG00000139364	TMEM132B	protein_coding	1.36047	-0.860787	-0.624734	0.532145	NA
ENSG00000139438	FAM222A	protein_coding	12.5491	0.129986	0.277019	0.781766	NA
ENSG00000139445	FOXN4	protein_coding	0.155414	-0.050771	-0.0164665	0.986862	NA
ENSG00000139515	PDX1	protein_coding	0	NA	NA	NA	NA
ENSG00000139540	SLC39A5	protein_coding	1.13266	-0.268614	-0.140847	0.887991	NA
ENSG00000139547	RDH16	protein_coding	9.08834	0.148037	0.302493	0.762276	NA
ENSG00000139549	DHH	protein_coding	0.155414	-0.050771	-0.0164665	0.986862	NA
ENSG00000139574	NPFF	protein_coding	0.993678	-0.778061	-0.336153	0.736755	NA
ENSG00000139610	CELA1	protein_coding	9.996	-0.933874	-1.97592	0.0481638	NA
ENSG00000139648	KRT71	protein_coding	0.11713	-0.414613	-0.13465	0.892889	NA
ENSG00000139656	SMIM2	protein_coding	0.0922906	-0.161259	-0.0524708	0.958154	NA
ENSG00000139734	DIAPH3	protein_coding	3.70689	-0.35382	-0.391452	0.695463	NA
ENSG00000139767	SRRM4	protein_coding	0	NA	NA	NA	NA
ENSG00000139780	METTL21C	protein_coding	0	NA	NA	NA	NA
ENSG00000139797	RNF113B	protein_coding	0	NA	NA	NA	NA
ENSG00000139800	ZIC5	protein_coding	0	NA	NA	NA	NA
ENSG00000139835	GRTP1	protein_coding	14.1247	0.598686	1.51678	0.129321	NA
ENSG00000139865	TTC6	protein_coding	0.197031	0.741093	0.240359	0.810052	NA
ENSG00000139874	SSTR1	protein_coding	0.265851	0.419142	0.136733	0.891242	NA
ENSG00000139908	TSSK4	protein_coding	0.370194	-0.115283	-0.0378241	0.969828	NA
ENSG00000139910	NOVA1	protein_coding	0.102853	0.343759	0.111528	0.911197	NA
ENSG00000139915	MDGA2	protein_coding	0.140641	0.868584	0.282525	0.777541	NA
ENSG00000139926	FRMD6	protein_coding	11.7536	1.53373	3.36571	0.000763479	NA
ENSG00000139971	C14orf37	protein_coding	0.442987	-0.156983	-0.0545199	0.956521	NA
ENSG00000139973	SYT16	protein_coding	0	NA	NA	NA	NA
ENSG00000139985	ADAM21	protein_coding	1.43275	-0.634236	-0.491073	0.623374	NA
ENSG00000139988	RDH12	protein_coding	0.522869	0.307936	0.100787	0.91972	NA
ENSG00000140009	ESR2	protein_coding	4.17204	-1.53527	-1.91769	0.0551507	NA
ENSG00000140015	KCNH5	protein_coding	0.266198	0.347659	0.113539	0.909604	NA
ENSG00000140057	AK7	protein_coding	2.251	-0.65997	-0.490449	0.623816	NA
ENSG00000140067	FAM181A	protein_coding	0	NA	NA	NA	NA
ENSG00000140093	SERPINA10	protein_coding	0	NA	NA	NA	NA
ENSG00000140107	SLC25A47	protein_coding	0.289321	0.301657	0.0982551	0.92173	NA
ENSG00000140254	DUOXA1	protein_coding	0.216189	-0.841306	-0.274388	0.783787	NA
ENSG00000140274	DUOXA2	protein_coding	0	NA	NA	NA	NA
ENSG00000140279	DUOX2	protein_coding	1.83513	-1.05121	-0.730517	0.465075	NA
ENSG00000140285	FGF7	protein_coding	0.378782	0.34056	0.110499	0.912014	NA
ENSG00000140297	GCNT3	protein_coding	0.0922906	-0.161259	-0.0524708	0.958154	NA
ENSG00000140323	DISP2	protein_coding	10.897	-0.117525	-0.26254	0.792905	NA
ENSG00000140459	CYP11A1	protein_coding	4.37185	0.901066	1.05485	0.291492	NA
ENSG00000140465	CYP1A1	protein_coding	0.975015	-0.388169	-0.242851	0.808121	NA
ENSG00000140478	GOLGA6D	protein_coding	0.0794797	0.741479	0.240481	0.809957	NA
ENSG00000140481	CCDC33	protein_coding	0.321038	0.303323	0.0993741	0.920841	NA
ENSG00000140505	CYP1A2	protein_coding	0	NA	NA	NA	NA
ENSG00000140506	LMAN1L	protein_coding	2.12741	0.0221465	0.0180715	0.985582	NA
ENSG00000140519	RHCG	protein_coding	0	NA	NA	NA	NA
ENSG00000140522	RLBP1	protein_coding	0	NA	NA	NA	NA
ENSG00000140527	WDR93	protein_coding	0.550495	-0.439118	-0.162135	0.871199	NA
ENSG00000140534	TICRR	protein_coding	6.78927	-0.198682	-0.288088	0.773279	NA
ENSG00000140538	NTRK3	protein_coding	1.23248	1.84884	1.34612	0.178263	NA
ENSG00000140557	ST8SIA2	protein_coding	0	NA	NA	NA	NA
ENSG00000140600	SH3GL3	protein_coding	0.390922	0.82846	0.275719	0.782764	NA
ENSG00000140623	SEPT12	protein_coding	0.255148	-0.0383762	-0.0125239	0.990008	NA
ENSG00000140795	MYLK3	protein_coding	3.30937	0.306575	0.375394	0.707367	NA
ENSG00000140798	ABCC12	protein_coding	0	NA	NA	NA	NA
ENSG00000140832	MARVELD3	protein_coding	0.812656	0.979579	0.323143	0.746587	NA
ENSG00000140835	CHST4	protein_coding	0.210303	-0.414944	-0.134756	0.892805	NA
ENSG00000140839	CLEC18B	protein_coding	8.17603	1.3744	2.04959	0.0404043	NA
ENSG00000140873	ADAMTS18	protein_coding	0	NA	NA	NA	NA
ENSG00000140937	CDH11	protein_coding	0	NA	NA	NA	NA
ENSG00000140945	CDH13	protein_coding	0.155414	-0.050771	-0.0164665	0.986862	NA
ENSG00000140955	ADAD2	protein_coding	0.435318	-0.940663	-0.327971	0.742934	NA
ENSG00000140986	RPL3L	protein_coding	2.27342	-0.121063	-0.123866	0.901421	NA
ENSG00000141028	CDRT15P1	unprocessed_pseudogene	0	NA	NA	NA	NA
ENSG00000141052	MYOCD	protein_coding	0	NA	NA	NA	NA
ENSG00000141194	OR4D1	protein_coding	0.520799	0.499414	0.16335	0.870243	NA
ENSG00000141198	TOM1L1	protein_coding	5.28541	0.205419	0.335056	0.737583	NA
ENSG00000141200	KIF2B	protein_coding	0	NA	NA	NA	NA
ENSG00000141255	SPATA22	protein_coding	0.365897	0.395823	0.129353	0.897079	NA
ENSG00000141314	RHBDL3	protein_coding	0.175175	-0.135753	-0.0441205	0.964808	NA
ENSG00000141316	SPACA3	protein_coding	3.97235	1.90792	1.59831	0.109973	NA
ENSG00000141338	ABCA8	protein_coding	0	NA	NA	NA	NA
ENSG00000141371	C17orf64	protein_coding	0.556359	-0.0622265	-0.0293316	0.9766	NA
ENSG00000141391	PRELID3A	protein_coding	4.5373	-0.139751	-0.188018	0.850863	NA
ENSG00000141404	GNAL	protein_coding	11.5593	-0.189563	-0.438849	0.660771	NA
ENSG00000141431	ASXL3	protein_coding	0	NA	NA	NA	NA
ENSG00000141433	ADCYAP1	protein_coding	0.269757	-1.09665	-0.357874	0.720438	NA
ENSG00000141434	MEP1B	protein_coding	0.570345	0.463745	0.15214	0.879076	NA
ENSG00000141437	SLC25A52	protein_coding	0.162762	0.383537	0.124972	0.900545	NA
ENSG00000141441	GAREM1	protein_coding	2.4784	-1.28444	-1.28121	0.200121	NA
ENSG00000141448	GATA6	protein_coding	7.25028	0.549717	0.772573	0.439775	NA
ENSG00000141449	GREB1L	protein_coding	0.12576	-0.103325	-0.0336524	0.973154	NA
ENSG00000141485	SLC13A5	protein_coding	0.352201	-0.225596	-0.0735082	0.941402	NA
ENSG00000141519	CCDC40	protein_coding	3.15471	2.21062	2.35503	0.0185213	NA
ENSG00000141527	CARD14	protein_coding	1.25751	-1.47556	-0.963998	0.335047	NA
ENSG00000141579	ZNF750	protein_coding	0.197031	0.741093	0.240359	0.810052	NA
ENSG00000141639	MAPK4	protein_coding	0.0628798	-0.0654242	-0.0212109	0.983077	NA
ENSG00000141665	FBXO15	protein_coding	5.97202	-0.702401	-1.13208	0.257601	NA
ENSG00000141668	CBLN2	protein_coding	0.054889	-0.0446644	-0.0144884	0.98844	NA
ENSG00000141738	GRB7	protein_coding	0.667288	-1.23526	-0.564551	0.572379	NA
ENSG00000141744	PNMT	protein_coding	2.95756	-0.0346877	-0.0385234	0.96927	NA
ENSG00000141748	ARL5C	protein_coding	1.36722	-1.8702	-1.41395	0.157376	NA
ENSG00000141750	STAC2	protein_coding	1.25023	-1.13582	-0.747573	0.454718	NA
ENSG00000141756	FKBP10	protein_coding	5.06412	-0.967273	-1.26834	0.204677	NA
ENSG00000141934	PLPP2	protein_coding	6.91945	0.00395213	0.00574468	0.995416	NA
ENSG00000141946	ZIM3	protein_coding	0	NA	NA	NA	NA
ENSG00000141977	CIB3	protein_coding	0.344402	-1.29361	-0.422861	0.672396	NA
ENSG00000141979	CTD-3222D19.2	protein_coding	0.264601	0.818395	0.267237	0.789287	NA
ENSG00000142025	DMRTC2	protein_coding	3.35811	0.78754	0.884722	0.376306	NA
ENSG00000142149	HUNK	protein_coding	0.979681	1.47885	0.759806	0.44737	NA
ENSG00000142163	OR1E3	unprocessed_pseudogene	0	NA	NA	NA	NA
ENSG00000142182	DNMT3L	protein_coding	0	NA	NA	NA	NA
ENSG00000142224	IL19	protein_coding	0.186786	0.402278	0.130984	0.895788	NA
ENSG00000142233	NTN5	protein_coding	9.20358	-1.40076	-2.25527	0.0241161	NA
ENSG00000142273	CBLC	protein_coding	0	NA	NA	NA	NA
ENSG00000142279	WTIP	protein_coding	2.86843	-1.75158	-1.80598	0.0709216	NA
ENSG00000142319	SLC6A3	protein_coding	0.376531	-0.72007	-0.235105	0.814127	NA
ENSG00000142408	CACNG8	protein_coding	12.7147	-0.227342	-0.417598	0.676241	NA
ENSG00000142449	FBN3	protein_coding	0	NA	NA	NA	NA
ENSG00000142484	TM4SF5	protein_coding	0	NA	NA	NA	NA
ENSG00000142511	GPR32	protein_coding	0.197031	0.741093	0.240359	0.810052	NA
ENSG00000142513	ACPT	protein_coding	0	NA	NA	NA	NA
ENSG00000142515	KLK3	protein_coding	0	NA	NA	NA	NA
ENSG00000142530	FAM71E1	protein_coding	2.41045	0.324212	0.353691	0.723571	NA
ENSG00000142538	PTH2	protein_coding	0	NA	NA	NA	NA
ENSG00000142549	IGLON5	protein_coding	0.344909	-0.836966	-0.273493	0.784474	NA
ENSG00000142609	CFAP74	protein_coding	0.636977	-0.21625	-0.0844539	0.932696	NA
ENSG00000142611	PRDM16	protein_coding	1.42581	-0.9508	-0.611137	0.541109	NA
ENSG00000142615	CELA2A	protein_coding	0	NA	NA	NA	NA
ENSG00000142619	PADI3	protein_coding	0.140451	0.325649	0.105628	0.915878	NA
ENSG00000142621	FHAD1	protein_coding	3.40047	-0.056469	-0.0615901	0.950889	NA
ENSG00000142623	PADI1	protein_coding	0	NA	NA	NA	NA
ENSG00000142661	MYOM3	protein_coding	0.0412995	-0.0388937	-0.0126185	0.989932	NA
ENSG00000142677	IL22RA1	protein_coding	0.725891	-1.06272	-0.448688	0.653657	NA
ENSG00000142698	C1orf94	protein_coding	0	NA	NA	NA	NA
ENSG00000142700	DMRTA2	protein_coding	0	NA	NA	NA	NA
ENSG00000142748	FCN3	protein_coding	0.500174	-0.320784	-0.117311	0.906613	NA
ENSG00000142789	CELA3A	protein_coding	0	NA	NA	NA	NA
ENSG00000142871	CYR61	protein_coding	0.194977	0.35292	0.115069	0.90839	NA
ENSG00000142910	TINAGL1	protein_coding	0.221636	0.406429	0.132457	0.894622	NA
ENSG00000142959	BEST4	protein_coding	7.7696	-1.54781	-2.41366	0.0157934	NA
ENSG00000142973	CYP4B1	protein_coding	0.619046	-1.62434	-0.653984	0.513122	NA
ENSG00000143001	TMEM61	protein_coding	0.19845	0.811946	0.264889	0.791095	NA
ENSG00000143006	DMRTB1	protein_coding	0	NA	NA	NA	NA
ENSG00000143028	SYPL2	protein_coding	0.13359	-0.576172	-0.187513	0.851258	NA
ENSG00000143032	BARHL2	protein_coding	0.197031	0.741093	0.240359	0.810052	NA
ENSG00000143036	SLC44A3	protein_coding	3.70142	-0.151242	-0.175295	0.860848	NA
ENSG00000143061	IGSF3	protein_coding	3.14602	-0.032341	-0.0415301	0.966873	NA
ENSG00000143105	KCNA10	protein_coding	0.352445	0.345243	0.112457	0.910461	NA
ENSG00000143107	FNDC7	protein_coding	0.491687	0.698912	0.228492	0.819264	NA
ENSG00000143125	PROK1	protein_coding	0.19661	-0.0413341	-0.0134715	0.989252	NA
ENSG00000143147	GPR161	protein_coding	4.13966	-0.356104	-0.382391	0.702172	NA
ENSG00000143171	RXRG	protein_coding	0.155414	-0.050771	-0.0164665	0.986862	NA
ENSG00000143194	MAEL	protein_coding	1.16735	0.119115	0.0592156	0.95278	NA
ENSG00000143195	ILDR2	protein_coding	7.06048	1.28146	2.22945	0.0257837	NA
ENSG00000143196	DPT	protein_coding	0	NA	NA	NA	NA
ENSG00000143199	ADCY10	protein_coding	2.87093	-0.160856	-0.182215	0.855414	NA
ENSG00000143217	NECTIN4	protein_coding	0.742032	0.643371	0.337606	0.73566	NA
ENSG00000143248	RGS5	protein_coding	6.41171	0.0176723	0.0270472	0.978422	NA
ENSG00000143257	NR1I3	protein_coding	0.121039	0.311971	0.101254	0.919349	NA
ENSG00000143278	F13B	protein_coding	0	NA	NA	NA	NA
ENSG00000143318	CASQ1	protein_coding	2.60987	0.365935	0.293516	0.769128	NA
ENSG00000143320	CRABP2	protein_coding	8.17519	-0.780334	-1.32426	0.185417	NA
ENSG00000143340	FAM163A	protein_coding	0	NA	NA	NA	NA
ENSG00000143341	HMCN1	protein_coding	3.06392	1.29655	1.42947	0.152869	NA
ENSG00000143355	LHX9	protein_coding	0.155414	-0.050771	-0.0164665	0.986862	NA
ENSG00000143369	ECM1	protein_coding	13.0472	-0.198607	-0.393395	0.694027	NA
ENSG00000143375	CGN	protein_coding	7.58182	0.298114	0.55573	0.578396	NA
ENSG00000143412	ANXA9	protein_coding	7.85446	-0.0743979	-0.109799	0.912569	NA
ENSG00000143429	AC027612.6	transcribed_unprocessed_pseudogene	5.46009	-0.0524812	-0.0821566	0.934522	NA
ENSG00000143450	OAZ3	protein_coding	2.95375	0.052299	0.0568832	0.954638	NA
ENSG00000143452	HORMAD1	protein_coding	9.04203	0.878221	1.79965	0.0719159	NA
ENSG00000143469	SYT14	protein_coding	0	NA	NA	NA	NA
ENSG00000143473	KCNH1	protein_coding	0	NA	NA	NA	NA
ENSG00000143494	VASH2	protein_coding	3.19702	-0.768088	-0.921643	0.356715	NA
ENSG00000143512	HHIPL2	protein_coding	1.36959	-0.170126	-0.108643	0.913486	NA
ENSG00000143520	FLG2	protein_coding	0.704889	0.345228	0.112745	0.910233	NA
ENSG00000143536	CRNN	protein_coding	0	NA	NA	NA	NA
ENSG00000143552	NUP210L	protein_coding	14.3111	0.113806	0.148528	0.881926	NA
ENSG00000143556	S100A7	protein_coding	0	NA	NA	NA	NA
ENSG00000143603	KCNN3	protein_coding	11.7164	-0.293365	-0.567944	0.570073	NA
ENSG00000143627	PKLR	protein_coding	1.21449	0.588814	0.351766	0.725014	NA
ENSG00000143631	FLG	protein_coding	2.1979	0.499921	0.16356	0.870078	NA
ENSG00000143632	ACTA1	protein_coding	0.891514	0.267255	0.180506	0.856756	NA
ENSG00000143768	LEFTY2	protein_coding	4.37475	0.71333	0.772322	0.439924	NA
ENSG00000143816	WNT9A	protein_coding	4.88744	-0.00415667	-0.00558935	0.99554	NA
ENSG00000143839	REN	protein_coding	0.123107	0.893532	0.29047	0.771457	NA
ENSG00000143850	PLEKHA6	protein_coding	10.7898	-0.0177075	-0.0371251	0.970385	NA
ENSG00000143858	SYT2	protein_coding	1.14834	-0.695744	-0.417964	0.675973	NA
ENSG00000143867	OSR1	protein_coding	0	NA	NA	NA	NA
ENSG00000143882	ATP6V1C2	protein_coding	1.12756	1.15884	0.748222	0.454327	NA
ENSG00000143921	ABCG8	protein_coding	0	NA	NA	NA	NA
ENSG00000143954	REG3G	protein_coding	0	NA	NA	NA	NA
ENSG00000143994	ABHD1	protein_coding	8.51891	-0.344952	-0.67934	0.496923	NA
ENSG00000144010	TRIM43B	protein_coding	0	NA	NA	NA	NA
ENSG00000144015	TRIM43	protein_coding	0	NA	NA	NA	NA
ENSG00000144031	ANKRD53	protein_coding	2.31423	-1.09137	-0.957666	0.338231	NA
ENSG00000144035	NAT8	protein_coding	0	NA	NA	NA	NA
ENSG00000144045	DQX1	protein_coding	1.90821	-0.79178	-0.694945	0.48709	NA
ENSG00000144057	ST6GAL2	protein_coding	0.254301	-1.26921	-0.414413	0.678571	NA
ENSG00000144061	NPHP1	protein_coding	4.03183	-0.316661	-0.439164	0.660543	NA
ENSG00000144063	MALL	protein_coding	1.90769	-1.10377	-0.967564	0.333262	NA
ENSG00000144119	C1QL2	protein_coding	0	NA	NA	NA	NA
ENSG00000144158	RP11-395L14.17	processed_pseudogene	0.895889	-1.87638	-0.903651	0.36618	NA
ENSG00000144188	TRIM43CP	unprocessed_pseudogene	0	NA	NA	NA	NA
ENSG00000144191	CNGA3	protein_coding	0	NA	NA	NA	NA
ENSG00000144214	LYG1	protein_coding	10.7217	0.709062	1.43998	0.149874	NA
ENSG00000144227	NXPH2	protein_coding	0	NA	NA	NA	NA
ENSG00000144229	THSD7B	protein_coding	0	NA	NA	NA	NA
ENSG00000144230	GPR17	protein_coding	2.64165	0.825149	0.833369	0.404636	NA
ENSG00000144278	GALNT13	protein_coding	0.123899	-0.216087	-0.0704096	0.943868	NA
ENSG00000144285	SCN1A	protein_coding	0.197031	0.741093	0.240359	0.810052	NA
ENSG00000144331	ZNF385B	protein_coding	0.491312	0.7483	0.244618	0.806752	NA
ENSG00000144339	TMEFF2	protein_coding	0	NA	NA	NA	NA
ENSG00000144355	DLX1	protein_coding	0.560275	-0.410008	-0.154185	0.877464	NA
ENSG00000144362	PHOSPHO2	protein_coding	7.33711	-0.0363385	-0.0694292	0.944648	NA
ENSG00000144366	GULP1	protein_coding	0	NA	NA	NA	NA
ENSG00000144369	FAM171B	protein_coding	2.86391	-0.64537	-0.667989	0.504141	NA
ENSG00000144395	CCDC150	protein_coding	2.14216	-0.868995	-0.801142	0.423049	NA
ENSG00000144406	UNC80	protein_coding	0.61312	-0.622608	-0.26927	0.787722	NA
ENSG00000144407	PTH2R	protein_coding	4.93529	0.166536	0.275522	0.782915	NA
ENSG00000144410	CPO	protein_coding	0.247704	-0.586752	-0.190891	0.848611	NA
ENSG00000144452	ABCA12	protein_coding	0	NA	NA	NA	NA
ENSG00000144460	NYAP2	protein_coding	0.258584	1.0994	0.357109	0.72101	NA
ENSG00000144481	TRPM8	protein_coding	1.08552	-0.309323	-0.19162	0.84804	NA
ENSG00000144488	ESPNL	protein_coding	12.602	-0.170656	-0.359174	0.719465	NA
ENSG00000144550	CPNE9	protein_coding	2.85436	-1.07596	-1.22329	0.221219	NA
ENSG00000144583	2021-03-04	protein_coding	0.0794797	0.741479	0.240481	0.809957	NA
ENSG00000144596	GRIP2	protein_coding	0	NA	NA	NA	NA
ENSG00000144619	CNTN4	protein_coding	0	NA	NA	NA	NA
ENSG00000144642	RBMS3	protein_coding	3.72826	-0.569818	-0.601006	0.547836	NA
ENSG00000144644	GADL1	protein_coding	0	NA	NA	NA	NA
ENSG00000144648	ACKR2	protein_coding	5.6434	-0.682866	-1.04302	0.296937	NA
ENSG00000144649	FAM198A	protein_coding	3.73642	-0.178196	-0.217977	0.827447	NA
ENSG00000144671	SLC22A14	protein_coding	3.8301	1.27791	1.45734	0.145023	NA
ENSG00000144681	STAC	protein_coding	1.49083	-0.201081	-0.165049	0.868905	NA
ENSG00000144724	PTPRG	protein_coding	8.4847	0.347371	0.599534	0.548817	NA
ENSG00000144730	IL17RD	protein_coding	0.123899	-0.216087	-0.0704096	0.943868	NA
ENSG00000144771	LRTM1	protein_coding	0	NA	NA	NA	NA
ENSG00000144792	ZNF660	protein_coding	8.4477	-0.0343242	-0.061683	0.950815	NA
ENSG00000144810	COL8A1	protein_coding	0.200677	-0.605032	-0.197292	0.843599	NA
ENSG00000144820	ADGRG7	protein_coding	0.288721	1.41926	0.462876	0.643453	NA
ENSG00000144821	MYH15	protein_coding	2.10185	-0.479978	-0.449438	0.653116	NA
ENSG00000144834	TAGLN3	protein_coding	0.14563	1.12187	0.364164	0.715736	NA
ENSG00000144837	PLA1A	protein_coding	1.21124	0.0371486	0.0224661	0.982076	NA
ENSG00000144847	IGSF11	protein_coding	1.11017	-1.14334	-0.796423	0.425786	NA
ENSG00000144852	NR1I2	protein_coding	3.16375	-1.61445	-1.68658	0.091685	NA
ENSG00000144857	BOC	protein_coding	1.09225	0.615222	0.246858	0.805018	NA
ENSG00000144868	TMEM108	protein_coding	1.77258	0.0843729	0.0615677	0.950907	NA
ENSG00000144891	AGTR1	protein_coding	0	NA	NA	NA	NA
ENSG00000144893	MED12L	protein_coding	13.8858	0.0912601	0.208536	0.83481	NA
ENSG00000144908	ALDH1L1	protein_coding	0	NA	NA	NA	NA
ENSG00000144962	SPATA16	protein_coding	0.0412995	-0.0388937	-0.0126185	0.989932	NA
ENSG00000145002	FAM86B2	protein_coding	0.352445	0.345243	0.112457	0.910461	NA
ENSG00000145014	TMEM44	protein_coding	13.5554	-0.3817	-0.855144	0.392471	NA
ENSG00000145040	UCN2	protein_coding	0.264807	-0.076828	-0.0250691	0.98	NA
ENSG00000145063	AC062028.1	lincRNA	0.679301	0.0880796	0.0348902	0.972167	NA
ENSG00000145075	CCDC39	protein_coding	1.31902	-0.52374	-0.263729	0.791989	NA
ENSG00000145087	STXBP5L	protein_coding	0	NA	NA	NA	NA
ENSG00000145103	ILDR1	protein_coding	10.2133	-0.199132	-0.397549	0.690962	NA
ENSG00000145107	TM4SF19	protein_coding	7.79819	-0.0246653	-0.037924	0.969748	NA
ENSG00000145113	MUC4	protein_coding	1.26642	-0.342226	-0.133906	0.893477	NA
ENSG00000145147	SLIT2	protein_coding	0.752166	0.818736	0.297626	0.765989	NA
ENSG00000145192	AHSG	protein_coding	0.197031	0.741093	0.240359	0.810052	NA
ENSG00000145198	VWA5B2	protein_coding	0.11562	0.34673	0.112443	0.910472	NA
ENSG00000145217	SLC26A1	protein_coding	1.54893	-0.636672	-0.567593	0.570311	NA
ENSG00000145242	EPHA5	protein_coding	0	NA	NA	NA	NA
ENSG00000145244	CORIN	protein_coding	4.97079	0.48846	0.510739	0.609534	NA
ENSG00000145248	SLC10A4	protein_coding	0.30235	-1.02513	-0.334937	0.737673	NA
ENSG00000145283	SLC10A6	protein_coding	0.0628798	-0.0654242	-0.0212109	0.983077	NA
ENSG00000145309	CABS1	protein_coding	0	NA	NA	NA	NA
ENSG00000145321	GC	protein_coding	0	NA	NA	NA	NA
ENSG00000145358	DDIT4L	protein_coding	1.38884	-0.235504	-0.154673	0.877079	NA
ENSG00000145362	ANK2	protein_coding	0.825344	-0.56928	-0.272853	0.784966	NA
ENSG00000145384	FABP2	protein_coding	0	NA	NA	NA	NA
ENSG00000145451	GLRA3	protein_coding	0.672219	-0.74037	-0.297744	0.765898	NA
ENSG00000145506	NKD2	protein_coding	0.692638	1.58219	0.563166	0.573322	NA
ENSG00000145526	CDH18	protein_coding	0	NA	NA	NA	NA
ENSG00000145536	ADAMTS16	protein_coding	0	NA	NA	NA	NA
ENSG00000145623	OSMR	protein_coding	0.201559	-0.418396	-0.135863	0.89193	NA
ENSG00000145626	UGT3A1	protein_coding	0.184581	-0.185172	-0.0604354	0.951809	NA
ENSG00000145642	FAM159B	protein_coding	0	NA	NA	NA	NA
ENSG00000145681	HAPLN1	protein_coding	0	NA	NA	NA	NA
ENSG00000145692	BHMT	protein_coding	0	NA	NA	NA	NA
ENSG00000145700	ANKRD31	protein_coding	4.06597	-0.646377	-0.881158	0.378232	NA
ENSG00000145708	CRHBP	protein_coding	6.94107	-0.285637	-0.48742	0.625961	NA
ENSG00000145721	LIX1	protein_coding	0	NA	NA	NA	NA
ENSG00000145757	SPATA9	protein_coding	1.18963	-0.739209	-0.518681	0.603983	NA
ENSG00000145777	TSLP	protein_coding	1.03693	-0.38	-0.283217	0.777011	NA
ENSG00000145794	MEGF10	protein_coding	0.0607312	0.743111	0.241	0.809555	NA
ENSG00000145808	ADAMTS19	protein_coding	0	NA	NA	NA	NA
ENSG00000145824	CXCL14	protein_coding	0	NA	NA	NA	NA
ENSG00000145826	LECT2	protein_coding	0	NA	NA	NA	NA
ENSG00000145832	SLC25A48	protein_coding	0	NA	NA	NA	NA
ENSG00000145835	CDKN2AIPNLP2	processed_pseudogene	0	NA	NA	NA	NA
ENSG00000145839	IL9	protein_coding	0	NA	NA	NA	NA
ENSG00000145850	TIMD4	protein_coding	7.56526	-0.142909	-0.269297	0.787701	NA
ENSG00000145861	C1QTNF2	protein_coding	0	NA	NA	NA	NA
ENSG00000145863	GABRA6	protein_coding	0	NA	NA	NA	NA
ENSG00000145864	GABRB2	protein_coding	0.407331	1.08105	0.353965	0.723365	NA
ENSG00000145879	SPINK7	protein_coding	0	NA	NA	NA	NA
ENSG00000145888	GLRA1	protein_coding	0	NA	NA	NA	NA
ENSG00000145920	CPLX2	protein_coding	6.87179	0.60904	0.990385	0.321986	NA
ENSG00000145934	TENM2	protein_coding	0	NA	NA	NA	NA
ENSG00000145975	FAM217A	protein_coding	0.155414	-0.050771	-0.0164665	0.986862	NA
ENSG00000146001	PCDHB18P	transcribed_unprocessed_pseudogene	0	NA	NA	NA	NA
ENSG00000146005	PSD2	protein_coding	3.50844	-0.729895	-0.846101	0.397496	NA
ENSG00000146006	LRRTM2	protein_coding	0.259707	0.366763	0.118968	0.905301	NA
ENSG00000146013	GFRA3	protein_coding	0.461283	1.40577	0.459094	0.646167	NA
ENSG00000146038	DCDC2	protein_coding	0.237905	0.843259	0.274923	0.783375	NA
ENSG00000146039	SLC17A4	protein_coding	0	NA	NA	NA	NA
ENSG00000146047	HIST1H2BA	protein_coding	0	NA	NA	NA	NA
ENSG00000146049	KAAG1	protein_coding	0	NA	NA	NA	NA
ENSG00000146090	RASGEF1C	protein_coding	0.703209	0.655061	0.262732	0.792757	NA
ENSG00000146147	MLIP	protein_coding	0	NA	NA	NA	NA
ENSG00000146151	HMGCLL1	protein_coding	0	NA	NA	NA	NA
ENSG00000146166	LGSN	protein_coding	7.81609	1.54519	2.59317	0.00950955	NA
ENSG00000146197	SCUBE3	protein_coding	0.99003	0.0652755	0.0253767	0.979755	NA
ENSG00000146205	ANO7	protein_coding	1.11277	1.57513	0.93913	0.347664	NA
ENSG00000146216	TTBK1	protein_coding	0.332367	0.126506	0.0413306	0.967032	NA
ENSG00000146221	TCTE1	protein_coding	1.83546	-1.74114	-1.47664	0.139771	NA
ENSG00000146233	CYP39A1	protein_coding	0	NA	NA	NA	NA
ENSG00000146242	TPBG	protein_coding	7.12555	-0.508668	-0.897904	0.369237	NA
ENSG00000146250	PRSS35	protein_coding	7.9573	-0.451736	-0.8462	0.397441	NA
ENSG00000146267	FAXC	protein_coding	0	NA	NA	NA	NA
ENSG00000146276	GABRR1	protein_coding	0	NA	NA	NA	NA
ENSG00000146352	CLVS2	protein_coding	0.197031	0.741093	0.240359	0.810052	NA
ENSG00000146360	GPR6	protein_coding	0.12576	-0.103325	-0.0336524	0.973154	NA
ENSG00000146374	RSPO3	protein_coding	0	NA	NA	NA	NA
ENSG00000146378	TAAR2	protein_coding	0	NA	NA	NA	NA
ENSG00000146383	TAAR6	protein_coding	0	NA	NA	NA	NA
ENSG00000146385	TAAR8	protein_coding	0	NA	NA	NA	NA
ENSG00000146399	TAAR1	protein_coding	0	NA	NA	NA	NA
ENSG00000146410	MTFR2	protein_coding	12.2381	-0.540347	-1.21246	0.225335	NA
ENSG00000146411	SLC2A12	protein_coding	3.15275	-0.43661	-0.518277	0.604265	NA
ENSG00000146453	PNLDC1	protein_coding	1.93181	0.548856	0.486594	0.626546	NA
ENSG00000146469	VIP	protein_coding	0.108386	-0.418067	-0.135757	0.892013	NA
ENSG00000146477	SLC22A3	protein_coding	0.876962	0.327625	0.129225	0.897179	NA
ENSG00000146521	LINC01558	lincRNA	0	NA	NA	NA	NA
ENSG00000146530	VWDE	protein_coding	2.9369	-1.40778	-1.50385	0.13262	NA
ENSG00000146618	FERD3L	protein_coding	0.197031	0.741093	0.240359	0.810052	NA
ENSG00000146648	EGFR	protein_coding	0	NA	NA	NA	NA
ENSG00000146666	LINC00525	antisense	1.99888	-0.203599	-0.145318	0.88446	NA
ENSG00000146678	IGFBP1	protein_coding	0	NA	NA	NA	NA
ENSG00000146700	SSC4D	protein_coding	3.63203	-0.762921	-0.969136	0.332477	NA
ENSG00000146722	AC006014.8	transcribed_unprocessed_pseudogene	0.315017	0.745734	0.243558	0.807573	NA
ENSG00000146755	TRIM50	protein_coding	2.04411	0.226454	0.22756	0.819988	NA
ENSG00000146809	ASB15	protein_coding	0	NA	NA	NA	NA
ENSG00000146839	ZAN	protein_coding	0.188639	-0.115283	-0.0376122	0.969997	NA
ENSG00000146856	AGBL3	protein_coding	6.38526	-1.06512	-1.58804	0.112278	NA
ENSG00000146857	STRA8	protein_coding	0.0461453	-0.0487785	-0.0158211	0.987377	NA
ENSG00000146858	ZC3HAV1L	protein_coding	7.49624	-0.509292	-0.883314	0.377067	NA
ENSG00000146910	CNPY1	protein_coding	0.0628798	-0.0654242	-0.0212109	0.983077	NA
ENSG00000146926	ASB10	protein_coding	0	NA	NA	NA	NA
ENSG00000146938	NLGN4X	protein_coding	0.916335	-0.445009	-0.232303	0.816302	NA
ENSG00000146950	SHROOM2	protein_coding	2.3353	-1.45145	-1.2415	0.214423	NA
ENSG00000146955	RAB19	protein_coding	9.19545	0.58084	1.20991	0.226313	NA
ENSG00000146966	DENND2A	protein_coding	2.17883	0.987426	0.921245	0.356922	NA
ENSG00000147003	TMEM27	protein_coding	2.17308	-1.89265	-1.63067	0.102959	NA
ENSG00000147027	TMEM47	protein_coding	0	NA	NA	NA	NA
ENSG00000147041	SYTL5	protein_coding	0.630909	0.285979	0.0956869	0.923769	NA
ENSG00000147059	SPIN2A	protein_coding	4.73362	-0.241838	-0.361979	0.717368	NA
ENSG00000147081	AKAP4	protein_coding	0.0412995	-0.0388937	-0.0126185	0.989932	NA
ENSG00000147082	CCNB3	protein_coding	5.65427	-0.696335	-1.07462	0.282547	NA
ENSG00000147100	SLC16A2	protein_coding	3.57958	0.104716	0.130792	0.89594	NA
ENSG00000147113	CXorf36	protein_coding	0.243408	0.206492	0.0674543	0.94622	NA
ENSG00000147117	ZNF157	protein_coding	5.65916	-0.262443	-0.420955	0.673788	NA
ENSG00000147127	RAB41	protein_coding	0	NA	NA	NA	NA
ENSG00000147145	LPAR4	protein_coding	0.739767	0.411145	0.145937	0.883971	NA
ENSG00000147160	AWAT2	protein_coding	0	NA	NA	NA	NA
ENSG00000147166	ITGB1BP2	protein_coding	4.12478	1.31009	1.87156	0.0612674	NA
ENSG00000147183	CPXCR1	protein_coding	0	NA	NA	NA	NA
ENSG00000147206	NXF3	protein_coding	2.68143	1.32529	1.44267	0.149114	NA
ENSG00000147223	RIPPLY1	protein_coding	0.440207	0.377944	0.123104	0.902024	NA
ENSG00000147246	HTR2C	protein_coding	0	NA	NA	NA	NA
ENSG00000147255	IGSF1	protein_coding	0.109778	-0.176218	-0.0573208	0.95429	NA
ENSG00000147256	ARHGAP36	protein_coding	0	NA	NA	NA	NA
ENSG00000147257	GPC3	protein_coding	3.35267	-1.36925	-1.46353	0.143322	NA
ENSG00000147262	GPR119	protein_coding	0	NA	NA	NA	NA
ENSG00000147378	FATE1	protein_coding	0	NA	NA	NA	NA
ENSG00000147381	MAGEA4	protein_coding	0	NA	NA	NA	NA
ENSG00000147432	CHRNB3	protein_coding	0	NA	NA	NA	NA
ENSG00000147434	CHRNA6	protein_coding	0.914791	-0.396727	-0.136438	0.891475	NA
ENSG00000147465	STAR	protein_coding	0.513852	-0.0505445	-0.0165979	0.986757	NA
ENSG00000147481	SNTG1	protein_coding	0	NA	NA	NA	NA
ENSG00000147485	PXDNL	protein_coding	2.24699	-0.0738695	-0.0681949	0.94563	NA
ENSG00000147488	ST18	protein_coding	1.88316	-1.04119	-0.697995	0.48518	NA
ENSG00000147509	RGS20	protein_coding	0	NA	NA	NA	NA
ENSG00000147570	DNAJC5B	protein_coding	5.78353	-0.519311	-0.88419	0.376594	NA
ENSG00000147571	CRH	protein_coding	0	NA	NA	NA	NA
ENSG00000147573	TRIM55	protein_coding	1.06342	-0.30313	-0.178283	0.858501	NA
ENSG00000147588	PMP2	protein_coding	0	NA	NA	NA	NA
ENSG00000147596	PRDM14	protein_coding	0.138436	-0.176835	-0.0576538	0.954024	NA
ENSG00000147606	SLC26A7	protein_coding	0.999513	-1.09469	-0.430014	0.667185	NA
ENSG00000147613	PSKH2	protein_coding	0.062241	-0.0503824	-0.0163406	0.986963	NA
ENSG00000147614	ATP6V0D2	protein_coding	0.221564	0.304314	0.0987536	0.921334	NA
ENSG00000147642	SYBU	protein_coding	12.5666	-0.119755	-0.258441	0.796067	NA
ENSG00000147647	DPYS	protein_coding	0.493021	0.350162	0.114798	0.908605	NA
ENSG00000147655	RSPO2	protein_coding	0.136471	1.11625	0.362401	0.717052	NA
ENSG00000147676	MAL2	protein_coding	0.55533	-0.166274	-0.0544712	0.95656	NA
ENSG00000147689	FAM83A	protein_coding	3.82065	0.92939	0.70886	0.478411	NA
ENSG00000147697	GSDMC	protein_coding	1.59573	-0.00613584	-0.00372721	0.997026	NA
ENSG00000147724	FAM135B	protein_coding	0.0626765	-0.0575045	-0.018647	0.985123	NA
ENSG00000147753	TTTY7	lincRNA	0	NA	NA	NA	NA
ENSG00000147761	TTTY7B	lincRNA	0	NA	NA	NA	NA
ENSG00000147799	ARHGAP39	protein_coding	6.12484	0.202022	0.321934	0.747503	NA
ENSG00000147862	NFIB	protein_coding	1.40844	0.635189	0.422308	0.6728	NA
ENSG00000147869	CER1	protein_coding	0	NA	NA	NA	NA
ENSG00000147873	IFNA5	protein_coding	0.493903	0.88089	0.287811	0.773491	NA
ENSG00000147885	IFNA16	protein_coding	0	NA	NA	NA	NA
ENSG00000147896	IFNK	protein_coding	0	NA	NA	NA	NA
ENSG00000148053	NTRK2	protein_coding	2.34387	0.923273	0.843295	0.399064	NA
ENSG00000148082	SHC3	protein_coding	0.485472	-0.379264	-0.135132	0.892507	NA
ENSG00000148123	PLPPR1	protein_coding	0	NA	NA	NA	NA
ENSG00000148136	OR13C4	protein_coding	0	NA	NA	NA	NA
ENSG00000148143	ZNF462	protein_coding	5.32353	0.20005	0.312643	0.754552	NA
ENSG00000148156	ACTL7B	protein_coding	0	NA	NA	NA	NA
ENSG00000148204	CRB2	protein_coding	4.38149	-0.403464	-0.509404	0.610469	NA
ENSG00000148215	OR5C1	protein_coding	0	NA	NA	NA	NA
ENSG00000148225	WDR31	protein_coding	6.53485	-0.27539	-0.517583	0.604749	NA
ENSG00000148357	HMCN2	protein_coding	0.590884	0.854299	0.279866	0.77958	NA
ENSG00000148377	IDI2	protein_coding	0	NA	NA	NA	NA
ENSG00000148386	LCN9	protein_coding	0	NA	NA	NA	NA
ENSG00000148408	CACNA1B	protein_coding	0.163275	-0.764163	-0.248628	0.803648	NA
ENSG00000148482	SLC39A12	protein_coding	0	NA	NA	NA	NA
ENSG00000148483	TMEM236	protein_coding	5.81659	0.961127	1.56474	0.117644	NA
ENSG00000148513	ANKRD30A	protein_coding	0	NA	NA	NA	NA
ENSG00000148541	FAM13C	protein_coding	0	NA	NA	NA	NA
ENSG00000148584	A1CF	protein_coding	0	NA	NA	NA	NA
ENSG00000148602	LRIT1	protein_coding	0.352445	0.345243	0.112457	0.910461	NA
ENSG00000148604	RGR	protein_coding	0	NA	NA	NA	NA
ENSG00000148671	ADIRF	protein_coding	2.04678	-0.239389	-0.1767	0.859744	NA
ENSG00000148677	ANKRD1	protein_coding	0	NA	NA	NA	NA
ENSG00000148680	HTR7	protein_coding	10.052	-0.242706	-0.463587	0.642944	NA
ENSG00000148702	HABP2	protein_coding	0	NA	NA	NA	NA
ENSG00000148704	VAX1	protein_coding	0	NA	NA	NA	NA
ENSG00000148734	NPFFR1	protein_coding	0.30298	0.40927	0.133898	0.893483	NA
ENSG00000148735	PLEKHS1	protein_coding	0.185987	0.493333	0.160936	0.872144	NA
ENSG00000148795	CYP17A1	protein_coding	0.0922906	-0.161259	-0.0524708	0.958154	NA
ENSG00000148798	INA	protein_coding	0.564374	-0.518667	-0.225154	0.82186	NA
ENSG00000148826	NKX6-2	protein_coding	0	NA	NA	NA	NA
ENSG00000148935	GAS2	protein_coding	2.52255	1.9345	1.89191	0.0585033	NA
ENSG00000148942	SLC5A12	protein_coding	0	NA	NA	NA	NA
ENSG00000148948	LRRC4C	protein_coding	0	NA	NA	NA	NA
ENSG00000148965	SAA4	protein_coding	0	NA	NA	NA	NA
ENSG00000149021	SCGB1A1	protein_coding	0	NA	NA	NA	NA
ENSG00000149043	SYT8	protein_coding	0	NA	NA	NA	NA
ENSG00000149050	ZNF214	protein_coding	0	NA	NA	NA	NA
ENSG00000149054	ZNF215	protein_coding	6.70736	-0.278326	-0.445559	0.655916	NA
ENSG00000149090	PAMR1	protein_coding	0.197031	0.741093	0.240359	0.810052	NA
ENSG00000149124	GLYAT	protein_coding	0.197031	0.741093	0.240359	0.810052	NA
ENSG00000149133	OR5F1	protein_coding	0	NA	NA	NA	NA
ENSG00000149201	CCDC81	protein_coding	3.11087	1.23748	1.33958	0.180383	NA
ENSG00000149243	KLHL35	protein_coding	5.51346	-0.468423	-0.771303	0.440527	NA
ENSG00000149256	TENM4	protein_coding	4.92854	-0.821414	-0.921949	0.356555	NA
ENSG00000149295	DRD2	protein_coding	0.0461453	-0.0487785	-0.0158211	0.987377	NA
ENSG00000149300	C11orf52	protein_coding	0.0412995	-0.0388937	-0.0126185	0.989932	NA
ENSG00000149305	HTR3B	protein_coding	1.48543	-0.151747	-0.115896	0.907735	NA
ENSG00000149380	P4HA3	protein_coding	0.248964	-0.178792	-0.058357	0.953464	NA
ENSG00000149403	GRIK4	protein_coding	9.34304	-0.0100345	-0.015871	0.987337	NA
ENSG00000149435	GGTLC1	protein_coding	0.0615536	0.728066	0.23622	0.813262	NA
ENSG00000149443	C20orf78	sense_overlapping	0	NA	NA	NA	NA
ENSG00000149451	ADAM33	protein_coding	1.63999	-2.29967	-1.94066	0.0522992	NA
ENSG00000149452	SLC22A8	protein_coding	0	NA	NA	NA	NA
ENSG00000149488	TMC2	protein_coding	0.904449	-1.59914	-0.800804	0.423245	NA
ENSG00000149506	ZP1	protein_coding	2.60503	0.0976412	0.102384	0.918452	NA
ENSG00000149507	OOSP2	protein_coding	0	NA	NA	NA	NA
ENSG00000149571	KIRREL3	protein_coding	12.9133	-0.464283	-1.01476	0.31022	NA
ENSG00000149575	SCN2B	protein_coding	3.98197	-0.596172	-0.52221	0.601524	NA
ENSG00000149596	JPH2	protein_coding	0	NA	NA	NA	NA
ENSG00000149599	DUSP15	protein_coding	1.07724	-1.3225	-0.837686	0.402207	NA
ENSG00000149609	C20orf144	protein_coding	0.476153	0.0240846	0.00787998	0.993713	NA
ENSG00000149633	KIAA1755	protein_coding	0	NA	NA	NA	NA
ENSG00000149634	SPATA25	protein_coding	2.77159	-1.62886	-1.69859	0.0893965	NA
ENSG00000149635	OCSTAMP	protein_coding	0.0461453	-0.0487785	-0.0158211	0.987377	NA
ENSG00000149651	SPINT4	protein_coding	0	NA	NA	NA	NA
ENSG00000149654	CDH22	protein_coding	0	NA	NA	NA	NA
ENSG00000149656	LINC00266-1	lincRNA	1.76801	-1.59505	-1.05523	0.291321	NA
ENSG00000149735	GPHA2	protein_coding	0.167059	-0.5229	-0.170373	0.864717	NA
ENSG00000149742	SLC22A9	protein_coding	0	NA	NA	NA	NA
ENSG00000149926	FAM57B	protein_coding	0.380638	-0.760374	-0.249444	0.803017	NA
ENSG00000149927	DOC2A	protein_coding	1.98252	0.00121419	0.00106535	0.99915	NA
ENSG00000149948	HMGA2	protein_coding	0.386929	-0.383081	-0.125654	0.900006	NA
ENSG00000149968	MMP3	protein_coding	0	NA	NA	NA	NA
ENSG00000149972	CNTN5	protein_coding	0	NA	NA	NA	NA
ENSG00000150051	MKX	protein_coding	0.216145	0.339035	0.10993	0.912465	NA
ENSG00000150175	FRMPD2B	unprocessed_pseudogene	0.0615536	0.728066	0.23622	0.813262	NA
ENSG00000150201	FXYD4	protein_coding	0.140451	0.325649	0.105628	0.915878	NA
ENSG00000150244	TRIM48	protein_coding	0	NA	NA	NA	NA
ENSG00000150261	OR8K1	protein_coding	0	NA	NA	NA	NA
ENSG00000150269	OR5M9	protein_coding	0	NA	NA	NA	NA
ENSG00000150275	PCDH15	protein_coding	0.155414	-0.050771	-0.0164665	0.986862	NA
ENSG00000150276	PPIAP26	processed_pseudogene	0	NA	NA	NA	NA
ENSG00000150281	CTF1	protein_coding	3.30787	1.0746	1.41076	0.158314	NA
ENSG00000150361	KLHL1	protein_coding	0	NA	NA	NA	NA
ENSG00000150394	CDH8	protein_coding	0.222497	0.0977245	0.0319039	0.974549	NA
ENSG00000150471	ADGRL3	protein_coding	0	NA	NA	NA	NA
ENSG00000150510	FAM124A	protein_coding	0.797841	1.88978	0.921777	0.356645	NA
ENSG00000150526	MIA2	protein_coding	0	NA	NA	NA	NA
ENSG00000150551	LYPD1	protein_coding	1.16314	-0.339878	-0.204977	0.83759	NA
ENSG00000150556	LYPD6B	protein_coding	5.29099	0.544028	0.662099	0.507908	NA
ENSG00000150627	WDR17	protein_coding	8.2891	-0.684417	-1.37177	0.170134	NA
ENSG00000150628	SPATA4	protein_coding	0	NA	NA	NA	NA
ENSG00000150630	VEGFC	protein_coding	6.93522	0.204701	0.311534	0.755394	NA
ENSG00000150656	CNDP1	protein_coding	0.973728	1.30698	0.66314	0.507241	NA
ENSG00000150667	FSIP1	protein_coding	4.39626	-0.666936	-0.80211	0.422489	NA
ENSG00000150672	DLG2	protein_coding	4.76096	0.216083	0.240783	0.809724	NA
ENSG00000150676	CCDC83	protein_coding	0.0703205	0.734738	0.238339	0.811618	NA
ENSG00000150722	PPP1R1C	protein_coding	0.138941	1.11743	0.362766	0.71678	NA
ENSG00000150732	RP11-134C1.1	processed_pseudogene	0	NA	NA	NA	NA
ENSG00000150750	C11orf53	protein_coding	0	NA	NA	NA	NA
ENSG00000150760	DOCK1	protein_coding	14.1983	-0.461117	-1.26405	0.206213	NA
ENSG00000150773	PIH1D2	protein_coding	1.05381	1.4422	0.670039	0.502833	NA
ENSG00000150783	TEX12	protein_coding	0.0626765	-0.0575045	-0.018647	0.985123	NA
ENSG00000150873	C2orf50	protein_coding	2.1248	-0.419913	-0.429775	0.667359	NA
ENSG00000150893	FREM2	protein_coding	0.197031	0.741093	0.240359	0.810052	NA
ENSG00000151005	TKTL2	protein_coding	0.528918	-0.604598	-0.197137	0.84372	NA
ENSG00000151025	GPR158	protein_coding	0	NA	NA	NA	NA
ENSG00000151033	LYZL2	protein_coding	0	NA	NA	NA	NA
ENSG00000151067	CACNA1C	protein_coding	1.31883	-0.629599	-0.441091	0.659147	NA
ENSG00000151079	KCNA6	protein_coding	0.310828	-0.154135	-0.0501596	0.959995	NA
ENSG00000151164	RAD9B	protein_coding	7.90737	-0.253446	-0.458344	0.646706	NA
ENSG00000151224	MAT1A	protein_coding	0	NA	NA	NA	NA
ENSG00000151276	MAGI1	protein_coding	1.7551	-1.29206	-0.917825	0.358711	NA
ENSG00000151303	RP11-96C23.13	processed_transcript	0	NA	NA	NA	NA
ENSG00000151322	NPAS3	protein_coding	0	NA	NA	NA	NA
ENSG00000151338	MIPOL1	protein_coding	1.61167	-1.79288	-1.43019	0.152664	NA
ENSG00000151360	ALLC	protein_coding	0.197031	0.741093	0.240359	0.810052	NA
ENSG00000151364	KCTD14	protein_coding	0.926241	-0.451336	-0.296893	0.766548	NA
ENSG00000151365	THRSP	protein_coding	0	NA	NA	NA	NA
ENSG00000151379	MSGN1	protein_coding	0	NA	NA	NA	NA
ENSG00000151388	ADAMTS12	protein_coding	0.394062	0.845464	0.275133	0.783214	NA
ENSG00000151418	ATP6V1G3	protein_coding	0.0628798	-0.0654242	-0.0212109	0.983077	NA
ENSG00000151468	CCDC3	protein_coding	8.59068	0.906761	1.42478	0.154221	NA
ENSG00000151475	SLC25A31	protein_coding	0	NA	NA	NA	NA
ENSG00000151572	ANO4	protein_coding	0	NA	NA	NA	NA
ENSG00000151575	TEX9	protein_coding	12.1347	-0.156153	-0.316363	0.751727	NA
ENSG00000151577	DRD3	protein_coding	1.25737	-0.354215	-0.219529	0.826238	NA
ENSG00000151615	POU4F2	protein_coding	0	NA	NA	NA	NA
ENSG00000151617	EDNRA	protein_coding	0	NA	NA	NA	NA
ENSG00000151631	AKR1C6P	unprocessed_pseudogene	0.0461453	-0.0487785	-0.0158211	0.987377	NA
ENSG00000151632	AKR1C2	protein_coding	1.7314	-0.0579076	-0.0365879	0.970814	NA
ENSG00000151655	ITIH2	protein_coding	0	NA	NA	NA	NA
ENSG00000151704	KCNJ1	protein_coding	0.335512	-0.19831	-0.0645982	0.948494	NA
ENSG00000151773	CCDC122	protein_coding	6.36927	0.310067	0.531879	0.59481	NA
ENSG00000151778	SERP2	protein_coding	3.96001	-1.77271	-2.11443	0.0344788	NA
ENSG00000151790	TDO2	protein_coding	0	NA	NA	NA	NA
ENSG00000151812	SLC35F4	protein_coding	0	NA	NA	NA	NA
ENSG00000151834	GABRA2	protein_coding	0	NA	NA	NA	NA
ENSG00000151838	CCDC175	protein_coding	0.0615536	0.728066	0.23622	0.813262	NA
ENSG00000151846	PABPC3	protein_coding	4.42839	-0.604291	-0.957796	0.338166	NA
ENSG00000151892	GFRA1	protein_coding	0	NA	NA	NA	NA
ENSG00000151917	BEND6	protein_coding	2.22842	1.32017	1.17427	0.240288	NA
ENSG00000151952	TMEM132D	protein_coding	0.293482	-0.00225275	-0.000735467	0.999413	NA
ENSG00000151962	RBM46	protein_coding	0.124433	0.341976	0.111392	0.911305	NA
ENSG00000151963	ZNF37CP	unprocessed_pseudogene	0.0661501	0.754254	0.244544	0.806809	NA
ENSG00000151967	SCHIP1	protein_coding	2.07708	0.203672	0.168645	0.866076	NA
ENSG00000152034	MCHR2	protein_coding	0	NA	NA	NA	NA
ENSG00000152049	KCNE4	protein_coding	0.155414	-0.050771	-0.0164665	0.986862	NA
ENSG00000152076	CCDC74B	protein_coding	1.12671	-1.40353	-0.918349	0.358436	NA
ENSG00000152086	TUBA3E	protein_coding	0	NA	NA	NA	NA
ENSG00000152092	ASTN1	protein_coding	0	NA	NA	NA	NA
ENSG00000152093	CFC1B	protein_coding	0	NA	NA	NA	NA
ENSG00000152104	PTPN14	protein_coding	1.30686	-0.404278	-0.34567	0.729591	NA
ENSG00000152128	TMEM163	protein_coding	13.219	-0.037451	-0.0872583	0.930466	NA
ENSG00000152137	HSPB8	protein_coding	0.0607312	0.743111	0.241	0.809555	NA
ENSG00000152154	TMEM178A	protein_coding	0.709166	0.0573949	0.0268391	0.978588	NA
ENSG00000152192	POU4F1	protein_coding	3.25174	-1.27544	-1.488	0.136751	NA
ENSG00000152208	GRID2	protein_coding	0	NA	NA	NA	NA
ENSG00000152214	RIT2	protein_coding	0	NA	NA	NA	NA
ENSG00000152253	SPC25	protein_coding	5.08591	0.213657	0.326751	0.743856	NA
ENSG00000152254	G6PC2	protein_coding	0	NA	NA	NA	NA
ENSG00000152266	PTH	protein_coding	0	NA	NA	NA	NA
ENSG00000152284	TCF7L1	protein_coding	2.78784	0.226919	0.263882	0.791871	NA
ENSG00000152292	SH2D6	protein_coding	0.316357	0.345475	0.113433	0.909687	NA
ENSG00000152377	SPOCK1	protein_coding	12.8675	0.212702	0.469221	0.638911	NA
ENSG00000152402	GUCY1A2	protein_coding	0	NA	NA	NA	NA
ENSG00000152413	HOMER1	protein_coding	12.0175	0.490711	1.06572	0.286549	NA
ENSG00000152430	BOLL	protein_coding	0	NA	NA	NA	NA
ENSG00000152467	ZSCAN1	protein_coding	0	NA	NA	NA	NA
ENSG00000152527	PLEKHH2	protein_coding	6.08024	-0.158848	-0.252676	0.800519	NA
ENSG00000152578	GRIA4	protein_coding	0	NA	NA	NA	NA
ENSG00000152580	IGSF10	protein_coding	3.95539	-0.869559	-1.11144	0.26638	NA
ENSG00000152583	SPARCL1	protein_coding	1.71364	0.369685	0.236916	0.812722	NA
ENSG00000152591	DSPP	protein_coding	0.155414	-0.050771	-0.0164665	0.986862	NA
ENSG00000152592	DMP1	protein_coding	0	NA	NA	NA	NA
ENSG00000152595	MEPE	protein_coding	0	NA	NA	NA	NA
ENSG00000152611	CAPSL	protein_coding	0.0615536	0.728066	0.23622	0.813262	NA
ENSG00000152661	GJA1	protein_coding	0.713643	0.68654	0.281955	0.777978	NA
ENSG00000152669	CCNO	protein_coding	0	NA	NA	NA	NA
ENSG00000152670	DDX4	protein_coding	0.112295	0.306804	0.0995664	0.920689	NA
ENSG00000152705	CATSPER3	protein_coding	3.35212	1.94936	2.29497	0.0217351	NA
ENSG00000152760	TCTEX1D1	protein_coding	1.15811	-0.986117	-0.614667	0.538775	NA
ENSG00000152763	WDR78	protein_coding	6.43902	-1.37908	-2.16052	0.0307327	NA
ENSG00000152767	FARP1	protein_coding	3.21607	0.0717032	0.080292	0.936005	NA
ENSG00000152779	SLC16A12	protein_coding	0	NA	NA	NA	NA
ENSG00000152785	BMP3	protein_coding	1.64057	-1.33448	-0.951853	0.341171	NA
ENSG00000152822	GRM1	protein_coding	0.237278	-0.418197	-0.136422	0.891487	NA
ENSG00000152910	CNTNAP4	protein_coding	0	NA	NA	NA	NA
ENSG00000152931	PART1	lincRNA	0.0703205	0.734738	0.238339	0.811618	NA
ENSG00000152932	RAB3C	protein_coding	5.15558	0.595322	0.823792	0.410058	NA
ENSG00000152936	LMNTD1	protein_coding	0	NA	NA	NA	NA
ENSG00000152939	MARVELD2	protein_coding	3.36964	0.0843359	0.107267	0.914577	NA
ENSG00000152952	PLOD2	protein_coding	8.3813	0.301483	0.618252	0.536409	NA
ENSG00000152953	STK32B	protein_coding	10.5099	-0.337143	-0.67723	0.49826	NA
ENSG00000152954	NRSN1	protein_coding	0	NA	NA	NA	NA
ENSG00000152977	ZIC1	protein_coding	0	NA	NA	NA	NA
ENSG00000153002	CPB1	protein_coding	0	NA	NA	NA	NA
ENSG00000153012	LGI2	protein_coding	0	NA	NA	NA	NA
ENSG00000153060	TEKT5	protein_coding	0.416009	0.596162	0.195862	0.844718	NA
ENSG00000153086	ACMSD	protein_coding	0	NA	NA	NA	NA
ENSG00000153093	ACOXL	protein_coding	10.7655	-0.348698	-0.717996	0.47276	NA
ENSG00000153132	CLGN	protein_coding	1.49883	-1.84957	-1.35839	0.174341	NA
ENSG00000153157	SYCP2L	protein_coding	10.2671	-0.417336	-0.754397	0.450611	NA
ENSG00000153165	RGPD3	protein_coding	5.16598	-0.0284891	-0.0415094	0.96689	NA
ENSG00000153230	OR14K1	protein_coding	0	NA	NA	NA	NA
ENSG00000153233	PTPRR	protein_coding	1.4159	-2.10333	-1.45966	0.144383	NA
ENSG00000153237	CCDC148	protein_coding	1.55876	0.395474	0.235642	0.81371	NA
ENSG00000153246	PLA2R1	protein_coding	0	NA	NA	NA	NA
ENSG00000153266	FEZF2	protein_coding	0	NA	NA	NA	NA
ENSG00000153291	SLC25A27	protein_coding	1.27955	0.319252	0.221621	0.824609	NA
ENSG00000153292	ADGRF1	protein_coding	0.197031	0.741093	0.240359	0.810052	NA
ENSG00000153294	ADGRF4	protein_coding	0	NA	NA	NA	NA
ENSG00000153303	FRMD1	protein_coding	0	NA	NA	NA	NA
ENSG00000153347	FAM81B	protein_coding	8.45006	0.576916	1.19015	0.233987	NA
ENSG00000153404	PLEKHG4B	protein_coding	1.67698	-0.521859	-0.389323	0.697037	NA
ENSG00000153446	C16orf89	protein_coding	0	NA	NA	NA	NA
ENSG00000153495	TEX29	protein_coding	1.37297	-0.469973	-0.363729	0.716061	NA
ENSG00000153498	SPACA7	protein_coding	0	NA	NA	NA	NA
ENSG00000153531	ADPRHL1	protein_coding	12.394	-0.193576	-0.434775	0.663726	NA
ENSG00000153558	FBXL2	protein_coding	0.347432	1.33546	0.43575	0.663018	NA
ENSG00000153684	GOLGA8F	protein_coding	0.0628798	-0.0654242	-0.0212109	0.983077	NA
ENSG00000153707	PTPRD	protein_coding	0.435143	0.582129	0.191862	0.84785	NA
ENSG00000153714	LURAP1L	protein_coding	4.51358	0.308397	0.418899	0.67529	NA
ENSG00000153721	CNKSR3	protein_coding	4.61271	-0.540871	-0.799048	0.424263	NA
ENSG00000153779	TGIF2LX	protein_coding	0.197031	0.741093	0.240359	0.810052	NA
ENSG00000153789	FAM92B	protein_coding	0.361898	-0.755284	-0.247132	0.804806	NA
ENSG00000153802	TMPRSS11D	protein_coding	0.313473	0.737004	0.239362	0.810825	NA
ENSG00000153820	SPHKAP	protein_coding	0.394062	0.845464	0.275133	0.783214	NA
ENSG00000153822	KCNJ16	protein_coding	0.433844	-1.51325	-0.495382	0.620331	NA
ENSG00000153832	FBXO36	protein_coding	11.1212	0.145037	0.305317	0.760125	NA
ENSG00000153902	LGI4	protein_coding	2.28101	-0.444593	-0.415662	0.677657	NA
ENSG00000153904	DDAH1	protein_coding	2.42025	-0.87599	-0.765517	0.443963	NA
ENSG00000153923	CLCA3P	transcribed_unprocessed_pseudogene	0	NA	NA	NA	NA
ENSG00000153930	ANKFN1	protein_coding	0.0782103	0.747511	0.2424	0.808471	NA
ENSG00000153956	CACNA2D1	protein_coding	0.476608	0.535496	0.175759	0.860483	NA
ENSG00000153976	HS3ST3A1	protein_coding	11.8567	-1.266	-2.22231	0.0262622	NA
ENSG00000153993	SEMA3D	protein_coding	1.55325	0.93633	0.739794	0.459425	NA
ENSG00000154007	ASB17	protein_coding	0	NA	NA	NA	NA
ENSG00000154025	SLC5A10	protein_coding	6.63567	-0.763239	-1.24008	0.214947	NA
ENSG00000154040	CABYR	protein_coding	2.66055	-0.942678	-0.956095	0.339024	NA
ENSG00000154065	ANKRD29	protein_coding	1.89769	-1.03527	-1.00839	0.313267	NA
ENSG00000154080	CHST9	protein_coding	0	NA	NA	NA	NA
ENSG00000154096	THY1	protein_coding	1.81497	1.47072	1.19767	0.231047	NA
ENSG00000154099	DNAAF1	protein_coding	0.827197	-0.159385	-0.0701201	0.944098	NA
ENSG00000154118	JPH3	protein_coding	0.197031	0.741093	0.240359	0.810052	NA
ENSG00000154133	ROBO4	protein_coding	2.38577	0.494757	0.465845	0.641327	NA
ENSG00000154143	PANX3	protein_coding	0	NA	NA	NA	NA
ENSG00000154162	CDH12	protein_coding	0	NA	NA	NA	NA
ENSG00000154175	ABI3BP	protein_coding	0.296872	0.365282	0.119212	0.905107	NA
ENSG00000154198	CYP4Z2P	transcribed_unprocessed_pseudogene	0	NA	NA	NA	NA
ENSG00000154227	CERS3	protein_coding	4.39852	-0.013162	-0.0178505	0.985758	NA
ENSG00000154240	CEP112	protein_coding	3.36897	-0.168601	-0.209961	0.833698	NA
ENSG00000154252	GAL3ST2	protein_coding	0.229329	-0.564323	-0.184166	0.853884	NA
ENSG00000154258	ABCA9	protein_coding	1.93107	-0.987449	-0.936097	0.349223	NA
ENSG00000154262	ABCA6	protein_coding	6.18902	-0.359652	-0.560455	0.575169	NA
ENSG00000154263	ABCA10	protein_coding	4.09632	-0.196499	-0.277606	0.781315	NA
ENSG00000154274	C4orf19	protein_coding	0	NA	NA	NA	NA
ENSG00000154277	UCHL1	protein_coding	6.96847	-0.627223	-0.736344	0.461521	NA
ENSG00000154316	TDH	transcribed_unitary_pseudogene	1.609	0.107646	0.103743	0.917373	NA
ENSG00000154342	WNT3A	protein_coding	0.171498	-0.556851	-0.181294	0.856137	NA
ENSG00000154380	ENAH	protein_coding	5.821	0.299126	0.501033	0.616348	NA
ENSG00000154415	PPP1R3A	protein_coding	0.197031	0.741093	0.240359	0.810052	NA
ENSG00000154438	ASZ1	protein_coding	0	NA	NA	NA	NA
ENSG00000154478	GPR26	protein_coding	0	NA	NA	NA	NA
ENSG00000154479	CCDC173	protein_coding	0.9524	-0.355286	-0.23337	0.815474	NA
ENSG00000154485	MMP21	protein_coding	0.169252	0.432645	0.140818	0.888013	NA
ENSG00000154493	C10orf90	protein_coding	0.267351	1.1049	0.358832	0.719721	NA
ENSG00000154537	FAM27C	lincRNA	9.34398	0.546256	1.11435	0.265128	NA
ENSG00000154548	SRSF12	protein_coding	0.464238	-0.673083	-0.220423	0.825541	NA
ENSG00000154553	PDLIM3	protein_coding	0.275241	1.11573	0.36223	0.71718	NA
ENSG00000154556	SORBS2	protein_coding	2.7229	0.167403	0.166116	0.868066	NA
ENSG00000154608	CEP170P1	transcribed_unprocessed_pseudogene	6.64958	0.907387	1.15086	0.249789	NA
ENSG00000154611	PSMA8	protein_coding	4.49481	-1.77445	-1.9076	0.056443	NA
ENSG00000154620	TMSB4Y	protein_coding	0	NA	NA	NA	NA
ENSG00000154639	CXADR	protein_coding	2.34726	-0.463499	-0.469907	0.638421	NA
ENSG00000154645	CHODL	protein_coding	2.66106	-0.641711	-0.735011	0.462333	NA
ENSG00000154646	TMPRSS15	protein_coding	0	NA	NA	NA	NA
ENSG00000154654	NCAM2	protein_coding	0.924956	-1.66489	-0.851085	0.394722	NA
ENSG00000154678	PDE1C	protein_coding	0.189257	1.28302	0.417256	0.676491	NA
ENSG00000154721	JAM2	protein_coding	3.80281	-0.457026	-0.520131	0.602972	NA
ENSG00000154783	FGD5	protein_coding	2.74812	-0.706664	-0.744628	0.456497	NA
ENSG00000154839	SKA1	protein_coding	14.0292	-0.411989	-0.895726	0.370399	NA
ENSG00000154864	PIEZO2	protein_coding	0.64151	0.496509	0.162426	0.87097	NA
ENSG00000154898	CCDC144CP	transcribed_processed_pseudogene	1.3144	-0.445382	-0.262261	0.79312	NA
ENSG00000154914	USP43	protein_coding	5.68985	-0.913038	-1.4532	0.146168	NA
ENSG00000154920	EME1	protein_coding	7.83214	-0.824352	-1.60677	0.108104	NA
ENSG00000154975	CA10	protein_coding	0	NA	NA	NA	NA
ENSG00000154997	SEPT14	protein_coding	0	NA	NA	NA	NA
ENSG00000155011	DKK2	protein_coding	2.63319	-1.32614	-1.19759	0.231078	NA
ENSG00000155026	RSPH10B	protein_coding	0.653333	0.394016	0.128571	0.897697	NA
ENSG00000155052	CNTNAP5	protein_coding	0.197031	0.741093	0.240359	0.810052	NA
ENSG00000155066	PROM2	protein_coding	2.25999	1.01779	0.832772	0.404973	NA
ENSG00000155070	UNC93B2	processed_pseudogene	2.20008	0.366798	0.28253	0.777537	NA
ENSG00000155087	ODF1	protein_coding	0	NA	NA	NA	NA
ENSG00000155249	OR4K1	protein_coding	0.197031	0.741093	0.240359	0.810052	NA
ENSG00000155269	GPR78	protein_coding	0	NA	NA	NA	NA
ENSG00000155428	TRIM74	protein_coding	8.18408	-0.115231	-0.158023	0.874439	NA
ENSG00000155495	MAGEC1	protein_coding	0	NA	NA	NA	NA
ENSG00000155511	GRIA1	protein_coding	0	NA	NA	NA	NA
ENSG00000155530	LRGUK	protein_coding	1.80271	-0.604175	-0.462525	0.643705	NA
ENSG00000155622	XAGE2	protein_coding	0.0794797	0.741479	0.240481	0.809957	NA
ENSG00000155714	PDZD9	protein_coding	0	NA	NA	NA	NA
ENSG00000155719	OTOA	protein_coding	4.53908	0.096929	0.126692	0.899184	NA
ENSG00000155754	ALS2CR11	protein_coding	0.125121	-0.432355	-0.14034	0.888391	NA
ENSG00000155760	FZD7	protein_coding	11.1671	0.62186	1.24639	0.212621	NA
ENSG00000155761	SPAG17	protein_coding	1.3517	0.930445	0.518347	0.604216	NA
ENSG00000155816	FMN2	protein_coding	0	NA	NA	NA	NA
ENSG00000155833	CYLC2	protein_coding	0	NA	NA	NA	NA
ENSG00000155875	SAXO1	protein_coding	1.08691	-1.14007	-0.617544	0.536876	NA
ENSG00000155886	SLC24A2	protein_coding	1.15622	0.92462	0.510761	0.609518	NA
ENSG00000155890	TRIM42	protein_coding	0	NA	NA	NA	NA
ENSG00000155897	ADCY8	protein_coding	0	NA	NA	NA	NA
ENSG00000155918	RAET1L	protein_coding	0	NA	NA	NA	NA
ENSG00000155970	MICU3	protein_coding	8.58161	-0.78246	-1.56214	0.118255	NA
ENSG00000155980	KIF5A	protein_coding	11.3306	-0.136884	-0.297317	0.766224	NA
ENSG00000156006	NAT2	protein_coding	0	NA	NA	NA	NA
ENSG00000156009	MAGEA8	protein_coding	0	NA	NA	NA	NA
ENSG00000156049	GNA14	protein_coding	1.33791	-1.51125	-1.17215	0.241137	NA
ENSG00000156076	WIF1	protein_coding	0.0782103	0.747511	0.2424	0.808471	NA
ENSG00000156096	UGT2B4	protein_coding	0	NA	NA	NA	NA
ENSG00000156097	GPR61	protein_coding	0.273183	-0.77659	-0.252573	0.800598	NA
ENSG00000156103	MMP16	protein_coding	0	NA	NA	NA	NA
ENSG00000156113	KCNMA1	protein_coding	14.241	0.434858	0.974401	0.329858	NA
ENSG00000156140	ADAMTS3	protein_coding	0.293328	0.392984	0.128238	0.897961	NA
ENSG00000156150	ALX3	protein_coding	0.517169	1.44685	0.471408	0.63735	NA
ENSG00000156194	PPEF2	protein_coding	1.99831	-0.407612	-0.413649	0.679131	NA
ENSG00000156218	ADAMTSL3	protein_coding	0.54658	0.874532	0.28597	0.774901	NA
ENSG00000156219	ART3	protein_coding	0	NA	NA	NA	NA
ENSG00000156222	SLC28A1	protein_coding	0.0922906	-0.161259	-0.0524708	0.958154	NA
ENSG00000156234	CXCL13	protein_coding	0.0661501	0.754254	0.244544	0.806809	NA
ENSG00000156269	NAA11	protein_coding	0	NA	NA	NA	NA
ENSG00000156282	CLDN17	protein_coding	0	NA	NA	NA	NA
ENSG00000156284	CLDN8	protein_coding	0.197031	0.741093	0.240359	0.810052	NA
ENSG00000156395	SORCS3	protein_coding	4.59415	-0.898142	-1.26138	0.207171	NA
ENSG00000156413	FUT6	protein_coding	0.426258	-0.350047	-0.119303	0.905036	NA
ENSG00000156427	FGF18	protein_coding	0.652035	0.185477	0.0743398	0.94074	NA
ENSG00000156463	SH3RF2	protein_coding	5.15946	1.12055	1.4962	0.134602	NA
ENSG00000156466	GDF6	protein_coding	0	NA	NA	NA	NA
ENSG00000156486	KCNS2	protein_coding	0	NA	NA	NA	NA
ENSG00000156509	FBXO43	protein_coding	1.28758	0.526845	0.40122	0.688258	NA
ENSG00000156564	LRFN2	protein_coding	10.6936	-0.42844	-0.779146	0.435894	NA
ENSG00000156574	NODAL	protein_coding	0.346365	1.33696	0.436542	0.662444	NA
ENSG00000156575	PRG3	protein_coding	0.439642	1.35704	0.443494	0.657409	NA
ENSG00000156687	UNC5D	protein_coding	0	NA	NA	NA	NA
ENSG00000156689	GLYATL2	protein_coding	5.02682	0.194014	0.259001	0.795634	NA
ENSG00000156755	IGKV1OR-2	IG_V_pseudogene	0	NA	NA	NA	NA
ENSG00000156885	COX6A2	protein_coding	0.195674	0.195462	0.0637785	0.949147	NA
ENSG00000156920	ADGRG4	protein_coding	0	NA	NA	NA	NA
ENSG00000156925	ZIC3	protein_coding	0.197031	0.741093	0.240359	0.810052	NA
ENSG00000156959	LHFPL4	protein_coding	0	NA	NA	NA	NA
ENSG00000156968	MPV17L	protein_coding	3.58469	-1.34478	-1.47663	0.139775	NA
ENSG00000157005	SST	protein_coding	0	NA	NA	NA	NA
ENSG00000157021	FAM92A1P1	unprocessed_pseudogene	0	NA	NA	NA	NA
ENSG00000157060	SHCBP1L	protein_coding	0	NA	NA	NA	NA
ENSG00000157064	NMNAT2	protein_coding	2.74307	0.447256	0.441732	0.658683	NA
ENSG00000157087	ATP2B2	protein_coding	0.688615	-0.937247	-0.472402	0.63664	NA
ENSG00000157093	LYZL4	protein_coding	0	NA	NA	NA	NA
ENSG00000157103	SLC6A1	protein_coding	0	NA	NA	NA	NA
ENSG00000157110	RBPMS	protein_coding	2.11716	-2.06252	-1.73168	0.0833304	NA
ENSG00000157111	TMEM171	protein_coding	7.76556	0.0126923	0.0209753	0.983265	NA
ENSG00000157119	KLHL40	protein_coding	0	NA	NA	NA	NA
ENSG00000157131	C8A	protein_coding	0	NA	NA	NA	NA
ENSG00000157150	TIMP4	protein_coding	0.46726	-1.22224	-0.399706	0.689373	NA
ENSG00000157211	CDCP2	protein_coding	0.932782	2.27313	1.03476	0.30078	NA
ENSG00000157214	STEAP2	protein_coding	0	NA	NA	NA	NA
ENSG00000157219	HTR5A	protein_coding	0	NA	NA	NA	NA
ENSG00000157224	CLDN12	protein_coding	11.2666	-0.0447303	-0.100371	0.92005	NA
ENSG00000157315	TMED6	protein_coding	0.69906	-0.953161	-0.392569	0.694638	NA
ENSG00000157330	C1orf158	protein_coding	0	NA	NA	NA	NA
ENSG00000157335	CLEC18C	protein_coding	7.38045	1.76168	1.63867	0.101282	NA
ENSG00000157343	ARMC12	protein_coding	6.12414	0.0821748	0.13972	0.888881	NA
ENSG00000157368	IL34	protein_coding	9.31096	-0.147211	-0.271748	0.785816	NA
ENSG00000157399	ARSE	protein_coding	0.0412995	-0.0388937	-0.0126185	0.989932	NA
ENSG00000157423	HYDIN	protein_coding	0.686782	0.891074	0.352288	0.724622	NA
ENSG00000157470	FAM81A	protein_coding	10.3167	-0.710454	-1.35437	0.175618	NA
ENSG00000157502	MUM1L1	protein_coding	0	NA	NA	NA	NA
ENSG00000157510	AFAP1L1	protein_coding	5.13516	-0.0255229	-0.0320859	0.974404	NA
ENSG00000157542	KCNJ6	protein_coding	0.324425	1.35503	0.44203	0.658468	NA
ENSG00000157554	ERG	protein_coding	12.7579	0.0643251	0.153729	0.877823	NA
ENSG00000157578	LCA5L	protein_coding	0.844213	-0.293417	-0.124777	0.9007	NA
ENSG00000157613	CREB3L1	protein_coding	0.75322	2.05837	0.863479	0.387874	NA
ENSG00000157653	C9orf43	protein_coding	3.59437	-0.635538	-0.82792	0.407716	NA
ENSG00000157654	PALM2-AKAP2	protein_coding	0.859597	0.351277	0.114956	0.90848	NA
ENSG00000157680	DGKI	protein_coding	2.82714	0.187587	0.196373	0.844318	NA
ENSG00000157703	SVOPL	protein_coding	1.05197	-1.80371	-1.16868	0.242531	NA
ENSG00000157765	SLC34A2	protein_coding	0.0628798	-0.0654242	-0.0212109	0.983077	NA
ENSG00000157766	ACAN	protein_coding	0.436433	-0.380188	-0.125072	0.900467	NA
ENSG00000157782	CABP1	protein_coding	2.10099	-1.02987	-1.03448	0.300913	NA
ENSG00000157851	DPYSL5	protein_coding	0.575334	0.657311	0.217443	0.827864	NA
ENSG00000157884	CIB4	protein_coding	0	NA	NA	NA	NA
ENSG00000157890	MEGF11	protein_coding	0.531988	0.342226	0.111917	0.91089	NA
ENSG00000157927	RADIL	protein_coding	1.80344	0.571237	0.520771	0.602526	NA
ENSG00000157965	SSX8	unprocessed_pseudogene	0	NA	NA	NA	NA
ENSG00000157999	ANKRD61	protein_coding	0.553209	-0.233322	-0.109917	0.912475	NA
ENSG00000158008	EXTL1	protein_coding	0.155414	-0.050771	-0.0164665	0.986862	NA
ENSG00000158014	SLC30A2	protein_coding	0	NA	NA	NA	NA
ENSG00000158022	TRIM63	protein_coding	0.343809	-0.612692	-0.200679	0.840949	NA
ENSG00000158023	WDR66	protein_coding	10.7033	0.180202	0.383025	0.701701	NA
ENSG00000158055	GRHL3	protein_coding	1.10777	-0.74874	-0.455541	0.64872	NA
ENSG00000158077	NLRP14	protein_coding	0.522772	-1.04041	-0.383988	0.700988	NA
ENSG00000158113	LRRC43	protein_coding	5.04034	-1.77647	-2.26601	0.0234508	NA
ENSG00000158125	XDH	protein_coding	0.1323	0.799664	0.260425	0.794536	NA
ENSG00000158163	DZIP1L	protein_coding	7.17269	1.01907	1.55772	0.119299	NA
ENSG00000158164	TMSB15A	protein_coding	0.46153	-0.305945	-0.106733	0.915001	NA
ENSG00000158220	ESYT3	protein_coding	0.519414	0.375194	0.122821	0.902249	NA
ENSG00000158246	FAM46B	protein_coding	5.85256	-0.515219	-0.835487	0.403443	NA
ENSG00000158258	CLSTN2	protein_coding	0.254151	-0.194287	-0.0634256	0.949428	NA
ENSG00000158270	COLEC12	protein_coding	8.27207	-0.0573057	-0.102093	0.918683	NA
ENSG00000158296	SLC13A3	protein_coding	1.4088	-0.969967	-0.766205	0.443554	NA
ENSG00000158315	RHBDL2	protein_coding	0	NA	NA	NA	NA
ENSG00000158352	SHROOM4	protein_coding	13.3939	-0.130771	-0.301365	0.763136	NA
ENSG00000158402	CDC25C	protein_coding	6.87923	-0.0381943	-0.0694874	0.944602	NA
ENSG00000158423	RIBC1	protein_coding	8.32402	0.379508	0.790402	0.429293	NA
ENSG00000158428	CATIP	protein_coding	7.67018	0.830104	1.36266	0.172991	NA
ENSG00000158445	KCNB1	protein_coding	0.763547	-0.196737	-0.0644613	0.948603	NA
ENSG00000158458	NRG2	protein_coding	1.50767	0.611261	0.438636	0.660925	NA
ENSG00000158482	SNX29P1	unprocessed_pseudogene	7.66502	-0.714454	-1.16251	0.24503	NA
ENSG00000158485	CD1B	protein_coding	11.5714	-0.110666	-0.251575	0.801369	NA
ENSG00000158486	DNAH3	protein_coding	0.394062	0.845464	0.275133	0.783214	NA
ENSG00000158497	HMHB1	protein_coding	0.104179	-0.422871	-0.137303	0.890792	NA
ENSG00000158516	CPA2	protein_coding	0	NA	NA	NA	NA
ENSG00000158528	PPP1R9A	protein_coding	13.3438	0.555326	1.31939	0.187039	NA
ENSG00000158553	POM121L2	protein_coding	0	NA	NA	NA	NA
ENSG00000158560	DYNC1I1	protein_coding	4.25752	0.28336	0.325148	0.745069	NA
ENSG00000158571	PFKFB1	protein_coding	3.34709	-2.06336	-2.13531	0.0327356	NA
ENSG00000158639	PAGE5	protein_coding	2.14653	0.75329	0.679389	0.496891	NA
ENSG00000158683	PKD1L1	protein_coding	4.73749	-0.556781	-0.777599	0.436805	NA
ENSG00000158731	OR10J6P	unprocessed_pseudogene	0	NA	NA	NA	NA
ENSG00000158748	HTR6	protein_coding	8.80039	-0.180546	-0.332435	0.739561	NA
ENSG00000158764	ITLN2	protein_coding	1.28238	0.796502	0.578155	0.563159	NA
ENSG00000158786	PLA2G2F	protein_coding	0.197031	0.741093	0.240359	0.810052	NA
ENSG00000158806	NPM2	protein_coding	3.84035	-0.482339	-0.571746	0.567494	NA
ENSG00000158815	FGF17	protein_coding	1.13348	0.55248	0.355586	0.722151	NA
ENSG00000158816	VWA5B1	protein_coding	0.164667	-0.192875	-0.0628693	0.949871	NA
ENSG00000158859	ADAMTS4	protein_coding	13.4935	-0.6235	-1.38965	0.164637	NA
ENSG00000158865	SLC5A11	protein_coding	3.07241	0.897606	0.814557	0.415326	NA
ENSG00000158874	APOA2	protein_coding	0.125353	-0.130477	-0.0424781	0.966118	NA
ENSG00000158901	WFDC8	protein_coding	0	NA	NA	NA	NA
ENSG00000158955	WNT9B	protein_coding	0.265192	-0.591079	-0.192269	0.847532	NA
ENSG00000159166	LAD1	protein_coding	1.30112	-2.52311	-1.48389	0.137838	NA
ENSG00000159167	STC1	protein_coding	0	NA	NA	NA	NA
ENSG00000159173	TNNI1	protein_coding	0.054889	-0.0446644	-0.0144884	0.98844	NA
ENSG00000159182	PRAC1	protein_coding	0	NA	NA	NA	NA
ENSG00000159184	HOXB13	protein_coding	0	NA	NA	NA	NA
ENSG00000159186	AC007383.6	processed_pseudogene	0	NA	NA	NA	NA
ENSG00000159189	C1QC	protein_coding	13.8003	-0.459591	-1.06925	0.284956	NA
ENSG00000159197	KCNE2	protein_coding	0.527413	-0.133934	-0.0492703	0.960704	NA
ENSG00000159208	CIART	protein_coding	4.58826	-0.263042	-0.377981	0.705444	NA
ENSG00000159212	CLIC6	protein_coding	1.66877	-1.74425	-1.4555	0.145532	NA
ENSG00000159217	IGF2BP1	protein_coding	0.0412995	-0.0388937	-0.0126185	0.989932	NA
ENSG00000159224	GIP	protein_coding	0	NA	NA	NA	NA
ENSG00000159239	C2orf81	protein_coding	1.85279	-1.03241	-0.889538	0.373714	NA
ENSG00000159248	GJD2	protein_coding	0	NA	NA	NA	NA
ENSG00000159251	ACTC1	protein_coding	0	NA	NA	NA	NA
ENSG00000159261	CLDN14	protein_coding	0	NA	NA	NA	NA
ENSG00000159263	SIM2	protein_coding	0	NA	NA	NA	NA
ENSG00000159289	GOLGA6A	protein_coding	0.292209	-0.980965	-0.32029	0.748748	NA
ENSG00000159307	SCUBE1	protein_coding	4.99555	-0.728815	-0.913751	0.360848	NA
ENSG00000159337	PLA2G4D	protein_coding	0.0412995	-0.0388937	-0.0126185	0.989932	NA
ENSG00000159374	M1AP	protein_coding	11.866	0.183359	0.443964	0.657069	NA
ENSG00000159387	IRX6	protein_coding	0.795095	-0.0238268	-0.0114276	0.990882	NA
ENSG00000159398	CES5A	protein_coding	0	NA	NA	NA	NA
ENSG00000159409	CELF3	protein_coding	1.19741	0.0970296	0.0714349	0.943052	NA
ENSG00000159450	TCHH	protein_coding	0.440207	0.377944	0.123104	0.902024	NA
ENSG00000159455	LCE2B	protein_coding	0.197031	0.741093	0.240359	0.810052	NA
ENSG00000159495	TGM7	protein_coding	0.0412995	-0.0388937	-0.0126185	0.989932	NA
ENSG00000159516	SPRR2G	protein_coding	0	NA	NA	NA	NA
ENSG00000159527	PGLYRP3	protein_coding	0	NA	NA	NA	NA
ENSG00000159648	TEPP	protein_coding	7.59752	-1.62506	-2.65483	0.00793473	NA
ENSG00000159650	UROC1	protein_coding	1.52015	-0.0171673	-0.0122261	0.990245	NA
ENSG00000159708	LRRC36	protein_coding	5.39268	-0.47572	-0.760706	0.446833	NA
ENSG00000159712	ANKRD18CP	unprocessed_pseudogene	0	NA	NA	NA	NA
ENSG00000159723	AGRP	protein_coding	0.622453	-0.194692	-0.0860822	0.931401	NA
ENSG00000159763	PIP	protein_coding	0	NA	NA	NA	NA
ENSG00000159871	LYPD5	protein_coding	1.61186	0.668309	0.609899	0.541929	NA
ENSG00000159905	ZNF221	protein_coding	9.20803	0.287797	0.520836	0.602481	NA
ENSG00000159915	ZNF233	protein_coding	7.21311	-0.232197	-0.426704	0.669595	NA
ENSG00000159961	OR3A3	protein_coding	1.16591	0.674801	0.331806	0.740036	NA
ENSG00000160062	ZBTB8A	protein_coding	3.41414	0.187696	0.242851	0.808121	NA
ENSG00000160097	FNDC5	protein_coding	0.811873	1.00124	0.524638	0.599835	NA
ENSG00000160161	CILP2	protein_coding	2.46348	-1.26468	-1.19732	0.231183	NA
ENSG00000160180	TFF3	protein_coding	13.9718	-0.330635	-0.779281	0.435814	NA
ENSG00000160181	TFF2	protein_coding	0	NA	NA	NA	NA
ENSG00000160182	TFF1	protein_coding	0	NA	NA	NA	NA
ENSG00000160188	RSPH1	protein_coding	5.01868	0.277775	0.382736	0.701916	NA
ENSG00000160202	CRYAA	protein_coding	0	NA	NA	NA	NA
ENSG00000160207	HSF2BP	protein_coding	3.19117	-1.27209	-1.37714	0.168468	NA
ENSG00000160224	AIRE	protein_coding	4.87635	-0.282431	-0.429046	0.66789	NA
ENSG00000160229	ZNF66	protein_coding	12.8875	0.193332	0.473575	0.635803	NA
ENSG00000160282	FTCD	protein_coding	1.19891	-0.553393	-0.316439	0.751669	NA
ENSG00000160321	ZNF208	protein_coding	7.59497	0.289085	0.571816	0.567447	NA
ENSG00000160339	FCN2	protein_coding	0.41292	0.231178	0.0755996	0.939738	NA
ENSG00000160345	C9orf116	protein_coding	2.73049	-0.378694	-0.417222	0.676516	NA
ENSG00000160349	LCN1	protein_coding	0	NA	NA	NA	NA
ENSG00000160396	HIPK4	protein_coding	1.97443	1.72705	1.36966	0.170794	NA
ENSG00000160401	CFAP157	protein_coding	0.644258	0.219582	0.0741928	0.940857	NA
ENSG00000160460	SPTBN4	protein_coding	4.21152	0.154674	0.213815	0.830691	NA
ENSG00000160471	COX6B2	protein_coding	1.51514	0.466974	0.317357	0.750973	NA
ENSG00000160472	TMEM190	protein_coding	0	NA	NA	NA	NA
ENSG00000160505	NLRP4	protein_coding	1.20821	-0.551953	-0.391768	0.69523	NA
ENSG00000160606	TLCD1	protein_coding	4.88552	-0.0830119	-0.126229	0.899551	NA
ENSG00000160678	S100A1	protein_coding	0.11162	0.351077	0.113879	0.909334	NA
ENSG00000160716	CHRNB2	protein_coding	0.254981	1.33135	0.433847	0.6644	NA
ENSG00000160801	PTH1R	protein_coding	0.259707	0.366763	0.118968	0.905301	NA
ENSG00000160808	MYL3	protein_coding	0	NA	NA	NA	NA
ENSG00000160838	LRRC71	protein_coding	0.203378	0.239131	0.078004	0.937825	NA
ENSG00000160862	AZGP1	protein_coding	0	NA	NA	NA	NA
ENSG00000160867	FGFR4	protein_coding	9.9192	0.713776	1.27263	0.203151	NA
ENSG00000160868	CYP3A4	protein_coding	0.221564	0.304314	0.0987536	0.921334	NA
ENSG00000160870	CYP3A7	protein_coding	0	NA	NA	NA	NA
ENSG00000160882	CYP11B1	protein_coding	0	NA	NA	NA	NA
ENSG00000160886	LY6K	protein_coding	0.5099	0.0962288	0.0314502	0.97491	NA
ENSG00000160951	PTGER1	protein_coding	0.0626765	-0.0575045	-0.018647	0.985123	NA
ENSG00000160973	FOXH1	protein_coding	0.385461	-0.0203691	-0.00665815	0.994688	NA
ENSG00000160994	CCDC105	protein_coding	0	NA	NA	NA	NA
ENSG00000161031	PGLYRP2	protein_coding	8.65285	-0.0340724	-0.0659277	0.947435	NA
ENSG00000161055	SCGB3A1	protein_coding	6.2779	-0.973961	-1.62626	0.103894	NA
ENSG00000161082	CELF5	protein_coding	1.19622	2.25035	1.50512	0.132294	NA
ENSG00000161103	AC008132.13	transcribed_processed_pseudogene	0	NA	NA	NA	NA
ENSG00000161132	XXbac-B444P24.10	unprocessed_pseudogene	0.885833	-0.898972	-0.451977	0.651285	NA
ENSG00000161133	USP41	protein_coding	2.58144	-0.855516	-0.859192	0.390235	NA
ENSG00000161149	TUBA3FP	processed_transcript	5.04749	-0.507319	-0.714673	0.474811	NA
ENSG00000161180	CCDC116	protein_coding	2.61973	-1.05995	-1.1141	0.265237	NA
ENSG00000161243	FBXO27	protein_coding	4.29039	-0.416253	-0.471029	0.63762	NA
ENSG00000161249	DMKN	protein_coding	8.97737	-0.167451	-0.308236	0.757903	NA
ENSG00000161270	NPHS1	protein_coding	0.234785	-0.546579	-0.178389	0.858417	NA
ENSG00000161281	COX7A1	protein_coding	0.179806	-0.77042	-0.250613	0.802113	NA
ENSG00000161509	GRIN2C	protein_coding	0.652001	1.40416	0.480652	0.630764	NA
ENSG00000161544	CYGB	protein_coding	3.51971	-0.35301	-0.452725	0.650747	NA
ENSG00000161594	KLHL10	protein_coding	0.86049	-1.05049	-0.534069	0.593294	NA
ENSG00000161609	CCDC155	protein_coding	1.61365	0.907731	0.708015	0.478936	NA
ENSG00000161610	HCRT	protein_coding	0.552366	-1.56942	-0.674174	0.500201	NA
ENSG00000161634	DCD	protein_coding	0	NA	NA	NA	NA
ENSG00000161647	MPP3	protein_coding	2.0919	0.034199	0.0325128	0.974063	NA
ENSG00000161649	CD300LG	protein_coding	0.0626765	-0.0575045	-0.018647	0.985123	NA
ENSG00000161652	IZUMO2	protein_coding	0	NA	NA	NA	NA
ENSG00000161664	ASB16	protein_coding	0.141721	0.345341	0.112489	0.910435	NA
ENSG00000161681	SHANK1	protein_coding	10.6842	-1.05619	-1.92242	0.0545527	NA
ENSG00000161682	FAM171A2	protein_coding	6.10889	-0.349744	-0.542776	0.587284	NA
ENSG00000161798	AQP5	protein_coding	0	NA	NA	NA	NA
ENSG00000161807	OR7G1	protein_coding	0	NA	NA	NA	NA
ENSG00000161849	KRT84	protein_coding	0	NA	NA	NA	NA
ENSG00000161850	KRT82	protein_coding	0	NA	NA	NA	NA
ENSG00000161860	SYCE2	protein_coding	1.16444	0.701662	0.490652	0.623673	NA
ENSG00000161888	SPC24	protein_coding	10.6436	-0.390097	-0.855801	0.392108	NA
ENSG00000161896	IP6K3	protein_coding	0	NA	NA	NA	NA
ENSG00000161940	BCL6B	protein_coding	1.2661	-1.17594	-0.825462	0.409109	NA
ENSG00000161973	CCDC42	protein_coding	3.83673	-0.37775	-0.488277	0.625353	NA
ENSG00000161992	PRR35	protein_coding	0	NA	NA	NA	NA
ENSG00000162006	MSLNL	protein_coding	0	NA	NA	NA	NA
ENSG00000162009	SSTR5	protein_coding	0	NA	NA	NA	NA
ENSG00000162039	MEIOB	protein_coding	0	NA	NA	NA	NA
ENSG00000162040	HS3ST6	protein_coding	0	NA	NA	NA	NA
ENSG00000162062	C16orf59	protein_coding	5.97843	-0.709091	-0.949751	0.342239	NA
ENSG00000162068	NTN3	protein_coding	0	NA	NA	NA	NA
ENSG00000162105	SHANK2	protein_coding	0.472422	-1.86717	-0.67379	0.500445	NA
ENSG00000162188	GNG3	protein_coding	6.9024	-0.0476179	-0.0676351	0.946076	NA
ENSG00000162267	ITIH3	protein_coding	0.062241	-0.0503824	-0.0163406	0.986963	NA
ENSG00000162344	FGF19	protein_coding	0	NA	NA	NA	NA
ENSG00000162365	CYP4A22	protein_coding	0	NA	NA	NA	NA
ENSG00000162374	ELAVL4	protein_coding	1.62622	-1.80964	-1.15742	0.247103	NA
ENSG00000162391	FAM151A	protein_coding	0.27651	1.11058	0.360612	0.71839	NA
ENSG00000162398	LEXM	protein_coding	11.6491	-0.124776	-0.24166	0.809044	NA
ENSG00000162399	BSND	protein_coding	0.78383	-1.85437	-0.99482	0.319824	NA
ENSG00000162409	PRKAA2	protein_coding	0	NA	NA	NA	NA
ENSG00000162426	SLC45A1	protein_coding	10.8746	0.381041	0.84061	0.400567	NA
ENSG00000162438	CTRC	protein_coding	4.05419	0.362936	0.428635	0.668189	NA
ENSG00000162456	KNCN	protein_coding	0.403528	0.226295	0.0739374	0.94106	NA
ENSG00000162458	FBLIM1	protein_coding	0.454074	0.730749	0.238766	0.811287	NA
ENSG00000162460	TMEM82	protein_coding	0	NA	NA	NA	NA
ENSG00000162482	AKR7A3	protein_coding	3.09878	-0.225237	-0.259011	0.795627	NA
ENSG00000162493	PDPN	protein_coding	0	NA	NA	NA	NA
ENSG00000162494	LRRC38	protein_coding	0.329315	-0.297114	-0.0972906	0.922496	NA
ENSG00000162510	MATN1	protein_coding	1.99982	-0.800394	-0.644117	0.5195	NA
ENSG00000162520	SYNC	protein_coding	1.29726	0.757293	0.602555	0.546805	NA
ENSG00000162526	TSSK3	protein_coding	1.5052	-0.957051	-0.756797	0.449171	NA
ENSG00000162552	WNT4	protein_coding	1.3721	1.28414	0.900337	0.367941	NA
ENSG00000162571	TTLL10	protein_coding	3.41618	0.00233764	0.00286421	0.997715	NA
ENSG00000162592	CCDC27	protein_coding	0	NA	NA	NA	NA
ENSG00000162594	IL23R	protein_coding	5.23623	0.702697	0.837306	0.40242	NA
ENSG00000162595	DIRAS3	protein_coding	0.188479	-0.926846	-0.302143	0.762543	NA
ENSG00000162598	C1orf87	protein_coding	2.34617	-0.767752	-0.550597	0.58191	NA
ENSG00000162618	ADGRL4	protein_coding	0.188029	-0.144036	-0.0469793	0.96253	NA
ENSG00000162620	LRRIQ3	protein_coding	6.33143	-0.276758	-0.483011	0.629088	NA
ENSG00000162621	LRRC53	protein_coding	0	NA	NA	NA	NA
ENSG00000162624	LHX8	protein_coding	0	NA	NA	NA	NA
ENSG00000162627	SNX7	protein_coding	4.20739	0.81473	0.716373	0.473761	NA
ENSG00000162631	NTNG1	protein_coding	2.21637	0.054021	0.0537077	0.957168	NA
ENSG00000162641	AKNAD1	protein_coding	0	NA	NA	NA	NA
ENSG00000162643	WDR63	protein_coding	5.38386	0.268321	0.335007	0.73762	NA
ENSG00000162669	HFM1	protein_coding	0.469203	-1.18748	-0.388035	0.69799	NA
ENSG00000162670	BRINP3	protein_coding	0	NA	NA	NA	NA
ENSG00000162685	LSP1P3	processed_pseudogene	0.107699	0.332982	0.108	0.913996	NA
ENSG00000162687	KCNT2	protein_coding	0.651231	-0.311435	-0.108101	0.913915	NA
ENSG00000162692	VCAM1	protein_coding	4.79643	1.61545	2.03295	0.0420576	NA
ENSG00000162699	DNAJA1P5	processed_pseudogene	0	NA	NA	NA	NA
ENSG00000162706	CADM3	protein_coding	0.336039	-0.224756	-0.0733412	0.941535	NA
ENSG00000162723	SLAMF9	protein_coding	0.840431	-1.02056	-0.488979	0.624857	NA
ENSG00000162727	OR2M5	protein_coding	0	NA	NA	NA	NA
ENSG00000162728	KCNJ9	protein_coding	0.444107	0.921225	0.30141	0.763102	NA
ENSG00000162733	DDR2	protein_coding	6.06935	-0.0533325	-0.090692	0.927737	NA
ENSG00000162738	VANGL2	protein_coding	3.52272	-0.122746	-0.156747	0.875445	NA
ENSG00000162753	SLC9C2	protein_coding	0.10745	0.348248	0.113436	0.909685	NA
ENSG00000162755	KLHDC9	protein_coding	3.94744	-2.00316	-2.44464	0.0144996	NA
ENSG00000162761	LMX1A	protein_coding	0	NA	NA	NA	NA
ENSG00000162763	LRRC52	protein_coding	0	NA	NA	NA	NA
ENSG00000162771	FAM71A	protein_coding	0.197031	0.741093	0.240359	0.810052	NA
ENSG00000162779	AXDND1	protein_coding	0.531486	0.755274	0.248115	0.804046	NA
ENSG00000162782	TDRD5	protein_coding	0	NA	NA	NA	NA
ENSG00000162814	SPATA17	protein_coding	0.440038	-0.426952	-0.150786	0.880145	NA
ENSG00000162840	MT2P1	processed_pseudogene	0.218851	1.28591	0.418227	0.675781	NA
ENSG00000162843	WDR64	protein_coding	1.52223	-1.06596	-0.804624	0.421036	NA
ENSG00000162849	KIF26B	protein_coding	9.12699	-0.0888034	-0.170565	0.864565	NA
ENSG00000162877	PM20D1	protein_coding	10.4329	-0.887362	-1.84669	0.0647922	NA
ENSG00000162878	PKDCC	protein_coding	4.18438	-0.347877	-0.47101	0.637634	NA
ENSG00000162888	C1orf147	antisense	0	NA	NA	NA	NA
ENSG00000162891	IL20	protein_coding	0	NA	NA	NA	NA
ENSG00000162892	IL24	protein_coding	0.155414	-0.050771	-0.0164665	0.986862	NA
ENSG00000162896	PIGR	protein_coding	1.21637	-1.62576	-1.00129	0.316686	NA
ENSG00000162897	FCAMR	protein_coding	0	NA	NA	NA	NA
ENSG00000162931	TRIM17	protein_coding	5.29365	-1.64983	-2.24214	0.0249526	NA
ENSG00000162944	RFTN2	protein_coding	0.142334	-0.756313	-0.246144	0.805571	NA
ENSG00000162947	LINC01931	lincRNA	0	NA	NA	NA	NA
ENSG00000162949	CAPN13	protein_coding	1.81483	0.185134	0.157524	0.874832	NA
ENSG00000162951	LRRTM1	protein_coding	0.141721	0.345341	0.112489	0.910435	NA
ENSG00000162975	KCNF1	protein_coding	0	NA	NA	NA	NA
ENSG00000162981	FAM84A	protein_coding	0	NA	NA	NA	NA
ENSG00000162989	KCNJ3	protein_coding	0	NA	NA	NA	NA
ENSG00000162992	NEUROD1	protein_coding	0	NA	NA	NA	NA
ENSG00000162994	CLHC1	protein_coding	8.13806	-0.43418	-0.835907	0.403207	NA
ENSG00000162998	FRZB	protein_coding	0.528601	1.89566	0.797163	0.425357	NA
ENSG00000163009	C2orf48	lincRNA	0.709379	1.45082	0.754869	0.450328	NA
ENSG00000163012	ZSWIM2	protein_coding	0	NA	NA	NA	NA
ENSG00000163016	ALMS1P1	transcribed_unprocessed_pseudogene	1.57558	-0.947513	-0.626524	0.530971	NA
ENSG00000163017	ACTG2	protein_coding	2.57673	0.42524	0.432579	0.665321	NA
ENSG00000163032	VSNL1	protein_coding	0	NA	NA	NA	NA
ENSG00000163040	CCDC74A	protein_coding	3.33585	-1.67421	-1.82984	0.0672735	NA
ENSG00000163046	ANKRD30BL	protein_coding	0	NA	NA	NA	NA
ENSG00000163053	SLC16A14	protein_coding	10.8841	-0.00701906	-0.0143689	0.988536	NA
ENSG00000163060	TEKT4	protein_coding	0.327069	0.728272	0.238408	0.811565	NA
ENSG00000163064	EN1	protein_coding	0	NA	NA	NA	NA
ENSG00000163071	SPATA18	protein_coding	0.908548	-2.15413	-1.06177	0.28834	NA
ENSG00000163072	NOSTRIN	protein_coding	0.340634	0.836605	0.273393	0.784551	NA
ENSG00000163075	CFAP221	protein_coding	0	NA	NA	NA	NA
ENSG00000163081	CCDC140	protein_coding	0.0626765	-0.0575045	-0.018647	0.985123	NA
ENSG00000163092	XIRP2	protein_coding	3.57459	0.116392	0.158185	0.874311	NA
ENSG00000163098	BIRC8	protein_coding	0	NA	NA	NA	NA
ENSG00000163106	HPGDS	protein_coding	7.28915	0.374636	0.613318	0.539666	NA
ENSG00000163114	PDHA2	protein_coding	0	NA	NA	NA	NA
ENSG00000163116	STPG2	protein_coding	0.356015	0.438759	0.143141	0.886178	NA
ENSG00000163121	NEURL3	protein_coding	4.00485	0.0206394	0.0296017	0.976385	NA
ENSG00000163132	MSX1	protein_coding	0.27963	0.25731	0.0837678	0.933241	NA
ENSG00000163145	C1QTNF7	protein_coding	0	NA	NA	NA	NA
ENSG00000163157	TMOD4	protein_coding	6.38741	0.761623	1.30419	0.19217	NA
ENSG00000163202	LCE3D	protein_coding	0	NA	NA	NA	NA
ENSG00000163206	SMCP	protein_coding	0	NA	NA	NA	NA
ENSG00000163207	IVL	protein_coding	0	NA	NA	NA	NA
ENSG00000163209	SPRR3	protein_coding	0	NA	NA	NA	NA
ENSG00000163216	SPRR2D	protein_coding	0	NA	NA	NA	NA
ENSG00000163217	BMP10	protein_coding	0.296504	-0.116763	-0.0379315	0.969742	NA
ENSG00000163218	PGLYRP4	protein_coding	0.4973	0.317392	0.128938	0.897407	NA
ENSG00000163239	TDRD10	protein_coding	0.312542	-0.194432	-0.0637047	0.949205	NA
ENSG00000163254	CRYGC	protein_coding	0	NA	NA	NA	NA
ENSG00000163263	C1orf189	protein_coding	0.705452	-0.481621	-0.247501	0.80452	NA
ENSG00000163273	NPPC	protein_coding	0.062241	-0.0503824	-0.0163406	0.986963	NA
ENSG00000163283	ALPP	protein_coding	0.0874448	-0.408469	-0.13268	0.894446	NA
ENSG00000163285	GABRG1	protein_coding	0.123899	-0.216087	-0.0704096	0.943868	NA
ENSG00000163286	ALPPL2	protein_coding	0	NA	NA	NA	NA
ENSG00000163288	GABRB1	protein_coding	0	NA	NA	NA	NA
ENSG00000163293	NIPAL1	protein_coding	9.98976	0.337209	0.570011	0.56867	NA
ENSG00000163295	ALPI	protein_coding	0	NA	NA	NA	NA
ENSG00000163331	DAPL1	protein_coding	0.155414	-0.050771	-0.0164665	0.986862	NA
ENSG00000163347	CLDN1	protein_coding	0.39859	-0.0454954	-0.0148261	0.988171	NA
ENSG00000163352	LENEP	protein_coding	0.18302	-0.035596	-0.0116033	0.990742	NA
ENSG00000163354	DCST2	protein_coding	9.17515	0.235997	0.367732	0.713073	NA
ENSG00000163357	DCST1	protein_coding	2.41613	-1.47775	-1.39758	0.162238	NA
ENSG00000163362	C1orf106	protein_coding	4.47844	0.596091	0.72604	0.467814	NA
ENSG00000163364	LINC01116	lincRNA	0.132562	0.338575	0.109786	0.912579	NA
ENSG00000163377	FAM19A4	protein_coding	0	NA	NA	NA	NA
ENSG00000163380	LMOD3	protein_coding	0.0607312	0.743111	0.241	0.809555	NA
ENSG00000163394	CCKAR	protein_coding	0	NA	NA	NA	NA
ENSG00000163395	IGFN1	protein_coding	0.704889	0.345228	0.112745	0.910233	NA
ENSG00000163424	C3orf30	protein_coding	0	NA	NA	NA	NA
ENSG00000163431	LMOD1	protein_coding	5.13913	0.0810523	0.099016	0.921126	NA
ENSG00000163435	ELF3	protein_coding	7.73177	0.484102	0.665155	0.505951	NA
ENSG00000163440	PDCL2	protein_coding	0	NA	NA	NA	NA
ENSG00000163467	TSACC	protein_coding	0.838499	-0.995866	-0.460639	0.645057	NA
ENSG00000163485	ADORA1	protein_coding	12.8409	-0.0441238	-0.0984482	0.921576	NA
ENSG00000163491	NEK10	protein_coding	2.96689	1.8178	2.02929	0.0424288	NA
ENSG00000163497	FEV	protein_coding	0	NA	NA	NA	NA
ENSG00000163499	CRYBA2	protein_coding	0	NA	NA	NA	NA
ENSG00000163501	IHH	protein_coding	0.370444	0.498985	0.163107	0.870434	NA
ENSG00000163515	RETNLB	protein_coding	0	NA	NA	NA	NA
ENSG00000163518	FCRL4	protein_coding	0.6638	-0.0562183	-0.0256823	0.979511	NA
ENSG00000163530	DPPA2	protein_coding	0	NA	NA	NA	NA
ENSG00000163531	NFASC	protein_coding	1.67364	-0.704126	-0.565763	0.571555	NA
ENSG00000163576	EFHB	protein_coding	4.66249	-1.07378	-1.39403	0.163308	NA
ENSG00000163581	SLC2A2	protein_coding	0	NA	NA	NA	NA
ENSG00000163586	FABP1	protein_coding	0	NA	NA	NA	NA
ENSG00000163612	FAM86KP	unprocessed_pseudogene	0	NA	NA	NA	NA
ENSG00000163618	CADPS	protein_coding	0.580329	-0.843505	-0.321566	0.747781	NA
ENSG00000163623	NKX6-1	protein_coding	0	NA	NA	NA	NA
ENSG00000163624	CDS1	protein_coding	5.54959	0.936971	1.36019	0.173771	NA
ENSG00000163630	SYNPR	protein_coding	0	NA	NA	NA	NA
ENSG00000163631	ALB	protein_coding	0.76625	-0.273795	-0.128416	0.89782	NA
ENSG00000163632	C3orf49	protein_coding	0	NA	NA	NA	NA
ENSG00000163637	PRICKLE2	protein_coding	4.20288	-0.86392	-1.00147	0.316599	NA
ENSG00000163638	ADAMTS9	protein_coding	0.320138	1.27251	0.41397	0.678896	NA
ENSG00000163645	ERICH6	protein_coding	0.232924	-1.03726	-0.338173	0.735233	NA
ENSG00000163646	CLRN1	protein_coding	0	NA	NA	NA	NA
ENSG00000163666	HESX1	protein_coding	3.31421	0.124826	0.157455	0.874886	NA
ENSG00000163673	DCLK3	protein_coding	0.928485	1.24177	0.618919	0.535969	NA
ENSG00000163689	C3orf67	protein_coding	1.95515	-0.10203	-0.0895549	0.928641	NA
ENSG00000163697	APBB2	protein_coding	11.838	-0.326825	-0.739139	0.459822	NA
ENSG00000163705	FANCD2OS	protein_coding	0.197031	0.741093	0.240359	0.810052	NA
ENSG00000163710	PCOLCE2	protein_coding	1.65848	1.02639	0.825395	0.409148	NA
ENSG00000163734	CXCL3	protein_coding	7.30205	0.253641	0.492301	0.622506	NA
ENSG00000163746	PLSCR2	protein_coding	0.366434	0.168702	0.0553487	0.955861	NA
ENSG00000163749	CCDC158	protein_coding	0	NA	NA	NA	NA
ENSG00000163762	TM4SF18	protein_coding	0	NA	NA	NA	NA
ENSG00000163792	TCF23	protein_coding	0	NA	NA	NA	NA
ENSG00000163793	DNAJC5G	protein_coding	0	NA	NA	NA	NA
ENSG00000163794	UCN	protein_coding	9.35051	-0.270073	-0.589593	0.555464	NA
ENSG00000163806	SPDYA	protein_coding	2.98649	0.384052	0.352371	0.72456	NA
ENSG00000163810	TGM4	protein_coding	0	NA	NA	NA	NA
ENSG00000163817	SLC6A20	protein_coding	1.01427	-0.80712	-0.382707	0.701937	NA
ENSG00000163825	RTP3	protein_coding	0	NA	NA	NA	NA
ENSG00000163827	LRRC2	protein_coding	1.89911	0.994663	0.892403	0.372177	NA
ENSG00000163833	FBXO40	protein_coding	0.727005	-0.0242893	-0.00993169	0.992076	NA
ENSG00000163873	GRIK3	protein_coding	4.43218	-0.359567	-0.417423	0.676369	NA
ENSG00000163879	DNALI1	protein_coding	0.783694	-0.0357585	-0.0171001	0.986357	NA
ENSG00000163884	KLF15	protein_coding	2.55192	0.18032	0.198948	0.842303	NA
ENSG00000163885	CFAP100	protein_coding	0	NA	NA	NA	NA
ENSG00000163888	CAMK2N2	protein_coding	0.73219	-1.21796	-0.490991	0.623432	NA
ENSG00000163898	LIPH	protein_coding	13.1172	0.276351	0.710597	0.477334	NA
ENSG00000163909	HEYL	protein_coding	2.71547	-0.382686	-0.375569	0.707237	NA
ENSG00000163914	RHO	protein_coding	0	NA	NA	NA	NA
ENSG00000163915	IGF2BP2-AS1	antisense	0	NA	NA	NA	NA
ENSG00000163959	SLC51A	protein_coding	1.11122	-0.685564	-0.484144	0.628284	NA
ENSG00000163975	MELTF	protein_coding	14.1694	-0.56078	-1.47135	0.141197	NA
ENSG00000163982	OTOP1	protein_coding	0	NA	NA	NA	NA
ENSG00000164007	CLDN19	protein_coding	0.184581	-0.185172	-0.0604354	0.951809	NA
ENSG00000164035	EMCN	protein_coding	1.41488	-0.456158	-0.275519	0.782917	NA
ENSG00000164037	SLC9B1	protein_coding	4.1343	-0.96871	-1.29712	0.194589	NA
ENSG00000164045	CDC25A	protein_coding	13.1604	-0.567467	-1.2591	0.207994	NA
ENSG00000164049	FBXW12	protein_coding	0	NA	NA	NA	NA
ENSG00000164061	BSN	protein_coding	3.36285	0.136171	0.174691	0.861322	NA
ENSG00000164066	INTU	protein_coding	1.24812	-0.957041	-0.668114	0.504061	NA
ENSG00000164070	HSPA4L	protein_coding	1.55309	0.594471	0.479191	0.631803	NA
ENSG00000164076	CAMKV	protein_coding	0.0661501	0.754254	0.244544	0.806809	NA
ENSG00000164078	MST1R	protein_coding	4.25083	-0.672733	-0.893314	0.371689	NA
ENSG00000164082	GRM2	protein_coding	13.9682	-0.874572	-1.81533	0.0694735	NA
ENSG00000164089	ETNPPL	protein_coding	0	NA	NA	NA	NA
ENSG00000164093	PITX2	protein_coding	0.0412995	-0.0388937	-0.0126185	0.989932	NA
ENSG00000164099	PRSS12	protein_coding	0.311205	-0.183839	-0.0600424	0.952122	NA
ENSG00000164100	NDST3	protein_coding	0.18302	-0.035596	-0.0116033	0.990742	NA
ENSG00000164106	SCRG1	protein_coding	1.16022	-0.239355	-0.156614	0.875549	NA
ENSG00000164107	HAND2	protein_coding	0	NA	NA	NA	NA
ENSG00000164112	TMEM155	protein_coding	1.80833	0.742397	0.596689	0.550715	NA
ENSG00000164113	ADAD1	protein_coding	0	NA	NA	NA	NA
ENSG00000164122	ASB5	protein_coding	0.184661	0.912284	0.297229	0.766291	NA
ENSG00000164123	C4orf45	protein_coding	0.528239	-1.43425	-0.469003	0.639067	NA
ENSG00000164128	NPY1R	protein_coding	0.197031	0.741093	0.240359	0.810052	NA
ENSG00000164129	NPY5R	protein_coding	0	NA	NA	NA	NA
ENSG00000164142	FAM160A1	protein_coding	7.80484	-0.118657	-0.211771	0.832286	NA
ENSG00000164161	HHIP	protein_coding	0.0794797	0.741479	0.240481	0.809957	NA
ENSG00000164171	ITGA2	protein_coding	5.08965	0.404385	0.627099	0.530594	NA
ENSG00000164175	SLC45A2	protein_coding	0.586732	-0.719136	-0.236512	0.813035	NA
ENSG00000164176	EDIL3	protein_coding	0	NA	NA	NA	NA
ENSG00000164185	ZNF474	protein_coding	1.04251	-1.73516	-1.03655	0.299947	NA
ENSG00000164188	RANBP3L	protein_coding	0	NA	NA	NA	NA
ENSG00000164197	RNF180	protein_coding	0.221564	0.304314	0.0987536	0.921334	NA
ENSG00000164199	ADGRV1	protein_coding	2.36255	0.0218502	0.0209636	0.983275	NA
ENSG00000164220	F2RL2	protein_coding	0.062241	-0.0503824	-0.0163406	0.986963	NA
ENSG00000164256	PRDM9	protein_coding	0	NA	NA	NA	NA
ENSG00000164265	SCGB3A2	protein_coding	11.6809	0.115385	0.278505	0.780625	NA
ENSG00000164266	SPINK1	protein_coding	0	NA	NA	NA	NA
ENSG00000164270	HTR4	protein_coding	0.243176	0.347184	0.112561	0.910378	NA
ENSG00000164283	ESM1	protein_coding	10.1893	-0.242614	-0.533552	0.593651	NA
ENSG00000164287	CDC20B	protein_coding	0.202882	0.408596	0.133057	0.894148	NA
ENSG00000164294	GPX8	protein_coding	0.0461453	-0.0487785	-0.0158211	0.987377	NA
ENSG00000164299	SPZ1	protein_coding	0	NA	NA	NA	NA
ENSG00000164303	ENPP6	protein_coding	0.785221	-1.43818	-0.704749	0.480966	NA
ENSG00000164304	CAGE1	protein_coding	0.155414	-0.050771	-0.0164665	0.986862	NA
ENSG00000164309	CMYA5	protein_coding	1.93007	-1.84229	-1.42075	0.155388	NA
ENSG00000164318	EGFLAM	protein_coding	0.186491	0.363531	0.118492	0.905678	NA
ENSG00000164325	TMEM174	protein_coding	0	NA	NA	NA	NA
ENSG00000164326	CARTPT	protein_coding	0	NA	NA	NA	NA
ENSG00000164334	FAM170A	protein_coding	0	NA	NA	NA	NA
ENSG00000164344	KLKB1	protein_coding	4.51701	0.36896	0.535138	0.592554	NA
ENSG00000164362	TERT	protein_coding	2.93702	-0.890433	-1.00316	0.315782	NA
ENSG00000164363	SLC6A18	protein_coding	0	NA	NA	NA	NA
ENSG00000164379	FOXQ1	protein_coding	0.862362	1.94471	1.1589	0.246498	NA
ENSG00000164385	LINC01600	lincRNA	0	NA	NA	NA	NA
ENSG00000164393	ADGRF2	protein_coding	0.0607312	0.743111	0.241	0.809555	NA
ENSG00000164399	IL3	protein_coding	0	NA	NA	NA	NA
ENSG00000164400	CSF2	protein_coding	1.08193	1.82784	1.11796	0.263586	NA
ENSG00000164404	GDF9	protein_coding	4.41144	-0.540157	-0.680542	0.496162	NA
ENSG00000164411	GJB7	protein_coding	0.576555	-0.521983	-0.197789	0.84321	NA
ENSG00000164418	GRIK2	protein_coding	0	NA	NA	NA	NA
ENSG00000164434	FABP7	protein_coding	0	NA	NA	NA	NA
ENSG00000164438	TLX3	protein_coding	0	NA	NA	NA	NA
ENSG00000164451	FAM26D	protein_coding	0	NA	NA	NA	NA
ENSG00000164458	T	protein_coding	0.750887	-0.860475	-0.319876	0.749063	NA
ENSG00000164485	IL22RA2	protein_coding	0.0461453	-0.0487785	-0.0158211	0.987377	NA
ENSG00000164488	DACT2	protein_coding	0	NA	NA	NA	NA
ENSG00000164500	C7orf72	protein_coding	0.347825	1.95556	0.63876	0.522979	NA
ENSG00000164508	HIST1H2AA	protein_coding	0	NA	NA	NA	NA
ENSG00000164509	IL31RA	protein_coding	8.85448	2.32912	4.1294	3.63718e-05	NA
ENSG00000164520	RAET1E	protein_coding	0.196713	-0.410169	-0.133226	0.894015	NA
ENSG00000164532	TBX20	protein_coding	0.260855	-0.620583	-0.202632	0.839423	NA
ENSG00000164542	KIAA0895	protein_coding	5.46511	0.763315	1.17952	0.238191	NA
ENSG00000164556	FAM183BP	processed_pseudogene	0.601494	-0.219474	-0.107676	0.914253	NA
ENSG00000164588	HCN1	protein_coding	0	NA	NA	NA	NA
ENSG00000164591	MYOZ3	protein_coding	1.28965	1.97916	1.08877	0.276257	NA
ENSG00000164600	NEUROD6	protein_coding	0	NA	NA	NA	NA
ENSG00000164604	GPR85	protein_coding	0.819281	-0.0716984	-0.0349753	0.972099	NA
ENSG00000164616	FBXL21	transcribed_unitary_pseudogene	0	NA	NA	NA	NA
ENSG00000164619	BMPER	protein_coding	0.241289	-0.15641	-0.0510566	0.95928	NA
ENSG00000164621	SMAD5-AS1	antisense	0.430918	-0.734163	-0.28613	0.774779	NA
ENSG00000164627	KIF6	protein_coding	0.290292	-0.241909	-0.0790073	0.937027	NA
ENSG00000164638	SLC29A4	protein_coding	4.43032	-0.838361	-1.15672	0.247388	NA
ENSG00000164645	C7orf62	protein_coding	0	NA	NA	NA	NA
ENSG00000164647	STEAP1	protein_coding	0.228022	-0.589113	-0.192182	0.8476	NA
ENSG00000164651	SP8	protein_coding	0	NA	NA	NA	NA
ENSG00000164669	INTS4P1	transcribed_unprocessed_pseudogene	3.96047	-0.32333	-0.227892	0.81973	NA
ENSG00000164675	IQUB	protein_coding	1.86962	0.107388	0.0904532	0.927927	NA
ENSG00000164684	ZNF704	protein_coding	2.92746	-0.851229	-0.948535	0.342857	NA
ENSG00000164690	SHH	protein_coding	0.197031	0.741093	0.240359	0.810052	NA
ENSG00000164692	COL1A2	protein_coding	4.67823	0.776619	0.785063	0.432416	NA
ENSG00000164694	FNDC1	protein_coding	0	NA	NA	NA	NA
ENSG00000164695	CHMP4C	protein_coding	2.11055	0.290847	0.276172	0.782416	NA
ENSG00000164707	SLC13A4	protein_coding	0	NA	NA	NA	NA
ENSG00000164708	PGAM2	protein_coding	4.99106	-1.27584	-1.9352	0.0529657	NA
ENSG00000164729	SLC35G3	protein_coding	0.197031	0.741093	0.240359	0.810052	NA
ENSG00000164736	SOX17	protein_coding	0.109778	-0.176218	-0.0573208	0.95429	NA
ENSG00000164740	SEPT7P5	processed_pseudogene	0	NA	NA	NA	NA
ENSG00000164741	DLC1	protein_coding	8.27555	-0.572156	-1.11794	0.263593	NA
ENSG00000164742	ADCY1	protein_coding	0.835288	-1.3044	-0.689653	0.490413	NA
ENSG00000164743	C8orf48	protein_coding	0.12903	0.351533	0.114169	0.909104	NA
ENSG00000164744	SUN3	protein_coding	1.01385	-0.866554	-0.566137	0.571301	NA
ENSG00000164746	C7orf57	protein_coding	1.10756	-0.2976	-0.210836	0.833015	NA
ENSG00000164749	HNF4G	protein_coding	0	NA	NA	NA	NA
ENSG00000164756	SLC30A8	protein_coding	0.904163	-1.04244	-0.469623	0.638625	NA
ENSG00000164761	TNFRSF11B	protein_coding	0.907619	-1.81946	-1.01075	0.312136	NA
ENSG00000164764	SBSPON	protein_coding	0.0461453	-0.0487785	-0.0158211	0.987377	NA
ENSG00000164776	PHKG1	protein_coding	10.0715	0.124228	0.268445	0.788357	NA
ENSG00000164778	EN2	protein_coding	0	NA	NA	NA	NA
ENSG00000164794	KCNV1	protein_coding	0.155414	-0.050771	-0.0164665	0.986862	NA
ENSG00000164796	CSMD3	protein_coding	0	NA	NA	NA	NA
ENSG00000164816	DEFA5	protein_coding	0	NA	NA	NA	NA
ENSG00000164822	DEFA6	protein_coding	0	NA	NA	NA	NA
ENSG00000164825	DEFB1	protein_coding	0.243176	0.347184	0.112561	0.910378	NA
ENSG00000164841	TMEM74	protein_coding	0.1323	0.799664	0.260425	0.794536	NA
ENSG00000164845	FAM86FP	transcribed_unprocessed_pseudogene	2.94378	-0.814626	-0.948867	0.342688	NA
ENSG00000164853	UNCX	protein_coding	0	NA	NA	NA	NA
ENSG00000164855	TMEM184A	protein_coding	1.67713	0.384236	0.304423	0.760806	NA
ENSG00000164871	SPAG11B	protein_coding	0	NA	NA	NA	NA
ENSG00000164879	CA3	protein_coding	3.33752	0.627356	0.709938	0.477742	NA
ENSG00000164893	SLC7A13	protein_coding	0	NA	NA	NA	NA
ENSG00000164900	GBX1	protein_coding	0	NA	NA	NA	NA
ENSG00000164920	OSR2	protein_coding	0.29236	0.458705	0.149752	0.88096	NA
ENSG00000164929	BAALC	protein_coding	9.50007	-1.95309	-3.29344	0.000989696	NA
ENSG00000164932	CTHRC1	protein_coding	0.458804	-1.41421	-0.463211	0.643213	NA
ENSG00000164935	DCSTAMP	protein_coding	1.27892	-0.680179	-0.361736	0.71755	NA
ENSG00000164946	FREM1	protein_coding	1.48819	-0.882807	-0.556711	0.577725	NA
ENSG00000164949	GEM	protein_coding	2.59984	-0.719061	-0.687213	0.491949	NA
ENSG00000164972	C9orf24	protein_coding	1.20821	0.152166	0.116039	0.907622	NA
ENSG00000164989	CCDC171	protein_coding	10.1675	0.0795479	0.14149	0.887483	NA
ENSG00000165023	DIRAS2	protein_coding	0.197031	0.741093	0.240359	0.810052	NA
ENSG00000165028	NIPSNAP3B	protein_coding	12.2381	-0.172225	-0.395601	0.6924	NA
ENSG00000165059	PRKACG	protein_coding	0.155414	-0.050771	-0.0164665	0.986862	NA
ENSG00000165061	ZMAT4	protein_coding	5.52017	0.0163841	0.0263152	0.979006	NA
ENSG00000165066	NKX6-3	protein_coding	2.62444	0.517516	0.468488	0.639436	NA
ENSG00000165072	MAMDC2	protein_coding	2.22342	1.09448	0.898715	0.368804	NA
ENSG00000165076	PRSS37	protein_coding	0	NA	NA	NA	NA
ENSG00000165078	CPA6	protein_coding	0.366723	0.0896656	0.0292694	0.97665	NA
ENSG00000165084	C8orf34	protein_coding	0	NA	NA	NA	NA
ENSG00000165091	TMC1	protein_coding	0.420285	-1.67976	-0.550525	0.581959	NA
ENSG00000165105	RASEF	protein_coding	0.11713	-0.414613	-0.13465	0.892889	NA
ENSG00000165120	SSMEM1	protein_coding	0	NA	NA	NA	NA
ENSG00000165124	SVEP1	protein_coding	0.0461453	-0.0487785	-0.0158211	0.987377	NA
ENSG00000165125	TRPV6	protein_coding	1.11517	-0.714334	-0.376383	0.706632	NA
ENSG00000165131	C7orf34	protein_coding	10.6121	0.103507	0.202414	0.839593	NA
ENSG00000165152	TMEM246	protein_coding	1.08478	0.0482088	0.035848	0.971404	NA
ENSG00000165164	CFAP47	protein_coding	0	NA	NA	NA	NA
ENSG00000165181	C9orf84	protein_coding	0	NA	NA	NA	NA
ENSG00000165182	CXorf58	protein_coding	0.158865	-0.762623	-0.248147	0.804021	NA
ENSG00000165186	PTCHD1	protein_coding	0	NA	NA	NA	NA
ENSG00000165188	RNF183	protein_coding	0.0782103	0.747511	0.2424	0.808471	NA
ENSG00000165192	ASB11	protein_coding	0	NA	NA	NA	NA
ENSG00000165194	PCDH19	protein_coding	0.188639	-0.115283	-0.0376122	0.969997	NA
ENSG00000165197	VEGFD	protein_coding	0.197031	0.741093	0.240359	0.810052	NA
ENSG00000165202	OR1Q1	protein_coding	0.197031	0.741093	0.240359	0.810052	NA
ENSG00000165204	OR1K1	protein_coding	0.155414	-0.050771	-0.0164665	0.986862	NA
ENSG00000165215	CLDN3	protein_coding	0.243176	0.347184	0.112561	0.910378	NA
ENSG00000165246	NLGN4Y	protein_coding	0	NA	NA	NA	NA
ENSG00000165269	AQP7	protein_coding	1.88626	0.56662	0.475963	0.634101	NA
ENSG00000165300	SLITRK5	protein_coding	7.29411	-0.460625	-0.779086	0.435929	NA
ENSG00000165309	ARMC3	protein_coding	11.2764	0.615583	1.16077	0.245737	NA
ENSG00000165323	FAT3	protein_coding	0	NA	NA	NA	NA
ENSG00000165325	DEUP1	protein_coding	0	NA	NA	NA	NA
ENSG00000165338	HECTD2	protein_coding	8.6201	-0.456655	-0.885592	0.375838	NA
ENSG00000165349	SLC7A3	protein_coding	4.45742	0.199826	0.266968	0.789494	NA
ENSG00000165370	GPR101	protein_coding	0	NA	NA	NA	NA
ENSG00000165376	CLDN2	protein_coding	0	NA	NA	NA	NA
ENSG00000165379	LRFN5	protein_coding	0	NA	NA	NA	NA
ENSG00000165383	LRRC18	protein_coding	0.155414	-0.050771	-0.0164665	0.986862	NA
ENSG00000165409	TSHR	protein_coding	8.35081	-0.806392	-1.42904	0.152993	NA
ENSG00000165443	PHYHIPL	protein_coding	0.197031	0.741093	0.240359	0.810052	NA
ENSG00000165449	SLC16A9	protein_coding	0.342306	-0.255629	-0.0832514	0.933652	NA
ENSG00000165462	PHOX2A	protein_coding	0	NA	NA	NA	NA
ENSG00000165471	MBL2	protein_coding	0	NA	NA	NA	NA
ENSG00000165474	GJB2	protein_coding	0.578074	-0.343086	-0.116026	0.907632	NA
ENSG00000165478	HEPACAM	protein_coding	0.102853	0.343759	0.111528	0.911197	NA
ENSG00000165480	SKA3	protein_coding	7.81781	0.348812	0.66688	0.504848	NA
ENSG00000165495	PKNOX2	protein_coding	0	NA	NA	NA	NA
ENSG00000165496	RPL10L	protein_coding	0.320138	1.27251	0.41397	0.678896	NA
ENSG00000165507	C10orf10	protein_coding	9.59714	0.225758	0.418897	0.675291	NA
ENSG00000165509	MAGEC3	protein_coding	0	NA	NA	NA	NA
ENSG00000165553	NGB	protein_coding	0	NA	NA	NA	NA
ENSG00000165555	NOXRED1	protein_coding	5.87396	0.695434	1.19286	0.232923	NA
ENSG00000165556	CDX2	protein_coding	0.0794797	0.741479	0.240481	0.809957	NA
ENSG00000165566	AMER2	protein_coding	0.197031	0.741093	0.240359	0.810052	NA
ENSG00000165568	AKR1E2	protein_coding	5.41191	-0.441492	-0.70793	0.478989	NA
ENSG00000165583	SSX5	protein_coding	0	NA	NA	NA	NA
ENSG00000165584	SSX3	protein_coding	0	NA	NA	NA	NA
ENSG00000165588	OTX2	protein_coding	0.197031	0.741093	0.240359	0.810052	NA
ENSG00000165606	DRGX	protein_coding	0.125353	-0.130477	-0.0424781	0.966118	NA
ENSG00000165621	OXGR1	protein_coding	0.760626	-1.42716	-0.688207	0.491323	NA
ENSG00000165623	UCMA	protein_coding	0	NA	NA	NA	NA
ENSG00000165633	VSTM4	protein_coding	1.36996	-0.408055	-0.269239	0.787746	NA
ENSG00000165643	SOHLH1	protein_coding	0	NA	NA	NA	NA
ENSG00000165685	TMEM52B	protein_coding	1.18697	0.467336	0.298948	0.764979	NA
ENSG00000165694	FRMD7	protein_coding	0	NA	NA	NA	NA
ENSG00000165695	AK8	protein_coding	7.5975	0.0125083	0.0195777	0.98438	NA
ENSG00000165757	KIAA1462	protein_coding	4.48021	0.956857	1.15551	0.247881	NA
ENSG00000165762	OR4K2	protein_coding	0	NA	NA	NA	NA
ENSG00000165794	SLC39A2	protein_coding	0.342776	-0.949311	-0.309223	0.757152	NA
ENSG00000165799	RNASE7	protein_coding	0.197031	0.741093	0.240359	0.810052	NA
ENSG00000165805	C12orf50	protein_coding	0	NA	NA	NA	NA
ENSG00000165807	PPP1R36	protein_coding	1.0174	-0.160806	-0.103553	0.917524	NA
ENSG00000165810	BTNL9	protein_coding	12.3717	-0.0881972	-0.200897	0.840779	NA
ENSG00000165816	VWA2	protein_coding	0.890132	1.84156	0.977434	0.328354	NA
ENSG00000165828	PRAP1	protein_coding	0	NA	NA	NA	NA
ENSG00000165837	ERICH6B	protein_coding	0	NA	NA	NA	NA
ENSG00000165841	CYP2C19	protein_coding	0	NA	NA	NA	NA
ENSG00000165863	C10orf82	protein_coding	4.51469	-0.47613	-0.656107	0.511755	NA
ENSG00000165868	HSPA12A	protein_coding	0.212566	-1.10834	-0.361401	0.7178	NA
ENSG00000165887	ANKRD2	protein_coding	0.717059	0.252639	0.0832406	0.93366	NA
ENSG00000165891	E2F7	protein_coding	5.58009	0.366168	0.547817	0.583818	NA
ENSG00000165899	OTOGL	protein_coding	0.155414	-0.050771	-0.0164665	0.986862	NA
ENSG00000165912	PACSIN3	protein_coding	1.31381	1.19709	0.850625	0.394978	NA
ENSG00000165917	RAPSN	protein_coding	7.11367	1.66316	2.45105	0.0142441	NA
ENSG00000165935	SMCO2	protein_coding	0	NA	NA	NA	NA
ENSG00000165953	SERPINA12	protein_coding	0	NA	NA	NA	NA
ENSG00000165966	PDZRN4	protein_coding	0	NA	NA	NA	NA
ENSG00000165970	SLC6A5	protein_coding	0	NA	NA	NA	NA
ENSG00000165972	CCDC38	protein_coding	0.38882	-0.134663	-0.0445539	0.964463	NA
ENSG00000165973	NELL1	protein_coding	0	NA	NA	NA	NA
ENSG00000165985	C1QL3	protein_coding	0.0922906	-0.161259	-0.0524708	0.958154	NA
ENSG00000165995	CACNB2	protein_coding	0.416201	0.972224	0.318917	0.749789	NA
ENSG00000165996	HACD1	protein_coding	9.17888	-0.186231	-0.339691	0.734089	NA
ENSG00000166006	KCNC2	protein_coding	0	NA	NA	NA	NA
ENSG00000166007	TRIM51HP	transcribed_unprocessed_pseudogene	0.121462	0.838273	0.272829	0.784985	NA
ENSG00000166013	TRIM53BP	unprocessed_pseudogene	0	NA	NA	NA	NA
ENSG00000166049	PASD1	protein_coding	0	NA	NA	NA	NA
ENSG00000166069	TMCO5A	protein_coding	0	NA	NA	NA	NA
ENSG00000166073	GPR176	protein_coding	2.41744	0.0304721	0.0319844	0.974484	NA
ENSG00000166090	IL25	protein_coding	0.259707	0.366763	0.118968	0.905301	NA
ENSG00000166104	RP11-299H22.3	transcribed_unprocessed_pseudogene	0	NA	NA	NA	NA
ENSG00000166105	GLB1L3	protein_coding	6.37758	0.235058	0.398941	0.689936	NA
ENSG00000166106	ADAMTS15	protein_coding	0.0703205	0.734738	0.238339	0.811618	NA
ENSG00000166111	SVOP	protein_coding	0	NA	NA	NA	NA
ENSG00000166118	SPATA19	protein_coding	0	NA	NA	NA	NA
ENSG00000166143	PPP1R14D	protein_coding	0	NA	NA	NA	NA
ENSG00000166147	FBN1	protein_coding	9.11108	-0.656363	-1.30217	0.19286	NA
ENSG00000166152	C16orf78	protein_coding	0	NA	NA	NA	NA
ENSG00000166153	DEPDC4	protein_coding	0.712693	-0.675249	-0.378871	0.704784	NA
ENSG00000166159	LRTM2	protein_coding	0.313815	0.871072	0.284334	0.776154	NA
ENSG00000166160	OPN1MW2	protein_coding	0.197031	0.741093	0.240359	0.810052	NA
ENSG00000166173	LARP6	protein_coding	0.631005	0.300307	0.101323	0.919294	NA
ENSG00000166183	ASPG	protein_coding	0.536857	0.916977	0.340225	0.733687	NA
ENSG00000166206	GABRB3	protein_coding	0.452815	-0.495564	-0.162777	0.870694	NA
ENSG00000166211	SPIC	protein_coding	0.556325	-0.836867	-0.358165	0.72022	NA
ENSG00000166220	TBATA	protein_coding	0.296504	-0.116763	-0.0379315	0.969742	NA
ENSG00000166246	C16orf71	protein_coding	2.03581	0.681998	0.684552	0.493627	NA
ENSG00000166250	CLMP	protein_coding	1.62796	0.494408	0.434887	0.663644	NA
ENSG00000166257	SCN3B	protein_coding	0	NA	NA	NA	NA
ENSG00000166268	MYRFL	protein_coding	0.39527	0.291861	0.0954669	0.923944	NA
ENSG00000166292	TMEM100	protein_coding	0	NA	NA	NA	NA
ENSG00000166317	SYNPO2L	protein_coding	0.0661501	0.754254	0.244544	0.806809	NA
ENSG00000166323	C11orf65	protein_coding	1.81153	0.527827	0.518942	0.603801	NA
ENSG00000166329	CCDC182	protein_coding	0	NA	NA	NA	NA
ENSG00000166342	NETO1	protein_coding	13.918	-1.23888	-2.85484	0.00430584	NA
ENSG00000166349	RAG1	protein_coding	8.45588	-0.732858	-1.32097	0.186512	NA
ENSG00000166351	POTED	protein_coding	0	NA	NA	NA	NA
ENSG00000166359	WDR88	protein_coding	0.77906	-0.795967	-0.370816	0.710775	NA
ENSG00000166363	OR10A5	protein_coding	0	NA	NA	NA	NA
ENSG00000166368	OR2D2	protein_coding	0	NA	NA	NA	NA
ENSG00000166391	MOGAT2	protein_coding	0.158959	0.844075	0.274688	0.783556	NA
ENSG00000166394	CYB5R2	protein_coding	6.98828	-0.912074	-1.59725	0.110211	NA
ENSG00000166396	SERPINB7	protein_coding	0	NA	NA	NA	NA
ENSG00000166402	TUB	protein_coding	2.51326	1.02716	1.05086	0.293324	NA
ENSG00000166407	LMO1	protein_coding	0	NA	NA	NA	NA
ENSG00000166408	OR5P1P	unprocessed_pseudogene	0.549475	0.495229	0.16158	0.871637	NA
ENSG00000166415	WDR72	protein_coding	0.23975	0.570061	0.18618	0.852304	NA
ENSG00000166426	CRABP1	protein_coding	0	NA	NA	NA	NA
ENSG00000166448	TMEM130	protein_coding	0.613147	0.400971	0.176835	0.859638	NA
ENSG00000166450	PRTG	protein_coding	1.22884	1.39094	0.672387	0.501337	NA
ENSG00000166455	C16orf46	protein_coding	2.58552	1.18908	1.01176	0.311652	NA
ENSG00000166473	PKD1L2	polymorphic_pseudogene	0.197031	0.741093	0.240359	0.810052	NA
ENSG00000166482	MFAP4	protein_coding	1.81512	1.31836	0.985377	0.324439	NA
ENSG00000166492	FAM86GP	unprocessed_pseudogene	0	NA	NA	NA	NA
ENSG00000166509	CLEC3A	protein_coding	0	NA	NA	NA	NA
ENSG00000166510	CCDC68	protein_coding	1.02033	-1.36914	-0.863357	0.387941	NA
ENSG00000166530	HSBP1P2	processed_pseudogene	0	NA	NA	NA	NA
ENSG00000166535	A2ML1	protein_coding	0.054889	-0.0446644	-0.0144884	0.98844	NA
ENSG00000166546	BEAN1	protein_coding	0.0412995	-0.0388937	-0.0126185	0.989932	NA
ENSG00000166558	SLC38A8	protein_coding	0.155414	-0.050771	-0.0164665	0.986862	NA
ENSG00000166569	CPLX4	protein_coding	0.0794797	0.741479	0.240481	0.809957	NA
ENSG00000166573	GALR1	protein_coding	0.938883	-0.567538	-0.225029	0.821957	NA
ENSG00000166578	IQCD	protein_coding	4.8188	0.47409	0.703181	0.481943	NA
ENSG00000166589	CDH16	protein_coding	0	NA	NA	NA	NA
ENSG00000166592	RRAD	protein_coding	5.96857	-0.0272711	-0.0389907	0.968898	NA
ENSG00000166596	CFAP52	protein_coding	0	NA	NA	NA	NA
ENSG00000166603	MC4R	protein_coding	0.155414	-0.050771	-0.0164665	0.986862	NA
ENSG00000166634	SERPINB12	protein_coding	0	NA	NA	NA	NA
ENSG00000166670	MMP10	protein_coding	0	NA	NA	NA	NA
ENSG00000166676	TVP23A	protein_coding	1.62691	-0.846025	-0.705509	0.480493	NA
ENSG00000166682	TMPRSS5	protein_coding	3.70263	-0.109815	-0.145187	0.884563	NA
ENSG00000166693	OR5M13P	unprocessed_pseudogene	0	NA	NA	NA	NA
ENSG00000166736	HTR3A	protein_coding	11.8867	0.360197	0.819573	0.412459	NA
ENSG00000166741	NNMT	protein_coding	0.125625	0.346749	0.112422	0.910489	NA
ENSG00000166743	ACSM1	protein_coding	4.76636	-0.554034	-0.762942	0.445498	NA
ENSG00000166763	STRCP1	unprocessed_pseudogene	2.99139	-1.13012	-1.11254	0.265905	NA
ENSG00000166787	SAA3P	transcribed_unprocessed_pseudogene	0	NA	NA	NA	NA
ENSG00000166796	LDHC	protein_coding	2.61175	-0.198941	-0.16222	0.871133	NA
ENSG00000166800	LDHAL6A	protein_coding	0.983691	-1.73531	-0.777196	0.437043	NA
ENSG00000166813	KIF7	protein_coding	3.30083	-0.29292	-0.364104	0.715781	NA
ENSG00000166819	PLIN1	protein_coding	2.15635	-0.546411	-0.524306	0.600066	NA
ENSG00000166823	MESP1	protein_coding	5.99054	-0.925722	-1.29191	0.196389	NA
ENSG00000166828	SCNN1G	protein_coding	0	NA	NA	NA	NA
ENSG00000166833	NAV2	protein_coding	6.55798	-0.379618	-0.597082	0.550453	NA
ENSG00000166840	GLYATL1	protein_coding	0.385609	-0.230929	-0.0757096	0.93965	NA
ENSG00000166856	GPR182	protein_coding	0	NA	NA	NA	NA
ENSG00000166862	CACNG2	protein_coding	0	NA	NA	NA	NA
ENSG00000166863	TAC3	protein_coding	1.57984	0.14076	0.101474	0.919174	NA
ENSG00000166866	MYO1A	protein_coding	11.6853	-0.720411	-1.62122	0.104971	NA
ENSG00000166869	CHP2	protein_coding	0	NA	NA	NA	NA
ENSG00000166884	OR4D6	protein_coding	0	NA	NA	NA	NA
ENSG00000166897	ELFN2	protein_coding	7.08542	0.569294	1.03126	0.302418	NA
ENSG00000166917	MIR202HG	antisense	0	NA	NA	NA	NA
ENSG00000166920	C15orf48	protein_coding	2.43757	-1.23286	-1.29518	0.195257	NA
ENSG00000166922	SCG5	protein_coding	1.82995	0.110831	0.102171	0.918621	NA
ENSG00000166923	GREM1	protein_coding	0	NA	NA	NA	NA
ENSG00000166924	NYAP1	protein_coding	7.68899	-0.176644	-0.331308	0.740412	NA
ENSG00000166926	MS4A6E	protein_coding	0.121462	0.838273	0.272829	0.784985	NA
ENSG00000166930	MS4A5	protein_coding	0	NA	NA	NA	NA
ENSG00000166948	TGM6	protein_coding	0	NA	NA	NA	NA
ENSG00000166959	MS4A8	protein_coding	0	NA	NA	NA	NA
ENSG00000166960	CCDC178	protein_coding	0	NA	NA	NA	NA
ENSG00000166961	MS4A15	protein_coding	0	NA	NA	NA	NA
ENSG00000166984	TCP10L2	protein_coding	0.19772	0.368016	0.119941	0.90453	NA
ENSG00000167011	NAT16	protein_coding	0	NA	NA	NA	NA
ENSG00000167014	TERB2	protein_coding	0	NA	NA	NA	NA
ENSG00000167046	RP11-93B14.6	antisense	3.40115	-1.46364	-1.67944	0.0930664	NA
ENSG00000167080	B4GALNT2	protein_coding	0.0628798	-0.0654242	-0.0212109	0.983077	NA
ENSG00000167098	SUN5	protein_coding	0	NA	NA	NA	NA
ENSG00000167103	PIP5KL1	protein_coding	10.5973	-0.32326	-0.693706	0.487867	NA
ENSG00000167104	BPIFB6	protein_coding	0	NA	NA	NA	NA
ENSG00000167105	TMEM92	protein_coding	9.93697	1.51104	2.99653	0.00273075	NA
ENSG00000167117	LINC00483	processed_transcript	0.0782103	0.747511	0.2424	0.808471	NA
ENSG00000167131	CCDC103	protein_coding	6.08768	0.62601	0.997752	0.3184	NA
ENSG00000167139	TBC1D21	protein_coding	0	NA	NA	NA	NA
ENSG00000167157	PRRX2	protein_coding	0	NA	NA	NA	NA
ENSG00000167165	UGT1A6	protein_coding	0.197031	0.741093	0.240359	0.810052	NA
ENSG00000167178	ISLR2	protein_coding	0	NA	NA	NA	NA
ENSG00000167183	PRR15L	protein_coding	0	NA	NA	NA	NA
ENSG00000167191	GPRC5B	protein_coding	13.5113	0.121595	0.239817	0.810472	NA
ENSG00000167194	C16orf92	protein_coding	0	NA	NA	NA	NA
ENSG00000167195	GOLGA6C	protein_coding	0.251519	-0.121552	-0.0396931	0.968338	NA
ENSG00000167216	KATNAL2	protein_coding	4.3873	0.743321	1.0612	0.288597	NA
ENSG00000167244	IGF2	protein_coding	12.9735	0.565987	1.13618	0.255883	NA
ENSG00000167281	RBFOX3	protein_coding	2.09415	-2.60393	-2.06452	0.0389683	NA
ENSG00000167306	MYO5B	protein_coding	2.98937	-0.390291	-0.31149	0.755428	NA
ENSG00000167311	ART5	protein_coding	0.196713	-0.410169	-0.133226	0.894015	NA
ENSG00000167332	OR51E2	protein_coding	0.082599	-0.197761	-0.0642965	0.948734	NA
ENSG00000167346	MMP26	protein_coding	0	NA	NA	NA	NA
ENSG00000167355	AC104389.28	processed_transcript	0	NA	NA	NA	NA
ENSG00000167359	OR51I1	protein_coding	0	NA	NA	NA	NA
ENSG00000167360	OR51Q1	protein_coding	0	NA	NA	NA	NA
ENSG00000167371	PRRT2	protein_coding	13.4781	0.365259	0.711292	0.476903	NA
ENSG00000167390	POM121L3P	processed_pseudogene	0	NA	NA	NA	NA
ENSG00000167414	GNG8	protein_coding	4.42544	0.309324	0.39092	0.695857	NA
ENSG00000167419	LPO	protein_coding	0.0461453	-0.0487785	-0.0158211	0.987377	NA
ENSG00000167459	LINC00905	processed_transcript	0	NA	NA	NA	NA
ENSG00000167494	NOS2P2	transcribed_unprocessed_pseudogene	0.169117	-0.0467311	-0.0152281	0.98785	NA
ENSG00000167531	LALBA	protein_coding	0	NA	NA	NA	NA
ENSG00000167554	ZNF610	protein_coding	13.234	-0.414054	-0.915091	0.360144	NA
ENSG00000167580	AQP2	protein_coding	0	NA	NA	NA	NA
ENSG00000167588	GPD1	protein_coding	2.70253	-2.81109	-2.37766	0.0174231	NA
ENSG00000167601	AXL	protein_coding	13.8778	-0.780847	-1.72372	0.0847589	NA
ENSG00000167612	ANKRD33	protein_coding	0.197031	0.741093	0.240359	0.810052	NA
ENSG00000167614	TTYH1	protein_coding	1.0269	-1.81442	-1.17514	0.239939	NA
ENSG00000167617	CDC42EP5	protein_coding	0.124356	0.32766	0.106284	0.915357	NA
ENSG00000167619	TMEM145	protein_coding	0.619684	0.991833	0.382249	0.702277	NA
ENSG00000167646	DNAAF3	protein_coding	3.00602	0.957743	1.07675	0.281592	NA
ENSG00000167653	PSCA	protein_coding	0.642106	1.13668	0.394144	0.693475	NA
ENSG00000167654	ATCAY	protein_coding	0	NA	NA	NA	NA
ENSG00000167656	LY6D	protein_coding	0	NA	NA	NA	NA
ENSG00000167701	GPT	protein_coding	1.73977	0.504905	0.431595	0.666036	NA
ENSG00000167723	TRPV3	protein_coding	10.8852	-0.502771	-0.96992	0.332086	NA
ENSG00000167741	GGT6	protein_coding	0	NA	NA	NA	NA
ENSG00000167749	KLK4	protein_coding	0.376846	1.26513	0.41471	0.678354	NA
ENSG00000167751	KLK2	protein_coding	0.756508	0.843999	0.277285	0.781561	NA
ENSG00000167754	KLK5	protein_coding	0.155414	-0.050771	-0.0164665	0.986862	NA
ENSG00000167755	KLK6	protein_coding	0	NA	NA	NA	NA
ENSG00000167757	KLK11	protein_coding	0	NA	NA	NA	NA
ENSG00000167759	KLK13	protein_coding	0.121462	0.838273	0.272829	0.784985	NA
ENSG00000167767	KRT80	protein_coding	3.63484	-0.243194	-0.263756	0.791968	NA
ENSG00000167769	ACER1	protein_coding	4.97787	-0.148568	-0.212501	0.831716	NA
ENSG00000167771	RCOR2	protein_coding	0.992907	-0.478334	-0.346393	0.729047	NA
ENSG00000167772	ANGPTL4	protein_coding	0	NA	NA	NA	NA
ENSG00000167774	CTD-2550O8.5	protein_coding	12.6069	-0.350709	-0.117048	0.906822	NA
ENSG00000167780	SOAT2	protein_coding	7.59969	-0.635868	-1.23448	0.217025	NA
ENSG00000167791	CABP2	protein_coding	0	NA	NA	NA	NA
ENSG00000167798	C3P1	transcribed_unprocessed_pseudogene	0	NA	NA	NA	NA
ENSG00000167800	TBX10	protein_coding	0.12903	0.351533	0.114169	0.909104	NA
ENSG00000167807	CTD-2369P2.10	protein_coding	12.6999	-0.875029	-1.67302	0.0943241	NA
ENSG00000167822	OR8J3	protein_coding	0	NA	NA	NA	NA
ENSG00000167825	OR5I1	protein_coding	0	NA	NA	NA	NA
ENSG00000167858	TEKT1	protein_coding	0.562638	0.480006	0.158277	0.874238	NA
ENSG00000167880	EVPL	protein_coding	10.5184	-0.108694	-0.223147	0.823421	NA
ENSG00000167889	MGAT5B	protein_coding	2.17899	-2.34817	-2.00056	0.0454394	NA
ENSG00000167910	CYP7A1	protein_coding	0.0628798	-0.0654242	-0.0212109	0.983077	NA
ENSG00000167916	KRT24	protein_coding	0.125353	-0.130477	-0.0424781	0.966118	NA
ENSG00000167941	SOST	protein_coding	0.128827	0.322249	0.104608	0.916687	NA
ENSG00000167945	PRR25	protein_coding	0	NA	NA	NA	NA
ENSG00000167964	RAB26	protein_coding	0.88467	-1.23318	-0.737336	0.460918	NA
ENSG00000167971	CASKIN1	protein_coding	2.68784	-0.723409	-0.670788	0.502356	NA
ENSG00000168032	ENTPD3	protein_coding	1.24893	-1.32813	-0.879705	0.379019	NA
ENSG00000168065	SLC22A11	protein_coding	0	NA	NA	NA	NA
ENSG00000168070	MAJIN	protein_coding	0.94195	-1.393	-0.772741	0.439676	NA
ENSG00000168077	SCARA3	protein_coding	0.982664	-1.65933	-0.758195	0.448334	NA
ENSG00000168078	PBK	protein_coding	4.96037	-0.613642	-0.894837	0.370874	NA
ENSG00000168122	ZNF355P	unprocessed_pseudogene	0	NA	NA	NA	NA
ENSG00000168124	OR1F1	protein_coding	0	NA	NA	NA	NA
ENSG00000168126	OR2W6P	unprocessed_pseudogene	1.01334	2.22732	1.30136	0.193136	NA
ENSG00000168129	DHFRP3	processed_pseudogene	0	NA	NA	NA	NA
ENSG00000168131	OR2B2	protein_coding	0.155414	-0.050771	-0.0164665	0.986862	NA
ENSG00000168135	KCNJ4	protein_coding	1.20057	1.67133	0.907283	0.364257	NA
ENSG00000168140	VASN	protein_coding	4.69164	-0.470956	-0.681954	0.495268	NA
ENSG00000168143	FAM83B	protein_coding	0	NA	NA	NA	NA
ENSG00000168148	HIST3H3	protein_coding	0	NA	NA	NA	NA
ENSG00000168158	OR2C1	protein_coding	1.83002	-0.724118	-0.518472	0.604129	NA
ENSG00000168243	GNG4	protein_coding	0.486745	-0.203493	-0.07267	0.942069	NA
ENSG00000168263	KCNV2	protein_coding	0	NA	NA	NA	NA
ENSG00000168267	PTF1A	protein_coding	0	NA	NA	NA	NA
ENSG00000168269	FOXI1	protein_coding	1.37631	-2.99998	-2.0963	0.036056	NA
ENSG00000168298	HIST1H1E	protein_coding	4.38857	-0.896727	-0.916237	0.359542	NA
ENSG00000168306	ACOX2	protein_coding	4.06997	-1.51489	-1.88227	0.0597996	NA
ENSG00000168309	FAM107A	protein_coding	1.69705	0.847104	0.671147	0.502127	NA
ENSG00000168314	MOBP	protein_coding	0.262417	-0.590263	-0.192894	0.847042	NA
ENSG00000168333	C8orf22	protein_coding	0	NA	NA	NA	NA
ENSG00000168334	XIRP1	protein_coding	0.263181	1.12155	0.364062	0.715812	NA
ENSG00000168348	INSM2	protein_coding	0.0615536	0.728066	0.23622	0.813262	NA
ENSG00000168356	SCN11A	protein_coding	0.955529	-1.05203	-0.59053	0.554835	NA
ENSG00000168367	LINC00917	lincRNA	0	NA	NA	NA	NA
ENSG00000168398	BDKRB2	protein_coding	0.291971	0.322733	0.105774	0.915762	NA
ENSG00000168412	MTNR1A	protein_coding	0	NA	NA	NA	NA
ENSG00000168418	KCNG4	protein_coding	0	NA	NA	NA	NA
ENSG00000168427	KLHL30	protein_coding	5.16616	-1.36282	-1.9505	0.0511162	NA
ENSG00000168447	SCNN1B	protein_coding	0.792438	0.862653	0.415037	0.678115	NA
ENSG00000168453	HR	protein_coding	0.819096	1.44827	0.69115	0.489472	NA
ENSG00000168454	TXNDC2	protein_coding	3.24512	0.300734	0.371631	0.710168	NA
ENSG00000168481	LGI3	protein_coding	0.314373	0.380398	0.123916	0.901382	NA
ENSG00000168484	SFTPC	protein_coding	0	NA	NA	NA	NA
ENSG00000168490	PHYHIP	protein_coding	0.082599	-0.197761	-0.0642965	0.948734	NA
ENSG00000168491	CCDC110	protein_coding	0.870083	-1.78953	-0.812328	0.416603	NA
ENSG00000168505	GBX2	protein_coding	0	NA	NA	NA	NA
ENSG00000168509	HFE2	protein_coding	0.0626765	-0.0575045	-0.018647	0.985123	NA
ENSG00000168515	SCGB1D1	protein_coding	0	NA	NA	NA	NA
ENSG00000168530	MYL1	protein_coding	0	NA	NA	NA	NA
ENSG00000168539	CHRM1	protein_coding	0	NA	NA	NA	NA
ENSG00000168542	COL3A1	protein_coding	5.98726	-1.47563	-0.710606	0.477328	NA
ENSG00000168582	CRYGA	protein_coding	0	NA	NA	NA	NA
ENSG00000168589	DYNLRB2	protein_coding	1.28742	-0.400608	-0.212768	0.831508	NA
ENSG00000168594	ADAM29	protein_coding	1.06274	0.611705	0.357484	0.72073	NA
ENSG00000168619	ADAM18	protein_coding	0	NA	NA	NA	NA
ENSG00000168621	GDNF	protein_coding	0	NA	NA	NA	NA
ENSG00000168630	SPINT5P	processed_pseudogene	0	NA	NA	NA	NA
ENSG00000168631	DPCR1	protein_coding	0.352445	0.345243	0.112457	0.910461	NA
ENSG00000168634	WFDC13	protein_coding	0	NA	NA	NA	NA
ENSG00000168658	VWA3B	protein_coding	0.788319	1.17032	0.569816	0.568803	NA
ENSG00000168671	UGT3A2	protein_coding	0.626455	0.037194	0.0146133	0.988341	NA
ENSG00000168676	KCTD19	protein_coding	4.05505	-1.31584	-1.3819	0.167003	NA
ENSG00000168679	SLC16A4	protein_coding	5.81617	-0.0874431	-0.146677	0.883387	NA
ENSG00000168702	LRP1B	protein_coding	0.784953	-0.47711	-0.224715	0.822201	NA
ENSG00000168703	WFDC12	protein_coding	0.11562	0.34673	0.112443	0.910472	NA
ENSG00000168743	NPNT	protein_coding	0	NA	NA	NA	NA
ENSG00000168746	LINC01620	lincRNA	0.153022	0.195355	0.0637377	0.949179	NA
ENSG00000168748	CA7	protein_coding	0	NA	NA	NA	NA
ENSG00000168754	FAM178B	protein_coding	8.32413	-1.02686	-1.86943	0.061563	NA
ENSG00000168757	TSPY2	protein_coding	0	NA	NA	NA	NA
ENSG00000168772	CXXC4	protein_coding	2.39853	-0.179824	-0.150974	0.879996	NA
ENSG00000168779	SHOX2	protein_coding	0.526986	0.356214	0.147357	0.88285	NA
ENSG00000168811	IL12A	protein_coding	9.25085	0.202999	0.409766	0.681977	NA
ENSG00000168828	OR13J1	protein_coding	0	NA	NA	NA	NA
ENSG00000168830	HTR1E	protein_coding	0	NA	NA	NA	NA
ENSG00000168843	FSTL5	protein_coding	0	NA	NA	NA	NA
ENSG00000168852	TPTE2P5	transcribed_unprocessed_pseudogene	0.822979	0.401306	0.192279	0.847524	NA
ENSG00000168875	SOX14	protein_coding	0.197031	0.741093	0.240359	0.810052	NA
ENSG00000168878	SFTPB	protein_coding	0.841284	2.49102	1.18319	0.236733	NA
ENSG00000168907	PLA2G4F	protein_coding	0	NA	NA	NA	NA
ENSG00000168917	SLC35G2	protein_coding	2.72527	-1.0297	-1.11801	0.263563	NA
ENSG00000168925	CTRB1	protein_coding	0	NA	NA	NA	NA
ENSG00000168928	CTRB2	protein_coding	0.0461453	-0.0487785	-0.0158211	0.987377	NA
ENSG00000168930	TRIM49	protein_coding	0.197031	0.741093	0.240359	0.810052	NA
ENSG00000168938	PPIC	protein_coding	0.0782103	0.747511	0.2424	0.808471	NA
ENSG00000168952	STXBP6	protein_coding	2.87865	-1.27891	-1.16633	0.243483	NA
ENSG00000168955	TM4SF20	protein_coding	0.197031	0.741093	0.240359	0.810052	NA
ENSG00000168959	GRM5	protein_coding	0.310828	-0.154135	-0.0501596	0.959995	NA
ENSG00000168967	PMCHL1	transcribed_unprocessed_pseudogene	0	NA	NA	NA	NA
ENSG00000168992	OR7E102P	unprocessed_pseudogene	0	NA	NA	NA	NA
ENSG00000168993	CPLX1	protein_coding	7.69329	-0.937083	-1.3706	0.170501	NA
ENSG00000169006	NTSR2	protein_coding	0	NA	NA	NA	NA
ENSG00000169035	KLK7	protein_coding	0	NA	NA	NA	NA
ENSG00000169040	PMCHL2	transcribed_unprocessed_pseudogene	0	NA	NA	NA	NA
ENSG00000169059	VCX3A	protein_coding	0.0412995	-0.0388937	-0.0126185	0.989932	NA
ENSG00000169064	ZBBX	protein_coding	0	NA	NA	NA	NA
ENSG00000169067	ACTBL2	protein_coding	0.197031	0.741093	0.240359	0.810052	NA
ENSG00000169071	ROR2	protein_coding	9.57449	-0.359393	-0.646009	0.518274	NA
ENSG00000169075	RP3-509L4.3	processed_pseudogene	0	NA	NA	NA	NA
ENSG00000169083	AR	protein_coding	13.0947	-1.06808	-2.20978	0.0271205	NA
ENSG00000169085	C8orf46	protein_coding	6.48746	-0.0927777	-0.158747	0.873868	NA
ENSG00000169126	ARMC4	protein_coding	0.134369	0.351947	0.114119	0.909144	NA
ENSG00000169154	GOT1L1	protein_coding	0	NA	NA	NA	NA
ENSG00000169164	RP11-167P23.2	transcribed_unprocessed_pseudogene	0	NA	NA	NA	NA
ENSG00000169169	CPT1C	protein_coding	2.03794	-0.0256962	-0.0260065	0.979252	NA
ENSG00000169174	PCSK9	protein_coding	0.257634	0.597992	0.19525	0.845197	NA
ENSG00000169181	GSG1L	protein_coding	1.97262	-1.41883	-1.16796	0.242822	NA
ENSG00000169184	MN1	protein_coding	14.3255	-0.343176	-0.843141	0.399149	NA
ENSG00000169194	IL13	protein_coding	0.373987	-0.137518	-0.0449571	0.964141	NA
ENSG00000169208	OR10G3	protein_coding	0	NA	NA	NA	NA
ENSG00000169213	RAB3B	protein_coding	0.305601	0.419578	0.137111	0.890943	NA
ENSG00000169214	OR6F1	protein_coding	0	NA	NA	NA	NA
ENSG00000169218	RSPO1	protein_coding	0	NA	NA	NA	NA
ENSG00000169248	CXCL11	protein_coding	1.16274	-1.00501	-0.460227	0.645353	NA
ENSG00000169253	RP11-220D10.1	processed_pseudogene	0.154532	-0.586397	-0.190778	0.8487	NA
ENSG00000169255	B3GALNT1	protein_coding	9.15019	0.352126	0.694818	0.487169	NA
ENSG00000169271	HSPB3	protein_coding	0.577587	-0.247158	-0.093129	0.925801	NA
ENSG00000169282	KCNAB1	protein_coding	0.993345	-0.84827	-0.528718	0.597001	NA
ENSG00000169291	SHE	protein_coding	3.02014	-0.486379	-0.564892	0.572147	NA
ENSG00000169297	NR0B1	protein_coding	0	NA	NA	NA	NA
ENSG00000169302	STK32A	protein_coding	0	NA	NA	NA	NA
ENSG00000169306	IL1RAPL1	protein_coding	0	NA	NA	NA	NA
ENSG00000169314	C22orf15	protein_coding	8.218	-0.965763	-1.90926	0.0562288	NA
ENSG00000169325	GUSBP12	unprocessed_pseudogene	0	NA	NA	NA	NA
ENSG00000169327	OR5AU1	protein_coding	0	NA	NA	NA	NA
ENSG00000169330	KIAA1024	protein_coding	11.725	-0.252993	-0.549749	0.582491	NA
ENSG00000169340	PDILT	protein_coding	0	NA	NA	NA	NA
ENSG00000169344	UMOD	protein_coding	0	NA	NA	NA	NA
ENSG00000169347	GP2	protein_coding	0	NA	NA	NA	NA
ENSG00000169393	ELSPBP1	protein_coding	0	NA	NA	NA	NA
ENSG00000169402	RSPH10B2	protein_coding	0.36616	-1.07121	-0.353037	0.724061	NA
ENSG00000169418	NPR1	protein_coding	0.310828	-0.154135	-0.0501596	0.959995	NA
ENSG00000169427	KCNK9	protein_coding	0.393853	0.393769	0.128495	0.897757	NA
ENSG00000169436	COL22A1	protein_coding	0.430208	0.286194	0.0933035	0.925662	NA
ENSG00000169469	SPRR1B	protein_coding	0	NA	NA	NA	NA
ENSG00000169474	SPRR1A	protein_coding	0	NA	NA	NA	NA
ENSG00000169484	OR4K14	protein_coding	0	NA	NA	NA	NA
ENSG00000169488	OR4K15	protein_coding	0	NA	NA	NA	NA
ENSG00000169495	HTRA4	protein_coding	0.352636	-0.270871	-0.0886028	0.929398	NA
ENSG00000169507	SLC38A11	protein_coding	10.8302	-0.855738	-1.43834	0.150338	NA
ENSG00000169509	CRCT1	protein_coding	0	NA	NA	NA	NA
ENSG00000169515	CCDC8	protein_coding	0	NA	NA	NA	NA
ENSG00000169548	ZNF280A	protein_coding	0.155414	-0.050771	-0.0164665	0.986862	NA
ENSG00000169550	MUC15	protein_coding	0	NA	NA	NA	NA
ENSG00000169551	CT55	protein_coding	0	NA	NA	NA	NA
ENSG00000169562	GJB1	protein_coding	0.0628798	-0.0654242	-0.0212109	0.983077	NA
ENSG00000169575	VPREB1	protein_coding	1.27701	-1.71964	-1.03592	0.30024	NA
ENSG00000169594	BNC1	protein_coding	0	NA	NA	NA	NA
ENSG00000169604	ANTXR1	protein_coding	0.12576	-0.103325	-0.0336524	0.973154	NA
ENSG00000169605	GKN1	protein_coding	0	NA	NA	NA	NA
ENSG00000169607	CKAP2L	protein_coding	8.92853	-1.11048	-1.75503	0.0792538	NA
ENSG00000169618	PROKR1	protein_coding	0.25653	0.851633	0.278011	0.781004	NA
ENSG00000169662	BCRP6	unprocessed_pseudogene	0	NA	NA	NA	NA
ENSG00000169676	DRD5	protein_coding	0	NA	NA	NA	NA
ENSG00000169684	CHRNA5	protein_coding	4.71975	0.306566	0.408261	0.683082	NA
ENSG00000169688	MT1B	protein_coding	0	NA	NA	NA	NA
ENSG00000169717	ACTRT2	protein_coding	0	NA	NA	NA	NA
ENSG00000169744	LDB2	protein_coding	8.14928	-1.34121	-2.25756	0.0239731	NA
ENSG00000169750	RAC3	protein_coding	8.04213	0.40425	0.848831	0.395975	NA
ENSG00000169752	NRG4	protein_coding	0.557707	-1.74487	-0.57909	0.562528	NA
ENSG00000169758	TMEM266	protein_coding	0.19845	0.811946	0.264889	0.791095	NA
ENSG00000169760	NLGN1	protein_coding	0.617161	0.291377	0.0952893	0.924085	NA
ENSG00000169763	PRYP3	transcribed_unprocessed_pseudogene	0	NA	NA	NA	NA
ENSG00000169777	TAS2R1	protein_coding	0.155414	-0.050771	-0.0164665	0.986862	NA
ENSG00000169783	LINGO1	protein_coding	0.310828	-0.154135	-0.0501596	0.959995	NA
ENSG00000169789	PRY	protein_coding	0	NA	NA	NA	NA
ENSG00000169800	RBMY1F	protein_coding	0	NA	NA	NA	NA
ENSG00000169807	PRY2	protein_coding	0	NA	NA	NA	NA
ENSG00000169811	RBMY1HP	unprocessed_pseudogene	0	NA	NA	NA	NA
ENSG00000169836	TACR3	protein_coding	0	NA	NA	NA	NA
ENSG00000169840	GSX1	protein_coding	0	NA	NA	NA	NA
ENSG00000169849	TSPY14P	unprocessed_pseudogene	0	NA	NA	NA	NA
ENSG00000169851	PCDH7	protein_coding	0.197031	0.741093	0.240359	0.810052	NA
ENSG00000169856	ONECUT1	protein_coding	0	NA	NA	NA	NA
ENSG00000169862	CTNND2	protein_coding	1.82213	-0.458748	-0.386087	0.699432	NA
ENSG00000169876	MUC17	protein_coding	0.352445	0.345243	0.112457	0.910461	NA
ENSG00000169885	CALML6	protein_coding	3.07323	1.17236	1.39644	0.162583	NA
ENSG00000169894	MUC3A	protein_coding	0	NA	NA	NA	NA
ENSG00000169900	PYDC1	protein_coding	0	NA	NA	NA	NA
ENSG00000169903	TM4SF4	protein_coding	0.0626765	-0.0575045	-0.018647	0.985123	NA
ENSG00000169906	S100G	protein_coding	0	NA	NA	NA	NA
ENSG00000169908	TM4SF1	protein_coding	3.49647	0.379072	0.382945	0.70176	NA
ENSG00000169933	FRMPD4	protein_coding	0.197031	0.741093	0.240359	0.810052	NA
ENSG00000169946	ZFPM2	protein_coding	0.216145	0.339035	0.10993	0.912465	NA
ENSG00000169953	HSFY2	protein_coding	0	NA	NA	NA	NA
ENSG00000169989	TIGD4	protein_coding	3.01729	-0.706225	-0.736979	0.461135	NA
ENSG00000170011	MYRIP	protein_coding	0.297778	-1.11396	-0.363495	0.716235	NA
ENSG00000170044	ZPLD1	protein_coding	0.166925	-0.0668477	-0.0217215	0.98267	NA
ENSG00000170054	SERPINA9	protein_coding	0	NA	NA	NA	NA
ENSG00000170075	GPR37L1	protein_coding	0	NA	NA	NA	NA
ENSG00000170091	HMP19	protein_coding	2.59836	-0.317771	-0.319348	0.749462	NA
ENSG00000170092	SPDYE5	protein_coding	0.415951	1.07343	0.350908	0.725658	NA
ENSG00000170099	SERPINA6	protein_coding	0	NA	NA	NA	NA
ENSG00000170122	FOXD4	protein_coding	1.48662	0.2001	0.128236	0.897962	NA
ENSG00000170152	RP11-374M1.7	processed_pseudogene	0	NA	NA	NA	NA
ENSG00000170153	RNF150	protein_coding	8.05569	-0.00155984	-0.00174176	0.99861	NA
ENSG00000170160	CCDC144A	protein_coding	4.865	-0.749884	-0.838098	0.401976	NA
ENSG00000170162	VGLL2	protein_coding	0	NA	NA	NA	NA
ENSG00000170165	CR848007.2	unprocessed_pseudogene	0	NA	NA	NA	NA
ENSG00000170166	HOXD4	protein_coding	0	NA	NA	NA	NA
ENSG00000170178	HOXD12	protein_coding	0	NA	NA	NA	NA
ENSG00000170209	ANKK1	protein_coding	7.43086	-0.512942	-0.871179	0.383656	NA
ENSG00000170214	ADRA1B	protein_coding	0	NA	NA	NA	NA
ENSG00000170231	FABP6	protein_coding	0.197031	0.741093	0.240359	0.810052	NA
ENSG00000170236	USP50	protein_coding	0.406838	0.241439	0.0789436	0.937077	NA
ENSG00000170255	MRGPRX1	protein_coding	0.394062	0.845464	0.275133	0.783214	NA
ENSG00000170262	MRAP	protein_coding	0.0607312	0.743111	0.241	0.809555	NA
ENSG00000170264	FAM161A	protein_coding	12.111	0.515526	1.07151	0.283939	NA
ENSG00000170276	HSPB2	protein_coding	0	NA	NA	NA	NA
ENSG00000170279	C7orf33	protein_coding	0	NA	NA	NA	NA
ENSG00000170289	CNGB3	protein_coding	0	NA	NA	NA	NA
ENSG00000170290	SLN	protein_coding	0	NA	NA	NA	NA
ENSG00000170323	FABP4	protein_coding	1.02891	1.74863	0.917151	0.359064	NA
ENSG00000170324	FRMPD2	protein_coding	0	NA	NA	NA	NA
ENSG00000170367	CST5	protein_coding	0	NA	NA	NA	NA
ENSG00000170369	CST2	protein_coding	0	NA	NA	NA	NA
ENSG00000170370	EMX2	protein_coding	0.0628798	-0.0654242	-0.0212109	0.983077	NA
ENSG00000170373	CST1	protein_coding	0	NA	NA	NA	NA
ENSG00000170374	SP7	protein_coding	0.179142	-0.0468533	-0.0152687	0.987818	NA
ENSG00000170381	SEMA3E	protein_coding	0	NA	NA	NA	NA
ENSG00000170382	LRRN2	protein_coding	2.30502	0.658438	0.583625	0.559473	NA
ENSG00000170390	DCLK2	protein_coding	12.0524	-0.921006	-2.05754	0.0396342	NA
ENSG00000170409	CTA-313A17.2	unprocessed_pseudogene	0	NA	NA	NA	NA
ENSG00000170419	VSTM2A	protein_coding	0	NA	NA	NA	NA
ENSG00000170421	KRT8	protein_coding	14.1204	-0.125301	-0.320314	0.74873	NA
ENSG00000170423	KRT78	protein_coding	0.165781	-0.570909	-0.185825	0.852582	NA
ENSG00000170426	SDR9C7	protein_coding	0	NA	NA	NA	NA
ENSG00000170439	METTL7B	protein_coding	3.40412	-0.0787066	-0.0880115	0.929868	NA
ENSG00000170442	KRT86	protein_coding	8.07051	-0.802789	-1.49956	0.13373	NA
ENSG00000170454	KRT75	protein_coding	0	NA	NA	NA	NA
ENSG00000170465	KRT6C	protein_coding	0	NA	NA	NA	NA
ENSG00000170477	KRT4	protein_coding	0	NA	NA	NA	NA
ENSG00000170482	SLC23A1	protein_coding	4.19067	-0.335685	-0.393921	0.69364	NA
ENSG00000170484	KRT74	protein_coding	0.258711	-1.27073	-0.415025	0.678123	NA
ENSG00000170498	KISS1	protein_coding	0.224852	-0.181479	-0.0591315	0.952847	NA
ENSG00000170500	LONRF2	protein_coding	0.949541	-0.260629	-0.164068	0.869678	NA
ENSG00000170509	HSD17B13	protein_coding	14.0233	0.705517	1.72564	0.084412	NA
ENSG00000170516	COX7B2	protein_coding	0	NA	NA	NA	NA
ENSG00000170523	KRT83	protein_coding	0	NA	NA	NA	NA
ENSG00000170537	TMC7	protein_coding	0.342878	0.401172	0.130911	0.895846	NA
ENSG00000170549	IRX1	protein_coding	0.109025	-0.431012	-0.13991	0.888731	NA
ENSG00000170561	IRX2	protein_coding	0.197031	0.741093	0.240359	0.810052	NA
ENSG00000170577	SIX2	protein_coding	0.394062	0.845464	0.275133	0.783214	NA
ENSG00000170579	DLGAP1	protein_coding	1.87653	-0.934939	-0.798399	0.424639	NA
ENSG00000170590	LINC00266-3	lincRNA	0.591092	0.8606	0.280608	0.779011	NA
ENSG00000170605	OR9K2	protein_coding	0	NA	NA	NA	NA
ENSG00000170608	FOXA3	protein_coding	0.663324	0.50314	0.222226	0.824138	NA
ENSG00000170613	FAM71B	protein_coding	0.216085	-0.153678	-0.0500478	0.960084	NA
ENSG00000170615	SLC26A5	protein_coding	0.120779	0.358461	0.116251	0.907453	NA
ENSG00000170624	SGCD	protein_coding	5.72138	-1.56164	-2.32645	0.0199946	NA
ENSG00000170647	TMEM133	protein_coding	5.22401	-0.35815	-0.501351	0.616124	NA
ENSG00000170681	MURC	protein_coding	2.75771	-0.724832	-0.69056	0.489842	NA
ENSG00000170683	OR10A3	protein_coding	0	NA	NA	NA	NA
ENSG00000170688	OR5E1P	unprocessed_pseudogene	0	NA	NA	NA	NA
ENSG00000170689	HOXB9	protein_coding	1.16494	0.279025	0.174238	0.861678	NA
ENSG00000170703	TTLL6	protein_coding	0	NA	NA	NA	NA
ENSG00000170743	SYT9	protein_coding	0	NA	NA	NA	NA
ENSG00000170745	KCNS3	protein_coding	0.726152	-0.290352	-0.0948191	0.924459	NA
ENSG00000170748	RBMXL2	protein_coding	0.082599	-0.197761	-0.0642965	0.948734	NA
ENSG00000170775	GPR37	protein_coding	0.197031	0.741093	0.240359	0.810052	NA
ENSG00000170777	TPD52L3	protein_coding	0	NA	NA	NA	NA
ENSG00000170782	OR10A4	protein_coding	0	NA	NA	NA	NA
ENSG00000170786	SDR16C5	protein_coding	1.73707	-1.56708	-1.24432	0.21338	NA
ENSG00000170788	DYDC1	protein_coding	0	NA	NA	NA	NA
ENSG00000170790	OR10A2	protein_coding	0	NA	NA	NA	NA
ENSG00000170801	HTRA3	protein_coding	8.01993	0.0779545	0.132123	0.894887	NA
ENSG00000170807	LMOD2	protein_coding	0	NA	NA	NA	NA
ENSG00000170819	BFSP2	protein_coding	6.58532	0.372083	0.6342	0.52595	NA
ENSG00000170820	FSHR	protein_coding	0	NA	NA	NA	NA
ENSG00000170827	CELP	transcribed_unprocessed_pseudogene	0.631672	-1.01333	-0.406558	0.684333	NA
ENSG00000170835	CEL	protein_coding	11.9693	0.604267	1.46845	0.141982	NA
ENSG00000170848	PSG6	protein_coding	0.155414	-0.050771	-0.0164665	0.986862	NA
ENSG00000170858	LILRP2	transcribed_processed_pseudogene	1.34033	-0.214852	-0.12374	0.901521	NA
ENSG00000170890	PLA2G1B	protein_coding	0.19845	0.811946	0.264889	0.791095	NA
ENSG00000170891	CYTL1	protein_coding	5.3315	0.580662	0.871673	0.383387	NA
ENSG00000170893	TRH	protein_coding	0.404463	-0.557229	-0.216828	0.828343	NA
ENSG00000170920	OR7G3	protein_coding	0	NA	NA	NA	NA
ENSG00000170923	OR7G2	protein_coding	0.155414	-0.050771	-0.0164665	0.986862	NA
ENSG00000170925	TEX13B	protein_coding	0	NA	NA	NA	NA
ENSG00000170927	PKHD1	protein_coding	0.422765	0.731438	0.238393	0.811577	NA
ENSG00000170929	OR1M1	protein_coding	0	NA	NA	NA	NA
ENSG00000170935	NCBP2L	protein_coding	2.9895	-0.147392	-0.170165	0.86488	NA
ENSG00000170948	MBD3L1	protein_coding	0	NA	NA	NA	NA
ENSG00000170950	PGK2	protein_coding	0	NA	NA	NA	NA
ENSG00000170953	OR8B12	protein_coding	0	NA	NA	NA	NA
ENSG00000170955	PRKCDBP	protein_coding	12.3262	-0.753036	-1.68105	0.0927535	NA
ENSG00000170959	DCDC1	protein_coding	0.407016	-0.929053	-0.302855	0.762	NA
ENSG00000170961	HAS2	protein_coding	0.155414	-0.050771	-0.0164665	0.986862	NA
ENSG00000170965	PLAC1	protein_coding	0.15517	-0.600412	-0.195258	0.845191	NA
ENSG00000170967	DDI1	protein_coding	0	NA	NA	NA	NA
ENSG00000170983	LINC00208	lincRNA	0	NA	NA	NA	NA
ENSG00000171004	HS6ST2	protein_coding	0.440549	1.57652	0.516869	0.605247	NA
ENSG00000171014	OR4D5	protein_coding	0	NA	NA	NA	NA
ENSG00000171016	PYGO1	protein_coding	0.297807	-0.772105	-0.252184	0.800899	NA
ENSG00000171017	LRRC8E	protein_coding	0.263181	1.12155	0.364062	0.715812	NA
ENSG00000171053	PATE1	protein_coding	0	NA	NA	NA	NA
ENSG00000171054	OR13H1	protein_coding	0.155414	-0.050771	-0.0164665	0.986862	NA
ENSG00000171056	SOX7	protein_coding	6.97189	-0.800819	-1.21783	0.223289	NA
ENSG00000171060	C8orf74	protein_coding	0	NA	NA	NA	NA
ENSG00000171084	FAM86JP	transcribed_unprocessed_pseudogene	6.9324	-0.49812	-0.801339	0.422935	NA
ENSG00000171094	ALK	protein_coding	0.233624	0.325163	0.105469	0.916003	NA
ENSG00000171102	OBP2B	protein_coding	0	NA	NA	NA	NA
ENSG00000171116	HSFX1	protein_coding	13.0222	0.0308573	0.0422237	0.96632	NA
ENSG00000171119	NRTN	protein_coding	0.88625	-0.817336	-0.461074	0.644746	NA
ENSG00000171121	KCNMB3	protein_coding	9.94206	-0.0457687	-0.100939	0.919599	NA
ENSG00000171124	FUT3	protein_coding	0.376955	-1.26862	-0.414482	0.678521	NA
ENSG00000171126	KCNG3	protein_coding	0	NA	NA	NA	NA
ENSG00000171133	OR2K2	protein_coding	0.197031	0.741093	0.240359	0.810052	NA
ENSG00000171136	RLN3	protein_coding	0.612904	-0.578748	-0.255712	0.798173	NA
ENSG00000171160	MORN4	protein_coding	11.1203	-0.236191	-0.475708	0.634283	NA
ENSG00000171180	OR2M4	protein_coding	0.0461453	-0.0487785	-0.0158211	0.987377	NA
ENSG00000171189	GRIK1	protein_coding	0	NA	NA	NA	NA
ENSG00000171195	MUC7	protein_coding	0	NA	NA	NA	NA
ENSG00000171199	OPRPN	protein_coding	0	NA	NA	NA	NA
ENSG00000171201	SMR3B	protein_coding	0	NA	NA	NA	NA
ENSG00000171209	CSN3	protein_coding	0	NA	NA	NA	NA
ENSG00000171217	CLDN20	protein_coding	0.082599	-0.197761	-0.0642965	0.948734	NA
ENSG00000171227	TMEM37	protein_coding	1.89804	-0.272071	-0.177617	0.859023	NA
ENSG00000171234	UGT2B7	protein_coding	0	NA	NA	NA	NA
ENSG00000171243	SOSTDC1	protein_coding	0	NA	NA	NA	NA
ENSG00000171246	NPTX1	protein_coding	4.66989	0.509129	0.71756	0.473029	NA
ENSG00000171303	KCNK3	protein_coding	0	NA	NA	NA	NA
ENSG00000171320	ESCO2	protein_coding	6.86153	-0.0504316	-0.0721021	0.942521	NA
ENSG00000171345	KRT19	protein_coding	1.01738	-1.46497	-1.04687	0.295159	NA
ENSG00000171346	KRT15	protein_coding	0.22928	1.26431	0.411474	0.680725	NA
ENSG00000171357	LURAP1	protein_coding	1.73886	-0.247322	-0.215898	0.829068	NA
ENSG00000171360	KRT38	protein_coding	0	NA	NA	NA	NA
ENSG00000171388	APLN	protein_coding	0.312482	-0.770512	-0.251743	0.80124	NA
ENSG00000171396	KRTAP4-4	protein_coding	0	NA	NA	NA	NA
ENSG00000171401	KRT13	protein_coding	0.460212	1.28361	0.417518	0.676299	NA
ENSG00000171402	XAGE3	protein_coding	0	NA	NA	NA	NA
ENSG00000171403	KRT9	protein_coding	0	NA	NA	NA	NA
ENSG00000171405	XAGE5	protein_coding	0	NA	NA	NA	NA
ENSG00000171431	KRT20	protein_coding	0.124482	-0.15551	-0.0506058	0.95964	NA
ENSG00000171433	GLOD5	protein_coding	0.449652	-0.947859	-0.334115	0.738293	NA
ENSG00000171435	KSR2	protein_coding	1.03167	-0.772799	-0.587464	0.556892	NA
ENSG00000171446	KRT27	protein_coding	0	NA	NA	NA	NA
ENSG00000171450	CDK5R2	protein_coding	0.11562	0.34673	0.112443	0.910472	NA
ENSG00000171459	OR1L6	protein_coding	0	NA	NA	NA	NA
ENSG00000171462	DLK2	protein_coding	5.43777	0.118843	0.190969	0.84855	NA
ENSG00000171478	SPACA5B	protein_coding	0	NA	NA	NA	NA
ENSG00000171481	OR1L3	protein_coding	0	NA	NA	NA	NA
ENSG00000171483	SSX6	transcribed_unprocessed_pseudogene	0	NA	NA	NA	NA
ENSG00000171487	NLRP5	protein_coding	0.352445	0.345243	0.112457	0.910461	NA
ENSG00000171489	SPACA5	protein_coding	0.604012	0.47189	0.182488	0.8552	NA
ENSG00000171495	MROH2B	protein_coding	0	NA	NA	NA	NA
ENSG00000171496	OR1L8	protein_coding	0.409667	-1.27151	-0.432858	0.665118	NA
ENSG00000171501	OR1N2	protein_coding	0	NA	NA	NA	NA
ENSG00000171505	OR1N1	protein_coding	0.197031	0.741093	0.240359	0.810052	NA
ENSG00000171509	RXFP1	protein_coding	0.14484	-0.583568	-0.189842	0.849433	NA
ENSG00000171517	LPAR3	protein_coding	2.42838	0.633241	0.654046	0.513082	NA
ENSG00000171532	NEUROD2	protein_coding	0	NA	NA	NA	NA
ENSG00000171533	MAP6	protein_coding	0.429156	0.271506	0.105895	0.915666	NA
ENSG00000171540	OTP	protein_coding	0	NA	NA	NA	NA
ENSG00000171551	ECEL1	protein_coding	0	NA	NA	NA	NA
ENSG00000171557	FGG	protein_coding	0	NA	NA	NA	NA
ENSG00000171560	FGA	protein_coding	0	NA	NA	NA	NA
ENSG00000171561	OR2AT4	protein_coding	0	NA	NA	NA	NA
ENSG00000171564	FGB	protein_coding	0.0626765	-0.0575045	-0.018647	0.985123	NA
ENSG00000171587	DSCAM	protein_coding	0	NA	NA	NA	NA
ENSG00000171595	DNAI2	protein_coding	8.2575	-0.432069	-0.736766	0.461265	NA
ENSG00000171658	NMRAL2P	transcribed_unprocessed_pseudogene	1.37923	-1.32768	-0.908891	0.363408	NA
ENSG00000171671	SHANK2-AS3	antisense	0	NA	NA	NA	NA
ENSG00000171695	LKAAEAR1	protein_coding	5.16493	-0.819798	-1.2039	0.22863	NA
ENSG00000171711	DEFB4A	protein_coding	0	NA	NA	NA	NA
ENSG00000171714	ANO5	protein_coding	6.70968	0.127708	0.192891	0.847044	NA
ENSG00000171722	SPATA46	protein_coding	0.155414	-0.050771	-0.0164665	0.986862	NA
ENSG00000171724	VAT1L	protein_coding	0.935504	-0.707301	-0.321034	0.748184	NA
ENSG00000171747	LGALS4	protein_coding	7.3236	-0.670513	-1.11644	0.264234	NA
ENSG00000171757	LRRC34	protein_coding	3.95135	-0.351482	-0.430837	0.666587	NA
ENSG00000171759	PAH	protein_coding	0.121462	0.838273	0.272829	0.784985	NA
ENSG00000171772	SYCE1	protein_coding	8.85055	0.348145	0.561342	0.574564	NA
ENSG00000171773	NXNL1	protein_coding	0	NA	NA	NA	NA
ENSG00000171786	NHLH1	protein_coding	6.02659	0.100349	0.145529	0.884294	NA
ENSG00000171790	SLFNL1	protein_coding	2.2171	-1.28312	-1.00811	0.313403	NA
ENSG00000171794	UTF1	protein_coding	11.8496	0.00194333	0.00377015	0.996992	NA
ENSG00000171804	WDR87	protein_coding	0	NA	NA	NA	NA
ENSG00000171811	CFAP46	protein_coding	1.63963	0.403013	0.233565	0.815323	NA
ENSG00000171815	PCDHB1	protein_coding	0	NA	NA	NA	NA
ENSG00000171819	ANGPTL7	protein_coding	0	NA	NA	NA	NA
ENSG00000171847	FAM90A1	protein_coding	4.80331	-0.841785	-1.01345	0.310844	NA
ENSG00000171855	IFNB1	protein_coding	0	NA	NA	NA	NA
ENSG00000171864	PRND	protein_coding	0	NA	NA	NA	NA
ENSG00000171872	KLF17	protein_coding	0	NA	NA	NA	NA
ENSG00000171873	ADRA1D	protein_coding	0	NA	NA	NA	NA
ENSG00000171877	FRMD5	protein_coding	0.22724	0.352816	0.114476	0.908861	NA
ENSG00000171885	AQP4	protein_coding	0	NA	NA	NA	NA
ENSG00000171889	MIR31HG	sense_overlapping	0.415268	0.966089	0.332806	0.739281	NA
ENSG00000171903	CYP4F11	protein_coding	0.456103	-1.09705	-0.358003	0.720341	NA
ENSG00000171914	TLN2	protein_coding	11.3742	0.0980346	0.21853	0.827016	NA
ENSG00000171931	FBXW10	protein_coding	0	NA	NA	NA	NA
ENSG00000171936	OR10H3	protein_coding	0.197031	0.741093	0.240359	0.810052	NA
ENSG00000171942	OR10H2	protein_coding	0	NA	NA	NA	NA
ENSG00000171944	OR52A5	protein_coding	0.197031	0.741093	0.240359	0.810052	NA
ENSG00000171951	SCG2	protein_coding	0.734696	1.36722	0.504425	0.613963	NA
ENSG00000171956	FOXB1	protein_coding	0.670664	0.429206	0.198915	0.842329	NA
ENSG00000171962	DRC3	protein_coding	4.8435	0.115788	0.127899	0.898229	NA
ENSG00000171987	C11orf40	protein_coding	0	NA	NA	NA	NA
ENSG00000171989	LDHAL6B	protein_coding	0	NA	NA	NA	NA
ENSG00000171999	OR52P2P	unitary_pseudogene	0	NA	NA	NA	NA
ENSG00000172000	ZNF556	protein_coding	5.73819	-0.676161	-1.07867	0.280737	NA
ENSG00000172014	ANKRD20A4	protein_coding	0.930557	0.991693	0.438647	0.660918	NA
ENSG00000172016	REG3A	protein_coding	0	NA	NA	NA	NA
ENSG00000172020	GAP43	protein_coding	0.0922906	-0.161259	-0.0524708	0.958154	NA
ENSG00000172023	REG1B	protein_coding	0.0628798	-0.0654242	-0.0212109	0.983077	NA
ENSG00000172031	EPHX4	protein_coding	7.61016	-0.854273	-1.56103	0.118516	NA
ENSG00000172061	LRRC15	protein_coding	0.156421	0.822837	0.267876	0.788795	NA
ENSG00000172073	TEX37	protein_coding	0	NA	NA	NA	NA
ENSG00000172137	CALB2	protein_coding	0.116466	0.340299	0.11035	0.912132	NA
ENSG00000172139	SLC9C1	protein_coding	0.310828	-0.154135	-0.0501596	0.959995	NA
ENSG00000172146	OR1A1	protein_coding	0	NA	NA	NA	NA
ENSG00000172148	OR7A2P	unprocessed_pseudogene	0	NA	NA	NA	NA
ENSG00000172150	OR1A2	protein_coding	0	NA	NA	NA	NA
ENSG00000172154	OR8I2	protein_coding	0	NA	NA	NA	NA
ENSG00000172155	LCE1D	protein_coding	0	NA	NA	NA	NA
ENSG00000172156	CCL11	protein_coding	0	NA	NA	NA	NA
ENSG00000172179	PRL	protein_coding	1.73908	1.50462	1.17481	0.24007	NA
ENSG00000172186	HMGN1P35	processed_pseudogene	0	NA	NA	NA	NA
ENSG00000172188	OR4C11	protein_coding	0	NA	NA	NA	NA
ENSG00000172199	OR8U1	protein_coding	0	NA	NA	NA	NA
ENSG00000172201	ID4	protein_coding	0	NA	NA	NA	NA
ENSG00000172208	OR4X2	polymorphic_pseudogene	0	NA	NA	NA	NA
ENSG00000172209	GPR22	protein_coding	0	NA	NA	NA	NA
ENSG00000172236	TPSAB1	protein_coding	9.60183	-0.50543	-0.776777	0.43729	NA
ENSG00000172238	ATOH1	protein_coding	0.155414	-0.050771	-0.0164665	0.986862	NA
ENSG00000172247	C1QTNF4	protein_coding	3.82179	-0.505716	-0.694607	0.487302	NA
ENSG00000172250	SERHL	processed_transcript	3.00451	-1.19204	-1.08014	0.280081	NA
ENSG00000172260	NEGR1	protein_coding	11.9138	0.109714	0.252123	0.800946	NA
ENSG00000172283	PRYP4	unprocessed_pseudogene	0	NA	NA	NA	NA
ENSG00000172288	CDY1	protein_coding	0	NA	NA	NA	NA
ENSG00000172289	OR10V1	protein_coding	0	NA	NA	NA	NA
ENSG00000172294	CSPG4P4Y	unprocessed_pseudogene	0	NA	NA	NA	NA
ENSG00000172296	SPTLC3	protein_coding	5.7511	0.0367105	0.0580523	0.953707	NA
ENSG00000172297	GOLGA2P3Y	unprocessed_pseudogene	0	NA	NA	NA	NA
ENSG00000172318	B3GALT1	protein_coding	0.0626765	-0.0575045	-0.018647	0.985123	NA
ENSG00000172320	OR5A1	protein_coding	0.197031	0.741093	0.240359	0.810052	NA
ENSG00000172324	OR5A2	protein_coding	0	NA	NA	NA	NA
ENSG00000172342	CSPG4P3Y	unprocessed_pseudogene	0	NA	NA	NA	NA
ENSG00000172346	CSDC2	protein_coding	0.18566	0.746897	0.24335	0.807734	NA
ENSG00000172348	RCAN2	protein_coding	8.23121	-0.607495	-1.04701	0.295095	NA
ENSG00000172350	ABCG4	protein_coding	0.242225	-0.11603	-0.0378369	0.969818	NA
ENSG00000172352	CDY1B	protein_coding	0	NA	NA	NA	NA
ENSG00000172361	CFAP53	protein_coding	2.57815	-0.943393	-0.968998	0.332546	NA
ENSG00000172362	OR5B12	protein_coding	0	NA	NA	NA	NA
ENSG00000172365	OR5B2	protein_coding	0.217655	-0.419752	-0.136297	0.891586	NA
ENSG00000172367	PDZD3	protein_coding	6.24666	-0.193244	-0.279473	0.779882	NA
ENSG00000172377	OR9I1	protein_coding	0	NA	NA	NA	NA
ENSG00000172379	ARNT2	protein_coding	1.44338	0.605141	0.383455	0.701382	NA
ENSG00000172380	GNG12	protein_coding	0.939961	-1.00116	-0.484534	0.628007	NA
ENSG00000172382	PRSS27	protein_coding	6.04573	-1.18808	-1.68394	0.0921927	NA
ENSG00000172399	MYOZ2	protein_coding	0	NA	NA	NA	NA
ENSG00000172403	SYNPO2	protein_coding	12.2828	0.0349378	0.0859985	0.931468	NA
ENSG00000172404	DNAJB7	protein_coding	0	NA	NA	NA	NA
ENSG00000172410	INSL5	protein_coding	0	NA	NA	NA	NA
ENSG00000172421	EFCAB3	protein_coding	0	NA	NA	NA	NA
ENSG00000172425	TTC36	protein_coding	0.225734	0.338156	0.109649	0.912688	NA
ENSG00000172457	OR9G4	protein_coding	0	NA	NA	NA	NA
ENSG00000172458	IL17D	protein_coding	1.64867	-3.05706	-2.40865	0.0160117	NA
ENSG00000172459	OR5AR1	polymorphic_pseudogene	0	NA	NA	NA	NA
ENSG00000172461	FUT9	protein_coding	0	NA	NA	NA	NA
ENSG00000172464	OR5AP2	protein_coding	0	NA	NA	NA	NA
ENSG00000172468	HSFY1	protein_coding	0	NA	NA	NA	NA
ENSG00000172476	RAB40A	protein_coding	0.498241	-0.0598134	-0.0195099	0.984434	NA
ENSG00000172478	C2orf54	protein_coding	0	NA	NA	NA	NA
ENSG00000172482	AGXT	protein_coding	0	NA	NA	NA	NA
ENSG00000172487	OR8J1	protein_coding	0	NA	NA	NA	NA
ENSG00000172489	OR5T3	protein_coding	0	NA	NA	NA	NA
ENSG00000172497	ACOT12	protein_coding	0	NA	NA	NA	NA
ENSG00000172519	OR10H5	protein_coding	0	NA	NA	NA	NA
ENSG00000172538	FAM170B	protein_coding	1.10587	-0.872699	-0.590099	0.555125	NA
ENSG00000172551	MUCL1	protein_coding	0.0626765	-0.0575045	-0.018647	0.985123	NA
ENSG00000172554	SNTG2	protein_coding	0.879054	1.17427	0.625205	0.531837	NA
ENSG00000172568	FNDC9	protein_coding	0.0922906	-0.161259	-0.0524708	0.958154	NA
ENSG00000172572	PDE3A	protein_coding	11.8076	0.545196	1.23431	0.217087	NA
ENSG00000172602	RND1	protein_coding	9.49583	0.324024	0.640807	0.521648	NA
ENSG00000172640	OR10AD1	protein_coding	0	NA	NA	NA	NA
ENSG00000172680	MOS	protein_coding	0	NA	NA	NA	NA
ENSG00000172689	MS4A10	protein_coding	0	NA	NA	NA	NA
ENSG00000172717	FAM71D	protein_coding	0.364531	0.436452	0.14302	0.886275	NA
ENSG00000172724	CCL19	protein_coding	0.45893	-0.884617	-0.290346	0.771552	NA
ENSG00000172733	PURG	protein_coding	0.0794797	0.741479	0.240481	0.809957	NA
ENSG00000172738	TMEM217	protein_coding	1.31827	-1.49627	-1.12693	0.259771	NA
ENSG00000172742	OR4D9	protein_coding	0	NA	NA	NA	NA
ENSG00000172746	RPL12P13	unprocessed_pseudogene	0.117565	-0.420713	-0.136607	0.891342	NA
ENSG00000172752	COL6A5	protein_coding	0.352445	0.345243	0.112457	0.910461	NA
ENSG00000172769	OR5B3	protein_coding	0	NA	NA	NA	NA
ENSG00000172772	OR10W1	protein_coding	0.197031	0.741093	0.240359	0.810052	NA
ENSG00000172782	FADS6	protein_coding	0	NA	NA	NA	NA
ENSG00000172789	HOXC5	protein_coding	3.56079	-1.07717	-0.830229	0.406409	NA
ENSG00000172799	ZBTB8OSP2	processed_pseudogene	0.0703205	0.734738	0.238339	0.811618	NA
ENSG00000172803	SNX32	protein_coding	5.87822	-0.580064	-0.971487	0.331306	NA
ENSG00000172817	CYP7B1	protein_coding	1.93813	0.626786	0.544555	0.586059	NA
ENSG00000172818	OVOL1	protein_coding	0.14236	0.391656	0.127111	0.898853	NA
ENSG00000172828	CES3	protein_coding	2.1391	-2.25207	-1.8162	0.0693392	NA
ENSG00000172867	KRT2	protein_coding	6.52619	-0.81852	-1.35133	0.176591	NA
ENSG00000172900	FLJ42102	transcribed_unitary_pseudogene	0	NA	NA	NA	NA
ENSG00000172901	LVRN	protein_coding	0.268219	-0.476938	-0.155827	0.87617	NA
ENSG00000172912	COX6B1P3	processed_pseudogene	0	NA	NA	NA	NA
ENSG00000172935	MRGPRF	protein_coding	0.242978	-0.216323	-0.0704398	0.943844	NA
ENSG00000172938	MRGPRD	protein_coding	0.155414	-0.050771	-0.0164665	0.986862	NA
ENSG00000172940	SLC22A13	protein_coding	1.07463	0.750406	0.514691	0.606769	NA
ENSG00000172955	ADH6	protein_coding	0	NA	NA	NA	NA
ENSG00000172969	FRG2C	protein_coding	0	NA	NA	NA	NA
ENSG00000172971	UNC93B3	unprocessed_pseudogene	0.555151	-0.552648	-0.238875	0.811202	NA
ENSG00000172986	GXYLT2	protein_coding	0.201182	0.779	0.252987	0.800278	NA
ENSG00000172987	HPSE2	protein_coding	2.60013	0.517153	0.550648	0.581875	NA
ENSG00000172995	ARPP21	protein_coding	5.32768	0.0881142	0.136836	0.891161	NA
ENSG00000173077	2021-12-01	protein_coding	0	NA	NA	NA	NA
ENSG00000173080	RXFP4	protein_coding	0.353103	-1.2182	-0.397706	0.690847	NA
ENSG00000173093	CCDC63	protein_coding	0	NA	NA	NA	NA
ENSG00000173124	ACSM6	protein_coding	0.082599	-0.197761	-0.0642965	0.948734	NA
ENSG00000173156	RHOD	protein_coding	2.85333	-2.06128	-2.0458	0.0407765	NA
ENSG00000173157	ADAMTS20	protein_coding	0	NA	NA	NA	NA
ENSG00000173175	ADCY5	protein_coding	0.780517	1.79851	0.947416	0.343427	NA
ENSG00000173212	MAB21L3	protein_coding	6.50901	0.762236	1.22092	0.222117	NA
ENSG00000173213	TUBB8P12	transcribed_unprocessed_pseudogene	2.42519	0.0970171	0.0891533	0.92896	NA
ENSG00000173227	SYT12	protein_coding	0	NA	NA	NA	NA
ENSG00000173231	TERF1P1	processed_pseudogene	0	NA	NA	NA	NA
ENSG00000173237	C11orf86	protein_coding	0	NA	NA	NA	NA
ENSG00000173239	LIPM	protein_coding	0	NA	NA	NA	NA
ENSG00000173250	GPR151	protein_coding	0.155414	-0.050771	-0.0164665	0.986862	NA
ENSG00000173253	DMRT2	protein_coding	1.05128	-0.433395	-0.18153	0.855951	NA
ENSG00000173258	ZNF483	protein_coding	5.60995	-0.330422	-0.503034	0.61494	NA
ENSG00000173261	PLAC8L1	protein_coding	0.246718	0.881709	0.287726	0.773556	NA
ENSG00000173267	SNCG	protein_coding	1.27567	-1.0581	-0.729069	0.465959	NA
ENSG00000173269	MMRN2	protein_coding	3.48657	-2.0591	-2.28541	0.0222889	NA
ENSG00000173285	OR10K1	protein_coding	0	NA	NA	NA	NA
ENSG00000173302	GPR148	protein_coding	0.394062	0.845464	0.275133	0.783214	NA
ENSG00000173320	STOX2	protein_coding	1.67268	-1.34768	-1.09178	0.274929	NA
ENSG00000173335	CST9	protein_coding	0	NA	NA	NA	NA
ENSG00000173357	AC007967.3	transcribed_unprocessed_pseudogene	0	NA	NA	NA	NA
ENSG00000173376	NDNF	protein_coding	0.295765	-0.00663891	-0.00217424	0.998265	NA
ENSG00000173389	IQCF1	protein_coding	0	NA	NA	NA	NA
ENSG00000173391	OLR1	protein_coding	12.7174	0.965456	1.92599	0.0541054	NA
ENSG00000173401	GLIPR1L1	protein_coding	0	NA	NA	NA	NA
ENSG00000173404	INSM1	protein_coding	0.628564	-0.962301	-0.472351	0.636676	NA
ENSG00000173406	DAB1	protein_coding	11.2321	-0.0629016	-0.129201	0.897198	NA
ENSG00000173421	CCDC36	protein_coding	0.162339	-0.0398034	-0.0129725	0.98965	NA
ENSG00000173431	RNASE8	protein_coding	0	NA	NA	NA	NA
ENSG00000173432	SAA1	protein_coding	0.21333	-0.250851	-0.0818344	0.934778	NA
ENSG00000173452	TMEM196	protein_coding	0	NA	NA	NA	NA
ENSG00000173464	RNASE11	protein_coding	0	NA	NA	NA	NA
ENSG00000173467	AGR3	protein_coding	0	NA	NA	NA	NA
ENSG00000173546	CSPG4	protein_coding	1.5108	1.50627	0.916494	0.359408	NA
ENSG00000173557	C2orf70	protein_coding	0	NA	NA	NA	NA
ENSG00000173567	ADGRF3	protein_coding	6.13239	-1.30432	-1.87603	0.060651	NA
ENSG00000173572	NLRP13	protein_coding	0	NA	NA	NA	NA
ENSG00000173610	UGT2A1	protein_coding	0.250229	-0.191407	-0.0624713	0.950188	NA
ENSG00000173612	GPRC6A	protein_coding	0.197031	0.741093	0.240359	0.810052	NA
ENSG00000173627	APOBEC4	protein_coding	0	NA	NA	NA	NA
ENSG00000173641	HSPB7	protein_coding	0	NA	NA	NA	NA
ENSG00000173662	TAS1R1	protein_coding	0.428755	-1.68705	-0.55269	0.580476	NA
ENSG00000173673	HES3	protein_coding	0	NA	NA	NA	NA
ENSG00000173678	SPDYE2B	protein_coding	0.14563	1.12187	0.364164	0.715736	NA
ENSG00000173679	OR1L1	protein_coding	0	NA	NA	NA	NA
ENSG00000173698	ADGRG2	protein_coding	0.117565	-0.420713	-0.136607	0.891342	NA
ENSG00000173699	SPATA3	protein_coding	0.062241	-0.0503824	-0.0163406	0.986963	NA
ENSG00000173702	MUC13	protein_coding	0.123408	0.363886	0.118041	0.906035	NA
ENSG00000173705	SUSD5	protein_coding	1.71742	-0.268091	-0.159864	0.872988	NA
ENSG00000173714	WFIKKN2	protein_coding	1.51001	0.747266	0.523124	0.600888	NA
ENSG00000173728	C1orf100	protein_coding	0	NA	NA	NA	NA
ENSG00000173769	TOPAZ1	protein_coding	0	NA	NA	NA	NA
ENSG00000173805	HAP1	protein_coding	0.574937	-1.02487	-0.386275	0.699293	NA
ENSG00000173809	TDRD12	protein_coding	10.8129	-0.645032	-1.0745	0.2826	NA
ENSG00000173810	PPIAP7	processed_pseudogene	0	NA	NA	NA	NA
ENSG00000173811	CCDC13-AS1	antisense	0	NA	NA	NA	NA
ENSG00000173826	KCNH6	protein_coding	0	NA	NA	NA	NA
ENSG00000173838	2021-03-10	protein_coding	4.3343	0.0724756	0.103765	0.917356	NA
ENSG00000173862	RP11-89N17.1	lincRNA	0.279069	-1.19915	-0.391509	0.695421	NA
ENSG00000173867	RP11-97O12.7	processed_transcript	1.99323	-1.62941	-0.543017	0.587118	NA
ENSG00000173898	SPTBN2	protein_coding	6.01114	-0.259827	-0.410567	0.68139	NA
ENSG00000173908	KRT28	protein_coding	0	NA	NA	NA	NA
ENSG00000173918	C1QTNF1	protein_coding	1.92078	1.5925	1.37436	0.169328	NA
ENSG00000173947	PIFO	protein_coding	4.44685	-1.00127	-1.37078	0.170445	NA
ENSG00000173954	SNURFL	processed_pseudogene	0	NA	NA	NA	NA
ENSG00000173966	RP11-18M17.1	processed_pseudogene	0	NA	NA	NA	NA
ENSG00000173976	RAX2	protein_coding	0	NA	NA	NA	NA
ENSG00000173988	LRRC63	protein_coding	0.619483	-0.303779	-0.150577	0.880309	NA
ENSG00000174015	SPERT	protein_coding	0.474271	0.954331	0.337018	0.736103	NA
ENSG00000174016	FAM46D	protein_coding	0	NA	NA	NA	NA
ENSG00000174028	FAM3C2	processed_pseudogene	10.9741	-0.492905	-0.981651	0.326272	NA
ENSG00000174038	C9orf131	protein_coding	0.197031	0.741093	0.240359	0.810052	NA
ENSG00000174059	CD34	protein_coding	13.137	-1.11392	-2.34111	0.0192266	NA
ENSG00000174145	NWD2	protein_coding	0	NA	NA	NA	NA
ENSG00000174156	GSTA3	protein_coding	0	NA	NA	NA	NA
ENSG00000174225	ARL13A	protein_coding	0	NA	NA	NA	NA
ENSG00000174226	SNX31	protein_coding	0	NA	NA	NA	NA
ENSG00000174233	ADCY6	protein_coding	13.7909	-0.00348797	-0.00856674	0.993165	NA
ENSG00000174236	REP15	protein_coding	0.175928	0.233131	0.075984	0.939432	NA
ENSG00000174279	EVX2	protein_coding	0	NA	NA	NA	NA
ENSG00000174307	PHLDA3	protein_coding	6.21923	-0.364978	-0.625511	0.531636	NA
ENSG00000174325	DIRC1	protein_coding	0	NA	NA	NA	NA
ENSG00000174332	GLIS1	protein_coding	0.824996	1.30103	0.617439	0.536945	NA
ENSG00000174339	OR2Y1	protein_coding	0.197031	0.741093	0.240359	0.810052	NA
ENSG00000174343	CHRNA9	protein_coding	1.75277	-2.07904	-1.48466	0.137634	NA
ENSG00000174358	SLC6A19	protein_coding	2.7973	-0.559522	-0.462991	0.643371	NA
ENSG00000174370	C11orf45	protein_coding	13.4786	-0.292481	-0.586161	0.557767	NA
ENSG00000174371	EXO1	protein_coding	10.9515	0.180895	0.400167	0.689034	NA
ENSG00000174403	C20orf166-AS1	antisense	0.428309	0.357823	0.139013	0.88944	NA
ENSG00000174407	MIR1-1HG	antisense	0	NA	NA	NA	NA
ENSG00000174408	PPIAP24	processed_pseudogene	0	NA	NA	NA	NA
ENSG00000174417	TRHR	protein_coding	0	NA	NA	NA	NA
ENSG00000174418	RPL35P9	processed_pseudogene	0	NA	NA	NA	NA
ENSG00000174429	ABRA	protein_coding	0	NA	NA	NA	NA
ENSG00000174448	STARD6	protein_coding	0	NA	NA	NA	NA
ENSG00000174450	GOLGA6L2	protein_coding	0	NA	NA	NA	NA
ENSG00000174453	VWC2L	protein_coding	0	NA	NA	NA	NA
ENSG00000174460	ZCCHC12	protein_coding	2.13904	-2.02314	-1.77974	0.0751187	NA
ENSG00000174473	GALNTL6	protein_coding	1.88272	-1.80522	-1.27524	0.202223	NA
ENSG00000174482	LINGO2	protein_coding	7.0169	-1.00409	-1.49042	0.136114	NA
ENSG00000174495	AC005017.2	processed_pseudogene	0	NA	NA	NA	NA
ENSG00000174498	IGDCC3	protein_coding	0.0794797	0.741479	0.240481	0.809957	NA
ENSG00000174502	SLC26A9	protein_coding	0	NA	NA	NA	NA
ENSG00000174521	TTC9B	protein_coding	0	NA	NA	NA	NA
ENSG00000174527	MYO1H	protein_coding	0.103976	-0.415962	-0.135085	0.892545	NA
ENSG00000174562	KLK15	protein_coding	0	NA	NA	NA	NA
ENSG00000174564	IL20RB	protein_coding	8.21486	-0.441805	-0.753687	0.451037	NA
ENSG00000174567	GOLT1A	protein_coding	0.961689	0.123995	0.0828169	0.933997	NA
ENSG00000174572	RPL10P2	processed_pseudogene	0	NA	NA	NA	NA
ENSG00000174576	NPAS4	protein_coding	0	NA	NA	NA	NA
ENSG00000174586	ZNF497	protein_coding	8.54108	-0.334358	-0.682598	0.494861	NA
ENSG00000174599	TRAM1L1	protein_coding	0	NA	NA	NA	NA
ENSG00000174611	KY	protein_coding	2.9294	0.0402286	0.0484693	0.961342	NA
ENSG00000174628	IQCK	protein_coding	8.28395	-0.61958	-1.20362	0.228738	NA
ENSG00000174640	SLCO2A1	protein_coding	2.01099	-0.453621	-0.26809	0.78863	NA
ENSG00000174667	OR7D4	protein_coding	0	NA	NA	NA	NA
ENSG00000174672	BRSK2	protein_coding	2.23777	0.907	0.899811	0.368221	NA
ENSG00000174677	VN1R6P	unitary_pseudogene	0	NA	NA	NA	NA
ENSG00000174678	FAM47DP	processed_pseudogene	0.375976	0.193219	0.0631541	0.949644	NA
ENSG00000174680	GRIK1-AS1	antisense	0.587531	1.84854	0.70872	0.478498	NA
ENSG00000174715	RP11-79L9.2	processed_pseudogene	0	NA	NA	NA	NA
ENSG00000174740	PABPC5	protein_coding	0	NA	NA	NA	NA
ENSG00000174776	WDR49	protein_coding	5.38279	0.859377	1.42733	0.153486	NA
ENSG00000174792	C4orf26	protein_coding	1.00921	1.55313	0.781917	0.434263	NA
ENSG00000174804	FZD4	protein_coding	1.49352	0.452239	0.280558	0.779049	NA
ENSG00000174808	BTC	protein_coding	0.336721	0.451929	0.148198	0.882186	NA
ENSG00000174827	PDZK1	protein_coding	6.20264	-0.864944	-1.39881	0.161869	NA
ENSG00000174844	DNAH12	protein_coding	1.69176	-0.815617	-0.683568	0.494248	NA
ENSG00000174871	CNIH2	protein_coding	9.08734	-0.0407316	-0.0765992	0.938942	NA
ENSG00000174876	AMY1B	protein_coding	0	NA	NA	NA	NA
ENSG00000174898	CATSPERD	protein_coding	0	NA	NA	NA	NA
ENSG00000174899	PQLC2L	protein_coding	0	NA	NA	NA	NA
ENSG00000174912	METTL15P1	processed_pseudogene	3.10289	-0.205822	-0.236881	0.812749	NA
ENSG00000174914	OR9G1	protein_coding	0	NA	NA	NA	NA
ENSG00000174930	VN2R1P	unitary_pseudogene	0	NA	NA	NA	NA
ENSG00000174937	OR5M3	protein_coding	0	NA	NA	NA	NA
ENSG00000174938	SEZ6L2	protein_coding	0	NA	NA	NA	NA
ENSG00000174939	ASPHD1	protein_coding	0.293482	-0.00225275	-0.000735467	0.999413	NA
ENSG00000174945	AMZ1	protein_coding	4.31512	-0.600465	-0.754809	0.450363	NA
ENSG00000174948	GPR149	protein_coding	0	NA	NA	NA	NA
ENSG00000174950	CD164L2	protein_coding	1.49873	-1.01871	-0.596774	0.550658	NA
ENSG00000174951	FUT1	protein_coding	1.12693	-0.420297	-0.280793	0.778869	NA
ENSG00000174957	OR5J2	protein_coding	0	NA	NA	NA	NA
ENSG00000174963	ZIC4	protein_coding	0	NA	NA	NA	NA
ENSG00000174970	OR10AG1	protein_coding	0	NA	NA	NA	NA
ENSG00000174977	AC026271.5	processed_pseudogene	3.29406	0.76055	0.909298	0.363193	NA
ENSG00000174982	OR4S2	protein_coding	0	NA	NA	NA	NA
ENSG00000174990	CA5A	protein_coding	1.71313	0.358683	0.285443	0.775305	NA
ENSG00000174992	ZG16	protein_coding	0	NA	NA	NA	NA
ENSG00000175018	TEX36	protein_coding	0	NA	NA	NA	NA
ENSG00000175065	DSG4	protein_coding	0	NA	NA	NA	NA
ENSG00000175077	RTP1	protein_coding	0.0782103	0.747511	0.2424	0.808471	NA
ENSG00000175093	SPSB4	protein_coding	0.34236	-0.708194	-0.232021	0.816522	NA
ENSG00000175097	RAG2	protein_coding	0	NA	NA	NA	NA
ENSG00000175121	WFDC5	protein_coding	0.164667	-0.192875	-0.0628693	0.949871	NA
ENSG00000175143	OR2T1	protein_coding	0	NA	NA	NA	NA
ENSG00000175147	TMEM51-AS1	antisense	0.492762	-0.855685	-0.352704	0.72431	NA
ENSG00000175161	CADM2	protein_coding	5.62112	-0.766568	-1.02249	0.306551	NA
ENSG00000175170	FAM182B	protein_coding	2.05808	0.540253	0.445139	0.65622	NA
ENSG00000175175	PPM1E	protein_coding	0.539178	-0.498178	-0.163989	0.86974	NA
ENSG00000175183	CSRP2	protein_coding	0.216967	0.330835	0.107297	0.914553	NA
ENSG00000175189	INHBC	protein_coding	0.20772	-0.936509	-0.305097	0.760292	NA
ENSG00000175202	HIGD2B	protein_coding	0.190632	0.258243	0.0841922	0.932904	NA
ENSG00000175206	NPPA	protein_coding	3.01195	0.0713177	0.059069	0.952897	NA
ENSG00000175229	GAL3ST3	protein_coding	0	NA	NA	NA	NA
ENSG00000175264	CHST1	protein_coding	1.29125	1.66251	1.25762	0.208531	NA
ENSG00000175267	VWA3A	protein_coding	1.40072	-2.32225	-1.62627	0.103893	NA
ENSG00000175302	ANKRD30BP1	unprocessed_pseudogene	0	NA	NA	NA	NA
ENSG00000175305	CCNE2	protein_coding	9.37603	-1.06604	-1.94543	0.0517234	NA
ENSG00000175311	ANKS4B	protein_coding	0	NA	NA	NA	NA
ENSG00000175315	CST6	protein_coding	0.338102	0.374441	0.12254	0.902471	NA
ENSG00000175318	GRAMD2	protein_coding	0.894999	0.866816	0.293931	0.768811	NA
ENSG00000175319	NF1P5	processed_pseudogene	0	NA	NA	NA	NA
ENSG00000175325	PROP1	protein_coding	0	NA	NA	NA	NA
ENSG00000175329	ISX	protein_coding	0	NA	NA	NA	NA
ENSG00000175336	APOF	protein_coding	0	NA	NA	NA	NA
ENSG00000175352	NRIP3	protein_coding	13.1171	0.265131	0.692072	0.488892	NA
ENSG00000175356	SCUBE2	protein_coding	3.62964	0.116709	0.144969	0.884735	NA
ENSG00000175398	OR10P1	protein_coding	0.155414	-0.050771	-0.0164665	0.986862	NA
ENSG00000175426	PCSK1	protein_coding	0	NA	NA	NA	NA
ENSG00000175485	OR52W1	protein_coding	0	NA	NA	NA	NA
ENSG00000175497	DPP10	protein_coding	0	NA	NA	NA	NA
ENSG00000175509	RP11-395L14.13	processed_pseudogene	1.08105	0.443163	0.239487	0.810728	NA
ENSG00000175513	TSGA10IP	protein_coding	3.382	-0.447019	-0.621267	0.534424	NA
ENSG00000175514	GPR152	protein_coding	0.0626765	-0.0575045	-0.018647	0.985123	NA
ENSG00000175518	UBQLNL	protein_coding	7.38958	-0.141821	-0.269517	0.787532	NA
ENSG00000175520	UBQLN3	protein_coding	0.218294	-0.432681	-0.140444	0.888309	NA
ENSG00000175535	PNLIP	protein_coding	0	NA	NA	NA	NA
ENSG00000175592	FOSL1	protein_coding	3.84272	0.940352	1.23901	0.215341	NA
ENSG00000175600	SUGCT	protein_coding	8.19015	-0.00856895	-0.0178821	0.985733	NA
ENSG00000175604	RP11-276H1.3	antisense	0	NA	NA	NA	NA
ENSG00000175619	OR4B1	protein_coding	0	NA	NA	NA	NA
ENSG00000175646	PRM1	protein_coding	0	NA	NA	NA	NA
ENSG00000175658	DRD5P2	processed_pseudogene	0.197031	0.741093	0.240359	0.810052	NA
ENSG00000175664	TEX26	protein_coding	0	NA	NA	NA	NA
ENSG00000175676	GOLGA8EP	transcribed_unprocessed_pseudogene	0	NA	NA	NA	NA
ENSG00000175697	GPR156	protein_coding	0.598942	0.308609	0.104905	0.916451	NA
ENSG00000175699	LINC00521	protein_coding	0	NA	NA	NA	NA
ENSG00000175718	RBMXL3	protein_coding	0	NA	NA	NA	NA
ENSG00000175728	C11orf44	lincRNA	0	NA	NA	NA	NA
ENSG00000175730	BAK1P1	processed_pseudogene	2.82846	0.275701	0.321509	0.747825	NA
ENSG00000175741	RWDD4P2	processed_pseudogene	3.40645	-0.487217	-0.556387	0.577947	NA
ENSG00000175745	NR2F1	protein_coding	0.300201	-0.327106	-0.106936	0.91484	NA
ENSG00000175749	EIF3KP1	processed_pseudogene	0.343517	-1.42892	-0.467416	0.640202	NA
ENSG00000175766	EIF4E1B	protein_coding	0	NA	NA	NA	NA
ENSG00000175772	LINC01106	lincRNA	0.631168	0.367643	0.159441	0.873321	NA
ENSG00000175773	RP11-121M22.1	lincRNA	4.12335	-0.300275	-0.364809	0.715254	NA
ENSG00000175779	C15orf53	protein_coding	2.70613	-0.471732	-0.450346	0.652461	NA
ENSG00000175785	PRIMA1	protein_coding	0	NA	NA	NA	NA
ENSG00000175793	SFN	protein_coding	5.56051	0.591377	0.84009	0.400858	NA
ENSG00000175800	OR52B3P	unitary_pseudogene	0	NA	NA	NA	NA
ENSG00000175809	ZNF645	protein_coding	0.197031	0.741093	0.240359	0.810052	NA
ENSG00000175820	CCDC168	protein_coding	0.844432	1.01965	0.336448	0.736533	NA
ENSG00000175832	ETV4	protein_coding	0	NA	NA	NA	NA
ENSG00000175841	FAM172BP	processed_pseudogene	3.01607	0.0884839	0.0984375	0.921585	NA
ENSG00000175868	CALCB	protein_coding	1.08253	-1.01118	-0.641656	0.521097	NA
ENSG00000175874	CREG2	protein_coding	2.04131	-0.031703	-0.0321399	0.97436	NA
ENSG00000175877	WBSCR28	protein_coding	0	NA	NA	NA	NA
ENSG00000175879	HOXD8	protein_coding	0	NA	NA	NA	NA
ENSG00000175886	RPL7AP66	processed_pseudogene	7.539	0.20936	0.351381	0.725302	NA
ENSG00000175899	A2M	protein_coding	7.54719	-0.706069	-1.23049	0.218515	NA
ENSG00000175946	KLHL38	protein_coding	0	NA	NA	NA	NA
ENSG00000175967	RP11-544L8__B.4	antisense	0	NA	NA	NA	NA
ENSG00000175985	PLEKHD1	protein_coding	12.3454	-0.154859	-0.247969	0.804159	NA
ENSG00000176007	FAM220BP	processed_pseudogene	0.352445	0.345243	0.112457	0.910461	NA
ENSG00000176009	ASCL3	protein_coding	0	NA	NA	NA	NA
ENSG00000176029	C11orf16	protein_coding	0.197031	0.741093	0.240359	0.810052	NA
ENSG00000176040	TMPRSS7	protein_coding	0.11713	-0.414613	-0.13465	0.892889	NA
ENSG00000176043	RP1-146I3.1	processed_pseudogene	0	NA	NA	NA	NA
ENSG00000176046	NUPR1	protein_coding	0.187032	-0.106182	-0.0345019	0.972477	NA
ENSG00000176054	RPL23P2	processed_pseudogene	1.21412	-0.647867	-0.361665	0.717602	NA
ENSG00000176075	LINC00302	lincRNA	0	NA	NA	NA	NA
ENSG00000176076	KCNE5	protein_coding	6.5404	0.608091	0.947451	0.343409	NA
ENSG00000176115	AQP7P4	unprocessed_pseudogene	0	NA	NA	NA	NA
ENSG00000176134	RP11-574E24.3	transcribed_unprocessed_pseudogene	0	NA	NA	NA	NA
ENSG00000176136	MC5R	protein_coding	0.12576	-0.103325	-0.0336524	0.973154	NA
ENSG00000176153	GPX2	protein_coding	0.2193	0.410639	0.133924	0.893462	NA
ENSG00000176165	FOXG1	protein_coding	0.0703205	0.734738	0.238339	0.811618	NA
ENSG00000176177	ENTHD1	protein_coding	1.37035	1.95641	1.39017	0.164478	NA
ENSG00000176183	CH17-12M21.1	processed_pseudogene	0.0628798	-0.0654242	-0.0212109	0.983077	NA
ENSG00000176194	CIDEA	protein_coding	0	NA	NA	NA	NA
ENSG00000176198	OR11H4	protein_coding	0	NA	NA	NA	NA
ENSG00000176200	OR4D11	protein_coding	0	NA	NA	NA	NA
ENSG00000176204	LRRTM4	protein_coding	0	NA	NA	NA	NA
ENSG00000176219	OR11H6	protein_coding	0.310828	-0.154135	-0.0501596	0.959995	NA
ENSG00000176222	ZNF404	protein_coding	12.1437	-0.529738	-1.06603	0.286409	NA
ENSG00000176230	OR4K17	protein_coding	0	NA	NA	NA	NA
ENSG00000176231	OR10H4	protein_coding	0	NA	NA	NA	NA
ENSG00000176232	RP5-1193P9.4	transcribed_unprocessed_pseudogene	0	NA	NA	NA	NA
ENSG00000176236	C10orf111	antisense	0.714238	-1.17897	-0.536164	0.591845	NA
ENSG00000176239	OR51B6	protein_coding	0	NA	NA	NA	NA
ENSG00000176243	CDV3P1	processed_pseudogene	0	NA	NA	NA	NA
ENSG00000176244	ACBD7	protein_coding	0.714379	-0.254497	-0.104581	0.916708	NA
ENSG00000176246	OR4L1	protein_coding	0	NA	NA	NA	NA
ENSG00000176253	OR4K13	protein_coding	0.155414	-0.050771	-0.0164665	0.986862	NA
ENSG00000176256	HMGB4	protein_coding	0	NA	NA	NA	NA
ENSG00000176268	CYCSP34	processed_pseudogene	0.575582	0.568778	0.245793	0.805843	NA
ENSG00000176269	OR4F21	protein_coding	0	NA	NA	NA	NA
ENSG00000176281	OR4K5	protein_coding	0	NA	NA	NA	NA
ENSG00000176289	IDSP1	unprocessed_pseudogene	0.768128	-0.4492	-0.147398	0.882818	NA
ENSG00000176290	OR4K3	unprocessed_pseudogene	0	NA	NA	NA	NA
ENSG00000176294	OR4N2	protein_coding	0	NA	NA	NA	NA
ENSG00000176299	OR4M1	protein_coding	0.197031	0.741093	0.240359	0.810052	NA
ENSG00000176302	FOXR1	protein_coding	0	NA	NA	NA	NA
ENSG00000176312	OR4H12P	unprocessed_pseudogene	0	NA	NA	NA	NA
ENSG00000176318	FOXN3P1	processed_pseudogene	0	NA	NA	NA	NA
ENSG00000176320	RP11-404O13.5	lincRNA	0.465871	0.935758	0.306861	0.758949	NA
ENSG00000176343	RPL37AP8	processed_pseudogene	0	NA	NA	NA	NA
ENSG00000176349	AC110781.3	antisense	0	NA	NA	NA	NA
ENSG00000176358	TAC4	protein_coding	0.197031	0.741093	0.240359	0.810052	NA
ENSG00000176378	PFN1P10	processed_pseudogene	0	NA	NA	NA	NA
ENSG00000176381	PRR18	protein_coding	0	NA	NA	NA	NA
ENSG00000176383	B3GNT4	protein_coding	1.6595	-0.708733	-0.567965	0.570059	NA
ENSG00000176387	HSD11B2	protein_coding	0.112295	0.306804	0.0995664	0.920689	NA
ENSG00000176399	DMRTA1	protein_coding	0	NA	NA	NA	NA
ENSG00000176402	GJC3	protein_coding	1.16101	-0.794156	-0.359199	0.719446	NA
ENSG00000176406	RIMS2	protein_coding	0.272544	-0.765569	-0.249074	0.803304	NA
ENSG00000176428	VPS37D	protein_coding	3.18571	-1.22003	-1.52471	0.127332	NA
ENSG00000176435	CLEC14A	protein_coding	1.31615	-1.20469	-0.743881	0.456948	NA
ENSG00000176495	OR5AN1	protein_coding	0.370385	0.211888	0.0694718	0.944614	NA
ENSG00000176510	OR10AC1	polymorphic_pseudogene	0	NA	NA	NA	NA
ENSG00000176515	RP5-856G1.2	lincRNA	0	NA	NA	NA	NA
ENSG00000176532	PRR15	protein_coding	2.39472	-0.0307046	-0.0258502	0.979377	NA
ENSG00000176540	OR4C5	protein_coding	0	NA	NA	NA	NA
ENSG00000176547	OR4C3	protein_coding	0	NA	NA	NA	NA
ENSG00000176555	OR4S1	protein_coding	0	NA	NA	NA	NA
ENSG00000176563	CNTD1	protein_coding	0.444613	-0.836057	-0.292484	0.769916	NA
ENSG00000176566	DCAF4L2	protein_coding	0	NA	NA	NA	NA
ENSG00000176567	OR4X1	protein_coding	0	NA	NA	NA	NA
ENSG00000176571	CNBD1	protein_coding	0.197031	0.741093	0.240359	0.810052	NA
ENSG00000176584	DMBT1P1	transcribed_unprocessed_pseudogene	0	NA	NA	NA	NA
ENSG00000176601	MAP3K19	protein_coding	0.394062	0.845464	0.275133	0.783214	NA
ENSG00000176605	C14orf177	protein_coding	0.155414	-0.050771	-0.0164665	0.986862	NA
ENSG00000176635	HORMAD2	protein_coding	0.383425	-1.58434	-0.519047	0.603728	NA
ENSG00000176641	RNF152	protein_coding	2.41033	0.851171	0.854248	0.392967	NA
ENSG00000176654	NANOGP1	transcribed_unprocessed_pseudogene	0	NA	NA	NA	NA
ENSG00000176678	FOXL1	protein_coding	0	NA	NA	NA	NA
ENSG00000176679	TGIF2LY	protein_coding	0	NA	NA	NA	NA
ENSG00000176692	FOXC2	protein_coding	0.125121	-0.432355	-0.14034	0.888391	NA
ENSG00000176695	OR4F17	protein_coding	0	NA	NA	NA	NA
ENSG00000176697	BDNF	protein_coding	0.828806	1.48111	0.721087	0.470856	NA
ENSG00000176716	OR10AB1P	unprocessed_pseudogene	0	NA	NA	NA	NA
ENSG00000176723	ZNF843	protein_coding	1.36601	-0.199783	-0.146295	0.883689	NA
ENSG00000176728	TTTY14	lincRNA	0	NA	NA	NA	NA
ENSG00000176732	PFN4	protein_coding	0.3739	0.451456	0.147661	0.882611	NA
ENSG00000176742	OR51V1	protein_coding	0	NA	NA	NA	NA
ENSG00000176746	MAGEB6	protein_coding	0	NA	NA	NA	NA
ENSG00000176748	OR52Z1	polymorphic_pseudogene	0	NA	NA	NA	NA
ENSG00000176752	OR51A1P	unitary_pseudogene	0	NA	NA	NA	NA
ENSG00000176753	C15orf56	processed_transcript	1.21052	-1.58806	-1.134	0.256794	NA
ENSG00000176754	LINC00303	lincRNA	0	NA	NA	NA	NA
ENSG00000176761	ZNF285B	unprocessed_pseudogene	0.124482	-0.15551	-0.0506058	0.95964	NA
ENSG00000176769	TCERG1L	protein_coding	0.191068	-0.129001	-0.0419318	0.966553	NA
ENSG00000176771	NCKAP5	protein_coding	2.18423	0.744643	0.736223	0.461595	NA
ENSG00000176774	MAGEB18	protein_coding	0	NA	NA	NA	NA
ENSG00000176782	DEFB104A	protein_coding	0	NA	NA	NA	NA
ENSG00000176787	OR52E2	protein_coding	0	NA	NA	NA	NA
ENSG00000176797	DEFB103A	protein_coding	0	NA	NA	NA	NA
ENSG00000176798	OR51L1	protein_coding	0.155414	-0.050771	-0.0164665	0.986862	NA
ENSG00000176812	RP11-629O4.1	processed_pseudogene	0	NA	NA	NA	NA
ENSG00000176826	FKBP9P1	transcribed_unprocessed_pseudogene	0.676248	0.364501	0.168264	0.866375	NA
ENSG00000176840	MIR7-3HG	lincRNA	0	NA	NA	NA	NA
ENSG00000176842	IRX5	protein_coding	0.267351	1.1049	0.358832	0.719721	NA
ENSG00000176855	KRT18P28	processed_pseudogene	0	NA	NA	NA	NA
ENSG00000176857	GJA1P1	processed_pseudogene	0	NA	NA	NA	NA
ENSG00000176868	RP11-334J6.7	antisense	2.08025	-0.0932414	-0.0881969	0.92972	NA
ENSG00000176882	RP11-432M24.4	processed_pseudogene	0	NA	NA	NA	NA
ENSG00000176884	GRIN1	protein_coding	0.466416	0.32203	0.105308	0.916132	NA
ENSG00000176887	SOX11	protein_coding	0.103976	-0.415962	-0.135085	0.892545	NA
ENSG00000176893	OR51G2	protein_coding	0.310828	-0.154135	-0.0501596	0.959995	NA
ENSG00000176895	OR51A7	protein_coding	0	NA	NA	NA	NA
ENSG00000176900	OR51T1	protein_coding	0	NA	NA	NA	NA
ENSG00000176904	OR51H1	protein_coding	0	NA	NA	NA	NA
ENSG00000176907	C8orf4	protein_coding	0.121462	0.838273	0.272829	0.784985	NA
ENSG00000176909	MAMSTR	protein_coding	4.78168	0.0262748	0.0398277	0.968231	NA
ENSG00000176912	TYMSOS	processed_transcript	1.04364	1.10229	0.564379	0.572496	NA
ENSG00000176919	C8G	protein_coding	2.77357	-0.556849	-0.698373	0.484944	NA
ENSG00000176920	FUT2	protein_coding	0.0626765	-0.0575045	-0.018647	0.985123	NA
ENSG00000176922	OR51S1	protein_coding	0.197031	0.741093	0.240359	0.810052	NA
ENSG00000176923	OR7A15P	unprocessed_pseudogene	0.082599	-0.197761	-0.0642965	0.948734	NA
ENSG00000176925	OR51F2	protein_coding	0	NA	NA	NA	NA
ENSG00000176927	EFCAB5	protein_coding	4.9483	0.215538	0.326797	0.743821	NA
ENSG00000176933	TOB2P1	processed_pseudogene	0.797601	1.13773	0.554857	0.578992	NA
ENSG00000176951	OR51N1P	unprocessed_pseudogene	0	NA	NA	NA	NA
ENSG00000176956	LY6H	protein_coding	0	NA	NA	NA	NA
ENSG00000176970	RPL7L1P11	processed_pseudogene	0	NA	NA	NA	NA
ENSG00000176971	FIBIN	protein_coding	0.155414	-0.050771	-0.0164665	0.986862	NA
ENSG00000176979	TRIM60	protein_coding	0	NA	NA	NA	NA
ENSG00000176984	AP000679.2	antisense	0	NA	NA	NA	NA
ENSG00000176988	FMR1NB	protein_coding	0.26414	1.33728	0.435696	0.663057	NA
ENSG00000176998	HCG4	unprocessed_pseudogene	5.01732	-1.50365	-1.95882	0.0501344	NA
ENSG00000177023	DEFB104B	protein_coding	0	NA	NA	NA	NA
ENSG00000177025	C19orf18	protein_coding	1.69146	-2.27581	-1.54661	0.121957	NA
ENSG00000177047	IFNW1	protein_coding	0	NA	NA	NA	NA
ENSG00000177098	SCN4B	protein_coding	6.31707	-0.346095	-0.545231	0.585595	NA
ENSG00000177103	DSCAML1	protein_coding	3.69579	-1.34872	-1.77266	0.0762853	NA
ENSG00000177108	ZDHHC22	protein_coding	0	NA	NA	NA	NA
ENSG00000177133	LINC00982	antisense	0.335938	0.044807	0.0146493	0.988312	NA
ENSG00000177138	FAM9B	protein_coding	1.04193	-1.59664	-0.922587	0.356223	NA
ENSG00000177143	CETN1	protein_coding	0	NA	NA	NA	NA
ENSG00000177144	NUDT4P1	protein_coding	6.38807	-2.02386	-2.18478	0.0289048	NA
ENSG00000177151	OR2T35	protein_coding	0.197031	0.741093	0.240359	0.810052	NA
ENSG00000177173	NAP1L4P1	processed_pseudogene	2.21436	2.77427	2.16261	0.0305713	NA
ENSG00000177174	OR14C36	protein_coding	0	NA	NA	NA	NA
ENSG00000177181	RIMKLA	protein_coding	2.8978	-0.51606	-0.558537	0.576478	NA
ENSG00000177182	CLVS1	protein_coding	0.291415	-0.629159	-0.205659	0.837057	NA
ENSG00000177186	OR2M7	protein_coding	0	NA	NA	NA	NA
ENSG00000177197	PCNPP5	processed_pseudogene	0	NA	NA	NA	NA
ENSG00000177201	OR2T12	protein_coding	0	NA	NA	NA	NA
ENSG00000177202	SPACA4	protein_coding	0	NA	NA	NA	NA
ENSG00000177212	OR2T33	protein_coding	0.18239	-0.104243	-0.0338741	0.972978	NA
ENSG00000177233	OR2M1P	unprocessed_pseudogene	0	NA	NA	NA	NA
ENSG00000177234	LINC01561	lincRNA	0	NA	NA	NA	NA
ENSG00000177238	TRIM72	protein_coding	1.88331	-0.902555	-0.798979	0.424302	NA
ENSG00000177243	DEFB103B	protein_coding	0	NA	NA	NA	NA
ENSG00000177257	DEFB4B	protein_coding	0	NA	NA	NA	NA
ENSG00000177261	ENSAP3	processed_pseudogene	0	NA	NA	NA	NA
ENSG00000177275	OR2AJ1	protein_coding	0	NA	NA	NA	NA
ENSG00000177283	FZD8	protein_coding	7.4805	0.00476015	0.00866512	0.993086	NA
ENSG00000177291	GJD4	protein_coding	0.924243	0.00185231	0.00107969	0.999139	NA
ENSG00000177294	FBXO39	protein_coding	0.982277	-0.545031	-0.295698	0.76746	NA
ENSG00000177300	CLDN22	protein_coding	0.352189	0.145747	0.0476508	0.961995	NA
ENSG00000177303	CASKIN2	protein_coding	10.2822	0.0430946	0.0791468	0.936916	NA
ENSG00000177306	OR7E125P	unprocessed_pseudogene	0.537149	-0.887742	-0.292517	0.769891	NA
ENSG00000177335	C8orf31	processed_transcript	7.55414	-0.464722	-0.7767	0.437336	NA
ENSG00000177338	LINC00469	lincRNA	1.27338	-1.19741	-0.892433	0.372161	NA
ENSG00000177340	FLJ13224	antisense	0.808526	0.582782	0.300166	0.76405	NA
ENSG00000177350	RPL13AP3	transcribed_processed_pseudogene	0.615874	0.217588	0.106046	0.915546	NA
ENSG00000177354	C10orf71	protein_coding	0.525742	1.57564	0.515351	0.606308	NA
ENSG00000177359	OVOS2	protein_coding	11.7462	0.168718	0.290868	0.771153	NA
ENSG00000177363	LRRN4CL	protein_coding	0.299774	0.792153	0.257203	0.797022	NA
ENSG00000177369	FLJ40194	processed_transcript	3.52905	-0.87976	-0.985517	0.32437	NA
ENSG00000177398	UMODL1	protein_coding	0.996459	-1.91475	-1.04018	0.298257	NA
ENSG00000177400	OR7E8P	unprocessed_pseudogene	0	NA	NA	NA	NA
ENSG00000177414	UBE2U	protein_coding	0.956626	1.54757	0.506783	0.612307	NA
ENSG00000177418	RP4-756H11.4	processed_pseudogene	0.369321	0.933404	0.304853	0.760478	NA
ENSG00000177447	CBX3P1	processed_pseudogene	0	NA	NA	NA	NA
ENSG00000177452	RP4-597J3.1	processed_pseudogene	0	NA	NA	NA	NA
ENSG00000177453	NIM1K	protein_coding	4.14834	-0.226869	-0.322653	0.746958	NA
ENSG00000177459	ERICH5	protein_coding	0.846295	0.710566	0.414223	0.678711	NA
ENSG00000177462	OR2T8	protein_coding	1.05942	1.00011	0.530908	0.595482	NA
ENSG00000177464	GPR4	protein_coding	0.585304	-1.24037	-0.479356	0.631686	NA
ENSG00000177468	OLIG3	protein_coding	0	NA	NA	NA	NA
ENSG00000177476	OR2G3	protein_coding	0	NA	NA	NA	NA
ENSG00000177483	RBM44	protein_coding	8.3925	-0.338056	-0.540683	0.588726	NA
ENSG00000177489	OR2G2	protein_coding	0	NA	NA	NA	NA
ENSG00000177494	ZBED2	protein_coding	7.84877	0.97441	1.48323	0.138014	NA
ENSG00000177504	VCX2	protein_coding	0	NA	NA	NA	NA
ENSG00000177508	IRX3	protein_coding	3.16376	0.0418555	0.0399499	0.968133	NA
ENSG00000177511	ST8SIA3	protein_coding	0	NA	NA	NA	NA
ENSG00000177519	RPRM	protein_coding	1.49002	-0.262597	-0.156219	0.87586	NA
ENSG00000177535	OR2B11	protein_coding	0	NA	NA	NA	NA
ENSG00000177551	NHLH2	protein_coding	0	NA	NA	NA	NA
ENSG00000177553	RP11-56N19.5	antisense	0	NA	NA	NA	NA
ENSG00000177558	FAM187B	protein_coding	0.394951	-0.479236	-0.157273	0.87503	NA
ENSG00000177586	OR7E149P	unprocessed_pseudogene	0.313441	0.815702	0.265422	0.790685	NA
ENSG00000177590	GIMAP3P	processed_pseudogene	2.34921	-0.0153165	-0.0157365	0.987445	NA
ENSG00000177596	RP11-512C24.3	lincRNA	0.0615536	0.728066	0.23622	0.813262	NA
ENSG00000177599	ZNF491	protein_coding	11.9232	-0.346238	-0.803626	0.421613	NA
ENSG00000177602	GSG2	protein_coding	14.1863	0.203473	0.529981	0.596125	NA
ENSG00000177614	PGBD5	protein_coding	5.90288	-0.00729691	-0.0123346	0.990159	NA
ENSG00000177627	C12orf54	protein_coding	0.163275	-0.764163	-0.248628	0.803648	NA
ENSG00000177640	CASC2	antisense	0	NA	NA	NA	NA
ENSG00000177669	MBOAT4	protein_coding	0.474914	1.80397	0.588649	0.556097	NA
ENSG00000177673	TEX44	protein_coding	0.0461453	-0.0487785	-0.0158211	0.987377	NA
ENSG00000177675	CD163L1	protein_coding	4.61057	1.2116	1.75737	0.078854	NA
ENSG00000177679	SRRM3	protein_coding	0.0782103	0.747511	0.2424	0.808471	NA
ENSG00000177684	DEFB114	protein_coding	0	NA	NA	NA	NA
ENSG00000177688	SUMO4	protein_coding	2.03373	0.624471	0.586421	0.557593	NA
ENSG00000177689	MAGEB10	protein_coding	0.155414	-0.050771	-0.0164665	0.986862	NA
ENSG00000177692	DNAJC28	protein_coding	4.57458	0.208424	0.317016	0.751231	NA
ENSG00000177693	OR4F4	protein_coding	0	NA	NA	NA	NA
ENSG00000177694	NAALADL2	protein_coding	0.301269	-0.46875	-0.153233	0.878214	NA
ENSG00000177699	RP11-16K12.1	antisense	0.527816	-0.364436	-0.152907	0.878472	NA
ENSG00000177707	NECTIN3	protein_coding	13.2546	0.504609	1.15557	0.247858	NA
ENSG00000177710	SLC35G5	protein_coding	1.12187	-1.61949	-1.11618	0.264343	NA
ENSG00000177725	CTD-2530N21.5	sense_overlapping	0	NA	NA	NA	NA
ENSG00000177736	FXNP2	processed_pseudogene	0	NA	NA	NA	NA
ENSG00000177752	YIPF7	protein_coding	0	NA	NA	NA	NA
ENSG00000177757	FAM87B	lincRNA	0.25181	0.891673	0.291037	0.771023	NA
ENSG00000177770	CDKN2AIPNLP1	processed_pseudogene	0	NA	NA	NA	NA
ENSG00000177776	RPS2P2	processed_pseudogene	0	NA	NA	NA	NA
ENSG00000177788	RP5-1061H20.4	lincRNA	0.24943	-0.095534	-0.0311838	0.975123	NA
ENSG00000177791	MYOZ1	protein_coding	0	NA	NA	NA	NA
ENSG00000177800	TMEM78	protein_coding	0	NA	NA	NA	NA
ENSG00000177803	RP11-606P2.1	processed_pseudogene	0.276876	0.373388	0.12164	0.903184	NA
ENSG00000177807	KCNJ10	protein_coding	2.22755	-0.0319761	-0.0296117	0.976377	NA
ENSG00000177822	AC108142.1	antisense	0	NA	NA	NA	NA
ENSG00000177839	PCDHB9	protein_coding	0.280331	-0.774634	-0.251947	0.801082	NA
ENSG00000177855	CACYBPP2	processed_pseudogene	0.397669	0.266772	0.0874216	0.930336	NA
ENSG00000177875	CCDC184	protein_coding	5.44631	1.54221	2.49503	0.0125945	NA
ENSG00000177910	SPATA31C2	unprocessed_pseudogene	1.35246	-0.738203	-0.545197	0.585618	NA
ENSG00000177938	CAPZA3	protein_coding	0	NA	NA	NA	NA
ENSG00000177947	ODF3	protein_coding	7.48907	0.82836	1.36644	0.1718	NA
ENSG00000177984	LCN15	protein_coding	0.155414	-0.050771	-0.0164665	0.986862	NA
ENSG00000177990	DPY19L2	protein_coding	3.00472	0.6798	0.791215	0.428818	NA
ENSG00000177992	SPATA31E1	protein_coding	0	NA	NA	NA	NA
ENSG00000177993	ZNRF3-AS1	antisense	0.0626765	-0.0575045	-0.018647	0.985123	NA
ENSG00000177994	C2orf73	protein_coding	0	NA	NA	NA	NA
ENSG00000178015	GPR150	protein_coding	10.7186	-0.759449	-1.42998	0.152724	NA
ENSG00000178021	TSPYL6	protein_coding	0.197031	0.741093	0.240359	0.810052	NA
ENSG00000178031	ADAMTSL1	protein_coding	0.197031	0.741093	0.240359	0.810052	NA
ENSG00000178033	FAM26E	protein_coding	14.1845	0.388949	0.994329	0.320063	NA
ENSG00000178053	MLF1	protein_coding	9.9584	-0.0344613	-0.067109	0.946495	NA
ENSG00000178055	PRSS42	protein_coding	0	NA	NA	NA	NA
ENSG00000178078	STAP2	protein_coding	11.316	-0.691889	-1.55834	0.119153	NA
ENSG00000178081	ULK4P3	transcribed_unprocessed_pseudogene	0.326154	1.24054	0.405404	0.68518	NA
ENSG00000178082	TWF1P1	processed_pseudogene	0.58545	0.412955	0.17825	0.858527	NA
ENSG00000178084	HTR3C	protein_coding	0	NA	NA	NA	NA
ENSG00000178107	RP11-998D10.4	lincRNA	0	NA	NA	NA	NA
ENSG00000178125	PPP1R42	protein_coding	0.197031	0.741093	0.240359	0.810052	NA
ENSG00000178130	FAM27E5	lincRNA	0	NA	NA	NA	NA
ENSG00000178146	RP1-232L22__B.1	processed_pseudogene	13.9491	0.552264	1.30356	0.192385	NA
ENSG00000178150	ZNF114	protein_coding	1.80693	-0.529166	-0.490953	0.62346	NA
ENSG00000178162	FAR2P2	transcribed_unprocessed_pseudogene	13.3513	-0.401324	-0.941368	0.346516	NA
ENSG00000178171	AMER3	protein_coding	0	NA	NA	NA	NA
ENSG00000178172	SPINK6	protein_coding	0.0628798	-0.0654242	-0.0212109	0.983077	NA
ENSG00000178184	PARD6G	protein_coding	4.82777	-0.0197775	-0.0278861	0.977753	NA
ENSG00000178187	ZNF454	protein_coding	0.384189	-0.209569	-0.0683059	0.945542	NA
ENSG00000178193	RP4-682C21.5	antisense	0	NA	NA	NA	NA
ENSG00000178201	VN1R1	protein_coding	1.50765	-0.584315	-0.443405	0.657473	NA
ENSG00000178217	SH2D4B	protein_coding	5.44281	0.485841	0.579644	0.562155	NA
ENSG00000178222	RNF212	protein_coding	8.75637	-0.499403	-1.02241	0.306587	NA
ENSG00000178233	TMEM151B	protein_coding	0.12423	0.350258	0.113652	0.909514	NA
ENSG00000178235	SLITRK1	protein_coding	0.197031	0.741093	0.240359	0.810052	NA
ENSG00000178243	C9orf62	lincRNA	0	NA	NA	NA	NA
ENSG00000178248	LINC01658	lincRNA	0	NA	NA	NA	NA
ENSG00000178257	PRM3	protein_coding	0	NA	NA	NA	NA
ENSG00000178279	TNP2	protein_coding	0	NA	NA	NA	NA
ENSG00000178287	SPAG11A	protein_coding	0	NA	NA	NA	NA
ENSG00000178301	AQP11	protein_coding	3.18121	-1.13594	-1.09518	0.273439	NA
ENSG00000178342	KCNG2	protein_coding	6.22344	-0.914598	-1.42801	0.153288	NA
ENSG00000178343	SHISA3	protein_coding	3.91785	-0.403242	-0.386133	0.699398	NA
ENSG00000178358	OR2D3	protein_coding	0	NA	NA	NA	NA
ENSG00000178363	CALML3	protein_coding	0.197031	0.741093	0.240359	0.810052	NA
ENSG00000178372	CALML5	protein_coding	0	NA	NA	NA	NA
ENSG00000178394	HTR1A	protein_coding	0	NA	NA	NA	NA
ENSG00000178395	CCDC185	protein_coding	0	NA	NA	NA	NA
ENSG00000178401	DNAJC22	protein_coding	0.137488	-0.579153	-0.188433	0.850537	NA
ENSG00000178403	NEUROG2	protein_coding	0.394062	0.845464	0.275133	0.783214	NA
ENSG00000178404	CEP295NL	protein_coding	4.42358	0.355291	0.519404	0.603479	NA
ENSG00000178412	RP11-567M16.3	lincRNA	0.247704	-0.586752	-0.190891	0.848611	NA
ENSG00000178429	RPS3AP5	processed_pseudogene	1.66051	-0.592456	-0.471575	0.637231	NA
ENSG00000178440	LINC00843	lincRNA	0.268643	-1.01677	-0.331735	0.740089	NA
ENSG00000178457	LINC00314	lincRNA	0	NA	NA	NA	NA
ENSG00000178460	MCMDC2	protein_coding	1.76109	-0.764401	-0.537119	0.591186	NA
ENSG00000178462	TUBAL3	protein_coding	0.183716	-0.122965	-0.0399754	0.968113	NA
ENSG00000178473	UCN3	protein_coding	0	NA	NA	NA	NA
ENSG00000178503	NECAP1P1	processed_pseudogene	0	NA	NA	NA	NA
ENSG00000178522	AMBN	protein_coding	0	NA	NA	NA	NA
ENSG00000178531	CTXN1	protein_coding	2.06773	0.415652	0.329634	0.741677	NA
ENSG00000178556	CKS1BP6	processed_pseudogene	0	NA	NA	NA	NA
ENSG00000178568	ERBB4	protein_coding	0	NA	NA	NA	NA
ENSG00000178586	OR6B3	protein_coding	0	NA	NA	NA	NA
ENSG00000178591	DEFB125	protein_coding	0	NA	NA	NA	NA
ENSG00000178596	GAPDHP29	processed_pseudogene	0	NA	NA	NA	NA
ENSG00000178597	PSAPL1	protein_coding	0.197031	0.741093	0.240359	0.810052	NA
ENSG00000178602	OTOS	protein_coding	0	NA	NA	NA	NA
ENSG00000178631	ACTG1P1	processed_pseudogene	3.05794	-1.15237	-1.27739	0.201466	NA
ENSG00000178636	RP11-455G16.1	transcribed_processed_pseudogene	0.498696	-1.08505	-0.450025	0.652692	NA
ENSG00000178645	C10orf53	protein_coding	0	NA	NA	NA	NA
ENSG00000178654	PPIAP33	processed_pseudogene	0	NA	NA	NA	NA
ENSG00000178660	ARMC10P1	processed_pseudogene	0.170044	-0.639643	-0.208438	0.834887	NA
ENSG00000178662	CSRNP3	protein_coding	0	NA	NA	NA	NA
ENSG00000178690	DYNAP	protein_coding	0	NA	NA	NA	NA
ENSG00000178715	RP11-169K16.8	processed_pseudogene	1.24306	-0.999982	-0.745886	0.455736	NA
ENSG00000178722	C5orf64	processed_transcript	0.876713	-1.21612	-0.658975	0.509912	NA
ENSG00000178723	GLULP4	processed_pseudogene	0.0607312	0.743111	0.241	0.809555	NA
ENSG00000178734	LMO7DN	protein_coding	0	NA	NA	NA	NA
ENSG00000178750	STX19	protein_coding	0.0412995	-0.0388937	-0.0126185	0.989932	NA
ENSG00000178752	ERFE	protein_coding	6.00428	-0.88553	-1.05609	0.290929	NA
ENSG00000178762	HIST1H2BPS1	unprocessed_pseudogene	0	NA	NA	NA	NA
ENSG00000178772	CPN2	protein_coding	0	NA	NA	NA	NA
ENSG00000178776	C5orf46	protein_coding	0	NA	NA	NA	NA
ENSG00000178795	GDPD4	protein_coding	0.121462	0.838273	0.272829	0.784985	NA
ENSG00000178796	RIIAD1	protein_coding	0	NA	NA	NA	NA
ENSG00000178803	ADORA2A-AS1	antisense	0.666822	1.62572	0.650454	0.515399	NA
ENSG00000178804	H1FOO	protein_coding	0	NA	NA	NA	NA
ENSG00000178821	TMEM52	protein_coding	1.62389	-1.2302	-0.833506	0.40456	NA
ENSG00000178826	TMEM139	protein_coding	1.78756	0.113057	0.0933654	0.925613	NA
ENSG00000178828	RNF186	protein_coding	0	NA	NA	NA	NA
ENSG00000178836	AC114812.5	transcribed_processed_pseudogene	0	NA	NA	NA	NA
ENSG00000178882	RFLNA	protein_coding	0.0626765	-0.0575045	-0.018647	0.985123	NA
ENSG00000178919	FOXE1	protein_coding	0.744352	-0.375902	-0.176653	0.859781	NA
ENSG00000178928	TPRX1	protein_coding	0	NA	NA	NA	NA
ENSG00000178934	LGALS7B	protein_coding	0	NA	NA	NA	NA
ENSG00000178965	ERICH3	protein_coding	1.65583	0.42986	0.335318	0.737385	NA
ENSG00000178997	EXD1	protein_coding	0.382814	0.970569	0.316219	0.751836	NA
ENSG00000179002	TAS1R2	protein_coding	0	NA	NA	NA	NA
ENSG00000179008	C14orf39	protein_coding	0	NA	NA	NA	NA
ENSG00000179023	KLHDC7A	protein_coding	8.90825	-0.117337	-0.207123	0.835914	NA
ENSG00000179028	RP11-363G10.2	lincRNA	0	NA	NA	NA	NA
ENSG00000179031	LL0XNC01-131B10.2	processed_pseudogene	0	NA	NA	NA	NA
ENSG00000179038	RP11-157K17.5	transcribed_processed_pseudogene	0	NA	NA	NA	NA
ENSG00000179046	TRIML2	protein_coding	0	NA	NA	NA	NA
ENSG00000179055	OR13D1	protein_coding	0	NA	NA	NA	NA
ENSG00000179057	IGSF22	protein_coding	9.87289	-0.284723	-0.59086	0.554614	NA
ENSG00000179058	C9orf50	protein_coding	0	NA	NA	NA	NA
ENSG00000179059	ZFP42	protein_coding	0.155414	-0.050771	-0.0164665	0.986862	NA
ENSG00000179066	CTD-2527I21.15	lincRNA	0.0628798	-0.0654242	-0.0212109	0.983077	NA
ENSG00000179071	CCDC89	protein_coding	0.102031	0.354094	0.114848	0.908566	NA
ENSG00000179073	TAAR3P	transcribed_unitary_pseudogene	0	NA	NA	NA	NA
ENSG00000179082	C9orf106	lincRNA	3.14867	-0.780146	-0.866619	0.386151	NA
ENSG00000179083	FAM133A	protein_coding	0.719375	-0.426061	-0.195846	0.844731	NA
ENSG00000179097	HTR1F	protein_coding	0.332382	-0.689464	-0.22563	0.82149	NA
ENSG00000179101	RP11-349N19.2	processed_pseudogene	9.46272	0.715645	1.31635	0.188058	NA
ENSG00000179111	HES7	protein_coding	1.09653	-2.58122	-1.38213	0.166931	NA
ENSG00000179131	RP11-458F8.3	processed_pseudogene	0	NA	NA	NA	NA
ENSG00000179133	C10orf67	protein_coding	0.583409	0.838799	0.366262	0.71417	NA
ENSG00000179136	LINC00670	lincRNA	0	NA	NA	NA	NA
ENSG00000179141	MTUS2-AS1	antisense	0.330999	0.35386	0.115599	0.90797	NA
ENSG00000179142	CYP11B2	protein_coding	0	NA	NA	NA	NA
ENSG00000179148	ALOXE3	protein_coding	1.36794	0.575993	0.393885	0.693666	NA
ENSG00000179157	RPS2P28	processed_pseudogene	0.174972	-0.127307	-0.0413825	0.966991	NA
ENSG00000179165	PXT1	protein_coding	1.07861	-0.641017	-0.396726	0.691569	NA
ENSG00000179168	GGN	protein_coding	2.60509	0.18987	0.167481	0.866992	NA
ENSG00000179170	OR7E97P	unprocessed_pseudogene	0	NA	NA	NA	NA
ENSG00000179172	HNRNPCL1	protein_coding	0.234631	0.836495	0.272828	0.784986	NA
ENSG00000179178	TMEM125	protein_coding	1.9514	-1.78334	-1.38663	0.165554	NA
ENSG00000179213	SIGLECL1	protein_coding	0.589927	0.593032	0.264121	0.791687	NA
ENSG00000179219	LINC00311	lincRNA	0	NA	NA	NA	NA
ENSG00000179242	CDH4	protein_coding	3.23886	-0.75899	-0.924886	0.355025	NA
ENSG00000179253	RP11-429E11.3	antisense	10.3067	-0.517197	-1.05863	0.289767	NA
ENSG00000179256	SMCO3	protein_coding	0.197031	0.741093	0.240359	0.810052	NA
ENSG00000179270	C2orf71	protein_coding	0.197031	0.741093	0.240359	0.810052	NA
ENSG00000179277	MEIS3P1	processed_pseudogene	1.90946	1.06221	0.86857	0.385082	NA
ENSG00000179284	DAND5	protein_coding	0.382117	1.11102	0.362401	0.717052	NA
ENSG00000179292	TMEM151A	protein_coding	0.770347	0.457683	0.261876	0.793417	NA
ENSG00000179300	ZCCHC5	protein_coding	0.197031	0.741093	0.240359	0.810052	NA
ENSG00000179314	WSCD1	protein_coding	2.91517	-0.725697	-0.708247	0.478792	NA
ENSG00000179342	GS1-124K5.9	processed_pseudogene	0	NA	NA	NA	NA
ENSG00000179362	HMGN2P46	transcribed_processed_pseudogene	0.29202	-1.41407	-0.462674	0.643598	NA
ENSG00000179363	TMEM31	protein_coding	0.41582	-1.40494	-0.45975	0.645696	NA
ENSG00000179381	OR4K11P	processed_pseudogene	0	NA	NA	NA	NA
ENSG00000179397	C1orf101	protein_coding	2.70264	-1.00322	-0.976189	0.328971	NA
ENSG00000179399	GPC5	protein_coding	0.759855	2.34481	0.995851	0.319322	NA
ENSG00000179403	VWA1	protein_coding	0.311949	-0.667676	-0.218084	0.827364	NA
ENSG00000179407	DNAJB8	protein_coding	0	NA	NA	NA	NA
ENSG00000179412	HNRNPCL4	protein_coding	0	NA	NA	NA	NA
ENSG00000179420	OR6W1P	transcribed_unprocessed_pseudogene	0	NA	NA	NA	NA
ENSG00000179428	AC073072.5	antisense	9.29696	0.0165346	0.0343836	0.972571	NA
ENSG00000179431	FJX1	protein_coding	0	NA	NA	NA	NA
ENSG00000179443	OR13C6P	unprocessed_pseudogene	0	NA	NA	NA	NA
ENSG00000179447	RP5-1027G4.3	antisense	0	NA	NA	NA	NA
ENSG00000179452	LINC01699	lincRNA	0.0461453	-0.0487785	-0.0158211	0.987377	NA
ENSG00000179455	MKRN3	protein_coding	4.37131	-0.429893	-0.626636	0.530898	NA
ENSG00000179460	EEF1A1P27	processed_pseudogene	0	NA	NA	NA	NA
ENSG00000179468	OR9A2	protein_coding	0.054889	-0.0446644	-0.0144884	0.98844	NA
ENSG00000179477	ALOX12B	protein_coding	3.04785	-1.13053	-1.23919	0.215275	NA
ENSG00000179520	SLC17A8	protein_coding	0	NA	NA	NA	NA
ENSG00000179528	LBX2	protein_coding	5.33255	-0.762651	-1.04979	0.293816	NA
ENSG00000179546	HTR1D	protein_coding	0	NA	NA	NA	NA
ENSG00000179564	LSMEM2	protein_coding	1.38338	0.533088	0.438083	0.661326	NA
ENSG00000179571	NBPF17P	unprocessed_pseudogene	0.0661501	0.754254	0.244544	0.806809	NA
ENSG00000179577	KB-1552D7.2	sense_intronic	0	NA	NA	NA	NA
ENSG00000179580	RNF151	protein_coding	0.234235	-0.464812	-0.151266	0.879766	NA
ENSG00000179600	GPHB5	protein_coding	0	NA	NA	NA	NA
ENSG00000179603	GRM8	protein_coding	0	NA	NA	NA	NA
ENSG00000179615	OR2AP1	protein_coding	0	NA	NA	NA	NA
ENSG00000179626	OR6C4	protein_coding	0	NA	NA	NA	NA
ENSG00000179636	TPPP2	protein_coding	0	NA	NA	NA	NA
ENSG00000179673	RPRML	protein_coding	0.180242	-0.553089	-0.18009	0.857082	NA
ENSG00000179674	ARL14	protein_coding	0.620348	0.0200109	0.00881777	0.992965	NA
ENSG00000179676	LINC00305	lincRNA	0	NA	NA	NA	NA
ENSG00000179695	OR6C2	protein_coding	0	NA	NA	NA	NA
ENSG00000179709	NLRP8	protein_coding	0	NA	NA	NA	NA
ENSG00000179751	SYCN	protein_coding	0	NA	NA	NA	NA
ENSG00000179755	CTD-2144E22.5	lincRNA	0	NA	NA	NA	NA
ENSG00000179761	PIPOX	protein_coding	13.088	0.134862	0.300744	0.76361	NA
ENSG00000179766	ATP8B5P	transcribed_unprocessed_pseudogene	0.286561	-0.362125	-0.118402	0.905749	NA
ENSG00000179772	FOXS1	protein_coding	0	NA	NA	NA	NA
ENSG00000179774	ATOH7	protein_coding	0.108822	-0.424149	-0.137708	0.890471	NA
ENSG00000179776	CDH5	protein_coding	3.84412	0.302857	0.387516	0.698374	NA
ENSG00000179796	LRRC3B	protein_coding	0	NA	NA	NA	NA
ENSG00000179799	OR7E22P	unprocessed_pseudogene	0	NA	NA	NA	NA
ENSG00000179813	FAM216B	protein_coding	0	NA	NA	NA	NA
ENSG00000179817	MRGPRX4	protein_coding	0	NA	NA	NA	NA
ENSG00000179826	MRGPRX3	protein_coding	0	NA	NA	NA	NA
ENSG00000179846	NKPD1	protein_coding	5.76038	-2.42841	-3.5922	0.000327904	NA
ENSG00000179873	NLRP11	protein_coding	0.165198	-0.226058	-0.0737449	0.941213	NA
ENSG00000179902	C1orf194	protein_coding	3.66171	1.62271	1.86096	0.0627495	NA
ENSG00000179913	B3GNT3	protein_coding	5.29956	-0.420976	-0.535612	0.592227	NA
ENSG00000179919	OR10A7	protein_coding	0	NA	NA	NA	NA
ENSG00000179930	ZNF648	protein_coding	0.126881	1.12325	0.364595	0.715414	NA
ENSG00000179935	LINC00652	lincRNA	0.132562	0.338575	0.109786	0.912579	NA
ENSG00000179938	GOLGA8J	protein_coding	0.63554	0.630981	0.215864	0.829093	NA
ENSG00000179954	SSC5D	protein_coding	4.40099	-0.880375	-1.16429	0.244306	NA
ENSG00000179967	PPP1R14BP3	processed_pseudogene	9.3987	-0.0621269	-0.136335	0.891556	NA
ENSG00000179994	SPDYE7P	transcribed_unprocessed_pseudogene	1.55294	-0.169997	-0.121828	0.903036	NA
ENSG00000179997	AC010894.4	processed_pseudogene	0	NA	NA	NA	NA
ENSG00000180015	RP11-756P10.3	processed_pseudogene	7.71101	-0.16332	-0.33278	0.7393	NA
ENSG00000180016	OR1E1	protein_coding	0.243176	0.347184	0.112561	0.910378	NA
ENSG00000180019	AC079741.2	processed_pseudogene	0.0703205	0.734738	0.238339	0.811618	NA
ENSG00000180042	OR1R1P	unprocessed_pseudogene	0.145479	-0.595587	-0.193682	0.846425	NA
ENSG00000180043	FAM71E2	protein_coding	0	NA	NA	NA	NA
ENSG00000180044	C3orf80	protein_coding	0.533153	-1.59962	-0.524738	0.599766	NA
ENSG00000180053	NKX2-6	protein_coding	0.197031	0.741093	0.240359	0.810052	NA
ENSG00000180066	C10orf91	lincRNA	6.56142	-1.21256	-1.8008	0.0717349	NA
ENSG00000180068	OR3A4P	transcribed_unprocessed_pseudogene	0	NA	NA	NA	NA
ENSG00000180071	ANKRD18A	protein_coding	1.98201	0.336768	0.285965	0.774905	NA
ENSG00000180083	WFDC11	protein_coding	0	NA	NA	NA	NA
ENSG00000180090	OR3A1	protein_coding	0.675734	-1.63242	-0.762604	0.445699	NA
ENSG00000180105	AC017081.2	processed_pseudogene	0	NA	NA	NA	NA
ENSG00000180113	TDRD6	protein_coding	0.289321	0.301657	0.0982551	0.92173	NA
ENSG00000180116	C12orf40	protein_coding	0.263181	1.12155	0.364062	0.715812	NA
ENSG00000180138	CSNK1A1L	protein_coding	0	NA	NA	NA	NA
ENSG00000180139	ACTA2-AS1	antisense	2.34357	-0.261562	-0.246276	0.805469	NA
ENSG00000180150	HMGN2P9	processed_pseudogene	0	NA	NA	NA	NA
ENSG00000180152	XIAPP3	processed_pseudogene	0	NA	NA	NA	NA
ENSG00000180172	RPS12P23	processed_pseudogene	0.0461453	-0.0487785	-0.0158211	0.987377	NA
ENSG00000180176	TH	protein_coding	0	NA	NA	NA	NA
ENSG00000180178	FAR2P1	transcribed_unprocessed_pseudogene	0	NA	NA	NA	NA
ENSG00000180189	HMGB1P14	processed_pseudogene	0	NA	NA	NA	NA
ENSG00000180205	WFDC9	protein_coding	0	NA	NA	NA	NA
ENSG00000180209	MYLPF	protein_coding	6.70997	-0.15697	-0.29361	0.769056	NA
ENSG00000180210	F2	protein_coding	0.36372	0.318673	0.10346	0.917598	NA
ENSG00000180211	RP1-278E11.3	processed_pseudogene	0.777661	-0.328383	-0.167347	0.867097	NA
ENSG00000180219	FAM71C	protein_coding	0	NA	NA	NA	NA
ENSG00000180221	TPT1P10	processed_pseudogene	0.184661	0.912284	0.297229	0.766291	NA
ENSG00000180230	NACAP2	processed_pseudogene	0	NA	NA	NA	NA
ENSG00000180245	RRH	protein_coding	0.306627	0.847104	0.277525	0.781377	NA
ENSG00000180251	SLC9A4	protein_coding	0.263181	1.12155	0.364062	0.715812	NA
ENSG00000180259	PRNT	protein_coding	0	NA	NA	NA	NA
ENSG00000180264	ADGRD2	protein_coding	0	NA	NA	NA	NA
ENSG00000180269	GPR139	protein_coding	0	NA	NA	NA	NA
ENSG00000180279	LINC01869	lincRNA	4.62108	-0.587575	-0.779675	0.435582	NA
ENSG00000180284	RP5-1055C14.6	processed_pseudogene	1.14115	2.36451	0.892826	0.37195	NA
ENSG00000180287	PLD5	protein_coding	0.368743	0.297371	0.0975872	0.92226	NA
ENSG00000180305	WFDC10A	protein_coding	0	NA	NA	NA	NA
ENSG00000180318	ALX1	protein_coding	0	NA	NA	NA	NA
ENSG00000180332	KCTD4	protein_coding	0.197031	0.741093	0.240359	0.810052	NA
ENSG00000180336	MEIOC	protein_coding	0.944448	-1.85172	-1.21487	0.224414	NA
ENSG00000180347	CCDC129	protein_coding	0	NA	NA	NA	NA
ENSG00000180383	DEFB124	protein_coding	0	NA	NA	NA	NA
ENSG00000180386	KRTAP9-7	protein_coding	0	NA	NA	NA	NA
ENSG00000180389	ATP5EP2	protein_coding	0.528217	-1.21044	-0.44028	0.659734	NA
ENSG00000180409	OR10AA1P	unprocessed_pseudogene	0.210303	-0.414944	-0.134756	0.892805	NA
ENSG00000180422	LINC00304	lincRNA	4.78878	-0.132159	-0.168946	0.865839	NA
ENSG00000180424	DEFB123	protein_coding	0	NA	NA	NA	NA
ENSG00000180432	CYP8B1	protein_coding	0.155414	-0.050771	-0.0164665	0.986862	NA
ENSG00000180433	OR6K6	protein_coding	0	NA	NA	NA	NA
ENSG00000180437	OR6K4P	unprocessed_pseudogene	0	NA	NA	NA	NA
ENSG00000180438	TPRXL	transcribed_processed_pseudogene	0.281986	-0.295145	-0.0964665	0.92315	NA
ENSG00000180440	SERTM1	protein_coding	0	NA	NA	NA	NA
ENSG00000180447	GAS1	protein_coding	11.07	0.118812	0.220515	0.82547	NA
ENSG00000180458	CTD-3064H18.4	antisense	0.315114	0.236924	0.0774498	0.938266	NA
ENSG00000180475	OR10Q1	protein_coding	0	NA	NA	NA	NA
ENSG00000180481	GLIPR1L2	protein_coding	2.73881	0.316371	0.272744	0.78505	NA
ENSG00000180483	DEFB119	protein_coding	0	NA	NA	NA	NA
ENSG00000180525	PRR26	protein_coding	0	NA	NA	NA	NA
ENSG00000180532	ZSCAN4	protein_coding	0.158959	0.844075	0.274688	0.783556	NA
ENSG00000180581	SRP9P1	processed_pseudogene	1.80858	0.517783	0.473688	0.635722	NA
ENSG00000180592	SKIDA1	protein_coding	0.902419	-1.0545	-0.531438	0.595116	NA
ENSG00000180610	ZBTB12BP	processed_pseudogene	0	NA	NA	NA	NA
ENSG00000180613	GSX2	protein_coding	0.0626765	-0.0575045	-0.018647	0.985123	NA
ENSG00000180616	SSTR2	protein_coding	0.054889	-0.0446644	-0.0144884	0.98844	NA
ENSG00000180638	SLC47A2	protein_coding	0.197031	0.741093	0.240359	0.810052	NA
ENSG00000180658	OR2A4	protein_coding	0.781234	2.53723	0.956149	0.338997	NA
ENSG00000180660	MAB21L1	protein_coding	0.0874448	-0.408469	-0.13268	0.894446	NA
ENSG00000180662	RPL21P8	processed_pseudogene	0	NA	NA	NA	NA
ENSG00000180663	VN1R3	unitary_pseudogene	0	NA	NA	NA	NA
ENSG00000180673	EXOC5P1	processed_pseudogene	0.197031	0.741093	0.240359	0.810052	NA
ENSG00000180697	C3orf22	protein_coding	0	NA	NA	NA	NA
ENSG00000180708	OR10K2	protein_coding	0	NA	NA	NA	NA
ENSG00000180712	RP11-290F5.2	lincRNA	5.25369	0.539412	0.7183	0.472572	NA
ENSG00000180714	OR5AZ1P	unprocessed_pseudogene	0	NA	NA	NA	NA
ENSG00000180720	CHRM4	protein_coding	1.69488	-0.943816	-0.774575	0.438591	NA
ENSG00000180723	OR51A9P	unitary_pseudogene	0	NA	NA	NA	NA
ENSG00000180730	SHISA2	protein_coding	3.67585	-0.165626	-0.220182	0.825729	NA
ENSG00000180745	CLRN3	protein_coding	0.224645	-0.42279	-0.137901	0.890319	NA
ENSG00000180764	PIPSL	transcribed_processed_pseudogene	3.28857	-0.712151	-0.876585	0.380712	NA
ENSG00000180769	WDFY3-AS2	processed_transcript	11.7492	0.424478	1.02013	0.307669	NA
ENSG00000180770	OR7E129P	unprocessed_pseudogene	0	NA	NA	NA	NA
ENSG00000180772	AGTR2	protein_coding	0	NA	NA	NA	NA
ENSG00000180777	ANKRD30B	protein_coding	0	NA	NA	NA	NA
ENSG00000180785	OR51E1	protein_coding	0	NA	NA	NA	NA
ENSG00000180801	ARSJ	protein_coding	1.07031	0.517249	0.341716	0.732564	NA
ENSG00000180803	RP11-467D10.2	processed_pseudogene	0	NA	NA	NA	NA
ENSG00000180806	HOXC9	protein_coding	0	NA	NA	NA	NA
ENSG00000180818	HOXC10	protein_coding	0	NA	NA	NA	NA
ENSG00000180828	BHLHE22	protein_coding	0	NA	NA	NA	NA
ENSG00000180846	CSNK1G2-AS1	antisense	0	NA	NA	NA	NA
ENSG00000180861	LINC01559	lincRNA	0	NA	NA	NA	NA
ENSG00000180869	LINC01555	lincRNA	0	NA	NA	NA	NA
ENSG00000180872	DEFB112	protein_coding	0	NA	NA	NA	NA
ENSG00000180875	GREM2	protein_coding	8.39422	-0.00921053	-0.0169049	0.986512	NA
ENSG00000180878	C11orf42	protein_coding	0.0628798	-0.0654242	-0.0212109	0.983077	NA
ENSG00000180881	CAPS2	protein_coding	13.6032	-0.410318	-0.878973	0.379416	NA
ENSG00000180909	OR52B1P	unprocessed_pseudogene	0	NA	NA	NA	NA
ENSG00000180910	TTTY11	lincRNA	0	NA	NA	NA	NA
ENSG00000180913	OR56B3P	unprocessed_pseudogene	0	NA	NA	NA	NA
ENSG00000180914	OXTR	protein_coding	13.8948	0.642003	1.3929	0.16365	NA
ENSG00000180919	OR56B4	protein_coding	0	NA	NA	NA	NA
ENSG00000180926	OR7E18P	unprocessed_pseudogene	0	NA	NA	NA	NA
ENSG00000180929	GPR62	protein_coding	0	NA	NA	NA	NA
ENSG00000180934	OR56A1	protein_coding	0	NA	NA	NA	NA
ENSG00000180974	OR52E4	protein_coding	0	NA	NA	NA	NA
ENSG00000180988	OR52N2	protein_coding	0.259911	0.391175	0.126956	0.898975	NA
ENSG00000180998	GPR137C	protein_coding	0.402295	-0.352832	-0.119414	0.904948	NA
ENSG00000180999	C1orf105	protein_coding	1.1725	1.14736	0.637767	0.523625	NA
ENSG00000181001	OR52N1	protein_coding	0	NA	NA	NA	NA
ENSG00000181009	OR52N5	protein_coding	0	NA	NA	NA	NA
ENSG00000181013	C17orf47	protein_coding	0.155414	-0.050771	-0.0164665	0.986862	NA
ENSG00000181017	OR56B2P	unprocessed_pseudogene	0	NA	NA	NA	NA
ENSG00000181023	OR56B1	protein_coding	0.256448	-0.764439	-0.248715	0.803581	NA
ENSG00000181072	CHRM2	protein_coding	0.155414	-0.050771	-0.0164665	0.986862	NA
ENSG00000181074	OR52N4	protein_coding	3.66501	-2.09631	-2.25666	0.0240294	NA
ENSG00000181085	MAPK15	protein_coding	0.25646	-0.241834	-0.0789225	0.937094	NA
ENSG00000181092	ADIPOQ	protein_coding	0.225734	0.338156	0.109649	0.912688	NA
ENSG00000181097	RP11-429J17.2	antisense	10.6414	-0.461737	-1.01317	0.310981	NA
ENSG00000181101	SDCCAG3P2	processed_pseudogene	0.0615536	0.728066	0.23622	0.813262	NA
ENSG00000181109	OR52P1P	unitary_pseudogene	0	NA	NA	NA	NA
ENSG00000181123	RP4-539M6.14	antisense	0.208756	0.288738	0.094213	0.92494	NA
ENSG00000181126	HLA-V	transcribed_unprocessed_pseudogene	1.43404	0.34061	0.234679	0.814458	NA
ENSG00000181143	MUC16	protein_coding	4.93876	-0.0583906	-0.0775294	0.938202	NA
ENSG00000181171	FER1L6-AS1	antisense	0	NA	NA	NA	NA
ENSG00000181195	PENK	protein_coding	0.672701	-1.36276	-0.556329	0.577986	NA
ENSG00000181201	HIST3H2BA	unitary_pseudogene	0.486101	1.02178	0.334003	0.738377	NA
ENSG00000181211	HECW1-IT1	sense_intronic	0	NA	NA	NA	NA
ENSG00000181214	OR8G2P	unprocessed_pseudogene	0.155414	-0.050771	-0.0164665	0.986862	NA
ENSG00000181215	C4orf50	protein_coding	12.0314	0.147216	0.332368	0.739611	NA
ENSG00000181227	DLSTP1	processed_pseudogene	0.486615	-1.58809	-0.660831	0.508721	NA
ENSG00000181234	TMEM132C	protein_coding	6.52622	0.0971538	0.115365	0.908156	NA
ENSG00000181240	SLC25A41	protein_coding	1.17702	-2.62331	-1.62421	0.104332	NA
ENSG00000181260	MTHFD2P7	processed_pseudogene	0	NA	NA	NA	NA
ENSG00000181264	TMEM136	protein_coding	0.973279	-0.992232	-0.432899	0.665088	NA
ENSG00000181273	OR5AK2	protein_coding	0	NA	NA	NA	NA
ENSG00000181282	OR5AK3P	unprocessed_pseudogene	0	NA	NA	NA	NA
ENSG00000181291	TMEM132E	protein_coding	6.06885	-0.27593	-0.376237	0.70674	NA
ENSG00000181296	OR5G1P	unprocessed_pseudogene	0	NA	NA	NA	NA
ENSG00000181322	NME9	protein_coding	1.8523	-0.205009	-0.181398	0.856055	NA
ENSG00000181323	SPEM1	protein_coding	0.197031	0.741093	0.240359	0.810052	NA
ENSG00000181325	OR9G3P	unprocessed_pseudogene	0	NA	NA	NA	NA
ENSG00000181333	HEPHL1	protein_coding	0.0628798	-0.0654242	-0.0212109	0.983077	NA
ENSG00000181355	OFCC1	protein_coding	0	NA	NA	NA	NA
ENSG00000181358	CTAGE10P	processed_pseudogene	0	NA	NA	NA	NA
ENSG00000181359	HSP90AA6P	transcribed_processed_pseudogene	0.0412995	-0.0388937	-0.0126185	0.989932	NA
ENSG00000181371	OR5M8	protein_coding	0	NA	NA	NA	NA
ENSG00000181374	CCL13	protein_coding	0.23902	0.264461	0.0865153	0.931057	NA
ENSG00000181378	CFAP65	protein_coding	0.28097	-0.785559	-0.255413	0.798404	NA
ENSG00000181392	SYNE4	protein_coding	10.5509	-0.476354	-0.849063	0.395846	NA
ENSG00000181408	UTS2R	protein_coding	2.80382	-0.347912	-0.330204	0.741246	NA
ENSG00000181418	DDN	protein_coding	0.965241	-0.928331	-0.584359	0.558979	NA
ENSG00000181433	SAGE1	protein_coding	0.360529	0.828112	0.270718	0.786608	NA
ENSG00000181449	SOX2	protein_coding	0.164667	-0.192875	-0.0628693	0.949871	NA
ENSG00000181458	TMEM45A	protein_coding	6.24934	-0.386196	-0.615313	0.538348	NA
ENSG00000181499	OR6T1	protein_coding	0.155414	-0.050771	-0.0164665	0.986862	NA
ENSG00000181511	RP4-655L22.4	processed_pseudogene	0	NA	NA	NA	NA
ENSG00000181514	RP3-474G15.1	processed_pseudogene	0	NA	NA	NA	NA
ENSG00000181518	OR8D4	protein_coding	0	NA	NA	NA	NA
ENSG00000181524	RPL24P4	processed_pseudogene	11.6336	-0.213873	-0.465668	0.641453	NA
ENSG00000181541	MAB21L2	protein_coding	0	NA	NA	NA	NA
ENSG00000181544	FANCB	protein_coding	9.65804	0.490682	0.930274	0.352229	NA
ENSG00000181552	EDDM3B	protein_coding	0	NA	NA	NA	NA
ENSG00000181562	EDDM3A	protein_coding	0.329334	-0.211311	-0.0690328	0.944963	NA
ENSG00000181577	C6orf223	protein_coding	0.307819	0.967276	0.316004	0.751999	NA
ENSG00000181609	OR52D1	protein_coding	0.197031	0.741093	0.240359	0.810052	NA
ENSG00000181616	OR52H1	protein_coding	0	NA	NA	NA	NA
ENSG00000181617	FDCSP	protein_coding	0	NA	NA	NA	NA
ENSG00000181619	GPR135	protein_coding	4.8596	0.25433	0.320411	0.748657	NA
ENSG00000181626	ANKRD62	protein_coding	0	NA	NA	NA	NA
ENSG00000181634	TNFSF15	protein_coding	11.5381	-0.927904	-1.56463	0.117671	NA
ENSG00000181649	PHLDA2	protein_coding	3.20036	-0.758916	-0.951775	0.341211	NA
ENSG00000181656	GPR88	protein_coding	1.72556	-1.1784	-0.994849	0.31981	NA
ENSG00000181693	OR8H1	protein_coding	0	NA	NA	NA	NA
ENSG00000181698	OR5T1	protein_coding	0	NA	NA	NA	NA
ENSG00000181705	RP11-11L12.2	processed_pseudogene	0	NA	NA	NA	NA
ENSG00000181718	OR5T2	protein_coding	0	NA	NA	NA	NA
ENSG00000181733	OR2Z1	protein_coding	0	NA	NA	NA	NA
ENSG00000181741	FDX1P1	processed_pseudogene	0	NA	NA	NA	NA
ENSG00000181752	OR8K5	protein_coding	0	NA	NA	NA	NA
ENSG00000181761	OR8H3	protein_coding	0	NA	NA	NA	NA
ENSG00000181767	OR8H2	protein_coding	0	NA	NA	NA	NA
ENSG00000181773	GPR3	protein_coding	0	NA	NA	NA	NA
ENSG00000181780	OR5J1P	unprocessed_pseudogene	0	NA	NA	NA	NA
ENSG00000181781	ODF3L2	protein_coding	0.241122	-0.107674	-0.035137	0.971971	NA
ENSG00000181785	OR5AS1	protein_coding	0	NA	NA	NA	NA
ENSG00000181786	ACTL9	protein_coding	0	NA	NA	NA	NA
ENSG00000181798	LINC00471	lincRNA	1.5402	-1.20919	-0.767787	0.442614	NA
ENSG00000181800	CELF2-AS1	antisense	0.188302	-0.0867961	-0.0281911	0.97751	NA
ENSG00000181803	OR6S1	protein_coding	0	NA	NA	NA	NA
ENSG00000181819	KCTD9P2	processed_pseudogene	0.490379	1.1486	0.471391	0.637361	NA
ENSG00000181837	OR5D17P	unprocessed_pseudogene	0	NA	NA	NA	NA
ENSG00000181856	SLC2A4	protein_coding	12.3751	0.350687	0.870595	0.383976	NA
ENSG00000181867	FTMT	protein_coding	0	NA	NA	NA	NA
ENSG00000181903	OR4C6	protein_coding	0.112295	0.306804	0.0995664	0.920689	NA
ENSG00000181927	OR4P4	protein_coding	0	NA	NA	NA	NA
ENSG00000181939	OR4C15	protein_coding	0.155414	-0.050771	-0.0164665	0.986862	NA
ENSG00000181943	OR4A21P	unprocessed_pseudogene	0	NA	NA	NA	NA
ENSG00000181950	OR4A13P	unprocessed_pseudogene	0	NA	NA	NA	NA
ENSG00000181958	OR4A15	protein_coding	0	NA	NA	NA	NA
ENSG00000181961	OR4A16	protein_coding	0	NA	NA	NA	NA
ENSG00000181963	OR52K2	protein_coding	1.52634	1.64266	1.21322	0.225045	NA
ENSG00000181965	NEUROG1	protein_coding	0	NA	NA	NA	NA
ENSG00000181977	PYY3	processed_pseudogene	0	NA	NA	NA	NA
ENSG00000181984	GOLGA8CP	unprocessed_pseudogene	0.0628798	-0.0654242	-0.0212109	0.983077	NA
ENSG00000181995	LINC00301	lincRNA	0	NA	NA	NA	NA
ENSG00000181997	AQP7P2	unprocessed_pseudogene	0	NA	NA	NA	NA
ENSG00000182000	RP11-651P23.2	processed_pseudogene	0	NA	NA	NA	NA
ENSG00000182013	PNMAL1	protein_coding	5.45681	-0.313298	-0.314121	0.753429	NA
ENSG00000182021	RP11-381O7.3	transcribed_unprocessed_pseudogene	0.242615	-1.00917	-0.329302	0.741927	NA
ENSG00000182035	ADIG	protein_coding	0	NA	NA	NA	NA
ENSG00000182040	USH1G	protein_coding	0.390065	0.244367	0.0798948	0.936321	NA
ENSG00000182048	TRPC2	transcribed_unprocessed_pseudogene	11.6666	0.0492317	0.116363	0.907365	NA
ENSG00000182050	MGAT4C	protein_coding	0.155414	-0.050771	-0.0164665	0.986862	NA
ENSG00000182053	TRIM49B	protein_coding	0	NA	NA	NA	NA
ENSG00000182057	OGFRP1	lincRNA	4.57797	-0.4688	-0.549731	0.582504	NA
ENSG00000182070	OR52A1	protein_coding	0	NA	NA	NA	NA
ENSG00000182077	PTCHD3	protein_coding	0.125353	-0.130477	-0.0424781	0.966118	NA
ENSG00000182083	OR6B2	protein_coding	0.155414	-0.050771	-0.0164665	0.986862	NA
ENSG00000182103	FAM181B	protein_coding	0.959067	-0.0529639	-0.0308298	0.975405	NA
ENSG00000182111	ZNF716	protein_coding	0.197031	0.741093	0.240359	0.810052	NA
ENSG00000182132	KCNIP1	protein_coding	0.125353	-0.130477	-0.0424781	0.966118	NA
ENSG00000182156	ENPP7	protein_coding	1.59583	-0.580102	-0.439675	0.660173	NA
ENSG00000182168	UNC5C	protein_coding	1.36838	0.647844	0.393248	0.694136	NA
ENSG00000182170	MRGPRG	protein_coding	0	NA	NA	NA	NA
ENSG00000182175	RGMA	protein_coding	2.81431	1.57914	1.60797	0.107842	NA
ENSG00000182177	ASB18	protein_coding	0	NA	NA	NA	NA
ENSG00000182187	CRYGB	protein_coding	0	NA	NA	NA	NA
ENSG00000182218	HHIPL1	protein_coding	1.59974	-1.19241	-1.00651	0.314171	NA
ENSG00000182223	ZAR1	protein_coding	0.197031	0.741093	0.240359	0.810052	NA
ENSG00000182255	KCNA4	protein_coding	0	NA	NA	NA	NA
ENSG00000182256	GABRG3	protein_coding	0	NA	NA	NA	NA
ENSG00000182261	NLRP10	protein_coding	0	NA	NA	NA	NA
ENSG00000182263	FIGN	protein_coding	0.435044	-0.192867	-0.0630018	0.949765	NA
ENSG00000182264	IZUMO1	protein_coding	0.0782103	0.747511	0.2424	0.808471	NA
ENSG00000182271	TMIGD1	protein_coding	0.0412995	-0.0388937	-0.0126185	0.989932	NA
ENSG00000182308	DCAF4L1	protein_coding	10.8397	0.249999	0.579047	0.562557	NA
ENSG00000182315	MBD3L3	protein_coding	0	NA	NA	NA	NA
ENSG00000182324	KCNJ14	protein_coding	9.24291	0.0425142	0.0915057	0.927091	NA
ENSG00000182326	C1S	protein_coding	3.27654	-1.88321	-2.23772	0.0252395	NA
ENSG00000182327	GLTPD2	protein_coding	0.393155	1.55701	0.509008	0.610747	NA
ENSG00000182329	KIAA2012	protein_coding	0.155414	-0.050771	-0.0164665	0.986862	NA
ENSG00000182330	PRAMEF8	protein_coding	0	NA	NA	NA	NA
ENSG00000182333	LIPF	protein_coding	0	NA	NA	NA	NA
ENSG00000182334	OR5P3	protein_coding	0.197031	0.741093	0.240359	0.810052	NA
ENSG00000182346	DAOA	protein_coding	0	NA	NA	NA	NA
ENSG00000182347	PDSS1P1	processed_pseudogene	0	NA	NA	NA	NA
ENSG00000182348	ZNF804B	protein_coding	0	NA	NA	NA	NA
ENSG00000182351	CRIP1P4	processed_pseudogene	0	NA	NA	NA	NA
ENSG00000182352	C17orf77	antisense	0	NA	NA	NA	NA
ENSG00000182365	OR5F2P	unprocessed_pseudogene	0	NA	NA	NA	NA
ENSG00000182366	FAM87A	lincRNA	0	NA	NA	NA	NA
ENSG00000182376	RP5-1142A6.8	antisense	0.348136	-0.23965	-0.0783909	0.937517	NA
ENSG00000182383	RPL27AP5	processed_pseudogene	0.0628798	-0.0654242	-0.0212109	0.983077	NA
ENSG00000182393	IFNL1	protein_coding	5.58972	-1.37374	-2.01469	0.0439372	NA
ENSG00000182397	DNM1P46	transcribed_unprocessed_pseudogene	4.6629	-0.257548	-0.37836	0.705163	NA
ENSG00000182415	CDY2A	protein_coding	0	NA	NA	NA	NA
ENSG00000182447	OTOL1	protein_coding	0	NA	NA	NA	NA
ENSG00000182450	KCNK4	protein_coding	0.155414	-0.050771	-0.0164665	0.986862	NA
ENSG00000182459	TEX19	protein_coding	0.47053	1.11492	0.365417	0.7148	NA
ENSG00000182477	OR2B8P	unprocessed_pseudogene	0.186778	-0.654831	-0.213293	0.831099	NA
ENSG00000182492	BGN	protein_coding	0.863577	-0.5675	-0.273194	0.784704	NA
ENSG00000182508	LHFPL1	protein_coding	1.47975	-1.12372	-0.744392	0.456639	NA
ENSG00000182521	TBPL2	protein_coding	0.197031	0.741093	0.240359	0.810052	NA
ENSG00000182531	OR7E115P	unprocessed_pseudogene	0.0461453	-0.0487785	-0.0158211	0.987377	NA
ENSG00000182533	CAV3	protein_coding	0	NA	NA	NA	NA
ENSG00000182545	RNASE10	protein_coding	2.88233	0.86251	1.06418	0.287246	NA
ENSG00000182565	OR4C2P	unprocessed_pseudogene	0	NA	NA	NA	NA
ENSG00000182574	RP3-341D10.1	processed_pseudogene	0	NA	NA	NA	NA
ENSG00000182575	NXPH3	protein_coding	0.877977	1.11702	0.656863	0.511269	NA
ENSG00000182583	VCX	protein_coding	0.0782103	0.747511	0.2424	0.808471	NA
ENSG00000182585	EPGN	protein_coding	0	NA	NA	NA	NA
ENSG00000182586	LINC00334	lincRNA	1.3143	0.874161	0.519381	0.603495	NA
ENSG00000182591	KRTAP11-1	protein_coding	0	NA	NA	NA	NA
ENSG00000182600	C2orf82	protein_coding	9.39654	-0.124302	-0.218992	0.826656	NA
ENSG00000182601	HS3ST4	protein_coding	0	NA	NA	NA	NA
ENSG00000182612	TSPAN10	protein_coding	3.85832	-0.47636	-0.546472	0.584742	NA
ENSG00000182613	OR2V2	protein_coding	0	NA	NA	NA	NA
ENSG00000182625	RP11-123C21.1	processed_pseudogene	0.062241	-0.0503824	-0.0163406	0.986963	NA
ENSG00000182631	RXFP3	protein_coding	0	NA	NA	NA	NA
ENSG00000182632	CCNYL2	transcribed_unprocessed_pseudogene	0	NA	NA	NA	NA
ENSG00000182634	OR10G7	protein_coding	0	NA	NA	NA	NA
ENSG00000182636	NDN	protein_coding	9.01968	-0.103777	-0.181426	0.856033	NA
ENSG00000182645	CCDC172	protein_coding	0	NA	NA	NA	NA
ENSG00000182652	OR4Q3	protein_coding	0	NA	NA	NA	NA
ENSG00000182667	NTM	protein_coding	0.469693	-1.26549	-0.413426	0.679295	NA
ENSG00000182674	KCNB2	protein_coding	0	NA	NA	NA	NA
ENSG00000182676	PPP1R27	protein_coding	0.369321	0.933404	0.304853	0.760478	NA
ENSG00000182687	GALR2	protein_coding	2.30529	0.101618	0.0842571	0.932852	NA
ENSG00000182698	RESP18	protein_coding	0	NA	NA	NA	NA
ENSG00000182704	TSKU	protein_coding	1.18244	0.557565	0.284447	0.776068	NA
ENSG00000182707	FXYD6P3	processed_pseudogene	0	NA	NA	NA	NA
ENSG00000182722	SEPHS1P1	processed_pseudogene	0	NA	NA	NA	NA
ENSG00000182747	SLC35D3	protein_coding	5.53062	0.511469	0.789889	0.429593	NA
ENSG00000182752	PAPPA	protein_coding	0.203128	-0.107885	-0.0350538	0.972037	NA
ENSG00000182759	MAFA	protein_coding	4.7229	0.409625	0.515487	0.606213	NA
ENSG00000182771	GRID1	protein_coding	0.911761	1.35448	0.753691	0.451035	NA
ENSG00000182776	RP11-114H20.1	lincRNA	0	NA	NA	NA	NA
ENSG00000182783	OR2T29	protein_coding	0	NA	NA	NA	NA
ENSG00000182791	CCDC87	protein_coding	1.30456	-2.36983	-1.39101	0.164223	NA
ENSG00000182793	GSTA5	protein_coding	0	NA	NA	NA	NA
ENSG00000182798	MAGEB17	protein_coding	0.762362	-1.23851	-0.530489	0.595773	NA
ENSG00000182814	FUNDC2P2	transcribed_processed_pseudogene	1.15112	-0.485223	-0.315231	0.752586	NA
ENSG00000182816	KRTAP13-2	protein_coding	0	NA	NA	NA	NA
ENSG00000182824	LINC01662	lincRNA	0	NA	NA	NA	NA
ENSG00000182836	PLCXD3	protein_coding	0.524205	0.74051	0.242069	0.808727	NA
ENSG00000182854	OR4F15	protein_coding	0	NA	NA	NA	NA
ENSG00000182870	GALNT9	protein_coding	1.25317	0.357726	0.206494	0.836405	NA
ENSG00000182888	RP11-558O12.1	processed_pseudogene	0	NA	NA	NA	NA
ENSG00000182890	GLUD2	protein_coding	6.72995	-0.141614	-0.249543	0.802941	NA
ENSG00000182896	TMEM95	protein_coding	0	NA	NA	NA	NA
ENSG00000182898	TCHHL1	protein_coding	0.197031	0.741093	0.240359	0.810052	NA
ENSG00000182901	RGS7	protein_coding	4.85795	-0.82234	-1.20416	0.228529	NA
ENSG00000182902	SLC25A18	protein_coding	0	NA	NA	NA	NA
ENSG00000182912	TSPEAR-AS2	antisense	4.75759	-0.0976749	-0.129065	0.897306	NA
ENSG00000182916	TCEAL7	protein_coding	0	NA	NA	NA	NA
ENSG00000182921	CCDC75P1	processed_pseudogene	0	NA	NA	NA	NA
ENSG00000182931	WFDC10B	protein_coding	0.924647	-0.368245	-0.188979	0.85011	NA
ENSG00000182938	OTOP3	protein_coding	0	NA	NA	NA	NA
ENSG00000182950	ODF3L1	protein_coding	0.0607312	0.743111	0.241	0.809555	NA
ENSG00000182963	GJC1	protein_coding	0.314494	1.4583	0.476476	0.633735	NA
ENSG00000182965	NPM1P14	processed_pseudogene	0	NA	NA	NA	NA
ENSG00000182968	SOX1	protein_coding	0.12576	-0.103325	-0.0336524	0.973154	NA
ENSG00000182974	RP11-294C11.1	protein_coding	0	NA	NA	NA	NA
ENSG00000182983	ZNF662	protein_coding	10.3526	-0.249043	-0.473769	0.635665	NA
ENSG00000182993	C12orf60	protein_coding	9.24317	0.0904192	0.199129	0.842162	NA
ENSG00000183022	TPM3P8	processed_pseudogene	0.506611	-0.125427	-0.0461197	0.963215	NA
ENSG00000183024	OR1G1	protein_coding	0	NA	NA	NA	NA
ENSG00000183032	SLC25A21	protein_coding	0.121462	0.838273	0.272829	0.784985	NA
ENSG00000183034	OTOP2	protein_coding	1.10758	-0.505436	-0.31162	0.75533	NA
ENSG00000183035	CYLC1	protein_coding	0	NA	NA	NA	NA
ENSG00000183036	PCP4	protein_coding	0	NA	NA	NA	NA
ENSG00000183055	FAM133CP	processed_pseudogene	0	NA	NA	NA	NA
ENSG00000183066	WBP2NL	protein_coding	5.10808	-0.197897	-0.317403	0.750938	NA
ENSG00000183067	IGSF5	protein_coding	0	NA	NA	NA	NA
ENSG00000183072	NKX2-5	protein_coding	0.155414	-0.050771	-0.0164665	0.986862	NA
ENSG00000183090	FREM3	protein_coding	0.167059	-0.5229	-0.170373	0.864717	NA
ENSG00000183098	GPC6	protein_coding	0.0782103	0.747511	0.2424	0.808471	NA
ENSG00000183111	ARHGEF37	protein_coding	11.6383	0.474954	0.910413	0.362605	NA
ENSG00000183114	FAM43B	protein_coding	0	NA	NA	NA	NA
ENSG00000183117	CSMD1	protein_coding	11.861	-0.195115	-0.346016	0.72933	NA
ENSG00000183122	OR2A3P	unprocessed_pseudogene	0	NA	NA	NA	NA
ENSG00000183128	CALHM3	protein_coding	0.444735	-0.156571	-0.0511857	0.959178	NA
ENSG00000183145	RIPPLY3	protein_coding	0	NA	NA	NA	NA
ENSG00000183146	PRORY	protein_coding	0	NA	NA	NA	NA
ENSG00000183148	ANKRD20A2	protein_coding	0.197031	0.741093	0.240359	0.810052	NA
ENSG00000183153	GJD3	protein_coding	0	NA	NA	NA	NA
ENSG00000183154	RP11-863K10.7	antisense	6.19692	-0.653106	-1.11901	0.263135	NA
ENSG00000183166	CALN1	protein_coding	1.08277	-0.39346	-0.264473	0.791415	NA
ENSG00000183169	POM121L1P	transcribed_unprocessed_pseudogene	0	NA	NA	NA	NA
ENSG00000183171	RP11-49C9.2	processed_pseudogene	0.292412	-1.12121	-0.365907	0.714435	NA
ENSG00000183185	GABRR3	protein_coding	0	NA	NA	NA	NA
ENSG00000183186	C2CD4C	protein_coding	0	NA	NA	NA	NA
ENSG00000183196	CHST6	protein_coding	2.74257	-0.0389306	-0.0363868	0.970974	NA
ENSG00000183199	HSP90AB3P	processed_pseudogene	8.84108	-0.0601385	-0.120312	0.904236	NA
ENSG00000183206	POTEC	protein_coding	0	NA	NA	NA	NA
ENSG00000183230	CTNNA3	protein_coding	0.618309	-0.00121789	-0.000483599	0.999614	NA
ENSG00000183239	RP5-1120P11.4	processed_pseudogene	0.12521	0.344761	0.11181	0.910974	NA
ENSG00000183242	WT1-AS	antisense	0	NA	NA	NA	NA
ENSG00000183248	PRR36	protein_coding	3.72181	0.233054	0.31373	0.753726	NA
ENSG00000183249	NF1P3	unprocessed_pseudogene	0	NA	NA	NA	NA
ENSG00000183250	LINC01547	lincRNA	10.6097	-1.01807	-2.09811	0.0358955	NA
ENSG00000183251	OR51B4	protein_coding	0	NA	NA	NA	NA
ENSG00000183260	ABHD16B	protein_coding	0.491351	-0.632661	-0.258393	0.796103	NA
ENSG00000183269	OR52E8	protein_coding	0	NA	NA	NA	NA
ENSG00000183273	CCDC60	protein_coding	0	NA	NA	NA	NA
ENSG00000183287	CCBE1	protein_coding	0.583259	-1.16573	-0.438334	0.661144	NA
ENSG00000183292	TISP43	protein_coding	2.3596	0.399057	0.363613	0.716147	NA
ENSG00000183298	RPSAP19	processed_pseudogene	4.80516	-0.430241	-0.524436	0.599975	NA
ENSG00000183303	OR5P2	protein_coding	0	NA	NA	NA	NA
ENSG00000183304	FAM9A	protein_coding	0	NA	NA	NA	NA
ENSG00000183305	MAGEA2B	protein_coding	0.197031	0.741093	0.240359	0.810052	NA
ENSG00000183308	AC005037.3	antisense	3.05022	0.17979	0.182418	0.855255	NA
ENSG00000183310	OR2T34	protein_coding	0	NA	NA	NA	NA
ENSG00000183313	OR52L1	protein_coding	0.279999	0.88209	0.287362	0.773835	NA
ENSG00000183317	EPHA10	protein_coding	1.6131	-0.440179	-0.362834	0.716729	NA
ENSG00000183318	SPDYE4	protein_coding	1.07923	-1.43319	-1.02151	0.307011	NA
ENSG00000183324	REC114	protein_coding	0.0607312	0.743111	0.241	0.809555	NA
ENSG00000183346	C10orf107	protein_coding	0	NA	NA	NA	NA
ENSG00000183378	OVCH2	protein_coding	0	NA	NA	NA	NA
ENSG00000183379	SYNDIG1L	protein_coding	0.651171	-0.0215964	-0.00962554	0.99232	NA
ENSG00000183385	TTTY8	lincRNA	0	NA	NA	NA	NA
ENSG00000183389	OR56A4	protein_coding	0.0703205	0.734738	0.238339	0.811618	NA
ENSG00000183395	PMCH	protein_coding	0.12576	-0.103325	-0.0336524	0.973154	NA
ENSG00000183396	TMEM89	protein_coding	0.14109	0.376542	0.12224	0.902709	NA
ENSG00000183423	LRIT3	protein_coding	1.33165	-1.05137	-0.664841	0.506152	NA
ENSG00000183432	ZBTB8OSP1	processed_pseudogene	0	NA	NA	NA	NA
ENSG00000183434	TFDP3	protein_coding	0	NA	NA	NA	NA
ENSG00000183439	TRIM61	protein_coding	12.996	-0.508095	-1.14773	0.25108	NA
ENSG00000183454	GRIN2A	protein_coding	0.197031	0.741093	0.240359	0.810052	NA
ENSG00000183463	URAD	protein_coding	0.566735	-0.391058	-0.128903	0.897434	NA
ENSG00000183470	FLJ40288	lincRNA	0	NA	NA	NA	NA
ENSG00000183476	SH2D7	protein_coding	0	NA	NA	NA	NA
ENSG00000183514	TDGF1P2	processed_pseudogene	0	NA	NA	NA	NA
ENSG00000183535	COL18A1-AS1	antisense	0	NA	NA	NA	NA
ENSG00000183549	ACSM5	protein_coding	0.982164	-0.853472	-0.504466	0.613934	NA
ENSG00000183559	C10orf120	protein_coding	0	NA	NA	NA	NA
ENSG00000183560	IZUMO1R	protein_coding	0	NA	NA	NA	NA
ENSG00000183562	CTC-343N3.1	antisense	0	NA	NA	NA	NA
ENSG00000183566	BPIFA4P	transcribed_unitary_pseudogene	0	NA	NA	NA	NA
ENSG00000183569	SERHL2	protein_coding	6.67373	-0.603956	-1.02986	0.303077	NA
ENSG00000183571	PGPEP1L	protein_coding	0.655085	0.229401	0.080797	0.935603	NA
ENSG00000183578	TNFAIP8L3	protein_coding	0.890768	1.48064	0.886504	0.375346	NA
ENSG00000183579	ZNRF3	protein_coding	13.7429	0.190887	0.504639	0.613813	NA
ENSG00000183580	FBXL7	protein_coding	0	NA	NA	NA	NA
ENSG00000183586	HMGN3P1	processed_pseudogene	0	NA	NA	NA	NA
ENSG00000183598	HIST2H3D	protein_coding	1.58332	2.3652	1.80304	0.0713826	NA
ENSG00000183607	GKN2	protein_coding	0.475918	0.255376	0.0833952	0.933537	NA
ENSG00000183615	FAM167B	protein_coding	2.88131	-0.812527	-0.839795	0.401023	NA
ENSG00000183628	DGCR6	protein_coding	11.5294	-0.136195	-0.269443	0.787589	NA
ENSG00000183629	GOLGA8G	protein_coding	0.155414	-0.050771	-0.0164665	0.986862	NA
ENSG00000183631	PRR32	protein_coding	0	NA	NA	NA	NA
ENSG00000183632	TP53TG3	protein_coding	0.324425	1.35503	0.44203	0.658468	NA
ENSG00000183638	RP1L1	protein_coding	1.08358	-1.1707	-0.800609	0.423358	NA
ENSG00000183640	KRTAP8-1	protein_coding	0	NA	NA	NA	NA
ENSG00000183643	C15orf32	lincRNA	0	NA	NA	NA	NA
ENSG00000183644	C11orf88	protein_coding	0	NA	NA	NA	NA
ENSG00000183654	2021-03-11	protein_coding	0.121462	0.838273	0.272829	0.784985	NA
ENSG00000183663	RP11-44N17.1	processed_pseudogene	0	NA	NA	NA	NA
ENSG00000183668	PSG9	protein_coding	0	NA	NA	NA	NA
ENSG00000183671	GPR1	protein_coding	2.15553	-0.215709	-0.194939	0.845441	NA
ENSG00000183674	LINC00518	lincRNA	0	NA	NA	NA	NA
ENSG00000183682	BMP8A	protein_coding	1.79871	0.634458	0.493012	0.622004	NA
ENSG00000183695	MRGPRX2	protein_coding	0.334759	-0.47026	-0.153018	0.878384	NA
ENSG00000183704	SLC9B1P1	unprocessed_pseudogene	0	NA	NA	NA	NA
ENSG00000183706	OR4N4	protein_coding	0	NA	NA	NA	NA
ENSG00000183709	IFNL2	protein_coding	0	NA	NA	NA	NA
ENSG00000183715	OPCML	protein_coding	0.155414	-0.050771	-0.0164665	0.986862	NA
ENSG00000183722	LHFP	protein_coding	6.50702	0.521581	0.941072	0.346668	NA
ENSG00000183729	NPBWR1	protein_coding	0.698553	-1.83214	-0.833844	0.404369	NA
ENSG00000183733	FIGLA	protein_coding	0.0412995	-0.0388937	-0.0126185	0.989932	NA
ENSG00000183742	MACC1	protein_coding	9.65993	0.0670834	0.138806	0.889603	NA
ENSG00000183747	ACSM2A	protein_coding	0	NA	NA	NA	NA
ENSG00000183753	BPY2	protein_coding	0	NA	NA	NA	NA
ENSG00000183760	ACP7	protein_coding	0.278821	-0.0942155	-0.030603	0.975586	NA
ENSG00000183770	FOXL2	protein_coding	0	NA	NA	NA	NA
ENSG00000183775	KCTD16	protein_coding	0.18463	0.23268	0.0759089	0.939492	NA
ENSG00000183778	B3GALT5	protein_coding	0.0412995	-0.0388937	-0.0126185	0.989932	NA
ENSG00000183783	KCTD8	protein_coding	0.155414	-0.050771	-0.0164665	0.986862	NA
ENSG00000183791	ELOA3	protein_coding	0.591092	0.8606	0.280608	0.779011	NA
ENSG00000183795	BPY2B	protein_coding	0	NA	NA	NA	NA
ENSG00000183798	EMILIN3	protein_coding	0	NA	NA	NA	NA
ENSG00000183801	OLFML1	protein_coding	0	NA	NA	NA	NA
ENSG00000183807	FAM162B	protein_coding	0	NA	NA	NA	NA
ENSG00000183822	NCF4-AS1	antisense	0.181941	0.414157	0.134884	0.892704	NA
ENSG00000183831	ANKRD45	protein_coding	0.132562	0.338575	0.109786	0.912579	NA
ENSG00000183833	MAATS1	protein_coding	0.344225	-0.859596	-0.281053	0.77867	NA
ENSG00000183840	GPR39	protein_coding	1.71201	-1.4776	-0.972328	0.330887	NA
ENSG00000183850	ZNF730	protein_coding	0.242482	0.333537	0.108241	0.913804	NA
ENSG00000183853	KIRREL	protein_coding	0.0607312	0.743111	0.241	0.809555	NA
ENSG00000183856	IQGAP3	protein_coding	4.12139	0.998252	1.29001	0.197046	NA
ENSG00000183862	CNGA2	protein_coding	0	NA	NA	NA	NA
ENSG00000183873	SCN5A	protein_coding	1.87563	0.895804	0.755524	0.449935	NA
ENSG00000183876	ARSI	protein_coding	0.572631	-0.907007	-0.304874	0.760462	NA
ENSG00000183878	UTY	protein_coding	0	NA	NA	NA	NA
ENSG00000183888	C1orf64	protein_coding	0	NA	NA	NA	NA
ENSG00000183908	LRRC55	protein_coding	0	NA	NA	NA	NA
ENSG00000183909	OR4G2P	unprocessed_pseudogene	0	NA	NA	NA	NA
ENSG00000183911	RPL21P132	processed_pseudogene	0	NA	NA	NA	NA
ENSG00000183914	DNAH2	protein_coding	2.75006	0.861496	0.935991	0.349278	NA
ENSG00000183921	SDR42E2	protein_coding	1.38238	-0.278709	-0.152525	0.878773	NA
ENSG00000183929	DUSP5P1	processed_pseudogene	0.156421	0.822837	0.267876	0.788795	NA
ENSG00000183938	TRBV21OR9-2	TR_V_gene	0	NA	NA	NA	NA
ENSG00000183971	NPW	protein_coding	0.553889	-1.04739	-0.506054	0.612819	NA
ENSG00000183977	PP2D1	protein_coding	0	NA	NA	NA	NA
ENSG00000183979	NPB	protein_coding	9.24382	-0.49703	-0.843309	0.399056	NA
ENSG00000183981	MAGEA13P	processed_pseudogene	0	NA	NA	NA	NA
ENSG00000184012	TMPRSS2	protein_coding	0	NA	NA	NA	NA
ENSG00000184022	OR2T10	protein_coding	0.22928	1.26431	0.411474	0.680725	NA
ENSG00000184029	DSCR4	protein_coding	0	NA	NA	NA	NA
ENSG00000184032	KRTAP20-2	protein_coding	0	NA	NA	NA	NA
ENSG00000184033	CTAG1B	protein_coding	0	NA	NA	NA	NA
ENSG00000184055	OR7E87P	unprocessed_pseudogene	0	NA	NA	NA	NA
ENSG00000184058	TBX1	protein_coding	0.673901	-0.659532	-0.227792	0.819808	NA
ENSG00000184068	RP5-821D11.7	antisense	1.018	-1.47958	-0.953797	0.340187	NA
ENSG00000184084	CTD-2372A4.1	processed_pseudogene	0	NA	NA	NA	NA
ENSG00000184100	BRD7P2	processed_pseudogene	3.98103	1.09663	1.55785	0.119269	NA
ENSG00000184108	TRIML1	protein_coding	0	NA	NA	NA	NA
ENSG00000184111	RPL11P4	processed_pseudogene	0	NA	NA	NA	NA
ENSG00000184115	RP13-1039J1.2	transcribed_unprocessed_pseudogene	0.0628798	-0.0654242	-0.0212109	0.983077	NA
ENSG00000184139	RPL7AP28	processed_pseudogene	1.06201	-1.0401	-0.596612	0.550766	NA
ENSG00000184140	OR4F6	protein_coding	0	NA	NA	NA	NA
ENSG00000184144	CNTN2	protein_coding	0.395481	1.24447	0.406115	0.684658	NA
ENSG00000184148	SPRR4	protein_coding	0	NA	NA	NA	NA
ENSG00000184155	OR10J5	protein_coding	0	NA	NA	NA	NA
ENSG00000184156	KCNQ3	protein_coding	3.68677	0.465737	0.52445	0.599965	NA
ENSG00000184160	ADRA2C	protein_coding	0	NA	NA	NA	NA
ENSG00000184163	C1QTNF12	protein_coding	9.04478	-0.120933	-0.224635	0.822263	NA
ENSG00000184166	OR1D2	protein_coding	0	NA	NA	NA	NA
ENSG00000184185	KCNJ12	protein_coding	2.34676	-1.09834	-0.77012	0.441229	NA
ENSG00000184188	CTC-512J14.7	processed_pseudogene	0.156421	0.822837	0.267876	0.788795	NA
ENSG00000184194	GPR173	protein_coding	2.40136	-1.27524	-1.31856	0.187318	NA
ENSG00000184206	GOLGA6L4	protein_coding	7.29274	-0.205284	-0.273619	0.784377	NA
ENSG00000184210	DGAT2L6	protein_coding	0	NA	NA	NA	NA
ENSG00000184224	C11orf72	lincRNA	0.062241	-0.0503824	-0.0163406	0.986963	NA
ENSG00000184254	ALDH1A3	protein_coding	0.148531	1.1104	0.360561	0.718428	NA
ENSG00000184258	CDR1	protein_coding	0	NA	NA	NA	NA
ENSG00000184260	HIST2H2AC	protein_coding	14.0031	0.530385	1.30299	0.192577	NA
ENSG00000184261	KCNK12	protein_coding	4.18454	-0.331383	-0.462452	0.643758	NA
ENSG00000184270	HIST2H2AB	protein_coding	0.451962	-0.237191	-0.0778004	0.937987	NA
ENSG00000184274	LINC00315	lincRNA	0	NA	NA	NA	NA
ENSG00000184276	DEFB108B	protein_coding	0	NA	NA	NA	NA
ENSG00000184302	SIX6	protein_coding	0	NA	NA	NA	NA
ENSG00000184303	DRD5P1	processed_pseudogene	0	NA	NA	NA	NA
ENSG00000184304	PRKD1	protein_coding	2.0481	0.0573931	0.038688	0.969139	NA
ENSG00000184305	CCSER1	protein_coding	10.7199	0.462121	1.02251	0.306538	NA
ENSG00000184313	MROH7	protein_coding	3.64275	-1.69299	-1.68387	0.0922077	NA
ENSG00000184321	OR51J1	protein_coding	0	NA	NA	NA	NA
ENSG00000184330	S100A7A	protein_coding	0	NA	NA	NA	NA
ENSG00000184343	SRPK3	protein_coding	0.241796	-0.112791	-0.0367534	0.970682	NA
ENSG00000184344	GDF3	protein_coding	0	NA	NA	NA	NA
ENSG00000184345	IQCF2	protein_coding	0	NA	NA	NA	NA
ENSG00000184347	SLIT3	protein_coding	1.17484	0.191031	0.125058	0.900478	NA
ENSG00000184349	EFNA5	protein_coding	13.358	-0.280935	-0.705777	0.480327	NA
ENSG00000184350	MRGPRE	protein_coding	0.0461453	-0.0487785	-0.0158211	0.987377	NA
ENSG00000184351	KRTAP19-1	protein_coding	0	NA	NA	NA	NA
ENSG00000184357	HIST1H1B	protein_coding	0.786648	0.101807	0.0492897	0.960688	NA
ENSG00000184361	SPATA32	protein_coding	4.04515	-0.588316	-0.674462	0.500017	NA
ENSG00000184363	PKP3	protein_coding	2.83271	-0.743959	-0.847969	0.396455	NA
ENSG00000184368	MAP7D2	protein_coding	8.58662	0.198177	0.405736	0.684937	NA
ENSG00000184374	COLEC10	protein_coding	0	NA	NA	NA	NA
ENSG00000184378	ACTRT3	protein_coding	1.64541	0.232502	0.193153	0.846839	NA
ENSG00000184385	UMODL1-AS1	sense_overlapping	10.4332	-0.195768	-0.361972	0.717373	NA
ENSG00000184388	PABPC1L2B	protein_coding	0.234894	0.344626	0.111729	0.911039	NA
ENSG00000184389	A3GALT2	protein_coding	1.12391	-1.42642	-0.978164	0.327993	NA
ENSG00000184394	OR4N5	protein_coding	0	NA	NA	NA	NA
ENSG00000184408	KCND2	protein_coding	0	NA	NA	NA	NA
ENSG00000184414	IRS3P	processed_pseudogene	0	NA	NA	NA	NA
ENSG00000184423	RPL23AP38	processed_pseudogene	0.257201	-0.557482	-0.182151	0.855464	NA
ENSG00000184434	LRRC19	protein_coding	0	NA	NA	NA	NA
ENSG00000184454	NCMAP	protein_coding	0.80982	-0.922323	-0.340899	0.73318	NA
ENSG00000184459	BPIFC	protein_coding	0.158441	0.251278	0.0819155	0.934714	NA
ENSG00000184471	C1QTNF8	protein_coding	0	NA	NA	NA	NA
ENSG00000184478	OR56A3	protein_coding	0	NA	NA	NA	NA
ENSG00000184486	POU3F2	protein_coding	0	NA	NA	NA	NA
ENSG00000184492	FOXD4L1	protein_coding	1.10033	0.774466	0.36985	0.711494	NA
ENSG00000184502	GAST	protein_coding	0	NA	NA	NA	NA
ENSG00000184507	NUTM1	protein_coding	0.534215	0.760646	0.283444	0.776836	NA
ENSG00000184523	PTGER4P2	processed_pseudogene	0.402212	-0.662555	-0.216588	0.828529	NA
ENSG00000184524	CEND1	protein_coding	2.10047	-0.631186	-0.590315	0.55498	NA
ENSG00000184530	C6orf58	protein_coding	0	NA	NA	NA	NA
ENSG00000184544	DHRS7C	protein_coding	0	NA	NA	NA	NA
ENSG00000184560	C17orf74	protein_coding	0	NA	NA	NA	NA
ENSG00000184564	SLITRK6	protein_coding	0	NA	NA	NA	NA
ENSG00000184566	RP13-786C16.1	antisense	0	NA	NA	NA	NA
ENSG00000184571	PIWIL3	protein_coding	0	NA	NA	NA	NA
ENSG00000184599	FAM19A3	protein_coding	0.140451	0.325649	0.105628	0.915878	NA
ENSG00000184601	C14orf180	protein_coding	0	NA	NA	NA	NA
ENSG00000184608	FAM167A-AS1	antisense	0.062241	-0.0503824	-0.0163406	0.986963	NA
ENSG00000184611	KCNH7	protein_coding	0	NA	NA	NA	NA
ENSG00000184612	RPL7P26	processed_pseudogene	0.184661	0.912284	0.297229	0.766291	NA
ENSG00000184616	SPDYE12P	unprocessed_pseudogene	0	NA	NA	NA	NA
ENSG00000184617	ZNF840P	unprocessed_pseudogene	0	NA	NA	NA	NA
ENSG00000184624	ZNF72P	unprocessed_pseudogene	0	NA	NA	NA	NA
ENSG00000184647	PRSS55	protein_coding	0	NA	NA	NA	NA
ENSG00000184650	ODF4	protein_coding	0	NA	NA	NA	NA
ENSG00000184659	FOXD4L4	protein_coding	0.68746	-0.440839	-0.198171	0.842911	NA
ENSG00000184661	CDCA2	protein_coding	11.9629	0.276274	0.567163	0.570604	NA
ENSG00000184669	OR7E14P	transcribed_unprocessed_pseudogene	3.19956	0.735995	0.74554	0.455946	NA
ENSG00000184672	RALYL	protein_coding	0.186723	-0.170688	-0.0556541	0.955617	NA
ENSG00000184697	CLDN6	protein_coding	0.305853	-0.0855272	-0.0277782	0.977839	NA
ENSG00000184698	OR51M1	protein_coding	0	NA	NA	NA	NA
ENSG00000184716	SERINC4	protein_coding	1.93972	0.527489	0.491304	0.623211	NA
ENSG00000184724	KRTAP6-1	protein_coding	0	NA	NA	NA	NA
ENSG00000184731	FAM110C	protein_coding	9.62295	0.0995953	0.215232	0.829586	NA
ENSG00000184735	DDX53	protein_coding	0	NA	NA	NA	NA
ENSG00000184741	OR5AQ1P	unprocessed_pseudogene	0	NA	NA	NA	NA
ENSG00000184761	AC013269.5	protein_coding	0	NA	NA	NA	NA
ENSG00000184774	MGAT4EP	transcribed_unitary_pseudogene	0.0628798	-0.0654242	-0.0212109	0.983077	NA
ENSG00000184785	SMIM10	protein_coding	2.60631	-0.496942	-0.432027	0.665721	NA
ENSG00000184786	TCTE3	protein_coding	12.7764	-0.364205	-0.863836	0.387678	NA
ENSG00000184788	SATL1	protein_coding	0	NA	NA	NA	NA
ENSG00000184789	OR4C10P	unprocessed_pseudogene	0	NA	NA	NA	NA
ENSG00000184795	UNC93B5	unprocessed_pseudogene	0.383005	0.788034	0.258276	0.796194	NA
ENSG00000184809	B3GALT5-AS1	antisense	0	NA	NA	NA	NA
ENSG00000184811	TUSC5	protein_coding	5.91361	-5.54387	-5.4479	5.09679e-08	NA
ENSG00000184814	PRR23B	protein_coding	0	NA	NA	NA	NA
ENSG00000184828	ZBTB7C	protein_coding	7.84508	0.214762	0.406005	0.684739	NA
ENSG00000184838	PRR16	protein_coding	4.51442	0.763372	0.891208	0.372818	NA
ENSG00000184844	CYCSP45	processed_pseudogene	0	NA	NA	NA	NA
ENSG00000184845	DRD1	protein_coding	0.155414	-0.050771	-0.0164665	0.986862	NA
ENSG00000184856	LINC00308	lincRNA	0	NA	NA	NA	NA
ENSG00000184895	SRY	protein_coding	0	NA	NA	NA	NA
ENSG00000184905	TCEAL2	protein_coding	2.92066	-2.03108	-1.88888	0.0589086	NA
ENSG00000184906	AC129778.2	transcribed_unprocessed_pseudogene	0.062241	-0.0503824	-0.0163406	0.986963	NA
ENSG00000184908	CLCNKB	protein_coding	0.322384	0.338807	0.110391	0.912099	NA
ENSG00000184911	DMRTC1B	protein_coding	14.3107	-0.825902	-2.07461	0.038023	NA
ENSG00000184925	LCN12	protein_coding	6.62281	-1.08233	-1.61562	0.106176	NA
ENSG00000184933	OR6A2	protein_coding	0.0628798	-0.0654242	-0.0212109	0.983077	NA
ENSG00000184937	WT1	protein_coding	0	NA	NA	NA	NA
ENSG00000184945	AQP12A	protein_coding	0	NA	NA	NA	NA
ENSG00000184949	FAM227A	protein_coding	0.467767	0.795304	0.260895	0.794174	NA
ENSG00000184954	OR6C70	protein_coding	0	NA	NA	NA	NA
ENSG00000184956	MUC6	protein_coding	0.310828	-0.154135	-0.0501596	0.959995	NA
ENSG00000184961	RPL7AP49	processed_pseudogene	0	NA	NA	NA	NA
ENSG00000184984	CHRM5	protein_coding	0.454793	1.27318	0.414251	0.67869	NA
ENSG00000184985	SORCS2	protein_coding	9.74468	-0.147109	-0.285015	0.775632	NA
ENSG00000184991	TTTY13	lincRNA	0	NA	NA	NA	NA
ENSG00000184995	IFNE	protein_coding	0.364638	0.884076	0.288571	0.77291	NA
ENSG00000184999	SLC22A10	protein_coding	0	NA	NA	NA	NA
ENSG00000185002	RFX6	protein_coding	0	NA	NA	NA	NA
ENSG00000185008	ROBO2	protein_coding	0	NA	NA	NA	NA
ENSG00000185013	NT5C1B	protein_coding	0	NA	NA	NA	NA
ENSG00000185028	LRRC14B	protein_coding	1.15463	-1.93179	-1.12898	0.258905	NA
ENSG00000185031	SLC2A3P2	processed_pseudogene	2.24225	0.534804	0.425319	0.670604	NA
ENSG00000185037	ZNF733P	transcribed_unprocessed_pseudogene	0	NA	NA	NA	NA
ENSG00000185038	MROH2A	protein_coding	0	NA	NA	NA	NA
ENSG00000185040	SPDYE16	protein_coding	10.7354	-0.0991864	-0.21229	0.831881	NA
ENSG00000185046	ANKS1B	protein_coding	0.565788	-0.480383	-0.206436	0.83645	NA
ENSG00000185053	SGCZ	protein_coding	0	NA	NA	NA	NA
ENSG00000185055	EFCAB10	protein_coding	0	NA	NA	NA	NA
ENSG00000185056	C5orf47	protein_coding	0.342306	-0.255629	-0.0832514	0.933652	NA
ENSG00000185065	AC000068.5	antisense	3.85485	-0.536919	-0.665771	0.505558	NA
ENSG00000185069	KRT76	protein_coding	0	NA	NA	NA	NA
ENSG00000185070	FLRT2	protein_coding	0.217655	-0.419752	-0.136297	0.891586	NA
ENSG00000185074	OR7E31P	unprocessed_pseudogene	0	NA	NA	NA	NA
ENSG00000185078	AC093698.1	processed_pseudogene	0	NA	NA	NA	NA
ENSG00000185105	MYADML2	protein_coding	0	NA	NA	NA	NA
ENSG00000185130	HIST1H2BL	protein_coding	1.13301	-0.0538164	-0.0405696	0.967639	NA
ENSG00000185133	INPP5J	protein_coding	2.76611	1.43997	1.49744	0.134279	NA
ENSG00000185149	NPY2R	protein_coding	0	NA	NA	NA	NA
ENSG00000185155	MIXL1	protein_coding	8.47524	-0.422717	-0.579311	0.562379	NA
ENSG00000185156	MFSD6L	protein_coding	5.5371	0.774899	1.2345	0.217016	NA
ENSG00000185176	AQP12B	protein_coding	0	NA	NA	NA	NA
ENSG00000185177	ZNF479	protein_coding	0	NA	NA	NA	NA
ENSG00000185182	GOLGA8DP	transcribed_unprocessed_pseudogene	0.241612	-0.594197	-0.193808	0.846326	NA
ENSG00000185186	LINC00313	lincRNA	0	NA	NA	NA	NA
ENSG00000185203	WASIR1	antisense	0.550616	0.235596	0.0776902	0.938074	NA
ENSG00000185221	GAPDHP24	processed_pseudogene	0	NA	NA	NA	NA
ENSG00000185231	MC2R	protein_coding	0.197031	0.741093	0.240359	0.810052	NA
ENSG00000185247	MAGEA11	protein_coding	0	NA	NA	NA	NA
ENSG00000185250	PPIL6	protein_coding	2.54983	0.732843	0.717698	0.472943	NA
ENSG00000185264	TEX33	protein_coding	0.155414	-0.050771	-0.0164665	0.986862	NA
ENSG00000185267	CDNF	protein_coding	9.08425	-1.25346	-2.3205	0.0203138	NA
ENSG00000185269	NOTUM	protein_coding	0.373069	-0.579918	-0.188701	0.850327	NA
ENSG00000185272	RBM11	protein_coding	11.7615	-0.347798	-0.77362	0.439156	NA
ENSG00000185274	WBSCR17	protein_coding	0	NA	NA	NA	NA
ENSG00000185275	CD24P4	processed_pseudogene	0	NA	NA	NA	NA
ENSG00000185290	NUPR2	protein_coding	0.140641	0.868584	0.282525	0.777541	NA
ENSG00000185294	SPPL2C	protein_coding	0.155414	-0.050771	-0.0164665	0.986862	NA
ENSG00000185296	CTD-2139B15.1	processed_pseudogene	0	NA	NA	NA	NA
ENSG00000185303	SFTPA2	protein_coding	0	NA	NA	NA	NA
ENSG00000185306	C12orf56	protein_coding	0.101034	-0.413251	-0.134213	0.893234	NA
ENSG00000185313	SCN10A	protein_coding	0.155414	-0.050771	-0.0164665	0.986862	NA
ENSG00000185319	SSXP4	unprocessed_pseudogene	0	NA	NA	NA	NA
ENSG00000185332	TMEM105	protein_coding	1.22769	-2.44254	-1.59208	0.111368	NA
ENSG00000185345	PARK2	protein_coding	7.18293	-0.0186567	-0.028419	0.977328	NA
ENSG00000185352	HS6ST3	protein_coding	0	NA	NA	NA	NA
ENSG00000185372	OR2V1	protein_coding	0.155414	-0.050771	-0.0164665	0.986862	NA
ENSG00000185385	OR7A17	protein_coding	0.155414	-0.050771	-0.0164665	0.986862	NA
ENSG00000185390	FGF7P2	unprocessed_pseudogene	0	NA	NA	NA	NA
ENSG00000185433	LINC00158	lincRNA	0.59445	0.528654	0.206122	0.836695	NA
ENSG00000185437	SH3BGR	protein_coding	11.862	0.512571	1.15091	0.24977	NA
ENSG00000185448	FAM47A	protein_coding	0	NA	NA	NA	NA
ENSG00000185467	KPNA7	protein_coding	0.0628798	-0.0654242	-0.0212109	0.983077	NA
ENSG00000185479	KRT6B	protein_coding	0	NA	NA	NA	NA
ENSG00000185480	PARPBP	protein_coding	11.7211	-1.04361	-2.0047	0.0449946	NA
ENSG00000185483	ROR1	protein_coding	4.72775	0.204672	0.33479	0.737783	NA
ENSG00000185499	MUC1	protein_coding	11.5793	-0.283006	-0.697659	0.485391	NA
ENSG00000185518	SV2B	protein_coding	2.26198	-0.871529	-0.855936	0.392033	NA
ENSG00000185519	FAM131C	protein_coding	0.296504	-0.116763	-0.0379315	0.969742	NA
ENSG00000185523	SPATA45	protein_coding	1.43501	1.01851	0.673809	0.500433	NA
ENSG00000185532	PRKG1	protein_coding	3.41249	-0.694888	-0.828554	0.407357	NA
ENSG00000185551	NR2F2	protein_coding	0.402236	-1.01804	-0.332691	0.739368	NA
ENSG00000185559	DLK1	protein_coding	1.58892	-0.649259	-0.521423	0.602072	NA
ENSG00000185561	TLCD2	protein_coding	9.54452	-0.321254	-0.57646	0.564304	NA
ENSG00000185565	LSAMP	protein_coding	0.338186	0.34276	0.112462	0.910457	NA
ENSG00000185567	AHNAK2	protein_coding	1.88955	1.30416	0.75548	0.449961	NA
ENSG00000185594	SPATA8	protein_coding	0	NA	NA	NA	NA
ENSG00000185607	ACTBP7	processed_pseudogene	0	NA	NA	NA	NA
ENSG00000185610	DBX2	protein_coding	0.823768	1.95118	0.849409	0.395654	NA
ENSG00000185615	PDIA2	protein_coding	0.0461453	-0.0487785	-0.0158211	0.987377	NA
ENSG00000185631	AC017079.3	processed_pseudogene	0	NA	NA	NA	NA
ENSG00000185633	NDUFA4L2	protein_coding	2.42838	-0.15531	-0.133282	0.89397	NA
ENSG00000185634	SHC4	protein_coding	0.264195	-0.777095	-0.25386	0.799604	NA
ENSG00000185638	FTH1P14	processed_pseudogene	0	NA	NA	NA	NA
ENSG00000185640	KRT79	protein_coding	6.19216	0.0480556	0.0767172	0.938849	NA
ENSG00000185652	NTF3	protein_coding	0.310828	-0.154135	-0.0501596	0.959995	NA
ENSG00000185662	SMIM23	protein_coding	0	NA	NA	NA	NA
ENSG00000185664	PMEL	protein_coding	2.26104	-1.58577	-1.59891	0.109841	NA
ENSG00000185666	SYN3	protein_coding	2.42008	0.65633	0.700145	0.483837	NA
ENSG00000185668	POU3F1	protein_coding	0.985276	-0.0015923	-0.000943687	0.999247	NA
ENSG00000185674	LYG2	protein_coding	0	NA	NA	NA	NA
ENSG00000185681	MORN5	protein_coding	0	NA	NA	NA	NA
ENSG00000185686	PRAME	protein_coding	0.3733	0.339419	0.110948	0.911658	NA
ENSG00000185689	C6orf201	protein_coding	0	NA	NA	NA	NA
ENSG00000185700	TTTY8B	lincRNA	0	NA	NA	NA	NA
ENSG00000185701	OR5M5P	unprocessed_pseudogene	0	NA	NA	NA	NA
ENSG00000185737	NRG3	protein_coding	0	NA	NA	NA	NA
ENSG00000185739	SRL	protein_coding	0.373069	-0.579918	-0.188701	0.850327	NA
ENSG00000185742	C11orf87	protein_coding	0.062241	-0.0503824	-0.0163406	0.986963	NA
ENSG00000185758	CLDN24	protein_coding	0.108386	-0.418067	-0.135757	0.892013	NA
ENSG00000185774	KCNIP4	protein_coding	0	NA	NA	NA	NA
ENSG00000185775	SPATA31A6	protein_coding	0	NA	NA	NA	NA
ENSG00000185792	NLRP9	protein_coding	0	NA	NA	NA	NA
ENSG00000185821	OR6C76	protein_coding	0	NA	NA	NA	NA
ENSG00000185823	NPAP1	protein_coding	0	NA	NA	NA	NA
ENSG00000185837	CECR5-AS1	antisense	0.560148	-0.576237	-0.189611	0.849614	NA
ENSG00000185839	RP4-592A1.2	processed_pseudogene	4.40951	0.122744	0.187356	0.851382	NA
ENSG00000185842	DNAH14	protein_coding	0.348841	0.936805	0.305169	0.760237	NA
ENSG00000185847	LINC01405	lincRNA	0	NA	NA	NA	NA
ENSG00000185860	CCDC190	protein_coding	0	NA	NA	NA	NA
ENSG00000185863	TMEM210	protein_coding	0.555773	-0.44258	-0.145035	0.884683	NA
ENSG00000185873	TMPRSS11B	protein_coding	0	NA	NA	NA	NA
ENSG00000185888	PRSS38	protein_coding	0.191503	0.288473	0.0940742	0.92505	NA
ENSG00000185894	BPY2C	protein_coding	0	NA	NA	NA	NA
ENSG00000185899	TAS2R60	protein_coding	2.39764	1.54881	1.2479	0.212069	NA
ENSG00000185903	OR11N1P	processed_pseudogene	0	NA	NA	NA	NA
ENSG00000185904	LINC00839	lincRNA	0	NA	NA	NA	NA
ENSG00000185915	KLHL34	protein_coding	13.5881	-0.578702	-1.39921	0.161751	NA
ENSG00000185926	OR4C46	protein_coding	0	NA	NA	NA	NA
ENSG00000185933	CALHM1	protein_coding	4.53411	-0.721623	-0.994882	0.319793	NA
ENSG00000185940	KRTAP5-5	protein_coding	0.0607312	0.743111	0.241	0.809555	NA
ENSG00000185942	NKAIN3	protein_coding	0	NA	NA	NA	NA
ENSG00000185958	FAM186A	protein_coding	0.197031	0.741093	0.240359	0.810052	NA
ENSG00000185960	SHOX	protein_coding	0	NA	NA	NA	NA
ENSG00000185962	LCE3A	protein_coding	0	NA	NA	NA	NA
ENSG00000185966	LCE3E	protein_coding	0	NA	NA	NA	NA
ENSG00000185972	CCIN	protein_coding	0.603374	0.019244	0.00743803	0.994065	NA
ENSG00000185974	GRK1	protein_coding	0.346257	-0.48054	-0.15732	0.874992	NA
ENSG00000185982	DEFB128	protein_coding	0	NA	NA	NA	NA
ENSG00000185985	SLITRK2	protein_coding	0.155414	-0.050771	-0.0164665	0.986862	NA
ENSG00000185986	SDHAP3	transcribed_unprocessed_pseudogene	8.74758	0.0800797	0.143762	0.885688	NA
ENSG00000185988	PLK5	protein_coding	0.158865	-0.762623	-0.248147	0.804021	NA
ENSG00000186007	LEMD1	protein_coding	0.0412995	-0.0388937	-0.0126185	0.989932	NA
ENSG00000186008	RPS4XP21	processed_pseudogene	0	NA	NA	NA	NA
ENSG00000186009	ATP4B	protein_coding	0	NA	NA	NA	NA
ENSG00000186019	AC084219.4	antisense	5.0599	-0.876981	-1.33529	0.181782	NA
ENSG00000186038	HTR3E	protein_coding	0	NA	NA	NA	NA
ENSG00000186051	TAL2	protein_coding	0.673891	-1.32456	-0.678425	0.497502	NA
ENSG00000186075	ZPBP2	protein_coding	0.815082	0.0921079	0.04289	0.965789	NA
ENSG00000186082	KRT18P14	processed_pseudogene	0	NA	NA	NA	NA
ENSG00000186086	NBPF6	protein_coding	1.06353	0.760947	0.380914	0.703267	NA
ENSG00000186090	HTR3D	protein_coding	0	NA	NA	NA	NA
ENSG00000186092	OR4F5	protein_coding	0	NA	NA	NA	NA
ENSG00000186094	AGBL4	protein_coding	0.617725	-0.137181	-0.0533512	0.957452	NA
ENSG00000186103	ARGFX	protein_coding	0	NA	NA	NA	NA
ENSG00000186105	LRRC70	protein_coding	14.2077	1.15188	2.58009	0.0098774	NA
ENSG00000186113	OR5D14	protein_coding	0	NA	NA	NA	NA
ENSG00000186115	CYP4F2	protein_coding	2.74048	0.857312	0.808939	0.41855	NA
ENSG00000186118	TEX38	protein_coding	0	NA	NA	NA	NA
ENSG00000186119	OR5D18	protein_coding	0	NA	NA	NA	NA
ENSG00000186124	OR9M1P	unprocessed_pseudogene	0	NA	NA	NA	NA
ENSG00000186136	TAS2R42	protein_coding	0	NA	NA	NA	NA
ENSG00000186143	PRR30	protein_coding	0.197031	0.741093	0.240359	0.810052	NA
ENSG00000186146	DEFB131	protein_coding	0	NA	NA	NA	NA
ENSG00000186148	AC013271.3	transcribed_unprocessed_pseudogene	0.94544	1.65778	0.796859	0.425533	NA
ENSG00000186150	UBL4B	protein_coding	0.188233	-0.572562	-0.186326	0.852189	NA
ENSG00000186152	LILRP1	unprocessed_pseudogene	2.54362	0.384666	0.4002	0.689009	NA
ENSG00000186160	CYP4Z1	protein_coding	0	NA	NA	NA	NA
ENSG00000186163	TRY2P	transcribed_unitary_pseudogene	0.062241	-0.0503824	-0.0163406	0.986963	NA
ENSG00000186185	KIF18B	protein_coding	14.0598	-0.248322	-0.522221	0.601517	NA
ENSG00000186188	FFAR4	protein_coding	5.50994	-0.106283	-0.162843	0.870642	NA
ENSG00000186190	BPIFB3	protein_coding	0.364639	-1.15931	-0.379758	0.704125	NA
ENSG00000186191	BPIFB4	protein_coding	0.162762	0.383537	0.124972	0.900545	NA
ENSG00000186198	SLC51B	protein_coding	0	NA	NA	NA	NA
ENSG00000186207	LCE5A	protein_coding	0	NA	NA	NA	NA
ENSG00000186212	SOWAHB	protein_coding	0.81829	-0.607261	-0.288405	0.773037	NA
ENSG00000186226	LCE1E	protein_coding	0	NA	NA	NA	NA
ENSG00000186234	FAM86MP	unprocessed_pseudogene	0	NA	NA	NA	NA
ENSG00000186244	RP11-1079K10.1	processed_pseudogene	0	NA	NA	NA	NA
ENSG00000186268	OR10D4P	unprocessed_pseudogene	0	NA	NA	NA	NA
ENSG00000186280	KDM4D	protein_coding	6.55456	-0.455609	-0.780015	0.435382	NA
ENSG00000186288	PABPC1L2A	protein_coding	0	NA	NA	NA	NA
ENSG00000186297	GABRA5	protein_coding	0	NA	NA	NA	NA
ENSG00000186306	OR10T2	protein_coding	0	NA	NA	NA	NA
ENSG00000186314	PRELID2	protein_coding	6.4733	-0.992493	-1.69638	0.0898142	NA
ENSG00000186326	RGS9BP	protein_coding	2.63357	-0.558045	-0.678431	0.497499	NA
ENSG00000186328	RP11-140K17.2	processed_pseudogene	0	NA	NA	NA	NA
ENSG00000186329	TMEM212	protein_coding	0	NA	NA	NA	NA
ENSG00000186334	SLC36A3	protein_coding	0	NA	NA	NA	NA
ENSG00000186335	SLC36A2	protein_coding	0	NA	NA	NA	NA
ENSG00000186340	THBS2	protein_coding	0.238013	-0.583871	-0.189939	0.849357	NA
ENSG00000186354	C9orf47	protein_coding	6.21254	0.134462	0.227709	0.819872	NA
ENSG00000186367	KIAA1024L	protein_coding	0	NA	NA	NA	NA
ENSG00000186369	LINC00643	transcribed_unitary_pseudogene	0.637579	-1.06513	-0.474268	0.635309	NA
ENSG00000186377	CYP4X1	protein_coding	0	NA	NA	NA	NA
ENSG00000186393	KRT26	protein_coding	0	NA	NA	NA	NA
ENSG00000186417	GLDN	protein_coding	0.819962	-0.789238	-0.383195	0.701576	NA
ENSG00000186439	TRDN	protein_coding	0	NA	NA	NA	NA
ENSG00000186440	OR6P1	protein_coding	0.155414	-0.050771	-0.0164665	0.986862	NA
ENSG00000186442	KRT3	protein_coding	0	NA	NA	NA	NA
ENSG00000186451	SPATA12	protein_coding	0.319023	0.27447	0.090021	0.928271	NA
ENSG00000186452	TMPRSS12	protein_coding	0	NA	NA	NA	NA
ENSG00000186453	FAM228A	protein_coding	1.41977	-2.01812	-1.42882	0.153055	NA
ENSG00000186458	DEFB132	protein_coding	0	NA	NA	NA	NA
ENSG00000186466	AQP7P1	unprocessed_pseudogene	0	NA	NA	NA	NA
ENSG00000186471	AKAP14	protein_coding	0	NA	NA	NA	NA
ENSG00000186472	PCLO	protein_coding	0.507858	0.195258	0.0637075	0.949203	NA
ENSG00000186474	KLK12	protein_coding	0	NA	NA	NA	NA
ENSG00000186479	RGS7BP	protein_coding	0	NA	NA	NA	NA
ENSG00000186481	ANKRD20A5P	transcribed_unprocessed_pseudogene	6.71705	-0.22813	-0.412967	0.679631	NA
ENSG00000186487	MYT1L	protein_coding	3.49097	0.452706	0.372021	0.709877	NA
ENSG00000186493	C5orf38	protein_coding	0	NA	NA	NA	NA
ENSG00000186508	OR9I2P	unprocessed_pseudogene	0	NA	NA	NA	NA
ENSG00000186509	OR9Q1	protein_coding	0	NA	NA	NA	NA
ENSG00000186510	CLCNKA	protein_coding	0.650398	-0.893301	-0.445463	0.655985	NA
ENSG00000186513	OR9Q2	protein_coding	0	NA	NA	NA	NA
ENSG00000186523	FAM86B1	protein_coding	8.89664	-0.707189	-1.24197	0.214248	NA
ENSG00000186526	CYP4F8	protein_coding	0	NA	NA	NA	NA
ENSG00000186543	CROCCP5	unprocessed_pseudogene	0	NA	NA	NA	NA
ENSG00000186562	DEFB105A	protein_coding	0	NA	NA	NA	NA
ENSG00000186572	DEFB107A	protein_coding	0	NA	NA	NA	NA
ENSG00000186579	DEFB106A	protein_coding	0	NA	NA	NA	NA
ENSG00000186583	SPATC1	protein_coding	9.5762	0.815294	1.62258	0.104678	NA
ENSG00000186599	DEFB105B	protein_coding	0	NA	NA	NA	NA
ENSG00000186603	HPDL	protein_coding	8.20962	-0.940924	-1.41683	0.156532	NA
ENSG00000186615	KTN1-AS1	antisense	12.9917	-1.00073	-2.32157	0.0202562	NA
ENSG00000186628	FSD2	protein_coding	0	NA	NA	NA	NA
ENSG00000186645	SPDYE17	unprocessed_pseudogene	0	NA	NA	NA	NA
ENSG00000186652	PRG2	protein_coding	4.42908	0.812739	0.273138	0.784747	NA
ENSG00000186675	MAGEE2	protein_coding	0.321513	0.308618	0.100529	0.919924	NA
ENSG00000186676	EEF1GP1	processed_pseudogene	1.63096	0.696201	0.439374	0.660391	NA
ENSG00000186678	RP11-266I3.7	unprocessed_pseudogene	0	NA	NA	NA	NA
ENSG00000186684	CYP27C1	protein_coding	0	NA	NA	NA	NA
ENSG00000186710	CFAP73	protein_coding	0.806945	-0.224629	-0.132731	0.894406	NA
ENSG00000186714	CCDC73	protein_coding	0.122972	0.339522	0.110089	0.912338	NA
ENSG00000186715	MST1L	transcribed_unprocessed_pseudogene	9.29851	-0.809726	-1.21091	0.225929	NA
ENSG00000186723	OR10H1	protein_coding	0.394062	0.845464	0.275133	0.783214	NA
ENSG00000186732	MPPED1	protein_coding	0.736664	-1.9958	-0.741549	0.458361	NA
ENSG00000186743	TPI1P3	processed_pseudogene	0	NA	NA	NA	NA
ENSG00000186765	FSCN2	protein_coding	6.7975	-0.943584	-1.58289	0.113446	NA
ENSG00000186766	FOXI2	protein_coding	0	NA	NA	NA	NA
ENSG00000186777	ZNF732	protein_coding	0	NA	NA	NA	NA
ENSG00000186788	SPATA31D3	protein_coding	0.197031	0.741093	0.240359	0.810052	NA
ENSG00000186790	FOXE3	protein_coding	0.565328	-0.472107	-0.155318	0.87657	NA
ENSG00000186795	KCNK18	protein_coding	0	NA	NA	NA	NA
ENSG00000186803	IFNA10	protein_coding	0	NA	NA	NA	NA
ENSG00000186806	VSIG10L	protein_coding	11.7549	0.187964	0.43507	0.663512	NA
ENSG00000186825	C2orf27B	lincRNA	0.602866	0.378151	0.125468	0.900153	NA
ENSG00000186831	KRT17P2	transcribed_unprocessed_pseudogene	4.59656	-0.211207	-0.297512	0.766075	NA
ENSG00000186832	KRT16	protein_coding	0	NA	NA	NA	NA
ENSG00000186838	SELENOV	protein_coding	0	NA	NA	NA	NA
ENSG00000186842	LINC00846	3prime_overlapping_ncRNA	0.886269	0.198337	0.108806	0.913356	NA
ENSG00000186844	LCE1A	protein_coding	0	NA	NA	NA	NA
ENSG00000186847	KRT14	protein_coding	0.082599	-0.197761	-0.0642965	0.948734	NA
ENSG00000186860	KRTAP17-1	protein_coding	0.270736	0.266359	0.0873561	0.930388	NA
ENSG00000186862	PDZD7	protein_coding	6.05726	-1.12379	-1.51404	0.130015	NA
ENSG00000186867	QRFPR	protein_coding	0.155414	-0.050771	-0.0164665	0.986862	NA
ENSG00000186868	MAPT	protein_coding	13.297	-0.410315	-0.902961	0.366547	NA
ENSG00000186881	OR13F1	protein_coding	0	NA	NA	NA	NA
ENSG00000186886	OR5D3P	unprocessed_pseudogene	0	NA	NA	NA	NA
ENSG00000186889	TMEM17	protein_coding	4.05948	0.386074	0.577487	0.563611	NA
ENSG00000186895	FGF3	protein_coding	0	NA	NA	NA	NA
ENSG00000186897	C1QL4	protein_coding	0	NA	NA	NA	NA
ENSG00000186907	RTN4RL2	protein_coding	6.91326	-0.808518	-1.33871	0.180664	NA
ENSG00000186910	SERPINA11	protein_coding	0.380554	0.235257	0.0769332	0.938677	NA
ENSG00000186912	P2RY4	protein_coding	0.247463	0.944225	0.307446	0.758504	NA
ENSG00000186919	ZACN	protein_coding	1.9892	-0.237605	-0.231589	0.816857	NA
ENSG00000186924	KRTAP22-1	protein_coding	0	NA	NA	NA	NA
ENSG00000186925	KRTAP19-6	protein_coding	0	NA	NA	NA	NA
ENSG00000186930	KRTAP6-2	protein_coding	0	NA	NA	NA	NA
ENSG00000186940	CHCHD2P9	processed_pseudogene	0.501362	-1.09725	-0.405097	0.685406	NA
ENSG00000186943	OR13C8	protein_coding	0	NA	NA	NA	NA
ENSG00000186952	TMEM232	protein_coding	1.48709	-0.769959	-0.652607	0.51401	NA
ENSG00000186960	LINC01551	lincRNA	0	NA	NA	NA	NA
ENSG00000186965	KRTAP19-2	protein_coding	0	NA	NA	NA	NA
ENSG00000186967	KRTAP19-4	protein_coding	0	NA	NA	NA	NA
ENSG00000186970	KRTAP15-1	protein_coding	0.197031	0.741093	0.240359	0.810052	NA
ENSG00000186971	KRTAP13-4	protein_coding	0	NA	NA	NA	NA
ENSG00000186973	FAM183A	protein_coding	0.0412995	-0.0388937	-0.0126185	0.989932	NA
ENSG00000186976	EFCAB6	protein_coding	1.61271	-0.716752	-0.559052	0.576126	NA
ENSG00000186977	KRTAP19-5	protein_coding	0	NA	NA	NA	NA
ENSG00000186980	KRTAP23-1	protein_coding	0	NA	NA	NA	NA
ENSG00000187003	ACTL7A	protein_coding	0	NA	NA	NA	NA
ENSG00000187005	KRTAP21-1	protein_coding	0	NA	NA	NA	NA
ENSG00000187012	LINC00207	lincRNA	0	NA	NA	NA	NA
ENSG00000187013	C17orf82	lincRNA	0.082599	-0.197761	-0.0642965	0.948734	NA
ENSG00000187021	PNLIPRP1	protein_coding	0.197031	0.741093	0.240359	0.810052	NA
ENSG00000187026	KRTAP21-2	protein_coding	0	NA	NA	NA	NA
ENSG00000187033	SAMD7	protein_coding	0.0628798	-0.0654242	-0.0212109	0.983077	NA
ENSG00000187045	TMPRSS6	protein_coding	3.62888	-1.53519	-1.78066	0.0749686	NA
ENSG00000187048	CYP4A11	protein_coding	0	NA	NA	NA	NA
ENSG00000187054	TMPRSS11A	protein_coding	0	NA	NA	NA	NA
ENSG00000187066	TMEM262	protein_coding	0.734946	-0.295972	-0.182269	0.855371	NA
ENSG00000187068	C3orf70	protein_coding	1.10671	-0.40172	-0.24306	0.807959	NA
ENSG00000187079	TEAD1	protein_coding	0.32227	-1.11362	-0.36305	0.716567	NA
ENSG00000187080	OR2AK2	protein_coding	0	NA	NA	NA	NA
ENSG00000187082	DEFB106B	protein_coding	0	NA	NA	NA	NA
ENSG00000187094	CCK	protein_coding	0	NA	NA	NA	NA
ENSG00000187103	FUNDC2P3	processed_pseudogene	0	NA	NA	NA	NA
ENSG00000187105	HEATR4	protein_coding	0.210962	0.885394	0.288593	0.772893	NA
ENSG00000187123	LYPD6	protein_coding	0	NA	NA	NA	NA
ENSG00000187134	AKR1C1	protein_coding	11.5607	-0.322327	-0.704046	0.481404	NA
ENSG00000187135	VSTM2B	protein_coding	3.07068	-0.641566	-0.56721	0.570572	NA
ENSG00000187140	FOXD3	protein_coding	0	NA	NA	NA	NA
ENSG00000187144	SPATA21	protein_coding	0.329171	0.206241	0.0673153	0.946331	NA
ENSG00000187151	ANGPTL5	protein_coding	0	NA	NA	NA	NA
ENSG00000187166	H1FNT	protein_coding	0.109778	-0.176218	-0.0573208	0.95429	NA
ENSG00000187170	LCE4A	protein_coding	0	NA	NA	NA	NA
ENSG00000187172	BAGE2	transcribed_unprocessed_pseudogene	0.352445	0.345243	0.112457	0.910461	NA
ENSG00000187173	LCE2A	protein_coding	0	NA	NA	NA	NA
ENSG00000187175	KRTAP12-1	protein_coding	0	NA	NA	NA	NA
ENSG00000187180	LCE2C	protein_coding	0	NA	NA	NA	NA
ENSG00000187185	CTD-2600O9.1	lincRNA	0.123899	-0.216087	-0.0704096	0.943868	NA
ENSG00000187186	RP11-195F19.5	protein_coding	6.63805	0.660648	1.17642	0.239428	NA
ENSG00000187191	DAZ3	protein_coding	0	NA	NA	NA	NA
ENSG00000187223	LCE2D	protein_coding	0	NA	NA	NA	NA
ENSG00000187229	RP11-161I2.1	antisense	0	NA	NA	NA	NA
ENSG00000187238	LCE3B	protein_coding	0	NA	NA	NA	NA
ENSG00000187242	KRT12	protein_coding	0	NA	NA	NA	NA
ENSG00000187258	NPSR1	protein_coding	0	NA	NA	NA	NA
ENSG00000187268	FAM9C	protein_coding	0.16642	-0.772522	-0.251289	0.801591	NA
ENSG00000187272	KRTAP9-8	protein_coding	0	NA	NA	NA	NA
ENSG00000187288	CIDEC	protein_coding	0.31042	0.430763	0.140745	0.888072	NA
ENSG00000187323	DCC	protein_coding	0.623402	-0.36193	-0.138753	0.889645	NA
ENSG00000187372	PCDHB13	protein_coding	0.196713	-0.410169	-0.133226	0.894015	NA
ENSG00000187391	MAGI2	protein_coding	4.56443	0.188081	0.269144	0.787819	NA
ENSG00000187398	LUZP2	protein_coding	0	NA	NA	NA	NA
ENSG00000187416	LHFPL3	protein_coding	0	NA	NA	NA	NA
ENSG00000187472	RP11-67P15.1	processed_pseudogene	0	NA	NA	NA	NA
ENSG00000187475	HIST1H1T	protein_coding	3.03779	0.0611875	0.0684899	0.945396	NA
ENSG00000187479	C11orf96	protein_coding	1.24653	1.41388	0.759884	0.447324	NA
ENSG00000187481	HSD3BP1	unprocessed_pseudogene	0	NA	NA	NA	NA
ENSG00000187483	SERPINA13P	transcribed_unprocessed_pseudogene	0	NA	NA	NA	NA
ENSG00000187486	KCNJ11	protein_coding	3.08828	0.783812	0.932138	0.351265	NA
ENSG00000187492	CDHR4	protein_coding	0.507858	0.195258	0.0637075	0.949203	NA
ENSG00000187498	COL4A1	protein_coding	7.43796	0.595457	0.813591	0.415879	NA
ENSG00000187504	RPL7P48	processed_pseudogene	0	NA	NA	NA	NA
ENSG00000187510	PLEKHG7	protein_coding	4.09878	-1.42616	-1.97848	0.0478747	NA
ENSG00000187513	GJA4	protein_coding	2.83364	1.13296	1.25676	0.208839	NA
ENSG00000187516	HYPM	protein_coding	0	NA	NA	NA	NA
ENSG00000187527	ATP13A5	protein_coding	0.188029	-0.144036	-0.0469793	0.96253	NA
ENSG00000187533	PRR27	protein_coding	0	NA	NA	NA	NA
ENSG00000187536	TPM3P7	processed_pseudogene	0	NA	NA	NA	NA
ENSG00000187537	POTEG	protein_coding	0	NA	NA	NA	NA
ENSG00000187545	PRAMEF10	protein_coding	0.788123	0.868682	0.283535	0.776767	NA
ENSG00000187546	AGMO	protein_coding	0	NA	NA	NA	NA
ENSG00000187550	SBK2	protein_coding	0	NA	NA	NA	NA
ENSG00000187553	CYP26C1	protein_coding	0.158441	0.251278	0.0819155	0.934714	NA
ENSG00000187556	NANOS3	protein_coding	2.52217	0.446509	0.401458	0.688083	NA
ENSG00000187559	FOXD4L3	protein_coding	0.298082	0.00400324	0.00131183	0.998953	NA
ENSG00000187569	DPPA3	protein_coding	0	NA	NA	NA	NA
ENSG00000187581	COX8C	protein_coding	0	NA	NA	NA	NA
ENSG00000187583	PLEKHN1	protein_coding	11.5236	-0.473452	-1.05767	0.290206	NA
ENSG00000187589	TERF1P2	processed_pseudogene	0	NA	NA	NA	NA
ENSG00000187595	ZNF385C	protein_coding	7.29698	-0.128274	-0.243251	0.807811	NA
ENSG00000187600	TMEM247	protein_coding	0	NA	NA	NA	NA
ENSG00000187612	OR5W2	protein_coding	0	NA	NA	NA	NA
ENSG00000187616	TMEM8C	protein_coding	0.171905	-0.531977	-0.173282	0.86243	NA
ENSG00000187634	SAMD11	protein_coding	0.385077	-0.778061	-0.255268	0.798516	NA
ENSG00000187642	PERM1	protein_coding	0	NA	NA	NA	NA
ENSG00000187653	TMSB4XP8	processed_pseudogene	1.04438	1.24704	0.71414	0.475141	NA
ENSG00000187657	TSPY13P	unprocessed_pseudogene	0	NA	NA	NA	NA
ENSG00000187658	C5orf52	protein_coding	0	NA	NA	NA	NA
ENSG00000187664	HAPLN4	protein_coding	0.84969	-0.768235	-0.409471	0.682194	NA
ENSG00000187672	ERC2	protein_coding	1.42071	1.16969	0.758716	0.448023	NA
ENSG00000187678	SPRY4	protein_coding	0.721547	-1.37148	-0.579937	0.561957	NA
ENSG00000187682	ERAS	protein_coding	0.242918	-0.56949	-0.185822	0.852585	NA
ENSG00000187686	KRT18P59	transcribed_processed_pseudogene	0.406526	-1.12726	-0.367777	0.713039	NA
ENSG00000187689	AMTN	protein_coding	0	NA	NA	NA	NA
ENSG00000187690	CXorf67	protein_coding	0.53403	-1.23625	-0.406819	0.684141	NA
ENSG00000187701	OR2T27	protein_coding	0.155414	-0.050771	-0.0164665	0.986862	NA
ENSG00000187714	SLC18A3	protein_coding	0.752498	0.69481	0.409308	0.682313	NA
ENSG00000187715	KBTBD12	protein_coding	1.67686	0.465329	0.395126	0.69275	NA
ENSG00000187720	THSD4	protein_coding	0.062241	-0.0503824	-0.0163406	0.986963	NA
ENSG00000187721	GTF2IP3	unprocessed_pseudogene	0	NA	NA	NA	NA
ENSG00000187726	DNAJB13	protein_coding	0.579623	-0.0495366	-0.0186792	0.985097	NA
ENSG00000187730	GABRD	protein_coding	3.1105	-0.276983	-0.304475	0.760766	NA
ENSG00000187733	AMY1C	protein_coding	0	NA	NA	NA	NA
ENSG00000187747	OR52B6	protein_coding	0	NA	NA	NA	NA
ENSG00000187753	C9orf153	protein_coding	0.108386	-0.418067	-0.135757	0.892013	NA
ENSG00000187754	SSX7	protein_coding	0	NA	NA	NA	NA
ENSG00000187758	ADH1A	protein_coding	0	NA	NA	NA	NA
ENSG00000187762	HSPE1P11	processed_pseudogene	0.0661501	0.754254	0.244544	0.806809	NA
ENSG00000187763	OR2B7P	unprocessed_pseudogene	0	NA	NA	NA	NA
ENSG00000187766	KRTAP10-8	protein_coding	0	NA	NA	NA	NA
ENSG00000187772	LIN28B	protein_coding	0.158959	0.844075	0.274688	0.783556	NA
ENSG00000187773	FAM69C	protein_coding	0.128827	0.322249	0.104608	0.916687	NA
ENSG00000187775	DNAH17	protein_coding	2.43083	-1.67716	-1.47063	0.141392	NA
ENSG00000187783	TMEM72	protein_coding	0.054889	-0.0446644	-0.0144884	0.98844	NA
ENSG00000187791	FAM205C	protein_coding	0	NA	NA	NA	NA
ENSG00000187806	TMEM202	protein_coding	0	NA	NA	NA	NA
ENSG00000187812	RP11-24M17.5	transcribed_unprocessed_pseudogene	0	NA	NA	NA	NA
ENSG00000187821	HELT	protein_coding	0	NA	NA	NA	NA
ENSG00000187823	ZCCHC16	protein_coding	0	NA	NA	NA	NA
ENSG00000187833	C2orf78	protein_coding	0	NA	NA	NA	NA
ENSG00000187847	OR7E25P	unprocessed_pseudogene	0	NA	NA	NA	NA
ENSG00000187848	P2RX2	protein_coding	0.179735	-0.594815	-0.194023	0.846158	NA
ENSG00000187855	ASCL4	protein_coding	0.240102	-0.201685	-0.065766	0.947564	NA
ENSG00000187857	OR6C75	protein_coding	0	NA	NA	NA	NA
ENSG00000187867	PALM3	protein_coding	0.259272	0.345452	0.111994	0.910828	NA
ENSG00000187870	RNFT1P3	unprocessed_pseudogene	0.232868	-0.597905	-0.194996	0.845396	NA
ENSG00000187871	GFRAL	protein_coding	0	NA	NA	NA	NA
ENSG00000187889	C1orf168	protein_coding	0	NA	NA	NA	NA
ENSG00000187893	CXXC1P1	transcribed_unprocessed_pseudogene	0	NA	NA	NA	NA
ENSG00000187900	OR5H7P	unprocessed_pseudogene	0	NA	NA	NA	NA
ENSG00000187904	AC097382.5	sense_overlapping	0	NA	NA	NA	NA
ENSG00000187905	LRRC74B	protein_coding	0.123107	0.893532	0.29047	0.771457	NA
ENSG00000187908	DMBT1	protein_coding	0.333501	1.46537	0.476614	0.633637	NA
ENSG00000187918	OR51I2	protein_coding	0	NA	NA	NA	NA
ENSG00000187944	C2orf66	protein_coding	0.44794	-0.207516	-0.0677786	0.945962	NA
ENSG00000187950	OVCH1	protein_coding	0	NA	NA	NA	NA
ENSG00000187952	HS6ST1P1	processed_pseudogene	0.597287	-1.0065	-0.490428	0.623831	NA
ENSG00000187955	COL14A1	protein_coding	0.124482	-0.15551	-0.0506058	0.95964	NA
ENSG00000187957	DNER	protein_coding	1.34592	-0.675284	-0.519256	0.603583	NA
ENSG00000187959	CPSF4L	protein_coding	0.751687	-1.43879	-0.659603	0.509509	NA
ENSG00000187969	ZCCHC13	protein_coding	0	NA	NA	NA	NA
ENSG00000187979	AC008079.9	antisense	0	NA	NA	NA	NA
ENSG00000187980	PLA2G2C	protein_coding	1.05643	0.723638	0.420399	0.674194	NA
ENSG00000187984	ANKRD19P	transcribed_unprocessed_pseudogene	3.6362	1.67427	1.42812	0.153258	NA
ENSG00000187987	ZSCAN23	protein_coding	5.42159	0.304637	0.52507	0.599535	NA
ENSG00000187988	KCTD9P3	processed_pseudogene	0	NA	NA	NA	NA
ENSG00000187997	C17orf99	protein_coding	8.85115	-0.405568	-0.765197	0.444154	NA
ENSG00000187999	HNRNPA1P61	processed_pseudogene	0.197031	0.741093	0.240359	0.810052	NA
ENSG00000188000	OR7D2	protein_coding	1.6758	-0.292365	-0.129655	0.896839	NA
ENSG00000188004	C1orf204	protein_coding	13.4435	-0.659258	-1.49054	0.136081	NA
ENSG00000188013	MEIS3P2	processed_pseudogene	4.62724	0.0356979	0.0446787	0.964363	NA
ENSG00000188015	S100A3	protein_coding	0.698104	0.15728	0.0805501	0.9358	NA
ENSG00000188029	CTSL3P	transcribed_unprocessed_pseudogene	0	NA	NA	NA	NA
ENSG00000188032	C19orf67	protein_coding	0	NA	NA	NA	NA
ENSG00000188038	NRN1L	protein_coding	7.0118	-0.206868	-0.381827	0.70259	NA
ENSG00000188039	NWD1	protein_coding	1.51614	0.729844	0.599332	0.548952	NA
ENSG00000188050	RNF133	protein_coding	0	NA	NA	NA	NA
ENSG00000188051	TMEM221	protein_coding	0.123899	-0.216087	-0.0704096	0.943868	NA
ENSG00000188060	RAB42	protein_coding	0.862398	0.112366	0.0653037	0.947932	NA
ENSG00000188064	WNT7B	protein_coding	0.671502	0.57203	0.257297	0.79695	NA
ENSG00000188076	SCGB1C1	protein_coding	6.74204	-1.42027	-1.67772	0.0934009	NA
ENSG00000188078	RP5-1119A7.11	unprocessed_pseudogene	0	NA	NA	NA	NA
ENSG00000188086	PRSS45	protein_coding	0.0412995	-0.0388937	-0.0126185	0.989932	NA
ENSG00000188089	PLA2G4E	protein_coding	0	NA	NA	NA	NA
ENSG00000188095	MESP2	protein_coding	1.44281	-1.52423	-1.21095	0.225914	NA
ENSG00000188100	FAM25A	protein_coding	0	NA	NA	NA	NA
ENSG00000188101	ALOX15P2	unprocessed_pseudogene	0	NA	NA	NA	NA
ENSG00000188107	EYS	protein_coding	8.67595	0.52356	1.07519	0.282289	NA
ENSG00000188112	C6orf132	protein_coding	1.72492	-1.87227	-1.48683	0.137058	NA
ENSG00000188120	DAZ1	protein_coding	0	NA	NA	NA	NA
ENSG00000188124	OR2AG2	protein_coding	0	NA	NA	NA	NA
ENSG00000188133	TMEM215	protein_coding	0	NA	NA	NA	NA
ENSG00000188152	NUTM2G	protein_coding	0.744452	0.560358	0.205113	0.837484	NA
ENSG00000188153	COL4A5	protein_coding	0	NA	NA	NA	NA
ENSG00000188155	KRTAP10-6	protein_coding	0.106876	0.345752	0.112623	0.910329	NA
ENSG00000188162	OTOG	protein_coding	0.201559	-0.418396	-0.135863	0.89193	NA
ENSG00000188163	FAM166A	protein_coding	0.11951	0.34019	0.110377	0.912111	NA
ENSG00000188175	HEPACAM2	protein_coding	10.8377	0.34096	0.677992	0.497777	NA
ENSG00000188176	SMTNL2	protein_coding	0.248816	-1.03307	-0.336854	0.736227	NA
ENSG00000188219	POTEE	protein_coding	3.48932	0.754249	0.83344	0.404597	NA
ENSG00000188257	PLA2G2A	protein_coding	0	NA	NA	NA	NA
ENSG00000188263	IL17REL	protein_coding	0.185087	0.744524	0.242575	0.808335	NA
ENSG00000188266	HYKK	protein_coding	8.11423	-0.209203	-0.40937	0.682268	NA
ENSG00000188269	OR7A5	protein_coding	0	NA	NA	NA	NA
ENSG00000188280	AC007731.1	antisense	0	NA	NA	NA	NA
ENSG00000188293	IGFL1	protein_coding	0	NA	NA	NA	NA
ENSG00000188306	LRRIQ4	protein_coding	0.0794797	0.741479	0.240481	0.809957	NA
ENSG00000188314	OR7D1P	unprocessed_pseudogene	0	NA	NA	NA	NA
ENSG00000188316	ENO4	protein_coding	0.155414	-0.050771	-0.0164665	0.986862	NA
ENSG00000188324	OR6C6	protein_coding	0	NA	NA	NA	NA
ENSG00000188334	BSPH1	protein_coding	0	NA	NA	NA	NA
ENSG00000188338	SLC38A3	protein_coding	0.0628798	-0.0654242	-0.0212109	0.983077	NA
ENSG00000188340	OR6N2	protein_coding	0.197031	0.741093	0.240359	0.810052	NA
ENSG00000188343	FAM92A	protein_coding	2.60072	1.05572	1.01576	0.309742	NA
ENSG00000188365	AC092171.2	antisense	0.054889	-0.0446644	-0.0144884	0.98844	NA
ENSG00000188368	PRR19	protein_coding	4.94648	0.00258297	0.00384	0.996936	NA
ENSG00000188373	C10orf99	protein_coding	0.0461453	-0.0487785	-0.0158211	0.987377	NA
ENSG00000188375	H3F3C	protein_coding	5.55277	0.760604	0.864761	0.38717	NA
ENSG00000188379	IFNA2	protein_coding	0	NA	NA	NA	NA
ENSG00000188383	GPAT2P2	unprocessed_pseudogene	0	NA	NA	NA	NA
ENSG00000188385	JAKMIP3	protein_coding	10.504	-0.33679	-0.716173	0.473885	NA
ENSG00000188386	PPP3R2	protein_coding	0	NA	NA	NA	NA
ENSG00000188388	GOLGA6L3	unprocessed_pseudogene	0.768418	-0.661561	-0.322238	0.747273	NA
ENSG00000188393	CLEC2A	protein_coding	0	NA	NA	NA	NA
ENSG00000188394	GPR21	protein_coding	0	NA	NA	NA	NA
ENSG00000188396	TCTEX1D4	protein_coding	1.68559	-1.01785	-0.863839	0.387676	NA
ENSG00000188399	ANKRD36P1	unprocessed_pseudogene	0	NA	NA	NA	NA
ENSG00000188403	IGHV1OR15-9	IG_V_gene	0	NA	NA	NA	NA
ENSG00000188408	MAGEB5	protein_coding	0	NA	NA	NA	NA
ENSG00000188425	NANOS2	protein_coding	0	NA	NA	NA	NA
ENSG00000188438	RP11-1396O13.14	unprocessed_pseudogene	0	NA	NA	NA	NA
ENSG00000188439	OR4P1P	unprocessed_pseudogene	0	NA	NA	NA	NA
ENSG00000188451	SRP72P2	processed_pseudogene	0	NA	NA	NA	NA
ENSG00000188452	CERKL	protein_coding	0.922304	-1.59038	-1.04492	0.296059	NA
ENSG00000188459	WASF4P	processed_pseudogene	2.9081	-0.540347	-0.614612	0.538811	NA
ENSG00000188460	ACTBP11	processed_pseudogene	0.0794797	0.741479	0.240481	0.809957	NA
ENSG00000188467	SLC24A5	protein_coding	0	NA	NA	NA	NA
ENSG00000188488	SERPINA5	protein_coding	0	NA	NA	NA	NA
ENSG00000188501	LCTL	protein_coding	0.138436	-0.176835	-0.0576538	0.954024	NA
ENSG00000188505	NCCRP1	protein_coding	0.819115	-1.11679	-0.52321	0.600828	NA
ENSG00000188508	KRTDAP	protein_coding	0	NA	NA	NA	NA
ENSG00000188512	RP1-273G13.2	processed_pseudogene	0.0607312	0.743111	0.241	0.809555	NA
ENSG00000188517	COL25A1	protein_coding	0.674924	-0.249302	-0.101046	0.919514	NA
ENSG00000188523	CFAP77	protein_coding	0	NA	NA	NA	NA
ENSG00000188525	AC010969.1	antisense	0	NA	NA	NA	NA
ENSG00000188558	OR2G6	protein_coding	0	NA	NA	NA	NA
ENSG00000188573	FBLL1	protein_coding	0.726608	0.715416	0.305473	0.760006	NA
ENSG00000188580	NKAIN2	protein_coding	1.53281	0.607704	0.409011	0.682532	NA
ENSG00000188581	KRTAP1-1	protein_coding	0	NA	NA	NA	NA
ENSG00000188582	PAQR9	protein_coding	6.8322	0.393464	0.651726	0.514578	NA
ENSG00000188585	CLEC20A	protein_coding	1.98993	-1.0987	-0.912208	0.361659	NA
ENSG00000188596	CFAP54	protein_coding	9.72369	0.535135	1.2024	0.22921	NA
ENSG00000188610	FAM72B	protein_coding	11.2033	0.651947	1.24917	0.211604	NA
ENSG00000188611	ASAH2	protein_coding	8.39446	-0.0099765	-0.0172801	0.986213	NA
ENSG00000188613	NANOS1	protein_coding	1.80955	1.49952	1.21841	0.223068	NA
ENSG00000188620	HMX3	protein_coding	0	NA	NA	NA	NA
ENSG00000188624	IGFL3	protein_coding	0	NA	NA	NA	NA
ENSG00000188626	GOLGA8M	protein_coding	4.71929	-0.652509	-0.727673	0.466814	NA
ENSG00000188643	S100A16	protein_coding	1.03006	-0.5448	-0.342509	0.731968	NA
ENSG00000188646	RP11-361A23.2	processed_pseudogene	0	NA	NA	NA	NA
ENSG00000188649	CC2D2B	protein_coding	5.97179	0.0547724	0.0727594	0.941998	NA
ENSG00000188655	RNASE9	protein_coding	0	NA	NA	NA	NA
ENSG00000188656	TSPY7P	unprocessed_pseudogene	0	NA	NA	NA	NA
ENSG00000188659	SAXO2	protein_coding	9.70947	-0.247398	-0.437609	0.66167	NA
ENSG00000188660	LINC00319	lincRNA	0	NA	NA	NA	NA
ENSG00000188662	HILS1	transcribed_unitary_pseudogene	0.197031	0.741093	0.240359	0.810052	NA
ENSG00000188668	OR7E90P	unprocessed_pseudogene	0	NA	NA	NA	NA
ENSG00000188672	RHCE	protein_coding	10.5308	-0.168954	-0.381875	0.702554	NA
ENSG00000188674	C2orf80	protein_coding	0.140641	0.868584	0.282525	0.777541	NA
ENSG00000188676	IDO2	protein_coding	3.21783	0.7406	0.908071	0.363841	NA
ENSG00000188691	OR56A5	protein_coding	0	NA	NA	NA	NA
ENSG00000188693	CYP51A1-AS1	antisense	0.506824	0.391631	0.128538	0.897723	NA
ENSG00000188694	KRTAP24-1	protein_coding	0	NA	NA	NA	NA
ENSG00000188710	QRFP	protein_coding	1.63443	-0.78718	-0.595395	0.55158	NA
ENSG00000188712	OR13D3P	unprocessed_pseudogene	0	NA	NA	NA	NA
ENSG00000188716	DUPD1	protein_coding	0	NA	NA	NA	NA
ENSG00000188729	OSTN	protein_coding	0	NA	NA	NA	NA
ENSG00000188730	VWC2	protein_coding	0.477546	-0.905074	-0.29719	0.766321	NA
ENSG00000188738	FSIP2	protein_coding	0.935139	-0.48986	-0.268056	0.788656	NA
ENSG00000188755	TBC1D3P2	transcribed_unprocessed_pseudogene	0	NA	NA	NA	NA
ENSG00000188760	TMEM198	protein_coding	5.58208	-0.679655	-0.898677	0.368825	NA
ENSG00000188761	BCL2L15	protein_coding	7.77196	-0.548931	-0.918345	0.358438	NA
ENSG00000188763	FZD9	protein_coding	3.26042	0.247182	0.298065	0.765653	NA
ENSG00000188765	TMSB4XP2	unprocessed_pseudogene	6.66339	0.152173	0.256213	0.797787	NA
ENSG00000188766	SPRED3	protein_coding	4.16157	-1.83761	-2.51221	0.0119978	NA
ENSG00000188770	OPTC	protein_coding	0	NA	NA	NA	NA
ENSG00000188771	PLET1	protein_coding	0	NA	NA	NA	NA
ENSG00000188778	ADRB3	protein_coding	0	NA	NA	NA	NA
ENSG00000188779	SKOR1	protein_coding	4.87408	-0.504183	-0.710679	0.477283	NA
ENSG00000188782	CATSPER4	protein_coding	0.188436	-0.540233	-0.17593	0.860349	NA
ENSG00000188783	PRELP	protein_coding	0	NA	NA	NA	NA
ENSG00000188784	PLA2G2E	protein_coding	0	NA	NA	NA	NA
ENSG00000188800	TMCO2	protein_coding	0.0782103	0.747511	0.2424	0.808471	NA
ENSG00000188801	ZNF322P1	processed_pseudogene	0.595615	-0.885136	-0.29058	0.771373	NA
ENSG00000188803	SHISA6	protein_coding	0	NA	NA	NA	NA
ENSG00000188816	HMX2	protein_coding	0.153844	0.291557	0.0949855	0.924326	NA
ENSG00000188817	SNTN	protein_coding	0	NA	NA	NA	NA
ENSG00000188828	GLRA4	protein_coding	0.817161	2.14052	0.711185	0.47697	NA
ENSG00000188831	DPPA3P2	transcribed_unprocessed_pseudogene	0	NA	NA	NA	NA
ENSG00000188833	ENTPD8	protein_coding	0.197031	0.741093	0.240359	0.810052	NA
ENSG00000188850	RP11-159F24.2	transcribed_processed_pseudogene	0	NA	NA	NA	NA
ENSG00000188856	RPSAP47	processed_pseudogene	0.124356	0.32766	0.106284	0.915357	NA
ENSG00000188859	FAM78B	protein_coding	2.87573	-0.44882	-0.518333	0.604226	NA
ENSG00000188869	TMC3	protein_coding	0	NA	NA	NA	NA
ENSG00000188873	RPL10AP2	processed_pseudogene	0.645156	-0.178839	-0.0811366	0.935333	NA
ENSG00000188877	POTEA	polymorphic_pseudogene	0	NA	NA	NA	NA
ENSG00000188883	KLRG2	protein_coding	0.103976	-0.415962	-0.135085	0.892545	NA
ENSG00000188886	ASTL	protein_coding	4.17134	0.368934	0.453747	0.650011	NA
ENSG00000188909	BSX	protein_coding	0	NA	NA	NA	NA
ENSG00000188910	GJB3	protein_coding	0	NA	NA	NA	NA
ENSG00000188916	FAM196A	protein_coding	1.92778	-0.956458	-0.757159	0.448954	NA
ENSG00000188931	CFAP126	protein_coding	0.426912	1.73475	0.566556	0.571016	NA
ENSG00000188937	NYX	protein_coding	0.608558	-0.336087	-0.130334	0.896302	NA
ENSG00000188958	UTS2B	protein_coding	3.09392	-0.813637	-0.897913	0.369232	NA
ENSG00000188959	C9orf152	protein_coding	1.75012	0.351257	0.288541	0.772933	NA
ENSG00000188981	MSANTD1	protein_coding	6.00523	0.672263	0.902459	0.366813	NA
ENSG00000188984	AADACL3	protein_coding	0	NA	NA	NA	NA
ENSG00000188985	DHFRP1	processed_pseudogene	0.878432	-0.728768	-0.393206	0.694167	NA
ENSG00000188991	SLC15A5	protein_coding	0	NA	NA	NA	NA
ENSG00000188992	LIPI	protein_coding	0	NA	NA	NA	NA
ENSG00000188993	LRRC66	protein_coding	0.747032	-0.762457	-0.358219	0.720179	NA
ENSG00000188996	HUS1B	protein_coding	0.799725	-0.769341	-0.361597	0.717653	NA
ENSG00000189001	SBSN	protein_coding	0.155414	-0.050771	-0.0164665	0.986862	NA
ENSG00000189002	PROS2P	unprocessed_pseudogene	0	NA	NA	NA	NA
ENSG00000189014	FAM35DP	unprocessed_pseudogene	3.83839	-1.15411	-1.1011	0.270854	NA
ENSG00000189023	MAGEB16	protein_coding	0	NA	NA	NA	NA
ENSG00000189030	VHLL	protein_coding	0	NA	NA	NA	NA
ENSG00000189037	DUSP21	protein_coding	0.167608	0.495305	0.161608	0.871615	NA
ENSG00000189045	ANKDD1B	protein_coding	3.06204	-0.440227	-0.562957	0.573464	NA
ENSG00000189051	RNF222	protein_coding	3.20146	-0.835354	-0.912235	0.361645	NA
ENSG00000189052	CGB5	protein_coding	0	NA	NA	NA	NA
ENSG00000189056	RELN	protein_coding	0.349633	-0.242307	-0.079076	0.936972	NA
ENSG00000189058	APOD	protein_coding	0.673909	0.492113	0.17555	0.860648	NA
ENSG00000189064	GAGE2A	protein_coding	0	NA	NA	NA	NA
ENSG00000189089	RIMKLBP1	processed_pseudogene	0	NA	NA	NA	NA
ENSG00000189090	FAM25G	protein_coding	0	NA	NA	NA	NA
ENSG00000189099	PRSS48	protein_coding	0	NA	NA	NA	NA
ENSG00000189108	IL1RAPL2	protein_coding	0	NA	NA	NA	NA
ENSG00000189120	SP6	protein_coding	2.0353	-0.700452	-0.72271	0.469858	NA
ENSG00000189129	PLAC9	protein_coding	0.0794797	0.741479	0.240481	0.809957	NA
ENSG00000189132	FAM47B	protein_coding	0.197031	0.741093	0.240359	0.810052	NA
ENSG00000189134	NKAPL	protein_coding	9.56022	-0.441639	-0.927853	0.353484	NA
ENSG00000189136	UBE2Q2P1	transcribed_unprocessed_pseudogene	2.79184	-0.215448	-0.254315	0.799252	NA
ENSG00000189139	FSCB	protein_coding	0.197031	0.741093	0.240359	0.810052	NA
ENSG00000189143	CLDN4	protein_coding	1.5045	0.412158	0.322758	0.746879	NA
ENSG00000189145	RP11-77G22.2	processed_pseudogene	0	NA	NA	NA	NA
ENSG00000189149	CRYM-AS1	bidirectional_promoter_lncRNA	0.598753	-0.422149	-0.162461	0.870943	NA
ENSG00000189157	FAM47E	protein_coding	0.972217	-1.16831	-0.691214	0.489431	NA
ENSG00000189166	TNRC18P3	unprocessed_pseudogene	0.408227	-0.41123	-0.138997	0.889452	NA
ENSG00000189167	ZAR1L	protein_coding	0.258584	1.0994	0.357109	0.72101	NA
ENSG00000189169	KRTAP10-12	protein_coding	0	NA	NA	NA	NA
ENSG00000189181	OR14I1	protein_coding	0	NA	NA	NA	NA
ENSG00000189182	KRT77	protein_coding	7.2071	-0.3639	-0.12041	0.904158	NA
ENSG00000189184	PCDH18	protein_coding	0.954643	1.16441	0.522024	0.601653	NA
ENSG00000189186	DCAF8L2	protein_coding	0	NA	NA	NA	NA
ENSG00000189195	BTBD8	protein_coding	5.52173	0.210429	0.237209	0.812495	NA
ENSG00000189196	LINC00994	lincRNA	0.0461453	-0.0487785	-0.0158211	0.987377	NA
ENSG00000189212	DPY19L2P1	transcribed_unprocessed_pseudogene	0.0461453	-0.0487785	-0.0158211	0.987377	NA
ENSG00000189221	MAOA	protein_coding	10.297	0.175378	0.349376	0.726807	NA
ENSG00000189229	AC069277.2	lincRNA	0	NA	NA	NA	NA
ENSG00000189238	LINC00943	lincRNA	0.062241	-0.0503824	-0.0163406	0.986963	NA
ENSG00000189252	SPANXN3	protein_coding	0	NA	NA	NA	NA
ENSG00000189253	TRIM64B	protein_coding	9.35883	0.122519	0.212837	0.831454	NA
ENSG00000189269	DRICH1	protein_coding	6.28286	0.290059	0.41771	0.676159	NA
ENSG00000189275	LINC01164	lincRNA	0.155414	-0.050771	-0.0164665	0.986862	NA
ENSG00000189280	GJB5	protein_coding	0	NA	NA	NA	NA
ENSG00000189292	ALKAL2	protein_coding	4.32824	-0.551028	-0.664505	0.506367	NA
ENSG00000189295	ANKRD62P1-PARP4P3	processed_transcript	0	NA	NA	NA	NA
ENSG00000189299	FOXR2	protein_coding	0	NA	NA	NA	NA
ENSG00000189316	RP11-797H7.5	antisense	0.63521	0.865909	0.337704	0.735587	NA
ENSG00000189320	FAM180A	protein_coding	0	NA	NA	NA	NA
ENSG00000189325	C6orf222	protein_coding	1.00514	0.48363	0.265498	0.790626	NA
ENSG00000189326	SPANXN4	protein_coding	0.222497	0.0977245	0.0319039	0.974549	NA
ENSG00000189332	RP11-113D6.10	transcribed_unprocessed_pseudogene	0.155414	-0.050771	-0.0164665	0.986862	NA
ENSG00000189334	S100A14	protein_coding	0	NA	NA	NA	NA
ENSG00000189348	FAM90A27P	transcribed_unprocessed_pseudogene	0	NA	NA	NA	NA
ENSG00000189357	SPATA31D4	protein_coding	0.155414	-0.050771	-0.0164665	0.986862	NA
ENSG00000189366	ALG1L	protein_coding	2.40459	-0.239476	-0.242759	0.808192	NA
ENSG00000189372	RP6-149D17.1	unprocessed_pseudogene	0	NA	NA	NA	NA
ENSG00000189375	TBC1D28	protein_coding	0.0607312	0.743111	0.241	0.809555	NA
ENSG00000189377	CXCL17	protein_coding	0.757654	1.09734	0.361044	0.718066	NA
ENSG00000189393	FAM90A14P	unprocessed_pseudogene	0	NA	NA	NA	NA
ENSG00000189398	OR7E12P	unprocessed_pseudogene	0	NA	NA	NA	NA
ENSG00000189401	OTUD6A	protein_coding	0	NA	NA	NA	NA
ENSG00000189410	SH2D5	protein_coding	0.433909	-0.179639	-0.0588353	0.953083	NA
ENSG00000189419	SPATA41	lincRNA	7.66169	0.188331	0.370185	0.711244	NA
ENSG00000189423	USP32P3	transcribed_unprocessed_pseudogene	5.69763	-0.786365	-1.16815	0.242745	NA
ENSG00000189431	RASSF10	protein_coding	0.236651	0.761642	0.248312	0.803893	NA
ENSG00000189433	GJB4	protein_coding	0	NA	NA	NA	NA
ENSG00000194297	RNU1-75P	snRNA	0	NA	NA	NA	NA
ENSG00000194717	MIR494	miRNA	0	NA	NA	NA	NA
ENSG00000195024	RNU1-15P	snRNA	0	NA	NA	NA	NA
ENSG00000195401	Y_RNA	misc_RNA	0	NA	NA	NA	NA
ENSG00000196071	OR2L13	protein_coding	2.75087	-0.590632	-0.634401	0.525819	NA
ENSG00000196081	ZNF724	protein_coding	10.1767	-0.222844	-0.444244	0.656866	NA
ENSG00000196085	AC013442.1	processed_pseudogene	0	NA	NA	NA	NA
ENSG00000196090	PTPRT	protein_coding	0.394062	0.845464	0.275133	0.783214	NA
ENSG00000196091	MYBPC1	protein_coding	1.07253	0.461697	0.286578	0.774436	NA
ENSG00000196096	AC079610.2	lincRNA	0	NA	NA	NA	NA
ENSG00000196098	OR5K4	protein_coding	0	NA	NA	NA	NA
ENSG00000196099	OR6M1	protein_coding	0	NA	NA	NA	NA
ENSG00000196104	SPOCK3	protein_coding	1.16842	0.477843	0.300766	0.763593	NA
ENSG00000196109	ZNF676	protein_coding	0.197031	0.741093	0.240359	0.810052	NA
ENSG00000196114	RP3-391O22.3	processed_pseudogene	0.369321	0.933404	0.304853	0.760478	NA
ENSG00000196115	ADAM5	transcribed_unitary_pseudogene	0	NA	NA	NA	NA
ENSG00000196119	OR8A1	protein_coding	0.197031	0.741093	0.240359	0.810052	NA
ENSG00000196131	VN1R2	protein_coding	0.197031	0.741093	0.240359	0.810052	NA
ENSG00000196132	MYT1	protein_coding	1.46045	0.528532	0.41066	0.681322	NA
ENSG00000196136	SERPINA3	protein_coding	0	NA	NA	NA	NA
ENSG00000196143	OR11H13P	processed_pseudogene	0	NA	NA	NA	NA
ENSG00000196156	KRTAP4-3	protein_coding	0	NA	NA	NA	NA
ENSG00000196159	FAT4	protein_coding	10.9778	-0.416937	-0.880698	0.378481	NA
ENSG00000196166	C8orf86	protein_coding	0.197031	0.741093	0.240359	0.810052	NA
ENSG00000196167	COLCA1	antisense	2.88744	-2.61243	-2.62069	0.00877514	NA
ENSG00000196171	OR6K2	protein_coding	0	NA	NA	NA	NA
ENSG00000196183	RPS2P4	processed_pseudogene	0.0607312	0.743111	0.241	0.809555	NA
ENSG00000196184	OR10J1	protein_coding	0	NA	NA	NA	NA
ENSG00000196196	HRCT1	protein_coding	0	NA	NA	NA	NA
ENSG00000196208	GREB1	protein_coding	4.29858	-0.188745	-0.248831	0.803492	NA
ENSG00000196224	KRTAP5-3	protein_coding	0	NA	NA	NA	NA
ENSG00000196228	SULT1C3	protein_coding	0	NA	NA	NA	NA
ENSG00000196240	OR2T2	protein_coding	0	NA	NA	NA	NA
ENSG00000196242	OR2C3	protein_coding	0.109025	-0.431012	-0.13991	0.888731	NA
ENSG00000196243	LINC00615	lincRNA	0	NA	NA	NA	NA
ENSG00000196248	OR10S1	protein_coding	0	NA	NA	NA	NA
ENSG00000196260	SFTA2	protein_coding	0	NA	NA	NA	NA
ENSG00000196263	ZNF471	protein_coding	10.7393	-0.440528	-0.835986	0.403163	NA
ENSG00000196266	OR10J3	protein_coding	0	NA	NA	NA	NA
ENSG00000196273	LINC00523	lincRNA	0.155414	-0.050771	-0.0164665	0.986862	NA
ENSG00000196274	Metazoa_SRP	misc_RNA	0	NA	NA	NA	NA
ENSG00000196277	GRM7	protein_coding	0	NA	NA	NA	NA
ENSG00000196289	BECN2	protein_coding	0	NA	NA	NA	NA
ENSG00000196301	HLA-DRB9	unprocessed_pseudogene	0.125353	-0.130477	-0.0424781	0.966118	NA
ENSG00000196302	RP11-497H16.5	unprocessed_pseudogene	10.0982	0.0414258	0.0771493	0.938505	NA
ENSG00000196335	STK31	protein_coding	0.596381	-0.698933	-0.303043	0.761857	NA
ENSG00000196337	CGB7	protein_coding	0	NA	NA	NA	NA
ENSG00000196341	OR8D1	protein_coding	0	NA	NA	NA	NA
ENSG00000196344	ADH7	protein_coding	0	NA	NA	NA	NA
ENSG00000196350	ZNF729	protein_coding	0	NA	NA	NA	NA
ENSG00000196353	CPNE4	protein_coding	1.62891	0.429093	0.396714	0.691579	NA
ENSG00000196361	ELAVL3	protein_coding	0.806865	-1.1581	-0.556396	0.57794	NA
ENSG00000196364	PRSS29P	transcribed_unprocessed_pseudogene	0	NA	NA	NA	NA
ENSG00000196366	C9orf163	lincRNA	3.48991	-0.558277	-0.73436	0.46273	NA
ENSG00000196368	NUDT11	protein_coding	5.68588	-0.506763	-0.763933	0.444907	NA
ENSG00000196376	SLC35F1	protein_coding	0	NA	NA	NA	NA
ENSG00000196383	OR4Q2	polymorphic_pseudogene	0	NA	NA	NA	NA
ENSG00000196388	INCA1	protein_coding	3.49432	-0.559684	-0.701446	0.483025	NA
ENSG00000196390	CTD-2503O16.3	processed_pseudogene	0	NA	NA	NA	NA
ENSG00000196391	ZNF774	protein_coding	3.4319	-0.238036	-0.286398	0.774574	NA
ENSG00000196395	RP13-77O11.11	unprocessed_pseudogene	0	NA	NA	NA	NA
ENSG00000196403	OR10D1P	unprocessed_pseudogene	0	NA	NA	NA	NA
ENSG00000196406	SPANXD	protein_coding	0	NA	NA	NA	NA
ENSG00000196408	NOXO1	protein_coding	2.98532	-0.884155	-1.04527	0.295896	NA
ENSG00000196420	S100A5	protein_coding	6.22335	-0.0239744	-0.0417119	0.966728	NA
ENSG00000196427	NBPF4	protein_coding	0.48805	0.5305	0.174289	0.861638	NA
ENSG00000196431	CRYBA4	protein_coding	1.94498	-1.11677	-0.938644	0.347914	NA
ENSG00000196433	ASMT	protein_coding	2.59437	0.542321	0.650343	0.515471	NA
ENSG00000196460	RFX8	protein_coding	1.08955	-0.724477	-0.403301	0.686727	NA
ENSG00000196468	FGF16	protein_coding	0	NA	NA	NA	NA
ENSG00000196472	RP13-644M16.4	transcribed_unprocessed_pseudogene	0	NA	NA	NA	NA
ENSG00000196475	GK2	protein_coding	0	NA	NA	NA	NA
ENSG00000196482	ESRRG	protein_coding	0	NA	NA	NA	NA
ENSG00000196503	ARL9	protein_coding	0.831692	-0.593883	-0.278923	0.780304	NA
ENSG00000196534	OR9K1P	unitary_pseudogene	0	NA	NA	NA	NA
ENSG00000196539	OR2T3	protein_coding	0	NA	NA	NA	NA
ENSG00000196553	LINC00238	protein_coding	0	NA	NA	NA	NA
ENSG00000196564	RP3-499B10.3	processed_pseudogene	0	NA	NA	NA	NA
ENSG00000196566	RP11-57C13.3	antisense	0	NA	NA	NA	NA
ENSG00000196570	PFN3	protein_coding	0.352445	0.345243	0.112457	0.910461	NA
ENSG00000196578	OR5AC2	protein_coding	0	NA	NA	NA	NA
ENSG00000196581	AJAP1	protein_coding	13.1504	-0.615234	-1.42368	0.154538	NA
ENSG00000196584	XRCC2	protein_coding	9.73949	-0.847832	-1.74492	0.0809996	NA
ENSG00000196589	CTB-25J19.1	protein_coding	0	NA	NA	NA	NA
ENSG00000196593	ANKRD20A19P	transcribed_unprocessed_pseudogene	0	NA	NA	NA	NA
ENSG00000196600	SLC22A25	protein_coding	0.183703	0.371878	0.121144	0.903577	NA
ENSG00000196604	POTEF	protein_coding	0	NA	NA	NA	NA
ENSG00000196611	MMP1	protein_coding	3.62027	1.29579	1.60627	0.108214	NA
ENSG00000196616	ADH1B	protein_coding	0	NA	NA	NA	NA
ENSG00000196620	UGT2B15	protein_coding	1.30259	1.13845	0.74788	0.454532	NA
ENSG00000196632	WNK3	protein_coding	1.14833	0.52681	0.333338	0.738879	NA
ENSG00000196634	LUADT1	lincRNA	0.0628798	-0.0654242	-0.0212109	0.983077	NA
ENSG00000196639	HRH1	protein_coding	3.70813	-0.96056	-1.09871	0.271892	NA
ENSG00000196660	SLC30A10	protein_coding	0.275241	1.11573	0.36223	0.71718	NA
ENSG00000196661	OR8B3	protein_coding	0	NA	NA	NA	NA
ENSG00000196666	FAM180B	protein_coding	0.163914	-0.775199	-0.252133	0.800938	NA
ENSG00000196711	ALKAL1	protein_coding	0.197031	0.741093	0.240359	0.810052	NA
ENSG00000196734	LCE1B	protein_coding	0	NA	NA	NA	NA
ENSG00000196739	COL27A1	protein_coding	2.29675	-0.898277	-0.755029	0.450232	NA
ENSG00000196741	LINC01560	lincRNA	13.8138	-0.122188	-0.267105	0.789388	NA
ENSG00000196747	HIST1H2AI	protein_coding	8.14334	-0.138114	-0.247203	0.804751	NA
ENSG00000196748	CLPSL2	protein_coding	0	NA	NA	NA	NA
ENSG00000196754	S100A2	protein_coding	3.20507	-0.463507	-0.579322	0.562372	NA
ENSG00000196758	AC079612.1	lincRNA	0.217655	-0.419752	-0.136297	0.891586	NA
ENSG00000196767	POU3F4	protein_coding	0	NA	NA	NA	NA
ENSG00000196772	OR14A16	protein_coding	0	NA	NA	NA	NA
ENSG00000196778	OR52K1	protein_coding	2.99675	0.30319	0.253105	0.800187	NA
ENSG00000196796	NPIPB10P	unprocessed_pseudogene	7.24391	0.488315	0.508628	0.611013	NA
ENSG00000196800	SPINK14	protein_coding	0	NA	NA	NA	NA
ENSG00000196805	SPRR2B	protein_coding	0	NA	NA	NA	NA
ENSG00000196811	CHRNG	protein_coding	0	NA	NA	NA	NA
ENSG00000196826	CTD-2192J16.17	protein_coding	1.47996	1.07751	0.414816	0.678277	NA
ENSG00000196832	OR11G2	protein_coding	0	NA	NA	NA	NA
ENSG00000196834	POTEI	protein_coding	0.125353	-0.130477	-0.0424781	0.966118	NA
ENSG00000196844	PATE2	protein_coding	0	NA	NA	NA	NA
ENSG00000196859	KRT39	protein_coding	0	NA	NA	NA	NA
ENSG00000196860	TOMM20L	protein_coding	0.681479	0.459135	0.202425	0.839584	NA
ENSG00000196862	RGPD4	protein_coding	0.27651	1.11058	0.360612	0.71839	NA
ENSG00000196866	HIST1H2AD	protein_coding	5.49894	-0.732933	-0.724429	0.468802	NA
ENSG00000196876	SCN8A	protein_coding	8.07052	-0.905289	-1.59616	0.110454	NA
ENSG00000196890	HIST3H2BB	protein_coding	6.71045	-0.0607058	-0.102062	0.918708	NA
ENSG00000196893	AC090286.4	antisense	0	NA	NA	NA	NA
ENSG00000196900	TEX43	protein_coding	0.12576	-0.103325	-0.0336524	0.973154	NA
ENSG00000196917	HCAR1	protein_coding	1.88503	0.452967	0.375275	0.707456	NA
ENSG00000196932	TMEM26	protein_coding	0	NA	NA	NA	NA
ENSG00000196933	RPS26P11	processed_pseudogene	0.76399	0.822875	0.345716	0.729556	NA
ENSG00000196935	SRGAP1	protein_coding	4.06407	0.240097	0.322319	0.747211	NA
ENSG00000196944	OR2T4	protein_coding	0	NA	NA	NA	NA
ENSG00000196946	ZNF705A	protein_coding	0.814573	-0.495613	-0.232878	0.815856	NA
ENSG00000196951	SCOC-AS1	antisense	10.4549	0.116079	0.260239	0.79468	NA
ENSG00000196970	NXF4	transcribed_unprocessed_pseudogene	0	NA	NA	NA	NA
ENSG00000196972	SMIM10L2B	protein_coding	1.64379	-0.89563	-0.668007	0.504129	NA
ENSG00000196979	RP11-88G17.6	lincRNA	0	NA	NA	NA	NA
ENSG00000196990	FAM163B	protein_coding	0	NA	NA	NA	NA
ENSG00000197023	OR51A6P	unprocessed_pseudogene	0	NA	NA	NA	NA
ENSG00000197038	RBMY1A3P	unprocessed_pseudogene	0	NA	NA	NA	NA
ENSG00000197061	HIST1H4C	protein_coding	0.647195	0.27363	0.092828	0.92604	NA
ENSG00000197067	OR2T32P	unprocessed_pseudogene	0.335656	-0.943606	-0.307487	0.758472	NA
ENSG00000197079	KRT35	protein_coding	0	NA	NA	NA	NA
ENSG00000197083	ZNF300P1	transcribed_unprocessed_pseudogene	0.742835	-0.225484	-0.118138	0.905958	NA
ENSG00000197084	LCE1C	protein_coding	0	NA	NA	NA	NA
ENSG00000197085	NPSR1-AS1	processed_transcript	0	NA	NA	NA	NA
ENSG00000197092	GOLGA6L16P	unprocessed_pseudogene	0	NA	NA	NA	NA
ENSG00000197099	RP11-573D15.8	antisense	1.50665	-0.812325	-0.561691	0.574327	NA
ENSG00000197106	SLC6A17	protein_coding	0	NA	NA	NA	NA
ENSG00000197110	IFNL3	protein_coding	0	NA	NA	NA	NA
ENSG00000197123	ZNF679	protein_coding	0	NA	NA	NA	NA
ENSG00000197125	OR8B8	protein_coding	0	NA	NA	NA	NA
ENSG00000197140	ADAM32	protein_coding	0.218661	0.353268	0.1151	0.908366	NA
ENSG00000197149	RP11-452G18.2	processed_pseudogene	4.29679	-0.141503	-0.149309	0.88131	NA
ENSG00000197153	HIST1H3J	protein_coding	2.95979	-1.6148	-1.34376	0.179027	NA
ENSG00000197161	OR4C4P	unprocessed_pseudogene	0	NA	NA	NA	NA
ENSG00000197168	NEK5	protein_coding	1.28534	-0.181515	-0.114065	0.909186	NA
ENSG00000197171	OR2B4P	unprocessed_pseudogene	0	NA	NA	NA	NA
ENSG00000197172	MAGEA6	protein_coding	0	NA	NA	NA	NA
ENSG00000197176	RP11-76E12.1	lincRNA	0	NA	NA	NA	NA
ENSG00000197177	ADGRA1	protein_coding	0.197031	0.741093	0.240359	0.810052	NA
ENSG00000197180	CH17-340M24.3	lincRNA	13.9212	-0.280315	-0.722608	0.469921	NA
ENSG00000197181	PIWIL2	protein_coding	2.9347	-0.309145	-0.361261	0.717905	NA
ENSG00000197185	SSXP1	unprocessed_pseudogene	0	NA	NA	NA	NA
ENSG00000197191	CYSRT1	protein_coding	1.54247	-0.305005	-0.260061	0.794817	NA
ENSG00000197210	KB-1592A4.15	lincRNA	0.082599	-0.197761	-0.0642965	0.948734	NA
ENSG00000197213	ZSCAN5B	protein_coding	0.384828	-0.49931	-0.162511	0.870903	NA
ENSG00000197214	TCEA1P1	processed_pseudogene	0	NA	NA	NA	NA
ENSG00000197233	OR1J2	protein_coding	0.0626765	-0.0575045	-0.018647	0.985123	NA
ENSG00000197238	HIST1H4J	protein_coding	13.1163	-0.623845	-1.02052	0.307483	NA
ENSG00000197241	SLC2A7	protein_coding	0.353913	0.464354	0.151693	0.879429	NA
ENSG00000197245	FAM110D	protein_coding	0	NA	NA	NA	NA
ENSG00000197251	LINC00336	lincRNA	0.836401	-0.0221354	-0.00929043	0.992587	NA
ENSG00000197253	TPSB2	protein_coding	3.98751	-0.39088	-0.497723	0.61868	NA
ENSG00000197254	AP000445.1	processed_pseudogene	0	NA	NA	NA	NA
ENSG00000197261	C6orf141	protein_coding	0	NA	NA	NA	NA
ENSG00000197272	IL27	protein_coding	9.10884	0.557421	1.17717	0.239127	NA
ENSG00000197273	GUCA2A	protein_coding	0	NA	NA	NA	NA
ENSG00000197279	ZNF165	protein_coding	12.0934	-0.139268	-0.319369	0.749447	NA
ENSG00000197291	RAMP2-AS1	lincRNA	0.22928	1.26431	0.411474	0.680725	NA
ENSG00000197301	RP11-366L20.2	antisense	0.796047	-0.565288	-0.310968	0.755825	NA
ENSG00000197308	GATA3-AS1	lincRNA	2.59376	-0.707453	-0.761717	0.446229	NA
ENSG00000197309	OR10D3	protein_coding	0	NA	NA	NA	NA
ENSG00000197320	AC060834.2	processed_pseudogene	0.762645	0.669713	0.358931	0.719647	NA
ENSG00000197322	C17orf102	lincRNA	0	NA	NA	NA	NA
ENSG00000197332	CTC-499B15.5	lincRNA	0	NA	NA	NA	NA
ENSG00000197334	Metazoa_SRP	misc_RNA	0.164667	-0.192875	-0.0628693	0.949871	NA
ENSG00000197358	BNIP3P1	transcribed_processed_pseudogene	1.03443	-0.025457	-0.0162832	0.987008	NA
ENSG00000197360	ZNF98	protein_coding	0.191624	-0.9355	-0.30478	0.760533	NA
ENSG00000197361	FBXL22	protein_coding	6.46645	-0.26892	-0.442371	0.658221	NA
ENSG00000197364	S100A7L2	protein_coding	0	NA	NA	NA	NA
ENSG00000197376	OR8S1	protein_coding	0	NA	NA	NA	NA
ENSG00000197380	DACT3	protein_coding	2.46861	0.663941	0.648784	0.516478	NA
ENSG00000197403	OR6N1	protein_coding	1.19569	0.810937	0.496118	0.619811	NA
ENSG00000197406	DIO3	protein_coding	0	NA	NA	NA	NA
ENSG00000197408	CYP2B6	protein_coding	0.0628798	-0.0654242	-0.0212109	0.983077	NA
ENSG00000197409	HIST1H3D	protein_coding	7.37645	0.0620286	0.0827531	0.934048	NA
ENSG00000197410	DCHS2	protein_coding	0.813154	-0.444188	-0.214075	0.830488	NA
ENSG00000197416	FABP12	protein_coding	0	NA	NA	NA	NA
ENSG00000197421	GGT3P	transcribed_unprocessed_pseudogene	0.359528	-0.587654	-0.192074	0.847684	NA
ENSG00000197428	OR51D1	protein_coding	0	NA	NA	NA	NA
ENSG00000197430	OPALIN	protein_coding	0	NA	NA	NA	NA
ENSG00000197437	OR13G1	protein_coding	0	NA	NA	NA	NA
ENSG00000197444	OGDHL	protein_coding	1.49108	1.32551	0.735312	0.46215	NA
ENSG00000197445	C16orf47	lincRNA	0	NA	NA	NA	NA
ENSG00000197446	CYP2F1	protein_coding	0.272907	1.61193	0.525397	0.599307	NA
ENSG00000197454	OR2L5	protein_coding	0.0628798	-0.0654242	-0.0212109	0.983077	NA
ENSG00000197462	AC005276.1	lincRNA	0	NA	NA	NA	NA
ENSG00000197467	COL13A1	protein_coding	12.4221	-0.725023	-1.56623	0.117294	NA
ENSG00000197468	RP11-747H12.1	unprocessed_pseudogene	0	NA	NA	NA	NA
ENSG00000197472	ZNF695	protein_coding	2.99324	-0.0904841	-0.090573	0.927832	NA
ENSG00000197475	ADAM3A	transcribed_unitary_pseudogene	0	NA	NA	NA	NA
ENSG00000197476	RP11-170L3.7	processed_pseudogene	0.217152	1.25258	0.407745	0.683461	NA
ENSG00000197479	PCDHB11	protein_coding	0.352445	0.345243	0.112457	0.910461	NA
ENSG00000197487	GALP	protein_coding	0	NA	NA	NA	NA
ENSG00000197496	SLC2A10	protein_coding	2.74415	-1.34616	-1.39108	0.164202	NA
ENSG00000197503	LINC00477	lincRNA	0	NA	NA	NA	NA
ENSG00000197506	SLC28A3	protein_coding	6.9433	-0.962729	-1.37105	0.170361	NA
ENSG00000197532	OR6Y1	protein_coding	0.155414	-0.050771	-0.0164665	0.986862	NA
ENSG00000197549	PRAMENP	transcribed_unprocessed_pseudogene	11.4979	-0.801314	-1.88863	0.0589415	NA
ENSG00000197550	RP11-460N11.2	unprocessed_pseudogene	0.259911	0.391175	0.126956	0.898975	NA
ENSG00000197565	COL4A6	protein_coding	0	NA	NA	NA	NA
ENSG00000197575	RPS17P2	processed_pseudogene	0.11713	-0.414613	-0.13465	0.892889	NA
ENSG00000197576	HOXA4	protein_coding	9.97747	-0.581359	-1.32562	0.184965	NA
ENSG00000197580	BCO2	protein_coding	8.24915	0.62174	1.24703	0.212387	NA
ENSG00000197584	KCNMB2	protein_coding	0	NA	NA	NA	NA
ENSG00000197585	AC107218.3	antisense	0.310828	-0.154135	-0.0501596	0.959995	NA
ENSG00000197587	DMBX1	protein_coding	0	NA	NA	NA	NA
ENSG00000197588	KLKP1	transcribed_unprocessed_pseudogene	0	NA	NA	NA	NA
ENSG00000197591	OR11L1	protein_coding	0.0628798	-0.0654242	-0.0212109	0.983077	NA
ENSG00000197594	ENPP1	protein_coding	5.58098	-0.478742	-0.784619	0.432677	NA
ENSG00000197595	ATP11AUN	lincRNA	0	NA	NA	NA	NA
ENSG00000197614	MFAP5	protein_coding	0.618278	-0.616717	-0.213308	0.831087	NA
ENSG00000197616	MYH6	protein_coding	0	NA	NA	NA	NA
ENSG00000197617	VN1R5	polymorphic_pseudogene	0	NA	NA	NA	NA
ENSG00000197627	UBE2Q2P12	unprocessed_pseudogene	0	NA	NA	NA	NA
ENSG00000197641	SERPINB13	protein_coding	0	NA	NA	NA	NA
ENSG00000197644	AC106870.2	antisense	0	NA	NA	NA	NA
ENSG00000197646	PDCD1LG2	protein_coding	12.1344	0.0730643	0.176456	0.859936	NA
ENSG00000197647	ZNF433	protein_coding	13.3709	-0.225652	-0.542066	0.587773	NA
ENSG00000197651	CCER1	protein_coding	0	NA	NA	NA	NA
ENSG00000197658	SLC22A24	protein_coding	0	NA	NA	NA	NA
ENSG00000197665	AC007952.6	antisense	0	NA	NA	NA	NA
ENSG00000197670	RP4-724E16.2	antisense	0	NA	NA	NA	NA
ENSG00000197674	OR51C1P	unprocessed_pseudogene	0	NA	NA	NA	NA
ENSG00000197683	KRTAP26-1	protein_coding	0	NA	NA	NA	NA
ENSG00000197692	CBX3P7	processed_pseudogene	0	NA	NA	NA	NA
ENSG00000197702	PARVA	protein_coding	6.11268	-0.243154	-0.361517	0.717713	NA
ENSG00000197706	OR6C74	protein_coding	0	NA	NA	NA	NA
ENSG00000197734	C14orf178	protein_coding	0.189257	1.28302	0.417256	0.676491	NA
ENSG00000197744	PTMAP2	processed_pseudogene	3.89121	0.140765	0.218094	0.827356	NA
ENSG00000197745	SCGB1D4	protein_coding	0	NA	NA	NA	NA
ENSG00000197748	CFAP43	protein_coding	0.968406	1.39642	0.762104	0.445998	NA
ENSG00000197753	LHFPL5	protein_coding	0.1736	0.494139	0.161245	0.8719	NA
ENSG00000197757	HOXC6	protein_coding	0.196267	-0.935073	-0.304733	0.76057	NA
ENSG00000197768	STPG3	protein_coding	0	NA	NA	NA	NA
ENSG00000197769	MAP1LC3C	protein_coding	0.22458	-0.410657	-0.133989	0.893411	NA
ENSG00000197786	OR5B17	protein_coding	0	NA	NA	NA	NA
ENSG00000197790	OR52M1	protein_coding	0	NA	NA	NA	NA
ENSG00000197794	IGKV7-3	IG_V_pseudogene	1.24092	-1.56184	-0.898664	0.368831	NA
ENSG00000197815	RP1-253P7.4	antisense	0	NA	NA	NA	NA
ENSG00000197826	C4orf22	protein_coding	0	NA	NA	NA	NA
ENSG00000197838	CYP2A13	protein_coding	0	NA	NA	NA	NA
ENSG00000197847	SLC22A20	transcribed_unitary_pseudogene	5.42076	-0.467431	-0.683784	0.494111	NA
ENSG00000197849	OR8G1	protein_coding	0.155414	-0.050771	-0.0164665	0.986862	NA
ENSG00000197859	ADAMTSL2	protein_coding	2.95707	-1.69303	-1.7664	0.0773282	NA
ENSG00000197866	OR5M12P	unprocessed_pseudogene	0	NA	NA	NA	NA
ENSG00000197870	PRB3	protein_coding	2.01753	-0.871105	-0.82157	0.411322	NA
ENSG00000197882	OR7E13P	unprocessed_pseudogene	0	NA	NA	NA	NA
ENSG00000197887	OR1S2	protein_coding	0	NA	NA	NA	NA
ENSG00000197888	UGT2B17	protein_coding	8.7831	-0.151015	-0.247673	0.804388	NA
ENSG00000197889	MEIG1	protein_coding	1.17776	0.989372	0.505118	0.613476	NA
ENSG00000197891	SLC22A12	protein_coding	0	NA	NA	NA	NA
ENSG00000197893	NRAP	protein_coding	0	NA	NA	NA	NA
ENSG00000197901	SLC22A6	protein_coding	0.197031	0.741093	0.240359	0.810052	NA
ENSG00000197905	TEAD4	protein_coding	0.062241	-0.0503824	-0.0163406	0.986963	NA
ENSG00000197915	HRNR	protein_coding	3.25523	0.447815	0.14656	0.88348	NA
ENSG00000197919	IFNA1	protein_coding	0	NA	NA	NA	NA
ENSG00000197921	HES5	protein_coding	0.0461453	-0.0487785	-0.0158211	0.987377	NA
ENSG00000197927	C2orf27A	transcribed_unprocessed_pseudogene	3.0681	-1.03864	-1.09621	0.272987	NA
ENSG00000197934	CYYR1-AS1	antisense	0	NA	NA	NA	NA
ENSG00000197935	ZNF311	protein_coding	5.22399	-1.28281	-1.91337	0.0557008	NA
ENSG00000197938	OR5H2	protein_coding	0.197031	0.741093	0.240359	0.810052	NA
ENSG00000197953	AADACL2	protein_coding	0	NA	NA	NA	NA
ENSG00000197977	ELOVL2	protein_coding	0	NA	NA	NA	NA
ENSG00000197980	LEKR1	protein_coding	1.78428	-2.74452	-2.00064	0.0454307	NA
ENSG00000197984	OR51A8P	unprocessed_pseudogene	0	NA	NA	NA	NA
ENSG00000197990	ZNF734P	unprocessed_pseudogene	0	NA	NA	NA	NA
ENSG00000197991	RP11-310K10.1	protein_coding	0	NA	NA	NA	NA
ENSG00000198010	DLGAP2	protein_coding	0.24754	0.579552	0.189213	0.849926	NA
ENSG00000198021	SPANXA1	protein_coding	0	NA	NA	NA	NA
ENSG00000198022	SAGE2P	unprocessed_pseudogene	0	NA	NA	NA	NA
ENSG00000198028	ZNF560	protein_coding	0.650598	-0.453014	-0.179674	0.857409	NA
ENSG00000198033	TUBA3C	protein_coding	0	NA	NA	NA	NA
ENSG00000198049	AVPR1B	protein_coding	0.197031	0.741093	0.240359	0.810052	NA
ENSG00000198054	DSCR8	protein_coding	0	NA	NA	NA	NA
ENSG00000198062	POTEH	protein_coding	0.155414	-0.050771	-0.0164665	0.986862	NA
ENSG00000198074	AKR1B10	protein_coding	0.0661501	0.754254	0.244544	0.806809	NA
ENSG00000198075	SULT1C4	protein_coding	1.93054	1.6829	1.31003	0.190186	NA
ENSG00000198077	CYP2A7	protein_coding	0.0782103	0.747511	0.2424	0.808471	NA
ENSG00000198083	KRTAP9-9	protein_coding	0	NA	NA	NA	NA
ENSG00000198088	NUP62CL	protein_coding	4.1379	-0.47816	-0.657818	0.510655	NA
ENSG00000198090	KRTAP4-6	protein_coding	0	NA	NA	NA	NA
ENSG00000198092	TMPRSS11F	protein_coding	0	NA	NA	NA	NA
ENSG00000198099	ADH4	protein_coding	0	NA	NA	NA	NA
ENSG00000198104	OR2T6	protein_coding	0	NA	NA	NA	NA
ENSG00000198108	CHSY3	protein_coding	0.856216	-1.70499	-0.759875	0.447329	NA
ENSG00000198125	MB	protein_coding	0	NA	NA	NA	NA
ENSG00000198128	OR2L3	protein_coding	0	NA	NA	NA	NA
ENSG00000198129	DEFB107B	protein_coding	0	NA	NA	NA	NA
ENSG00000198134	RP11-267J23.4	processed_pseudogene	0	NA	NA	NA	NA
ENSG00000198153	ZNF849P	unprocessed_pseudogene	0	NA	NA	NA	NA
ENSG00000198155	ZNF876P	transcribed_unprocessed_pseudogene	3.10576	-0.646234	-0.718983	0.472151	NA
ENSG00000198156	NPIPB6	protein_coding	12.8223	-0.419428	-0.661046	0.508583	NA
ENSG00000198173	FAM47C	protein_coding	0	NA	NA	NA	NA
ENSG00000198183	BPIFA1	protein_coding	0	NA	NA	NA	NA
ENSG00000198185	ZNF334	protein_coding	2.71406	-0.384152	-0.366254	0.714176	NA
ENSG00000198203	SULT1C2	protein_coding	0	NA	NA	NA	NA
ENSG00000198211	RP11-566K11.2	protein_coding	0.932334	0.234921	0.0774375	0.938276	NA
ENSG00000198217	OR51H2P	unprocessed_pseudogene	0	NA	NA	NA	NA
ENSG00000198221	AFDN-AS1	lincRNA	0.180445	-0.781391	-0.254095	0.799422	NA
ENSG00000198237	RP11-98J23.2	unprocessed_pseudogene	13.1812	-0.963248	-1.81006	0.0702863	NA
ENSG00000198251	CTC-490E21.13	unprocessed_pseudogene	0	NA	NA	NA	NA
ENSG00000198261	OR5BB1P	unprocessed_pseudogene	0	NA	NA	NA	NA
ENSG00000198271	KRTAP4-5	protein_coding	0	NA	NA	NA	NA
ENSG00000198277	RP11-468N14.09	unprocessed_pseudogene	0	NA	NA	NA	NA
ENSG00000198283	OR5B21	protein_coding	0.0628798	-0.0654242	-0.0212109	0.983077	NA
ENSG00000198284	NUP210P1	transcribed_processed_pseudogene	0	NA	NA	NA	NA
ENSG00000198300	PEG3	protein_coding	1.61628	-0.218488	-0.150211	0.880598	NA
ENSG00000198312	BMS1P9	unprocessed_pseudogene	0.054889	-0.0446644	-0.0144884	0.98844	NA
ENSG00000198326	TMEM239	protein_coding	0	NA	NA	NA	NA
ENSG00000198354	DCAF12L2	protein_coding	0.158959	0.844075	0.274688	0.783556	NA
ENSG00000198358	RP11-544M22.1	antisense	0	NA	NA	NA	NA
ENSG00000198367	OR7A11P	unprocessed_pseudogene	0	NA	NA	NA	NA
ENSG00000198384	TPTE2P3	unprocessed_pseudogene	0	NA	NA	NA	NA
ENSG00000198390	KRTAP13-1	protein_coding	0	NA	NA	NA	NA
ENSG00000198398	TMEM207	protein_coding	0	NA	NA	NA	NA
ENSG00000198414	TATDN2P1	processed_pseudogene	0.11562	0.34673	0.112443	0.910472	NA
ENSG00000198435	NRARP	protein_coding	3.29088	-0.0625861	-0.0722885	0.942372	NA
ENSG00000198443	KRTAP4-1	protein_coding	0	NA	NA	NA	NA
ENSG00000198445	CCT8L2	protein_coding	0.197031	0.741093	0.240359	0.810052	NA
ENSG00000198452	OR14L1P	unprocessed_pseudogene	0.190049	0.111076	0.036265	0.971071	NA
ENSG00000198454	PRR31	lincRNA	0.142334	-0.756313	-0.246144	0.805571	NA
ENSG00000198471	RTP2	protein_coding	0.109778	-0.176218	-0.0573208	0.95429	NA
ENSG00000198483	ANKRD35	protein_coding	13.0257	0.0525694	0.116474	0.907277	NA
ENSG00000198488	B3GNT6	protein_coding	0.0626765	-0.0575045	-0.018647	0.985123	NA
ENSG00000198491	RP11-208N14.4	antisense	0.197031	0.741093	0.240359	0.810052	NA
ENSG00000198515	CNGA1	protein_coding	0.260471	0.199375	0.065354	0.947892	NA
ENSG00000198523	PLN	protein_coding	0.197031	0.741093	0.240359	0.810052	NA
ENSG00000198526	PABPC1P2	processed_pseudogene	0	NA	NA	NA	NA
ENSG00000198535	C2CD4A	protein_coding	0.0661501	0.754254	0.244544	0.806809	NA
ENSG00000198542	ITGBL1	protein_coding	0.155414	-0.050771	-0.0164665	0.986862	NA
ENSG00000198547	C20orf203	lincRNA	1.30562	-2.56861	-1.75198	0.0797766	NA
ENSG00000198553	KCNRG	protein_coding	12.1955	-0.313912	-0.44157	0.658801	NA
ENSG00000198555	RP11-598D12.4	unprocessed_pseudogene	0	NA	NA	NA	NA
ENSG00000198569	SLC34A3	protein_coding	0.124482	-0.15551	-0.0506058	0.95964	NA
ENSG00000198570	RD3	protein_coding	0.535937	0.880043	0.287993	0.773352	NA
ENSG00000198573	SPANXC	protein_coding	0	NA	NA	NA	NA
ENSG00000198576	ARC	protein_coding	2.83709	1.48104	1.43502	0.151283	NA
ENSG00000198580	RP11-611L7.2	unprocessed_pseudogene	0.264195	-0.777095	-0.25386	0.799604	NA
ENSG00000198590	C3orf35	protein_coding	3.56232	0.00358827	0.00465706	0.996284	NA
ENSG00000198597	ZNF536	protein_coding	0.0782103	0.747511	0.2424	0.808471	NA
ENSG00000198601	OR2M2	protein_coding	0	NA	NA	NA	NA
ENSG00000198610	AKR1C4	protein_coding	0.12423	0.350258	0.113652	0.909514	NA
ENSG00000198626	RYR2	protein_coding	1.79896	0.375042	0.314	0.753521	NA
ENSG00000198633	ZNF534	protein_coding	0.0628798	-0.0654242	-0.0212109	0.983077	NA
ENSG00000198650	TAT	protein_coding	0	NA	NA	NA	NA
ENSG00000198658	ABHD17AP1	unprocessed_pseudogene	8.05323	-0.537037	-1.06347	0.28757	NA
ENSG00000198670	LPA	protein_coding	0	NA	NA	NA	NA
ENSG00000198671	RP11-168J19.2	antisense	0	NA	NA	NA	NA
ENSG00000198674	OR10G6	protein_coding	0	NA	NA	NA	NA
ENSG00000198678	OR5BS1P	unprocessed_pseudogene	0	NA	NA	NA	NA
ENSG00000198680	TUSC1	protein_coding	9.67679	-0.197532	-0.443785	0.657198	NA
ENSG00000198681	MAGEA1	protein_coding	0.197031	0.741093	0.240359	0.810052	NA
ENSG00000198685	LINC01565	lincRNA	0.672878	1.16612	0.459324	0.646001	NA
ENSG00000198691	ABCA4	protein_coding	0.243368	-1.09072	-0.356079	0.721781	NA
ENSG00000198692	EIF1AY	protein_coding	0	NA	NA	NA	NA
ENSG00000198703	OR10R3P	unprocessed_pseudogene	0	NA	NA	NA	NA
ENSG00000198704	GPX6	protein_coding	0	NA	NA	NA	NA
ENSG00000198711	SSBP3-AS1	antisense	0.546622	1.17629	0.439273	0.660463	NA
ENSG00000198723	C19orf45	protein_coding	8.83703	-0.123471	-0.178084	0.858657	NA
ENSG00000198729	PPP1R14C	protein_coding	3.95207	-0.0600935	-0.0714043	0.943076	NA
ENSG00000198732	SMOC1	protein_coding	11.1841	-1.60992	-2.80602	0.00501579	NA
ENSG00000198738	SMIM11P1	processed_pseudogene	0	NA	NA	NA	NA
ENSG00000198739	LRRTM3	protein_coding	0	NA	NA	NA	NA
ENSG00000198754	OXCT2	protein_coding	8.22678	0.133502	0.20275	0.839331	NA
ENSG00000198758	EPS8L3	protein_coding	0.447019	1.95573	0.638647	0.523053	NA
ENSG00000198759	EGFL6	protein_coding	0.326198	1.24327	0.406159	0.684626	NA
ENSG00000198765	SYCP1	protein_coding	0	NA	NA	NA	NA
ENSG00000198768	APCDD1L	protein_coding	0.329078	-0.0583487	-0.019056	0.984796	NA
ENSG00000198774	RASSF9	protein_coding	0	NA	NA	NA	NA
ENSG00000198787	OR4D12P	unprocessed_pseudogene	0	NA	NA	NA	NA
ENSG00000198788	MUC2	processed_transcript	0	NA	NA	NA	NA
ENSG00000198795	ZNF521	protein_coding	8.28149	-0.644307	-1.10266	0.270173	NA
ENSG00000198796	ALPK2	protein_coding	6.18524	0.0275016	0.0462371	0.963121	NA
ENSG00000198797	BRINP2	protein_coding	0	NA	NA	NA	NA
ENSG00000198798	MAGEB3	protein_coding	0.197031	0.741093	0.240359	0.810052	NA
ENSG00000198807	PAX9	protein_coding	2.15184	0.34103	0.325194	0.745034	NA
ENSG00000198812	LRRC10	protein_coding	0.155414	-0.050771	-0.0164665	0.986862	NA
ENSG00000198822	GRM3	protein_coding	0.155414	-0.050771	-0.0164665	0.986862	NA
ENSG00000198829	SUCNR1	protein_coding	14.3008	1.0003	2.43614	0.0148449	NA
ENSG00000198835	GJC2	protein_coding	14.0586	-0.0770535	-0.179688	0.857397	NA
ENSG00000198838	RYR3	protein_coding	4.05013	-0.231784	-0.271525	0.785987	NA
ENSG00000198842	DUSP27	protein_coding	0.368297	-0.491473	-0.159991	0.872888	NA
ENSG00000198844	ARHGEF15	protein_coding	0.629293	1.49051	0.496438	0.619586	NA
ENSG00000198854	C1orf68	protein_coding	0.197031	0.741093	0.240359	0.810052	NA
ENSG00000198857	HSD3BP5	transcribed_unprocessed_pseudogene	0.11562	0.34673	0.112443	0.910472	NA
ENSG00000198868	MTND4LP30	processed_pseudogene	0	NA	NA	NA	NA
ENSG00000198870	STKLD1	protein_coding	2.63825	-0.692073	-0.70065	0.483521	NA
ENSG00000198881	ASB12	protein_coding	1.91817	-2.72631	-2.07601	0.0378934	NA
ENSG00000198883	PNMA5	protein_coding	4.27405	-0.5935	-0.789604	0.429759	NA
ENSG00000198889	DCAF12L1	protein_coding	0	NA	NA	NA	NA
ENSG00000198914	POU3F3	protein_coding	0.287821	-0.144732	-0.0473706	0.962218	NA
ENSG00000198923	RP11-290L1.7	processed_pseudogene	0	NA	NA	NA	NA
ENSG00000198929	NOS1AP	protein_coding	2.41335	-0.148012	-0.138869	0.889554	NA
ENSG00000198930	CSAG1	protein_coding	0	NA	NA	NA	NA
ENSG00000198939	ZFP2	protein_coding	10.1421	0.41774	0.886669	0.375257	NA
ENSG00000198944	SOWAHA	protein_coding	0	NA	NA	NA	NA
ENSG00000198947	DMD	protein_coding	6.80488	-0.293024	-0.501909	0.615731	NA
ENSG00000198963	RORB	protein_coding	1.99917	0.591739	0.500646	0.61662	NA
ENSG00000198965	OR10R2	protein_coding	0	NA	NA	NA	NA
ENSG00000198967	OR10Z1	protein_coding	0	NA	NA	NA	NA
ENSG00000198972	MIRLET7E	miRNA	0	NA	NA	NA	NA
ENSG00000198973	MIR375	miRNA	0	NA	NA	NA	NA
ENSG00000198974	MIR30E	miRNA	0	NA	NA	NA	NA
ENSG00000198975	MIRLET7A2	miRNA	0	NA	NA	NA	NA
ENSG00000198976	MIR429	miRNA	0	NA	NA	NA	NA
ENSG00000198982	MIR380	miRNA	0	NA	NA	NA	NA
ENSG00000198983	MIR449A	miRNA	0	NA	NA	NA	NA
ENSG00000198984	MIR345	miRNA	0	NA	NA	NA	NA
ENSG00000198987	MIR16-2	miRNA	0	NA	NA	NA	NA
ENSG00000198995	MIR340	miRNA	0	NA	NA	NA	NA
ENSG00000198997	MIR107	miRNA	0	NA	NA	NA	NA
ENSG00000199001	MIR448	miRNA	0	NA	NA	NA	NA
ENSG00000199005	MIR370	miRNA	0	NA	NA	NA	NA
ENSG00000199012	MIR412	miRNA	0	NA	NA	NA	NA
ENSG00000199015	MIR377	miRNA	0	NA	NA	NA	NA
ENSG00000199017	MIR1-1	miRNA	0	NA	NA	NA	NA
ENSG00000199020	MIR381	miRNA	0	NA	NA	NA	NA
ENSG00000199023	MIR339	miRNA	0	NA	NA	NA	NA
ENSG00000199024	MIR103A2	miRNA	0	NA	NA	NA	NA
ENSG00000199025	MIR369	miRNA	0	NA	NA	NA	NA
ENSG00000199030	MIRLET7C	miRNA	0	NA	NA	NA	NA
ENSG00000199031	MIR371A	miRNA	0	NA	NA	NA	NA
ENSG00000199032	MIR425	miRNA	0	NA	NA	NA	NA
ENSG00000199035	MIR103A1	miRNA	0	NA	NA	NA	NA
ENSG00000199036	MIR219A1	miRNA	0	NA	NA	NA	NA
ENSG00000199038	MIR210	miRNA	0	NA	NA	NA	NA
ENSG00000199043	MIR335	miRNA	0	NA	NA	NA	NA
ENSG00000199047	MIR378A	miRNA	0	NA	NA	NA	NA
ENSG00000199051	MIR361	miRNA	0	NA	NA	NA	NA
ENSG00000199053	MIR324	miRNA	0	NA	NA	NA	NA
ENSG00000199059	MIR135B	miRNA	0	NA	NA	NA	NA
ENSG00000199065	MIR101-2	miRNA	0	NA	NA	NA	NA
ENSG00000199069	MIR323A	miRNA	0	NA	NA	NA	NA
ENSG00000199072	MIRLET7F1	miRNA	0	NA	NA	NA	NA
ENSG00000199075	MIR26A1	miRNA	0	NA	NA	NA	NA
ENSG00000199077	MIR129-2	miRNA	0	NA	NA	NA	NA
ENSG00000199080	MIR133B	miRNA	0	NA	NA	NA	NA
ENSG00000199082	MIR342	miRNA	0	NA	NA	NA	NA
ENSG00000199085	MIR148A	miRNA	0	NA	NA	NA	NA
ENSG00000199088	MIR379	miRNA	0	NA	NA	NA	NA
ENSG00000199090	MIR326	miRNA	0	NA	NA	NA	NA
ENSG00000199092	MIR410	miRNA	0	NA	NA	NA	NA
ENSG00000199094	MIR30C2	miRNA	0	NA	NA	NA	NA
ENSG00000199095	MIR372	miRNA	0	NA	NA	NA	NA
ENSG00000199102	MIR302C	miRNA	0	NA	NA	NA	NA
ENSG00000199104	MIR346	miRNA	0	NA	NA	NA	NA
ENSG00000199107	MIR409	miRNA	0	NA	NA	NA	NA
ENSG00000199109	MIR411	miRNA	0	NA	NA	NA	NA
ENSG00000199121	MIR26B	miRNA	0	NA	NA	NA	NA
ENSG00000199122	MIR148B	miRNA	0	NA	NA	NA	NA
ENSG00000199127	MIR383	miRNA	0	NA	NA	NA	NA
ENSG00000199130	MIR365A	miRNA	0	NA	NA	NA	NA
ENSG00000199132	MIR450A1	miRNA	0	NA	NA	NA	NA
ENSG00000199133	MIRLET7D	miRNA	0	NA	NA	NA	NA
ENSG00000199135	MIR101-1	miRNA	0	NA	NA	NA	NA
ENSG00000199143	MIR373	miRNA	0	NA	NA	NA	NA
ENSG00000199145	MIR302D	miRNA	0	NA	NA	NA	NA
ENSG00000199150	MIRLET7G	miRNA	0	NA	NA	NA	NA
ENSG00000199151	MIR337	miRNA	0	NA	NA	NA	NA
ENSG00000199153	MIR30D	miRNA	0	NA	NA	NA	NA
ENSG00000199156	MIR422A	miRNA	0	NA	NA	NA	NA
ENSG00000199157	MIR208A	miRNA	0	NA	NA	NA	NA
ENSG00000199158	MIR96	miRNA	3.26838	0.840483	0.901682	0.367226	NA
ENSG00000199161	MIR126	miRNA	0	NA	NA	NA	NA
ENSG00000199165	MIRLET7A1	miRNA	0	NA	NA	NA	NA
ENSG00000199168	MIR374A	miRNA	0	NA	NA	NA	NA
ENSG00000199169	MIR367	miRNA	0	NA	NA	NA	NA
ENSG00000199172	MIR331	miRNA	0	NA	NA	NA	NA
ENSG00000199177	MIR31	miRNA	0	NA	NA	NA	NA
ENSG00000199179	MIRLET7I	miRNA	0	NA	NA	NA	NA
ENSG00000199196	SNORA25	snoRNA	0	NA	NA	NA	NA
ENSG00000199197	RN7SKP72	misc_RNA	0	NA	NA	NA	NA
ENSG00000199200	Y_RNA	misc_RNA	0	NA	NA	NA	NA
ENSG00000199201	Y_RNA	misc_RNA	0	NA	NA	NA	NA
ENSG00000199202	RNA5SP289	rRNA	0	NA	NA	NA	NA
ENSG00000199203	Y_RNA	misc_RNA	0	NA	NA	NA	NA
ENSG00000199204	Y_RNA	misc_RNA	0	NA	NA	NA	NA
ENSG00000199212	RNU105C	snoRNA	0	NA	NA	NA	NA
ENSG00000199217	RNU6-1123P	snRNA	0	NA	NA	NA	NA
ENSG00000199218	RN7SKP184	misc_RNA	0	NA	NA	NA	NA
ENSG00000199219	RNU6-500P	snRNA	0	NA	NA	NA	NA
ENSG00000199220	Y_RNA	misc_RNA	0	NA	NA	NA	NA
ENSG00000199222	Y_RNA	misc_RNA	0	NA	NA	NA	NA
ENSG00000199223	Y_RNA	misc_RNA	0	NA	NA	NA	NA
ENSG00000199224	Y_RNA	misc_RNA	0	NA	NA	NA	NA
ENSG00000199226	RNU6-50P	snRNA	0	NA	NA	NA	NA
ENSG00000199231	snoU2_19	snoRNA	0	NA	NA	NA	NA
ENSG00000199237	RNU6-834P	snRNA	0	NA	NA	NA	NA
ENSG00000199240	RNA5SP46	rRNA	0	NA	NA	NA	NA
ENSG00000199241	Y_RNA	misc_RNA	0	NA	NA	NA	NA
ENSG00000199245	Y_RNA	misc_RNA	0	NA	NA	NA	NA
ENSG00000199246	RNU6-896P	snRNA	0	NA	NA	NA	NA
ENSG00000199248	RNU6-28P	snRNA	0	NA	NA	NA	NA
ENSG00000199251	RNU6-664P	snRNA	0	NA	NA	NA	NA
ENSG00000199260	RNU6-874P	snRNA	0	NA	NA	NA	NA
ENSG00000199263	Y_RNA	misc_RNA	0	NA	NA	NA	NA
ENSG00000199266	SNORA60	snoRNA	0	NA	NA	NA	NA
ENSG00000199270	RNA5S12	rRNA	0	NA	NA	NA	NA
ENSG00000199272	RNU6-349P	snRNA	0	NA	NA	NA	NA
ENSG00000199273	Y_RNA	misc_RNA	0	NA	NA	NA	NA
ENSG00000199276	RNA5SP26	rRNA	0	NA	NA	NA	NA
ENSG00000199279	RNU6-661P	snRNA	0	NA	NA	NA	NA
ENSG00000199282	SNORA9	snoRNA	0	NA	NA	NA	NA
ENSG00000199283	RNU1-58P	snRNA	0	NA	NA	NA	NA
ENSG00000199285	Y_RNA	misc_RNA	0	NA	NA	NA	NA
ENSG00000199286	RNU6-1094P	snRNA	0	NA	NA	NA	NA
ENSG00000199289	RNU6-502P	snRNA	0	NA	NA	NA	NA
ENSG00000199290	Y_RNA	misc_RNA	0	NA	NA	NA	NA
ENSG00000199291	Y_RNA	misc_RNA	0	NA	NA	NA	NA
ENSG00000199293	SNORA21	snoRNA	0	NA	NA	NA	NA
ENSG00000199295	RNU6-1312P	snRNA	0	NA	NA	NA	NA
ENSG00000199299	RNA5SP430	rRNA	0	NA	NA	NA	NA
ENSG00000199301	RNU6-208P	snRNA	0	NA	NA	NA	NA
ENSG00000199303	Y_RNA	misc_RNA	0	NA	NA	NA	NA
ENSG00000199306	RNU6-858P	snRNA	0	NA	NA	NA	NA
ENSG00000199308	RNU6-222P	snRNA	0	NA	NA	NA	NA
ENSG00000199311	SNORD115-34	snoRNA	0	NA	NA	NA	NA
ENSG00000199313	RNU4-82P	snRNA	0	NA	NA	NA	NA
ENSG00000199315	RNA5SP347	rRNA	0	NA	NA	NA	NA
ENSG00000199318	RNA5SP52	rRNA	0	NA	NA	NA	NA
ENSG00000199319	RN7SKP25	misc_RNA	0	NA	NA	NA	NA
ENSG00000199321	SNORD60	snoRNA	0	NA	NA	NA	NA
ENSG00000199322	RNA5SP183	rRNA	0	NA	NA	NA	NA
ENSG00000199325	RNU4-39P	snRNA	0	NA	NA	NA	NA
ENSG00000199326	RNU6-1298P	snRNA	0	NA	NA	NA	NA
ENSG00000199327	RNU6-230P	snRNA	0	NA	NA	NA	NA
ENSG00000199331	Y_RNA	misc_RNA	0	NA	NA	NA	NA
ENSG00000199332	Y_RNA	misc_RNA	0	NA	NA	NA	NA
ENSG00000199334	RNA5S11	rRNA	0	NA	NA	NA	NA
ENSG00000199335	RNU6-204P	snRNA	0	NA	NA	NA	NA
ENSG00000199337	RNA5S3	rRNA	0	NA	NA	NA	NA
ENSG00000199347	RNU5E-1	snRNA	0	NA	NA	NA	NA
ENSG00000199348	RNU6-766P	snRNA	0	NA	NA	NA	NA
ENSG00000199349	Y_RNA	misc_RNA	0	NA	NA	NA	NA
ENSG00000199350	RNA5SP432	rRNA	0	NA	NA	NA	NA
ENSG00000199352	RNA5S1	rRNA	0	NA	NA	NA	NA
ENSG00000199354	RNA5SP273	rRNA	0	NA	NA	NA	NA
ENSG00000199357	Y_RNA	misc_RNA	0	NA	NA	NA	NA
ENSG00000199360	RNU6-1115P	snRNA	0	NA	NA	NA	NA
ENSG00000199361	RNU1-150P	snRNA	0	NA	NA	NA	NA
ENSG00000199362	Y_RNA	misc_RNA	0	NA	NA	NA	NA
ENSG00000199363	SNORA63	snoRNA	0	NA	NA	NA	NA
ENSG00000199364	RNA5SP327	rRNA	0	NA	NA	NA	NA
ENSG00000199366	Y_RNA	misc_RNA	0	NA	NA	NA	NA
ENSG00000199368	RNU6-1084P	snRNA	0	NA	NA	NA	NA
ENSG00000199370	U3	snoRNA	0	NA	NA	NA	NA
ENSG00000199373	RNA5SP453	rRNA	0	NA	NA	NA	NA
ENSG00000199377	RNU5F-1	snRNA	0	NA	NA	NA	NA
ENSG00000199378	Y_RNA	misc_RNA	0	NA	NA	NA	NA
ENSG00000199381	RNU6-79P	snRNA	0	NA	NA	NA	NA
ENSG00000199385	RNU6-369P	snRNA	0	NA	NA	NA	NA
ENSG00000199390	SNORD114-7	snoRNA	0	NA	NA	NA	NA
ENSG00000199392	SNORA25	snoRNA	0	NA	NA	NA	NA
ENSG00000199394	RNU6-600P	snRNA	0	NA	NA	NA	NA
ENSG00000199395	RNA5SP93	rRNA	0	NA	NA	NA	NA
ENSG00000199396	RNA5S5	rRNA	0	NA	NA	NA	NA
ENSG00000199398	Y_RNA	misc_RNA	0	NA	NA	NA	NA
ENSG00000199400	RNY4P19	misc_RNA	0	NA	NA	NA	NA
ENSG00000199402	RNA5SP308	rRNA	0	NA	NA	NA	NA
ENSG00000199404	RNA5SP250	rRNA	0	NA	NA	NA	NA
ENSG00000199405	SNORA1	snoRNA	0	NA	NA	NA	NA
ENSG00000199407	RNA5SP301	rRNA	0	NA	NA	NA	NA
ENSG00000199409	Y_RNA	misc_RNA	0	NA	NA	NA	NA
ENSG00000199410	Y_RNA	misc_RNA	0	NA	NA	NA	NA
ENSG00000199411	SNORD62	snoRNA	0	NA	NA	NA	NA
ENSG00000199415	RNA5SP370	rRNA	0	NA	NA	NA	NA
ENSG00000199420	RN7SKP170	misc_RNA	0	NA	NA	NA	NA
ENSG00000199422	VTRNA3-1P	misc_RNA	0	NA	NA	NA	NA
ENSG00000199424	Y_RNA	misc_RNA	0	NA	NA	NA	NA
ENSG00000199426	RNU1-108P	snRNA	0	NA	NA	NA	NA
ENSG00000199436	SNORD9	snoRNA	0	NA	NA	NA	NA
ENSG00000199440	Y_RNA	misc_RNA	0	NA	NA	NA	NA
ENSG00000199442	Y_RNA	misc_RNA	0	NA	NA	NA	NA
ENSG00000199444	Y_RNA	misc_RNA	0	NA	NA	NA	NA
ENSG00000199446	RNU6-543P	snRNA	0	NA	NA	NA	NA
ENSG00000199448	RNU6-845P	snRNA	0	NA	NA	NA	NA
ENSG00000199450	RNA5SP276	rRNA	0	NA	NA	NA	NA
ENSG00000199453	SNORD115-12	snoRNA	0	NA	NA	NA	NA
ENSG00000199454	RNA5SP388	rRNA	0	NA	NA	NA	NA
ENSG00000199455	RNA5SP191	rRNA	0	NA	NA	NA	NA
ENSG00000199458	RNU4-35P	snRNA	0	NA	NA	NA	NA
ENSG00000199459	Y_RNA	misc_RNA	0	NA	NA	NA	NA
ENSG00000199460	RNU6-1216P	snRNA	0	NA	NA	NA	NA
ENSG00000199461	Y_RNA	misc_RNA	0	NA	NA	NA	NA
ENSG00000199466	Y_RNA	misc_RNA	0	NA	NA	NA	NA
ENSG00000199468	RNU6-556P	snRNA	0	NA	NA	NA	NA
ENSG00000199469	RNU1-62P	snRNA	0	NA	NA	NA	NA
ENSG00000199470	SNORA64	snoRNA	0	NA	NA	NA	NA
ENSG00000199471	Y_RNA	misc_RNA	0	NA	NA	NA	NA
ENSG00000199472	Y_RNA	misc_RNA	0	NA	NA	NA	NA
ENSG00000199473	SNORA63	snoRNA	0	NA	NA	NA	NA
ENSG00000199474	SNORA27	snoRNA	0	NA	NA	NA	NA
ENSG00000199475	RN7SKP104	misc_RNA	0	NA	NA	NA	NA
ENSG00000199476	Y_RNA	misc_RNA	0	NA	NA	NA	NA
ENSG00000199477	SNORA31	snoRNA	0	NA	NA	NA	NA
ENSG00000199480	RNA5SP389	rRNA	0	NA	NA	NA	NA
ENSG00000199482	RNU6-633P	snRNA	0	NA	NA	NA	NA
ENSG00000199483	RNU4-15P	snRNA	0	NA	NA	NA	NA
ENSG00000199487	Y_RNA	misc_RNA	0	NA	NA	NA	NA
ENSG00000199488	RNU1-70P	snRNA	0	NA	NA	NA	NA
ENSG00000199489	SNORD115-25	snoRNA	0	NA	NA	NA	NA
ENSG00000199490	Y_RNA	misc_RNA	0	NA	NA	NA	NA
ENSG00000199492	RNU6-1313P	snRNA	0	NA	NA	NA	NA
ENSG00000199497	RNU1-94P	snRNA	0	NA	NA	NA	NA
ENSG00000199506	RNU6-247P	snRNA	0	NA	NA	NA	NA
ENSG00000199508	RNA5SP110	rRNA	0	NA	NA	NA	NA
ENSG00000199509	RNA5SP477	rRNA	0	NA	NA	NA	NA
ENSG00000199512	RNU6-212P	snRNA	0	NA	NA	NA	NA
ENSG00000199514	RNU6-235P	snRNA	0	NA	NA	NA	NA
ENSG00000199515	Y_RNA	misc_RNA	0	NA	NA	NA	NA
ENSG00000199516	Y_RNA	misc_RNA	0	NA	NA	NA	NA
ENSG00000199520	RNU6-386P	snRNA	0	NA	NA	NA	NA
ENSG00000199523	RNA5SP226	rRNA	0	NA	NA	NA	NA
ENSG00000199525	RNA5SP295	rRNA	0	NA	NA	NA	NA
ENSG00000199529	RNU6-462P	snRNA	0	NA	NA	NA	NA
ENSG00000199530	Y_RNA	misc_RNA	0	NA	NA	NA	NA
ENSG00000199535	RNA5SP305	rRNA	0	NA	NA	NA	NA
ENSG00000199536	RNU6-315P	snRNA	0	NA	NA	NA	NA
ENSG00000199540	Y_RNA	misc_RNA	0	NA	NA	NA	NA
ENSG00000199545	RNA5SP195	rRNA	0	NA	NA	NA	NA
ENSG00000199546	Y_RNA	misc_RNA	0.11713	-0.414613	-0.13465	0.892889	NA
ENSG00000199550	Y_RNA	misc_RNA	0	NA	NA	NA	NA
ENSG00000199551	RNU6-545P	snRNA	0	NA	NA	NA	NA
ENSG00000199552	SNORA63	snoRNA	0	NA	NA	NA	NA
ENSG00000199556	RNA5SP361	rRNA	0	NA	NA	NA	NA
ENSG00000199562	RNU6-37P	snRNA	0	NA	NA	NA	NA
ENSG00000199564	RNA5SP502	rRNA	0	NA	NA	NA	NA
ENSG00000199565	Y_RNA	misc_RNA	0	NA	NA	NA	NA
ENSG00000199566	SNORA64	snoRNA	0	NA	NA	NA	NA
ENSG00000199567	Y_RNA	misc_RNA	0	NA	NA	NA	NA
ENSG00000199568	RNU5A-1	snRNA	0	NA	NA	NA	NA
ENSG00000199570	RNU6-228P	snRNA	0	NA	NA	NA	NA
ENSG00000199571	SNORA22	snoRNA	0	NA	NA	NA	NA
ENSG00000199572	RNA5SP174	rRNA	0	NA	NA	NA	NA
ENSG00000199574	SNORD18C	snoRNA	0	NA	NA	NA	NA
ENSG00000199575	SNORD114-1	snoRNA	0	NA	NA	NA	NA
ENSG00000199577	RNU6-822P	snRNA	0	NA	NA	NA	NA
ENSG00000199580	Y_RNA	misc_RNA	0	NA	NA	NA	NA
ENSG00000199584	Y_RNA	misc_RNA	0	NA	NA	NA	NA
ENSG00000199585	RNA5SP119	rRNA	0	NA	NA	NA	NA
ENSG00000199591	Y_RNA	misc_RNA	0	NA	NA	NA	NA
ENSG00000199592	RNA5SP321	rRNA	0	NA	NA	NA	NA
ENSG00000199593	SNORD114-14	snoRNA	0	NA	NA	NA	NA
ENSG00000199594	RNU6-1301P	snRNA	0	NA	NA	NA	NA
ENSG00000199595	Y_RNA	misc_RNA	0	NA	NA	NA	NA
ENSG00000199598	RNU6-859P	snRNA	0	NA	NA	NA	NA
ENSG00000199601	RNU6-562P	snRNA	0	NA	NA	NA	NA
ENSG00000199603	RNU6-951P	snRNA	0	NA	NA	NA	NA
ENSG00000199605	RNY4P24	misc_RNA	0	NA	NA	NA	NA
ENSG00000199609	RNA5SP124	rRNA	0	NA	NA	NA	NA
ENSG00000199620	RNA5SP258	rRNA	0	NA	NA	NA	NA
ENSG00000199622	RN7SKP20	misc_RNA	0	NA	NA	NA	NA
ENSG00000199626	RNU6-989P	snRNA	0	NA	NA	NA	NA
ENSG00000199627	RNU6-1010P	snRNA	0	NA	NA	NA	NA
ENSG00000199629	RNU1-14P	snRNA	0	NA	NA	NA	NA
ENSG00000199630	Y_RNA	misc_RNA	0	NA	NA	NA	NA
ENSG00000199631	SNORD33	snoRNA	1.08571	-2.00507	-1.0495	0.29395	NA
ENSG00000199633	SNORA63	snoRNA	0	NA	NA	NA	NA
ENSG00000199634	RNU4-79P	snRNA	0	NA	NA	NA	NA
ENSG00000199635	Y_RNA	misc_RNA	0	NA	NA	NA	NA
ENSG00000199636	Y_RNA	misc_RNA	0	NA	NA	NA	NA
ENSG00000199638	RNA5SP319	rRNA	0	NA	NA	NA	NA
ENSG00000199640	RN7SKP294	misc_RNA	0	NA	NA	NA	NA
ENSG00000199643	RNU4-90P	snRNA	0	NA	NA	NA	NA
ENSG00000199645	RNU6-1330P	snRNA	0	NA	NA	NA	NA
ENSG00000199646	RNU6-1272P	snRNA	0	NA	NA	NA	NA
ENSG00000199652	RNU1-35P	snRNA	0	NA	NA	NA	NA
ENSG00000199664	RNU6-1266P	snRNA	0	NA	NA	NA	NA
ENSG00000199666	U3	snoRNA	0	NA	NA	NA	NA
ENSG00000199667	Y_RNA	misc_RNA	0	NA	NA	NA	NA
ENSG00000199668	Y_RNA	misc_RNA	0	NA	NA	NA	NA
ENSG00000199672	RNU4-21P	snRNA	0.125353	-0.130477	-0.0424781	0.966118	NA
ENSG00000199673	SNORD16	snoRNA	0	NA	NA	NA	NA
ENSG00000199674	RNU6-862P	snRNA	0	NA	NA	NA	NA
ENSG00000199676	Y_RNA	misc_RNA	0	NA	NA	NA	NA
ENSG00000199677	Y_RNA	misc_RNA	0	NA	NA	NA	NA
ENSG00000199683	RN7SKP185	misc_RNA	0	NA	NA	NA	NA
ENSG00000199687	RNU1-38P	snRNA	0	NA	NA	NA	NA
ENSG00000199691	RN7SKP173	misc_RNA	0.30205	1.64593	0.536114	0.59188	NA
ENSG00000199695	RNU6-1128P	snRNA	0	NA	NA	NA	NA
ENSG00000199697	RNU6-446P	snRNA	0	NA	NA	NA	NA
ENSG00000199698	Y_RNA	misc_RNA	0	NA	NA	NA	NA
ENSG00000199700	RNU6-223P	snRNA	0	NA	NA	NA	NA
ENSG00000199701	Y_RNA	misc_RNA	0	NA	NA	NA	NA
ENSG00000199702	RNU6-170P	snRNA	0	NA	NA	NA	NA
ENSG00000199704	SNORD115-29	snoRNA	0	NA	NA	NA	NA
ENSG00000199705	Y_RNA	misc_RNA	0	NA	NA	NA	NA
ENSG00000199709	RNU4-23P	snRNA	0	NA	NA	NA	NA
ENSG00000199710	Y_RNA	misc_RNA	0	NA	NA	NA	NA
ENSG00000199711	Y_RNA	misc_RNA	0	NA	NA	NA	NA
ENSG00000199712	SNORD115-2	snoRNA	0	NA	NA	NA	NA
ENSG00000199713	U8	snoRNA	0	NA	NA	NA	NA
ENSG00000199715	Y_RNA	misc_RNA	0	NA	NA	NA	NA
ENSG00000199716	Y_RNA	misc_RNA	0	NA	NA	NA	NA
ENSG00000199719	RN7SKP74	misc_RNA	0	NA	NA	NA	NA
ENSG00000199728	RNU6-655P	snRNA	0	NA	NA	NA	NA
ENSG00000199730	RN7SKP95	misc_RNA	0.0628798	-0.0654242	-0.0212109	0.983077	NA
ENSG00000199731	RNU6-1079P	snRNA	0	NA	NA	NA	NA
ENSG00000199732	Y_RNA	misc_RNA	0	NA	NA	NA	NA
ENSG00000199733	RNA5SP307	rRNA	0	NA	NA	NA	NA
ENSG00000199735	RNU6-227P	snRNA	0	NA	NA	NA	NA
ENSG00000199739	RNU6-552P	snRNA	0	NA	NA	NA	NA
ENSG00000199740	Y_RNA	misc_RNA	0	NA	NA	NA	NA
ENSG00000199744	SNORD36A	snoRNA	0	NA	NA	NA	NA
ENSG00000199751	Y_RNA	misc_RNA	0	NA	NA	NA	NA
ENSG00000199753	SNORD104	snoRNA	0	NA	NA	NA	NA
ENSG00000199755	Y_RNA	misc_RNA	0	NA	NA	NA	NA
ENSG00000199756	Y_RNA	misc_RNA	0	NA	NA	NA	NA
ENSG00000199762	Y_RNA	misc_RNA	0	NA	NA	NA	NA
ENSG00000199764	Y_RNA	misc_RNA	0	NA	NA	NA	NA
ENSG00000199765	RNU6-363P	snRNA	0	NA	NA	NA	NA
ENSG00000199767	RNU6-78P	snRNA	0	NA	NA	NA	NA
ENSG00000199771	RNA5SP426	rRNA	0	NA	NA	NA	NA
ENSG00000199773	RNU1-76P	snRNA	0	NA	NA	NA	NA
ENSG00000199780	Y_RNA	misc_RNA	0	NA	NA	NA	NA
ENSG00000199781	Y_RNA	misc_RNA	0	NA	NA	NA	NA
ENSG00000199782	SNORD115-9	snoRNA	0	NA	NA	NA	NA
ENSG00000199783	SNORD56	snoRNA	0	NA	NA	NA	NA
ENSG00000199784	RNU6-1287P	snRNA	0	NA	NA	NA	NA
ENSG00000199785	SNORA52	snoRNA	0	NA	NA	NA	NA
ENSG00000199786	RNA5SP188	rRNA	0	NA	NA	NA	NA
ENSG00000199787	SNORA42	snoRNA	0	NA	NA	NA	NA
ENSG00000199788	RNY3P2	misc_RNA	0	NA	NA	NA	NA
ENSG00000199790	RNU6-836P	snRNA	0	NA	NA	NA	NA
ENSG00000199791	RNU6-451P	snRNA	0	NA	NA	NA	NA
ENSG00000199792	RNU6-1233P	snRNA	0	NA	NA	NA	NA
ENSG00000199796	RNU6-924P	snRNA	0	NA	NA	NA	NA
ENSG00000199797	Y_RNA	misc_RNA	0	NA	NA	NA	NA
ENSG00000199798	SNORD114-5	snoRNA	0	NA	NA	NA	NA
ENSG00000199801	Y_RNA	misc_RNA	0	NA	NA	NA	NA
ENSG00000199803	RNU6-1159P	snRNA	0	NA	NA	NA	NA
ENSG00000199804	RNA5SP383	rRNA	0.257476	0.920376	0.299653	0.764441	NA
ENSG00000199805	RNU1-134P	snRNA	0	NA	NA	NA	NA
ENSG00000199806	RNA5SP491	rRNA	0	NA	NA	NA	NA
ENSG00000199809	RNA5SP374	rRNA	0	NA	NA	NA	NA
ENSG00000199812	RNU6-428P	snRNA	0	NA	NA	NA	NA
ENSG00000199814	RNU6-1260P	snRNA	0	NA	NA	NA	NA
ENSG00000199815	SNORA17	snoRNA	0	NA	NA	NA	NA
ENSG00000199824	RNU6-199P	snRNA	0	NA	NA	NA	NA
ENSG00000199827	RNU6-1290P	snRNA	0	NA	NA	NA	NA
ENSG00000199831	RN7SKP291	misc_RNA	0	NA	NA	NA	NA
ENSG00000199832	Y_RNA	misc_RNA	0	NA	NA	NA	NA
ENSG00000199833	SNORD115-21	snoRNA	0	NA	NA	NA	NA
ENSG00000199836	RNU1-47P	snRNA	0	NA	NA	NA	NA
ENSG00000199837	RNA5SP71	rRNA	0	NA	NA	NA	NA
ENSG00000199839	RNA5SP150	rRNA	0	NA	NA	NA	NA
ENSG00000199840	Y_RNA	misc_RNA	0	NA	NA	NA	NA
ENSG00000199843	RNA5SP358	rRNA	0	NA	NA	NA	NA
ENSG00000199845	RNA5SP375	rRNA	0	NA	NA	NA	NA
ENSG00000199846	RNU1-72P	snRNA	0	NA	NA	NA	NA
ENSG00000199849	RNU5F-6P	snRNA	0	NA	NA	NA	NA
ENSG00000199851	U3	snoRNA	0	NA	NA	NA	NA
ENSG00000199855	RNU6-490P	snRNA	0	NA	NA	NA	NA
ENSG00000199856	U3	snoRNA	0	NA	NA	NA	NA
ENSG00000199857	SNORD50	snoRNA	0	NA	NA	NA	NA
ENSG00000199858	RNU6-1120P	snRNA	0	NA	NA	NA	NA
ENSG00000199859	RNU6-582P	snRNA	0	NA	NA	NA	NA
ENSG00000199862	Y_RNA	misc_RNA	0	NA	NA	NA	NA
ENSG00000199865	RNU6-495P	snRNA	0	NA	NA	NA	NA
ENSG00000199866	Y_RNA	misc_RNA	0	NA	NA	NA	NA
ENSG00000199867	Y_RNA	misc_RNA	0	NA	NA	NA	NA
ENSG00000199870	Y_RNA	misc_RNA	0	NA	NA	NA	NA
ENSG00000199872	RNU6-942P	snRNA	0	NA	NA	NA	NA
ENSG00000199874	RNA5SP452	rRNA	0	NA	NA	NA	NA
ENSG00000199875	Y_RNA	misc_RNA	0	NA	NA	NA	NA
ENSG00000199878	RN7SKP149	misc_RNA	0	NA	NA	NA	NA
ENSG00000199879	RNU1-120P	snRNA	0	NA	NA	NA	NA
ENSG00000199880	RNU6-888P	snRNA	0	NA	NA	NA	NA
ENSG00000199881	Y_RNA	misc_RNA	0	NA	NA	NA	NA
ENSG00000199883	RN7SKP90	misc_RNA	0	NA	NA	NA	NA
ENSG00000199884	Y_RNA	misc_RNA	0	NA	NA	NA	NA
ENSG00000199885	RNU6-330P	snRNA	0	NA	NA	NA	NA
ENSG00000199886	RNU6-249P	snRNA	0	NA	NA	NA	NA
ENSG00000199890	Y_RNA	misc_RNA	0	NA	NA	NA	NA
ENSG00000199892	RNU1-17P	snRNA	0	NA	NA	NA	NA
ENSG00000199894	snoU2_19	snoRNA	0	NA	NA	NA	NA
ENSG00000199895	Y_RNA	misc_RNA	0	NA	NA	NA	NA
ENSG00000199899	Y_RNA	misc_RNA	0	NA	NA	NA	NA
ENSG00000199900	RNA5SP463	rRNA	0	NA	NA	NA	NA
ENSG00000199901	Y_RNA	misc_RNA	0	NA	NA	NA	NA
ENSG00000199903	RNU6-1273P	snRNA	0	NA	NA	NA	NA
ENSG00000199905	RNU6-492P	snRNA	0	NA	NA	NA	NA
ENSG00000199906	RNU5B-2P	snRNA	0	NA	NA	NA	NA
ENSG00000199910	RNA5S10	rRNA	0	NA	NA	NA	NA
ENSG00000199911	Y_RNA	misc_RNA	0	NA	NA	NA	NA
ENSG00000199912	Y_RNA	misc_RNA	0	NA	NA	NA	NA
ENSG00000199913	Y_RNA	misc_RNA	0	NA	NA	NA	NA
ENSG00000199914	SNORD114-16	snoRNA	0	NA	NA	NA	NA
ENSG00000199920	RNU4-44P	snRNA	0	NA	NA	NA	NA
ENSG00000199921	RNU6-161P	snRNA	0	NA	NA	NA	NA
ENSG00000199924	RNU6-1252P	snRNA	0	NA	NA	NA	NA
ENSG00000199927	ACEA_U3	snoRNA	0	NA	NA	NA	NA
ENSG00000199929	RNA5SP405	rRNA	0	NA	NA	NA	NA
ENSG00000199932	RNU1-18P	snRNA	0	NA	NA	NA	NA
ENSG00000199933	RNY1P16	misc_RNA	0	NA	NA	NA	NA
ENSG00000199934	SNORD81	snoRNA	0	NA	NA	NA	NA
ENSG00000199936	Y_RNA	misc_RNA	0	NA	NA	NA	NA
ENSG00000199938	Y_RNA	misc_RNA	0	NA	NA	NA	NA
ENSG00000199940	RN7SKP75	misc_RNA	0	NA	NA	NA	NA
ENSG00000199942	SNORD114-19	snoRNA	0	NA	NA	NA	NA
ENSG00000199944	RNU6-653P	snRNA	0	NA	NA	NA	NA
ENSG00000199949	Y_RNA	misc_RNA	0	NA	NA	NA	NA
ENSG00000199953	RNA5SP443	rRNA	0	NA	NA	NA	NA
ENSG00000199959	SNORA2	snoRNA	0	NA	NA	NA	NA
ENSG00000199960	SNORD115-14	snoRNA	0	NA	NA	NA	NA
ENSG00000199961	SNORD1B	snoRNA	0	NA	NA	NA	NA
ENSG00000199962	Y_RNA	misc_RNA	0	NA	NA	NA	NA
ENSG00000199963	RNU6-605P	snRNA	0	NA	NA	NA	NA
ENSG00000199964	Y_RNA	misc_RNA	0	NA	NA	NA	NA
ENSG00000199968	SNORD115-19	snoRNA	0	NA	NA	NA	NA
ENSG00000199970	SNORD115-3	snoRNA	0	NA	NA	NA	NA
ENSG00000199971	RNU6-797P	snRNA	0	NA	NA	NA	NA
ENSG00000199975	RN7SKP243	misc_RNA	0	NA	NA	NA	NA
ENSG00000199977	SNORA73	snoRNA	0	NA	NA	NA	NA
ENSG00000199979	Y_RNA	misc_RNA	0	NA	NA	NA	NA
ENSG00000199985	RNA5SP264	rRNA	0	NA	NA	NA	NA
ENSG00000199986	RNU6-486P	snRNA	0	NA	NA	NA	NA
ENSG00000199990	VTRNA1-1	misc_RNA	0	NA	NA	NA	NA
ENSG00000199994	RNA5SP145	rRNA	0.0628798	-0.0654242	-0.0212109	0.983077	NA
ENSG00000200003	RNU6-986P	snRNA	0	NA	NA	NA	NA
ENSG00000200008	Y_RNA	misc_RNA	0	NA	NA	NA	NA
ENSG00000200011	Y_RNA	misc_RNA	0	NA	NA	NA	NA
ENSG00000200013	RNU6-623P	snRNA	0	NA	NA	NA	NA
ENSG00000200021	RNA5SP448	rRNA	0	NA	NA	NA	NA
ENSG00000200024	Y_RNA	misc_RNA	0	NA	NA	NA	NA
ENSG00000200026	U8	snoRNA	0	NA	NA	NA	NA
ENSG00000200028	RNA5SP98	rRNA	0	NA	NA	NA	NA
ENSG00000200029	RNU6-642P	snRNA	0	NA	NA	NA	NA
ENSG00000200033	RNU6-403P	snRNA	0	NA	NA	NA	NA
ENSG00000200034	RNU4-73P	snRNA	0	NA	NA	NA	NA
ENSG00000200036	RNA5SP65	rRNA	0	NA	NA	NA	NA
ENSG00000200040	Y_RNA	misc_RNA	0	NA	NA	NA	NA
ENSG00000200041	Y_RNA	misc_RNA	0	NA	NA	NA	NA
ENSG00000200047	RN7SKP115	misc_RNA	0	NA	NA	NA	NA
ENSG00000200048	RNU6-812P	snRNA	0	NA	NA	NA	NA
ENSG00000200049	Y_RNA	misc_RNA	0	NA	NA	NA	NA
ENSG00000200051	SNORD45	snoRNA	0	NA	NA	NA	NA
ENSG00000200052	Y_RNA	misc_RNA	0	NA	NA	NA	NA
ENSG00000200057	RN7SKP63	misc_RNA	0.400518	0.310011	0.101654	0.919032	NA
ENSG00000200058	RNA5SP218	rRNA	0	NA	NA	NA	NA
ENSG00000200059	Y_RNA	misc_RNA	0	NA	NA	NA	NA
ENSG00000200060	Y_RNA	misc_RNA	0	NA	NA	NA	NA
ENSG00000200062	RNU4-58P	snRNA	0	NA	NA	NA	NA
ENSG00000200063	SNORA30	snoRNA	0	NA	NA	NA	NA
ENSG00000200064	RNY4P9	misc_RNA	0	NA	NA	NA	NA
ENSG00000200065	Y_RNA	misc_RNA	0	NA	NA	NA	NA
ENSG00000200070	RNU4-80P	snRNA	0	NA	NA	NA	NA
ENSG00000200072	SNORD44	snoRNA	0	NA	NA	NA	NA
ENSG00000200075	SNORA25	snoRNA	0	NA	NA	NA	NA
ENSG00000200079	RNA5SP326	rRNA	0	NA	NA	NA	NA
ENSG00000200084	SNORD68	snoRNA	0	NA	NA	NA	NA
ENSG00000200085	Y_RNA	misc_RNA	0	NA	NA	NA	NA
ENSG00000200086	RNU6-433P	snRNA	0	NA	NA	NA	NA
ENSG00000200087	SNORA73B	snoRNA	6.17433	-1.02143	-1.15617	0.247612	NA
ENSG00000200089	SNORD114-31	snoRNA	0	NA	NA	NA	NA
ENSG00000200090	Y_RNA	misc_RNA	0	NA	NA	NA	NA
ENSG00000200091	RN7SKP163	misc_RNA	0	NA	NA	NA	NA
ENSG00000200095	RNU6-181P	snRNA	0	NA	NA	NA	NA
ENSG00000200097	RNU6-1167P	snRNA	0	NA	NA	NA	NA
ENSG00000200101	RNU6-508P	snRNA	0	NA	NA	NA	NA
ENSG00000200102	RNU6-252P	snRNA	0	NA	NA	NA	NA
ENSG00000200105	RNU6-251P	snRNA	0	NA	NA	NA	NA
ENSG00000200106	RNU6-984P	snRNA	0	NA	NA	NA	NA
ENSG00000200107	RNU6-1249P	snRNA	0	NA	NA	NA	NA
ENSG00000200108	RNU6-774P	snRNA	0	NA	NA	NA	NA
ENSG00000200112	SNORD56	snoRNA	0	NA	NA	NA	NA
ENSG00000200113	SNORA51	snoRNA	0	NA	NA	NA	NA
ENSG00000200114	RNA5SP123	rRNA	0	NA	NA	NA	NA
ENSG00000200118	Y_RNA	misc_RNA	0	NA	NA	NA	NA
ENSG00000200120	Y_RNA	misc_RNA	0	NA	NA	NA	NA
ENSG00000200121	Y_RNA	misc_RNA	0	NA	NA	NA	NA
ENSG00000200131	RN7SKP77	misc_RNA	0	NA	NA	NA	NA
ENSG00000200132	RNU6-1021P	snRNA	0	NA	NA	NA	NA
ENSG00000200135	Y_RNA	misc_RNA	0	NA	NA	NA	NA
ENSG00000200138	RNY1P10	misc_RNA	0	NA	NA	NA	NA
ENSG00000200139	RNU6-778P	snRNA	0	NA	NA	NA	NA
ENSG00000200142	Y_RNA	misc_RNA	0	NA	NA	NA	NA
ENSG00000200146	RNU6-544P	snRNA	0	NA	NA	NA	NA
ENSG00000200150	SNORD113	snoRNA	0	NA	NA	NA	NA
ENSG00000200151	RN7SKP231	misc_RNA	0	NA	NA	NA	NA
ENSG00000200152	RNU6-216P	snRNA	0	NA	NA	NA	NA
ENSG00000200153	RNU6-23P	snRNA	0	NA	NA	NA	NA
ENSG00000200156	RNU5B-1	snRNA	0	NA	NA	NA	NA
ENSG00000200161	RN7SKP145	misc_RNA	0	NA	NA	NA	NA
ENSG00000200162	Y_RNA	misc_RNA	0	NA	NA	NA	NA
ENSG00000200163	SNORD115-18	snoRNA	0	NA	NA	NA	NA
ENSG00000200164	Y_RNA	misc_RNA	0	NA	NA	NA	NA
ENSG00000200168	RNA5SP350	rRNA	0	NA	NA	NA	NA
ENSG00000200169	RNU5D-1	snRNA	0	NA	NA	NA	NA
ENSG00000200170	Y_RNA	misc_RNA	0	NA	NA	NA	NA
ENSG00000200171	Y_RNA	misc_RNA	0	NA	NA	NA	NA
ENSG00000200174	Y_RNA	misc_RNA	0	NA	NA	NA	NA
ENSG00000200175	RNU6-1309P	snRNA	0	NA	NA	NA	NA
ENSG00000200176	RNU1-19P	snRNA	0	NA	NA	NA	NA
ENSG00000200179	Y_RNA	misc_RNA	0	NA	NA	NA	NA
ENSG00000200183	RNU6-238P	snRNA	0	NA	NA	NA	NA
ENSG00000200184	RNU1-20P	snRNA	0	NA	NA	NA	NA
ENSG00000200189	RNU6-832P	snRNA	0	NA	NA	NA	NA
ENSG00000200191	U8	snoRNA	0	NA	NA	NA	NA
ENSG00000200197	RNU1-21P	snRNA	0	NA	NA	NA	NA
ENSG00000200198	RN7SKP211	misc_RNA	0.103976	-0.415962	-0.135085	0.892545	NA
ENSG00000200201	Y_RNA	misc_RNA	0	NA	NA	NA	NA
ENSG00000200204	RNU1-22P	snRNA	0	NA	NA	NA	NA
ENSG00000200206	SNORD74	snoRNA	0	NA	NA	NA	NA
ENSG00000200208	Y_RNA	misc_RNA	0	NA	NA	NA	NA
ENSG00000200209	Y_RNA	misc_RNA	0	NA	NA	NA	NA
ENSG00000200211	RNY4P27	misc_RNA	0	NA	NA	NA	NA
ENSG00000200213	RNU6-992P	snRNA	0	NA	NA	NA	NA
ENSG00000200215	SNORD113-6	snoRNA	0	NA	NA	NA	NA
ENSG00000200216	RNU6-745P	snRNA	0	NA	NA	NA	NA
ENSG00000200217	RNU6-839P	snRNA	0	NA	NA	NA	NA
ENSG00000200218	RNU6-697P	snRNA	0	NA	NA	NA	NA
ENSG00000200220	RNU6-179P	snRNA	0	NA	NA	NA	NA
ENSG00000200222	U3	snoRNA	0	NA	NA	NA	NA
ENSG00000200224	RNU6-626P	snRNA	0	NA	NA	NA	NA
ENSG00000200225	RNA5SP382	rRNA	0	NA	NA	NA	NA
ENSG00000200227	RNA5SP197	rRNA	0	NA	NA	NA	NA
ENSG00000200231	RNU1-23P	snRNA	0	NA	NA	NA	NA
ENSG00000200235	SNORA27	snoRNA	0	NA	NA	NA	NA
ENSG00000200237	SNORA70	snoRNA	0	NA	NA	NA	NA
ENSG00000200238	RNA5SP133	rRNA	0	NA	NA	NA	NA
ENSG00000200241	Y_RNA	misc_RNA	0	NA	NA	NA	NA
ENSG00000200243	RN7SKP79	misc_RNA	0	NA	NA	NA	NA
ENSG00000200246	RNA5SP263	rRNA	0	NA	NA	NA	NA
ENSG00000200247	RNU6-254P	snRNA	0	NA	NA	NA	NA
ENSG00000200248	RNA5SP214	rRNA	0	NA	NA	NA	NA
ENSG00000200250	RNU6-1147P	snRNA	0	NA	NA	NA	NA
ENSG00000200252	Y_RNA	misc_RNA	0	NA	NA	NA	NA
ENSG00000200253	RNU6-529P	snRNA	0	NA	NA	NA	NA
ENSG00000200254	RNU6-536P	snRNA	0	NA	NA	NA	NA
ENSG00000200256	Y_RNA	misc_RNA	0	NA	NA	NA	NA
ENSG00000200257	RNU6-97P	snRNA	0	NA	NA	NA	NA
ENSG00000200259	SNORD35A	snoRNA	0	NA	NA	NA	NA
ENSG00000200261	Y_RNA	misc_RNA	0	NA	NA	NA	NA
ENSG00000200262	Y_RNA	misc_RNA	0	NA	NA	NA	NA
ENSG00000200267	RNU6-66P	snRNA	0	NA	NA	NA	NA
ENSG00000200269	RNU6-838P	snRNA	0	NA	NA	NA	NA
ENSG00000200274	RNU4-32P	snRNA	0	NA	NA	NA	NA
ENSG00000200275	RNA5SP199	rRNA	0	NA	NA	NA	NA
ENSG00000200278	RNA5SP352	rRNA	0	NA	NA	NA	NA
ENSG00000200279	SNORD114-10	snoRNA	0	NA	NA	NA	NA
ENSG00000200281	RNU6-624P	snRNA	0	NA	NA	NA	NA
ENSG00000200283	Y_RNA	misc_RNA	0	NA	NA	NA	NA
ENSG00000200287	Y_RNA	misc_RNA	0	NA	NA	NA	NA
ENSG00000200288	SNORA18	snoRNA	0	NA	NA	NA	NA
ENSG00000200291	Y_RNA	misc_RNA	0	NA	NA	NA	NA
ENSG00000200293	RNA5SP393	rRNA	0	NA	NA	NA	NA
ENSG00000200294	SNORA36	snoRNA	0	NA	NA	NA	NA
ENSG00000200295	RNU6-527P	snRNA	0	NA	NA	NA	NA
ENSG00000200296	RNU1-83P	snRNA	0	NA	NA	NA	NA
ENSG00000200298	Y_RNA	misc_RNA	0	NA	NA	NA	NA
ENSG00000200301	RNA5SP483	rRNA	0	NA	NA	NA	NA
ENSG00000200303	RNU6-940P	snRNA	0	NA	NA	NA	NA
ENSG00000200304	RNU6-1255P	snRNA	0	NA	NA	NA	NA
ENSG00000200305	Y_RNA	misc_RNA	0	NA	NA	NA	NA
ENSG00000200309	Y_RNA	misc_RNA	0	NA	NA	NA	NA
ENSG00000200310	RNA5SP215	rRNA	0	NA	NA	NA	NA
ENSG00000200312	RN7SKP255	misc_RNA	0	NA	NA	NA	NA
ENSG00000200313	RNA5-8SP7	rRNA	0	NA	NA	NA	NA
ENSG00000200314	Y_RNA	misc_RNA	0	NA	NA	NA	NA
ENSG00000200318	U3	snoRNA	0	NA	NA	NA	NA
ENSG00000200320	SNORA63	snoRNA	0	NA	NA	NA	NA
ENSG00000200325	Y_RNA	misc_RNA	0	NA	NA	NA	NA
ENSG00000200326	RNA5SP391	rRNA	0	NA	NA	NA	NA
ENSG00000200327	RNA5SP62	rRNA	0	NA	NA	NA	NA
ENSG00000200331	RNU6-183P	snRNA	0	NA	NA	NA	NA
ENSG00000200332	Y_RNA	misc_RNA	0	NA	NA	NA	NA
ENSG00000200334	Y_RNA	misc_RNA	0	NA	NA	NA	NA
ENSG00000200336	RNA5SP333	rRNA	0	NA	NA	NA	NA
ENSG00000200338	RNU1-49P	snRNA	0	NA	NA	NA	NA
ENSG00000200340	RNU1-105P	snRNA	0	NA	NA	NA	NA
ENSG00000200343	RNA5S8	rRNA	0	NA	NA	NA	NA
ENSG00000200344	Y_RNA	misc_RNA	0	NA	NA	NA	NA
ENSG00000200345	RNU6-485P	snRNA	0	NA	NA	NA	NA
ENSG00000200350	RNU6-1285P	snRNA	0	NA	NA	NA	NA
ENSG00000200351	Y_RNA	misc_RNA	0	NA	NA	NA	NA
ENSG00000200354	SNORA71D	snoRNA	0.12576	-0.103325	-0.0336524	0.973154	NA
ENSG00000200355	SNORA72	snoRNA	0	NA	NA	NA	NA
ENSG00000200356	RNU6-833P	snRNA	0	NA	NA	NA	NA
ENSG00000200360	RNU6-792P	snRNA	0	NA	NA	NA	NA
ENSG00000200361	Y_RNA	misc_RNA	0	NA	NA	NA	NA
ENSG00000200366	RNU6-511P	snRNA	0	NA	NA	NA	NA
ENSG00000200367	SNORD113-8	snoRNA	0	NA	NA	NA	NA
ENSG00000200369	RNU6-666P	snRNA	0	NA	NA	NA	NA
ENSG00000200370	RNA5S17	rRNA	0	NA	NA	NA	NA
ENSG00000200372	RNU5E-8P	snRNA	0	NA	NA	NA	NA
ENSG00000200376	RNU5E-10P	snRNA	0	NA	NA	NA	NA
ENSG00000200377	SNORD56	snoRNA	0	NA	NA	NA	NA
ENSG00000200378	RNU5B-4P	snRNA	0	NA	NA	NA	NA
ENSG00000200379	RN7SKP45	misc_RNA	0	NA	NA	NA	NA
ENSG00000200381	RNA5S4	rRNA	0	NA	NA	NA	NA
ENSG00000200385	SNORA42	snoRNA	0	NA	NA	NA	NA
ENSG00000200388	RNU6-618P	snRNA	0	NA	NA	NA	NA
ENSG00000200389	RNU6-509P	snRNA	0	NA	NA	NA	NA
ENSG00000200390	Y_RNA	misc_RNA	0	NA	NA	NA	NA
ENSG00000200391	Y_RNA	misc_RNA	0	NA	NA	NA	NA
ENSG00000200393	RNU6-698P	snRNA	0	NA	NA	NA	NA
ENSG00000200394	SNORA38B	snoRNA	0	NA	NA	NA	NA
ENSG00000200397	Y_RNA	misc_RNA	0	NA	NA	NA	NA
ENSG00000200398	SNORD115-24	snoRNA	0	NA	NA	NA	NA
ENSG00000200403	RNU6-1099P	snRNA	0	NA	NA	NA	NA
ENSG00000200406	SNORD114-23	snoRNA	0	NA	NA	NA	NA
ENSG00000200407	RNU6-1169P	snRNA	0	NA	NA	NA	NA
ENSG00000200408	RNA5SP74	rRNA	0	NA	NA	NA	NA
ENSG00000200411	RNA5SP346	rRNA	0	NA	NA	NA	NA
ENSG00000200413	SNORD114-26	snoRNA	0	NA	NA	NA	NA
ENSG00000200418	SNORA63	snoRNA	0	NA	NA	NA	NA
ENSG00000200419	Y_RNA	misc_RNA	0	NA	NA	NA	NA
ENSG00000200421	Y_RNA	misc_RNA	0	NA	NA	NA	NA
ENSG00000200422	SNORD45	snoRNA	0	NA	NA	NA	NA
ENSG00000200424	RNU6-1155P	snRNA	0	NA	NA	NA	NA
ENSG00000200427	Y_RNA	misc_RNA	0	NA	NA	NA	NA
ENSG00000200428	Y_RNA	misc_RNA	0	NA	NA	NA	NA
ENSG00000200431	RNU4-81P	snRNA	0	NA	NA	NA	NA
ENSG00000200432	Y_RNA	misc_RNA	0	NA	NA	NA	NA
ENSG00000200434	RNA5-8SP2	rRNA	0	NA	NA	NA	NA
ENSG00000200436	Y_RNA	misc_RNA	0	NA	NA	NA	NA
ENSG00000200437	RNU6-799P	snRNA	0	NA	NA	NA	NA
ENSG00000200443	RNU6-1066P	snRNA	0	NA	NA	NA	NA
ENSG00000200444	RNU6-1339P	snRNA	0	NA	NA	NA	NA
ENSG00000200446	RNU6-1085P	snRNA	0	NA	NA	NA	NA
ENSG00000200448	Y_RNA	misc_RNA	0	NA	NA	NA	NA
ENSG00000200455	RNU6-1112P	snRNA	0	NA	NA	NA	NA
ENSG00000200456	RNU6-1097P	snRNA	0	NA	NA	NA	NA
ENSG00000200462	RNU6-727P	snRNA	0	NA	NA	NA	NA
ENSG00000200463	SNORD118	snoRNA	0.43559	-0.168381	-0.0553018	0.955898	NA
ENSG00000200468	RNA5SP403	rRNA	0	NA	NA	NA	NA
ENSG00000200469	RNU6-112P	snRNA	0	NA	NA	NA	NA
ENSG00000200471	RNU6-1125P	snRNA	0	NA	NA	NA	NA
ENSG00000200472	RN7SKP44	misc_RNA	0	NA	NA	NA	NA
ENSG00000200473	RNA5SP507	rRNA	0	NA	NA	NA	NA
ENSG00000200475	RN7SKP162	misc_RNA	0	NA	NA	NA	NA
ENSG00000200478	SNORD115-41	snoRNA	0	NA	NA	NA	NA
ENSG00000200480	SNORD114-28	snoRNA	0	NA	NA	NA	NA
ENSG00000200483	RNU6-1017P	snRNA	0	NA	NA	NA	NA
ENSG00000200484	RNU6-1244P	snRNA	0	NA	NA	NA	NA
ENSG00000200485	Y_RNA	misc_RNA	0	NA	NA	NA	NA
ENSG00000200486	SNORD115-11	snoRNA	0	NA	NA	NA	NA
ENSG00000200487	RNA5SP322	rRNA	0	NA	NA	NA	NA
ENSG00000200488	RN7SKP203	misc_RNA	0.140641	0.868584	0.282525	0.777541	NA
ENSG00000200492	U3	snoRNA	0	NA	NA	NA	NA
ENSG00000200494	Y_RNA	misc_RNA	0	NA	NA	NA	NA
ENSG00000200495	RNU6-1205P	snRNA	0	NA	NA	NA	NA
ENSG00000200496	U8	snoRNA	0	NA	NA	NA	NA
ENSG00000200502	Y_RNA	misc_RNA	0	NA	NA	NA	NA
ENSG00000200503	SNORD115-5	snoRNA	0	NA	NA	NA	NA
ENSG00000200506	Y_RNA	misc_RNA	0	NA	NA	NA	NA
ENSG00000200508	Y_RNA	misc_RNA	0	NA	NA	NA	NA
ENSG00000200516	RNA5SP378	rRNA	0	NA	NA	NA	NA
ENSG00000200520	RNU6-1214P	snRNA	0	NA	NA	NA	NA
ENSG00000200521	Y_RNA	misc_RNA	0	NA	NA	NA	NA
ENSG00000200522	RNU6-957P	snRNA	0	NA	NA	NA	NA
ENSG00000200525	RNU6-1209P	snRNA	0	NA	NA	NA	NA
ENSG00000200526	RNY4P14	misc_RNA	0	NA	NA	NA	NA
ENSG00000200527	RNA5SP457	rRNA	0	NA	NA	NA	NA
ENSG00000200528	RNU6-1331P	snRNA	0	NA	NA	NA	NA
ENSG00000200530	SNORD35B	snoRNA	0.0961885	-0.404986	-0.131563	0.89533	NA
ENSG00000200534	SNORA33	snoRNA	0	NA	NA	NA	NA
ENSG00000200536	SNORA25	snoRNA	0	NA	NA	NA	NA
ENSG00000200537	RNY4P6	misc_RNA	0	NA	NA	NA	NA
ENSG00000200538	U3	snoRNA	0	NA	NA	NA	NA
ENSG00000200544	Y_RNA	misc_RNA	0	NA	NA	NA	NA
ENSG00000200545	U3	snoRNA	0	NA	NA	NA	NA
ENSG00000200547	Y_RNA	misc_RNA	0	NA	NA	NA	NA
ENSG00000200550	RNU6-137P	snRNA	0	NA	NA	NA	NA
ENSG00000200552	Y_RNA	misc_RNA	0	NA	NA	NA	NA
ENSG00000200553	Y_RNA	misc_RNA	0	NA	NA	NA	NA
ENSG00000200554	RNU6-1020P	snRNA	0	NA	NA	NA	NA
ENSG00000200555	RNU6-525P	snRNA	0	NA	NA	NA	NA
ENSG00000200556	RNU6-103P	snRNA	0	NA	NA	NA	NA
ENSG00000200558	RNA5SP429	rRNA	0	NA	NA	NA	NA
ENSG00000200560	RNU6-288P	snRNA	0	NA	NA	NA	NA
ENSG00000200563	RNU6-640P	snRNA	0	NA	NA	NA	NA
ENSG00000200564	SNORD115-39	snoRNA	0	NA	NA	NA	NA
ENSG00000200566	RNU5F-7P	snRNA	0	NA	NA	NA	NA
ENSG00000200570	RNU6-829P	snRNA	0	NA	NA	NA	NA
ENSG00000200571	RNU6-1284P	snRNA	0	NA	NA	NA	NA
ENSG00000200572	Y_RNA	misc_RNA	0	NA	NA	NA	NA
ENSG00000200575	RNU6-414P	snRNA	0	NA	NA	NA	NA
ENSG00000200579	Y_RNA	misc_RNA	0	NA	NA	NA	NA
ENSG00000200587	RNA5SP514	rRNA	0	NA	NA	NA	NA
ENSG00000200591	Y_RNA	misc_RNA	0	NA	NA	NA	NA
ENSG00000200593	SNORD115-33	snoRNA	0	NA	NA	NA	NA
ENSG00000200594	RNU6-824P	snRNA	0	NA	NA	NA	NA
ENSG00000200597	RNU1-87P	snRNA	0	NA	NA	NA	NA
ENSG00000200600	Y_RNA	misc_RNA	0	NA	NA	NA	NA
ENSG00000200601	RNA5SP50	rRNA	0	NA	NA	NA	NA
ENSG00000200605	Y_RNA	misc_RNA	0	NA	NA	NA	NA
ENSG00000200608	SNORD114-11	snoRNA	0	NA	NA	NA	NA
ENSG00000200610	Y_RNA	misc_RNA	0	NA	NA	NA	NA
ENSG00000200612	SNORD114-25	snoRNA	0	NA	NA	NA	NA
ENSG00000200613	RNA5SP349	rRNA	0	NA	NA	NA	NA
ENSG00000200615	Y_RNA	misc_RNA	0	NA	NA	NA	NA
ENSG00000200616	Y_RNA	misc_RNA	0	NA	NA	NA	NA
ENSG00000200619	RNA5SP447	rRNA	0	NA	NA	NA	NA
ENSG00000200620	SNORA7	snoRNA	0	NA	NA	NA	NA
ENSG00000200622	RNU6-1059P	snRNA	0	NA	NA	NA	NA
ENSG00000200623	SNORD18A	snoRNA	0	NA	NA	NA	NA
ENSG00000200624	RNA5S6	rRNA	0	NA	NA	NA	NA
ENSG00000200626	RNA5SP325	rRNA	0	NA	NA	NA	NA
ENSG00000200629	RNY1P11	misc_RNA	0	NA	NA	NA	NA
ENSG00000200630	Y_RNA	misc_RNA	0	NA	NA	NA	NA
ENSG00000200632	SNORD113-7	snoRNA	0	NA	NA	NA	NA
ENSG00000200635	Y_RNA	misc_RNA	0	NA	NA	NA	NA
ENSG00000200636	SNORD114-27	snoRNA	0	NA	NA	NA	NA
ENSG00000200637	RNU5F-3P	snRNA	0	NA	NA	NA	NA
ENSG00000200638	SNORD115-37	snoRNA	0	NA	NA	NA	NA
ENSG00000200645	RNU6-1210P	snRNA	0	NA	NA	NA	NA
ENSG00000200646	Y_RNA	misc_RNA	0	NA	NA	NA	NA
ENSG00000200648	RNU6-226P	snRNA	0	NA	NA	NA	NA
ENSG00000200650	RNA5SP114	rRNA	0	NA	NA	NA	NA
ENSG00000200651	Y_RNA	misc_RNA	0	NA	NA	NA	NA
ENSG00000200652	SNORA25	snoRNA	0	NA	NA	NA	NA
ENSG00000200653	RNU4-92P	snRNA	0	NA	NA	NA	NA
ENSG00000200656	SNORA5B	snoRNA	0.0461453	-0.0487785	-0.0158211	0.987377	NA
ENSG00000200661	SNORD116-10	snoRNA	0	NA	NA	NA	NA
ENSG00000200664	Y_RNA	misc_RNA	0	NA	NA	NA	NA
ENSG00000200665	RNU6-1188P	snRNA	0	NA	NA	NA	NA
ENSG00000200670	RNU6-912P	snRNA	0	NA	NA	NA	NA
ENSG00000200673	RN7SKP174	misc_RNA	0	NA	NA	NA	NA
ENSG00000200674	RN7SKP160	misc_RNA	0.357834	0.920028	0.300527	0.763775	NA
ENSG00000200677	SNORD18	snoRNA	0	NA	NA	NA	NA
ENSG00000200680	SNORD115-4	snoRNA	0	NA	NA	NA	NA
ENSG00000200681	RNU6-263P	snRNA	0	NA	NA	NA	NA
ENSG00000200683	RNU6-379P	snRNA	0	NA	NA	NA	NA
ENSG00000200685	Y_RNA	misc_RNA	0	NA	NA	NA	NA
ENSG00000200686	RNY3P3	misc_RNA	0	NA	NA	NA	NA
ENSG00000200687	RNA5SP335	rRNA	0	NA	NA	NA	NA
ENSG00000200688	Y_RNA	misc_RNA	0	NA	NA	NA	NA
ENSG00000200693	U3	snoRNA	0	NA	NA	NA	NA
ENSG00000200701	RNU6-674P	snRNA	0	NA	NA	NA	NA
ENSG00000200702	Y_RNA	misc_RNA	0	NA	NA	NA	NA
ENSG00000200703	RNU6-873P	snRNA	0	NA	NA	NA	NA
ENSG00000200706	SNORD45	snoRNA	0	NA	NA	NA	NA
ENSG00000200708	RN7SKP93	misc_RNA	0	NA	NA	NA	NA
ENSG00000200709	RNA5SP27	rRNA	0	NA	NA	NA	NA
ENSG00000200711	RNA5SP28	rRNA	0	NA	NA	NA	NA
ENSG00000200713	RNU6-682P	snRNA	0	NA	NA	NA	NA
ENSG00000200714	Y_RNA	misc_RNA	0	NA	NA	NA	NA
ENSG00000200718	RN7SKP103	misc_RNA	0	NA	NA	NA	NA
ENSG00000200719	RNA5SP260	rRNA	0	NA	NA	NA	NA
ENSG00000200720	RNU6-931P	snRNA	0	NA	NA	NA	NA
ENSG00000200726	SNORD115-8	snoRNA	0	NA	NA	NA	NA
ENSG00000200728	RNU6-271P	snRNA	0	NA	NA	NA	NA
ENSG00000200731	RNU1-124P	snRNA	0.0461453	-0.0487785	-0.0158211	0.987377	NA
ENSG00000200732	RNU6-194P	snRNA	0	NA	NA	NA	NA
ENSG00000200733	SNORD38	snoRNA	0	NA	NA	NA	NA
ENSG00000200737	Y_RNA	misc_RNA	0	NA	NA	NA	NA
ENSG00000200738	RNA5SP472	rRNA	0	NA	NA	NA	NA
ENSG00000200741	RNA5SP161	rRNA	0	NA	NA	NA	NA
ENSG00000200742	Y_RNA	misc_RNA	0	NA	NA	NA	NA
ENSG00000200745	RNU1-31P	snRNA	0	NA	NA	NA	NA
ENSG00000200750	Y_RNA	misc_RNA	0	NA	NA	NA	NA
ENSG00000200752	Y_RNA	misc_RNA	0	NA	NA	NA	NA
ENSG00000200753	SNORD56	snoRNA	0	NA	NA	NA	NA
ENSG00000200754	Y_RNA	misc_RNA	0	NA	NA	NA	NA
ENSG00000200755	RNA5SP68	rRNA	0	NA	NA	NA	NA
ENSG00000200756	RNU6-236P	snRNA	0	NA	NA	NA	NA
ENSG00000200757	SNORD115-16	snoRNA	0	NA	NA	NA	NA
ENSG00000200759	RNU6-884P	snRNA	0	NA	NA	NA	NA
ENSG00000200761	RN7SKP113	misc_RNA	0	NA	NA	NA	NA
ENSG00000200763	RNU6-961P	snRNA	0	NA	NA	NA	NA
ENSG00000200764	Y_RNA	misc_RNA	0	NA	NA	NA	NA
ENSG00000200769	Y_RNA	misc_RNA	0	NA	NA	NA	NA
ENSG00000200774	RNU6-478P	snRNA	0	NA	NA	NA	NA
ENSG00000200779	RNU6-105P	snRNA	0	NA	NA	NA	NA
ENSG00000200783	RN7SKP180	misc_RNA	0	NA	NA	NA	NA
ENSG00000200785	SNORD8	snoRNA	0.12903	0.351533	0.114169	0.909104	NA
ENSG00000200786	RNA5SP234	rRNA	0	NA	NA	NA	NA
ENSG00000200788	Y_RNA	misc_RNA	0	NA	NA	NA	NA
ENSG00000200789	RNU1-65P	snRNA	0	NA	NA	NA	NA
ENSG00000200790	RNU6-631P	snRNA	0	NA	NA	NA	NA
ENSG00000200792	SNORA80A	snoRNA	0.12576	-0.103325	-0.0336524	0.973154	NA
ENSG00000200794	RN7SKP250	misc_RNA	0	NA	NA	NA	NA
ENSG00000200795	RNU4-1	snRNA	0.44455	0.867007	0.284691	0.775881	NA
ENSG00000200796	RNU6-753P	snRNA	0	NA	NA	NA	NA
ENSG00000200799	RNU6-770P	snRNA	0	NA	NA	NA	NA
ENSG00000200800	RNU1-130P	snRNA	0	NA	NA	NA	NA
ENSG00000200801	SNORD115-28	snoRNA	0	NA	NA	NA	NA
ENSG00000200806	RNA5SP275	rRNA	0	NA	NA	NA	NA
ENSG00000200807	RNU1-32P	snRNA	0	NA	NA	NA	NA
ENSG00000200812	SNORD115-6	snoRNA	0	NA	NA	NA	NA
ENSG00000200814	RNU6-595P	snRNA	0	NA	NA	NA	NA
ENSG00000200815	RNU6-1091P	snRNA	0	NA	NA	NA	NA
ENSG00000200816	SNORA38	snoRNA	0	NA	NA	NA	NA
ENSG00000200817	RNU6-899P	snRNA	0	NA	NA	NA	NA
ENSG00000200818	RNU6-1204P	snRNA	0	NA	NA	NA	NA
ENSG00000200822	Y_RNA	misc_RNA	0	NA	NA	NA	NA
ENSG00000200823	SNORD114-2	snoRNA	0	NA	NA	NA	NA
ENSG00000200827	RNU6-324P	snRNA	0	NA	NA	NA	NA
ENSG00000200829	Y_RNA	misc_RNA	0	NA	NA	NA	NA
ENSG00000200830	RN7SKP134	misc_RNA	0	NA	NA	NA	NA
ENSG00000200831	SNORD36B	snoRNA	0	NA	NA	NA	NA
ENSG00000200832	SNORD114-4	snoRNA	0	NA	NA	NA	NA
ENSG00000200834	Y_RNA	misc_RNA	0	NA	NA	NA	NA
ENSG00000200839	RNA5SP48	rRNA	0	NA	NA	NA	NA
ENSG00000200840	RNU6-82P	snRNA	0	NA	NA	NA	NA
ENSG00000200842	Y_RNA	misc_RNA	0	NA	NA	NA	NA
ENSG00000200847	Y_RNA	misc_RNA	0	NA	NA	NA	NA
ENSG00000200849	Y_RNA	misc_RNA	0	NA	NA	NA	NA
ENSG00000200852	RNA5SP499	rRNA	0	NA	NA	NA	NA
ENSG00000200855	Y_RNA	misc_RNA	0	NA	NA	NA	NA
ENSG00000200857	Y_RNA	misc_RNA	0	NA	NA	NA	NA
ENSG00000200860	Y_RNA	misc_RNA	0	NA	NA	NA	NA
ENSG00000200867	RN7SKP36	misc_RNA	0	NA	NA	NA	NA
ENSG00000200869	RNU6-457P	snRNA	0	NA	NA	NA	NA
ENSG00000200871	RNU6-810P	snRNA	0	NA	NA	NA	NA
ENSG00000200872	RNA5SP456	rRNA	0	NA	NA	NA	NA
ENSG00000200873	RNA5SP399	rRNA	0	NA	NA	NA	NA
ENSG00000200874	Y_RNA	misc_RNA	0	NA	NA	NA	NA
ENSG00000200875	RNU6-340P	snRNA	0	NA	NA	NA	NA
ENSG00000200877	RNU6-560P	snRNA	0	NA	NA	NA	NA
ENSG00000200879	SNORD14E	snoRNA	0	NA	NA	NA	NA
ENSG00000200882	RNU6-681P	snRNA	0	NA	NA	NA	NA
ENSG00000200883	Y_RNA	misc_RNA	0	NA	NA	NA	NA
ENSG00000200884	Y_RNA	misc_RNA	0	NA	NA	NA	NA
ENSG00000200885	RNU1-146P	snRNA	0	NA	NA	NA	NA
ENSG00000200887	RNU6-598P	snRNA	0	NA	NA	NA	NA
ENSG00000200888	Y_RNA	misc_RNA	0	NA	NA	NA	NA
ENSG00000200889	RNU4-13P	snRNA	0	NA	NA	NA	NA
ENSG00000200890	RNA5SP99	rRNA	0	NA	NA	NA	NA
ENSG00000200891	SNORD74	snoRNA	0	NA	NA	NA	NA
ENSG00000200893	RNU6-944P	snRNA	0	NA	NA	NA	NA
ENSG00000200895	RN7SKP245	misc_RNA	0	NA	NA	NA	NA
ENSG00000200897	SNORD74	snoRNA	0	NA	NA	NA	NA
ENSG00000200898	RNU6-1243P	snRNA	0	NA	NA	NA	NA
ENSG00000200902	RNU6-627P	snRNA	0	NA	NA	NA	NA
ENSG00000200903	RNU1-42P	snRNA	0	NA	NA	NA	NA
ENSG00000200906	RNU6-854P	snRNA	0	NA	NA	NA	NA
ENSG00000200913	SNORD46	snoRNA	0.108386	-0.418067	-0.135757	0.892013	NA
ENSG00000200914	RNA5SP435	rRNA	0	NA	NA	NA	NA
ENSG00000200917	RNU6-553P	snRNA	0	NA	NA	NA	NA
ENSG00000200922	Y_RNA	misc_RNA	0	NA	NA	NA	NA
ENSG00000200924	RNU6-1048P	snRNA	0	NA	NA	NA	NA
ENSG00000200926	RNU6-960P	snRNA	0	NA	NA	NA	NA
ENSG00000200935	RNU6-1090P	snRNA	0	NA	NA	NA	NA
ENSG00000200941	RNU6-694P	snRNA	0	NA	NA	NA	NA
ENSG00000200942	RNU6-501P	snRNA	0	NA	NA	NA	NA
ENSG00000200949	SNORD115-32	snoRNA	0	NA	NA	NA	NA
ENSG00000200953	Y_RNA	misc_RNA	0	NA	NA	NA	NA
ENSG00000200957	RNU6-801P	snRNA	0	NA	NA	NA	NA
ENSG00000200959	SNORA74A	snoRNA	0	NA	NA	NA	NA
ENSG00000200963	RNU6-289P	snRNA	0	NA	NA	NA	NA
ENSG00000200966	RN7SKP87	misc_RNA	0	NA	NA	NA	NA
ENSG00000200969	SNORD95	snoRNA	0	NA	NA	NA	NA
ENSG00000200972	RNU5A-8P	snRNA	0.0607312	0.743111	0.241	0.809555	NA
ENSG00000200974	RNU4-87P	snRNA	0	NA	NA	NA	NA
ENSG00000200975	RNU1-7P	snRNA	0	NA	NA	NA	NA
ENSG00000200976	Y_RNA	misc_RNA	0	NA	NA	NA	NA
ENSG00000200982	Y_RNA	misc_RNA	0	NA	NA	NA	NA
ENSG00000200983	SNORA3A	snoRNA	0	NA	NA	NA	NA
ENSG00000200985	RNA5SP493	rRNA	0	NA	NA	NA	NA
ENSG00000200986	RNU6-819P	snRNA	0	NA	NA	NA	NA
ENSG00000200987	SNORD115-30	snoRNA	0	NA	NA	NA	NA
ENSG00000200991	SNORA25	snoRNA	0	NA	NA	NA	NA
ENSG00000200997	RNU1-85P	snRNA	0	NA	NA	NA	NA
ENSG00000200998	Y_RNA	misc_RNA	0	NA	NA	NA	NA
ENSG00000200999	SNORD74	snoRNA	0	NA	NA	NA	NA
ENSG00000201000	RNA5SP516	rRNA	0	NA	NA	NA	NA
ENSG00000201001	RNU6-270P	snRNA	0	NA	NA	NA	NA
ENSG00000201003	SNORA58	snoRNA	0	NA	NA	NA	NA
ENSG00000201006	Y_RNA	misc_RNA	0	NA	NA	NA	NA
ENSG00000201009	SNORD46	snoRNA	0	NA	NA	NA	NA
ENSG00000201010	RN7SKP224	misc_RNA	0	NA	NA	NA	NA
ENSG00000201012	Y_RNA	misc_RNA	0	NA	NA	NA	NA
ENSG00000201013	Y_RNA	misc_RNA	0	NA	NA	NA	NA
ENSG00000201014	RNA5SP232	rRNA	0	NA	NA	NA	NA
ENSG00000201015	RNU6-280P	snRNA	0	NA	NA	NA	NA
ENSG00000201016	RNU6-374P	snRNA	0	NA	NA	NA	NA
ENSG00000201021	RNU6-743P	snRNA	0	NA	NA	NA	NA
ENSG00000201023	RNY3P11	misc_RNA	0	NA	NA	NA	NA
ENSG00000201025	SNORD74	snoRNA	0	NA	NA	NA	NA
ENSG00000201026	Y_RNA	misc_RNA	0	NA	NA	NA	NA
ENSG00000201027	RN7SKP107	misc_RNA	0	NA	NA	NA	NA
ENSG00000201028	RNU6-151P	snRNA	0	NA	NA	NA	NA
ENSG00000201031	Y_RNA	misc_RNA	0	NA	NA	NA	NA
ENSG00000201032	RNU6-704P	snRNA	0	NA	NA	NA	NA
ENSG00000201033	RNU1-96P	snRNA	0	NA	NA	NA	NA
ENSG00000201034	Y_RNA	misc_RNA	0	NA	NA	NA	NA
ENSG00000201035	RNA5SP469	rRNA	0	NA	NA	NA	NA
ENSG00000201036	SNORD113	snoRNA	0	NA	NA	NA	NA
ENSG00000201041	RNA5SP242	rRNA	0	NA	NA	NA	NA
ENSG00000201042	SNORA38	snoRNA	0	NA	NA	NA	NA
ENSG00000201044	RNU6-268P	snRNA	0	NA	NA	NA	NA
ENSG00000201047	Y_RNA	misc_RNA	0	NA	NA	NA	NA
ENSG00000201048	Y_RNA	misc_RNA	0	NA	NA	NA	NA
ENSG00000201050	RNU6-668P	snRNA	0	NA	NA	NA	NA
ENSG00000201059	RNA5SP336	rRNA	0	NA	NA	NA	NA
ENSG00000201065	RNU6-461P	snRNA	0	NA	NA	NA	NA
ENSG00000201066	RN7SKP280	misc_RNA	0	NA	NA	NA	NA
ENSG00000201070	RNU4-84P	snRNA	0	NA	NA	NA	NA
ENSG00000201071	Y_RNA	misc_RNA	0	NA	NA	NA	NA
ENSG00000201074	Y_RNA	misc_RNA	0	NA	NA	NA	NA
ENSG00000201075	Y_RNA	misc_RNA	0	NA	NA	NA	NA
ENSG00000201076	RNU4-51P	snRNA	0	NA	NA	NA	NA
ENSG00000201077	RNU6-188P	snRNA	0	NA	NA	NA	NA
ENSG00000201078	RN7SKP214	misc_RNA	0	NA	NA	NA	NA
ENSG00000201084	Y_RNA	misc_RNA	0	NA	NA	NA	NA
ENSG00000201085	RNU6-173P	snRNA	0	NA	NA	NA	NA
ENSG00000201086	RNA5SP394	rRNA	0	NA	NA	NA	NA
ENSG00000201088	Y_RNA	misc_RNA	0	NA	NA	NA	NA
ENSG00000201095	RNU6-266P	snRNA	0	NA	NA	NA	NA
ENSG00000201096	RNA5SP387	rRNA	0	NA	NA	NA	NA
ENSG00000201097	RNU6-366P	snRNA	0	NA	NA	NA	NA
ENSG00000201098	RNY1	misc_RNA	2.20553	-1.87276	-1.49652	0.134519	NA
ENSG00000201102	Y_RNA	misc_RNA	0	NA	NA	NA	NA
ENSG00000201104	RNU6-11P	snRNA	0	NA	NA	NA	NA
ENSG00000201109	RNA5SP245	rRNA	0	NA	NA	NA	NA
ENSG00000201113	RNU6-647P	snRNA	0	NA	NA	NA	NA
ENSG00000201114	Y_RNA	misc_RNA	0	NA	NA	NA	NA
ENSG00000201118	Y_RNA	misc_RNA	0	NA	NA	NA	NA
ENSG00000201119	RNU1-33P	snRNA	0	NA	NA	NA	NA
ENSG00000201121	RNY1P12	misc_RNA	0	NA	NA	NA	NA
ENSG00000201129	SNORA58	snoRNA	0.394062	0.845464	0.275133	0.783214	NA
ENSG00000201133	SNORA4	snoRNA	0	NA	NA	NA	NA
ENSG00000201134	Y_RNA	misc_RNA	0	NA	NA	NA	NA
ENSG00000201135	RNU6-777P	snRNA	0	NA	NA	NA	NA
ENSG00000201136	RNU6-353P	snRNA	0	NA	NA	NA	NA
ENSG00000201140	RN7SKP128	misc_RNA	0	NA	NA	NA	NA
ENSG00000201142	RNVU1-8	snRNA	0	NA	NA	NA	NA
ENSG00000201143	SNORD115-42	snoRNA	0	NA	NA	NA	NA
ENSG00000201145	RNA5SP175	rRNA	0	NA	NA	NA	NA
ENSG00000201148	RNA5SP42	rRNA	0	NA	NA	NA	NA
ENSG00000201151	SNORD56	snoRNA	0	NA	NA	NA	NA
ENSG00000201153	RNU6-371P	snRNA	0	NA	NA	NA	NA
ENSG00000201155	RNU1-24P	snRNA	0	NA	NA	NA	NA
ENSG00000201157	SNORA62	snoRNA	0	NA	NA	NA	NA
ENSG00000201160	Y_RNA	misc_RNA	0	NA	NA	NA	NA
ENSG00000201161	RN7SKP10	misc_RNA	0	NA	NA	NA	NA
ENSG00000201162	RNU6-454P	snRNA	0	NA	NA	NA	NA
ENSG00000201164	RNU4-36P	snRNA	0	NA	NA	NA	NA
ENSG00000201165	RNU6-1229P	snRNA	0	NA	NA	NA	NA
ENSG00000201168	RNA5SP368	rRNA	0	NA	NA	NA	NA
ENSG00000201170	RNU1-132P	snRNA	0	NA	NA	NA	NA
ENSG00000201176	RNU6-853P	snRNA	0	NA	NA	NA	NA
ENSG00000201178	Y_RNA	misc_RNA	0	NA	NA	NA	NA
ENSG00000201179	RNU6-1322P	snRNA	0	NA	NA	NA	NA
ENSG00000201180	RNU6-115P	snRNA	0	NA	NA	NA	NA
ENSG00000201182	RNU6-670P	snRNA	0	NA	NA	NA	NA
ENSG00000201183	RNVU1-3	snRNA	0.0461453	-0.0487785	-0.0158211	0.987377	NA
ENSG00000201184	RNU4-68P	snRNA	0	NA	NA	NA	NA
ENSG00000201185	RNA5SP202	rRNA	0	NA	NA	NA	NA
ENSG00000201186	RNU4-33P	snRNA	0	NA	NA	NA	NA
ENSG00000201196	Y_RNA	misc_RNA	0	NA	NA	NA	NA
ENSG00000201198	RNU6-879P	snRNA	0	NA	NA	NA	NA
ENSG00000201201	RN7SKP118	misc_RNA	0	NA	NA	NA	NA
ENSG00000201207	Y_RNA	misc_RNA	0	NA	NA	NA	NA
ENSG00000201208	Y_RNA	misc_RNA	0.0626765	-0.0575045	-0.018647	0.985123	NA
ENSG00000201209	SNORD42	snoRNA	0	NA	NA	NA	NA
ENSG00000201210	RNA5SP139	rRNA	0	NA	NA	NA	NA
ENSG00000201216	Y_RNA	misc_RNA	0	NA	NA	NA	NA
ENSG00000201217	Y_RNA	misc_RNA	0	NA	NA	NA	NA
ENSG00000201218	Y_RNA	misc_RNA	0	NA	NA	NA	NA
ENSG00000201221	RNU4-40P	snRNA	0	NA	NA	NA	NA
ENSG00000201223	RNU6-1305P	snRNA	0	NA	NA	NA	NA
ENSG00000201228	Y_RNA	misc_RNA	0	NA	NA	NA	NA
ENSG00000201229	SNORA63	snoRNA	0	NA	NA	NA	NA
ENSG00000201231	RNU4-50P	snRNA	0	NA	NA	NA	NA
ENSG00000201239	Y_RNA	misc_RNA	0	NA	NA	NA	NA
ENSG00000201240	SNORD114-9	snoRNA	0	NA	NA	NA	NA
ENSG00000201241	RNU6-978P	snRNA	0	NA	NA	NA	NA
ENSG00000201242	RNY1P1	misc_RNA	0	NA	NA	NA	NA
ENSG00000201243	RNU6-654P	snRNA	0	NA	NA	NA	NA
ENSG00000201245	SNORA25	snoRNA	0	NA	NA	NA	NA
ENSG00000201247	SNORD114-13	snoRNA	0	NA	NA	NA	NA
ENSG00000201253	RNU4-10P	snRNA	0	NA	NA	NA	NA
ENSG00000201255	RNU6-990P	snRNA	0	NA	NA	NA	NA
ENSG00000201260	RNU6-1075P	snRNA	0	NA	NA	NA	NA
ENSG00000201263	SNORD114-6	snoRNA	0	NA	NA	NA	NA
ENSG00000201264	SNORD73B	snoRNA	0	NA	NA	NA	NA
ENSG00000201270	RNU6-755P	snRNA	0	NA	NA	NA	NA
ENSG00000201271	RNU1-112P	snRNA	0	NA	NA	NA	NA
ENSG00000201273	RNU6-776P	snRNA	0	NA	NA	NA	NA
ENSG00000201274	RNA5SP192	rRNA	0	NA	NA	NA	NA
ENSG00000201277	Y_RNA	misc_RNA	0	NA	NA	NA	NA
ENSG00000201279	Y_RNA	misc_RNA	0	NA	NA	NA	NA
ENSG00000201282	Y_RNA	misc_RNA	0	NA	NA	NA	NA
ENSG00000201285	5S_rRNA	rRNA	0	NA	NA	NA	NA
ENSG00000201287	RN7SKP171	misc_RNA	0	NA	NA	NA	NA
ENSG00000201288	RNU6-1047P	snRNA	0	NA	NA	NA	NA
ENSG00000201289	RN7SKP76	misc_RNA	0	NA	NA	NA	NA
ENSG00000201291	RNU1-34P	snRNA	0	NA	NA	NA	NA
ENSG00000201292	RNU6-153P	snRNA	0	NA	NA	NA	NA
ENSG00000201294	RNU6-1019P	snRNA	0	NA	NA	NA	NA
ENSG00000201296	RNU4-41P	snRNA	0	NA	NA	NA	NA
ENSG00000201297	Y_RNA	misc_RNA	0	NA	NA	NA	NA
ENSG00000201298	RNU6-1164P	snRNA	0	NA	NA	NA	NA
ENSG00000201300	SNORD115-27	snoRNA	0	NA	NA	NA	NA
ENSG00000201301	RNA5SP130	rRNA	0	NA	NA	NA	NA
ENSG00000201302	SNORA65	snoRNA	0.0628798	-0.0654242	-0.0212109	0.983077	NA
ENSG00000201308	RNU6-512P	snRNA	0	NA	NA	NA	NA
ENSG00000201309	Y_RNA	misc_RNA	0	NA	NA	NA	NA
ENSG00000201311	Y_RNA	misc_RNA	0	NA	NA	NA	NA
ENSG00000201312	RNA5SP72	rRNA	0	NA	NA	NA	NA
ENSG00000201314	Y_RNA	misc_RNA	0	NA	NA	NA	NA
ENSG00000201315	RN7SKP227	misc_RNA	0	NA	NA	NA	NA
ENSG00000201316	SNORA7	snoRNA	0	NA	NA	NA	NA
ENSG00000201317	RNU4-59P	snRNA	0	NA	NA	NA	NA
ENSG00000201318	SNORD114-30	snoRNA	0	NA	NA	NA	NA
ENSG00000201321	RNA5S9	rRNA	0.8285	-1.76554	-0.834101	0.404224	NA
ENSG00000201324	RNU6-361P	snRNA	0	NA	NA	NA	NA
ENSG00000201325	RNA5SP142	rRNA	0	NA	NA	NA	NA
ENSG00000201326	SNORD115-22	snoRNA	0	NA	NA	NA	NA
ENSG00000201329	U3	snoRNA	0	NA	NA	NA	NA
ENSG00000201330	SNORD32B	snoRNA	0	NA	NA	NA	NA
ENSG00000201331	SNORD115-23	snoRNA	0	NA	NA	NA	NA
ENSG00000201339	Y_RNA	misc_RNA	0	NA	NA	NA	NA
ENSG00000201340	Y_RNA	misc_RNA	0	NA	NA	NA	NA
ENSG00000201341	RNU6-421P	snRNA	0	NA	NA	NA	NA
ENSG00000201342	RNU4-38P	snRNA	0	NA	NA	NA	NA
ENSG00000201343	Y_RNA	misc_RNA	0	NA	NA	NA	NA
ENSG00000201346	U3	snoRNA	0	NA	NA	NA	NA
ENSG00000201347	RNA5SP69	rRNA	0	NA	NA	NA	NA
ENSG00000201348	RNU105B	snoRNA	0	NA	NA	NA	NA
ENSG00000201351	Y_RNA	misc_RNA	0	NA	NA	NA	NA
ENSG00000201354	Y_RNA	misc_RNA	0	NA	NA	NA	NA
ENSG00000201355	RNA5S14	rRNA	0	NA	NA	NA	NA
ENSG00000201356	RNA5SP500	rRNA	0	NA	NA	NA	NA
ENSG00000201358	RN7SKP193	misc_RNA	0	NA	NA	NA	NA
ENSG00000201361	RNA5SP433	rRNA	0	NA	NA	NA	NA
ENSG00000201363	Y_RNA	misc_RNA	0	NA	NA	NA	NA
ENSG00000201364	RN7SKP37	misc_RNA	0	NA	NA	NA	NA
ENSG00000201365	Y_RNA	misc_RNA	0	NA	NA	NA	NA
ENSG00000201367	RNU6-522P	snRNA	0	NA	NA	NA	NA
ENSG00000201368	U3	snoRNA	0	NA	NA	NA	NA
ENSG00000201370	Y_RNA	misc_RNA	0	NA	NA	NA	NA
ENSG00000201371	Y_RNA	misc_RNA	0	NA	NA	NA	NA
ENSG00000201372	RNU6-1251P	snRNA	0	NA	NA	NA	NA
ENSG00000201376	SNORA70	snoRNA	0	NA	NA	NA	NA
ENSG00000201377	RNY4P23	misc_RNA	0	NA	NA	NA	NA
ENSG00000201379	RNU4-76P	snRNA	0	NA	NA	NA	NA
ENSG00000201382	RNU6-558P	snRNA	0	NA	NA	NA	NA
ENSG00000201384	SNORA32	snoRNA	0	NA	NA	NA	NA
ENSG00000201386	RNU6-1163P	snRNA	0	NA	NA	NA	NA
ENSG00000201388	SNORA68	snoRNA	0	NA	NA	NA	NA
ENSG00000201390	RNU6-1141P	snRNA	0	NA	NA	NA	NA
ENSG00000201392	RNU6-1078P	snRNA	0	NA	NA	NA	NA
ENSG00000201393	SNORA71	snoRNA	0	NA	NA	NA	NA
ENSG00000201394	RNA5SP140	rRNA	0	NA	NA	NA	NA
ENSG00000201395	RN7SKP257	misc_RNA	0	NA	NA	NA	NA
ENSG00000201398	U8	snoRNA	0	NA	NA	NA	NA
ENSG00000201403	SNORD14B	snoRNA	0	NA	NA	NA	NA
ENSG00000201405	Y_RNA	misc_RNA	0	NA	NA	NA	NA
ENSG00000201407	SNORA68	snoRNA	0	NA	NA	NA	NA
ENSG00000201410	snoZ40	snoRNA	0	NA	NA	NA	NA
ENSG00000201412	Y_RNA	misc_RNA	0	NA	NA	NA	NA
ENSG00000201413	RNA5SP141	rRNA	0	NA	NA	NA	NA
ENSG00000201415	RNA5SP204	rRNA	0	NA	NA	NA	NA
ENSG00000201420	RNA5SP512	rRNA	0	NA	NA	NA	NA
ENSG00000201421	Y_RNA	misc_RNA	0	NA	NA	NA	NA
ENSG00000201423	RN7SKP246	misc_RNA	0	NA	NA	NA	NA
ENSG00000201426	Y_RNA	misc_RNA	0	NA	NA	NA	NA
ENSG00000201428	RN7SKP71	misc_RNA	0	NA	NA	NA	NA
ENSG00000201431	RNU6-1277P	snRNA	0	NA	NA	NA	NA
ENSG00000201432	Y_RNA	misc_RNA	0	NA	NA	NA	NA
ENSG00000201433	RNU6-335P	snRNA	0	NA	NA	NA	NA
ENSG00000201435	RNU4-24P	snRNA	0	NA	NA	NA	NA
ENSG00000201436	RNU6-660P	snRNA	0	NA	NA	NA	NA
ENSG00000201439	RNU4-67P	snRNA	0	NA	NA	NA	NA
ENSG00000201440	RNA5SP515	rRNA	0	NA	NA	NA	NA
ENSG00000201441	RNU6-646P	snRNA	0	NA	NA	NA	NA
ENSG00000201442	Y_RNA	misc_RNA	0	NA	NA	NA	NA
ENSG00000201443	RNU6-309P	snRNA	0	NA	NA	NA	NA
ENSG00000201444	RNU6-1082P	snRNA	0	NA	NA	NA	NA
ENSG00000201447	RNA5SP509	rRNA	0	NA	NA	NA	NA
ENSG00000201448	SNORA63	snoRNA	0	NA	NA	NA	NA
ENSG00000201451	Y_RNA	misc_RNA	0	NA	NA	NA	NA
ENSG00000201452	RNU6-1317P	snRNA	0	NA	NA	NA	NA
ENSG00000201457	SNORA55	snoRNA	0	NA	NA	NA	NA
ENSG00000201458	RNU4-4P	snRNA	0	NA	NA	NA	NA
ENSG00000201464	Y_RNA	misc_RNA	0	NA	NA	NA	NA
ENSG00000201465	SNORA51	snoRNA	0	NA	NA	NA	NA
ENSG00000201466	Y_RNA	misc_RNA	0	NA	NA	NA	NA
ENSG00000201467	SNORA16	snoRNA	0	NA	NA	NA	NA
ENSG00000201469	RNA5SP379	rRNA	0	NA	NA	NA	NA
ENSG00000201470	RNY4P7	misc_RNA	0	NA	NA	NA	NA
ENSG00000201474	RNU6-164P	snRNA	0	NA	NA	NA	NA
ENSG00000201476	RNA5SP353	rRNA	0	NA	NA	NA	NA
ENSG00000201482	SNORD115-17	snoRNA	0	NA	NA	NA	NA
ENSG00000201483	Y_RNA	misc_RNA	0	NA	NA	NA	NA
ENSG00000201487	SNORD45B	snoRNA	0	NA	NA	NA	NA
ENSG00000201489	Y_RNA	misc_RNA	0	NA	NA	NA	NA
ENSG00000201491	RNU4-75P	snRNA	0	NA	NA	NA	NA
ENSG00000201492	RNA5SP78	rRNA	0	NA	NA	NA	NA
ENSG00000201493	RNU1-141P	snRNA	0	NA	NA	NA	NA
ENSG00000201496	RN7SKP275	misc_RNA	0	NA	NA	NA	NA
ENSG00000201498	Y_RNA	misc_RNA	0	NA	NA	NA	NA
ENSG00000201499	RNU6-312P	snRNA	0	NA	NA	NA	NA
ENSG00000201500	SNORD113	snoRNA	0	NA	NA	NA	NA
ENSG00000201501	Y_RNA	misc_RNA	0	NA	NA	NA	NA
ENSG00000201502	SNORD74	snoRNA	0	NA	NA	NA	NA
ENSG00000201510	RN7SKP217	misc_RNA	0	NA	NA	NA	NA
ENSG00000201511	Y_RNA	misc_RNA	0	NA	NA	NA	NA
ENSG00000201512	SNORA71C	snoRNA	0.195441	-0.0746406	-0.0242251	0.980673	NA
ENSG00000201516	SNORA51	snoRNA	0	NA	NA	NA	NA
ENSG00000201517	RNU6-707P	snRNA	0	NA	NA	NA	NA
ENSG00000201518	RNA5SP513	rRNA	0	NA	NA	NA	NA
ENSG00000201519	RNU6-645P	snRNA	0	NA	NA	NA	NA
ENSG00000201523	RNA5SP205	rRNA	0	NA	NA	NA	NA
ENSG00000201524	RNU6-450P	snRNA	0	NA	NA	NA	NA
ENSG00000201527	RNA5SP478	rRNA	0	NA	NA	NA	NA
ENSG00000201529	Y_RNA	misc_RNA	0	NA	NA	NA	NA
ENSG00000201532	RNA5SP194	rRNA	0	NA	NA	NA	NA
ENSG00000201533	RN7SKP237	misc_RNA	0	NA	NA	NA	NA
ENSG00000201535	Y_RNA	misc_RNA	0	NA	NA	NA	NA
ENSG00000201541	SNORA1	snoRNA	0	NA	NA	NA	NA
ENSG00000201542	SNORA62	snoRNA	0	NA	NA	NA	NA
ENSG00000201544	SNORA16B	snoRNA	0	NA	NA	NA	NA
ENSG00000201545	RNU4-85P	snRNA	0	NA	NA	NA	NA
ENSG00000201547	Y_RNA	misc_RNA	0	NA	NA	NA	NA
ENSG00000201548	Y_RNA	misc_RNA	0	NA	NA	NA	NA
ENSG00000201549	Y_RNA	misc_RNA	0	NA	NA	NA	NA
ENSG00000201550	RNU6-726P	snRNA	0	NA	NA	NA	NA
ENSG00000201554	Y_RNA	misc_RNA	0	NA	NA	NA	NA
ENSG00000201555	Y_RNA	misc_RNA	0	NA	NA	NA	NA
ENSG00000201557	SNORD114-15	snoRNA	0	NA	NA	NA	NA
ENSG00000201558	RNVU1-6	snRNA	0	NA	NA	NA	NA
ENSG00000201560	RNU6-973P	snRNA	0	NA	NA	NA	NA
ENSG00000201563	Y_RNA	misc_RNA	0	NA	NA	NA	NA
ENSG00000201564	RN7SKP50	misc_RNA	0.054889	-0.0446644	-0.0144884	0.98844	NA
ENSG00000201565	Y_RNA	misc_RNA	0	NA	NA	NA	NA
ENSG00000201566	Y_RNA	misc_RNA	0	NA	NA	NA	NA
ENSG00000201567	RNA5SP510	rRNA	0	NA	NA	NA	NA
ENSG00000201569	SNORD114-17	snoRNA	0	NA	NA	NA	NA
ENSG00000201570	RNU4-56P	snRNA	0	NA	NA	NA	NA
ENSG00000201573	Y_RNA	misc_RNA	0	NA	NA	NA	NA
ENSG00000201574	RNU1-93P	snRNA	0	NA	NA	NA	NA
ENSG00000201579	RNU6-343P	snRNA	0	NA	NA	NA	NA
ENSG00000201581	RN7SKP78	misc_RNA	0.0628798	-0.0654242	-0.0212109	0.983077	NA
ENSG00000201583	RN7SKP191	misc_RNA	0	NA	NA	NA	NA
ENSG00000201584	Y_RNA	misc_RNA	0	NA	NA	NA	NA
ENSG00000201586	RNU6-593P	snRNA	0	NA	NA	NA	NA
ENSG00000201588	RNA5S2	rRNA	0	NA	NA	NA	NA
ENSG00000201591	RNU6-99P	snRNA	0	NA	NA	NA	NA
ENSG00000201592	snoU2_19	snoRNA	0	NA	NA	NA	NA
ENSG00000201594	RNA5SP517	rRNA	0	NA	NA	NA	NA
ENSG00000201595	RNA5SP132	rRNA	0	NA	NA	NA	NA
ENSG00000201596	Y_RNA	misc_RNA	0	NA	NA	NA	NA
ENSG00000201598	RNU6-219P	snRNA	0	NA	NA	NA	NA
ENSG00000201600	RN7SKP124	misc_RNA	0	NA	NA	NA	NA
ENSG00000201602	Y_RNA	misc_RNA	0	NA	NA	NA	NA
ENSG00000201604	RNU6-740P	snRNA	0	NA	NA	NA	NA
ENSG00000201607	RNU4-16P	snRNA	0	NA	NA	NA	NA
ENSG00000201608	RNU4-42P	snRNA	0	NA	NA	NA	NA
ENSG00000201609	RNU4-28P	snRNA	0	NA	NA	NA	NA
ENSG00000201610	RNA5SP84	rRNA	0	NA	NA	NA	NA
ENSG00000201612	RN7SKP15	misc_RNA	0	NA	NA	NA	NA
ENSG00000201613	RNU6-200P	snRNA	0	NA	NA	NA	NA
ENSG00000201616	RNU1-91P	snRNA	0	NA	NA	NA	NA
ENSG00000201618	RNA5SP505	rRNA	0	NA	NA	NA	NA
ENSG00000201619	SNORA67	snoRNA	0	NA	NA	NA	NA
ENSG00000201620	RNA5SP51	rRNA	0	NA	NA	NA	NA
ENSG00000201622	RNU6-621P	snRNA	0	NA	NA	NA	NA
ENSG00000201623	RNU6-923P	snRNA	0	NA	NA	NA	NA
ENSG00000201624	Y_RNA	misc_RNA	0	NA	NA	NA	NA
ENSG00000201627	Y_RNA	misc_RNA	0	NA	NA	NA	NA
ENSG00000201628	RNU4-7P	snRNA	0	NA	NA	NA	NA
ENSG00000201633	Y_RNA	misc_RNA	0	NA	NA	NA	NA
ENSG00000201634	SNORD115-48	snoRNA	0	NA	NA	NA	NA
ENSG00000201635	Y_RNA	misc_RNA	0	NA	NA	NA	NA
ENSG00000201638	RNY4P16	misc_RNA	0	NA	NA	NA	NA
ENSG00000201640	RN7SKP28	misc_RNA	0	NA	NA	NA	NA
ENSG00000201641	RNU6-1187P	snRNA	0	NA	NA	NA	NA
ENSG00000201642	RNU6-865P	snRNA	0	NA	NA	NA	NA
ENSG00000201643	SNORA14A	snoRNA	0	NA	NA	NA	NA
ENSG00000201644	Y_RNA	misc_RNA	0	NA	NA	NA	NA
ENSG00000201648	RNU4-91P	snRNA	0	NA	NA	NA	NA
ENSG00000201649	RNY4P34	misc_RNA	0	NA	NA	NA	NA
ENSG00000201654	RNU6-7	snRNA	0	NA	NA	NA	NA
ENSG00000201658	RNU6-283P	snRNA	0	NA	NA	NA	NA
ENSG00000201659	RNU12-2P	snRNA	0	NA	NA	NA	NA
ENSG00000201660	SNORA20	snoRNA	0	NA	NA	NA	NA
ENSG00000201662	RNU6-60P	snRNA	0	NA	NA	NA	NA
ENSG00000201663	Y_RNA	misc_RNA	0	NA	NA	NA	NA
ENSG00000201665	RN7SKP6	misc_RNA	0	NA	NA	NA	NA
ENSG00000201666	SNORD74	snoRNA	0	NA	NA	NA	NA
ENSG00000201668	Y_RNA	misc_RNA	0	NA	NA	NA	NA
ENSG00000201671	RNA5SP90	rRNA	0	NA	NA	NA	NA
ENSG00000201672	SNORD113-4	snoRNA	0	NA	NA	NA	NA
ENSG00000201674	U3	snoRNA	0	NA	NA	NA	NA
ENSG00000201675	SNORD32A	snoRNA	0	NA	NA	NA	NA
ENSG00000201676	Y_RNA	misc_RNA	0	NA	NA	NA	NA
ENSG00000201679	SNORD115-15	snoRNA	0	NA	NA	NA	NA
ENSG00000201680	Y_RNA	misc_RNA	0	NA	NA	NA	NA
ENSG00000201683	Y_RNA	misc_RNA	0	NA	NA	NA	NA
ENSG00000201684	RN7SKP239	misc_RNA	0	NA	NA	NA	NA
ENSG00000201687	RNU6-1107P	snRNA	0	NA	NA	NA	NA
ENSG00000201689	SNORD114-29	snoRNA	0	NA	NA	NA	NA
ENSG00000201690	RNY1P2	misc_RNA	0	NA	NA	NA	NA
ENSG00000201695	RNA5SP334	rRNA	0	NA	NA	NA	NA
ENSG00000201699	RNU1-59P	snRNA	0	NA	NA	NA	NA
ENSG00000201700	SNORD113-3	snoRNA	0	NA	NA	NA	NA
ENSG00000201701	SNORA25	snoRNA	0	NA	NA	NA	NA
ENSG00000201704	RNA5SP396	rRNA	0	NA	NA	NA	NA
ENSG00000201707	RNU6-818P	snRNA	0	NA	NA	NA	NA
ENSG00000201708	RNA5SP359	rRNA	0	NA	NA	NA	NA
ENSG00000201709	RNU6-686P	snRNA	0	NA	NA	NA	NA
ENSG00000201710	SNORD113	snoRNA	0	NA	NA	NA	NA
ENSG00000201711	RNU6-1303P	snRNA	0	NA	NA	NA	NA
ENSG00000201713	RNA5SP125	rRNA	0	NA	NA	NA	NA
ENSG00000201715	RN7SKP133	misc_RNA	0	NA	NA	NA	NA
ENSG00000201723	Y_RNA	misc_RNA	0	NA	NA	NA	NA
ENSG00000201724	Y_RNA	misc_RNA	0	NA	NA	NA	NA
ENSG00000201725	RNU6-304P	snRNA	0	NA	NA	NA	NA
ENSG00000201727	RNA5SP173	rRNA	0	NA	NA	NA	NA
ENSG00000201728	RNA5SP479	rRNA	0	NA	NA	NA	NA
ENSG00000201733	SNORA43	snoRNA	0	NA	NA	NA	NA
ENSG00000201736	RNA5SP160	rRNA	0	NA	NA	NA	NA
ENSG00000201737	RNU1-133P	snRNA	0	NA	NA	NA	NA
ENSG00000201741	Y_RNA	misc_RNA	0	NA	NA	NA	NA
ENSG00000201742	RNU6-563P	snRNA	0	NA	NA	NA	NA
ENSG00000201744	RNU6-34P	snRNA	0	NA	NA	NA	NA
ENSG00000201746	RNU6-828P	snRNA	0	NA	NA	NA	NA
ENSG00000201747	RNU6-534P	snRNA	0	NA	NA	NA	NA
ENSG00000201749	Y_RNA	misc_RNA	0	NA	NA	NA	NA
ENSG00000201752	RNU6-119P	snRNA	0	NA	NA	NA	NA
ENSG00000201754	SNORD52	snoRNA	0	NA	NA	NA	NA
ENSG00000201756	Y_RNA	misc_RNA	0	NA	NA	NA	NA
ENSG00000201758	RN7SKP55	misc_RNA	0	NA	NA	NA	NA
ENSG00000201761	RNU6-336P	snRNA	0	NA	NA	NA	NA
ENSG00000201763	RNA5SP267	rRNA	0	NA	NA	NA	NA
ENSG00000201766	RNA5SP302	rRNA	0	NA	NA	NA	NA
ENSG00000201770	RNU6-384P	snRNA	0	NA	NA	NA	NA
ENSG00000201772	SNORA5C	snoRNA	0.0628798	-0.0654242	-0.0212109	0.983077	NA
ENSG00000201774	Y_RNA	misc_RNA	0	NA	NA	NA	NA
ENSG00000201775	RNU6-1325P	snRNA	0	NA	NA	NA	NA
ENSG00000201778	Y_RNA	misc_RNA	0	NA	NA	NA	NA
ENSG00000201780	RNU6-275P	snRNA	0	NA	NA	NA	NA
ENSG00000201782	RN7SKP226	misc_RNA	0	NA	NA	NA	NA
ENSG00000201785	SNORD117	snoRNA	0	NA	NA	NA	NA
ENSG00000201786	Y_RNA	misc_RNA	0	NA	NA	NA	NA
ENSG00000201788	Y_RNA	misc_RNA	0	NA	NA	NA	NA
ENSG00000201789	RNU6-1071P	snRNA	0	NA	NA	NA	NA
ENSG00000201790	RNA5SP189	rRNA	0	NA	NA	NA	NA
ENSG00000201791	SNORA63	snoRNA	0	NA	NA	NA	NA
ENSG00000201793	RN7SKP9	misc_RNA	0.1323	0.799664	0.260425	0.794536	NA
ENSG00000201794	RN7SKP130	misc_RNA	0.0412995	-0.0388937	-0.0126185	0.989932	NA
ENSG00000201796	RNU6-392P	snRNA	0	NA	NA	NA	NA
ENSG00000201800	Y_RNA	misc_RNA	0	NA	NA	NA	NA
ENSG00000201801	RNU5E-4P	snRNA	0	NA	NA	NA	NA
ENSG00000201805	RNU6-1180P	snRNA	0	NA	NA	NA	NA
ENSG00000201806	RNU4-8P	snRNA	0	NA	NA	NA	NA
ENSG00000201807	SNORA27	snoRNA	0	NA	NA	NA	NA
ENSG00000201809	U8	snoRNA	0	NA	NA	NA	NA
ENSG00000201810	U8	snoRNA	0	NA	NA	NA	NA
ENSG00000201811	SNORA71	snoRNA	0	NA	NA	NA	NA
ENSG00000201812	RNA5SP488	rRNA	0	NA	NA	NA	NA
ENSG00000201813	RNU6-915P	snRNA	0	NA	NA	NA	NA
ENSG00000201815	RNU6-526P	snRNA	0	NA	NA	NA	NA
ENSG00000201816	SNORA73	snoRNA	0	NA	NA	NA	NA
ENSG00000201818	RNY4P17	misc_RNA	0	NA	NA	NA	NA
ENSG00000201820	Y_RNA	misc_RNA	0	NA	NA	NA	NA
ENSG00000201821	RNU4-9P	snRNA	0	NA	NA	NA	NA
ENSG00000201822	RNA5SP149	rRNA	0	NA	NA	NA	NA
ENSG00000201823	SNORD48	snoRNA	0	NA	NA	NA	NA
ENSG00000201825	RNU6-1131P	snRNA	0	NA	NA	NA	NA
ENSG00000201826	RNU6-867P	snRNA	0	NA	NA	NA	NA
ENSG00000201827	SNORA33	snoRNA	0	NA	NA	NA	NA
ENSG00000201830	Y_RNA	misc_RNA	0	NA	NA	NA	NA
ENSG00000201831	SNORD115-1	snoRNA	0	NA	NA	NA	NA
ENSG00000201839	SNORD114-3	snoRNA	0	NA	NA	NA	NA
ENSG00000201843	Y_RNA	misc_RNA	0	NA	NA	NA	NA
ENSG00000201846	RNA5SP166	rRNA	0	NA	NA	NA	NA
ENSG00000201847	SNORD31	snoRNA	0	NA	NA	NA	NA
ENSG00000201850	Y_RNA	misc_RNA	0	NA	NA	NA	NA
ENSG00000201852	RNU6-702P	snRNA	0	NA	NA	NA	NA
ENSG00000201856	RNA5SP331	rRNA	0	NA	NA	NA	NA
ENSG00000201860	Y_RNA	misc_RNA	0	NA	NA	NA	NA
ENSG00000201861	RNA5SP298	rRNA	0.0661501	0.754254	0.244544	0.806809	NA
ENSG00000201863	SNORA51	snoRNA	0	NA	NA	NA	NA
ENSG00000201867	Y_RNA	misc_RNA	0	NA	NA	NA	NA
ENSG00000201868	Y_RNA	misc_RNA	0	NA	NA	NA	NA
ENSG00000201869	RNU6-294P	snRNA	0	NA	NA	NA	NA
ENSG00000201875	RN7SKP178	misc_RNA	0	NA	NA	NA	NA
ENSG00000201876	RNA5SP97	rRNA	0	NA	NA	NA	NA
ENSG00000201881	Y_RNA	misc_RNA	0	NA	NA	NA	NA
ENSG00000201882	snoU2-30	snoRNA	0	NA	NA	NA	NA
ENSG00000201884	Y_RNA	misc_RNA	0	NA	NA	NA	NA
ENSG00000201885	Y_RNA	misc_RNA	0	NA	NA	NA	NA
ENSG00000201892	Y_RNA	misc_RNA	0	NA	NA	NA	NA
ENSG00000201894	RNU6-967P	snRNA	0	NA	NA	NA	NA
ENSG00000201896	RN7SKP153	misc_RNA	0	NA	NA	NA	NA
ENSG00000201898	SNORA72	snoRNA	0	NA	NA	NA	NA
ENSG00000201899	SNORD114-24	snoRNA	0	NA	NA	NA	NA
ENSG00000201900	RNY1P13	misc_RNA	0	NA	NA	NA	NA
ENSG00000201901	RN7SKP48	misc_RNA	0	NA	NA	NA	NA
ENSG00000201907	SNORD115-38	snoRNA	0	NA	NA	NA	NA
ENSG00000201909	RNU6-590P	snRNA	0	NA	NA	NA	NA
ENSG00000201910	RNU1-140P	snRNA	0	NA	NA	NA	NA
ENSG00000201912	RN7SKP189	misc_RNA	0	NA	NA	NA	NA
ENSG00000201913	Y_RNA	misc_RNA	0	NA	NA	NA	NA
ENSG00000201916	Y_RNA	misc_RNA	0	NA	NA	NA	NA
ENSG00000201919	RNU6-1022P	snRNA	0	NA	NA	NA	NA
ENSG00000201920	RNA5SP442	rRNA	0	NA	NA	NA	NA
ENSG00000201922	RNU1-43P	snRNA	0	NA	NA	NA	NA
ENSG00000201923	RNA5SP485	rRNA	0	NA	NA	NA	NA
ENSG00000201925	RNA5S15	rRNA	0	NA	NA	NA	NA
ENSG00000201931	RNA5SP172	rRNA	0	NA	NA	NA	NA
ENSG00000201933	Y_RNA	misc_RNA	0	NA	NA	NA	NA
ENSG00000201938	Y_RNA	misc_RNA	0	NA	NA	NA	NA
ENSG00000201939	RNA5SP224	rRNA	0	NA	NA	NA	NA
ENSG00000201942	RNA5SP363	rRNA	0	NA	NA	NA	NA
ENSG00000201943	SNORD115-10	snoRNA	0	NA	NA	NA	NA
ENSG00000201944	SNORA72	snoRNA	0	NA	NA	NA	NA
ENSG00000201945	SNORA70	snoRNA	0	NA	NA	NA	NA
ENSG00000201950	SNORD113-9	snoRNA	0	NA	NA	NA	NA
ENSG00000201954	RNU6-673P	snRNA	0	NA	NA	NA	NA
ENSG00000201955	RNY3P1	misc_RNA	0	NA	NA	NA	NA
ENSG00000201957	SNORA25	snoRNA	0	NA	NA	NA	NA
ENSG00000201959	Y_RNA	misc_RNA	0	NA	NA	NA	NA
ENSG00000201962	RNA5SP126	rRNA	0	NA	NA	NA	NA
ENSG00000201965	Y_RNA	misc_RNA	0	NA	NA	NA	NA
ENSG00000201966	RNA5-8SP4	rRNA	0	NA	NA	NA	NA
ENSG00000201967	RN7SKP22	misc_RNA	0	NA	NA	NA	NA
ENSG00000201968	RNA5SP138	rRNA	0	NA	NA	NA	NA
ENSG00000201969	SNORD115-20	snoRNA	0	NA	NA	NA	NA
ENSG00000201980	SNORA62	snoRNA	0	NA	NA	NA	NA
ENSG00000201984	Y_RNA	misc_RNA	0	NA	NA	NA	NA
ENSG00000201987	Y_RNA	misc_RNA	0	NA	NA	NA	NA
ENSG00000201988	Y_RNA	misc_RNA	0	NA	NA	NA	NA
ENSG00000201990	Y_RNA	misc_RNA	0	NA	NA	NA	NA
ENSG00000201992	SNORD115-35	snoRNA	0	NA	NA	NA	NA
ENSG00000201998	SNORA23	snoRNA	0.197031	0.741093	0.240359	0.810052	NA
ENSG00000201999	RNA5SP428	rRNA	0	NA	NA	NA	NA
ENSG00000202000	RNU1-36P	snRNA	0	NA	NA	NA	NA
ENSG00000202001	Y_RNA	misc_RNA	0	NA	NA	NA	NA
ENSG00000202008	Y_RNA	misc_RNA	0	NA	NA	NA	NA
ENSG00000202014	Y_RNA	misc_RNA	0	NA	NA	NA	NA
ENSG00000202016	RNU6-619P	snRNA	0	NA	NA	NA	NA
ENSG00000202017	RNU6-806P	snRNA	0	NA	NA	NA	NA
ENSG00000202019	Y_RNA	misc_RNA	0	NA	NA	NA	NA
ENSG00000202021	Y_RNA	misc_RNA	0	NA	NA	NA	NA
ENSG00000202023	SNORD81	snoRNA	0	NA	NA	NA	NA
ENSG00000202024	RNU6-934P	snRNA	0	NA	NA	NA	NA
ENSG00000202025	RNU6-1240P	snRNA	0	NA	NA	NA	NA
ENSG00000202026	RNU6-1134P	snRNA	0	NA	NA	NA	NA
ENSG00000202027	Y_RNA	misc_RNA	0	NA	NA	NA	NA
ENSG00000202029	RNU6-580P	snRNA	0	NA	NA	NA	NA
ENSG00000202031	SNORD38A	snoRNA	0	NA	NA	NA	NA
ENSG00000202034	RNU6-399P	snRNA	0	NA	NA	NA	NA
ENSG00000202035	Y_RNA	misc_RNA	0	NA	NA	NA	NA
ENSG00000202039	RNU6-215P	snRNA	0	NA	NA	NA	NA
ENSG00000202041	Y_RNA	misc_RNA	0	NA	NA	NA	NA
ENSG00000202044	RNA5SP223	rRNA	0	NA	NA	NA	NA
ENSG00000202046	Y_RNA	misc_RNA	0	NA	NA	NA	NA
ENSG00000202047	RNA5SP324	rRNA	0	NA	NA	NA	NA
ENSG00000202048	SNORD114-20	snoRNA	0	NA	NA	NA	NA
ENSG00000202050	RNU6-391P	snRNA	0	NA	NA	NA	NA
ENSG00000202051	RNU6-382P	snRNA	0	NA	NA	NA	NA
ENSG00000202054	RNA5SP152	rRNA	0	NA	NA	NA	NA
ENSG00000202056	RNA5SP19	rRNA	0	NA	NA	NA	NA
ENSG00000202058	RN7SKP80	misc_RNA	1.104	-2.23568	-1.44019	0.149815	NA
ENSG00000202059	SNORA1	snoRNA	0	NA	NA	NA	NA
ENSG00000202060	RNA5SP455	rRNA	0	NA	NA	NA	NA
ENSG00000202063	RNA5SP79	rRNA	0	NA	NA	NA	NA
ENSG00000202069	RNU4-66P	snRNA	0	NA	NA	NA	NA
ENSG00000202070	RNU6-1175P	snRNA	0	NA	NA	NA	NA
ENSG00000202071	Y_RNA	misc_RNA	0	NA	NA	NA	NA
ENSG00000202074	RNU6-715P	snRNA	0	NA	NA	NA	NA
ENSG00000202078	Y_RNA	misc_RNA	0	NA	NA	NA	NA
ENSG00000202079	Y_RNA	misc_RNA	0	NA	NA	NA	NA
ENSG00000202081	RNU6-1280P	snRNA	0	NA	NA	NA	NA
ENSG00000202082	RNU6-290P	snRNA	0	NA	NA	NA	NA
ENSG00000202089	RNU6-1306P	snRNA	0	NA	NA	NA	NA
ENSG00000202092	RNA5SP190	rRNA	0	NA	NA	NA	NA
ENSG00000202093	SNORD58C	snoRNA	0	NA	NA	NA	NA
ENSG00000202095	RNU6-1172P	snRNA	0	NA	NA	NA	NA
ENSG00000202099	RNU6-234P	snRNA	0	NA	NA	NA	NA
ENSG00000202100	Y_RNA	misc_RNA	0	NA	NA	NA	NA
ENSG00000202103	RNU4-12P	snRNA	0	NA	NA	NA	NA
ENSG00000202111	VTRNA1-2	misc_RNA	0	NA	NA	NA	NA
ENSG00000202112	RNU6-690P	snRNA	0	NA	NA	NA	NA
ENSG00000202119	RNU6-302P	snRNA	0	NA	NA	NA	NA
ENSG00000202124	RNY4P3	misc_RNA	0	NA	NA	NA	NA
ENSG00000202125	RNU1-100P	snRNA	0	NA	NA	NA	NA
ENSG00000202137	Y_RNA	misc_RNA	0	NA	NA	NA	NA
ENSG00000202141	Y_RNA	misc_RNA	0	NA	NA	NA	NA
ENSG00000202142	SNORD114-18	snoRNA	0	NA	NA	NA	NA
ENSG00000202144	Y_RNA	misc_RNA	0	NA	NA	NA	NA
ENSG00000202146	Y_RNA	misc_RNA	0	NA	NA	NA	NA
ENSG00000202147	RNA5SP329	rRNA	0	NA	NA	NA	NA
ENSG00000202150	RNU6-407P	snRNA	0	NA	NA	NA	NA
ENSG00000202151	RNY4P28	misc_RNA	0	NA	NA	NA	NA
ENSG00000202157	RNU4-11P	snRNA	0	NA	NA	NA	NA
ENSG00000202159	RNU6-742P	snRNA	0	NA	NA	NA	NA
ENSG00000202160	RNU5E-7P	snRNA	0	NA	NA	NA	NA
ENSG00000202164	RNA5SP117	rRNA	0	NA	NA	NA	NA
ENSG00000202167	RNU1-114P	snRNA	0	NA	NA	NA	NA
ENSG00000202169	Y_RNA	misc_RNA	0	NA	NA	NA	NA
ENSG00000202172	RNU6-1327P	snRNA	0	NA	NA	NA	NA
ENSG00000202174	RNA5-8SP5	rRNA	0	NA	NA	NA	NA
ENSG00000202175	RNA5SP128	rRNA	0	NA	NA	NA	NA
ENSG00000202177	Y_RNA	misc_RNA	0	NA	NA	NA	NA
ENSG00000202182	Y_RNA	misc_RNA	0	NA	NA	NA	NA
ENSG00000202183	SNORA4	snoRNA	0	NA	NA	NA	NA
ENSG00000202184	RNU6-1283P	snRNA	0	NA	NA	NA	NA
ENSG00000202186	RNU6-497P	snRNA	0	NA	NA	NA	NA
ENSG00000202187	RNA5SP355	rRNA	0	NA	NA	NA	NA
ENSG00000202188	SNORD115-31	snoRNA	0	NA	NA	NA	NA
ENSG00000202189	SNORA30	snoRNA	0	NA	NA	NA	NA
ENSG00000202190	Y_RNA	misc_RNA	0	NA	NA	NA	NA
ENSG00000202191	SNORD113-1	snoRNA	0	NA	NA	NA	NA
ENSG00000202193	RNA5SP427	rRNA	0	NA	NA	NA	NA
ENSG00000202195	Y_RNA	misc_RNA	0	NA	NA	NA	NA
ENSG00000202198	7SK	misc_RNA	0	NA	NA	NA	NA
ENSG00000202199	RNU1-115P	snRNA	0	NA	NA	NA	NA
ENSG00000202200	Y_RNA	misc_RNA	0	NA	NA	NA	NA
ENSG00000202205	RNU6-1034P	snRNA	0	NA	NA	NA	NA
ENSG00000202206	RNU6-169P	snRNA	0	NA	NA	NA	NA
ENSG00000202211	Y_RNA	misc_RNA	0	NA	NA	NA	NA
ENSG00000202215	RNU1-51P	snRNA	0	NA	NA	NA	NA
ENSG00000202216	SNORA17	snoRNA	0	NA	NA	NA	NA
ENSG00000202217	RN7SKP47	misc_RNA	0	NA	NA	NA	NA
ENSG00000202222	Y_RNA	misc_RNA	0	NA	NA	NA	NA
ENSG00000202224	Y_RNA	misc_RNA	0	NA	NA	NA	NA
ENSG00000202225	RNA5SP240	rRNA	0	NA	NA	NA	NA
ENSG00000202227	RNU6-282P	snRNA	0	NA	NA	NA	NA
ENSG00000202229	RNU6-1138P	snRNA	0	NA	NA	NA	NA
ENSG00000202231	SNORA9	snoRNA	0	NA	NA	NA	NA
ENSG00000202233	U3	snoRNA	0	NA	NA	NA	NA
ENSG00000202237	RNU6-53P	snRNA	0	NA	NA	NA	NA
ENSG00000202239	RNU6-396P	snRNA	0	NA	NA	NA	NA
ENSG00000202240	RNU6-737P	snRNA	0	NA	NA	NA	NA
ENSG00000202241	RN7SKP186	misc_RNA	0	NA	NA	NA	NA
ENSG00000202242	RNU6-1276P	snRNA	0	NA	NA	NA	NA
ENSG00000202245	RNU6-728P	snRNA	0	NA	NA	NA	NA
ENSG00000202248	RNA5SP85	rRNA	0	NA	NA	NA	NA
ENSG00000202249	RNU5E-5P	snRNA	0	NA	NA	NA	NA
ENSG00000202251	Y_RNA	misc_RNA	0	NA	NA	NA	NA
ENSG00000202252	SNORD14C	snoRNA	0.440158	-0.129921	-0.0424768	0.966119	NA
ENSG00000202254	Y_RNA	misc_RNA	0	NA	NA	NA	NA
ENSG00000202255	Y_RNA	misc_RNA	0	NA	NA	NA	NA
ENSG00000202257	RNA5S16	rRNA	0	NA	NA	NA	NA
ENSG00000202259	RNU6-1318P	snRNA	0	NA	NA	NA	NA
ENSG00000202260	RN7SKP69	misc_RNA	0	NA	NA	NA	NA
ENSG00000202261	SNORD115-44	snoRNA	0	NA	NA	NA	NA
ENSG00000202263	RNA5SP22	rRNA	0	NA	NA	NA	NA
ENSG00000202264	RNA5SP77	rRNA	0	NA	NA	NA	NA
ENSG00000202265	RNU6-596P	snRNA	0	NA	NA	NA	NA
ENSG00000202268	U3	snoRNA	0	NA	NA	NA	NA
ENSG00000202269	U8	snoRNA	0	NA	NA	NA	NA
ENSG00000202270	SNORD114-12	snoRNA	0	NA	NA	NA	NA
ENSG00000202272	Y_RNA	misc_RNA	0	NA	NA	NA	NA
ENSG00000202273	Y_RNA	misc_RNA	0	NA	NA	NA	NA
ENSG00000202275	SNORD51	snoRNA	0	NA	NA	NA	NA
ENSG00000202276	Y_RNA	misc_RNA	0	NA	NA	NA	NA
ENSG00000202279	Y_RNA	misc_RNA	0	NA	NA	NA	NA
ENSG00000202281	RNA5SP235	rRNA	0	NA	NA	NA	NA
ENSG00000202283	SNORA33	snoRNA	0	NA	NA	NA	NA
ENSG00000202285	RNU6-117P	snRNA	0	NA	NA	NA	NA
ENSG00000202290	RNA5SP37	rRNA	0	NA	NA	NA	NA
ENSG00000202293	SNORD114-22	snoRNA	0	NA	NA	NA	NA
ENSG00000202296	RNU6-1335P	snRNA	0	NA	NA	NA	NA
ENSG00000202297	RNY3P12	misc_RNA	0	NA	NA	NA	NA
ENSG00000202300	RNU6-487P	snRNA	0	NA	NA	NA	NA
ENSG00000202304	RNU6-1130P	snRNA	0	NA	NA	NA	NA
ENSG00000202306	Y_RNA	misc_RNA	0	NA	NA	NA	NA
ENSG00000202308	RNU6-996P	snRNA	0	NA	NA	NA	NA
ENSG00000202309	Y_RNA	misc_RNA	0	NA	NA	NA	NA
ENSG00000202310	Y_RNA	misc_RNA	0	NA	NA	NA	NA
ENSG00000202313	RNU1-64P	snRNA	0	NA	NA	NA	NA
ENSG00000202314	SNORD6	snoRNA	0	NA	NA	NA	NA
ENSG00000202317	RNU1-84P	snRNA	0	NA	NA	NA	NA
ENSG00000202318	Y_RNA	misc_RNA	0	NA	NA	NA	NA
ENSG00000202322	RNA5SP131	rRNA	0	NA	NA	NA	NA
ENSG00000202324	RNA5SP366	rRNA	0	NA	NA	NA	NA
ENSG00000202329	RNU6-609P	snRNA	0	NA	NA	NA	NA
ENSG00000202331	RNA5SP167	rRNA	0	NA	NA	NA	NA
ENSG00000202332	Y_RNA	misc_RNA	0	NA	NA	NA	NA
ENSG00000202334	RNA5SP238	rRNA	0	NA	NA	NA	NA
ENSG00000202335	SNORD50	snoRNA	0	NA	NA	NA	NA
ENSG00000202336	RNU6-359P	snRNA	0	NA	NA	NA	NA
ENSG00000202337	RNU6-8	snRNA	0	NA	NA	NA	NA
ENSG00000202339	RNU4-45P	snRNA	0	NA	NA	NA	NA
ENSG00000202341	RNU6-1051P	snRNA	0	NA	NA	NA	NA
ENSG00000202343	SNORA2	snoRNA	0.19518	0.382745	0.124855	0.900639	NA
ENSG00000202344	RN7SKP208	misc_RNA	0	NA	NA	NA	NA
ENSG00000202345	Y_RNA	misc_RNA	0	NA	NA	NA	NA
ENSG00000202347	RNU1-16P	snRNA	0	NA	NA	NA	NA
ENSG00000202350	RNU6-326P	snRNA	0	NA	NA	NA	NA
ENSG00000202351	RN7SKP204	misc_RNA	0	NA	NA	NA	NA
ENSG00000202354	RNY3	misc_RNA	0.0628798	-0.0654242	-0.0212109	0.983077	NA
ENSG00000202356	RNA5SP277	rRNA	0	NA	NA	NA	NA
ENSG00000202357	Y_RNA	misc_RNA	0	NA	NA	NA	NA
ENSG00000202358	RNU6-652P	snRNA	0	NA	NA	NA	NA
ENSG00000202360	RN7SKP249	misc_RNA	0.145479	-0.595587	-0.193682	0.846425	NA
ENSG00000202361	Y_RNA	misc_RNA	0	NA	NA	NA	NA
ENSG00000202363	SNORA62	snoRNA	0	NA	NA	NA	NA
ENSG00000202368	Y_RNA	misc_RNA	0	NA	NA	NA	NA
ENSG00000202373	SNORD115-43	snoRNA	0	NA	NA	NA	NA
ENSG00000202374	SNORA62	snoRNA	0	NA	NA	NA	NA
ENSG00000202377	SNORA25	snoRNA	0	NA	NA	NA	NA
ENSG00000202379	SNORA70	snoRNA	0	NA	NA	NA	NA
ENSG00000202380	RNU1-55P	snRNA	0	NA	NA	NA	NA
ENSG00000202382	Y_RNA	misc_RNA	0	NA	NA	NA	NA
ENSG00000202383	RNA5SP279	rRNA	0	NA	NA	NA	NA
ENSG00000202385	Y_RNA	misc_RNA	0	NA	NA	NA	NA
ENSG00000202386	RNA5SP211	rRNA	0	NA	NA	NA	NA
ENSG00000202388	Y_RNA	misc_RNA	0	NA	NA	NA	NA
ENSG00000202389	SNORA70	snoRNA	0	NA	NA	NA	NA
ENSG00000202392	RN7SKP292	misc_RNA	0.0922906	-0.161259	-0.0524708	0.958154	NA
ENSG00000202395	RN7SKP1	misc_RNA	0	NA	NA	NA	NA
ENSG00000202398	RNU6-61P	snRNA	0	NA	NA	NA	NA
ENSG00000202399	Y_RNA	misc_RNA	0	NA	NA	NA	NA
ENSG00000202400	SNORD82	snoRNA	0	NA	NA	NA	NA
ENSG00000202402	Y_RNA	misc_RNA	0	NA	NA	NA	NA
ENSG00000202406	RN7SKP187	misc_RNA	0.0412995	-0.0388937	-0.0126185	0.989932	NA
ENSG00000202407	Y_RNA	misc_RNA	0	NA	NA	NA	NA
ENSG00000202408	RNU1-122P	snRNA	0.0661501	0.754254	0.244544	0.806809	NA
ENSG00000202410	Y_RNA	misc_RNA	0	NA	NA	NA	NA
ENSG00000202411	RNA5SP259	rRNA	0	NA	NA	NA	NA
ENSG00000202412	RNY3P13	misc_RNA	0	NA	NA	NA	NA
ENSG00000202414	Y_RNA	misc_RNA	0	NA	NA	NA	NA
ENSG00000202415	RN7SKP269	misc_RNA	0.662058	1.30743	0.594179	0.552392	NA
ENSG00000202417	Y_RNA	misc_RNA	0	NA	NA	NA	NA
ENSG00000202422	RNA5SP30	rRNA	0	NA	NA	NA	NA
ENSG00000202423	RNU6-827P	snRNA	0	NA	NA	NA	NA
ENSG00000202427	RNU6-744P	snRNA	0	NA	NA	NA	NA
ENSG00000202428	RNU6-108P	snRNA	0	NA	NA	NA	NA
ENSG00000202429	RNU4-48P	snRNA	0	NA	NA	NA	NA
ENSG00000202430	RNA5SP88	rRNA	0	NA	NA	NA	NA
ENSG00000202431	RNU6-438P	snRNA	0	NA	NA	NA	NA
ENSG00000202433	RNU6-54P	snRNA	0	NA	NA	NA	NA
ENSG00000202434	SNORA4	snoRNA	0	NA	NA	NA	NA
ENSG00000202438	Y_RNA	misc_RNA	0	NA	NA	NA	NA
ENSG00000202440	SNORD42	snoRNA	0	NA	NA	NA	NA
ENSG00000202441	RNY4P10	misc_RNA	0	NA	NA	NA	NA
ENSG00000202444	RNU5E-6P	snRNA	0	NA	NA	NA	NA
ENSG00000202445	RNU6-669P	snRNA	0	NA	NA	NA	NA
ENSG00000202449	SNORA63	snoRNA	0	NA	NA	NA	NA
ENSG00000202459	Y_RNA	misc_RNA	0	NA	NA	NA	NA
ENSG00000202461	Y_RNA	misc_RNA	0	NA	NA	NA	NA
ENSG00000202468	RNU4-17P	snRNA	0	NA	NA	NA	NA
ENSG00000202469	Y_RNA	misc_RNA	0	NA	NA	NA	NA
ENSG00000202470	Y_RNA	misc_RNA	0	NA	NA	NA	NA
ENSG00000202471	RNU4-20P	snRNA	0	NA	NA	NA	NA
ENSG00000202472	RNA5SP248	rRNA	0.197031	0.741093	0.240359	0.810052	NA
ENSG00000202473	RN7SKP81	misc_RNA	0	NA	NA	NA	NA
ENSG00000202474	RNA5SP283	rRNA	0	NA	NA	NA	NA
ENSG00000202476	Y_RNA	misc_RNA	0	NA	NA	NA	NA
ENSG00000202478	RNU6-81P	snRNA	0	NA	NA	NA	NA
ENSG00000202479	SNORD14	snoRNA	0	NA	NA	NA	NA
ENSG00000202485	RNU6-499P	snRNA	0	NA	NA	NA	NA
ENSG00000202490	RNU6-597P	snRNA	0	NA	NA	NA	NA
ENSG00000202491	RNU6-716P	snRNA	0	NA	NA	NA	NA
ENSG00000202495	Y_RNA	misc_RNA	0	NA	NA	NA	NA
ENSG00000202497	RNU6-898P	snRNA	0	NA	NA	NA	NA
ENSG00000202498	SNORD116	snoRNA	0	NA	NA	NA	NA
ENSG00000202499	SNORD115-36	snoRNA	0	NA	NA	NA	NA
ENSG00000202502	RNA5SP151	rRNA	0	NA	NA	NA	NA
ENSG00000202503	SNORD34	snoRNA	0	NA	NA	NA	NA
ENSG00000202508	Y_RNA	misc_RNA	0	NA	NA	NA	NA
ENSG00000202512	RN7SKP230	misc_RNA	0.0628798	-0.0654242	-0.0212109	0.983077	NA
ENSG00000202513	RNU6-805P	snRNA	0	NA	NA	NA	NA
ENSG00000202514	Y_RNA	misc_RNA	0	NA	NA	NA	NA
ENSG00000202515	VTRNA1-3	misc_RNA	0	NA	NA	NA	NA
ENSG00000202517	SNORA64	snoRNA	0	NA	NA	NA	NA
ENSG00000202521	RNA5S7	rRNA	0	NA	NA	NA	NA
ENSG00000202522	Y_RNA	misc_RNA	0	NA	NA	NA	NA
ENSG00000202523	Y_RNA	misc_RNA	0	NA	NA	NA	NA
ENSG00000202526	RNA5S13	rRNA	0	NA	NA	NA	NA
ENSG00000202528	RNU6-650P	snRNA	0	NA	NA	NA	NA
ENSG00000202529	SNORD18B	snoRNA	0	NA	NA	NA	NA
ENSG00000202532	RNU6-395P	snRNA	0	NA	NA	NA	NA
ENSG00000202533	Y_RNA	misc_RNA	0	NA	NA	NA	NA
ENSG00000202534	RNU6-1329P	snRNA	0	NA	NA	NA	NA
ENSG00000202536	Y_RNA	misc_RNA	0	NA	NA	NA	NA
ENSG00000202537	U8	snoRNA	0	NA	NA	NA	NA
ENSG00000202538	RNU4-2	snRNA	0.187235	-0.114659	-0.0372496	0.970286	NA
ENSG00000202542	Y_RNA	misc_RNA	0	NA	NA	NA	NA
ENSG00000202560	MIR539	miRNA	0	NA	NA	NA	NA
ENSG00000202566	MIR421	miRNA	0	NA	NA	NA	NA
ENSG00000202569	MIR146B	miRNA	0	NA	NA	NA	NA
ENSG00000202601	MIR582	miRNA	0	NA	NA	NA	NA
ENSG00000202609	MIR488	miRNA	0	NA	NA	NA	NA
ENSG00000203258	RP11-47J17.2	antisense	0	NA	NA	NA	NA
ENSG00000203262	RP5-961K14.2	processed_pseudogene	0	NA	NA	NA	NA
ENSG00000203266	RP11-560A15.3	lincRNA	0	NA	NA	NA	NA
ENSG00000203279	RP11-498P14.5	lincRNA	3.84256	-0.443559	-0.47224	0.636755	NA
ENSG00000203280	CTA-221G9.12	antisense	0	NA	NA	NA	NA
ENSG00000203286	Metazoa_SRP	misc_RNA	0.189257	1.28302	0.417256	0.676491	NA
ENSG00000203288	TDRKH-AS1	antisense	9.13047	-0.720107	-1.52093	0.128277	NA
ENSG00000203307	RP11-375H19.2	antisense	0.122972	0.339522	0.110089	0.912338	NA
ENSG00000203321	C9orf41-AS1	antisense	0	NA	NA	NA	NA
ENSG00000203325	RP11-277A4.4	antisense	0.167059	-0.5229	-0.170373	0.864717	NA
ENSG00000203327	AC012358.7	antisense	0	NA	NA	NA	NA
ENSG00000203334	RP11-25I9.3	lincRNA	0	NA	NA	NA	NA
ENSG00000203335	AC006019.3	antisense	0	NA	NA	NA	NA
ENSG00000203356	LINC01562	lincRNA	0.325422	0.784078	0.254611	0.799024	NA
ENSG00000203362	RP3-337H4.8	antisense	0	NA	NA	NA	NA
ENSG00000203363	AC012454.4	processed_pseudogene	2.82523	1.08227	1.00098	0.316838	NA
ENSG00000203364	RP11-370F5.4	lincRNA	0	NA	NA	NA	NA
ENSG00000203386	LINC01317	lincRNA	0.190049	0.111076	0.036265	0.971071	NA
ENSG00000203387	AC074019.2	processed_pseudogene	0	NA	NA	NA	NA
ENSG00000203392	CTD-2026K11.6	antisense	0.12576	-0.103325	-0.0336524	0.973154	NA
ENSG00000203395	AC015969.3	antisense	1.86165	0.683968	0.566129	0.571306	NA
ENSG00000203396	RP11-217O12.1	processed_pseudogene	0	NA	NA	NA	NA
ENSG00000203397	RP13-36G14.3	processed_pseudogene	0	NA	NA	NA	NA
ENSG00000203402	RP11-571E6.3	lincRNA	0	NA	NA	NA	NA
ENSG00000203408	OR6C71P	unprocessed_pseudogene	0	NA	NA	NA	NA
ENSG00000203411	Metazoa_SRP	misc_RNA	0	NA	NA	NA	NA
ENSG00000203413	ACTBP6	processed_pseudogene	0.197031	0.741093	0.240359	0.810052	NA
ENSG00000203414	BTBD7P1	processed_pseudogene	2.801	0.525882	0.548092	0.583629	NA
ENSG00000203416	FAM32BP	processed_pseudogene	0	NA	NA	NA	NA
ENSG00000203434	RP11-163F15.1	lincRNA	0	NA	NA	NA	NA
ENSG00000203435	E2F3P2	processed_pseudogene	0.493041	0.769827	0.252708	0.800494	NA
ENSG00000203436	Metazoa_SRP	misc_RNA	0	NA	NA	NA	NA
ENSG00000203437	RP11-820K3.3	processed_pseudogene	0	NA	NA	NA	NA
ENSG00000203441	LINC00449	antisense	0.0874448	-0.408469	-0.13268	0.894446	NA
ENSG00000203446	AC004988.1	antisense	0	NA	NA	NA	NA
ENSG00000203462	RP11-814E24.1	unprocessed_pseudogene	0	NA	NA	NA	NA
ENSG00000203469	RP5-1113E3.3	antisense	0	NA	NA	NA	NA
ENSG00000203472	RP11-77K12.4	antisense	0	NA	NA	NA	NA
ENSG00000203489	HMGB1P39	processed_pseudogene	0	NA	NA	NA	NA
ENSG00000203492	OR2N1P	unprocessed_pseudogene	0	NA	NA	NA	NA
ENSG00000203496	RP11-291L22.4	lincRNA	0	NA	NA	NA	NA
ENSG00000203498	RP11-556O15.1	lincRNA	0.054889	-0.0446644	-0.0144884	0.98844	NA
ENSG00000203499	FAM83H-AS1	protein_coding	0.704341	-1.6576	-0.857803	0.391001	NA
ENSG00000203506	RBMS3-AS2	antisense	0	NA	NA	NA	NA
ENSG00000203520	RP11-697H9.3	antisense	0	NA	NA	NA	NA
ENSG00000203523	TAS2R2P	processed_pseudogene	0	NA	NA	NA	NA
ENSG00000203527	Z99756.1	antisense	0	NA	NA	NA	NA
ENSG00000203531	AC016712.1	processed_pseudogene	0	NA	NA	NA	NA
ENSG00000203546	RP11-176H8.1	protein_coding	6.84672	-0.465973	-0.782433	0.43396	NA
ENSG00000203560	OR52J1P	unprocessed_pseudogene	0	NA	NA	NA	NA
ENSG00000203565	RP13-259N13.2	lincRNA	0	NA	NA	NA	NA
ENSG00000203573	Metazoa_SRP	misc_RNA	0	NA	NA	NA	NA
ENSG00000203581	OR1F2P	unprocessed_pseudogene	0.14109	0.376542	0.12224	0.902709	NA
ENSG00000203585	RP11-542B15.1	lincRNA	0.0782103	0.747511	0.2424	0.808471	NA
ENSG00000203588	IGBP1-AS1	antisense	0	NA	NA	NA	NA
ENSG00000203593	RP5-1096D14.6	antisense	0	NA	NA	NA	NA
ENSG00000203601	LINC00970	antisense	0	NA	NA	NA	NA
ENSG00000203605	RP11-335E6.2	lincRNA	0	NA	NA	NA	NA
ENSG00000203616	RHOT1P2	processed_pseudogene	0.202587	1.27281	0.414065	0.678827	NA
ENSG00000203620	RP11-84A19.2	lincRNA	0.0607312	0.743111	0.241	0.809555	NA
ENSG00000203635	AC144450.2	lincRNA	0	NA	NA	NA	NA
ENSG00000203643	AC012456.3	antisense	0	NA	NA	NA	NA
ENSG00000203645	LINC00501	lincRNA	0.315613	0.4822	0.157434	0.874903	NA
ENSG00000203647	RP11-320P11.1	processed_pseudogene	0	NA	NA	NA	NA
ENSG00000203648	AC007618.3	processed_pseudogene	0	NA	NA	NA	NA
ENSG00000203650	LINC01285	lincRNA	0	NA	NA	NA	NA
ENSG00000203661	OR2T5	protein_coding	0.155414	-0.050771	-0.0164665	0.986862	NA
ENSG00000203663	OR2L2	protein_coding	0.185213	0.300719	0.0979709	0.921955	NA
ENSG00000203664	OR2W5	transcribed_unprocessed_pseudogene	0	NA	NA	NA	NA
ENSG00000203684	IBA57-AS1	lincRNA	0.391999	-0.328383	-0.107721	0.914217	NA
ENSG00000203685	STUM	protein_coding	0.303726	-0.575093	-0.188009	0.85087	NA
ENSG00000203688	RP11-351J23.1	lincRNA	0	NA	NA	NA	NA
ENSG00000203690	TCP10	protein_coding	0	NA	NA	NA	NA
ENSG00000203697	CAPN8	protein_coding	2.74866	1.80472	1.79758	0.0722429	NA
ENSG00000203706	SERTAD4-AS1	antisense	0.0607312	0.743111	0.241	0.809555	NA
ENSG00000203711	C6orf99	lincRNA	0.827449	0.484986	0.254999	0.798724	NA
ENSG00000203721	LINC00862	lincRNA	5.99494	1.11709	1.92426	0.0543224	NA
ENSG00000203722	RAET1G	protein_coding	0	NA	NA	NA	NA
ENSG00000203724	C1orf53	protein_coding	2.17859	0.533913	0.515981	0.605868	NA
ENSG00000203727	SAMD5	protein_coding	0.062241	-0.0503824	-0.0163406	0.986963	NA
ENSG00000203729	LINC00272	lincRNA	0	NA	NA	NA	NA
ENSG00000203730	TEDDM1	protein_coding	0.155414	-0.050771	-0.0164665	0.986862	NA
ENSG00000203733	GJE1	protein_coding	0	NA	NA	NA	NA
ENSG00000203734	ECT2L	protein_coding	0.125625	0.346749	0.112422	0.910489	NA
ENSG00000203737	GPR52	protein_coding	0.329323	-0.307793	-0.100774	0.91973	NA
ENSG00000203740	METTL11B	protein_coding	0	NA	NA	NA	NA
ENSG00000203756	TMEM244	protein_coding	0.25125	0.335048	0.109642	0.912693	NA
ENSG00000203757	OR6K3	protein_coding	1.07803	1.16011	0.601892	0.547246	NA
ENSG00000203758	OR10T1P	unprocessed_pseudogene	0	NA	NA	NA	NA
ENSG00000203772	SPRN	protein_coding	0	NA	NA	NA	NA
ENSG00000203778	FAM229B	protein_coding	10.4343	-0.47539	-0.989902	0.322222	NA
ENSG00000203780	FANK1	protein_coding	7.97776	-0.00610682	-0.0108349	0.991355	NA
ENSG00000203781	AL591704.9	unprocessed_pseudogene	0	NA	NA	NA	NA
ENSG00000203782	LOR	protein_coding	0.125353	-0.130477	-0.0424781	0.966118	NA
ENSG00000203783	PRR9	protein_coding	0	NA	NA	NA	NA
ENSG00000203784	LELP1	protein_coding	0	NA	NA	NA	NA
ENSG00000203785	SPRR2E	protein_coding	0	NA	NA	NA	NA
ENSG00000203786	KPRP	protein_coding	0	NA	NA	NA	NA
ENSG00000203795	FAM24A	protein_coding	0	NA	NA	NA	NA
ENSG00000203797	DDO	protein_coding	13.4147	0.181619	0.409786	0.681963	NA
ENSG00000203799	CCDC162P	transcribed_unitary_pseudogene	3.83716	0.594322	0.743807	0.456993	NA
ENSG00000203801	LINC00222	lincRNA	0.916453	-0.909864	-0.446433	0.655284	NA
ENSG00000203805	PLPP4	protein_coding	0.352445	0.345243	0.112457	0.910461	NA
ENSG00000203808	BVES-AS1	antisense	0	NA	NA	NA	NA
ENSG00000203809	LIN28B-AS1	lincRNA	0	NA	NA	NA	NA
ENSG00000203811	HIST2H3C	protein_coding	0.171905	-0.531977	-0.173282	0.86243	NA
ENSG00000203818	HIST2H3PS2	protein_coding	0.957325	-0.60759	-0.326215	0.744261	NA
ENSG00000203819	HIST2H2BC	processed_pseudogene	4.92056	-0.779131	-0.765655	0.443882	NA
ENSG00000203825	RP11-744H18.1	unprocessed_pseudogene	0.156421	0.822837	0.267876	0.788795	NA
ENSG00000203837	PNLIPRP3	protein_coding	0	NA	NA	NA	NA
ENSG00000203852	HIST2H3A	protein_coding	0.171905	-0.531977	-0.173282	0.86243	NA
ENSG00000203855	HSD3BP4	unprocessed_pseudogene	0	NA	NA	NA	NA
ENSG00000203857	HSD3B1	protein_coding	0	NA	NA	NA	NA
ENSG00000203858	HSD3BP2	unprocessed_pseudogene	0	NA	NA	NA	NA
ENSG00000203859	HSD3B2	protein_coding	0	NA	NA	NA	NA
ENSG00000203864	C1orf137	lincRNA	0	NA	NA	NA	NA
ENSG00000203867	RBM20	protein_coding	5.97535	-1.30263	-1.96538	0.0493707	NA
ENSG00000203870	SMIM9	protein_coding	0	NA	NA	NA	NA
ENSG00000203872	C6orf163	protein_coding	9.39681	0.0135476	0.0276028	0.977979	NA
ENSG00000203876	ADD3-AS1	processed_transcript	5.12027	-0.689097	-1.03101	0.302534	NA
ENSG00000203877	RIPPLY2	protein_coding	0	NA	NA	NA	NA
ENSG00000203878	CHIAP2	transcribed_unprocessed_pseudogene	0	NA	NA	NA	NA
ENSG00000203883	SOX18	protein_coding	1.15005	0.829057	0.467283	0.640298	NA
ENSG00000203886	CYP17A1-AS1	antisense	7.10685	0.716459	1.10366	0.269741	NA
ENSG00000203897	SPATA42	antisense	0	NA	NA	NA	NA
ENSG00000203900	RP11-261N11.8	antisense	0	NA	NA	NA	NA
ENSG00000203907	OOEP	protein_coding	0.573948	-0.658854	-0.280584	0.77903	NA
ENSG00000203908	KHDC3L	protein_coding	0	NA	NA	NA	NA
ENSG00000203909	DPPA5	protein_coding	0	NA	NA	NA	NA
ENSG00000203910	C1orf146	protein_coding	0	NA	NA	NA	NA
ENSG00000203914	HSP90B3P	processed_pseudogene	0.0615536	0.728066	0.23622	0.813262	NA
ENSG00000203923	SPANXN1	protein_coding	0	NA	NA	NA	NA
ENSG00000203926	SPANXA2	protein_coding	0	NA	NA	NA	NA
ENSG00000203930	LINC00632	lincRNA	0	NA	NA	NA	NA
ENSG00000203933	CXorf66	protein_coding	0	NA	NA	NA	NA
ENSG00000203942	C10orf62	protein_coding	0.155414	-0.050771	-0.0164665	0.986862	NA
ENSG00000203943	SAMD13	protein_coding	3.61312	0.649535	0.776529	0.437437	NA
ENSG00000203952	CCDC160	protein_coding	0.124482	-0.15551	-0.0506058	0.95964	NA
ENSG00000203963	C1orf141	protein_coding	0	NA	NA	NA	NA
ENSG00000203970	DEFB110	protein_coding	0	NA	NA	NA	NA
ENSG00000203971	RP13-379L11.2	lincRNA	0	NA	NA	NA	NA
ENSG00000203972	GLYATL3	protein_coding	0	NA	NA	NA	NA
ENSG00000203985	LDLRAD1	protein_coding	0	NA	NA	NA	NA
ENSG00000203987	RP11-188C12.3	antisense	0	NA	NA	NA	NA
ENSG00000203989	RHOXF2B	protein_coding	0	NA	NA	NA	NA
ENSG00000203995	ZYG11A	protein_coding	1.27191	1.03165	0.678257	0.497609	NA
ENSG00000204003	RP11-216L13.16	protein_coding	12.8449	0.709637	1.00472	0.315032	NA
ENSG00000204006	C1orf185	protein_coding	0	NA	NA	NA	NA
ENSG00000204007	GLT6D1	protein_coding	0	NA	NA	NA	NA
ENSG00000204011	COL5A1-AS1	antisense	0	NA	NA	NA	NA
ENSG00000204019	CT83	protein_coding	0	NA	NA	NA	NA
ENSG00000204021	LIPK	protein_coding	0	NA	NA	NA	NA
ENSG00000204022	LIPJ	protein_coding	0.282273	-0.63532	-0.20756	0.835572	NA
ENSG00000204025	TRPC5OS	protein_coding	0.194977	0.35292	0.115069	0.90839	NA
ENSG00000204031	LCN1P2	unprocessed_pseudogene	0	NA	NA	NA	NA
ENSG00000204033	LRIT2	protein_coding	0.197031	0.741093	0.240359	0.810052	NA
ENSG00000204044	RP11-465L10.10	antisense	0.923444	-0.707139	-0.327856	0.74302	NA
ENSG00000204049	RP11-126H7.4	antisense	0.490958	-0.660913	-0.216642	0.828487	NA
ENSG00000204052	LRRC73	protein_coding	0.527287	0.738316	0.273463	0.784497	NA
ENSG00000204053	MYCLP1	processed_pseudogene	0	NA	NA	NA	NA
ENSG00000204055	RP11-247A12.2	antisense	12.5851	-0.658536	-1.42873	0.153081	NA
ENSG00000204060	FOXO6	protein_coding	3.96873	0.875943	1.19885	0.230585	NA
ENSG00000204065	TCEAL5	protein_coding	0	NA	NA	NA	NA
ENSG00000204071	TCEAL6	protein_coding	0.0615536	0.728066	0.23622	0.813262	NA
ENSG00000204072	ARMCX7P	transcribed_unprocessed_pseudogene	6.94009	-1.13162	-0.45619	0.648253	NA
ENSG00000204086	RPA4	protein_coding	0.488887	-1.16081	-0.477849	0.632758	NA
ENSG00000204091	TDRG1	antisense	0	NA	NA	NA	NA
ENSG00000204092	LINC00951	lincRNA	0.0782103	0.747511	0.2424	0.808471	NA
ENSG00000204099	NEU4	protein_coding	1.41563	1.07352	0.714414	0.474971	NA
ENSG00000204110	RP1-153P14.8	lincRNA	1.23777	0.811364	0.451087	0.651927	NA
ENSG00000204113	BMP2KL	processed_pseudogene	0	NA	NA	NA	NA
ENSG00000204117	RP4-640H8.2	lincRNA	0	NA	NA	NA	NA
ENSG00000204118	NAP1L6	protein_coding	0.452438	1.79554	0.585961	0.557902	NA
ENSG00000204121	ECEL1P1	unprocessed_pseudogene	0	NA	NA	NA	NA
ENSG00000204128	C2orf72	protein_coding	0.35599	1.27007	0.413274	0.679406	NA
ENSG00000204140	CLPSL1	protein_coding	0	NA	NA	NA	NA
ENSG00000204148	LINC00474	lincRNA	0	NA	NA	NA	NA
ENSG00000204173	LRRC37A5P	transcribed_unprocessed_pseudogene	0.258451	0.8211	0.26753	0.789061	NA
ENSG00000204174	NPY4R	protein_coding	0	NA	NA	NA	NA
ENSG00000204175	GPRIN2	protein_coding	0	NA	NA	NA	NA
ENSG00000204176	SYT15	protein_coding	9.42135	-0.512675	-0.711538	0.476751	NA
ENSG00000204177	BMS1P1	transcribed_unprocessed_pseudogene	11.7467	-0.632255	-1.28588	0.198484	NA
ENSG00000204179	PTPN20	protein_coding	3.2265	-1.06549	-1.16988	0.242051	NA
ENSG00000204183	GDF5OS	protein_coding	0.244434	0.384855	0.125588	0.900058	NA
ENSG00000204187	LINC00619	lincRNA	0	NA	NA	NA	NA
ENSG00000204188	GGNBP1	transcribed_unitary_pseudogene	0.128391	0.304799	0.0989119	0.921208	NA
ENSG00000204193	TXNDC8	protein_coding	0	NA	NA	NA	NA
ENSG00000204194	RPL12P1	processed_pseudogene	0.33851	0.398041	0.130128	0.896465	NA
ENSG00000204195	AWAT1	protein_coding	0	NA	NA	NA	NA
ENSG00000204241	RP11-713P17.3	lincRNA	6.10281	-1.36756	-2.1107	0.0347979	NA
ENSG00000204246	OR13C3	protein_coding	0	NA	NA	NA	NA
ENSG00000204250	LINC00587	lincRNA	0	NA	NA	NA	NA
ENSG00000204262	COL5A2	protein_coding	9.36411	-0.813297	-1.54855	0.12149	NA
ENSG00000204277	LINC01993	lincRNA	0.104179	-0.422871	-0.137303	0.890792	NA
ENSG00000204278	TMEM235	protein_coding	0	NA	NA	NA	NA
ENSG00000204279	PAGE3	protein_coding	0	NA	NA	NA	NA
ENSG00000204283	LINC01973	lincRNA	0.469678	-0.633934	-0.207526	0.835599	NA
ENSG00000204290	BTNL2	protein_coding	0.158959	0.844075	0.274688	0.783556	NA
ENSG00000204291	COL15A1	protein_coding	3.82487	-1.38726	-1.48282	0.138122	NA
ENSG00000204293	OR8B2	protein_coding	0	NA	NA	NA	NA
ENSG00000204296	C6orf10	protein_coding	0	NA	NA	NA	NA
ENSG00000204300	TMEM225	protein_coding	0	NA	NA	NA	NA
ENSG00000204311	DFNB59	protein_coding	3.06825	-0.737464	-0.82538	0.409156	NA
ENSG00000204334	ERICH2	protein_coding	0	NA	NA	NA	NA
ENSG00000204335	SP5	protein_coding	0	NA	NA	NA	NA
ENSG00000204338	CYP21A1P	transcribed_unprocessed_pseudogene	4.60336	0.0949488	0.138236	0.890054	NA
ENSG00000204347	BTBD17	protein_coding	1.07466	-0.262992	-0.117627	0.906363	NA
ENSG00000204352	C9orf129	protein_coding	0.11562	0.34673	0.112443	0.910472	NA
ENSG00000204361	NXPE2	protein_coding	0.082599	-0.197761	-0.0642965	0.948734	NA
ENSG00000204362	RP11-380J14.1	lincRNA	0	NA	NA	NA	NA
ENSG00000204363	SPANXN5	protein_coding	0	NA	NA	NA	NA
ENSG00000204365	C10orf126	lincRNA	0	NA	NA	NA	NA
ENSG00000204368	RP11-552E4.3	processed_pseudogene	0	NA	NA	NA	NA
ENSG00000204379	XAGE1A	protein_coding	0	NA	NA	NA	NA
ENSG00000204380	PKP4-AS1	antisense	0	NA	NA	NA	NA
ENSG00000204381	LAYN	protein_coding	8.37368	0.0291998	0.0597916	0.952322	NA
ENSG00000204382	XAGE1B	protein_coding	0.0607312	0.743111	0.241	0.809555	NA
ENSG00000204385	SLC44A4	protein_coding	0.571362	-0.9217	-0.403831	0.686337	NA
ENSG00000204393	RP11-410N8.4	lincRNA	0.0412995	-0.0388937	-0.0126185	0.989932	NA
ENSG00000204398	RP11-65D24.2	lincRNA	0	NA	NA	NA	NA
ENSG00000204399	AC012306.2	processed_pseudogene	0	NA	NA	NA	NA
ENSG00000204403	CASP12	polymorphic_pseudogene	0.911439	0.505925	0.27454	0.78367	NA
ENSG00000204414	CSHL1	protein_coding	0.197031	0.741093	0.240359	0.810052	NA
ENSG00000204421	LY6G6C	protein_coding	1.54496	0.253457	0.227176	0.820287	NA
ENSG00000204422	XXbac-BPG32J3.20	protein_coding	1.03324	0.885069	0.28954	0.772168	NA
ENSG00000204429	RP11-1E11.1	processed_pseudogene	0.0615536	0.728066	0.23622	0.813262	NA
ENSG00000204434	POTEKP	unprocessed_pseudogene	0.0782103	0.747511	0.2424	0.808471	NA
ENSG00000204437	CTSLP6	unprocessed_pseudogene	0	NA	NA	NA	NA
ENSG00000204442	FAM155A	protein_coding	0.197031	0.741093	0.240359	0.810052	NA
ENSG00000204446	C9orf170	lincRNA	0.0628798	-0.0654242	-0.0212109	0.983077	NA
ENSG00000204449	TRIM49C	protein_coding	0	NA	NA	NA	NA
ENSG00000204450	TRIM64	protein_coding	0.132562	0.338575	0.109786	0.912579	NA
ENSG00000204456	RP11-313I2.10	unprocessed_pseudogene	0	NA	NA	NA	NA
ENSG00000204460	LINC01854	lincRNA	0	NA	NA	NA	NA
ENSG00000204464	C1orf195	lincRNA	0	NA	NA	NA	NA
ENSG00000204471	TBC1D3P4	unprocessed_pseudogene	0	NA	NA	NA	NA
ENSG00000204478	PRAMEF20	protein_coding	0	NA	NA	NA	NA
ENSG00000204479	PRAMEF17	protein_coding	0	NA	NA	NA	NA
ENSG00000204480	PRAMEF19	protein_coding	0	NA	NA	NA	NA
ENSG00000204481	PRAMEF14	protein_coding	0	NA	NA	NA	NA
ENSG00000204501	PRAMEF15	protein_coding	0	NA	NA	NA	NA
ENSG00000204505	PRAMEF9	protein_coding	0	NA	NA	NA	NA
ENSG00000204510	PRAMEF7	protein_coding	0	NA	NA	NA	NA
ENSG00000204511	MCCD1	protein_coding	0	NA	NA	NA	NA
ENSG00000204518	AADACL4	protein_coding	0	NA	NA	NA	NA
ENSG00000204528	PSORS1C3	sense_intronic	1.03106	-0.176928	-0.0837852	0.933227	NA
ENSG00000204529	GUCY2EP	transcribed_unprocessed_pseudogene	0.905491	0.403942	0.132858	0.894305	NA
ENSG00000204531	POU5F1	protein_coding	3.14575	-0.581219	-0.610855	0.541295	NA
ENSG00000204532	ZSCAN5C	protein_coding	0	NA	NA	NA	NA
ENSG00000204538	PSORS1C2	protein_coding	0	NA	NA	NA	NA
ENSG00000204539	CDSN	protein_coding	0	NA	NA	NA	NA
ENSG00000204540	PSORS1C1	protein_coding	0.257762	1.11196	0.361047	0.718064	NA
ENSG00000204542	C6orf15	protein_coding	0.155414	-0.050771	-0.0164665	0.986862	NA
ENSG00000204544	MUC21	protein_coding	0.155414	-0.050771	-0.0164665	0.986862	NA
ENSG00000204547	DEFB122	transcribed_unprocessed_pseudogene	0	NA	NA	NA	NA
ENSG00000204548	DEFB121	protein_coding	0	NA	NA	NA	NA
ENSG00000204555	CFTRP3	processed_pseudogene	0	NA	NA	NA	NA
ENSG00000204556	CTD-2514C3.1	unprocessed_pseudogene	0.55976	-0.410596	-0.135499	0.892217	NA
ENSG00000204571	KRTAP5-11	protein_coding	0	NA	NA	NA	NA
ENSG00000204572	KRTAP5-10	protein_coding	0.125556	-0.438372	-0.142268	0.886868	NA
ENSG00000204581	ACOXL-AS1	antisense	0.297327	-0.690801	-0.225337	0.821717	NA
ENSG00000204583	LRCOL1	protein_coding	0.394062	0.845464	0.275133	0.783214	NA
ENSG00000204584	RP11-304F15.3	antisense	14.0567	0.466594	1.17603	0.239581	NA
ENSG00000204588	LINC01123	lincRNA	0.427958	-0.325214	-0.113275	0.909813	NA
ENSG00000204595	DPRX	protein_coding	0	NA	NA	NA	NA
ENSG00000204603	LINC01257	lincRNA	0.218851	1.28591	0.418227	0.675781	NA
ENSG00000204610	TRIM15	protein_coding	0.762692	1.08621	0.523471	0.600646	NA
ENSG00000204612	FOXB2	protein_coding	0	NA	NA	NA	NA
ENSG00000204616	TRIM31	protein_coding	1.78536	-1.11966	-1.00585	0.314487	NA
ENSG00000204618	RNF39	protein_coding	0.202566	0.355229	0.115743	0.907856	NA
ENSG00000204620	RP11-1148L6.9	antisense	1.74388	-0.0505831	-0.0438087	0.965057	NA
ENSG00000204622	HLA-J	transcribed_unprocessed_pseudogene	11.0132	0.232508	0.428231	0.668483	NA
ENSG00000204624	DISP3	protein_coding	3.82979	-0.249751	-0.355117	0.722502	NA
ENSG00000204625	HCG9	lincRNA	1.27643	0.379514	0.224408	0.82244	NA
ENSG00000204637	AC068538.2	processed_pseudogene	0	NA	NA	NA	NA
ENSG00000204640	NMS	protein_coding	0	NA	NA	NA	NA
ENSG00000204648	SSX9	transcribed_unprocessed_pseudogene	0	NA	NA	NA	NA
ENSG00000204652	RPS26P8	processed_pseudogene	0.0794797	0.741479	0.240481	0.809957	NA
ENSG00000204653	ASPDH	protein_coding	0	NA	NA	NA	NA
ENSG00000204655	MOG	protein_coding	0	NA	NA	NA	NA
ENSG00000204657	OR2H2	protein_coding	0	NA	NA	NA	NA
ENSG00000204658	CST9LP2	unprocessed_pseudogene	0	NA	NA	NA	NA
ENSG00000204659	CBY3	protein_coding	0.365642	0.170703	0.0558857	0.955433	NA
ENSG00000204661	C5orf60	processed_transcript	0.155414	-0.050771	-0.0164665	0.986862	NA
ENSG00000204662	CST9LP1	unprocessed_pseudogene	0	NA	NA	NA	NA
ENSG00000204663	CST13P	transcribed_unprocessed_pseudogene	0	NA	NA	NA	NA
ENSG00000204666	CTD-2126E3.1	sense_overlapping	0.082599	-0.197761	-0.0642965	0.948734	NA
ENSG00000204669	C9orf57	protein_coding	0	NA	NA	NA	NA
ENSG00000204670	IGKV1OR2-3	IG_V_pseudogene	0	NA	NA	NA	NA
ENSG00000204671	IL31	protein_coding	0	NA	NA	NA	NA
ENSG00000204677	FAM153C	protein_coding	5.24537	-0.465455	-0.664224	0.506547	NA
ENSG00000204682	CASC10	protein_coding	0.175928	0.233131	0.075984	0.939432	NA
ENSG00000204683	C10orf113	protein_coding	0	NA	NA	NA	NA
ENSG00000204684	RP5-1004I9.1	lincRNA	0	NA	NA	NA	NA
ENSG00000204687	MAS1L	protein_coding	0	NA	NA	NA	NA
ENSG00000204688	OR2H1	protein_coding	0	NA	NA	NA	NA
ENSG00000204694	OR11A1	protein_coding	0	NA	NA	NA	NA
ENSG00000204695	OR14J1	protein_coding	0	NA	NA	NA	NA
ENSG00000204697	OR2U1P	unprocessed_pseudogene	0	NA	NA	NA	NA
ENSG00000204699	UBTFL3	unprocessed_pseudogene	0.197031	0.741093	0.240359	0.810052	NA
ENSG00000204700	OR2J2	protein_coding	0	NA	NA	NA	NA
ENSG00000204701	OR2J3	protein_coding	0	NA	NA	NA	NA
ENSG00000204702	OR2J1	polymorphic_pseudogene	0	NA	NA	NA	NA
ENSG00000204703	OR2B3	protein_coding	0	NA	NA	NA	NA
ENSG00000204704	OR2W1	protein_coding	0	NA	NA	NA	NA
ENSG00000204705	UBTFL5	unprocessed_pseudogene	0.0461453	-0.0487785	-0.0158211	0.987377	NA
ENSG00000204706	MAMDC2-AS1	antisense	0	NA	NA	NA	NA
ENSG00000204709	LINC01556	lincRNA	0.296301	-0.108297	-0.0351875	0.97193	NA
ENSG00000204711	C9orf135	protein_coding	0.580527	0.304589	0.0996458	0.920626	NA
ENSG00000204717	AC073464.11	unprocessed_pseudogene	0	NA	NA	NA	NA
ENSG00000204718	CNN2P12	processed_pseudogene	0	NA	NA	NA	NA
ENSG00000204740	MALRD1	protein_coding	0.523283	-0.0352577	-0.0115958	0.990748	NA
ENSG00000204754	LINC01951	lincRNA	0	NA	NA	NA	NA
ENSG00000204758	CTC-308K20.1	antisense	1.89743	-2.40104	-2.02739	0.0426228	NA
ENSG00000204764	RANBP17	protein_coding	1.5921	-0.196625	-0.161053	0.872051	NA
ENSG00000204767	FAM196B	protein_coding	0.155414	-0.050771	-0.0164665	0.986862	NA
ENSG00000204776	IGKV1OR-3	IG_V_pseudogene	0	NA	NA	NA	NA
ENSG00000204778	CBWD4P	unprocessed_pseudogene	8.75874	-0.387452	-0.683831	0.494082	NA
ENSG00000204779	FOXD4L5	protein_coding	0	NA	NA	NA	NA
ENSG00000204780	IGKV1OR9-1	IG_V_pseudogene	0	NA	NA	NA	NA
ENSG00000204787	REG1CP	transcribed_unprocessed_pseudogene	0	NA	NA	NA	NA
ENSG00000204790	BX255923.2	unprocessed_pseudogene	0	NA	NA	NA	NA
ENSG00000204791	SMPD5	transcribed_unitary_pseudogene	5.81996	0.903777	1.43492	0.151309	NA
ENSG00000204792	LINC01291	lincRNA	0.26693	0.344827	0.112363	0.910536	NA
ENSG00000204801	FGF7P7	unprocessed_pseudogene	0	NA	NA	NA	NA
ENSG00000204802	RP11-111F5.4	lincRNA	13.7219	0.225924	0.552513	0.580597	NA
ENSG00000204805	FAM27E4	processed_pseudogene	0	NA	NA	NA	NA
ENSG00000204814	RP11-160N1.10	lincRNA	0	NA	NA	NA	NA
ENSG00000204816	FGF7P5	unprocessed_pseudogene	1.58548	-1.57962	-0.870836	0.383844	NA
ENSG00000204818	ADGRF5P2	unprocessed_pseudogene	0.197031	0.741093	0.240359	0.810052	NA
ENSG00000204832	ST8SIA6-AS1	antisense	0.898529	-0.655977	-0.400359	0.688892	NA
ENSG00000204837	FGF7P3	transcribed_unprocessed_pseudogene	8.00883	0.096008	0.152842	0.878523	NA
ENSG00000204849	SPATA31A1	protein_coding	3.2998	1.03828	1.20847	0.226867	NA
ENSG00000204851	PNMAL2	protein_coding	7.09173	-0.312901	-0.537747	0.590752	NA
ENSG00000204860	FAM201A	antisense	7.00307	-0.304395	-0.501142	0.616271	NA
ENSG00000204866	IGFL2	protein_coding	0.725128	0.297999	0.122291	0.902668	NA
ENSG00000204869	IGFL4	protein_coding	0	NA	NA	NA	NA
ENSG00000204873	KRTAP9-3	protein_coding	0.155414	-0.050771	-0.0164665	0.986862	NA
ENSG00000204876	AC021218.2	lincRNA	0	NA	NA	NA	NA
ENSG00000204880	KRTAP4-8	protein_coding	0	NA	NA	NA	NA
ENSG00000204882	GPR20	protein_coding	10.0858	-0.134905	-0.273249	0.784662	NA
ENSG00000204887	KRTAP1-4	protein_coding	0	NA	NA	NA	NA
ENSG00000204889	KRT40	protein_coding	1.04612	-0.706577	-0.412016	0.680328	NA
ENSG00000204894	RP11-208G20.2	processed_pseudogene	0	NA	NA	NA	NA
ENSG00000204897	KRT25	protein_coding	0	NA	NA	NA	NA
ENSG00000204904	LINC01545	lincRNA	0	NA	NA	NA	NA
ENSG00000204909	SPINK9	protein_coding	0	NA	NA	NA	NA
ENSG00000204913	LRRC3C	protein_coding	0.0607312	0.743111	0.241	0.809555	NA
ENSG00000204915	RP6-99M1.1	processed_pseudogene	0	NA	NA	NA	NA
ENSG00000204918	PRR20B	protein_coding	0	NA	NA	NA	NA
ENSG00000204919	PRR20A	protein_coding	0	NA	NA	NA	NA
ENSG00000204928	GRXCR2	protein_coding	0	NA	NA	NA	NA
ENSG00000204929	AC074391.1	processed_transcript	0.126881	1.12325	0.364595	0.715414	NA
ENSG00000204930	FAM221B	protein_coding	3.37243	-0.99466	-1.20513	0.228152	NA
ENSG00000204933	CD177P1	unprocessed_pseudogene	0.141721	0.345341	0.112489	0.910435	NA
ENSG00000204941	PSG5	protein_coding	0.197031	0.741093	0.240359	0.810052	NA
ENSG00000204949	FAM83A-AS1	antisense	0.221839	0.436296	0.142258	0.886877	NA
ENSG00000204950	LRRC10B	protein_coding	0	NA	NA	NA	NA
ENSG00000204952	FBXO47	protein_coding	0	NA	NA	NA	NA
ENSG00000204956	PCDHGA1	protein_coding	1.02876	0.530541	0.276946	0.781821	NA
ENSG00000204960	BLACE	protein_coding	0	NA	NA	NA	NA
ENSG00000204961	PCDHA9	protein_coding	0	NA	NA	NA	NA
ENSG00000204962	PCDHA8	protein_coding	0.197031	0.741093	0.240359	0.810052	NA
ENSG00000204963	PCDHA7	protein_coding	0.394062	0.845464	0.275133	0.783214	NA
ENSG00000204965	PCDHA5	protein_coding	0	NA	NA	NA	NA
ENSG00000204967	PCDHA4	protein_coding	0	NA	NA	NA	NA
ENSG00000204969	PCDHA2	protein_coding	0	NA	NA	NA	NA
ENSG00000204970	PCDHA1	protein_coding	0.155414	-0.050771	-0.0164665	0.986862	NA
ENSG00000204971	RP11-807H22.7	antisense	0	NA	NA	NA	NA
ENSG00000204978	ERICH4	protein_coding	0	NA	NA	NA	NA
ENSG00000204979	MS4A13	protein_coding	0	NA	NA	NA	NA
ENSG00000204982	PRSS3P4	unprocessed_pseudogene	0	NA	NA	NA	NA
ENSG00000204983	PRSS1	protein_coding	0.511582	1.1127	0.366419	0.714053	NA
ENSG00000204989	OR4D8P	unprocessed_pseudogene	0	NA	NA	NA	NA
ENSG00000204990	RP5-842K16.1	lincRNA	0	NA	NA	NA	NA
ENSG00000204991	SPIRE2	protein_coding	4.83677	0.493329	0.805759	0.420382	NA
ENSG00000204993	AC139712.2	processed_pseudogene	0	NA	NA	NA	NA
ENSG00000205002	AARD	protein_coding	0.960314	1.0089	0.435165	0.663443	NA
ENSG00000205015	LINC02138	lincRNA	0	NA	NA	NA	NA
ENSG00000205022	PABPN1L	protein_coding	14.2865	-0.332218	-0.698656	0.484767	NA
ENSG00000205025	OR5G5P	transcribed_unprocessed_pseudogene	0	NA	NA	NA	NA
ENSG00000205029	OR5D16	protein_coding	0	NA	NA	NA	NA
ENSG00000205030	OR5L2	protein_coding	0	NA	NA	NA	NA
ENSG00000205035	RP11-707M1.1	transcribed_unprocessed_pseudogene	0	NA	NA	NA	NA
ENSG00000205037	RP11-863P13.4	lincRNA	0.828169	-0.493425	-0.20541	0.837252	NA
ENSG00000205041	CTC-425O23.2	sense_intronic	2.05541	1.24354	0.994623	0.31992	NA
ENSG00000205044	RP11-56P9.11	transcribed_unprocessed_pseudogene	0	NA	NA	NA	NA
ENSG00000205054	LINC01121	processed_transcript	0	NA	NA	NA	NA
ENSG00000205057	CLLU1OS	protein_coding	1.57752	0.443252	0.283757	0.776597	NA
ENSG00000205076	LGALS7	protein_coding	0.0615536	0.728066	0.23622	0.813262	NA
ENSG00000205085	FAM71F2	protein_coding	9.03331	-0.416727	-0.74556	0.455933	NA
ENSG00000205086	C2orf91	protein_coding	0.270839	1.15696	0.376527	0.706525	NA
ENSG00000205090	TMEM240	protein_coding	9.67394	0.526016	0.928443	0.353178	NA
ENSG00000205097	FRG2	protein_coding	0.155414	-0.050771	-0.0164665	0.986862	NA
ENSG00000205100	HSP90AA4P	transcribed_processed_pseudogene	0	NA	NA	NA	NA
ENSG00000205105	COX17P1	processed_pseudogene	0	NA	NA	NA	NA
ENSG00000205106	DKFZp779M0652	lincRNA	1.48736	-0.988192	-0.789263	0.429958	NA
ENSG00000205108	FAM205A	protein_coding	0.197031	0.741093	0.240359	0.810052	NA
ENSG00000205111	CDKL4	protein_coding	0	NA	NA	NA	NA
ENSG00000205116	TMEM88B	protein_coding	0	NA	NA	NA	NA
ENSG00000205126	ACCSL	protein_coding	0.869879	-1.05496	-0.683758	0.494128	NA
ENSG00000205129	C4orf47	protein_coding	0.305308	0.332894	0.109076	0.913143	NA
ENSG00000205143	ARID3C	protein_coding	0.307953	0.401206	0.131603	0.895299	NA
ENSG00000205174	C7orf66	lincRNA	0	NA	NA	NA	NA
ENSG00000205176	REXO1L1P	transcribed_processed_pseudogene	0.155414	-0.050771	-0.0164665	0.986862	NA
ENSG00000205177	C11orf91	protein_coding	0.054889	-0.0446644	-0.0144884	0.98844	NA
ENSG00000205184	SLC10A5P1	unprocessed_pseudogene	0	NA	NA	NA	NA
ENSG00000205186	FABP9	protein_coding	0	NA	NA	NA	NA
ENSG00000205209	SCGB2B2	protein_coding	1.50005	-1.7243	-1.27561	0.202094	NA
ENSG00000205212	CCDC144NL	protein_coding	0.587699	-0.832651	-0.272512	0.785228	NA
ENSG00000205213	LGR4	protein_coding	13.6865	-0.229938	-0.577948	0.563299	NA
ENSG00000205215	KRT17P7	transcribed_unprocessed_pseudogene	0	NA	NA	NA	NA
ENSG00000205221	VIT	protein_coding	7.35922	-1.00467	-1.54877	0.121437	NA
ENSG00000205231	TTLL10-AS1	antisense	0.234133	-0.189894	-0.0619802	0.950579	NA
ENSG00000205238	SPDYE2	protein_coding	1.34962	0.202018	0.154862	0.87693	NA
ENSG00000205240	OR7E36P	unprocessed_pseudogene	0.440591	-1.50891	-0.494025	0.621289	NA
ENSG00000205266	KRT17P5	transcribed_unprocessed_pseudogene	0	NA	NA	NA	NA
ENSG00000205267	DGAT2L7P	unprocessed_pseudogene	0.0628798	-0.0654242	-0.0212109	0.983077	NA
ENSG00000205274	TRBV20OR9-2	TR_V_gene	0	NA	NA	NA	NA
ENSG00000205277	MUC12	protein_coding	2.21936	0.167533	0.152742	0.878601	NA
ENSG00000205279	CTXN3	protein_coding	0	NA	NA	NA	NA
ENSG00000205293	LINC01602	lincRNA	0.266198	0.347659	0.113539	0.909604	NA
ENSG00000205300	RP11-352D3.2	lincRNA	0.456624	-0.418085	-0.136388	0.891515	NA
ENSG00000205301	MGAT4D	protein_coding	0	NA	NA	NA	NA
ENSG00000205312	KRT17P4	transcribed_unprocessed_pseudogene	0	NA	NA	NA	NA
ENSG00000205318	GCNT6	processed_pseudogene	0.197031	0.741093	0.240359	0.810052	NA
ENSG00000205325	AC005863.1	lincRNA	0	NA	NA	NA	NA
ENSG00000205327	OR6C68	protein_coding	0	NA	NA	NA	NA
ENSG00000205328	OR6C65	protein_coding	0.155414	-0.050771	-0.0164665	0.986862	NA
ENSG00000205329	OR6C3	protein_coding	0	NA	NA	NA	NA
ENSG00000205330	OR6C1	protein_coding	0	NA	NA	NA	NA
ENSG00000205331	OR6C72P	unprocessed_pseudogene	0	NA	NA	NA	NA
ENSG00000205333	GOLGA2P1	processed_pseudogene	0	NA	NA	NA	NA
ENSG00000205334	LINC01460	lincRNA	0	NA	NA	NA	NA
ENSG00000205358	MT1H	protein_coding	0	NA	NA	NA	NA
ENSG00000205359	SLCO6A1	protein_coding	0	NA	NA	NA	NA
ENSG00000205360	MT1CP	transcribed_unprocessed_pseudogene	0	NA	NA	NA	NA
ENSG00000205361	MT1DP	transcribed_unprocessed_pseudogene	0.29776	-0.252973	-0.082658	0.934123	NA
ENSG00000205362	MT1A	protein_coding	0	NA	NA	NA	NA
ENSG00000205363	C15orf59	protein_coding	0.197031	0.741093	0.240359	0.810052	NA
ENSG00000205364	MT1M	protein_coding	0	NA	NA	NA	NA
ENSG00000205396	LINC00661	processed_transcript	0	NA	NA	NA	NA
ENSG00000205403	CFI	protein_coding	0.280331	-0.774634	-0.251947	0.801082	NA
ENSG00000205409	OR52E6	protein_coding	0	NA	NA	NA	NA
ENSG00000205412	HNRNPA1P20	processed_pseudogene	0	NA	NA	NA	NA
ENSG00000205414	RP11-401P9.6	antisense	0	NA	NA	NA	NA
ENSG00000205420	KRT6A	protein_coding	0.203962	0.195273	0.063712	0.9492	NA
ENSG00000205424	AL592528.1	antisense	0	NA	NA	NA	NA
ENSG00000205426	KRT81	protein_coding	6.59278	-0.6448	-0.986318	0.323977	NA
ENSG00000205433	SNRPGP6	processed_pseudogene	0	NA	NA	NA	NA
ENSG00000205436	EXOC3L4	protein_coding	0.679378	0.512428	0.208988	0.834458	NA
ENSG00000205439	KRTAP12-3	protein_coding	0	NA	NA	NA	NA
ENSG00000205442	IZUMO3	protein_coding	0.197031	0.741093	0.240359	0.810052	NA
ENSG00000205444	RP4-529N6.1	lincRNA	0	NA	NA	NA	NA
ENSG00000205445	KRTAP10-2	protein_coding	0.11951	0.34019	0.110377	0.912111	NA
ENSG00000205449	NBPF22P	transcribed_unprocessed_pseudogene	0.109778	-0.176218	-0.0573208	0.95429	NA
ENSG00000205452	RP11-812E19.3	lincRNA	0	NA	NA	NA	NA
ENSG00000205456	TP53TG3D	protein_coding	0.830812	-0.612272	-0.232352	0.816264	NA
ENSG00000205457	TP53TG3C	protein_coding	0.20397	0.3466	0.11301	0.910023	NA
ENSG00000205464	ATP6AP1L	protein_coding	11.9776	-0.54688	-1.07879	0.28068	NA
ENSG00000205488	CALML3-AS1	antisense	0.592303	1.04848	0.344338	0.730592	NA
ENSG00000205494	OR52A4P	transcribed_unprocessed_pseudogene	0	NA	NA	NA	NA
ENSG00000205495	OR52J3	protein_coding	0	NA	NA	NA	NA
ENSG00000205496	OR51A2	protein_coding	0	NA	NA	NA	NA
ENSG00000205497	OR51A4	protein_coding	0	NA	NA	NA	NA
ENSG00000205500	AC013472.3	processed_transcript	0	NA	NA	NA	NA
ENSG00000205502	C2CD4B	protein_coding	0.358114	-0.19328	-0.0633646	0.949476	NA
ENSG00000205537	RP11-89H19.1	antisense	11.4409	0.526088	1.27899	0.2009	NA
ENSG00000205549	C9orf92	protein_coding	0	NA	NA	NA	NA
ENSG00000205559	CHKB-AS1	antisense	5.10697	-0.809572	-1.16737	0.243063	NA
ENSG00000205562	RP11-497E19.1	lincRNA	0	NA	NA	NA	NA
ENSG00000205579	DYNLL1P1	processed_pseudogene	0	NA	NA	NA	NA
ENSG00000205584	AC005488.11	unprocessed_pseudogene	0	NA	NA	NA	NA
ENSG00000205592	MUC19	processed_transcript	1.92161	-0.302647	-0.159521	0.873259	NA
ENSG00000205596	RP5-1132H15.2	processed_pseudogene	0.0412995	-0.0388937	-0.0126185	0.989932	NA
ENSG00000205611	LINC01597	lincRNA	1.73026	-0.235259	-0.183021	0.854781	NA
ENSG00000205622	AF064858.6	lincRNA	0.301007	-0.0750017	-0.0243655	0.980561	NA
ENSG00000205625	RP11-15G8.1	processed_pseudogene	0	NA	NA	NA	NA
ENSG00000205628	LINC01446	lincRNA	0	NA	NA	NA	NA
ENSG00000205632	LINC01310	lincRNA	0	NA	NA	NA	NA
ENSG00000205634	LINC00898	lincRNA	0	NA	NA	NA	NA
ENSG00000205636	LINC00583	lincRNA	0	NA	NA	NA	NA
ENSG00000205642	VCX3B	protein_coding	0	NA	NA	NA	NA
ENSG00000205644	CTD-2375G15.1	processed_pseudogene	0	NA	NA	NA	NA
ENSG00000205649	HTN3	protein_coding	0	NA	NA	NA	NA
ENSG00000205653	RP3-416J7.5	lincRNA	0	NA	NA	NA	NA
ENSG00000205662	RP11-706O15.7	lincRNA	0.446379	0.00614972	0.00201059	0.998396	NA
ENSG00000205667	ARSH	protein_coding	0	NA	NA	NA	NA
ENSG00000205669	ACOT6	protein_coding	0	NA	NA	NA	NA
ENSG00000205678	TECRL	protein_coding	0	NA	NA	NA	NA
ENSG00000205682	RP11-798L4.1	lincRNA	0.0461453	-0.0487785	-0.0158211	0.987377	NA
ENSG00000205693	MANSC4	protein_coding	0.188029	-0.144036	-0.0469793	0.96253	NA
ENSG00000205695	RP11-15H7.2	processed_pseudogene	0	NA	NA	NA	NA
ENSG00000205696	ADARB2-AS1	antisense	0	NA	NA	NA	NA
ENSG00000205704	LINC00634	transcribed_unitary_pseudogene	0	NA	NA	NA	NA
ENSG00000205716	FAM183DP	processed_pseudogene	0	NA	NA	NA	NA
ENSG00000205718	MBD3L4	protein_coding	0	NA	NA	NA	NA
ENSG00000205740	RP11-363N22.3	processed_transcript	1.64396	-0.635757	-0.529695	0.596323	NA
ENSG00000205745	AC083864.4	lincRNA	0	NA	NA	NA	NA
ENSG00000205754	SLCO1B7	protein_coding	0	NA	NA	NA	NA
ENSG00000205755	CRLF2	protein_coding	3.55259	-0.258676	-0.319146	0.749616	NA
ENSG00000205767	CTD-2302E22.1	processed_pseudogene	0	NA	NA	NA	NA
ENSG00000205771	CATSPER2P1	transcribed_unprocessed_pseudogene	5.58623	0.0929035	0.151064	0.879925	NA
ENSG00000205777	GAGE1	protein_coding	0	NA	NA	NA	NA
ENSG00000205786	LINC01531	lincRNA	0.186084	0.330917	0.107837	0.914125	NA
ENSG00000205790	DPP9-AS1	antisense	0.504057	0.314288	0.102631	0.918256	NA
ENSG00000205791	LOH12CR2	lincRNA	7.10025	-0.390313	-0.687511	0.491761	NA
ENSG00000205794	RP11-333E13.4	transcribed_processed_pseudogene	0.0794797	0.741479	0.240481	0.809957	NA
ENSG00000205795	CYS1	protein_coding	1.08351	0.644477	0.368201	0.712723	NA
ENSG00000205822	TPTE2P6	transcribed_unprocessed_pseudogene	0	NA	NA	NA	NA
ENSG00000205830	AC024132.1	lincRNA	0	NA	NA	NA	NA
ENSG00000205832	C16orf96	protein_coding	6.22083	-0.104894	-0.181681	0.855833	NA
ENSG00000205835	GMNC	protein_coding	0	NA	NA	NA	NA
ENSG00000205837	LINC00487	lincRNA	1.07012	1.13259	0.613487	0.539554	NA
ENSG00000205838	TTC23L	protein_coding	0.278277	0.00868772	0.00284599	0.997729	NA
ENSG00000205847	OR7E91P	unprocessed_pseudogene	0	NA	NA	NA	NA
ENSG00000205853	RFPL3S	protein_coding	6.77006	0.12935	0.184433	0.853674	NA
ENSG00000205856	C22orf42	protein_coding	0.190049	0.111076	0.036265	0.971071	NA
ENSG00000205857	NANOGNB	protein_coding	0	NA	NA	NA	NA
ENSG00000205858	LRRC72	protein_coding	0	NA	NA	NA	NA
ENSG00000205861	PCOTH	protein_coding	1.5193	0.00774968	0.00593586	0.995264	NA
ENSG00000205863	C1QTNF9B	protein_coding	0.0961885	-0.404986	-0.131563	0.89533	NA
ENSG00000205864	KRTAP5-6	protein_coding	0.155414	-0.050771	-0.0164665	0.986862	NA
ENSG00000205865	FAM99B	antisense	0	NA	NA	NA	NA
ENSG00000205866	FAM99A	lincRNA	0	NA	NA	NA	NA
ENSG00000205867	KRTAP5-2	protein_coding	0.550527	-0.232894	-0.0765745	0.938962	NA
ENSG00000205869	KRTAP5-1	protein_coding	0.410834	-0.575448	-0.188566	0.850433	NA
ENSG00000205871	RPS3AP47	processed_pseudogene	1.26496	-0.0904814	-0.0655855	0.947708	NA
ENSG00000205879	FAM90A2P	unprocessed_pseudogene	0.333919	-0.15379	-0.0504062	0.959799	NA
ENSG00000205882	DEFB134	protein_coding	0	NA	NA	NA	NA
ENSG00000205883	DEFB135	protein_coding	0	NA	NA	NA	NA
ENSG00000205884	DEFB136	protein_coding	0	NA	NA	NA	NA
ENSG00000205890	RP11-473M20.5	antisense	0.0628798	-0.0654242	-0.0212109	0.983077	NA
ENSG00000205897	OR7E136P	unprocessed_pseudogene	0	NA	NA	NA	NA
ENSG00000205898	RP11-3B12.4	processed_pseudogene	0	NA	NA	NA	NA
ENSG00000205899	BHLHA9	protein_coding	0	NA	NA	NA	NA
ENSG00000205913	SRRM2-AS1	antisense	4.92847	-1.45702	-2.25302	0.0242576	NA
ENSG00000205916	DAZ4	protein_coding	0	NA	NA	NA	NA
ENSG00000205918	PDPK2P	transcribed_unprocessed_pseudogene	3.67899	1.25171	1.55426	0.120121	NA
ENSG00000205922	ONECUT3	protein_coding	0	NA	NA	NA	NA
ENSG00000205923	CEMP1	protein_coding	0.831802	-0.535542	-0.299367	0.76466	NA
ENSG00000205929	C21orf62	protein_coding	0	NA	NA	NA	NA
ENSG00000205936	PPP1R12BP2	unprocessed_pseudogene	0.0703205	0.734738	0.238339	0.811618	NA
ENSG00000205940	HSP90AB2P	transcribed_processed_pseudogene	0.109778	-0.176218	-0.0573208	0.95429	NA
ENSG00000205944	DAZ2	protein_coding	0	NA	NA	NA	NA
ENSG00000205946	USP17L6P	unprocessed_pseudogene	0.197031	0.741093	0.240359	0.810052	NA
ENSG00000205955	HSP90AA5P	transcribed_processed_pseudogene	0	NA	NA	NA	NA
ENSG00000205959	RP11-689P11.2	lincRNA	7.09281	-0.760373	-1.45699	0.145118	NA
ENSG00000205971	AC074389.6	lincRNA	0.155414	-0.050771	-0.0164665	0.986862	NA
ENSG00000205976	RP11-404K5.2	unprocessed_pseudogene	0	NA	NA	NA	NA
ENSG00000205978	NYNRIN	protein_coding	12.7463	-0.893657	-2.22382	0.0261609	NA
ENSG00000205989	DEFB109	unprocessed_pseudogene	0	NA	NA	NA	NA
ENSG00000206013	IFITM5	protein_coding	0	NA	NA	NA	NA
ENSG00000206014	OR7E161P	unprocessed_pseudogene	0	NA	NA	NA	NA
ENSG00000206026	SMIM21	protein_coding	0	NA	NA	NA	NA
ENSG00000206028	CTA-373H7.7	lincRNA	1.55135	-0.103332	-0.0812439	0.935248	NA
ENSG00000206034	DEFB109P1B	unprocessed_pseudogene	0	NA	NA	NA	NA
ENSG00000206042	DEFA7P	unprocessed_pseudogene	0	NA	NA	NA	NA
ENSG00000206043	C18orf63	protein_coding	0	NA	NA	NA	NA
ENSG00000206052	DOK6	protein_coding	4.18029	0.0916389	0.125959	0.899764	NA
ENSG00000206062	RP13-212L9.1	lincRNA	0	NA	NA	NA	NA
ENSG00000206066	IGLL3P	unprocessed_pseudogene	0.655917	-1.72631	-0.797396	0.425221	NA
ENSG00000206069	TMEM211	protein_coding	0	NA	NA	NA	NA
ENSG00000206072	SERPINB11	protein_coding	0.155414	-0.050771	-0.0164665	0.986862	NA
ENSG00000206073	SERPINB4	protein_coding	0	NA	NA	NA	NA
ENSG00000206075	SERPINB5	protein_coding	0.186723	-0.170688	-0.0556541	0.955617	NA
ENSG00000206090	AP000350.7	unprocessed_pseudogene	0	NA	NA	NA	NA
ENSG00000206102	KRTAP19-8	protein_coding	0	NA	NA	NA	NA
ENSG00000206104	KRTAP20-3	protein_coding	0	NA	NA	NA	NA
ENSG00000206105	KRTAP20-4	protein_coding	0	NA	NA	NA	NA
ENSG00000206106	KRTAP22-2	protein_coding	0	NA	NA	NA	NA
ENSG00000206107	KRTAP27-1	protein_coding	0	NA	NA	NA	NA
ENSG00000206113	CFAP99	protein_coding	2.40352	-0.0934622	-0.0865519	0.931028	NA
ENSG00000206120	EGFEM1P	transcribed_unitary_pseudogene	0	NA	NA	NA	NA
ENSG00000206129	CTD-2008L17.2	lincRNA	0.0461453	-0.0487785	-0.0158211	0.987377	NA
ENSG00000206142	KB-1183D5.13	lincRNA	0.0607312	0.743111	0.241	0.809555	NA
ENSG00000206144	RP11-400K9.2	processed_pseudogene	0	NA	NA	NA	NA
ENSG00000206145	P2RX6P	transcribed_unprocessed_pseudogene	0.0615536	0.728066	0.23622	0.813262	NA
ENSG00000206147	RPL23AP57	processed_pseudogene	0.155414	-0.050771	-0.0164665	0.986862	NA
ENSG00000206150	RNASE13	protein_coding	0.19845	0.811946	0.264889	0.791095	NA
ENSG00000206159	GYG2P1	transcribed_unprocessed_pseudogene	0	NA	NA	NA	NA
ENSG00000206168	Z69890.1	processed_pseudogene	0	NA	NA	NA	NA
ENSG00000206178	HBZP1	unprocessed_pseudogene	0.930592	0.378024	0.151315	0.879728	NA
ENSG00000206181	ELOA2	protein_coding	0	NA	NA	NA	NA
ENSG00000206187	RP11-1084I9.1	lincRNA	0	NA	NA	NA	NA
ENSG00000206192	ANKRD20A9P	unprocessed_pseudogene	0	NA	NA	NA	NA
ENSG00000206195	DUXAP8	processed_transcript	0.564767	-0.895937	-0.29482	0.768131	NA
ENSG00000206203	TSSK2	protein_coding	0.699276	1.24213	0.448813	0.653566	NA
ENSG00000206228	HNRNPA1P4	processed_pseudogene	1.92153	-1.01613	-0.873827	0.382213	NA
ENSG00000206249	CTD-2308N23.2	antisense	0	NA	NA	NA	NA
ENSG00000206260	PRR23A	protein_coding	0	NA	NA	NA	NA
ENSG00000206262	FOXL2NB	protein_coding	0	NA	NA	NA	NA
ENSG00000206356	RP11-93O17.2	processed_pseudogene	0.155414	-0.050771	-0.0164665	0.986862	NA
ENSG00000206384	COL6A6	protein_coding	0.27963	0.25731	0.0837678	0.933241	NA
ENSG00000206422	LRRC30	protein_coding	0	NA	NA	NA	NA
ENSG00000206432	TMEM200C	protein_coding	0.155414	-0.050771	-0.0164665	0.986862	NA
ENSG00000206448	PPIAP30	processed_pseudogene	0.0661501	0.754254	0.244544	0.806809	NA
ENSG00000206474	OR10C1	protein_coding	0	NA	NA	NA	NA
ENSG00000206483	TXNRD3NB	protein_coding	0	NA	NA	NA	NA
ENSG00000206531	CD200R1L	protein_coding	1.66075	0.223899	0.191994	0.847747	NA
ENSG00000206532	RP11-553A10.1	lincRNA	0.19845	0.811946	0.264889	0.791095	NA
ENSG00000206535	LNP1	protein_coding	9.03494	-1.26659	-2.10574	0.0352266	NA
ENSG00000206536	OR5K3	protein_coding	0	NA	NA	NA	NA
ENSG00000206538	VGLL3	protein_coding	0	NA	NA	NA	NA
ENSG00000206549	PRSS50	protein_coding	0.0661501	0.754254	0.244544	0.806809	NA
ENSG00000206552	KRBOX1-AS1	antisense	0	NA	NA	NA	NA
ENSG00000206557	TRIM71	protein_coding	3.39838	-0.556014	-0.610606	0.541461	NA
ENSG00000206559	ZCWPW2	protein_coding	2.51616	-1.40321	-1.46732	0.14229	NA
ENSG00000206567	AC022007.5	lincRNA	9.08635	0.293683	0.622534	0.533591	NA
ENSG00000206579	XKR4	protein_coding	0.210962	0.885394	0.288593	0.772893	NA
ENSG00000206582	Y_RNA	misc_RNA	0	NA	NA	NA	NA
ENSG00000206583	RNU6-1292P	snRNA	0	NA	NA	NA	NA
ENSG00000206585	RNVU1-7	snRNA	4.26015	1.0526	0.902259	0.366919	NA
ENSG00000206587	RNU6-46P	snRNA	0	NA	NA	NA	NA
ENSG00000206588	RNU1-28P	snRNA	3.69781	-1.53135	-1.56201	0.118285	NA
ENSG00000206589	RNU6-354P	snRNA	0	NA	NA	NA	NA
ENSG00000206590	RNU6-132P	snRNA	0	NA	NA	NA	NA
ENSG00000206592	SNORA18	snoRNA	0	NA	NA	NA	NA
ENSG00000206593	RNU6-47P	snRNA	0	NA	NA	NA	NA
ENSG00000206595	RNU6-877P	snRNA	0	NA	NA	NA	NA
ENSG00000206596	RNU1-27P	snRNA	3.69781	-1.53135	-1.56201	0.118285	NA
ENSG00000206597	SNORA57	snoRNA	1.25399	-1.02641	-0.444946	0.656359	NA
ENSG00000206598	RNU6-1286P	snRNA	0	NA	NA	NA	NA
ENSG00000206599	RNU6-841P	snRNA	0	NA	NA	NA	NA
ENSG00000206600	RNU6-25P	snRNA	0	NA	NA	NA	NA
ENSG00000206601	RNU6-431P	snRNA	0	NA	NA	NA	NA
ENSG00000206602	SNORD58A	snoRNA	0	NA	NA	NA	NA
ENSG00000206603	SNORA22	snoRNA	0	NA	NA	NA	NA
ENSG00000206604	RNU6-425P	snRNA	0	NA	NA	NA	NA
ENSG00000206605	RNU6-946P	snRNA	0	NA	NA	NA	NA
ENSG00000206606	RNU6-1296P	snRNA	0	NA	NA	NA	NA
ENSG00000206609	SNORD116-11	snoRNA	0	NA	NA	NA	NA
ENSG00000206611	SNORD24	snoRNA	0	NA	NA	NA	NA
ENSG00000206612	SNORA2A	snoRNA	0	NA	NA	NA	NA
ENSG00000206613	RNU6-1336P	snRNA	0	NA	NA	NA	NA
ENSG00000206614	RNU6-477P	snRNA	0	NA	NA	NA	NA
ENSG00000206615	RNU6-338P	snRNA	0	NA	NA	NA	NA
ENSG00000206616	RNU6-741P	snRNA	0	NA	NA	NA	NA
ENSG00000206617	RNY1P5	misc_RNA	0	NA	NA	NA	NA
ENSG00000206618	RNU6-1264P	snRNA	0	NA	NA	NA	NA
ENSG00000206620	SNORD45C	snoRNA	0	NA	NA	NA	NA
ENSG00000206621	SNORD116-14	snoRNA	0	NA	NA	NA	NA
ENSG00000206622	SNORA69	snoRNA	0	NA	NA	NA	NA
ENSG00000206623	RNU6-979P	snRNA	0	NA	NA	NA	NA
ENSG00000206624	RNU1-39P	snRNA	0.742276	-1.14945	-0.552898	0.580333	NA
ENSG00000206625	RNU6-1	snRNA	0	NA	NA	NA	NA
ENSG00000206627	RNU6-969P	snRNA	0	NA	NA	NA	NA
ENSG00000206629	RNU1-63P	snRNA	0.054889	-0.0446644	-0.0144884	0.98844	NA
ENSG00000206630	SNORD60	snoRNA	0	NA	NA	NA	NA
ENSG00000206631	RNU6-657P	snRNA	0	NA	NA	NA	NA
ENSG00000206633	SNORA80B	snoRNA	0.117769	-0.427594	-0.138815	0.889596	NA
ENSG00000206634	SNORA22	snoRNA	0	NA	NA	NA	NA
ENSG00000206635	RNU6-1062P	snRNA	0	NA	NA	NA	NA
ENSG00000206636	Y_RNA	misc_RNA	0	NA	NA	NA	NA
ENSG00000206637	SNORA70	snoRNA	0	NA	NA	NA	NA
ENSG00000206638	RNU6-672P	snRNA	0	NA	NA	NA	NA
ENSG00000206639	Y_RNA	misc_RNA	0	NA	NA	NA	NA
ENSG00000206640	Y_RNA	misc_RNA	0	NA	NA	NA	NA
ENSG00000206641	RNU6-449P	snRNA	0	NA	NA	NA	NA
ENSG00000206644	RNU6-1279P	snRNA	0	NA	NA	NA	NA
ENSG00000206645	Y_RNA	misc_RNA	0	NA	NA	NA	NA
ENSG00000206646	Y_RNA	misc_RNA	0	NA	NA	NA	NA
ENSG00000206647	SNORA2	snoRNA	0	NA	NA	NA	NA
ENSG00000206649	SNORA20	snoRNA	0	NA	NA	NA	NA
ENSG00000206650	SNORA70G	snoRNA	0	NA	NA	NA	NA
ENSG00000206651	Y_RNA	misc_RNA	0	NA	NA	NA	NA
ENSG00000206652	RNU1-1	snRNA	3.69781	-1.53135	-1.56201	0.118285	NA
ENSG00000206654	RNU6-608P	snRNA	0	NA	NA	NA	NA
ENSG00000206656	SNORD116-17	snoRNA	0	NA	NA	NA	NA
ENSG00000206658	RNU6-1039P	snRNA	0	NA	NA	NA	NA
ENSG00000206659	Y_RNA	misc_RNA	0	NA	NA	NA	NA
ENSG00000206660	Y_RNA	misc_RNA	0	NA	NA	NA	NA
ENSG00000206661	SNORA70	snoRNA	0	NA	NA	NA	NA
ENSG00000206662	Y_RNA	misc_RNA	0	NA	NA	NA	NA
ENSG00000206663	Y_RNA	misc_RNA	0	NA	NA	NA	NA
ENSG00000206665	RNU6-573P	snRNA	0	NA	NA	NA	NA
ENSG00000206669	Y_RNA	misc_RNA	0	NA	NA	NA	NA
ENSG00000206671	RNU6-471P	snRNA	0	NA	NA	NA	NA
ENSG00000206672	Y_RNA	misc_RNA	0	NA	NA	NA	NA
ENSG00000206674	RNU6-945P	snRNA	0	NA	NA	NA	NA
ENSG00000206675	RNU6-32P	snRNA	0	NA	NA	NA	NA
ENSG00000206676	Y_RNA	misc_RNA	0	NA	NA	NA	NA
ENSG00000206677	Y_RNA	misc_RNA	0	NA	NA	NA	NA
ENSG00000206678	RNU6-144P	snRNA	0	NA	NA	NA	NA
ENSG00000206679	Y_RNA	misc_RNA	0	NA	NA	NA	NA
ENSG00000206680	SNORD21	snoRNA	0	NA	NA	NA	NA
ENSG00000206681	RNU6-730P	snRNA	0	NA	NA	NA	NA
ENSG00000206682	Y_RNA	misc_RNA	0	NA	NA	NA	NA
ENSG00000206684	RNU6-157P	snRNA	0	NA	NA	NA	NA
ENSG00000206685	RNU6-1189P	snRNA	0	NA	NA	NA	NA
ENSG00000206686	RNU6-1036P	snRNA	0	NA	NA	NA	NA
ENSG00000206687	RNU1-109P	snRNA	0	NA	NA	NA	NA
ENSG00000206688	SNORD116-18	snoRNA	0	NA	NA	NA	NA
ENSG00000206690	Y_RNA	misc_RNA	0	NA	NA	NA	NA
ENSG00000206692	Y_RNA	misc_RNA	0	NA	NA	NA	NA
ENSG00000206693	SNORA56	snoRNA	0.0661501	0.754254	0.244544	0.806809	NA
ENSG00000206695	RNU6-442P	snRNA	0	NA	NA	NA	NA
ENSG00000206697	RNY1P8	misc_RNA	0	NA	NA	NA	NA
ENSG00000206698	RNU1-73P	snRNA	0	NA	NA	NA	NA
ENSG00000206699	Y_RNA	misc_RNA	0	NA	NA	NA	NA
ENSG00000206700	RNU6-723P	snRNA	0	NA	NA	NA	NA
ENSG00000206701	RNU6-1040P	snRNA	0	NA	NA	NA	NA
ENSG00000206702	RNU1-11P	snRNA	0	NA	NA	NA	NA
ENSG00000206703	RNU6-128P	snRNA	0	NA	NA	NA	NA
ENSG00000206704	Y_RNA	misc_RNA	0	NA	NA	NA	NA
ENSG00000206705	Y_RNA	misc_RNA	0	NA	NA	NA	NA
ENSG00000206706	Y_RNA	misc_RNA	0	NA	NA	NA	NA
ENSG00000206708	RNU6-1227P	snRNA	0	NA	NA	NA	NA
ENSG00000206709	RNU6-1080P	snRNA	0	NA	NA	NA	NA
ENSG00000206710	RNU6-147P	snRNA	0	NA	NA	NA	NA
ENSG00000206711	Y_RNA	misc_RNA	0	NA	NA	NA	NA
ENSG00000206712	RNU6-26P	snRNA	0	NA	NA	NA	NA
ENSG00000206713	Y_RNA	misc_RNA	0	NA	NA	NA	NA
ENSG00000206714	Y_RNA	misc_RNA	0	NA	NA	NA	NA
ENSG00000206715	RNU6-444P	snRNA	0	NA	NA	NA	NA
ENSG00000206716	RNU6-133P	snRNA	0	NA	NA	NA	NA
ENSG00000206717	Y_RNA	misc_RNA	0	NA	NA	NA	NA
ENSG00000206718	RNU6-546P	snRNA	0	NA	NA	NA	NA
ENSG00000206719	Y_RNA	misc_RNA	0	NA	NA	NA	NA
ENSG00000206721	Y_RNA	misc_RNA	0	NA	NA	NA	NA
ENSG00000206722	RNU6-1074P	snRNA	0	NA	NA	NA	NA
ENSG00000206723	RNU6-1056P	snRNA	0	NA	NA	NA	NA
ENSG00000206724	RNU6-756P	snRNA	0	NA	NA	NA	NA
ENSG00000206725	RNU6-1027P	snRNA	0	NA	NA	NA	NA
ENSG00000206726	RNU6-259P	snRNA	0	NA	NA	NA	NA
ENSG00000206727	SNORD116-9	snoRNA	0	NA	NA	NA	NA
ENSG00000206728	Y_RNA	misc_RNA	0	NA	NA	NA	NA
ENSG00000206729	RNU6-1126P	snRNA	0	NA	NA	NA	NA
ENSG00000206730	RNU6-468P	snRNA	0	NA	NA	NA	NA
ENSG00000206731	SNORA36	snoRNA	0	NA	NA	NA	NA
ENSG00000206732	RNU6-936P	snRNA	0	NA	NA	NA	NA
ENSG00000206733	RNU6-641P	snRNA	0	NA	NA	NA	NA
ENSG00000206734	Y_RNA	misc_RNA	0	NA	NA	NA	NA
ENSG00000206737	RNVU1-18	snRNA	3.69781	-1.53135	-1.56201	0.118285	NA
ENSG00000206738	Y_RNA	misc_RNA	0	NA	NA	NA	NA
ENSG00000206739	Y_RNA	misc_RNA	0	NA	NA	NA	NA
ENSG00000206741	Y_RNA	misc_RNA	0	NA	NA	NA	NA
ENSG00000206743	RNU6-484P	snRNA	0	NA	NA	NA	NA
ENSG00000206744	RNU6-620P	snRNA	0	NA	NA	NA	NA
ENSG00000206745	RNU6-643P	snRNA	0	NA	NA	NA	NA
ENSG00000206746	RNU6-142P	snRNA	0	NA	NA	NA	NA
ENSG00000206747	RNU6-245P	snRNA	0	NA	NA	NA	NA
ENSG00000206749	RNU6-1083P	snRNA	0	NA	NA	NA	NA
ENSG00000206751	Y_RNA	misc_RNA	0	NA	NA	NA	NA
ENSG00000206752	RNU6-1323P	snRNA	0	NA	NA	NA	NA
ENSG00000206754	SNORD101	snoRNA	0	NA	NA	NA	NA
ENSG00000206755	SNORA30	snoRNA	0	NA	NA	NA	NA
ENSG00000206756	Y_RNA	misc_RNA	0	NA	NA	NA	NA
ENSG00000206758	RNU6-317P	snRNA	0	NA	NA	NA	NA
ENSG00000206759	RNU6-787P	snRNA	0	NA	NA	NA	NA
ENSG00000206760	SNORA6	snoRNA	0	NA	NA	NA	NA
ENSG00000206762	RNU6-418P	snRNA	0	NA	NA	NA	NA
ENSG00000206763	RNU6-10P	snRNA	0	NA	NA	NA	NA
ENSG00000206764	RNU6-152P	snRNA	0	NA	NA	NA	NA
ENSG00000206765	RNU6-203P	snRNA	0	NA	NA	NA	NA
ENSG00000206766	RNU6-435P	snRNA	0	NA	NA	NA	NA
ENSG00000206767	RNU6-949P	snRNA	0	NA	NA	NA	NA
ENSG00000206768	Y_RNA	misc_RNA	0	NA	NA	NA	NA
ENSG00000206769	RNU6-116P	snRNA	0	NA	NA	NA	NA
ENSG00000206770	Y_RNA	misc_RNA	0	NA	NA	NA	NA
ENSG00000206772	RNU6-44P	snRNA	0	NA	NA	NA	NA
ENSG00000206774	RNU6-211P	snRNA	0	NA	NA	NA	NA
ENSG00000206775	SNORD37	snoRNA	0	NA	NA	NA	NA
ENSG00000206776	SNORA32	snoRNA	0	NA	NA	NA	NA
ENSG00000206777	RNU6-637P	snRNA	0	NA	NA	NA	NA
ENSG00000206778	RNU6-213P	snRNA	0	NA	NA	NA	NA
ENSG00000206779	Y_RNA	misc_RNA	0	NA	NA	NA	NA
ENSG00000206780	SNORA75	snoRNA	0	NA	NA	NA	NA
ENSG00000206781	Y_RNA	misc_RNA	0	NA	NA	NA	NA
ENSG00000206782	RNU6-224P	snRNA	0	NA	NA	NA	NA
ENSG00000206784	Y_RNA	misc_RNA	0	NA	NA	NA	NA
ENSG00000206785	SNORA15	snoRNA	0	NA	NA	NA	NA
ENSG00000206786	RNU6-701P	snRNA	0	NA	NA	NA	NA
ENSG00000206787	RNU6-76P	snRNA	0	NA	NA	NA	NA
ENSG00000206788	RNU6-629P	snRNA	0	NA	NA	NA	NA
ENSG00000206790	Y_RNA	misc_RNA	0	NA	NA	NA	NA
ENSG00000206791	RNU1-129P	snRNA	0	NA	NA	NA	NA
ENSG00000206792	Y_RNA	misc_RNA	0	NA	NA	NA	NA
ENSG00000206795	Y_RNA	misc_RNA	0	NA	NA	NA	NA
ENSG00000206796	RNU6-811P	snRNA	0	NA	NA	NA	NA
ENSG00000206797	Y_RNA	misc_RNA	0	NA	NA	NA	NA
ENSG00000206799	SNORA32	snoRNA	0	NA	NA	NA	NA
ENSG00000206800	RNY3P7	misc_RNA	0	NA	NA	NA	NA
ENSG00000206801	RNU6-639P	snRNA	0	NA	NA	NA	NA
ENSG00000206802	RNU6-926P	snRNA	0	NA	NA	NA	NA
ENSG00000206803	RNU6-968P	snRNA	0	NA	NA	NA	NA
ENSG00000206804	RNU6-1293P	snRNA	0	NA	NA	NA	NA
ENSG00000206805	Y_RNA	misc_RNA	0	NA	NA	NA	NA
ENSG00000206806	Y_RNA	misc_RNA	0	NA	NA	NA	NA
ENSG00000206807	RNU6-815P	snRNA	0	NA	NA	NA	NA
ENSG00000206808	Y_RNA	misc_RNA	0	NA	NA	NA	NA
ENSG00000206811	SNORA10	snoRNA	0	NA	NA	NA	NA
ENSG00000206812	RNU6-38P	snRNA	0	NA	NA	NA	NA
ENSG00000206813	Y_RNA	misc_RNA	0	NA	NA	NA	NA
ENSG00000206814	Y_RNA	misc_RNA	0	NA	NA	NA	NA
ENSG00000206815	RNU6-483P	snRNA	0	NA	NA	NA	NA
ENSG00000206816	Y_RNA	misc_RNA	0	NA	NA	NA	NA
ENSG00000206817	Y_RNA	misc_RNA	0	NA	NA	NA	NA
ENSG00000206818	RNU6-849P	snRNA	0	NA	NA	NA	NA
ENSG00000206819	RNU6-260P	snRNA	0	NA	NA	NA	NA
ENSG00000206820	RNU1-138P	snRNA	0	NA	NA	NA	NA
ENSG00000206822	Y_RNA	misc_RNA	0	NA	NA	NA	NA
ENSG00000206824	Y_RNA	misc_RNA	0	NA	NA	NA	NA
ENSG00000206826	RNU6-974P	snRNA	0	NA	NA	NA	NA
ENSG00000206827	RNU6-1032P	snRNA	0	NA	NA	NA	NA
ENSG00000206828	U1	snRNA	0.125625	0.346749	0.112422	0.910489	NA
ENSG00000206832	RNU6V	snRNA	0	NA	NA	NA	NA
ENSG00000206833	RNU6-20P	snRNA	0	NA	NA	NA	NA
ENSG00000206834	SNORA1	snoRNA	0	NA	NA	NA	NA
ENSG00000206835	RNU1-74P	snRNA	0	NA	NA	NA	NA
ENSG00000206836	RNU6-1029P	snRNA	0	NA	NA	NA	NA
ENSG00000206838	SNORA5A	snoRNA	0.321386	0.771594	0.250564	0.802151	NA
ENSG00000206839	RNU6-746P	snRNA	0	NA	NA	NA	NA
ENSG00000206840	Y_RNA	misc_RNA	0	NA	NA	NA	NA
ENSG00000206841	RNU6-409P	snRNA	0	NA	NA	NA	NA
ENSG00000206842	RNU6-413P	snRNA	0	NA	NA	NA	NA
ENSG00000206843	RNU6-206P	snRNA	0	NA	NA	NA	NA
ENSG00000206844	Y_RNA	misc_RNA	0	NA	NA	NA	NA
ENSG00000206845	RNU6-209P	snRNA	0	NA	NA	NA	NA
ENSG00000206846	Y_RNA	misc_RNA	0	NA	NA	NA	NA
ENSG00000206847	Y_RNA	misc_RNA	0	NA	NA	NA	NA
ENSG00000206848	RNU6-890P	snRNA	0	NA	NA	NA	NA
ENSG00000206849	SNORA18	snoRNA	0	NA	NA	NA	NA
ENSG00000206850	Y_RNA	misc_RNA	0	NA	NA	NA	NA
ENSG00000206852	RNU6-895P	snRNA	0	NA	NA	NA	NA
ENSG00000206853	SNORA51	snoRNA	0	NA	NA	NA	NA
ENSG00000206854	RNY3P5	misc_RNA	0	NA	NA	NA	NA
ENSG00000206855	RNU6-571P	snRNA	0	NA	NA	NA	NA
ENSG00000206857	RNU6-214P	snRNA	0	NA	NA	NA	NA
ENSG00000206858	Y_RNA	misc_RNA	0	NA	NA	NA	NA
ENSG00000206859	RNU6-767P	snRNA	0	NA	NA	NA	NA
ENSG00000206862	Y_RNA	misc_RNA	0	NA	NA	NA	NA
ENSG00000206863	RNU5A-6P	snRNA	0	NA	NA	NA	NA
ENSG00000206864	RNU6-207P	snRNA	0	NA	NA	NA	NA
ENSG00000206865	Y_RNA	misc_RNA	0	NA	NA	NA	NA
ENSG00000206866	RNU6-187P	snRNA	0	NA	NA	NA	NA
ENSG00000206867	RNU6-356P	snRNA	0	NA	NA	NA	NA
ENSG00000206869	SNORA70F	snoRNA	0	NA	NA	NA	NA
ENSG00000206870	RNU6-398P	snRNA	0	NA	NA	NA	NA
ENSG00000206871	RNU6-533P	snRNA	0	NA	NA	NA	NA
ENSG00000206875	RNU6-761P	snRNA	0	NA	NA	NA	NA
ENSG00000206877	RNU6-1103P	snRNA	0	NA	NA	NA	NA
ENSG00000206878	SNORA51	snoRNA	0	NA	NA	NA	NA
ENSG00000206880	RNU6-1310P	snRNA	0	NA	NA	NA	NA
ENSG00000206881	RNU6-190P	snRNA	0	NA	NA	NA	NA
ENSG00000206882	RNA5SP87	rRNA	0	NA	NA	NA	NA
ENSG00000206885	SNORA75	snoRNA	0	NA	NA	NA	NA
ENSG00000206886	SNORA70	snoRNA	0	NA	NA	NA	NA
ENSG00000206887	RNU6-1008P	snRNA	0	NA	NA	NA	NA
ENSG00000206888	RNU6-48P	snRNA	0	NA	NA	NA	NA
ENSG00000206889	RNU6-1200P	snRNA	0	NA	NA	NA	NA
ENSG00000206891	RNU6-217P	snRNA	0	NA	NA	NA	NA
ENSG00000206892	RNU6-42P	snRNA	0	NA	NA	NA	NA
ENSG00000206895	Y_RNA	misc_RNA	0	NA	NA	NA	NA
ENSG00000206896	RNU6-1124P	snRNA	0	NA	NA	NA	NA
ENSG00000206897	SNORA9	snoRNA	0	NA	NA	NA	NA
ENSG00000206898	SNORA51	snoRNA	0	NA	NA	NA	NA
ENSG00000206899	RNU6-36P	snRNA	0	NA	NA	NA	NA
ENSG00000206900	RNU6-98P	snRNA	0	NA	NA	NA	NA
ENSG00000206901	SNORA72	snoRNA	0	NA	NA	NA	NA
ENSG00000206903	SNORA24	snoRNA	0	NA	NA	NA	NA
ENSG00000206905	Y_RNA	misc_RNA	0	NA	NA	NA	NA
ENSG00000206906	RNU6-458P	snRNA	0	NA	NA	NA	NA
ENSG00000206907	RNU6-1013P	snRNA	0	NA	NA	NA	NA
ENSG00000206908	RNU1-136P	snRNA	0	NA	NA	NA	NA
ENSG00000206909	SNORA70	snoRNA	0	NA	NA	NA	NA
ENSG00000206910	SNORA29	snoRNA	0	NA	NA	NA	NA
ENSG00000206911	Y_RNA	misc_RNA	0	NA	NA	NA	NA
ENSG00000206912	Y_RNA	misc_RNA	0	NA	NA	NA	NA
ENSG00000206913	SNORA7	snoRNA	0	NA	NA	NA	NA
ENSG00000206914	Y_RNA	misc_RNA	0	NA	NA	NA	NA
ENSG00000206915	RNU6-439P	snRNA	0	NA	NA	NA	NA
ENSG00000206917	RNU1-52P	snRNA	0	NA	NA	NA	NA
ENSG00000206918	RNU6-1181P	snRNA	0	NA	NA	NA	NA
ENSG00000206920	RNY1P6	misc_RNA	0.0412995	-0.0388937	-0.0126185	0.989932	NA
ENSG00000206921	RNU6-481P	snRNA	0	NA	NA	NA	NA
ENSG00000206922	RNU6-80P	snRNA	0	NA	NA	NA	NA
ENSG00000206923	RNU6-432P	snRNA	0	NA	NA	NA	NA
ENSG00000206924	RNU6-689P	snRNA	0	NA	NA	NA	NA
ENSG00000206925	Y_RNA	misc_RNA	0	NA	NA	NA	NA
ENSG00000206926	RNU6-1024P	snRNA	0	NA	NA	NA	NA
ENSG00000206927	Y_RNA	misc_RNA	0	NA	NA	NA	NA
ENSG00000206929	Y_RNA	misc_RNA	0	NA	NA	NA	NA
ENSG00000206931	RNU6-1042P	snRNA	0	NA	NA	NA	NA
ENSG00000206932	RNU6-4P	snRNA	0	NA	NA	NA	NA
ENSG00000206935	RNU6-514P	snRNA	0	NA	NA	NA	NA
ENSG00000206936	RNU4-52P	snRNA	0	NA	NA	NA	NA
ENSG00000206937	SNORA70B	snoRNA	0	NA	NA	NA	NA
ENSG00000206938	RNU4-31P	snRNA	0	NA	NA	NA	NA
ENSG00000206939	RNU6-281P	snRNA	0	NA	NA	NA	NA
ENSG00000206941	SNORD15A	snoRNA	0.121462	0.838273	0.272829	0.784985	NA
ENSG00000206944	RNU6-708P	snRNA	0	NA	NA	NA	NA
ENSG00000206947	SNORA20	snoRNA	0	NA	NA	NA	NA
ENSG00000206948	SNORA36A	snoRNA	0	NA	NA	NA	NA
ENSG00000206949	RNU6-1324P	snRNA	0	NA	NA	NA	NA
ENSG00000206950	Y_RNA	misc_RNA	0	NA	NA	NA	NA
ENSG00000206951	Y_RNA	misc_RNA	0	NA	NA	NA	NA
ENSG00000206952	SNORA50A	snoRNA	0.0626765	-0.0575045	-0.018647	0.985123	NA
ENSG00000206954	RNU6-1201P	snRNA	0	NA	NA	NA	NA
ENSG00000206957	Y_RNA	misc_RNA	0	NA	NA	NA	NA
ENSG00000206958	SNORA70	snoRNA	0	NA	NA	NA	NA
ENSG00000206959	Y_RNA	misc_RNA	0	NA	NA	NA	NA
ENSG00000206960	RNU6-793P	snRNA	0	NA	NA	NA	NA
ENSG00000206961	SNORA51	snoRNA	0	NA	NA	NA	NA
ENSG00000206962	RNU6-74P	snRNA	0	NA	NA	NA	NA
ENSG00000206963	RNU6-675P	snRNA	0	NA	NA	NA	NA
ENSG00000206964	Y_RNA	misc_RNA	0	NA	NA	NA	NA
ENSG00000206965	RNU6-5P	snRNA	0	NA	NA	NA	NA
ENSG00000206967	Y_RNA	misc_RNA	0	NA	NA	NA	NA
ENSG00000206969	RNU6-1316P	snRNA	0	NA	NA	NA	NA
ENSG00000206970	RNU6-474P	snRNA	0	NA	NA	NA	NA
ENSG00000206972	RNU6-17P	snRNA	0	NA	NA	NA	NA
ENSG00000206973	RNU6-1145P	snRNA	0	NA	NA	NA	NA
ENSG00000206974	RNU6-1144P	snRNA	0	NA	NA	NA	NA
ENSG00000206975	RNU6-13P	snRNA	0	NA	NA	NA	NA
ENSG00000206976	SNORA7	snoRNA	0	NA	NA	NA	NA
ENSG00000206977	SNORA8	snoRNA	0	NA	NA	NA	NA
ENSG00000206978	Y_RNA	misc_RNA	0	NA	NA	NA	NA
ENSG00000206979	SNORD61	snoRNA	0	NA	NA	NA	NA
ENSG00000206980	RNU6-662P	snRNA	0	NA	NA	NA	NA
ENSG00000206981	RNU6-40P	snRNA	0	NA	NA	NA	NA
ENSG00000206982	Y_RNA	misc_RNA	0	NA	NA	NA	NA
ENSG00000206983	RNU6-49P	snRNA	0	NA	NA	NA	NA
ENSG00000206985	RNU6-198P	snRNA	0	NA	NA	NA	NA
ENSG00000206987	U8	snoRNA	0	NA	NA	NA	NA
ENSG00000206989	SNORD63	snoRNA	0	NA	NA	NA	NA
ENSG00000206990	Y_RNA	misc_RNA	0	NA	NA	NA	NA
ENSG00000206991	RNU6-610P	snRNA	0	NA	NA	NA	NA
ENSG00000206992	RNU6-574P	snRNA	0	NA	NA	NA	NA
ENSG00000206995	Y_RNA	misc_RNA	0	NA	NA	NA	NA
ENSG00000206996	RNU6-842P	snRNA	0	NA	NA	NA	NA
ENSG00000206997	RNU6-524P	snRNA	0	NA	NA	NA	NA
ENSG00000206998	Y_RNA	misc_RNA	0	NA	NA	NA	NA
ENSG00000206999	RNU6-622P	snRNA	0	NA	NA	NA	NA
ENSG00000207000	RNU6-820P	snRNA	0	NA	NA	NA	NA
ENSG00000207001	SNORD116-2	snoRNA	0	NA	NA	NA	NA
ENSG00000207002	SNORA5	snoRNA	0	NA	NA	NA	NA
ENSG00000207003	RNU6-611P	snRNA	0	NA	NA	NA	NA
ENSG00000207004	RNU6-301P	snRNA	0	NA	NA	NA	NA
ENSG00000207005	RNU1-2	snRNA	3.69781	-1.53135	-1.56201	0.118285	NA
ENSG00000207007	RNU6-891P	snRNA	0	NA	NA	NA	NA
ENSG00000207008	SNORA54	snoRNA	0.389954	0.335556	0.110158	0.912284	NA
ENSG00000207009	Y_RNA	misc_RNA	0	NA	NA	NA	NA
ENSG00000207010	RNU6-318P	snRNA	0	NA	NA	NA	NA
ENSG00000207011	RNY4P13	misc_RNA	0	NA	NA	NA	NA
ENSG00000207012	RNU6-72P	snRNA	0	NA	NA	NA	NA
ENSG00000207013	RNU6-804P	snRNA	0	NA	NA	NA	NA
ENSG00000207014	SNORD116-3	snoRNA	0	NA	NA	NA	NA
ENSG00000207016	SNORA36C	snoRNA	0	NA	NA	NA	NA
ENSG00000207019	RNU6-167P	snRNA	0	NA	NA	NA	NA
ENSG00000207020	Y_RNA	misc_RNA	0	NA	NA	NA	NA
ENSG00000207021	Y_RNA	misc_RNA	0	NA	NA	NA	NA
ENSG00000207022	SNORA51	snoRNA	0	NA	NA	NA	NA
ENSG00000207023	RNU6-975P	snRNA	0	NA	NA	NA	NA
ENSG00000207024	Y_RNA	misc_RNA	0	NA	NA	NA	NA
ENSG00000207025	Y_RNA	misc_RNA	0	NA	NA	NA	NA
ENSG00000207026	RNU6-472P	snRNA	0	NA	NA	NA	NA
ENSG00000207027	SNORA67	snoRNA	0	NA	NA	NA	NA
ENSG00000207029	RNU6-43P	snRNA	0	NA	NA	NA	NA
ENSG00000207031	SNORD59A	snoRNA	0	NA	NA	NA	NA
ENSG00000207032	Y_RNA	misc_RNA	0	NA	NA	NA	NA
ENSG00000207033	RNU6-154P	snRNA	0	NA	NA	NA	NA
ENSG00000207034	Y_RNA	misc_RNA	0	NA	NA	NA	NA
ENSG00000207036	RNY3P14	misc_RNA	0	NA	NA	NA	NA
ENSG00000207037	RNU6-339P	snRNA	0	NA	NA	NA	NA
ENSG00000207039	Y_RNA	misc_RNA	0	NA	NA	NA	NA
ENSG00000207041	RNU6-3P	snRNA	0	NA	NA	NA	NA
ENSG00000207042	RNU6-196P	snRNA	0	NA	NA	NA	NA
ENSG00000207044	RNU6-1226P	snRNA	0	NA	NA	NA	NA
ENSG00000207045	RNU6-532P	snRNA	0	NA	NA	NA	NA
ENSG00000207046	RNU6-886P	snRNA	0	NA	NA	NA	NA
ENSG00000207047	SNORD51	snoRNA	0	NA	NA	NA	NA
ENSG00000207049	Y_RNA	misc_RNA	0	NA	NA	NA	NA
ENSG00000207051	SNORA27	snoRNA	0	NA	NA	NA	NA
ENSG00000207052	RNU6-378P	snRNA	0	NA	NA	NA	NA
ENSG00000207053	RNU6-937P	snRNA	0	NA	NA	NA	NA
ENSG00000207056	RNU1-8P	snRNA	0	NA	NA	NA	NA
ENSG00000207058	RNU6-784P	snRNA	0	NA	NA	NA	NA
ENSG00000207060	RNU6-480P	snRNA	0	NA	NA	NA	NA
ENSG00000207061	Y_RNA	misc_RNA	0	NA	NA	NA	NA
ENSG00000207062	SNORA15	snoRNA	0	NA	NA	NA	NA
ENSG00000207063	SNORD116-1	snoRNA	0	NA	NA	NA	NA
ENSG00000207065	RNU5A-2P	snRNA	0	NA	NA	NA	NA
ENSG00000207067	SNORA72	snoRNA	0	NA	NA	NA	NA
ENSG00000207068	RNU6-463P	snRNA	0	NA	NA	NA	NA
ENSG00000207069	Y_RNA	misc_RNA	0	NA	NA	NA	NA
ENSG00000207071	RNU6-1207P	snRNA	0	NA	NA	NA	NA
ENSG00000207072	RNU6-39P	snRNA	0	NA	NA	NA	NA
ENSG00000207073	Y_RNA	misc_RNA	0	NA	NA	NA	NA
ENSG00000207075	Y_RNA	misc_RNA	0	NA	NA	NA	NA
ENSG00000207076	RNU6-1113P	snRNA	0	NA	NA	NA	NA
ENSG00000207077	RNU6-1119P	snRNA	0	NA	NA	NA	NA
ENSG00000207080	Y_RNA	misc_RNA	0	NA	NA	NA	NA
ENSG00000207081	RNU6-616P	snRNA	0	NA	NA	NA	NA
ENSG00000207082	RNU6-171P	snRNA	0	NA	NA	NA	NA
ENSG00000207083	RNU6-22P	snRNA	0	NA	NA	NA	NA
ENSG00000207084	SNORA72	snoRNA	0	NA	NA	NA	NA
ENSG00000207086	Y_RNA	misc_RNA	0	NA	NA	NA	NA
ENSG00000207087	RNU6-242P	snRNA	0	NA	NA	NA	NA
ENSG00000207088	SNORA7B	snoRNA	0.1332	0.383212	0.124391	0.901005	NA
ENSG00000207089	RNU6-921P	snRNA	0	NA	NA	NA	NA
ENSG00000207090	RNU6-517P	snRNA	0	NA	NA	NA	NA
ENSG00000207091	Y_RNA	misc_RNA	0	NA	NA	NA	NA
ENSG00000207092	Y_RNA	misc_RNA	0	NA	NA	NA	NA
ENSG00000207093	SNORD116-8	snoRNA	0	NA	NA	NA	NA
ENSG00000207094	SNORA67	snoRNA	0	NA	NA	NA	NA
ENSG00000207095	RNU6-424P	snRNA	0	NA	NA	NA	NA
ENSG00000207097	RNU6-614P	snRNA	0	NA	NA	NA	NA
ENSG00000207098	SNORA70	snoRNA	0	NA	NA	NA	NA
ENSG00000207099	RNU6-166P	snRNA	0	NA	NA	NA	NA
ENSG00000207100	SNORA8	snoRNA	0	NA	NA	NA	NA
ENSG00000207101	Y_RNA	misc_RNA	0	NA	NA	NA	NA
ENSG00000207104	RNU6-434P	snRNA	0	NA	NA	NA	NA
ENSG00000207105	Y_RNA	misc_RNA	0	NA	NA	NA	NA
ENSG00000207108	Y_RNA	misc_RNA	0	NA	NA	NA	NA
ENSG00000207109	SNORD38	snoRNA	0	NA	NA	NA	NA
ENSG00000207110	RNU1-106P	snRNA	1.74264	-1.88352	-1.62544	0.104069	NA
ENSG00000207112	SNORA25	snoRNA	0	NA	NA	NA	NA
ENSG00000207113	RNU6-16P	snRNA	0	NA	NA	NA	NA
ENSG00000207114	RNU6-348P	snRNA	0	NA	NA	NA	NA
ENSG00000207115	RNU6-364P	snRNA	0	NA	NA	NA	NA
ENSG00000207116	RNU6-31P	snRNA	0	NA	NA	NA	NA
ENSG00000207117	Y_RNA	misc_RNA	0	NA	NA	NA	NA
ENSG00000207118	SNORD14D	snoRNA	0	NA	NA	NA	NA
ENSG00000207119	U3	snoRNA	0	NA	NA	NA	NA
ENSG00000207121	RNU6-1230P	snRNA	0	NA	NA	NA	NA
ENSG00000207122	RNU6-591P	snRNA	0	NA	NA	NA	NA
ENSG00000207123	Y_RNA	misc_RNA	0	NA	NA	NA	NA
ENSG00000207124	RNU6-163P	snRNA	0	NA	NA	NA	NA
ENSG00000207127	Y_RNA	misc_RNA	0	NA	NA	NA	NA
ENSG00000207128	RNU6-729P	snRNA	0	NA	NA	NA	NA
ENSG00000207129	RNA5SP187	rRNA	0	NA	NA	NA	NA
ENSG00000207130	SNORA24	snoRNA	0	NA	NA	NA	NA
ENSG00000207131	Y_RNA	misc_RNA	0	NA	NA	NA	NA
ENSG00000207132	Y_RNA	misc_RNA	0	NA	NA	NA	NA
ENSG00000207133	SNORD116-7	snoRNA	0	NA	NA	NA	NA
ENSG00000207134	RNU6-106P	snRNA	0	NA	NA	NA	NA
ENSG00000207135	RNU6-452P	snRNA	0	NA	NA	NA	NA
ENSG00000207136	RNU6-769P	snRNA	0	NA	NA	NA	NA
ENSG00000207137	SNORD116-13	snoRNA	0	NA	NA	NA	NA
ENSG00000207138	RNU6-869P	snRNA	0	NA	NA	NA	NA
ENSG00000207139	Y_RNA	misc_RNA	0	NA	NA	NA	NA
ENSG00000207142	Y_RNA	misc_RNA	0.0628798	-0.0654242	-0.0212109	0.983077	NA
ENSG00000207144	RNU6-1297P	snRNA	0	NA	NA	NA	NA
ENSG00000207145	SNORA18	snoRNA	0	NA	NA	NA	NA
ENSG00000207146	Y_RNA	misc_RNA	0	NA	NA	NA	NA
ENSG00000207147	SNORA51	snoRNA	0	NA	NA	NA	NA
ENSG00000207148	Y_RNA	misc_RNA	0	NA	NA	NA	NA
ENSG00000207149	RNU6-465P	snRNA	0	NA	NA	NA	NA
ENSG00000207150	RNU6-185P	snRNA	0	NA	NA	NA	NA
ENSG00000207151	Y_RNA	misc_RNA	0	NA	NA	NA	NA
ENSG00000207153	RNU6-933P	snRNA	0	NA	NA	NA	NA
ENSG00000207154	RNU1-46P	snRNA	0	NA	NA	NA	NA
ENSG00000207155	RNY1P14	misc_RNA	0	NA	NA	NA	NA
ENSG00000207156	RNU6-505P	snRNA	0	NA	NA	NA	NA
ENSG00000207157	RNY3P4	misc_RNA	0	NA	NA	NA	NA
ENSG00000207158	RNU6-929P	snRNA	0	NA	NA	NA	NA
ENSG00000207160	RNU6-1289P	snRNA	0	NA	NA	NA	NA
ENSG00000207161	Y_RNA	misc_RNA	0	NA	NA	NA	NA
ENSG00000207162	RNU6-549P	snRNA	0	NA	NA	NA	NA
ENSG00000207163	RNU6-905P	snRNA	0	NA	NA	NA	NA
ENSG00000207164	Y_RNA	misc_RNA	0	NA	NA	NA	NA
ENSG00000207165	SNORA70	snoRNA	0	NA	NA	NA	NA
ENSG00000207166	SNORA68	snoRNA	0	NA	NA	NA	NA
ENSG00000207167	RNU6-1340P	snRNA	0	NA	NA	NA	NA
ENSG00000207168	SNORA15	snoRNA	0	NA	NA	NA	NA
ENSG00000207169	RNU6-24P	snRNA	0	NA	NA	NA	NA
ENSG00000207170	RNU6-1215P	snRNA	0	NA	NA	NA	NA
ENSG00000207171	SNORA51	snoRNA	0	NA	NA	NA	NA
ENSG00000207172	RNU6-1162P	snRNA	0	NA	NA	NA	NA
ENSG00000207173	Y_RNA	misc_RNA	0	NA	NA	NA	NA
ENSG00000207174	SNORD116-15	snoRNA	0	NA	NA	NA	NA
ENSG00000207175	RNU1-67P	snRNA	0	NA	NA	NA	NA
ENSG00000207176	Y_RNA	misc_RNA	0	NA	NA	NA	NA
ENSG00000207177	SNORA51	snoRNA	0	NA	NA	NA	NA
ENSG00000207178	RNU6-1122P	snRNA	0	NA	NA	NA	NA
ENSG00000207180	RNU6-411P	snRNA	0	NA	NA	NA	NA
ENSG00000207181	SNORA14B	snoRNA	0	NA	NA	NA	NA
ENSG00000207182	RNU1-44P	snRNA	0	NA	NA	NA	NA
ENSG00000207183	RNU6-843P	snRNA	0	NA	NA	NA	NA
ENSG00000207185	RNU6-1157P	snRNA	0	NA	NA	NA	NA
ENSG00000207186	RNA5SP122	rRNA	0	NA	NA	NA	NA
ENSG00000207187	SNORA64	snoRNA	0	NA	NA	NA	NA
ENSG00000207189	Y_RNA	misc_RNA	0	NA	NA	NA	NA
ENSG00000207190	RNU6-809P	snRNA	0	NA	NA	NA	NA
ENSG00000207191	SNORD116-5	snoRNA	0	NA	NA	NA	NA
ENSG00000207192	RNU6-649P	snRNA	0	NA	NA	NA	NA
ENSG00000207193	Y_RNA	misc_RNA	0	NA	NA	NA	NA
ENSG00000207194	RNU6-1026P	snRNA	0	NA	NA	NA	NA
ENSG00000207195	Y_RNA	misc_RNA	0	NA	NA	NA	NA
ENSG00000207196	Y_RNA	misc_RNA	0	NA	NA	NA	NA
ENSG00000207197	SNORD116-12	snoRNA	0	NA	NA	NA	NA
ENSG00000207198	RNU6-1195P	snRNA	0	NA	NA	NA	NA
ENSG00000207199	SNORD38	snoRNA	0	NA	NA	NA	NA
ENSG00000207200	RNU6-45P	snRNA	0	NA	NA	NA	NA
ENSG00000207201	RNU1-148P	snRNA	0	NA	NA	NA	NA
ENSG00000207202	RNU6-800P	snRNA	0	NA	NA	NA	NA
ENSG00000207203	RNU6-71P	snRNA	0	NA	NA	NA	NA
ENSG00000207204	RNU6-393P	snRNA	0	NA	NA	NA	NA
ENSG00000207205	RNVU1-15	snRNA	0.1323	0.799664	0.260425	0.794536	NA
ENSG00000207206	RNU6-1035P	snRNA	0	NA	NA	NA	NA
ENSG00000207207	Y_RNA	misc_RNA	0	NA	NA	NA	NA
ENSG00000207208	RNU6-790P	snRNA	0	NA	NA	NA	NA
ENSG00000207209	Y_RNA	misc_RNA	0	NA	NA	NA	NA
ENSG00000207210	Y_RNA	misc_RNA	0	NA	NA	NA	NA
ENSG00000207214	RNU6-102P	snRNA	0	NA	NA	NA	NA
ENSG00000207215	U3	snoRNA	0	NA	NA	NA	NA
ENSG00000207217	SNORA42	snoRNA	0	NA	NA	NA	NA
ENSG00000207218	Y_RNA	misc_RNA	0	NA	NA	NA	NA
ENSG00000207220	RNU1-57P	snRNA	0	NA	NA	NA	NA
ENSG00000207221	SNORA70E	snoRNA	0	NA	NA	NA	NA
ENSG00000207222	RNU6-456P	snRNA	0	NA	NA	NA	NA
ENSG00000207223	Y_RNA	misc_RNA	0	NA	NA	NA	NA
ENSG00000207225	RNU6-692P	snRNA	0	NA	NA	NA	NA
ENSG00000207227	RNU6-900P	snRNA	0.0628798	-0.0654242	-0.0212109	0.983077	NA
ENSG00000207229	Y_RNA	misc_RNA	0	NA	NA	NA	NA
ENSG00000207231	Y_RNA	misc_RNA	0	NA	NA	NA	NA
ENSG00000207233	SNORA37	snoRNA	0	NA	NA	NA	NA
ENSG00000207234	RNU6-125P	snRNA	0	NA	NA	NA	NA
ENSG00000207235	Y_RNA	misc_RNA	0	NA	NA	NA	NA
ENSG00000207237	RNU6-110P	snRNA	0	NA	NA	NA	NA
ENSG00000207240	Y_RNA	misc_RNA	0	NA	NA	NA	NA
ENSG00000207241	SNORD45A	snoRNA	0	NA	NA	NA	NA
ENSG00000207242	RNU6-1065P	snRNA	0	NA	NA	NA	NA
ENSG00000207243	Y_RNA	misc_RNA	0	NA	NA	NA	NA
ENSG00000207244	SNORA70	snoRNA	0	NA	NA	NA	NA
ENSG00000207245	SNORD116-29	snoRNA	0	NA	NA	NA	NA
ENSG00000207247	Y_RNA	misc_RNA	0	NA	NA	NA	NA
ENSG00000207248	RNU6-1005P	snRNA	0	NA	NA	NA	NA
ENSG00000207249	SNORA72	snoRNA	0	NA	NA	NA	NA
ENSG00000207251	RNU6-342P	snRNA	0	NA	NA	NA	NA
ENSG00000207252	Y_RNA	misc_RNA	0	NA	NA	NA	NA
ENSG00000207255	RNU6-1117P	snRNA	0	NA	NA	NA	NA
ENSG00000207256	RNU6-880P	snRNA	0	NA	NA	NA	NA
ENSG00000207257	RNU6-18P	snRNA	0	NA	NA	NA	NA
ENSG00000207258	Y_RNA	misc_RNA	0	NA	NA	NA	NA
ENSG00000207260	RNU6-35P	snRNA	0	NA	NA	NA	NA
ENSG00000207261	RNU6-738P	snRNA	0	NA	NA	NA	NA
ENSG00000207263	SNORD116-16	snoRNA	0	NA	NA	NA	NA
ENSG00000207264	RNU6-15P	snRNA	0	NA	NA	NA	NA
ENSG00000207265	Y_RNA	misc_RNA	0	NA	NA	NA	NA
ENSG00000207266	RNU6-1241P	snRNA	0	NA	NA	NA	NA
ENSG00000207267	RNU6-1081P	snRNA	0	NA	NA	NA	NA
ENSG00000207268	SNORA70C	snoRNA	0	NA	NA	NA	NA
ENSG00000207269	RN7SKP62	misc_RNA	0	NA	NA	NA	NA
ENSG00000207270	RNU6-601P	snRNA	0	NA	NA	NA	NA
ENSG00000207271	Y_RNA	misc_RNA	0	NA	NA	NA	NA
ENSG00000207274	SNORA70	snoRNA	0	NA	NA	NA	NA
ENSG00000207275	RNU6-441P	snRNA	0	NA	NA	NA	NA
ENSG00000207276	RNU6-1160P	snRNA	0	NA	NA	NA	NA
ENSG00000207277	RNA5SP284	rRNA	0	NA	NA	NA	NA
ENSG00000207278	RNU6-831P	snRNA	0	NA	NA	NA	NA
ENSG00000207279	SNORD116-24	snoRNA	0	NA	NA	NA	NA
ENSG00000207280	SNORD20	snoRNA	0	NA	NA	NA	NA
ENSG00000207281	Y_RNA	misc_RNA	0	NA	NA	NA	NA
ENSG00000207282	Y_RNA	misc_RNA	0	NA	NA	NA	NA
ENSG00000207283	Y_RNA	misc_RNA	0	NA	NA	NA	NA
ENSG00000207286	Y_RNA	misc_RNA	0	NA	NA	NA	NA
ENSG00000207287	RNU6-1274P	snRNA	0	NA	NA	NA	NA
ENSG00000207289	RNU6-1235P	snRNA	0	NA	NA	NA	NA
ENSG00000207290	Y_RNA	misc_RNA	0	NA	NA	NA	NA
ENSG00000207291	RNU6-30P	snRNA	0	NA	NA	NA	NA
ENSG00000207292	Y_RNA	misc_RNA	0	NA	NA	NA	NA
ENSG00000207293	Y_RNA	misc_RNA	0	NA	NA	NA	NA
ENSG00000207294	Y_RNA	misc_RNA	0	NA	NA	NA	NA
ENSG00000207295	RNU6-851P	snRNA	0	NA	NA	NA	NA
ENSG00000207296	RNU6-140P	snRNA	0	NA	NA	NA	NA
ENSG00000207297	SNORD7	snoRNA	0	NA	NA	NA	NA
ENSG00000207298	RNU6-83P	snRNA	0	NA	NA	NA	NA
ENSG00000207299	SNORD56	snoRNA	0	NA	NA	NA	NA
ENSG00000207300	Y_RNA	misc_RNA	0	NA	NA	NA	NA
ENSG00000207302	Y_RNA	misc_RNA	0	NA	NA	NA	NA
ENSG00000207303	Y_RNA	misc_RNA	0	NA	NA	NA	NA
ENSG00000207304	SNORA8	snoRNA	0.858232	-1.2073	-0.52857	0.597104	NA
ENSG00000207305	Y_RNA	misc_RNA	0	NA	NA	NA	NA
ENSG00000207306	RNU6-1152P	snRNA	0	NA	NA	NA	NA
ENSG00000207307	RNU6-145P	snRNA	0	NA	NA	NA	NA
ENSG00000207308	RNU6-878P	snRNA	0	NA	NA	NA	NA
ENSG00000207309	RNU4-70P	snRNA	0	NA	NA	NA	NA
ENSG00000207310	RNU6-1127P	snRNA	0	NA	NA	NA	NA
ENSG00000207312	RNU6-429P	snRNA	0	NA	NA	NA	NA
ENSG00000207313	SNORA2B	snoRNA	0	NA	NA	NA	NA
ENSG00000207316	Y_RNA	misc_RNA	0	NA	NA	NA	NA
ENSG00000207317	Y_RNA	misc_RNA	0	NA	NA	NA	NA
ENSG00000207318	RNU6-1184P	snRNA	0	NA	NA	NA	NA
ENSG00000207319	Y_RNA	misc_RNA	0	NA	NA	NA	NA
ENSG00000207320	Y_RNA	misc_RNA	0	NA	NA	NA	NA
ENSG00000207321	RNU6-160P	snRNA	0	NA	NA	NA	NA
ENSG00000207322	RNU1-89P	snRNA	0	NA	NA	NA	NA
ENSG00000207323	RNU6-901P	snRNA	0	NA	NA	NA	NA
ENSG00000207325	RNY1P4	misc_RNA	0	NA	NA	NA	NA
ENSG00000207326	Y_RNA	misc_RNA	0	NA	NA	NA	NA
ENSG00000207327	RNU6-883P	snRNA	0	NA	NA	NA	NA
ENSG00000207328	RNU6-636P	snRNA	0	NA	NA	NA	NA
ENSG00000207329	Y_RNA	misc_RNA	0	NA	NA	NA	NA
ENSG00000207330	RNU6-73P	snRNA	0	NA	NA	NA	NA
ENSG00000207331	RNU6-1263P	snRNA	0	NA	NA	NA	NA
ENSG00000207332	RNU6-146P	snRNA	0	NA	NA	NA	NA
ENSG00000207333	RNU6-680P	snRNA	0	NA	NA	NA	NA
ENSG00000207334	RNU6-12P	snRNA	0	NA	NA	NA	NA
ENSG00000207336	RNU6-658P	snRNA	0	NA	NA	NA	NA
ENSG00000207338	RNU6-296P	snRNA	0	NA	NA	NA	NA
ENSG00000207340	RNVU1-1	snRNA	0.243176	0.347184	0.112561	0.910378	NA
ENSG00000207341	RNA5SP64	rRNA	0	NA	NA	NA	NA
ENSG00000207342	Y_RNA	misc_RNA	0	NA	NA	NA	NA
ENSG00000207343	RNU6-225P	snRNA	0	NA	NA	NA	NA
ENSG00000207344	SNORA22	snoRNA	0	NA	NA	NA	NA
ENSG00000207345	RNU6-1222P	snRNA	0	NA	NA	NA	NA
ENSG00000207347	RNU6-306P	snRNA	0	NA	NA	NA	NA
ENSG00000207349	RNVU1-17	snRNA	0	NA	NA	NA	NA
ENSG00000207351	Y_RNA	misc_RNA	0	NA	NA	NA	NA
ENSG00000207352	RNU6-540P	snRNA	0	NA	NA	NA	NA
ENSG00000207355	RNU6-1257P	snRNA	0	NA	NA	NA	NA
ENSG00000207356	Y_RNA	misc_RNA	0	NA	NA	NA	NA
ENSG00000207357	RNU6-2	snRNA	0	NA	NA	NA	NA
ENSG00000207359	RNU6-925P	snRNA	0	NA	NA	NA	NA
ENSG00000207360	RNU6-14P	snRNA	0	NA	NA	NA	NA
ENSG00000207361	RNU6-178P	snRNA	0	NA	NA	NA	NA
ENSG00000207362	RNU6-422P	snRNA	0	NA	NA	NA	NA
ENSG00000207363	Y_RNA	misc_RNA	0	NA	NA	NA	NA
ENSG00000207364	RNU6-939P	snRNA	0	NA	NA	NA	NA
ENSG00000207365	Y_RNA	misc_RNA	0	NA	NA	NA	NA
ENSG00000207366	RNU6-297P	snRNA	0	NA	NA	NA	NA
ENSG00000207367	RNU6-29P	snRNA	0	NA	NA	NA	NA
ENSG00000207368	Y_RNA	misc_RNA	0	NA	NA	NA	NA
ENSG00000207369	RNU6-665P	snRNA	0	NA	NA	NA	NA
ENSG00000207370	Y_RNA	misc_RNA	0	NA	NA	NA	NA
ENSG00000207371	Y_RNA	misc_RNA	0	NA	NA	NA	NA
ENSG00000207375	SNORD116-23	snoRNA	0	NA	NA	NA	NA
ENSG00000207378	RNU6-748P	snRNA	0	NA	NA	NA	NA
ENSG00000207379	Y_RNA	misc_RNA	0	NA	NA	NA	NA
ENSG00000207380	Y_RNA	misc_RNA	0	NA	NA	NA	NA
ENSG00000207381	RNU6-950P	snRNA	0	NA	NA	NA	NA
ENSG00000207382	Y_RNA	misc_RNA	0	NA	NA	NA	NA
ENSG00000207383	Y_RNA	misc_RNA	0	NA	NA	NA	NA
ENSG00000207384	Y_RNA	misc_RNA	0	NA	NA	NA	NA
ENSG00000207385	RNU6-310P	snRNA	0	NA	NA	NA	NA
ENSG00000207386	Y_RNA	misc_RNA	0	NA	NA	NA	NA
ENSG00000207387	Y_RNA	misc_RNA	0	NA	NA	NA	NA
ENSG00000207389	RNU1-4	snRNA	3.69781	-1.53135	-1.56201	0.118285	NA
ENSG00000207391	Y_RNA	misc_RNA	0	NA	NA	NA	NA
ENSG00000207392	SNORA20	snoRNA	0	NA	NA	NA	NA
ENSG00000207393	RNU6-136P	snRNA	0	NA	NA	NA	NA
ENSG00000207394	RNU6-1060P	snRNA	0	NA	NA	NA	NA
ENSG00000207395	Y_RNA	misc_RNA	0	NA	NA	NA	NA
ENSG00000207397	RNU6-1179P	snRNA	0	NA	NA	NA	NA
ENSG00000207399	RNU6-1011P	snRNA	0	NA	NA	NA	NA
ENSG00000207401	Y_RNA	misc_RNA	0	NA	NA	NA	NA
ENSG00000207402	RNU6-959P	snRNA	0	NA	NA	NA	NA
ENSG00000207403	Y_RNA	misc_RNA	0	NA	NA	NA	NA
ENSG00000207404	Y_RNA	misc_RNA	0	NA	NA	NA	NA
ENSG00000207405	SNORA64	snoRNA	0	NA	NA	NA	NA
ENSG00000207406	SNORA41	snoRNA	0	NA	NA	NA	NA
ENSG00000207407	SNORA1	snoRNA	0	NA	NA	NA	NA
ENSG00000207408	Y_RNA	misc_RNA	0	NA	NA	NA	NA
ENSG00000207410	SNORA8	snoRNA	0	NA	NA	NA	NA
ENSG00000207411	Y_RNA	misc_RNA	0	NA	NA	NA	NA
ENSG00000207412	RNU6-455P	snRNA	0	NA	NA	NA	NA
ENSG00000207414	RNU6-768P	snRNA	0	NA	NA	NA	NA
ENSG00000207415	RNU6-1151P	snRNA	0	NA	NA	NA	NA
ENSG00000207416	Y_RNA	misc_RNA	0	NA	NA	NA	NA
ENSG00000207417	Y_RNA	misc_RNA	0	NA	NA	NA	NA
ENSG00000207419	SNORA67	snoRNA	0	NA	NA	NA	NA
ENSG00000207420	Y_RNA	misc_RNA	0	NA	NA	NA	NA
ENSG00000207421	SNORD38B	snoRNA	0	NA	NA	NA	NA
ENSG00000207422	RNU6-813P	snRNA	0	NA	NA	NA	NA
ENSG00000207425	Y_RNA	misc_RNA	0	NA	NA	NA	NA
ENSG00000207426	Y_RNA	misc_RNA	0	NA	NA	NA	NA
ENSG00000207428	RNU6-95P	snRNA	0	NA	NA	NA	NA
ENSG00000207430	U8	snoRNA	0	NA	NA	NA	NA
ENSG00000207431	RNU6-906P	snRNA	0	NA	NA	NA	NA
ENSG00000207432	U8	snoRNA	0	NA	NA	NA	NA
ENSG00000207433	RNU6-246P	snRNA	0	NA	NA	NA	NA
ENSG00000207434	RNU6-1072P	snRNA	0	NA	NA	NA	NA
ENSG00000207435	RNU6-114P	snRNA	0	NA	NA	NA	NA
ENSG00000207438	Y_RNA	misc_RNA	0	NA	NA	NA	NA
ENSG00000207439	Y_RNA	misc_RNA	0	NA	NA	NA	NA
ENSG00000207440	RNU6-541P	snRNA	0	NA	NA	NA	NA
ENSG00000207441	RNU6-21P	snRNA	0	NA	NA	NA	NA
ENSG00000207442	SNORD116-6	snoRNA	0	NA	NA	NA	NA
ENSG00000207443	RNU6-417P	snRNA	0	NA	NA	NA	NA
ENSG00000207444	SNORD56B	snoRNA	0	NA	NA	NA	NA
ENSG00000207445	SNORD15B	snoRNA	0.12576	-0.103325	-0.0336524	0.973154	NA
ENSG00000207448	RNU6-520P	snRNA	0	NA	NA	NA	NA
ENSG00000207449	RNU6-19P	snRNA	0	NA	NA	NA	NA
ENSG00000207450	Y_RNA	misc_RNA	0	NA	NA	NA	NA
ENSG00000207451	RNU6-291P	snRNA	0	NA	NA	NA	NA
ENSG00000207452	RNU6-606P	snRNA	0	NA	NA	NA	NA
ENSG00000207453	RNU6-535P	snRNA	0	NA	NA	NA	NA
ENSG00000207454	RNU6-1104P	snRNA	0	NA	NA	NA	NA
ENSG00000207455	RNU6-331P	snRNA	0	NA	NA	NA	NA
ENSG00000207456	RNU6-997P	snRNA	0	NA	NA	NA	NA
ENSG00000207457	RNU6-476P	snRNA	0	NA	NA	NA	NA
ENSG00000207458	RNY3P9	misc_RNA	0	NA	NA	NA	NA
ENSG00000207459	RNU6-1311P	snRNA	0	NA	NA	NA	NA
ENSG00000207460	SNORD116-19	snoRNA	0	NA	NA	NA	NA
ENSG00000207461	RNU6-253P	snRNA	0	NA	NA	NA	NA
ENSG00000207462	RNU6-376P	snRNA	0	NA	NA	NA	NA
ENSG00000207466	Y_RNA	misc_RNA	0	NA	NA	NA	NA
ENSG00000207467	Y_RNA	misc_RNA	0	NA	NA	NA	NA
ENSG00000207468	SNORA19	snoRNA	0	NA	NA	NA	NA
ENSG00000207472	RNU6-41P	snRNA	0	NA	NA	NA	NA
ENSG00000207473	Y_RNA	misc_RNA	0	NA	NA	NA	NA
ENSG00000207474	RNY1P7	misc_RNA	0	NA	NA	NA	NA
ENSG00000207475	SNORA80E	snoRNA	0	NA	NA	NA	NA
ENSG00000207476	RNU6-286P	snRNA	0	NA	NA	NA	NA
ENSG00000207480	Y_RNA	misc_RNA	0	NA	NA	NA	NA
ENSG00000207481	Y_RNA	misc_RNA	0	NA	NA	NA	NA
ENSG00000207483	RNU6-1067P	snRNA	0	NA	NA	NA	NA
ENSG00000207484	Y_RNA	misc_RNA	0	NA	NA	NA	NA
ENSG00000207486	RNU6-1044P	snRNA	0	NA	NA	NA	NA
ENSG00000207488	Y_RNA	misc_RNA	0	NA	NA	NA	NA
ENSG00000207490	RNU6-987P	snRNA	0	NA	NA	NA	NA
ENSG00000207492	RNU6-713P	snRNA	0	NA	NA	NA	NA
ENSG00000207493	SNORA46	snoRNA	0	NA	NA	NA	NA
ENSG00000207494	Y_RNA	misc_RNA	0	NA	NA	NA	NA
ENSG00000207495	RNY3P10	misc_RNA	0	NA	NA	NA	NA
ENSG00000207496	SNORA7A	snoRNA	0.401319	0.782162	0.255859	0.79806	NA
ENSG00000207497	Y_RNA	misc_RNA	0	NA	NA	NA	NA
ENSG00000207499	Y_RNA	misc_RNA	0	NA	NA	NA	NA
ENSG00000207500	SNORD102	snoRNA	0	NA	NA	NA	NA
ENSG00000207501	RNVU1-14	snRNA	0.339995	-0.615581	-0.200976	0.840718	NA
ENSG00000207502	SNORA42	snoRNA	0	NA	NA	NA	NA
ENSG00000207503	SNORA32	snoRNA	0	NA	NA	NA	NA
ENSG00000207504	RNU6-1031P	snRNA	0	NA	NA	NA	NA
ENSG00000207505	RNU6-1105P	snRNA	0	NA	NA	NA	NA
ENSG00000207507	RNU6-9	snRNA	0	NA	NA	NA	NA
ENSG00000207508	RNU6-1237P	snRNA	0	NA	NA	NA	NA
ENSG00000207511	RNU6-771P	snRNA	0	NA	NA	NA	NA
ENSG00000207512	Y_RNA	misc_RNA	0	NA	NA	NA	NA
ENSG00000207513	RNU1-3	snRNA	3.69781	-1.53135	-1.56201	0.118285	NA
ENSG00000207515	RNU6-555P	snRNA	0	NA	NA	NA	NA
ENSG00000207516	SNORA41	snoRNA	0	NA	NA	NA	NA
ENSG00000207518	RNU6-59P	snRNA	0	NA	NA	NA	NA
ENSG00000207523	SNORA66	snoRNA	0	NA	NA	NA	NA
ENSG00000207524	RNU6-33P	snRNA	0	NA	NA	NA	NA
ENSG00000207525	Y_RNA	misc_RNA	0	NA	NA	NA	NA
ENSG00000207546	MIR548C	miRNA	0	NA	NA	NA	NA
ENSG00000207547	MIR25	miRNA	0.1323	0.799664	0.260425	0.794536	NA
ENSG00000207548	MIR217	miRNA	0	NA	NA	NA	NA
ENSG00000207549	MIR521-2	miRNA	0	NA	NA	NA	NA
ENSG00000207550	MIR99B	miRNA	0	NA	NA	NA	NA
ENSG00000207551	MIR608	miRNA	0	NA	NA	NA	NA
ENSG00000207552	MIR633	miRNA	0	NA	NA	NA	NA
ENSG00000207554	MIR647	miRNA	0	NA	NA	NA	NA
ENSG00000207559	MIR578	miRNA	0	NA	NA	NA	NA
ENSG00000207561	MIR635	miRNA	0.0626765	-0.0575045	-0.018647	0.985123	NA
ENSG00000207562	MIR34C	miRNA	0	NA	NA	NA	NA
ENSG00000207563	MIR23B	miRNA	0	NA	NA	NA	NA
ENSG00000207568	MIR203A	miRNA	0	NA	NA	NA	NA
ENSG00000207569	MIR433	miRNA	0	NA	NA	NA	NA
ENSG00000207571	MIR615	miRNA	0	NA	NA	NA	NA
ENSG00000207573	MIR550A2	miRNA	0	NA	NA	NA	NA
ENSG00000207574	MIR661	miRNA	0	NA	NA	NA	NA
ENSG00000207575	MIR649	miRNA	0	NA	NA	NA	NA
ENSG00000207577	MIR587	miRNA	0	NA	NA	NA	NA
ENSG00000207578	MIR583	miRNA	0	NA	NA	NA	NA
ENSG00000207579	MIR662	miRNA	0	NA	NA	NA	NA
ENSG00000207580	MIR526B	miRNA	0	NA	NA	NA	NA
ENSG00000207581	MIR199B	miRNA	0	NA	NA	NA	NA
ENSG00000207582	MIR30B	miRNA	0	NA	NA	NA	NA
ENSG00000207583	MIR606	miRNA	0	NA	NA	NA	NA
ENSG00000207585	MIR181D	miRNA	0.12576	-0.103325	-0.0336524	0.973154	NA
ENSG00000207586	MIR135A2	miRNA	0	NA	NA	NA	NA
ENSG00000207587	MIR544A	miRNA	0	NA	NA	NA	NA
ENSG00000207588	MIR593	miRNA	0	NA	NA	NA	NA
ENSG00000207589	MIR508	miRNA	0	NA	NA	NA	NA
ENSG00000207590	MIR215	miRNA	0	NA	NA	NA	NA
ENSG00000207594	MIR520A	miRNA	0	NA	NA	NA	NA
ENSG00000207595	MIR181A2	miRNA	0	NA	NA	NA	NA
ENSG00000207597	MIR490	miRNA	0	NA	NA	NA	NA
ENSG00000207598	MIR124-3	miRNA	0	NA	NA	NA	NA
ENSG00000207599	MIR520E	miRNA	0	NA	NA	NA	NA
ENSG00000207600	MIR598	miRNA	0	NA	NA	NA	NA
ENSG00000207604	MIR206	miRNA	0	NA	NA	NA	NA
ENSG00000207605	MIR191	miRNA	0	NA	NA	NA	NA
ENSG00000207606	MIR554	miRNA	0	NA	NA	NA	NA
ENSG00000207607	MIR200A	miRNA	0	NA	NA	NA	NA
ENSG00000207608	MIR127	miRNA	0	NA	NA	NA	NA
ENSG00000207609	MIR491	miRNA	0	NA	NA	NA	NA
ENSG00000207611	MIR149	miRNA	0	NA	NA	NA	NA
ENSG00000207612	MIR604	miRNA	0	NA	NA	NA	NA
ENSG00000207613	MIR181C	miRNA	0	NA	NA	NA	NA
ENSG00000207614	MIR193A	miRNA	0	NA	NA	NA	NA
ENSG00000207615	MIR515-2	miRNA	0	NA	NA	NA	NA
ENSG00000207616	MIR515-1	miRNA	0	NA	NA	NA	NA
ENSG00000207617	MIR3074	miRNA	0	NA	NA	NA	NA
ENSG00000207619	MIR585	miRNA	0	NA	NA	NA	NA
ENSG00000207620	MIR516A2	miRNA	0	NA	NA	NA	NA
ENSG00000207622	MIR619	miRNA	0	NA	NA	NA	NA
ENSG00000207624	MIR194-1	miRNA	0	NA	NA	NA	NA
ENSG00000207625	MIR128-2	miRNA	0	NA	NA	NA	NA
ENSG00000207626	MIR562	miRNA	0	NA	NA	NA	NA
ENSG00000207627	MIR581	miRNA	0	NA	NA	NA	NA
ENSG00000207628	MIR651	miRNA	0	NA	NA	NA	NA
ENSG00000207629	MIR526A1	miRNA	0	NA	NA	NA	NA
ENSG00000207630	MIR7-3	miRNA	0	NA	NA	NA	NA
ENSG00000207631	MIR641	miRNA	0	NA	NA	NA	NA
ENSG00000207632	MIR588	miRNA	0	NA	NA	NA	NA
ENSG00000207633	MIR505	miRNA	0	NA	NA	NA	NA
ENSG00000207634	MIR521-1	miRNA	0	NA	NA	NA	NA
ENSG00000207635	MIR499A	miRNA	0	NA	NA	NA	NA
ENSG00000207637	MIR595	miRNA	0	NA	NA	NA	NA
ENSG00000207638	MIR99A	miRNA	0	NA	NA	NA	NA
ENSG00000207639	MIR193B	miRNA	0	NA	NA	NA	NA
ENSG00000207641	MIR510	miRNA	0	NA	NA	NA	NA
ENSG00000207642	MIR571	miRNA	0	NA	NA	NA	NA
ENSG00000207644	MIR512-2	miRNA	0	NA	NA	NA	NA
ENSG00000207645	MIR512-1	miRNA	0	NA	NA	NA	NA
ENSG00000207646	MIR655	miRNA	0	NA	NA	NA	NA
ENSG00000207647	MIR153-1	miRNA	0	NA	NA	NA	NA
ENSG00000207649	MIR138-2	miRNA	0	NA	NA	NA	NA
ENSG00000207650	MIR570	miRNA	0	NA	NA	NA	NA
ENSG00000207651	MIR28	miRNA	0	NA	NA	NA	NA
ENSG00000207652	MIR621	miRNA	0	NA	NA	NA	NA
ENSG00000207653	MIR558	miRNA	0	NA	NA	NA	NA
ENSG00000207654	MIR128-1	miRNA	0	NA	NA	NA	NA
ENSG00000207656	MIR489	miRNA	0	NA	NA	NA	NA
ENSG00000207688	MIR548AA2	miRNA	0	NA	NA	NA	NA
ENSG00000207689	MIR548A2	miRNA	0	NA	NA	NA	NA
ENSG00000207691	MIR183	miRNA	0	NA	NA	NA	NA
ENSG00000207692	MIR592	miRNA	0	NA	NA	NA	NA
ENSG00000207693	MIR602	miRNA	0	NA	NA	NA	NA
ENSG00000207695	MIR184	miRNA	0	NA	NA	NA	NA
ENSG00000207696	MIR659	miRNA	0	NA	NA	NA	NA
ENSG00000207697	MIR573	miRNA	0	NA	NA	NA	NA
ENSG00000207698	MIR32	miRNA	0	NA	NA	NA	NA
ENSG00000207699	MIR518A2	miRNA	0	NA	NA	NA	NA
ENSG00000207701	MIR597	miRNA	0	NA	NA	NA	NA
ENSG00000207702	MIR211	miRNA	0	NA	NA	NA	NA
ENSG00000207703	MIR7-2	miRNA	0	NA	NA	NA	NA
ENSG00000207704	MIR548D1	miRNA	0	NA	NA	NA	NA
ENSG00000207705	MIR129-1	miRNA	0	NA	NA	NA	NA
ENSG00000207706	MIR518F	miRNA	0	NA	NA	NA	NA
ENSG00000207708	MIR141	miRNA	0	NA	NA	NA	NA
ENSG00000207711	MIR525	miRNA	0	NA	NA	NA	NA
ENSG00000207712	MIR627	miRNA	0	NA	NA	NA	NA
ENSG00000207713	MIR200C	miRNA	0	NA	NA	NA	NA
ENSG00000207714	MIR584	miRNA	0	NA	NA	NA	NA
ENSG00000207716	MIR572	miRNA	0	NA	NA	NA	NA
ENSG00000207717	MIR551B	miRNA	0	NA	NA	NA	NA
ENSG00000207719	MIR623	miRNA	0	NA	NA	NA	NA
ENSG00000207721	MIR186	miRNA	0	NA	NA	NA	NA
ENSG00000207722	MIR520B	miRNA	0	NA	NA	NA	NA
ENSG00000207725	MIR222	miRNA	0	NA	NA	NA	NA
ENSG00000207726	MIR455	miRNA	0	NA	NA	NA	NA
ENSG00000207728	MIR449B	miRNA	0	NA	NA	NA	NA
ENSG00000207729	MIR556	miRNA	0	NA	NA	NA	NA
ENSG00000207730	MIR200B	miRNA	0	NA	NA	NA	NA
ENSG00000207731	MIR506	miRNA	0	NA	NA	NA	NA
ENSG00000207732	MIR218-1	miRNA	0	NA	NA	NA	NA
ENSG00000207734	MIR517A	miRNA	0	NA	NA	NA	NA
ENSG00000207735	MIR520D	miRNA	0	NA	NA	NA	NA
ENSG00000207736	MIR657	miRNA	0	NA	NA	NA	NA
ENSG00000207737	MIR181B2	miRNA	0	NA	NA	NA	NA
ENSG00000207738	MIR520C	miRNA	0	NA	NA	NA	NA
ENSG00000207739	MIR218-2	miRNA	0	NA	NA	NA	NA
ENSG00000207741	MIR590	miRNA	0	NA	NA	NA	NA
ENSG00000207742	MIR487A	miRNA	0	NA	NA	NA	NA
ENSG00000207743	MIR495	miRNA	0	NA	NA	NA	NA
ENSG00000207744	MIR10B	miRNA	0	NA	NA	NA	NA
ENSG00000207746	MIR575	miRNA	0	NA	NA	NA	NA
ENSG00000207749	MIR299	miRNA	0	NA	NA	NA	NA
ENSG00000207750	MIR553	miRNA	0	NA	NA	NA	NA
ENSG00000207751	MIR130B	processed_transcript	0.92427	-1.49054	-0.841723	0.399943	NA
ENSG00000207752	MIR199A1	miRNA	0	NA	NA	NA	NA
ENSG00000207754	MIR487B	miRNA	0	NA	NA	NA	NA
ENSG00000207755	MIR450A2	miRNA	0	NA	NA	NA	NA
ENSG00000207756	MIR580	miRNA	0	NA	NA	NA	NA
ENSG00000207757	MIR93	miRNA	0	NA	NA	NA	NA
ENSG00000207758	MIR532	miRNA	0	NA	NA	NA	NA
ENSG00000207759	MIR181A1	miRNA	0	NA	NA	NA	NA
ENSG00000207761	MIR329-1	miRNA	0	NA	NA	NA	NA
ENSG00000207762	MIR329-2	miRNA	0	NA	NA	NA	NA
ENSG00000207763	MIR617	miRNA	0	NA	NA	NA	NA
ENSG00000207766	MIR626	miRNA	0	NA	NA	NA	NA
ENSG00000207767	MIR516A1	miRNA	0	NA	NA	NA	NA
ENSG00000207768	MIR188	miRNA	0	NA	NA	NA	NA
ENSG00000207769	MIR586	miRNA	0	NA	NA	NA	NA
ENSG00000207771	MIR550A1	miRNA	0	NA	NA	NA	NA
ENSG00000207773	MIR642A	miRNA	0	NA	NA	NA	NA
ENSG00000207775	MIR548A1	miRNA	0	NA	NA	NA	NA
ENSG00000207776	MIR551A	miRNA	0	NA	NA	NA	NA
ENSG00000207778	MIR3591	miRNA	0	NA	NA	NA	NA
ENSG00000207779	MIR15B	miRNA	0	NA	NA	NA	NA
ENSG00000207780	MIR648	miRNA	0	NA	NA	NA	NA
ENSG00000207781	MIR625	miRNA	0	NA	NA	NA	NA
ENSG00000207782	MIR150	miRNA	0	NA	NA	NA	NA
ENSG00000207784	MIR542	miRNA	0	NA	NA	NA	NA
ENSG00000207785	MIR500A	miRNA	0	NA	NA	NA	NA
ENSG00000207788	MIR519C	miRNA	0	NA	NA	NA	NA
ENSG00000207789	MIR26A2	miRNA	0	NA	NA	NA	NA
ENSG00000207797	MIR187	miRNA	0	NA	NA	NA	NA
ENSG00000207798	MIR216A	miRNA	0	NA	NA	NA	NA
ENSG00000207799	MIR520G	miRNA	0	NA	NA	NA	NA
ENSG00000207800	MIR504	miRNA	0	NA	NA	NA	NA
ENSG00000207802	MIR646	miRNA	0	NA	NA	NA	NA
ENSG00000207803	MIR518A1	miRNA	0	NA	NA	NA	NA
ENSG00000207804	MIR599	miRNA	0	NA	NA	NA	NA
ENSG00000207805	MIR483	miRNA	0	NA	NA	NA	NA
ENSG00000207807	MIR95	miRNA	0	NA	NA	NA	NA
ENSG00000207808	MIR27A	miRNA	0.14436	1.12698	0.365767	0.714539	NA
ENSG00000207810	MIR519E	miRNA	0	NA	NA	NA	NA
ENSG00000207811	MIR34B	miRNA	0	NA	NA	NA	NA
ENSG00000207813	MIR605	miRNA	0	NA	NA	NA	NA
ENSG00000207814	MIR147A	miRNA	0	NA	NA	NA	NA
ENSG00000207815	MIR563	miRNA	0	NA	NA	NA	NA
ENSG00000207816	MIR124-2	miRNA	0	NA	NA	NA	NA
ENSG00000207818	MIR105-2	miRNA	0	NA	NA	NA	NA
ENSG00000207820	MIR545	miRNA	0	NA	NA	NA	NA
ENSG00000207821	MIR640	miRNA	0	NA	NA	NA	NA
ENSG00000207825	MIR519B	miRNA	0	NA	NA	NA	NA
ENSG00000207826	MIR596	miRNA	0	NA	NA	NA	NA
ENSG00000207827	MIR30A	miRNA	0	NA	NA	NA	NA
ENSG00000207837	MIR517B	miRNA	0	NA	NA	NA	NA
ENSG00000207838	MIR517C	miRNA	0	NA	NA	NA	NA
ENSG00000207839	MIR33B	miRNA	0	NA	NA	NA	NA
ENSG00000207861	MIR520H	miRNA	0	NA	NA	NA	NA
ENSG00000207862	MIR518B	miRNA	0	NA	NA	NA	NA
ENSG00000207863	MIR125B2	miRNA	0	NA	NA	NA	NA
ENSG00000207864	MIR27B	miRNA	0	NA	NA	NA	NA
ENSG00000207866	MIR514A2	miRNA	0	NA	NA	NA	NA
ENSG00000207867	MIR514A3	miRNA	0	NA	NA	NA	NA
ENSG00000207868	MIR514A1	miRNA	0	NA	NA	NA	NA
ENSG00000207869	MIR498	miRNA	0	NA	NA	NA	NA
ENSG00000207870	MIR221	miRNA	0	NA	NA	NA	NA
ENSG00000207871	MIR513B	miRNA	0	NA	NA	NA	NA
ENSG00000207873	MIR513A1	miRNA	0	NA	NA	NA	NA
ENSG00000207874	MIR610	miRNA	0	NA	NA	NA	NA
ENSG00000207922	MIR566	miRNA	0	NA	NA	NA	NA
ENSG00000207923	MIR559	miRNA	0	NA	NA	NA	NA
ENSG00000207924	MIR196A2	miRNA	0	NA	NA	NA	NA
ENSG00000207925	MIR516B2	miRNA	0	NA	NA	NA	NA
ENSG00000207926	MIR135A1	miRNA	0	NA	NA	NA	NA
ENSG00000207927	MIR302A	miRNA	0	NA	NA	NA	NA
ENSG00000207930	MIR603	miRNA	0	NA	NA	NA	NA
ENSG00000207931	MIR577	miRNA	0	NA	NA	NA	NA
ENSG00000207932	MIR33A	miRNA	0	NA	NA	NA	NA
ENSG00000207933	MIR9-1	miRNA	0	NA	NA	NA	NA
ENSG00000207934	MIR654	miRNA	0	NA	NA	NA	NA
ENSG00000207935	MIR204	miRNA	0	NA	NA	NA	NA
ENSG00000207938	MIR511	miRNA	0	NA	NA	NA	NA
ENSG00000207940	MIR567	miRNA	0	NA	NA	NA	NA
ENSG00000207941	MIR552	miRNA	0	NA	NA	NA	NA
ENSG00000207942	MIR136	miRNA	0	NA	NA	NA	NA
ENSG00000207943	MIR634	miRNA	0	NA	NA	NA	NA
ENSG00000207944	MIR574	miRNA	0	NA	NA	NA	NA
ENSG00000207946	MIR516B1	miRNA	0	NA	NA	NA	NA
ENSG00000207947	MIR152	miRNA	0	NA	NA	NA	NA
ENSG00000207948	MIR328	miRNA	0	NA	NA	NA	NA
ENSG00000207951	MIR561	miRNA	0	NA	NA	NA	NA
ENSG00000207952	MIR624	miRNA	0	NA	NA	NA	NA
ENSG00000207954	MIR138-1	miRNA	0	NA	NA	NA	NA
ENSG00000207955	MIR219A2	lincRNA	0	NA	NA	NA	NA
ENSG00000207956	MIR579	miRNA	0	NA	NA	NA	NA
ENSG00000207957	MIR105-1	miRNA	0	NA	NA	NA	NA
ENSG00000207959	MIR656	miRNA	0	NA	NA	NA	NA
ENSG00000207960	MIR153-2	miRNA	0.301791	0.0102611	0.00335089	0.997326	NA
ENSG00000207961	MIR496	miRNA	0	NA	NA	NA	NA
ENSG00000207962	MIR30C1	miRNA	0	NA	NA	NA	NA
ENSG00000207963	MIR569	miRNA	0	NA	NA	NA	NA
ENSG00000207965	MIR629	miRNA	0	NA	NA	NA	NA
ENSG00000207967	MIR620	miRNA	0	NA	NA	NA	NA
ENSG00000207969	MIR507	miRNA	0	NA	NA	NA	NA
ENSG00000207970	MIR660	miRNA	0	NA	NA	NA	NA
ENSG00000207971	MIR125B1	miRNA	0	NA	NA	NA	NA
ENSG00000207972	MIR638	miRNA	0	NA	NA	NA	NA
ENSG00000207973	MIR589	miRNA	0	NA	NA	NA	NA
ENSG00000207974	MIR557	miRNA	0	NA	NA	NA	NA
ENSG00000207975	MIR181B1	miRNA	0	NA	NA	NA	NA
ENSG00000207976	MIR607	miRNA	0	NA	NA	NA	NA
ENSG00000207978	MIR154	miRNA	0	NA	NA	NA	NA
ENSG00000207979	MIR527	miRNA	0	NA	NA	NA	NA
ENSG00000207980	MIR23A	miRNA	0	NA	NA	NA	NA
ENSG00000207981	MIR519D	miRNA	0	NA	NA	NA	NA
ENSG00000207982	MIR548B	miRNA	0	NA	NA	NA	NA
ENSG00000207983	MIR613	miRNA	0	NA	NA	NA	NA
ENSG00000207984	MIR513A2	miRNA	0	NA	NA	NA	NA
ENSG00000207987	MIR518E	miRNA	0	NA	NA	NA	NA
ENSG00000207988	MIR576	miRNA	0	NA	NA	NA	NA
ENSG00000207989	MIR493	miRNA	0	NA	NA	NA	NA
ENSG00000207990	MIR182	miRNA	0	NA	NA	NA	NA
ENSG00000207991	MIR601	miRNA	0	NA	NA	NA	NA
ENSG00000207992	MIR519A1	miRNA	0	NA	NA	NA	NA
ENSG00000207993	MIR134	miRNA	0	NA	NA	NA	NA
ENSG00000207994	MIR100	miRNA	0	NA	NA	NA	NA
ENSG00000207995	MIR325	miRNA	0	NA	NA	NA	NA
ENSG00000207996	MIR301A	miRNA	0	NA	NA	NA	NA
ENSG00000207997	MIR644A	miRNA	0	NA	NA	NA	NA
ENSG00000208000	MIR509-1	miRNA	0	NA	NA	NA	NA
ENSG00000208001	MIR431	miRNA	0	NA	NA	NA	NA
ENSG00000208002	MIR643	miRNA	0	NA	NA	NA	NA
ENSG00000208003	MIR549A	miRNA	0	NA	NA	NA	NA
ENSG00000208004	MIR323B	miRNA	0	NA	NA	NA	NA
ENSG00000208005	MIR503	miRNA	0	NA	NA	NA	NA
ENSG00000208006	MIR16-1	miRNA	0	NA	NA	NA	NA
ENSG00000208008	MIR125A	miRNA	1.87274	-1.69942	-1.3795	0.167742	NA
ENSG00000208009	MIR130A	miRNA	0	NA	NA	NA	NA
ENSG00000208012	MIRLET7F2	miRNA	0	NA	NA	NA	NA
ENSG00000208013	MIR652	miRNA	0	NA	NA	NA	NA
ENSG00000208014	MIR653	miRNA	0	NA	NA	NA	NA
ENSG00000208015	MIR362	miRNA	0	NA	NA	NA	NA
ENSG00000208017	MIR140	miRNA	0	NA	NA	NA	NA
ENSG00000208018	MIR645	miRNA	0	NA	NA	NA	NA
ENSG00000208022	MIR618	miRNA	0	NA	NA	NA	NA
ENSG00000208023	MIR185	miRNA	0	NA	NA	NA	NA
ENSG00000208024	MIR199A2	miRNA	0	NA	NA	NA	NA
ENSG00000208025	MIR591	miRNA	0	NA	NA	NA	NA
ENSG00000208027	MIR485	miRNA	0	NA	NA	NA	NA
ENSG00000208028	MIR616	miRNA	0	NA	NA	NA	NA
ENSG00000208032	MIR548A3	miRNA	0	NA	NA	NA	NA
ENSG00000208033	MIR609	miRNA	0	NA	NA	NA	NA
ENSG00000208036	MIR106B	miRNA	0	NA	NA	NA	NA
ENSG00000208037	MIR320A	miRNA	0	NA	NA	NA	NA
ENSG00000208308	SNORA40	snoRNA	0	NA	NA	NA	NA
ENSG00000208772	SNORD94	snoRNA	0.698479	-0.150379	-0.0492471	0.960722	NA
ENSG00000208797	SNORD73A	snoRNA	0	NA	NA	NA	NA
ENSG00000208839	SNORA35	snoRNA	0	NA	NA	NA	NA
ENSG00000208883	SNORD96B	snoRNA	0	NA	NA	NA	NA
ENSG00000208892	SNORA49	snoRNA	0.109025	-0.431012	-0.13991	0.888731	NA
ENSG00000209042	SNORD12C	snoRNA	0	NA	NA	NA	NA
ENSG00000209082	MT-TL1	Mt_tRNA	0	NA	NA	NA	NA
ENSG00000209480	SNORD83B	snoRNA	0.324872	1.71907	0.5606	0.575071	NA
ENSG00000209482	SNORD83A	snoRNA	0	NA	NA	NA	NA
ENSG00000209582	SNORA48	snoRNA	2.72832	-0.535831	-0.410668	0.681316	NA
ENSG00000209645	SNORD105	snoRNA	0	NA	NA	NA	NA
ENSG00000209702	SNORD41	snoRNA	0	NA	NA	NA	NA
ENSG00000210049	MT-TF	Mt_tRNA	1.62115	-1.10395	-0.819553	0.412471	NA
ENSG00000210077	MT-TV	Mt_tRNA	0	NA	NA	NA	NA
ENSG00000210100	MT-TI	Mt_tRNA	0	NA	NA	NA	NA
ENSG00000210107	MT-TQ	Mt_tRNA	0.125121	-0.432355	-0.14034	0.888391	NA
ENSG00000210112	MT-TM	Mt_tRNA	0.834936	-2.01736	-1.00699	0.313937	NA
ENSG00000210117	MT-TW	Mt_tRNA	0	NA	NA	NA	NA
ENSG00000210127	MT-TA	Mt_tRNA	0	NA	NA	NA	NA
ENSG00000210135	MT-TN	Mt_tRNA	0	NA	NA	NA	NA
ENSG00000210140	MT-TC	Mt_tRNA	0	NA	NA	NA	NA
ENSG00000210144	MT-TY	Mt_tRNA	0	NA	NA	NA	NA
ENSG00000210151	MT-TS1	Mt_tRNA	0.520988	0.496481	0.182576	0.855131	NA
ENSG00000210154	MT-TD	Mt_tRNA	0	NA	NA	NA	NA
ENSG00000210156	MT-TK	Mt_tRNA	0	NA	NA	NA	NA
ENSG00000210164	MT-TG	Mt_tRNA	0	NA	NA	NA	NA
ENSG00000210174	MT-TR	Mt_tRNA	0	NA	NA	NA	NA
ENSG00000210176	MT-TH	Mt_tRNA	0	NA	NA	NA	NA
ENSG00000210181	RNU6ATAC4P	snRNA	0	NA	NA	NA	NA
ENSG00000210184	MT-TS2	Mt_tRNA	0	NA	NA	NA	NA
ENSG00000210191	MT-TL2	Mt_tRNA	0	NA	NA	NA	NA
ENSG00000210194	MT-TE	Mt_tRNA	0	NA	NA	NA	NA
ENSG00000210195	MT-TT	Mt_tRNA	0	NA	NA	NA	NA
ENSG00000210196	MT-TP	Mt_tRNA	0	NA	NA	NA	NA
ENSG00000210678	RNU6ATAC2P	snRNA	0	NA	NA	NA	NA
ENSG00000210709	RNU6ATAC3P	snRNA	0	NA	NA	NA	NA
ENSG00000210741	MIR196A1	miRNA	0	NA	NA	NA	NA
ENSG00000210825	SNORA40	snoRNA	0	NA	NA	NA	NA
ENSG00000210839	RNU6ATAC5P	snRNA	0	NA	NA	NA	NA
ENSG00000210841	RNU6ATAC26P	snRNA	0	NA	NA	NA	NA
ENSG00000211137	MIR190A	miRNA	0	NA	NA	NA	NA
ENSG00000211448	DIO2	protein_coding	0.197031	0.741093	0.240359	0.810052	NA
ENSG00000211452	DIO1	protein_coding	0.418011	-1.90014	-0.659556	0.509539	NA
ENSG00000211454	AKR7L	polymorphic_pseudogene	1.12944	-1.40453	-0.860363	0.389589	NA
ENSG00000211491	MIR320D1	miRNA	0	NA	NA	NA	NA
ENSG00000211513	MIR320E	miRNA	0	NA	NA	NA	NA
ENSG00000211514	MIR454	miRNA	0	NA	NA	NA	NA
ENSG00000211520	MIR216B	miRNA	0	NA	NA	NA	NA
ENSG00000211532	MIR526A2	miRNA	0	NA	NA	NA	NA
ENSG00000211538	MIR501	miRNA	0	NA	NA	NA	NA
ENSG00000211543	MIR320B1	miRNA	0	NA	NA	NA	NA
ENSG00000211563	MIR3065	miRNA	0	NA	NA	NA	NA
ENSG00000211568	MIR670	miRNA	0	NA	NA	NA	NA
ENSG00000211574	MIR770	miRNA	0	NA	NA	NA	NA
ENSG00000211575	MIR760	miRNA	0	NA	NA	NA	NA
ENSG00000211578	MIR766	miRNA	0	NA	NA	NA	NA
ENSG00000211579	MIR759	miRNA	0	NA	NA	NA	NA
ENSG00000211580	MIR769	miRNA	0	NA	NA	NA	NA
ENSG00000211581	MIR765	miRNA	0.156421	0.822837	0.267876	0.788795	NA
ENSG00000211582	MIR758	miRNA	0	NA	NA	NA	NA
ENSG00000211583	MIR767	miRNA	0	NA	NA	NA	NA
ENSG00000211590	MIR802	miRNA	0	NA	NA	NA	NA
ENSG00000211591	MIR762	miRNA	0.0412995	-0.0388937	-0.0126185	0.989932	NA
ENSG00000211593	IGKJ5	IG_J_gene	0	NA	NA	NA	NA
ENSG00000211594	IGKJ4	IG_J_gene	0	NA	NA	NA	NA
ENSG00000211595	IGKJ3	IG_J_gene	0	NA	NA	NA	NA
ENSG00000211596	IGKJ2	IG_J_gene	0	NA	NA	NA	NA
ENSG00000211597	IGKJ1	IG_J_gene	0	NA	NA	NA	NA
ENSG00000211623	IGKV2D-26	IG_V_gene	4.97124	0.389698	0.51757	0.604758	NA
ENSG00000211626	IGKV6D-41	IG_V_gene	0.0794797	0.741479	0.240481	0.809957	NA
ENSG00000211632	IGKV3D-11	IG_V_gene	6.70235	-0.432156	-0.777216	0.437031	NA
ENSG00000211633	IGKV1D-42	IG_V_gene	0.121462	0.838273	0.272829	0.784985	NA
ENSG00000211641	IGLV11-55	IG_V_gene	0.054889	-0.0446644	-0.0144884	0.98844	NA
ENSG00000211645	IGLV1-50	IG_V_gene	0.445302	0.392774	0.128503	0.897751	NA
ENSG00000211647	IGLV5-48	IG_V_gene	0.124356	0.32766	0.106284	0.915357	NA
ENSG00000211654	IGLV5-37	IG_V_gene	7.00149	0.0644845	0.0802443	0.936043	NA
ENSG00000211656	IGLV2-33	IG_V_gene	0.718051	1.63443	0.591068	0.554475	NA
ENSG00000211657	IGLV3-32	IG_V_gene	0	NA	NA	NA	NA
ENSG00000211661	IGLV3-22	IG_V_gene	1.43499	-1.36266	-0.883139	0.377161	NA
ENSG00000211665	IGLV3-16	IG_V_gene	3.69906	-1.07105	-1.24924	0.211578	NA
ENSG00000211667	IGLV3-12	IG_V_gene	7.74766	-0.469471	-0.745533	0.45595	NA
ENSG00000211674	IGLJ1	IG_J_gene	0	NA	NA	NA	NA
ENSG00000211676	IGLJ2	IG_J_gene	1.02308	-0.520661	-0.281189	0.778565	NA
ENSG00000211678	IGLJ3	IG_J_gene	0.673713	1.47615	0.526126	0.598801	NA
ENSG00000211680	IGLJ4	IG_J_gene	0	NA	NA	NA	NA
ENSG00000211681	IGLJ5	IG_J_gene	0	NA	NA	NA	NA
ENSG00000211682	IGLJ6	IG_J_gene	0	NA	NA	NA	NA
ENSG00000211683	KB-1572G7.3	processed_transcript	2.14128	2.14644	1.7414	0.0816143	NA
ENSG00000211684	IGLJ7	IG_J_gene	0	NA	NA	NA	NA
ENSG00000211687	TRGJ2	TR_J_gene	0	NA	NA	NA	NA
ENSG00000211688	TRGJP2	TR_J_gene	0	NA	NA	NA	NA
ENSG00000211690	TRGJ1	TR_J_gene	0	NA	NA	NA	NA
ENSG00000211691	TRGJP	TR_J_gene	0	NA	NA	NA	NA
ENSG00000211692	TRGJP1	TR_J_gene	0	NA	NA	NA	NA
ENSG00000211693	TRGV11	TR_V_gene	0.966485	-1.21617	-0.538822	0.590009	NA
ENSG00000211701	TRGV1	TR_V_gene	0.708002	0.145519	0.0505741	0.959665	NA
ENSG00000211707	TRBV7-1	TR_V_gene	0	NA	NA	NA	NA
ENSG00000211715	TRBV5-3	TR_V_gene	0.109778	-0.176218	-0.0573208	0.95429	NA
ENSG00000211717	TRBV10-1	TR_V_gene	7.47978	0.275406	0.453673	0.650064	NA
ENSG00000211720	TRBV11-1	TR_V_gene	10.0844	-0.126607	-0.249834	0.802716	NA
ENSG00000211731	TRBV5-7	TR_V_gene	0.575703	0.997963	0.431785	0.665898	NA
ENSG00000211739	TRBV12-2	TR_V_pseudogene	0.102031	0.354094	0.114848	0.908566	NA
ENSG00000211749	TRBV23-1	TR_V_gene	4.50227	-0.792653	-1.06675	0.286083	NA
ENSG00000211764	TRBJ2-1	TR_J_gene	0	NA	NA	NA	NA
ENSG00000211765	TRBJ2-2	TR_J_gene	0	NA	NA	NA	NA
ENSG00000211766	TRBJ2-2P	TR_J_gene	0	NA	NA	NA	NA
ENSG00000211767	TRBJ2-3	TR_J_gene	0	NA	NA	NA	NA
ENSG00000211768	TRBJ2-4	TR_J_gene	0	NA	NA	NA	NA
ENSG00000211769	TRBJ2-5	TR_J_gene	0.0615536	0.728066	0.23622	0.813262	NA
ENSG00000211770	TRBJ2-6	TR_J_gene	0	NA	NA	NA	NA
ENSG00000211771	TRBJ2-7	TR_J_gene	0	NA	NA	NA	NA
ENSG00000211781	TRAV7	TR_V_gene	0	NA	NA	NA	NA
ENSG00000211783	TRAV9-1	TR_V_gene	0.315776	-0.872479	-0.285363	0.775366	NA
ENSG00000211798	TRAV18	TR_V_gene	8.06966	-0.560238	-1.04143	0.297675	NA
ENSG00000211808	TRAV8-7	TR_V_gene	0	NA	NA	NA	NA
ENSG00000211813	TRAV34	TR_V_gene	6.37372	-0.164117	-0.296502	0.766847	NA
ENSG00000211819	TRAV40	TR_V_gene	1.68033	-0.174294	-0.137888	0.890329	NA
ENSG00000211825	TRDJ1	TR_J_gene	0	NA	NA	NA	NA
ENSG00000211826	TRDJ4	TR_J_gene	0	NA	NA	NA	NA
ENSG00000211827	TRDJ2	TR_J_gene	0	NA	NA	NA	NA
ENSG00000211828	TRDJ3	TR_J_gene	0	NA	NA	NA	NA
ENSG00000211831	TRAJ61	TR_J_gene	0	NA	NA	NA	NA
ENSG00000211832	TRAJ59	TR_J_gene	0	NA	NA	NA	NA
ENSG00000211833	TRAJ58	TR_J_gene	0	NA	NA	NA	NA
ENSG00000211834	TRAJ57	TR_J_gene	0	NA	NA	NA	NA
ENSG00000211835	TRAJ56	TR_J_gene	0	NA	NA	NA	NA
ENSG00000211836	TRAJ54	TR_J_gene	0	NA	NA	NA	NA
ENSG00000211837	TRAJ53	TR_J_gene	0	NA	NA	NA	NA
ENSG00000211838	TRAJ52	TR_J_gene	0	NA	NA	NA	NA
ENSG00000211839	TRAJ50	TR_J_gene	0	NA	NA	NA	NA
ENSG00000211840	TRAJ49	TR_J_gene	0	NA	NA	NA	NA
ENSG00000211841	TRAJ48	TR_J_gene	0	NA	NA	NA	NA
ENSG00000211842	TRAJ47	TR_J_gene	0	NA	NA	NA	NA
ENSG00000211843	TRAJ46	TR_J_gene	0	NA	NA	NA	NA
ENSG00000211844	TRAJ45	TR_J_gene	0.0626765	-0.0575045	-0.018647	0.985123	NA
ENSG00000211845	TRAJ44	TR_J_gene	0	NA	NA	NA	NA
ENSG00000211846	TRAJ43	TR_J_gene	0	NA	NA	NA	NA
ENSG00000211847	TRAJ42	TR_J_gene	0	NA	NA	NA	NA
ENSG00000211848	TRAJ41	TR_J_gene	0	NA	NA	NA	NA
ENSG00000211849	TRAJ40	TR_J_gene	0	NA	NA	NA	NA
ENSG00000211850	TRAJ39	TR_J_gene	0	NA	NA	NA	NA
ENSG00000211851	TRAJ38	TR_J_gene	0	NA	NA	NA	NA
ENSG00000211854	TRAJ35	TR_J_gene	0	NA	NA	NA	NA
ENSG00000211855	TRAJ34	TR_J_gene	0	NA	NA	NA	NA
ENSG00000211856	TRAJ33	TR_J_gene	0	NA	NA	NA	NA
ENSG00000211857	TRAJ32	TR_J_gene	0	NA	NA	NA	NA
ENSG00000211858	TRAJ31	TR_J_gene	0	NA	NA	NA	NA
ENSG00000211859	TRAJ30	TR_J_gene	0	NA	NA	NA	NA
ENSG00000211860	TRAJ29	TR_J_gene	0	NA	NA	NA	NA
ENSG00000211861	TRAJ28	TR_J_gene	0	NA	NA	NA	NA
ENSG00000211862	TRAJ27	TR_J_gene	0	NA	NA	NA	NA
ENSG00000211863	TRAJ26	TR_J_gene	0	NA	NA	NA	NA
ENSG00000211864	TRAJ25	TR_J_gene	0	NA	NA	NA	NA
ENSG00000211865	TRAJ24	TR_J_gene	0	NA	NA	NA	NA
ENSG00000211866	TRAJ23	TR_J_gene	0.0661501	0.754254	0.244544	0.806809	NA
ENSG00000211867	TRAJ22	TR_J_gene	0	NA	NA	NA	NA
ENSG00000211868	TRAJ21	TR_J_gene	0	NA	NA	NA	NA
ENSG00000211869	TRAJ20	TR_J_gene	0	NA	NA	NA	NA
ENSG00000211870	TRAJ19	TR_J_gene	0	NA	NA	NA	NA
ENSG00000211871	TRAJ18	TR_J_gene	0	NA	NA	NA	NA
ENSG00000211872	TRAJ17	TR_J_gene	0	NA	NA	NA	NA
ENSG00000211873	TRAJ16	TR_J_gene	0	NA	NA	NA	NA
ENSG00000211875	TRAJ14	TR_J_gene	0	NA	NA	NA	NA
ENSG00000211876	TRAJ13	TR_J_gene	0	NA	NA	NA	NA
ENSG00000211877	TRAJ12	TR_J_gene	0	NA	NA	NA	NA
ENSG00000211878	TRAJ11	TR_J_gene	0	NA	NA	NA	NA
ENSG00000211879	TRAJ10	TR_J_gene	0	NA	NA	NA	NA
ENSG00000211880	TRAJ9	TR_J_gene	0	NA	NA	NA	NA
ENSG00000211881	TRAJ8	TR_J_pseudogene	0	NA	NA	NA	NA
ENSG00000211882	TRAJ7	TR_J_gene	0	NA	NA	NA	NA
ENSG00000211883	TRAJ6	TR_J_gene	0	NA	NA	NA	NA
ENSG00000211884	TRAJ5	TR_J_gene	0	NA	NA	NA	NA
ENSG00000211885	TRAJ4	TR_J_gene	0	NA	NA	NA	NA
ENSG00000211886	TRAJ3	TR_J_gene	0	NA	NA	NA	NA
ENSG00000211887	TRAJ2	TR_J_gene	0	NA	NA	NA	NA
ENSG00000211888	TRAJ1	TR_J_gene	0	NA	NA	NA	NA
ENSG00000211900	IGHJ6	IG_J_gene	0.0412995	-0.0388937	-0.0126185	0.989932	NA
ENSG00000211904	IGHJ2	IG_J_gene	0	NA	NA	NA	NA
ENSG00000211905	IGHJ1	IG_J_gene	0	NA	NA	NA	NA
ENSG00000211907	IGHD1-26	IG_D_gene	0	NA	NA	NA	NA
ENSG00000211909	IGHD5-24	IG_D_gene	0	NA	NA	NA	NA
ENSG00000211911	IGHD3-22	IG_D_gene	0	NA	NA	NA	NA
ENSG00000211912	IGHD2-21	IG_D_gene	0	NA	NA	NA	NA
ENSG00000211914	IGHD6-19	IG_D_gene	0	NA	NA	NA	NA
ENSG00000211915	IGHD5-18	IG_D_gene	0	NA	NA	NA	NA
ENSG00000211917	IGHD3-16	IG_D_gene	0	NA	NA	NA	NA
ENSG00000211918	IGHD2-15	IG_D_gene	0	NA	NA	NA	NA
ENSG00000211920	IGHD6-13	IG_D_gene	0	NA	NA	NA	NA
ENSG00000211921	IGHD5-12	IG_D_gene	0	NA	NA	NA	NA
ENSG00000211923	IGHD3-10	IG_D_gene	0	NA	NA	NA	NA
ENSG00000211924	IGHD3-9	IG_D_gene	0	NA	NA	NA	NA
ENSG00000211925	IGHD2-8	IG_D_gene	0	NA	NA	NA	NA
ENSG00000211928	IGHD5-5	IG_D_gene	0	NA	NA	NA	NA
ENSG00000211930	IGHD3-3	IG_D_gene	0	NA	NA	NA	NA
ENSG00000211931	IGHD2-2	IG_D_gene	0	NA	NA	NA	NA
ENSG00000211944	IGHV3-16	IG_V_gene	0	NA	NA	NA	NA
ENSG00000211957	IGHV3-35	IG_V_gene	0.649969	-0.0244364	-0.0126266	0.989926	NA
ENSG00000211958	IGHV3-38	IG_V_gene	0	NA	NA	NA	NA
ENSG00000211961	IGHV1-45	IG_V_gene	0.770349	0.901857	0.375703	0.707138	NA
ENSG00000211968	IGHV1-58	IG_V_gene	12.0751	-0.0842209	-0.182046	0.855547	NA
ENSG00000211978	IGHV5-78	IG_V_pseudogene	13.5376	0.0841883	0.198676	0.842517	NA
ENSG00000211979	IGHV7-81	IG_V_gene	0.427601	0.382083	0.125376	0.900226	NA
ENSG00000211991	MIR676	miRNA	0	NA	NA	NA	NA
ENSG00000211997	MIR708	miRNA	0	NA	NA	NA	NA
ENSG00000212013	MIR509-2	miRNA	0	NA	NA	NA	NA
ENSG00000212014	MIR509-3	miRNA	0	NA	NA	NA	NA
ENSG00000212017	MIR548U	miRNA	0	NA	NA	NA	NA
ENSG00000212024	MIR550A3	miRNA	0	NA	NA	NA	NA
ENSG00000212027	MIR374B	miRNA	0	NA	NA	NA	NA
ENSG00000212036	MIR548BA	miRNA	0	NA	NA	NA	NA
ENSG00000212040	MIR543	miRNA	0	NA	NA	NA	NA
ENSG00000212051	MIR320C2	miRNA	0	NA	NA	NA	NA
ENSG00000212100	MIR764	miRNA	0	NA	NA	NA	NA
ENSG00000212102	MIR301B	miRNA	0	NA	NA	NA	NA
ENSG00000212122	TSSK1B	protein_coding	0	NA	NA	NA	NA
ENSG00000212123	PRR22	protein_coding	13.7813	-1.42224	-3.10933	0.00187513	NA
ENSG00000212124	TAS2R19	protein_coding	0.631737	0.0373959	0.0126956	0.989871	NA
ENSG00000212125	TAS2R15P	processed_pseudogene	0.45695	0.433348	0.141546	0.887439	NA
ENSG00000212126	TAS2R50	protein_coding	0	NA	NA	NA	NA
ENSG00000212127	TAS2R14	protein_coding	11.8204	0.146188	0.355598	0.722142	NA
ENSG00000212128	TAS2R13	protein_coding	0.0412995	-0.0388937	-0.0126185	0.989932	NA
ENSG00000212133	RNU6-1168P	snRNA	0	NA	NA	NA	NA
ENSG00000212134	SNORA40	snoRNA	0	NA	NA	NA	NA
ENSG00000212135	SNORD67	snoRNA	0	NA	NA	NA	NA
ENSG00000212136	RNU6-696P	snRNA	0	NA	NA	NA	NA
ENSG00000212138	RNA5SP372	rRNA	0	NA	NA	NA	NA
ENSG00000212140	RNU6-1320P	snRNA	0	NA	NA	NA	NA
ENSG00000212144	U8	snoRNA	0	NA	NA	NA	NA
ENSG00000212145	U8	snoRNA	0	NA	NA	NA	NA
ENSG00000212146	RNU6-910P	snRNA	0	NA	NA	NA	NA
ENSG00000212147	RNU6-1106P	snRNA	0	NA	NA	NA	NA
ENSG00000212149	SNORA40	snoRNA	0	NA	NA	NA	NA
ENSG00000212153	RNU1-82P	snRNA	0	NA	NA	NA	NA
ENSG00000212154	RNA5SP377	rRNA	0	NA	NA	NA	NA
ENSG00000212156	RNU6-576P	snRNA	0	NA	NA	NA	NA
ENSG00000212157	RNU6-1319P	snRNA	0	NA	NA	NA	NA
ENSG00000212158	SNORD66	snoRNA	0	NA	NA	NA	NA
ENSG00000212160	RNU6-205P	snRNA	0	NA	NA	NA	NA
ENSG00000212161	SNORD64	snoRNA	0	NA	NA	NA	NA
ENSG00000212163	SNORD91A	snoRNA	0	NA	NA	NA	NA
ENSG00000212165	U3	snoRNA	0	NA	NA	NA	NA
ENSG00000212167	RNU6-763P	snRNA	0	NA	NA	NA	NA
ENSG00000212168	SNORD78	snoRNA	0	NA	NA	NA	NA
ENSG00000212170	RNU1-77P	snRNA	0	NA	NA	NA	NA
ENSG00000212171	RNA5SP86	rRNA	0	NA	NA	NA	NA
ENSG00000212172	RNU1-149P	snRNA	0.13359	-0.576172	-0.187513	0.851258	NA
ENSG00000212175	SNORA12	snoRNA	0	NA	NA	NA	NA
ENSG00000212176	RNA5SP207	rRNA	0	NA	NA	NA	NA
ENSG00000212181	SNORA48	snoRNA	0	NA	NA	NA	NA
ENSG00000212182	U3	snoRNA	0	NA	NA	NA	NA
ENSG00000212184	RNU6-440P	snRNA	0	NA	NA	NA	NA
ENSG00000212186	RNU6-258P	snRNA	0	NA	NA	NA	NA
ENSG00000212187	SNORA26	snoRNA	0	NA	NA	NA	NA
ENSG00000212189	RNU6-328P	snRNA	0	NA	NA	NA	NA
ENSG00000212190	RNU6-298P	snRNA	0	NA	NA	NA	NA
ENSG00000212191	SNORD65	snoRNA	0	NA	NA	NA	NA
ENSG00000212195	U3	snoRNA	0	NA	NA	NA	NA
ENSG00000212199	RNU6-127P	snRNA	0	NA	NA	NA	NA
ENSG00000212204	RNA5SP91	rRNA	0	NA	NA	NA	NA
ENSG00000212205	Y_RNA	misc_RNA	0	NA	NA	NA	NA
ENSG00000212206	SNORA69	snoRNA	0	NA	NA	NA	NA
ENSG00000212207	RNU6-1321P	snRNA	0	NA	NA	NA	NA
ENSG00000212211	U3	snoRNA	0	NA	NA	NA	NA
ENSG00000212214	SNORA48	snoRNA	0	NA	NA	NA	NA
ENSG00000212215	RNU6-913P	snRNA	0	NA	NA	NA	NA
ENSG00000212216	RNU6-816P	snRNA	0	NA	NA	NA	NA
ENSG00000212219	RNU6-604P	snRNA	0	NA	NA	NA	NA
ENSG00000212221	RNU6-220P	snRNA	0	NA	NA	NA	NA
ENSG00000212224	SNORA26	snoRNA	0	NA	NA	NA	NA
ENSG00000212226	RNU6-907P	snRNA	0	NA	NA	NA	NA
ENSG00000212228	SNORA48	snoRNA	0	NA	NA	NA	NA
ENSG00000212229	SNORD65	snoRNA	0	NA	NA	NA	NA
ENSG00000212230	RNU6-747P	snRNA	0	NA	NA	NA	NA
ENSG00000212232	SNORD17	snoRNA	0.889653	-1.50401	-0.853463	0.393403	NA
ENSG00000212237	RNA5SP18	rRNA	0	NA	NA	NA	NA
ENSG00000212238	RNA5SP244	rRNA	1.05067	0.290346	0.123379	0.901807	NA
ENSG00000212240	RNU6-930P	snRNA	0	NA	NA	NA	NA
ENSG00000212241	Y_RNA	misc_RNA	0	NA	NA	NA	NA
ENSG00000212242	RNA5SP219	rRNA	0	NA	NA	NA	NA
ENSG00000212246	RNU6-360P	snRNA	0	NA	NA	NA	NA
ENSG00000212247	RNU6-278P	snRNA	0	NA	NA	NA	NA
ENSG00000212248	RNU6-750P	snRNA	0	NA	NA	NA	NA
ENSG00000212249	U8	snoRNA	0	NA	NA	NA	NA
ENSG00000212251	RNA5SP376	rRNA	0	NA	NA	NA	NA
ENSG00000212257	RNU6-1176P	snRNA	0	NA	NA	NA	NA
ENSG00000212258	RNA5SP176	rRNA	0	NA	NA	NA	NA
ENSG00000212259	RNU6-308P	snRNA	0	NA	NA	NA	NA
ENSG00000212260	RNU6-724P	snRNA	0	NA	NA	NA	NA
ENSG00000212264	SNORD65	snoRNA	0	NA	NA	NA	NA
ENSG00000212265	RNA5SP185	rRNA	0	NA	NA	NA	NA
ENSG00000212266	SNORA40	snoRNA	0	NA	NA	NA	NA
ENSG00000212269	RNU6-788P	snRNA	0	NA	NA	NA	NA
ENSG00000212270	SNORD37	snoRNA	0	NA	NA	NA	NA
ENSG00000212273	SNORA40	snoRNA	0	NA	NA	NA	NA
ENSG00000212276	RNA5SP292	rRNA	0	NA	NA	NA	NA
ENSG00000212278	SNORD81	snoRNA	0	NA	NA	NA	NA
ENSG00000212279	SNORD77	snoRNA	0	NA	NA	NA	NA
ENSG00000212280	RNA5SP256	rRNA	0	NA	NA	NA	NA
ENSG00000212282	RNU6-578P	snRNA	0	NA	NA	NA	NA
ENSG00000212283	SNORD89	snoRNA	3.56963	-0.616718	-0.683835	0.494079	NA
ENSG00000212289	RNA5SP339	rRNA	0	NA	NA	NA	NA
ENSG00000212290	RNA5SP424	rRNA	0	NA	NA	NA	NA
ENSG00000212292	RNU6-239P	snRNA	0	NA	NA	NA	NA
ENSG00000212293	SNORA16	snoRNA	0	NA	NA	NA	NA
ENSG00000212295	SNORD28	snoRNA	0	NA	NA	NA	NA
ENSG00000212296	SNORD72	snoRNA	0	NA	NA	NA	NA
ENSG00000212297	RNU6-821P	snRNA	0	NA	NA	NA	NA
ENSG00000212298	RNU6-1009P	snRNA	0	NA	NA	NA	NA
ENSG00000212302	SNORD41	snoRNA	0	NA	NA	NA	NA
ENSG00000212303	RNU6-1154P	snRNA	0	NA	NA	NA	NA
ENSG00000212304	SNORD12	snoRNA	0	NA	NA	NA	NA
ENSG00000212305	RNU6-679P	snRNA	0	NA	NA	NA	NA
ENSG00000212306	Y_RNA	misc_RNA	0	NA	NA	NA	NA
ENSG00000212308	RNA5SP23	rRNA	0	NA	NA	NA	NA
ENSG00000212309	SNORD70	snoRNA	0	NA	NA	NA	NA
ENSG00000212312	RNA5SP109	rRNA	0	NA	NA	NA	NA
ENSG00000212314	RNU6-1307P	snRNA	0	NA	NA	NA	NA
ENSG00000212316	RNU6-1228P	snRNA	0	NA	NA	NA	NA
ENSG00000212319	Y_RNA	misc_RNA	0	NA	NA	NA	NA
ENSG00000212321	U3	snoRNA	0	NA	NA	NA	NA
ENSG00000212324	RNU6-129P	snRNA	0	NA	NA	NA	NA
ENSG00000212325	Y_RNA	misc_RNA	0	NA	NA	NA	NA
ENSG00000212327	RNU6-882P	snRNA	0	NA	NA	NA	NA
ENSG00000212329	RNU6-316P	snRNA	0	NA	NA	NA	NA
ENSG00000212330	RNU6-244P	snRNA	0.390157	-0.115789	-0.03785	0.969807	NA
ENSG00000212331	RNA5SP297	rRNA	0	NA	NA	NA	NA
ENSG00000212332	RNU6-780P	snRNA	0	NA	NA	NA	NA
ENSG00000212333	RNA5SP213	rRNA	0	NA	NA	NA	NA
ENSG00000212335	Y_RNA	misc_RNA	0	NA	NA	NA	NA
ENSG00000212336	RNA5SP210	rRNA	0	NA	NA	NA	NA
ENSG00000212338	SNORA67	snoRNA	0	NA	NA	NA	NA
ENSG00000212340	RNU6-739P	snRNA	0	NA	NA	NA	NA
ENSG00000212342	SNORA12	snoRNA	0	NA	NA	NA	NA
ENSG00000212344	RNU6-823P	snRNA	0	NA	NA	NA	NA
ENSG00000212345	RNU6-700P	snRNA	0	NA	NA	NA	NA
ENSG00000212347	SNORD77	snoRNA	0	NA	NA	NA	NA
ENSG00000212348	RNU6-1300P	snRNA	0	NA	NA	NA	NA
ENSG00000212354	RNU6-1242P	snRNA	0	NA	NA	NA	NA
ENSG00000212358	RNU6-837P	snRNA	0	NA	NA	NA	NA
ENSG00000212359	RNU6-550P	snRNA	0	NA	NA	NA	NA
ENSG00000212360	RNU6-1177P	snRNA	0	NA	NA	NA	NA
ENSG00000212363	SNORA40	snoRNA	0	NA	NA	NA	NA
ENSG00000212365	RNA5SP332	rRNA	0	NA	NA	NA	NA
ENSG00000212366	RNU6-1246P	snRNA	0	NA	NA	NA	NA
ENSG00000212368	RNU6-1000P	snRNA	0	NA	NA	NA	NA
ENSG00000212370	RNU6-482P	snRNA	0	NA	NA	NA	NA
ENSG00000212371	SNORA46	snoRNA	0	NA	NA	NA	NA
ENSG00000212373	RNA5SP171	rRNA	0	NA	NA	NA	NA
ENSG00000212374	RNU6-401P	snRNA	0	NA	NA	NA	NA
ENSG00000212377	SNORD37	snoRNA	0	NA	NA	NA	NA
ENSG00000212378	SNORD78	snoRNA	0	NA	NA	NA	NA
ENSG00000212379	RNU6-269P	snRNA	0	NA	NA	NA	NA
ENSG00000212380	SNORD115-45	snoRNA	0	NA	NA	NA	NA
ENSG00000212382	RNU6-159P	snRNA	0	NA	NA	NA	NA
ENSG00000212383	SNORA48	snoRNA	0	NA	NA	NA	NA
ENSG00000212384	SNORD113-2	snoRNA	0	NA	NA	NA	NA
ENSG00000212385	RNU6-817P	snRNA	0	NA	NA	NA	NA
ENSG00000212387	RNU6-1055P	snRNA	0	NA	NA	NA	NA
ENSG00000212388	RNU6-796P	snRNA	0	NA	NA	NA	NA
ENSG00000212389	RNU6-1275P	snRNA	0	NA	NA	NA	NA
ENSG00000212391	SNORA48	snoRNA	0	NA	NA	NA	NA
ENSG00000212392	Y_RNA	misc_RNA	0	NA	NA	NA	NA
ENSG00000212395	SNORA67	snoRNA	0	NA	NA	NA	NA
ENSG00000212396	RNA5SP323	rRNA	0	NA	NA	NA	NA
ENSG00000212397	snosnR66	snoRNA	0	NA	NA	NA	NA
ENSG00000212398	RNU6-1248P	snRNA	0	NA	NA	NA	NA
ENSG00000212402	SNORA74B	snoRNA	0.054889	-0.0446644	-0.0144884	0.98844	NA
ENSG00000212404	Y_RNA	misc_RNA	0	NA	NA	NA	NA
ENSG00000212407	RNU6-663P	snRNA	0	NA	NA	NA	NA
ENSG00000212409	RNY4P18	misc_RNA	0	NA	NA	NA	NA
ENSG00000212410	RNU6-932P	snRNA	0	NA	NA	NA	NA
ENSG00000212411	SNORD115	snoRNA	0	NA	NA	NA	NA
ENSG00000212413	RNU11-3P	snRNA	0	NA	NA	NA	NA
ENSG00000212414	SNORD77	snoRNA	0	NA	NA	NA	NA
ENSG00000212415	SNORD77	snoRNA	0	NA	NA	NA	NA
ENSG00000212418	RNY4P36	misc_RNA	0	NA	NA	NA	NA
ENSG00000212420	RNU6-1111P	snRNA	0	NA	NA	NA	NA
ENSG00000212421	SNORA26	snoRNA	0	NA	NA	NA	NA
ENSG00000212422	U3	snoRNA	0	NA	NA	NA	NA
ENSG00000212424	RNU1-119P	snRNA	0	NA	NA	NA	NA
ENSG00000212425	RNA5SP105	rRNA	0	NA	NA	NA	NA
ENSG00000212428	SNORD115	snoRNA	0	NA	NA	NA	NA
ENSG00000212429	RNU11-6P	snRNA	0	NA	NA	NA	NA
ENSG00000212432	SNORA75	snoRNA	0	NA	NA	NA	NA
ENSG00000212433	RNA5SP252	rRNA	0	NA	NA	NA	NA
ENSG00000212434	U3	snoRNA	0	NA	NA	NA	NA
ENSG00000212440	SNORA75	snoRNA	0	NA	NA	NA	NA
ENSG00000212441	RNU6-1269P	snRNA	0	NA	NA	NA	NA
ENSG00000212442	RNU6-243P	snRNA	0	NA	NA	NA	NA
ENSG00000212443	SNORA53	snoRNA	0	NA	NA	NA	NA
ENSG00000212445	SNORA48	snoRNA	0	NA	NA	NA	NA
ENSG00000212446	RNU6-131P	snRNA	0	NA	NA	NA	NA
ENSG00000212447	SNORD90	snoRNA	0	NA	NA	NA	NA
ENSG00000212448	Y_RNA	misc_RNA	0	NA	NA	NA	NA
ENSG00000212450	RNU6-241P	snRNA	0	NA	NA	NA	NA
ENSG00000212451	RNU11-4P	snRNA	0	NA	NA	NA	NA
ENSG00000212452	SNORD69	snoRNA	0	NA	NA	NA	NA
ENSG00000212454	RNA5SP286	rRNA	0	NA	NA	NA	NA
ENSG00000212455	SNORA40	snoRNA	0	NA	NA	NA	NA
ENSG00000212457	RNU6-644P	snRNA	0	NA	NA	NA	NA
ENSG00000212458	SNORA48	snoRNA	0	NA	NA	NA	NA
ENSG00000212459	RNU6-695P	snRNA	0	NA	NA	NA	NA
ENSG00000212460	RNU6-460P	snRNA	0	NA	NA	NA	NA
ENSG00000212461	SNORA17	snoRNA	0	NA	NA	NA	NA
ENSG00000212464	SNORA12	snoRNA	1.08244	-0.0111464	-0.00649938	0.994814	NA
ENSG00000212466	RNU6-952P	snRNA	0	NA	NA	NA	NA
ENSG00000212468	RNU6-754P	snRNA	0	NA	NA	NA	NA
ENSG00000212469	RNU6-1158P	snRNA	0	NA	NA	NA	NA
ENSG00000212473	RNU1-101P	snRNA	0	NA	NA	NA	NA
ENSG00000212475	RNU6-400P	snRNA	0	NA	NA	NA	NA
ENSG00000212479	U3	snoRNA	0	NA	NA	NA	NA
ENSG00000212482	RNU6-530P	snRNA	0	NA	NA	NA	NA
ENSG00000212485	RNU6-1197P	snRNA	0	NA	NA	NA	NA
ENSG00000212489	RNU6-1109P	snRNA	0	NA	NA	NA	NA
ENSG00000212490	SNORA26	snoRNA	0	NA	NA	NA	NA
ENSG00000212493	SNORD19	snoRNA	0	NA	NA	NA	NA
ENSG00000212495	RNU6-332P	snRNA	0	NA	NA	NA	NA
ENSG00000212496	RNU6-1093P	snRNA	0	NA	NA	NA	NA
ENSG00000212497	RNA5SP465	rRNA	0	NA	NA	NA	NA
ENSG00000212498	SNORD86	snoRNA	0.0661501	0.754254	0.244544	0.806809	NA
ENSG00000212499	RNA5SP300	rRNA	0	NA	NA	NA	NA
ENSG00000212505	RNA5SP299	rRNA	0	NA	NA	NA	NA
ENSG00000212510	RNU6-972P	snRNA	0	NA	NA	NA	NA
ENSG00000212511	U3	snoRNA	0	NA	NA	NA	NA
ENSG00000212512	Y_RNA	misc_RNA	0	NA	NA	NA	NA
ENSG00000212516	RNU6-1268P	snRNA	0	NA	NA	NA	NA
ENSG00000212517	SNORA26	snoRNA	0	NA	NA	NA	NA
ENSG00000212518	RNU11-5P	snRNA	0	NA	NA	NA	NA
ENSG00000212520	RNU6-1250P	snRNA	0	NA	NA	NA	NA
ENSG00000212521	RNU6-918P	snRNA	0	NA	NA	NA	NA
ENSG00000212525	RNA5SP212	rRNA	0	NA	NA	NA	NA
ENSG00000212526	RNU6-466P	snRNA	0	NA	NA	NA	NA
ENSG00000212527	RNA5SP63	rRNA	0	NA	NA	NA	NA
ENSG00000212528	SNORD115-47	snoRNA	0	NA	NA	NA	NA
ENSG00000212529	SNORA57	snoRNA	0	NA	NA	NA	NA
ENSG00000212532	SNORD66	snoRNA	0	NA	NA	NA	NA
ENSG00000212533	SNORA75	snoRNA	0	NA	NA	NA	NA
ENSG00000212534	SNORD70	snoRNA	0	NA	NA	NA	NA
ENSG00000212535	RNU6-808P	snRNA	0	NA	NA	NA	NA
ENSG00000212536	RNA5SP474	rRNA	0	NA	NA	NA	NA
ENSG00000212538	U3	snoRNA	0	NA	NA	NA	NA
ENSG00000212539	U3	snoRNA	0	NA	NA	NA	NA
ENSG00000212541	RNU6-510P	snRNA	0	NA	NA	NA	NA
ENSG00000212542	RNA5SP496	rRNA	0	NA	NA	NA	NA
ENSG00000212545	RNU6-337P	snRNA	0	NA	NA	NA	NA
ENSG00000212546	RNU6-995P	snRNA	0	NA	NA	NA	NA
ENSG00000212549	RNA5SP354	rRNA	0	NA	NA	NA	NA
ENSG00000212550	RNU1-78P	snRNA	0	NA	NA	NA	NA
ENSG00000212551	U3	snoRNA	0	NA	NA	NA	NA
ENSG00000212553	SNORD116	snoRNA	0	NA	NA	NA	NA
ENSG00000212555	RNU6-192P	snRNA	0	NA	NA	NA	NA
ENSG00000212556	Y_RNA	misc_RNA	0	NA	NA	NA	NA
ENSG00000212558	SNORA26	snoRNA	0	NA	NA	NA	NA
ENSG00000212559	RNA5SP35	rRNA	0	NA	NA	NA	NA
ENSG00000212560	RNU6-630P	snRNA	0	NA	NA	NA	NA
ENSG00000212561	RNU6-381P	snRNA	0	NA	NA	NA	NA
ENSG00000212564	RNU6-1326P	snRNA	0	NA	NA	NA	NA
ENSG00000212565	SNORA68	snoRNA	0	NA	NA	NA	NA
ENSG00000212567	SNORA57	snoRNA	0	NA	NA	NA	NA
ENSG00000212568	RNU6-1254P	snRNA	0	NA	NA	NA	NA
ENSG00000212569	Y_RNA	misc_RNA	0	NA	NA	NA	NA
ENSG00000212571	RNA5SP482	rRNA	0	NA	NA	NA	NA
ENSG00000212572	RNU6-903P	snRNA	0	NA	NA	NA	NA
ENSG00000212576	RNA5SP467	rRNA	0	NA	NA	NA	NA
ENSG00000212579	SNORA40	snoRNA	0	NA	NA	NA	NA
ENSG00000212580	SNORA75	snoRNA	0	NA	NA	NA	NA
ENSG00000212581	U8	snoRNA	0	NA	NA	NA	NA
ENSG00000212584	RNU6-587P	snRNA	0	NA	NA	NA	NA
ENSG00000212586	SNORA8	snoRNA	0	NA	NA	NA	NA
ENSG00000212587	SNORA40	snoRNA	0	NA	NA	NA	NA
ENSG00000212588	SNORA26	snoRNA	0.109025	-0.431012	-0.13991	0.888731	NA
ENSG00000212589	SNORA17	snoRNA	0	NA	NA	NA	NA
ENSG00000212590	SNORA26	snoRNA	0	NA	NA	NA	NA
ENSG00000212593	SNORA75	snoRNA	0	NA	NA	NA	NA
ENSG00000212594	U8	snoRNA	0	NA	NA	NA	NA
ENSG00000212595	5S_rRNA	rRNA	0	NA	NA	NA	NA
ENSG00000212597	RNU6-876P	snRNA	0	NA	NA	NA	NA
ENSG00000212598	U3	snoRNA	0	NA	NA	NA	NA
ENSG00000212599	RNU6-279P	snRNA	0	NA	NA	NA	NA
ENSG00000212601	RNA5SP53	rRNA	0	NA	NA	NA	NA
ENSG00000212604	SNORA48	snoRNA	0	NA	NA	NA	NA
ENSG00000212605	RNU1-56P	snRNA	0	NA	NA	NA	NA
ENSG00000212607	SNORA3B	snoRNA	0	NA	NA	NA	NA
ENSG00000212608	SNORA26	snoRNA	0	NA	NA	NA	NA
ENSG00000212609	RNU1-139P	snRNA	0	NA	NA	NA	NA
ENSG00000212610	U3	snoRNA	0	NA	NA	NA	NA
ENSG00000212611	SNORD30	snoRNA	0	NA	NA	NA	NA
ENSG00000212612	RNU6-1239P	snRNA	0	NA	NA	NA	NA
ENSG00000212615	SNORD58	snoRNA	0	NA	NA	NA	NA
ENSG00000212618	snoMBII-202	snoRNA	0	NA	NA	NA	NA
ENSG00000212620	SNORA75	snoRNA	0	NA	NA	NA	NA
ENSG00000212623	RNU6-493P	snRNA	0	NA	NA	NA	NA
ENSG00000212624	SNORA26	snoRNA	0	NA	NA	NA	NA
ENSG00000212625	RNA5SP397	rRNA	0	NA	NA	NA	NA
ENSG00000212626	SNORA48	snoRNA	0	NA	NA	NA	NA
ENSG00000212628	RNA5SP241	rRNA	0	NA	NA	NA	NA
ENSG00000212643	ZRSR1	protein_coding	2.77679	-1.80369	-0.60173	0.547354	NA
ENSG00000212657	KRTAP16-1	protein_coding	0.101034	-0.413251	-0.134213	0.893234	NA
ENSG00000212658	KRTAP29-1	protein_coding	0.464322	-0.831607	-0.29522	0.767826	NA
ENSG00000212659	KRTAP9-6	protein_coding	0	NA	NA	NA	NA
ENSG00000212663	RP1-122K4.3	lincRNA	0	NA	NA	NA	NA
ENSG00000212664	RP11-592N21.1	processed_pseudogene	8.98147	0.114331	0.237197	0.812504	NA
ENSG00000212695	RP11-134K1.2	processed_pseudogene	0.0661501	0.754254	0.244544	0.806809	NA
ENSG00000212710	CTAGE1	protein_coding	0.197031	0.741093	0.240359	0.810052	NA
ENSG00000212712	AP002414.1	processed_pseudogene	0	NA	NA	NA	NA
ENSG00000212717	DEFB117	processed_pseudogene	0	NA	NA	NA	NA
ENSG00000212721	KRTAP4-11	protein_coding	0	NA	NA	NA	NA
ENSG00000212722	KRTAP4-9	protein_coding	0	NA	NA	NA	NA
ENSG00000212724	KRTAP2-3	protein_coding	0	NA	NA	NA	NA
ENSG00000212725	KRTAP2-1	protein_coding	0	NA	NA	NA	NA
ENSG00000212743	RP11-563J2.3	lincRNA	14.3215	0.855885	1.69749	0.0896036	NA
ENSG00000212747	FAM127C	protein_coding	5.88165	0.682571	1.02803	0.303934	NA
ENSG00000212766	EWSAT1	lincRNA	1.01672	-2.23464	-1.51382	0.130072	NA
ENSG00000212769	HMGN2P8	processed_pseudogene	1.52256	-0.556363	-0.384212	0.700821	NA
ENSG00000212789	ST13P5	processed_pseudogene	2.45007	-0.848584	-0.903798	0.366102	NA
ENSG00000212807	OR2A42	protein_coding	0.266646	-0.177612	-0.0579523	0.953787	NA
ENSG00000212829	RPS26P3	processed_pseudogene	1.41381	0.462576	0.332527	0.739491	NA
ENSG00000212855	TTTY2	lincRNA	0	NA	NA	NA	NA
ENSG00000212856	TTTY2B	lincRNA	0	NA	NA	NA	NA
ENSG00000212899	KRTAP3-3	protein_coding	0	NA	NA	NA	NA
ENSG00000212900	KRTAP3-2	protein_coding	0	NA	NA	NA	NA
ENSG00000212901	KRTAP3-1	protein_coding	0	NA	NA	NA	NA
ENSG00000212930	RP11-414H23.2	lincRNA	0	NA	NA	NA	NA
ENSG00000212932	RPL23AP4	processed_pseudogene	1.78605	0.835948	0.273639	0.784362	NA
ENSG00000212933	KRTAP12-4	protein_coding	0	NA	NA	NA	NA
ENSG00000212935	KRTAP10-3	protein_coding	0.197031	0.741093	0.240359	0.810052	NA
ENSG00000212938	KRTAP6-3	protein_coding	0	NA	NA	NA	NA
ENSG00000212939	RP1-29C18.10	lincRNA	0	NA	NA	NA	NA
ENSG00000212951	RP11-211N8.3	unprocessed_pseudogene	0.138436	-0.176835	-0.0576538	0.954024	NA
ENSG00000212952	RP11-475I24.9	processed_pseudogene	0.394062	0.845464	0.275133	0.783214	NA
ENSG00000212961	HNRNPA1P40	processed_pseudogene	0.134369	0.351947	0.114119	0.909144	NA
ENSG00000212989	RP11-351E7.2	processed_pseudogene	0	NA	NA	NA	NA
ENSG00000212993	POU5F1B	protein_coding	7.36992	-0.365239	-0.650547	0.515339	NA
ENSG00000212994	RPS26P6	processed_pseudogene	12.1314	0.286587	0.504354	0.614013	NA
ENSG00000213003	BTF3P12	processed_pseudogene	0	NA	NA	NA	NA
ENSG00000213005	PTTG3P	processed_pseudogene	0	NA	NA	NA	NA
ENSG00000213013	RPS15AP36	processed_pseudogene	0.311928	-0.869468	-0.284196	0.77626	NA
ENSG00000213014	VN2R17P	processed_pseudogene	0.186723	-0.170688	-0.0556541	0.955617	NA
ENSG00000213016	AC008746.9	unprocessed_pseudogene	0	NA	NA	NA	NA
ENSG00000213018	AL590762.11	processed_pseudogene	0.062241	-0.0503824	-0.0163406	0.986963	NA
ENSG00000213022	KLK9	protein_coding	0	NA	NA	NA	NA
ENSG00000213023	SYT3	protein_coding	1.99586	-0.242854	-0.240913	0.809622	NA
ENSG00000213025	COX20P1	processed_pseudogene	0.280623	-0.0527248	-0.01712	0.986341	NA
ENSG00000213026	CFL1P4	processed_pseudogene	0.0615536	0.728066	0.23622	0.813262	NA
ENSG00000213028	RP11-108F13.2	processed_pseudogene	0	NA	NA	NA	NA
ENSG00000213029	SPHAR	protein_coding	0	NA	NA	NA	NA
ENSG00000213030	CGB8	protein_coding	0.197031	0.741093	0.240359	0.810052	NA
ENSG00000213032	NDUFA3P3	processed_pseudogene	0	NA	NA	NA	NA
ENSG00000213033	AURKAPS1	transcribed_processed_pseudogene	2.34342	0.422893	0.362036	0.717325	NA
ENSG00000213035	RPL23AP80	processed_pseudogene	0	NA	NA	NA	NA
ENSG00000213036	RP11-365D23.4	processed_pseudogene	0.14436	1.12698	0.365767	0.714539	NA
ENSG00000213041	RP11-383G10.3	processed_pseudogene	0	NA	NA	NA	NA
ENSG00000213045	RP11-532L16.1	processed_pseudogene	0	NA	NA	NA	NA
ENSG00000213046	EEF1A1P32	unprocessed_pseudogene	0	NA	NA	NA	NA
ENSG00000213048	OR5S1P	unitary_pseudogene	0	NA	NA	NA	NA
ENSG00000213049	HNRNPA1P34	processed_pseudogene	0	NA	NA	NA	NA
ENSG00000213050	TPM3P1	processed_pseudogene	0	NA	NA	NA	NA
ENSG00000213051	RPL5P5	processed_pseudogene	0.0661501	0.754254	0.244544	0.806809	NA
ENSG00000213055	EEF1B2P7	processed_pseudogene	0	NA	NA	NA	NA
ENSG00000213057	C1orf220	lincRNA	8.03238	-0.510255	-0.847024	0.396982	NA
ENSG00000213060	RP4-612B18.3	processed_pseudogene	0.524684	1.62878	0.533527	0.593669	NA
ENSG00000213061	PFN1P11	processed_pseudogene	0	NA	NA	NA	NA
ENSG00000213062	RP1-206D15.6	lincRNA	1.3471	-0.608721	-0.463788	0.642799	NA
ENSG00000213063	RPL29P7	processed_pseudogene	0	NA	NA	NA	NA
ENSG00000213065	RP3-431P23.2	processed_pseudogene	0	NA	NA	NA	NA
ENSG00000213067	RP11-760D2.10	processed_pseudogene	0	NA	NA	NA	NA
ENSG00000213068	RP11-277B15.1	processed_pseudogene	0	NA	NA	NA	NA
ENSG00000213069	KRT8P40	processed_pseudogene	0	NA	NA	NA	NA
ENSG00000213070	HMGB3P6	processed_pseudogene	0	NA	NA	NA	NA
ENSG00000213075	RPL31P11	transcribed_processed_pseudogene	0	NA	NA	NA	NA
ENSG00000213076	yR211F11.2	processed_pseudogene	0	NA	NA	NA	NA
ENSG00000213077	FAM106A	protein_coding	2.00209	-0.404189	-0.381934	0.70251	NA
ENSG00000213078	RP5-933K21.2	processed_pseudogene	0	NA	NA	NA	NA
ENSG00000213080	RP11-312J18.5	processed_pseudogene	4.51151	0.379875	0.572166	0.56721	NA
ENSG00000213081	AC012362.3	processed_pseudogene	0	NA	NA	NA	NA
ENSG00000213082	PPP1R14BP2	processed_pseudogene	0	NA	NA	NA	NA
ENSG00000213083	AC010731.6	processed_pseudogene	0	NA	NA	NA	NA
ENSG00000213087	RP11-613F7.1	processed_pseudogene	0.495594	-1.09613	-0.401578	0.687995	NA
ENSG00000213089	PDCL3P5	processed_pseudogene	0.296504	-0.116763	-0.0379315	0.969742	NA
ENSG00000213090	AC007256.5	processed_pseudogene	3.36836	1.09864	0.861228	0.389113	NA
ENSG00000213091	PHBP1	processed_pseudogene	0	NA	NA	NA	NA
ENSG00000213100	KRT18P68	processed_pseudogene	0	NA	NA	NA	NA
ENSG00000213104	NPM1P46	processed_pseudogene	0.0628798	-0.0654242	-0.0212109	0.983077	NA
ENSG00000213107	AHCYP5	processed_pseudogene	0	NA	NA	NA	NA
ENSG00000213108	BTF3L4P3	processed_pseudogene	0	NA	NA	NA	NA
ENSG00000213109	RP11-55K22.2	transcribed_processed_pseudogene	0.280279	-0.324942	-0.106331	0.91532	NA
ENSG00000213110	AC019178.2	processed_pseudogene	0	NA	NA	NA	NA
ENSG00000213111	COX5BP2	transcribed_processed_pseudogene	0	NA	NA	NA	NA
ENSG00000213113	TUBB8P8	unprocessed_pseudogene	0.20397	0.3466	0.11301	0.910023	NA
ENSG00000213115	AC104131.1	processed_pseudogene	0	NA	NA	NA	NA
ENSG00000213117	RP3-352A20.1	processed_pseudogene	0	NA	NA	NA	NA
ENSG00000213118	CHCHD2P4	processed_pseudogene	0	NA	NA	NA	NA
ENSG00000213120	LIN28AP1	processed_pseudogene	0	NA	NA	NA	NA
ENSG00000213121	RP11-306O13.1	lincRNA	0	NA	NA	NA	NA
ENSG00000213122	RPL23AP46	processed_pseudogene	0	NA	NA	NA	NA
ENSG00000213126	AC092642.1	processed_pseudogene	0	NA	NA	NA	NA
ENSG00000213128	RPL32P31	processed_pseudogene	0	NA	NA	NA	NA
ENSG00000213130	EEF1DP5	processed_pseudogene	0.216145	0.339035	0.10993	0.912465	NA
ENSG00000213131	YWHAZP4	processed_pseudogene	0.691139	-0.172585	-0.0692626	0.944781	NA
ENSG00000213133	PPP1R14BP5	processed_pseudogene	0	NA	NA	NA	NA
ENSG00000213137	ARF1P2	processed_pseudogene	0	NA	NA	NA	NA
ENSG00000213140	ELK2AP	processed_pseudogene	0.0922906	-0.161259	-0.0524708	0.958154	NA
ENSG00000213144	RP11-64B16.2	processed_pseudogene	5.17874	-0.539587	-0.800941	0.423166	NA
ENSG00000213147	RPL23AP60	processed_pseudogene	6.25866	-1.67653	-0.567772	0.570189	NA
ENSG00000213148	AC073465.1	processed_pseudogene	0	NA	NA	NA	NA
ENSG00000213150	RP11-346C16.2	processed_pseudogene	0	NA	NA	NA	NA
ENSG00000213152	RPL7AP60	processed_pseudogene	0.482481	1.40725	0.459605	0.6458	NA
ENSG00000213153	RP11-259P6.3	processed_pseudogene	0.195776	-0.0531857	-0.0173282	0.986175	NA
ENSG00000213155	RP11-252O18.3	processed_pseudogene	0	NA	NA	NA	NA
ENSG00000213157	RP11-259P15.1	processed_pseudogene	0	NA	NA	NA	NA
ENSG00000213158	GAPDHP36	processed_pseudogene	0	NA	NA	NA	NA
ENSG00000213159	CEND1P1	processed_pseudogene	0	NA	NA	NA	NA
ENSG00000213160	KLHL23	protein_coding	7.11112	-1.08695	-1.81625	0.0693325	NA
ENSG00000213167	Metazoa_SRP	misc_RNA	0	NA	NA	NA	NA
ENSG00000213169	RP11-393N4.2	processed_pseudogene	0.377621	0.989604	0.324039	0.745909	NA
ENSG00000213170	SAR1AP2	processed_pseudogene	0	NA	NA	NA	NA
ENSG00000213171	LINGO4	protein_coding	3.30013	-0.207136	-0.263971	0.791803	NA
ENSG00000213172	RP1-228H13.2	processed_pseudogene	0	NA	NA	NA	NA
ENSG00000213174	RP11-373E16.1	processed_pseudogene	0	NA	NA	NA	NA
ENSG00000213176	RPL13P6	processed_pseudogene	0	NA	NA	NA	NA
ENSG00000213177	PRDX2P4	processed_pseudogene	0	NA	NA	NA	NA
ENSG00000213179	RPL17P41	processed_pseudogene	0	NA	NA	NA	NA
ENSG00000213180	RPL36AP48	processed_pseudogene	0	NA	NA	NA	NA
ENSG00000213181	OR10N1P	unprocessed_pseudogene	0	NA	NA	NA	NA
ENSG00000213182	OR10D5P	unprocessed_pseudogene	0	NA	NA	NA	NA
ENSG00000213183	RPS7P8	processed_pseudogene	0	NA	NA	NA	NA
ENSG00000213184	RP11-335F8.2	processed_pseudogene	0	NA	NA	NA	NA
ENSG00000213187	COPS5P1	processed_pseudogene	0	NA	NA	NA	NA
ENSG00000213188	YBX1P4	processed_pseudogene	0.121462	0.838273	0.272829	0.784985	NA
ENSG00000213189	BTF3L4P2	processed_pseudogene	9.00215	-0.0952134	-0.170533	0.864591	NA
ENSG00000213194	CDK7P1	processed_pseudogene	0.0461453	-0.0487785	-0.0158211	0.987377	NA
ENSG00000213197	AC012066.1	processed_pseudogene	0	NA	NA	NA	NA
ENSG00000213201	FABP5P10	processed_pseudogene	0	NA	NA	NA	NA
ENSG00000213204	RP3-382I10.7	protein_coding	0.88672	0.697298	0.315934	0.752053	NA
ENSG00000213205	STRADBP1	processed_pseudogene	0.24937	0.353069	0.115262	0.908237	NA
ENSG00000213209	AC005229.7	processed_pseudogene	0	NA	NA	NA	NA
ENSG00000213210	AC005229.5	processed_pseudogene	0	NA	NA	NA	NA
ENSG00000213211	KRT18P64	processed_pseudogene	0	NA	NA	NA	NA
ENSG00000213212	NCLP1	processed_pseudogene	0	NA	NA	NA	NA
ENSG00000213213	CCDC183	protein_coding	10.4997	0.152134	0.333487	0.738767	NA
ENSG00000213215	OR2F1	polymorphic_pseudogene	0	NA	NA	NA	NA
ENSG00000213216	RP11-355O1.7	processed_pseudogene	0.309898	-0.133804	-0.0438277	0.965042	NA
ENSG00000213218	CSH2	protein_coding	0.197031	0.741093	0.240359	0.810052	NA
ENSG00000213222	AC093724.2	processed_pseudogene	0.43124	0.571931	0.18765	0.851151	NA
ENSG00000213225	NOC2LP1	transcribed_processed_pseudogene	1.13802	-1.21788	-0.866916	0.385988	NA
ENSG00000213226	RP11-337C18.4	processed_pseudogene	0	NA	NA	NA	NA
ENSG00000213228	RPL12P38	transcribed_processed_pseudogene	0.794851	0.303204	0.139501	0.889055	NA
ENSG00000213232	PPP1R2P10	processed_pseudogene	0	NA	NA	NA	NA
ENSG00000213233	RPL23AP62	processed_pseudogene	0	NA	NA	NA	NA
ENSG00000213234	ST13P10	processed_pseudogene	0	NA	NA	NA	NA
ENSG00000213235	EEF1A1P16	processed_pseudogene	1.70753	-1.89999	-1.29999	0.193604	NA
ENSG00000213236	YWHAZP2	processed_pseudogene	0.743089	1.15684	0.648039	0.51696	NA
ENSG00000213237	AC008155.1	processed_pseudogene	0	NA	NA	NA	NA
ENSG00000213238	AC008155.2	processed_pseudogene	0	NA	NA	NA	NA
ENSG00000213239	NPM1P32	processed_pseudogene	0	NA	NA	NA	NA
ENSG00000213240	RP11-458D21.5	protein_coding	0	NA	NA	NA	NA
ENSG00000213244	HIST2H3DP1	unprocessed_pseudogene	0.266198	0.347659	0.113539	0.909604	NA
ENSG00000213247	RP11-479A21.1	processed_pseudogene	0	NA	NA	NA	NA
ENSG00000213250	RBMS2P1	processed_pseudogene	0.669783	1.07901	0.427263	0.669188	NA
ENSG00000213252	RP11-819M15.1	processed_pseudogene	1.31221	-0.548257	-0.346663	0.728845	NA
ENSG00000213253	RPL12P42	processed_pseudogene	0.407992	1.31228	0.427782	0.66881	NA
ENSG00000213260	YWHAZP5	processed_pseudogene	0.359802	-0.0496758	-0.0162323	0.987049	NA
ENSG00000213262	VDAC2P3	processed_pseudogene	0	NA	NA	NA	NA
ENSG00000213264	NIP7P2	processed_pseudogene	0	NA	NA	NA	NA
ENSG00000213265	TSGA13	protein_coding	0.0794797	0.741479	0.240481	0.809957	NA
ENSG00000213269	AC004386.4	processed_pseudogene	0	NA	NA	NA	NA
ENSG00000213270	RPL6P25	processed_pseudogene	0	NA	NA	NA	NA
ENSG00000213272	RP11-613M5.1	processed_pseudogene	0	NA	NA	NA	NA
ENSG00000213275	IFITM9P	processed_pseudogene	0.515524	1.46437	0.477018	0.633349	NA
ENSG00000213277	MARCKSL1P1	processed_pseudogene	0	NA	NA	NA	NA
ENSG00000213279	RP1-29C18.9	lincRNA	3.52308	0.0471867	0.0620716	0.950506	NA
ENSG00000213280	RP11-212P7.1	processed_pseudogene	1.01269	-0.708353	-0.432588	0.665314	NA
ENSG00000213285	RPL23AP45	processed_pseudogene	0	NA	NA	NA	NA
ENSG00000213287	RP11-680L20.1	processed_pseudogene	0	NA	NA	NA	NA
ENSG00000213290	PGK1P2	processed_pseudogene	0.438325	-0.997737	-0.32739	0.743373	NA
ENSG00000213291	RP11-420H19.3	processed_pseudogene	0	NA	NA	NA	NA
ENSG00000213293	CTD-2666L21.3	processed_pseudogene	0.125625	0.346749	0.112422	0.910489	NA
ENSG00000213295	AC092106.2	processed_pseudogene	0	NA	NA	NA	NA
ENSG00000213296	RP5-1106E3.1	processed_pseudogene	0	NA	NA	NA	NA
ENSG00000213301	HMGB3P11	processed_pseudogene	0	NA	NA	NA	NA
ENSG00000213302	RP11-560I19.2	processed_pseudogene	0	NA	NA	NA	NA
ENSG00000213303	CTC-398G3.2	processed_pseudogene	0	NA	NA	NA	NA
ENSG00000213304	CTC-398G3.1	processed_pseudogene	0.0607312	0.743111	0.241	0.809555	NA
ENSG00000213305	HNRNPCP6	processed_pseudogene	0.331563	-0.798776	-0.261138	0.793986	NA
ENSG00000213307	RPL18P11	processed_pseudogene	0	NA	NA	NA	NA
ENSG00000213309	RPL9P18	processed_pseudogene	0	NA	NA	NA	NA
ENSG00000213310	CYCSP19	processed_pseudogene	0	NA	NA	NA	NA
ENSG00000213312	RPL7AP34	processed_pseudogene	0	NA	NA	NA	NA
ENSG00000213315	CTD-3035D6.1	processed_pseudogene	0.489543	0.09019	0.0296741	0.976327	NA
ENSG00000213318	RP11-331F4.1	processed_pseudogene	0	NA	NA	NA	NA
ENSG00000213328	RP11-281O15.2	processed_pseudogene	0	NA	NA	NA	NA
ENSG00000213331	RP11-713C19.2	processed_pseudogene	0	NA	NA	NA	NA
ENSG00000213332	SLC25A5P6	processed_pseudogene	0	NA	NA	NA	NA
ENSG00000213333	NPM1P50	processed_pseudogene	0.1323	0.799664	0.260425	0.794536	NA
ENSG00000213335	CLNS1AP1	processed_pseudogene	0	NA	NA	NA	NA
ENSG00000213338	ATF4P1	processed_pseudogene	1.70385	-0.149521	-0.124852	0.90064	NA
ENSG00000213343	RPL21P18	processed_pseudogene	0	NA	NA	NA	NA
ENSG00000213344	PCNPP3	processed_pseudogene	0.0461453	-0.0487785	-0.0158211	0.987377	NA
ENSG00000213352	GAPDHP44	processed_pseudogene	0.25192	0.351638	0.114019	0.909222	NA
ENSG00000213355	CNN2P8	processed_pseudogene	0	NA	NA	NA	NA
ENSG00000213358	AC092933.4	unprocessed_pseudogene	0	NA	NA	NA	NA
ENSG00000213361	RP4-778K6.1	processed_pseudogene	0	NA	NA	NA	NA
ENSG00000213362	FTH1P12	processed_pseudogene	1.21129	0.384088	0.273752	0.784275	NA
ENSG00000213363	RPS3P6	processed_pseudogene	1.02877	-0.473317	-0.259066	0.795584	NA
ENSG00000213365	AP000593.6	processed_pseudogene	0	NA	NA	NA	NA
ENSG00000213368	ST13P11	processed_pseudogene	0	NA	NA	NA	NA
ENSG00000213370	RANP6	processed_pseudogene	0	NA	NA	NA	NA
ENSG00000213371	NAP1L1P3	processed_pseudogene	0	NA	NA	NA	NA
ENSG00000213376	GAPDHP71	processed_pseudogene	0	NA	NA	NA	NA
ENSG00000213383	AC104297.1	processed_pseudogene	0	NA	NA	NA	NA
ENSG00000213384	EIF4E2P1	processed_pseudogene	0	NA	NA	NA	NA
ENSG00000213385	RP11-577H5.1	processed_pseudogene	2.51391	-0.248531	-0.240891	0.809639	NA
ENSG00000213386	RP11-779O18.2	processed_pseudogene	0.921366	1.75029	0.7747	0.438517	NA
ENSG00000213391	RP11-66N11.6	processed_pseudogene	0	NA	NA	NA	NA
ENSG00000213393	RP11-546B8.1	processed_pseudogene	0	NA	NA	NA	NA
ENSG00000213394	RPSAP46	processed_pseudogene	0.263992	-1.02186	-0.333284	0.73892	NA
ENSG00000213399	AC022210.2	processed_pseudogene	2.86462	-0.118473	-0.117973	0.906089	NA
ENSG00000213400	RPL12P18	processed_pseudogene	0	NA	NA	NA	NA
ENSG00000213401	MAGEA12	protein_coding	0	NA	NA	NA	NA
ENSG00000213403	CISD1P1	processed_pseudogene	0	NA	NA	NA	NA
ENSG00000213406	ANXA2P1	processed_pseudogene	0.27593	0.378124	0.123436	0.901762	NA
ENSG00000213409	C1QBPP2	processed_pseudogene	0.179735	-0.594815	-0.194023	0.846158	NA
ENSG00000213411	RBM22P2	processed_pseudogene	0.58807	-1.25867	-0.486404	0.626681	NA
ENSG00000213412	HNRNPA1P33	processed_pseudogene	0.0607312	0.743111	0.241	0.809555	NA
ENSG00000213414	CTB-47B8.5	processed_pseudogene	0	NA	NA	NA	NA
ENSG00000213416	KRTAP4-12	protein_coding	0	NA	NA	NA	NA
ENSG00000213417	KRTAP2-4	protein_coding	0	NA	NA	NA	NA
ENSG00000213421	RP11-84O12.2	processed_pseudogene	0	NA	NA	NA	NA
ENSG00000213423	RBMX2P2	processed_pseudogene	0	NA	NA	NA	NA
ENSG00000213424	KRT222	protein_coding	0.250706	-0.151213	-0.0493675	0.960626	NA
ENSG00000213430	HSPD1P1	processed_pseudogene	0.642656	0.715498	0.346061	0.729297	NA
ENSG00000213431	RP11-301G23.1	processed_pseudogene	0	NA	NA	NA	NA
ENSG00000213432	RPL17P34	processed_pseudogene	0.123107	0.893532	0.29047	0.771457	NA
ENSG00000213433	RPLP1P6	transcribed_processed_pseudogene	3.91574	-1.46272	-1.80808	0.0705943	NA
ENSG00000213434	VTI1BP2	processed_pseudogene	0	NA	NA	NA	NA
ENSG00000213435	ATP6V0CP3	processed_pseudogene	0	NA	NA	NA	NA
ENSG00000213438	YBX2P1	processed_pseudogene	0	NA	NA	NA	NA
ENSG00000213439	OR5AC1	polymorphic_pseudogene	0	NA	NA	NA	NA
ENSG00000213440	H2AFZP1	processed_pseudogene	0	NA	NA	NA	NA
ENSG00000213448	RPS23P2	processed_pseudogene	0	NA	NA	NA	NA
ENSG00000213449	GAPDHP28	processed_pseudogene	0	NA	NA	NA	NA
ENSG00000213450	VDAC1P7	processed_pseudogene	0	NA	NA	NA	NA
ENSG00000213451	OR6C69P	unprocessed_pseudogene	0	NA	NA	NA	NA
ENSG00000213452	AKR1B1P2	processed_pseudogene	0	NA	NA	NA	NA
ENSG00000213453	FTH1P3	processed_pseudogene	1.41179	0.614194	0.434912	0.663626	NA
ENSG00000213455	AC091654.7	processed_pseudogene	0	NA	NA	NA	NA
ENSG00000213461	RP13-235E23.1	processed_pseudogene	0.0626765	-0.0575045	-0.018647	0.985123	NA
ENSG00000213467	HMGB1P37	processed_pseudogene	0.082599	-0.197761	-0.0642965	0.948734	NA
ENSG00000213468	FIRRE	lincRNA	3.89591	0.244916	0.355327	0.722345	NA
ENSG00000213470	RP11-972K6.1	processed_pseudogene	0.0607312	0.743111	0.241	0.809555	NA
ENSG00000213471	TTLL13P	protein_coding	3.17104	-0.94357	-1.18469	0.236139	NA
ENSG00000213478	CFL1P2	processed_pseudogene	0.0661501	0.754254	0.244544	0.806809	NA
ENSG00000213480	RP11-364P2.2	processed_pseudogene	0.116466	0.340299	0.11035	0.912132	NA
ENSG00000213483	NDUFAF4P2	processed_pseudogene	0	NA	NA	NA	NA
ENSG00000213484	EIF4A1P8	processed_pseudogene	0	NA	NA	NA	NA
ENSG00000213486	AC108039.1	processed_pseudogene	0	NA	NA	NA	NA
ENSG00000213487	ASS1P4	processed_pseudogene	0	NA	NA	NA	NA
ENSG00000213488	CTB-85P21.1	processed_pseudogene	0	NA	NA	NA	NA
ENSG00000213489	RP13-147D17.1	processed_pseudogene	0	NA	NA	NA	NA
ENSG00000213492	NT5C3AP1	transcribed_processed_pseudogene	0.935754	-0.300663	-0.161477	0.871718	NA
ENSG00000213493	ACTN4P1	processed_pseudogene	0.477436	-0.853751	-0.279186	0.780102	NA
ENSG00000213495	RP11-416L21.1	processed_pseudogene	0	NA	NA	NA	NA
ENSG00000213498	TPT1P13	processed_pseudogene	0	NA	NA	NA	NA
ENSG00000213500	LAP3P2	processed_pseudogene	0.234894	0.344626	0.111729	0.911039	NA
ENSG00000213509	PPIAP16	processed_pseudogene	0.12576	-0.103325	-0.0336524	0.973154	NA
ENSG00000213512	GBP7	protein_coding	0.913955	0.938213	0.5754	0.565021	NA
ENSG00000213513	IMPDH1P5	processed_pseudogene	0.548914	-0.340453	-0.11236	0.910538	NA
ENSG00000213514	RP11-428P16.2	processed_pseudogene	0	NA	NA	NA	NA
ENSG00000213519	AC132008.1	processed_pseudogene	0.306809	0.283524	0.0923312	0.926435	NA
ENSG00000213522	RAC1P5	processed_pseudogene	0	NA	NA	NA	NA
ENSG00000213525	RP11-383B24.3	processed_pseudogene	0	NA	NA	NA	NA
ENSG00000213526	SETP8	processed_pseudogene	0.228489	0.0929921	0.030362	0.975778	NA
ENSG00000213527	RP11-591L14.1	processed_pseudogene	0	NA	NA	NA	NA
ENSG00000213529	RP11-432F4.2	processed_pseudogene	0	NA	NA	NA	NA
ENSG00000213530	MTHFD2P5	processed_pseudogene	0	NA	NA	NA	NA
ENSG00000213536	GNG5P1	processed_pseudogene	0	NA	NA	NA	NA
ENSG00000213538	KRT8P41	processed_pseudogene	0	NA	NA	NA	NA
ENSG00000213539	YBX1P6	processed_pseudogene	0.0703205	0.734738	0.238339	0.811618	NA
ENSG00000213540	RP11-486G15.1	processed_pseudogene	0	NA	NA	NA	NA
ENSG00000213542	RP11-467H10.1	processed_pseudogene	8.33498	1.23658	2.06216	0.0391927	NA
ENSG00000213543	RARRES2P2	processed_pseudogene	0	NA	NA	NA	NA
ENSG00000213547	VN1R64P	unitary_pseudogene	0	NA	NA	NA	NA
ENSG00000213548	AC005522.6	processed_pseudogene	0	NA	NA	NA	NA
ENSG00000213549	AC005077.8	processed_pseudogene	0	NA	NA	NA	NA
ENSG00000213556	RP11-3J11.1	processed_pseudogene	0	NA	NA	NA	NA
ENSG00000213557	RP11-240E2.2	processed_pseudogene	6.51137	0.384171	0.572362	0.567077	NA
ENSG00000213558	HMGN2P32	processed_pseudogene	0	NA	NA	NA	NA
ENSG00000213559	HNRNPA1P64	processed_pseudogene	0	NA	NA	NA	NA
ENSG00000213560	RP11-386I14.3	processed_pseudogene	0	NA	NA	NA	NA
ENSG00000213561	RP11-386I14.2	processed_pseudogene	0.12576	-0.103325	-0.0336524	0.973154	NA
ENSG00000213568	HNRNPA1P13	processed_pseudogene	0	NA	NA	NA	NA
ENSG00000213569	RP13-383K5.4	processed_pseudogene	1.19554	0.151954	0.096175	0.923382	NA
ENSG00000213574	LDHAP5	processed_pseudogene	0	NA	NA	NA	NA
ENSG00000213578	CPLX3	protein_coding	1.96137	0.472103	0.422176	0.672896	NA
ENSG00000213579	RP4-595K12.1	processed_pseudogene	0	NA	NA	NA	NA
ENSG00000213587	RP11-646D13.1	processed_pseudogene	0	NA	NA	NA	NA
ENSG00000213590	RP11-229P13.2	processed_pseudogene	0.328976	-0.0590725	-0.0193327	0.984576	NA
ENSG00000213592	AP000662.9	processed_pseudogene	0	NA	NA	NA	NA
ENSG00000213594	GAPDHP25	processed_pseudogene	0	NA	NA	NA	NA
ENSG00000213598	RP11-112J1.1	processed_pseudogene	7.11086	-0.638397	-1.10598	0.268737	NA
ENSG00000213600	XXcos-LUCA16.1	sense_intronic	0.34233	0.858255	0.280483	0.779107	NA
ENSG00000213601	KRT18P19	processed_pseudogene	0.0607312	0.743111	0.241	0.809555	NA
ENSG00000213604	RP11-444K7.8	processed_pseudogene	0	NA	NA	NA	NA
ENSG00000213605	AC111200.2	processed_pseudogene	0	NA	NA	NA	NA
ENSG00000213606	AKR1B10P1	processed_pseudogene	0	NA	NA	NA	NA
ENSG00000213607	OR4A45P	unprocessed_pseudogene	0	NA	NA	NA	NA
ENSG00000213608	SLC25A14P1	processed_pseudogene	0	NA	NA	NA	NA
ENSG00000213609	RPL7AP50	processed_pseudogene	0.629069	1.56518	0.530786	0.595567	NA
ENSG00000213612	FAM220CP	processed_pseudogene	0	NA	NA	NA	NA
ENSG00000213613	RPL11P3	processed_pseudogene	1.618	0.110039	0.0787554	0.937227	NA
ENSG00000213620	AL121657.4	processed_pseudogene	0	NA	NA	NA	NA
ENSG00000213630	BOLA3P3	processed_pseudogene	0	NA	NA	NA	NA
ENSG00000213640	EEF1DP4	processed_pseudogene	0.890575	-1.50456	-0.684576	0.493612	NA
ENSG00000213641	RPL7AP4	processed_pseudogene	0	NA	NA	NA	NA
ENSG00000213642	RP11-561N12.5	processed_pseudogene	0.0461453	-0.0487785	-0.0158211	0.987377	NA
ENSG00000213643	VN1R37P	processed_pseudogene	0	NA	NA	NA	NA
ENSG00000213644	SAPCD2P1	processed_pseudogene	0	NA	NA	NA	NA
ENSG00000213645	SLC25A1P3	processed_pseudogene	0	NA	NA	NA	NA
ENSG00000213650	RP11-760D2.7	processed_pseudogene	0	NA	NA	NA	NA
ENSG00000213652	HMGB3P30	processed_pseudogene	0	NA	NA	NA	NA
ENSG00000213653	RPL22P22	processed_pseudogene	0	NA	NA	NA	NA
ENSG00000213655	CTD-2347I17.1	processed_pseudogene	0	NA	NA	NA	NA
ENSG00000213657	RPL31P44	processed_pseudogene	0	NA	NA	NA	NA
ENSG00000213659	RSU1P3	processed_pseudogene	0	NA	NA	NA	NA
ENSG00000213661	RP11-510I6.2	processed_pseudogene	0	NA	NA	NA	NA
ENSG00000213663	CTD-2158P22.1	processed_pseudogene	0	NA	NA	NA	NA
ENSG00000213664	RPS16P8	processed_pseudogene	0	NA	NA	NA	NA
ENSG00000213667	PGGT1BP1	processed_pseudogene	0.155414	-0.050771	-0.0164665	0.986862	NA
ENSG00000213669	RP11-476B13.2	processed_pseudogene	0	NA	NA	NA	NA
ENSG00000213671	OLA1P2	processed_pseudogene	1.31039	0.731566	0.381161	0.703084	NA
ENSG00000213673	SLC25A5P3	processed_pseudogene	0	NA	NA	NA	NA
ENSG00000213683	AC002056.3	processed_pseudogene	0.639313	0.927628	0.375222	0.707495	NA
ENSG00000213684	LDHBP2	processed_pseudogene	0.215398	0.395648	0.129381	0.897056	NA
ENSG00000213690	RP11-513D4.1	processed_pseudogene	0	NA	NA	NA	NA
ENSG00000213693	SEC14L1P1	processed_pseudogene	4.31258	0.257774	0.371175	0.710507	NA
ENSG00000213695	RPS7P14	processed_pseudogene	0.196713	-0.410169	-0.133226	0.894015	NA
ENSG00000213697	CTBP2P6	processed_pseudogene	0	NA	NA	NA	NA
ENSG00000213698	RP1-172N19.4	processed_pseudogene	0	NA	NA	NA	NA
ENSG00000213700	RPL17P50	processed_pseudogene	0.641205	-0.570154	-0.251158	0.801692	NA
ENSG00000213701	SETP22	processed_pseudogene	0	NA	NA	NA	NA
ENSG00000213703	RP5-849H19.2	processed_pseudogene	0	NA	NA	NA	NA
ENSG00000213704	EEF1A1P15	processed_pseudogene	0	NA	NA	NA	NA
ENSG00000213706	AL590762.7	processed_pseudogene	0	NA	NA	NA	NA
ENSG00000213707	HMGB1P10	processed_pseudogene	0.977795	-0.279855	-0.112087	0.910755	NA
ENSG00000213708	SLC16A14P1	unprocessed_pseudogene	0	NA	NA	NA	NA
ENSG00000213711	PHBP7	processed_pseudogene	0.0782103	0.747511	0.2424	0.808471	NA
ENSG00000213713	PIGCP1	processed_pseudogene	0.465186	-0.234538	-0.0820812	0.934582	NA
ENSG00000213714	FAM209B	protein_coding	9.12817	0.133807	0.283546	0.776759	NA
ENSG00000213716	FABP5P5	processed_pseudogene	0	NA	NA	NA	NA
ENSG00000213717	AC004692.5	processed_pseudogene	0	NA	NA	NA	NA
ENSG00000213721	HMGN2P30	processed_pseudogene	0	NA	NA	NA	NA
ENSG00000213724	PRDX2P2	processed_pseudogene	0	NA	NA	NA	NA
ENSG00000213726	RPS2P52	processed_pseudogene	0	NA	NA	NA	NA
ENSG00000213727	LA16c-60G3.7	processed_pseudogene	0	NA	NA	NA	NA
ENSG00000213729	AC098828.3	processed_pseudogene	0	NA	NA	NA	NA
ENSG00000213730	POLD2P1	processed_pseudogene	0	NA	NA	NA	NA
ENSG00000213731	RAB5CP1	processed_pseudogene	0	NA	NA	NA	NA
ENSG00000213735	ANAPC10P1	processed_pseudogene	0	NA	NA	NA	NA
ENSG00000213736	RP11-662I13.1	processed_pseudogene	0	NA	NA	NA	NA
ENSG00000213739	AC007679.1	processed_pseudogene	0	NA	NA	NA	NA
ENSG00000213740	SERBP1P1	processed_pseudogene	3.22357	0.243574	0.290421	0.771494	NA
ENSG00000213742	ZNF337-AS1	antisense	7.43981	-0.387066	-0.692725	0.488482	NA
ENSG00000213744	RPS10P14	processed_pseudogene	0	NA	NA	NA	NA
ENSG00000213747	RP13-278H16.2	processed_pseudogene	0	NA	NA	NA	NA
ENSG00000213750	KB-1683C8.1	processed_pseudogene	0	NA	NA	NA	NA
ENSG00000213752	CTA-268H5.9	processed_pseudogene	0.0626765	-0.0575045	-0.018647	0.985123	NA
ENSG00000213754	RP11-284B18.3	processed_pseudogene	1.34234	-2.37579	-1.57958	0.114202	NA
ENSG00000213755	RP11-342F17.1	processed_pseudogene	0	NA	NA	NA	NA
ENSG00000213757	CTC-451P13.1	processed_pseudogene	0.227896	-0.488641	-0.159223	0.873493	NA
ENSG00000213759	UGT2B11	protein_coding	1.05586	0.719006	0.361145	0.717991	NA
ENSG00000213761	MT1P1	processed_pseudogene	0	NA	NA	NA	NA
ENSG00000213763	ACTBP2	processed_pseudogene	6.70609	-0.170883	-0.323902	0.746012	NA
ENSG00000213770	FAM210CP	processed_pseudogene	2.05784	0.457167	0.303847	0.761244	NA
ENSG00000213771	KRT8P37	processed_pseudogene	0	NA	NA	NA	NA
ENSG00000213772	EIF1P7	processed_pseudogene	0	NA	NA	NA	NA
ENSG00000213774	AC010904.1	processed_pseudogene	0	NA	NA	NA	NA
ENSG00000213777	CTD-2224J9.8	transcribed_processed_pseudogene	0	NA	NA	NA	NA
ENSG00000213778	HNRNPA1P32	processed_pseudogene	0	NA	NA	NA	NA
ENSG00000213779	RP11-452G18.1	processed_pseudogene	0	NA	NA	NA	NA
ENSG00000213781	PSMC1P2	processed_pseudogene	0	NA	NA	NA	NA
ENSG00000213783	RPL35P4	processed_pseudogene	0	NA	NA	NA	NA
ENSG00000213785	AKR1B1P3	processed_pseudogene	0	NA	NA	NA	NA
ENSG00000213786	NHP2P2	processed_pseudogene	0	NA	NA	NA	NA
ENSG00000213787	RPL7AP38	processed_pseudogene	0	NA	NA	NA	NA
ENSG00000213790	OLA1P1	processed_pseudogene	0.988027	-1.12495	-0.569929	0.568726	NA
ENSG00000213791	RP11-941H19.2	processed_pseudogene	0	NA	NA	NA	NA
ENSG00000213798	AC004129.9	processed_pseudogene	0	NA	NA	NA	NA
ENSG00000213816	CNN2P4	processed_pseudogene	4.92673	-0.360189	-0.49504	0.620572	NA
ENSG00000213820	RPL13P2	processed_pseudogene	0.221839	0.436296	0.142258	0.886877	NA
ENSG00000213822	CEACAM18	protein_coding	0.0626765	-0.0575045	-0.018647	0.985123	NA
ENSG00000213830	CFL1P5	processed_pseudogene	5.71448	2.31013	3.01529	0.0025673	NA
ENSG00000213839	TMX2P1	processed_pseudogene	0.386288	1.62446	0.529245	0.596635	NA
ENSG00000213842	SUGT1P2	processed_pseudogene	0	NA	NA	NA	NA
ENSG00000213846	AC098614.2	transcribed_processed_pseudogene	13.291	-0.94958	-2.02571	0.0427949	NA
ENSG00000213849	AC104306.1	processed_pseudogene	0	NA	NA	NA	NA
ENSG00000213851	RP11-324J13.1	processed_pseudogene	0.296501	-0.795818	-0.259812	0.795009	NA
ENSG00000213853	EMP2	protein_coding	0	NA	NA	NA	NA
ENSG00000213854	CNN2P6	processed_pseudogene	0	NA	NA	NA	NA
ENSG00000213856	VDAC1P2	processed_pseudogene	0.128391	0.304799	0.0989119	0.921208	NA
ENSG00000213857	RP11-12M9.4	processed_pseudogene	0.251363	0.76267	0.248691	0.8036	NA
ENSG00000213862	CTD-2270N23.1	processed_pseudogene	2.80282	0.0298186	0.0339366	0.972928	NA
ENSG00000213863	XX-C2158C12.2	lincRNA	0.287757	-0.995117	-0.32484	0.745302	NA
ENSG00000213864	EEF1B2P2	processed_pseudogene	0.1323	0.799664	0.260425	0.794536	NA
ENSG00000213867	RP11-829H16.2	processed_pseudogene	0	NA	NA	NA	NA
ENSG00000213871	TAF9BP1	processed_pseudogene	0.28093	-0.752072	-0.245726	0.805894	NA
ENSG00000213872	AC092798.2	processed_pseudogene	0.197031	0.741093	0.240359	0.810052	NA
ENSG00000213873	RP11-678D18.1	processed_pseudogene	0	NA	NA	NA	NA
ENSG00000213875	AC005019.2	processed_pseudogene	0	NA	NA	NA	NA
ENSG00000213877	CFL1P7	processed_pseudogene	0.155414	-0.050771	-0.0164665	0.986862	NA
ENSG00000213880	RPL7AP7	processed_pseudogene	0	NA	NA	NA	NA
ENSG00000213881	NPM1P6	processed_pseudogene	0.359384	-0.169177	-0.0552093	0.955972	NA
ENSG00000213882	CYB5AP4	processed_pseudogene	0	NA	NA	NA	NA
ENSG00000213885	RPL13AP7	processed_pseudogene	14.2932	-0.285538	-0.758749	0.448003	NA
ENSG00000213886	UBD	protein_coding	0.814579	-0.858649	-0.429375	0.667651	NA
ENSG00000213888	LINC01521	lincRNA	12.4805	-0.591355	-1.30648	0.191389	NA
ENSG00000213891	RPL3P6	processed_pseudogene	0.0412995	-0.0388937	-0.0126185	0.989932	NA
ENSG00000213892	CEACAM16	protein_coding	0	NA	NA	NA	NA
ENSG00000213896	RP11-546M4.1	processed_pseudogene	0	NA	NA	NA	NA
ENSG00000213900	RPS17P1	processed_pseudogene	0	NA	NA	NA	NA
ENSG00000213901	SLC23A3	protein_coding	12.1711	0.304517	0.612971	0.539896	NA
ENSG00000213908	CYP2A7P1	unprocessed_pseudogene	0	NA	NA	NA	NA
ENSG00000213911	OR2G1P	unprocessed_pseudogene	0	NA	NA	NA	NA
ENSG00000213916	RPL13P	processed_pseudogene	0	NA	NA	NA	NA
ENSG00000213917	RPL5P8	processed_pseudogene	0	NA	NA	NA	NA
ENSG00000213921	LEUTX	protein_coding	0	NA	NA	NA	NA
ENSG00000213924	HNRNPH1P2	processed_pseudogene	0	NA	NA	NA	NA
ENSG00000213925	NPM1P33	processed_pseudogene	0	NA	NA	NA	NA
ENSG00000213926	MSRB1P1	processed_pseudogene	0	NA	NA	NA	NA
ENSG00000213927	CCL27	protein_coding	0.491249	0.0644328	0.0233295	0.981387	NA
ENSG00000213931	HBE1	protein_coding	0.74967	0.0857208	0.0354529	0.971719	NA
ENSG00000213935	AC092610.12	processed_pseudogene	0.062241	-0.0503824	-0.0163406	0.986963	NA
ENSG00000213938	SEPHS1P6	processed_pseudogene	0.155414	-0.050771	-0.0164665	0.986862	NA
ENSG00000213939	RP11-314A20.1	processed_pseudogene	0.501502	1.19969	0.492988	0.622021	NA
ENSG00000213940	RP11-94D20.1	processed_pseudogene	0	NA	NA	NA	NA
ENSG00000213942	RP1-102E24.1	processed_pseudogene	0	NA	NA	NA	NA
ENSG00000213943	KRT18P17	processed_pseudogene	0	NA	NA	NA	NA
ENSG00000213946	DNAJB1P1	processed_pseudogene	0	NA	NA	NA	NA
ENSG00000213950	RPS10P2	processed_pseudogene	0	NA	NA	NA	NA
ENSG00000213954	ATP5HP3	processed_pseudogene	0	NA	NA	NA	NA
ENSG00000213956	RP11-269M20.1	processed_pseudogene	0	NA	NA	NA	NA
ENSG00000213958	KRT18P29	processed_pseudogene	0	NA	NA	NA	NA
ENSG00000213959	RP5-1100H13.3	processed_pseudogene	0	NA	NA	NA	NA
ENSG00000213962	API5P2	processed_pseudogene	0	NA	NA	NA	NA
ENSG00000213964	CHCHD4P4	processed_pseudogene	0	NA	NA	NA	NA
ENSG00000213967	ZNF726	protein_coding	12.529	-0.395537	-0.829269	0.406952	NA
ENSG00000213970	RP11-264F23.1	processed_pseudogene	0.15769	1.11605	0.362332	0.717104	NA
ENSG00000213972	RP3-522P13.2	processed_pseudogene	0	NA	NA	NA	NA
ENSG00000213973	ZNF99	protein_coding	0	NA	NA	NA	NA
ENSG00000213976	CTD-2561J22.2	unprocessed_pseudogene	6.27159	0.0503715	0.0776048	0.938142	NA
ENSG00000213979	RPL7AP14	processed_pseudogene	0.0412995	-0.0388937	-0.0126185	0.989932	NA
ENSG00000213981	AC007277.3	antisense	0	NA	NA	NA	NA
ENSG00000213985	AC078899.1	processed_pseudogene	0.929929	-0.99348	-0.638451	0.52318	NA
ENSG00000213987	RP11-399E6.2	processed_pseudogene	0	NA	NA	NA	NA
ENSG00000213994	RP11-414H17.5	antisense	0.155414	-0.050771	-0.0164665	0.986862	NA
ENSG00000213996	TM6SF2	protein_coding	0.197031	0.741093	0.240359	0.810052	NA
ENSG00000213997	PGAM1P7	processed_pseudogene	0.522732	-0.80903	-0.265679	0.790486	NA
ENSG00000214003	ATP5F1P3	processed_pseudogene	0	NA	NA	NA	NA
ENSG00000214009	PCNAP3	processed_pseudogene	0	NA	NA	NA	NA
ENSG00000214012	KRT18P38	processed_pseudogene	0	NA	NA	NA	NA
ENSG00000214015	RPL32P23	processed_pseudogene	0	NA	NA	NA	NA
ENSG00000214016	RPSAP61	processed_pseudogene	0.0412995	-0.0388937	-0.0126185	0.989932	NA
ENSG00000214019	RP6-218J18.2	processed_pseudogene	0	NA	NA	NA	NA
ENSG00000214020	FTLP4	processed_pseudogene	0	NA	NA	NA	NA
ENSG00000214024	RPL23AP29	processed_pseudogene	0	NA	NA	NA	NA
ENSG00000214025	ATP5F1P4	processed_pseudogene	0	NA	NA	NA	NA
ENSG00000214027	ARPC3P5	processed_pseudogene	0.613511	0.071212	0.0309114	0.97534	NA
ENSG00000214031	RP11-169L17.3	processed_pseudogene	0	NA	NA	NA	NA
ENSG00000214035	AC073310.4	processed_pseudogene	0	NA	NA	NA	NA
ENSG00000214039	RP11-474D1.3	lincRNA	0	NA	NA	NA	NA
ENSG00000214041	PGAM1P4	processed_pseudogene	0	NA	NA	NA	NA
ENSG00000214042	IFNA7	protein_coding	0	NA	NA	NA	NA
ENSG00000214043	RP5-944M2.3	lincRNA	0.281282	0.894455	0.291868	0.770387	NA
ENSG00000214045	RP6-186E3.1	processed_pseudogene	0.156421	0.822837	0.267876	0.788795	NA
ENSG00000214047	RPS11P7	processed_pseudogene	0	NA	NA	NA	NA
ENSG00000214049	UCA1	processed_transcript	1.03363	-0.354938	-0.165439	0.868599	NA
ENSG00000214050	FBXO16	protein_coding	2.63662	-1.67905	-1.26945	0.204282	NA
ENSG00000214051	ARF4P3	processed_pseudogene	0	NA	NA	NA	NA
ENSG00000214062	RPL7P17	processed_pseudogene	0	NA	NA	NA	NA
ENSG00000214064	RPL6P5	processed_pseudogene	0	NA	NA	NA	NA
ENSG00000214067	RP11-549L6.2	processed_pseudogene	0.0782103	0.747511	0.2424	0.808471	NA
ENSG00000214070	AC011999.1	processed_pseudogene	0.220513	1.25845	0.409649	0.682064	NA
ENSG00000214071	RP11-31H15.2	unprocessed_pseudogene	0	NA	NA	NA	NA
ENSG00000214073	RPL21P17	processed_pseudogene	0.062241	-0.0503824	-0.0163406	0.986963	NA
ENSG00000214074	RPL23AP39	processed_pseudogene	0	NA	NA	NA	NA
ENSG00000214076	CPSF1P1	processed_pseudogene	6.18631	0.381211	0.621761	0.534099	NA
ENSG00000214077	GNAQP1	processed_pseudogene	0.0607312	0.743111	0.241	0.809555	NA
ENSG00000214081	CYP4F30P	transcribed_unprocessed_pseudogene	0	NA	NA	NA	NA
ENSG00000214089	RPL9P21	processed_pseudogene	0	NA	NA	NA	NA
ENSG00000214093	RP11-247I13.3	processed_pseudogene	0.75391	0.879244	0.377121	0.706083	NA
ENSG00000214097	SMCO1	protein_coding	0	NA	NA	NA	NA
ENSG00000214100	PLAC9P1	transcribed_unprocessed_pseudogene	0	NA	NA	NA	NA
ENSG00000214102	WEE2	protein_coding	0.322473	-0.927009	-0.302237	0.762472	NA
ENSG00000214107	MAGEB1	protein_coding	0	NA	NA	NA	NA
ENSG00000214108	TPT1P5	processed_pseudogene	0.107699	0.332982	0.108	0.913996	NA
ENSG00000214110	LDHAP4	processed_pseudogene	9.80588	0.0739963	0.157377	0.874947	NA
ENSG00000214111	RP1-258N20.3	processed_pseudogene	0	NA	NA	NA	NA
ENSG00000214121	PRDX1P1	processed_pseudogene	0.843087	0.85376	0.371974	0.709912	NA
ENSG00000214124	SNRPEP9	processed_pseudogene	0	NA	NA	NA	NA
ENSG00000214125	RP3-412A9.15	processed_pseudogene	0	NA	NA	NA	NA
ENSG00000214128	TMEM213	protein_coding	1.15199	0.874752	0.621409	0.53433	NA
ENSG00000214132	RP11-420O16.2	processed_pseudogene	0.38567	0.357836	0.116807	0.907013	NA
ENSG00000214140	PRCD	protein_coding	13.2163	-0.617732	-1.51743	0.129157	NA
ENSG00000214141	ACTN4P2	processed_pseudogene	0	NA	NA	NA	NA
ENSG00000214142	RPL7P60	processed_pseudogene	0.109025	-0.431012	-0.13991	0.888731	NA
ENSG00000214144	RP11-488L18.1	processed_pseudogene	0	NA	NA	NA	NA
ENSG00000214145	LINC00887	lincRNA	0.712405	0.183554	0.0660786	0.947315	NA
ENSG00000214146	LINC02026	lincRNA	0	NA	NA	NA	NA
ENSG00000214147	RP11-332P22.2	processed_pseudogene	0	NA	NA	NA	NA
ENSG00000214161	SDC4P	processed_pseudogene	0	NA	NA	NA	NA
ENSG00000214178	PPIAP23	processed_pseudogene	0	NA	NA	NA	NA
ENSG00000214184	GCC2-AS1	antisense	0.0922906	-0.161259	-0.0524708	0.958154	NA
ENSG00000214185	XPOTP1	processed_pseudogene	0.154967	-0.592951	-0.192872	0.847059	NA
ENSG00000214188	ST7-OT4	sense_intronic	0.201372	1.28244	0.417143	0.676574	NA
ENSG00000214190	RNF152P1	processed_pseudogene	0.123107	0.893532	0.29047	0.771457	NA
ENSG00000214192	UBE2V1P2	processed_pseudogene	1.78784	-0.40821	-0.406613	0.684292	NA
ENSG00000214195	HMGN2P31	processed_pseudogene	0	NA	NA	NA	NA
ENSG00000214198	TTC41P	transcribed_unitary_pseudogene	7.26678	-0.0590916	-0.112731	0.910244	NA
ENSG00000214199	EEF1A1P12	processed_pseudogene	10.9735	-0.895613	-2.11031	0.0348316	NA
ENSG00000214200	TPM3P2	processed_pseudogene	0	NA	NA	NA	NA
ENSG00000214203	RPS4XP1	processed_pseudogene	0.754227	-0.221634	-0.0893604	0.928795	NA
ENSG00000214204	HNRNPA1P43	processed_pseudogene	0	NA	NA	NA	NA
ENSG00000214207	KRT18P10	processed_pseudogene	0	NA	NA	NA	NA
ENSG00000214210	RP11-208P4.1	processed_pseudogene	0	NA	NA	NA	NA
ENSG00000214211	CTAGE14P	processed_pseudogene	0	NA	NA	NA	NA
ENSG00000214215	C12orf74	protein_coding	2.65044	1.48858	1.55289	0.12045	NA
ENSG00000214216	IQCJ	protein_coding	0	NA	NA	NA	NA
ENSG00000214222	TUBBP2	processed_pseudogene	0	NA	NA	NA	NA
ENSG00000214237	MINDY4B	protein_coding	0.466367	-0.17329	-0.0619443	0.950607	NA
ENSG00000214243	AC004980.10	processed_pseudogene	0.33073	0.348424	0.114213	0.909069	NA
ENSG00000214244	SETP21	processed_pseudogene	0	NA	NA	NA	NA
ENSG00000214245	PUDPP3	processed_pseudogene	0	NA	NA	NA	NA
ENSG00000214248	CTD-3193O13.12	antisense	0.188505	-0.0952973	-0.030947	0.975312	NA
ENSG00000214249	CTAGE11P	processed_pseudogene	0.197031	0.741093	0.240359	0.810052	NA
ENSG00000214252	AZGP1P2	unprocessed_pseudogene	0	NA	NA	NA	NA
ENSG00000214254	AC136896.2	processed_pseudogene	0	NA	NA	NA	NA
ENSG00000214255	RPS2P6	processed_pseudogene	0	NA	NA	NA	NA
ENSG00000214259	RP11-568J23.1	processed_pseudogene	0	NA	NA	NA	NA
ENSG00000214262	ANKRD36BP1	transcribed_processed_pseudogene	0	NA	NA	NA	NA
ENSG00000214263	RPSAP53	processed_pseudogene	0.370925	0.643517	0.211254	0.832689	NA
ENSG00000214264	KCTD9P4	processed_pseudogene	0.0782103	0.747511	0.2424	0.808471	NA
ENSG00000214265	RP11-701H24.9	protein_coding	4.64987	0.488926	0.709072	0.47828	NA
ENSG00000214266	STARP1	processed_pseudogene	0	NA	NA	NA	NA
ENSG00000214268	RPS3AP33	processed_pseudogene	0	NA	NA	NA	NA
ENSG00000214269	LGMNP1	processed_pseudogene	0.327828	-1.27253	-0.415811	0.677548	NA
ENSG00000214273	AGGF1P1	processed_pseudogene	0.620386	-0.100697	-0.0346037	0.972396	NA
ENSG00000214278	CTD-2228K2.2	processed_pseudogene	0	NA	NA	NA	NA
ENSG00000214280	RP11-553K23.2	processed_pseudogene	0	NA	NA	NA	NA
ENSG00000214281	HMGN2P39	processed_pseudogene	0	NA	NA	NA	NA
ENSG00000214282	KRT8P14	processed_pseudogene	0	NA	NA	NA	NA
ENSG00000214283	RAD51AP1P1	processed_pseudogene	0	NA	NA	NA	NA
ENSG00000214285	NPS	protein_coding	0	NA	NA	NA	NA
ENSG00000214286	PDCL3P3	processed_pseudogene	0	NA	NA	NA	NA
ENSG00000214288	HMGB3P13	processed_pseudogene	0	NA	NA	NA	NA
ENSG00000214289	RPL39P5	transcribed_processed_pseudogene	0	NA	NA	NA	NA
ENSG00000214290	COLCA2	protein_coding	0.383204	-0.613809	-0.200592	0.841017	NA
ENSG00000214295	FOXO1B	processed_pseudogene	0	NA	NA	NA	NA
ENSG00000214297	ALDOAP2	processed_pseudogene	0.125353	-0.130477	-0.0424781	0.966118	NA
ENSG00000214298	MRPS21P6	processed_pseudogene	0	NA	NA	NA	NA
ENSG00000214300	SPDYE3	protein_coding	0.0412995	-0.0388937	-0.0126185	0.989932	NA
ENSG00000214301	RP11-91K8.4	processed_pseudogene	0	NA	NA	NA	NA
ENSG00000214305	Metazoa_SRP	misc_RNA	0	NA	NA	NA	NA
ENSG00000214313	AZGP1P1	transcribed_unprocessed_pseudogene	0	NA	NA	NA	NA
ENSG00000214318	ATP5G1P6	processed_pseudogene	0	NA	NA	NA	NA
ENSG00000214319	CXADRP1	processed_pseudogene	0	NA	NA	NA	NA
ENSG00000214321	CBX1P4	processed_pseudogene	0.381906	0.61096	0.199803	0.841634	NA
ENSG00000214322	CBX1P2	processed_pseudogene	0	NA	NA	NA	NA
ENSG00000214324	C3orf56	lincRNA	0	NA	NA	NA	NA
ENSG00000214326	RPL31P1	processed_pseudogene	0	NA	NA	NA	NA
ENSG00000214329	SLC9B1P2	transcribed_unprocessed_pseudogene	0	NA	NA	NA	NA
ENSG00000214330	ABCD1P5	unprocessed_pseudogene	0	NA	NA	NA	NA
ENSG00000214335	CTAGE16P	processed_pseudogene	0	NA	NA	NA	NA
ENSG00000214336	FOXI3	protein_coding	0	NA	NA	NA	NA
ENSG00000214338	SOGA3	protein_coding	4.34296	-0.526836	-0.72418	0.468955	NA
ENSG00000214342	ATP5F1P2	processed_pseudogene	0	NA	NA	NA	NA
ENSG00000214344	OR4F13P	transcribed_unprocessed_pseudogene	0	NA	NA	NA	NA
ENSG00000214347	CTB-180A7.8	transcribed_unitary_pseudogene	0	NA	NA	NA	NA
ENSG00000214351	OR1X5P	unprocessed_pseudogene	0.117565	-0.420713	-0.136607	0.891342	NA
ENSG00000214353	VAC14-AS1	antisense	0	NA	NA	NA	NA
ENSG00000214354	AC133644.3	processed_pseudogene	0.355596	0.344825	0.113227	0.90985	NA
ENSG00000214357	NEURL1B	protein_coding	8.65342	-0.32531	-0.610511	0.541524	NA
ENSG00000214359	RPL18P10	processed_pseudogene	0	NA	NA	NA	NA
ENSG00000214360	EFCAB9	protein_coding	0.054889	-0.0446644	-0.0144884	0.98844	NA
ENSG00000214362	RPS3AP36	processed_pseudogene	0	NA	NA	NA	NA
ENSG00000214366	EIF4EP5	processed_pseudogene	0	NA	NA	NA	NA
ENSG00000214369	AC009967.3	processed_pseudogene	0	NA	NA	NA	NA
ENSG00000214374	RPLP2P1	processed_pseudogene	0	NA	NA	NA	NA
ENSG00000214376	VSTM5	protein_coding	0.197031	0.741093	0.240359	0.810052	NA
ENSG00000214380	RP11-457K10.2	processed_pseudogene	0	NA	NA	NA	NA
ENSG00000214381	LINC00488	lincRNA	0	NA	NA	NA	NA
ENSG00000214391	TUBAP2	processed_pseudogene	10.1888	0.181591	0.377596	0.705731	NA
ENSG00000214402	LCNL1	protein_coding	12.4511	-0.669206	-1.21987	0.222515	NA
ENSG00000214405	RAP1BP2	processed_pseudogene	0	NA	NA	NA	NA
ENSG00000214407	LINC02085	lincRNA	0	NA	NA	NA	NA
ENSG00000214414	TRIM77	protein_coding	0	NA	NA	NA	NA
ENSG00000214415	GNAT3	protein_coding	0	NA	NA	NA	NA
ENSG00000214417	KRT18P13	processed_pseudogene	0	NA	NA	NA	NA
ENSG00000214424	FAM149B1P1	processed_pseudogene	0	NA	NA	NA	NA
ENSG00000214428	NPM1P10	processed_pseudogene	0	NA	NA	NA	NA
ENSG00000214429	CYCSP6	processed_pseudogene	0	NA	NA	NA	NA
ENSG00000214432	AC068831.10	antisense	2.23923	-0.62587	-0.566753	0.570882	NA
ENSG00000214433	GOLGA2P8	transcribed_unprocessed_pseudogene	0.0461453	-0.0487785	-0.0158211	0.987377	NA
ENSG00000214434	NIFKP1	processed_pseudogene	0	NA	NA	NA	NA
ENSG00000214435	AS3MT	protein_coding	2.40511	1.66246	1.17806	0.238773	NA
ENSG00000214439	FAM185BP	unprocessed_pseudogene	4.34061	-0.227012	-0.335336	0.737371	NA
ENSG00000214447	FAM187A	protein_coding	8.91334	-0.43545	-0.755133	0.450169	NA
ENSG00000214455	RCN1P2	processed_pseudogene	0.998725	0.620004	0.423271	0.672098	NA
ENSG00000214457	RPL7P29	processed_pseudogene	0	NA	NA	NA	NA
ENSG00000214460	TPT1P6	processed_pseudogene	0.386658	-0.0305645	-0.0101811	0.991877	NA
ENSG00000214465	SMARCE1P6	processed_pseudogene	0.737914	1.37545	0.639162	0.522718	NA
ENSG00000214484	RPSAP28	processed_pseudogene	0	NA	NA	NA	NA
ENSG00000214487	OR7E148P	unprocessed_pseudogene	0	NA	NA	NA	NA
ENSG00000214491	SEC14L6	protein_coding	0.33333	-0.348398	-0.114358	0.908954	NA
ENSG00000214510	SPINK13	protein_coding	0	NA	NA	NA	NA
ENSG00000214511	HIGD1C	protein_coding	0.312841	0.843725	0.275452	0.782969	NA
ENSG00000214513	NOTO	protein_coding	0	NA	NA	NA	NA
ENSG00000214514	KRT42P	transcribed_unprocessed_pseudogene	0	NA	NA	NA	NA
ENSG00000214518	KRTAP2-2	protein_coding	0	NA	NA	NA	NA
ENSG00000214525	AC130709.1	processed_pseudogene	0	NA	NA	NA	NA
ENSG00000214526	AP000343.1	processed_pseudogene	0	NA	NA	NA	NA
ENSG00000214533	KRT18P33	processed_pseudogene	0	NA	NA	NA	NA
ENSG00000214534	ZNF705E	protein_coding	0.425256	-1.20456	-0.416496	0.677047	NA
ENSG00000214535	RPS15AP1	processed_pseudogene	0.98265	0.849433	0.386575	0.699071	NA
ENSG00000214541	RPS4XP3	processed_pseudogene	2.48895	-0.441371	-0.428668	0.668165	NA
ENSG00000214544	GTF2IRD2P1	transcribed_unprocessed_pseudogene	2.87831	-1.28127	-1.21137	0.225753	NA
ENSG00000214546	AC087491.2	lincRNA	0.0782103	0.747511	0.2424	0.808471	NA
ENSG00000214549	SDHCP2	processed_pseudogene	0	NA	NA	NA	NA
ENSG00000214552	COPS8P2	processed_pseudogene	0	NA	NA	NA	NA
ENSG00000214553	LRRC37A11P	transcribed_unprocessed_pseudogene	0	NA	NA	NA	NA
ENSG00000214558	RP11-74E24.2	processed_pseudogene	3.35045	0.721494	0.762538	0.445739	NA
ENSG00000214559	RP11-323J4.1	antisense	0.173027	0.751223	0.244716	0.806676	NA
ENSG00000214560	RPL21P41	processed_pseudogene	0	NA	NA	NA	NA
ENSG00000214561	RBBP4P4	processed_pseudogene	0	NA	NA	NA	NA
ENSG00000214563	GAPDHP15	processed_pseudogene	0	NA	NA	NA	NA
ENSG00000214575	CPEB1	protein_coding	4.84567	-1.95557	-2.28631	0.0222359	NA
ENSG00000214578	HMGN2P15	processed_pseudogene	0	NA	NA	NA	NA
ENSG00000214581	ZNF971P	transcribed_processed_pseudogene	0	NA	NA	NA	NA
ENSG00000214584	PGGT1BP2	processed_pseudogene	0.0794797	0.741479	0.240481	0.809957	NA
ENSG00000214593	RP11-65N13.6	processed_pseudogene	0.0628798	-0.0654242	-0.0212109	0.983077	NA
ENSG00000214602	CTBP2P5	processed_pseudogene	0	NA	NA	NA	NA
ENSG00000214604	NPM1P36	processed_pseudogene	0	NA	NA	NA	NA
ENSG00000214607	ADAM24P	unitary_pseudogene	0	NA	NA	NA	NA
ENSG00000214612	RPS19P1	processed_pseudogene	1.04577	0.144952	0.0910438	0.927458	NA
ENSG00000214614	RP11-989E6.3	lincRNA	0	NA	NA	NA	NA
ENSG00000214617	SLC6A10P	transcribed_unprocessed_pseudogene	0	NA	NA	NA	NA
ENSG00000214626	POLR3DP1	processed_pseudogene	0	NA	NA	NA	NA
ENSG00000214628	NDUFB5P2	processed_pseudogene	0	NA	NA	NA	NA
ENSG00000214629	RPSAP6	processed_pseudogene	0.0628798	-0.0654242	-0.0212109	0.983077	NA
ENSG00000214641	RP11-793K1.1	processed_pseudogene	0	NA	NA	NA	NA
ENSG00000214642	DEFB113	protein_coding	0	NA	NA	NA	NA
ENSG00000214643	DEFB133	protein_coding	0	NA	NA	NA	NA
ENSG00000214646	RP11-114H24.4	transcribed_unprocessed_pseudogene	0	NA	NA	NA	NA
ENSG00000214650	RP11-83B20.1	lincRNA	0	NA	NA	NA	NA
ENSG00000214651	RP11-477J21.2	processed_pseudogene	0	NA	NA	NA	NA
ENSG00000214652	ZNF727	protein_coding	1.791	0.437081	0.386014	0.699486	NA
ENSG00000214653	HNRNPA3P3	processed_pseudogene	0	NA	NA	NA	NA
ENSG00000214657	RP11-120J4.1	processed_pseudogene	0	NA	NA	NA	NA
ENSG00000214659	KRT8P26	processed_pseudogene	0	NA	NA	NA	NA
ENSG00000214660	SLC29A4P2	unprocessed_pseudogene	0	NA	NA	NA	NA
ENSG00000214668	SLC29A4P1	unprocessed_pseudogene	0	NA	NA	NA	NA
ENSG00000214669	RP11-18B16.1	processed_pseudogene	0	NA	NA	NA	NA
ENSG00000214671	RPL6P12	processed_pseudogene	0	NA	NA	NA	NA
ENSG00000214676	RPL9P16	processed_pseudogene	0	NA	NA	NA	NA
ENSG00000214681	IQCF5	protein_coding	0	NA	NA	NA	NA
ENSG00000214684	AC003045.1	processed_pseudogene	0	NA	NA	NA	NA
ENSG00000214686	IQCF6	protein_coding	0.310828	-0.154135	-0.0501596	0.959995	NA
ENSG00000214691	LINC01913	lincRNA	0	NA	NA	NA	NA
ENSG00000214694	ARHGEF33	protein_coding	1.19707	-0.0455056	-0.028214	0.977491	NA
ENSG00000214695	NPAP1P2	processed_pseudogene	0.259272	0.345452	0.111994	0.910828	NA
ENSG00000214700	C12orf71	protein_coding	0.197031	0.741093	0.240359	0.810052	NA
ENSG00000214702	RP11-247C2.1	unprocessed_pseudogene	0	NA	NA	NA	NA
ENSG00000214708	AC090616.2	antisense	3.84989	1.06142	1.37264	0.169864	NA
ENSG00000214711	CAPN14	protein_coding	7.88621	-0.0588848	-0.0950221	0.924297	NA
ENSG00000214720	KRT18P49	processed_pseudogene	0	NA	NA	NA	NA
ENSG00000214725	CDIPT-AS1	transcribed_unitary_pseudogene	0.357239	-1.21318	-0.396748	0.691553	NA
ENSG00000214727	RPL5P35	unprocessed_pseudogene	0	NA	NA	NA	NA
ENSG00000214732	RP1-139D8.6	protein_coding	0	NA	NA	NA	NA
ENSG00000214743	MRPS5P3	processed_pseudogene	0	NA	NA	NA	NA
ENSG00000214745	RP11-54I5.1	processed_pseudogene	0	NA	NA	NA	NA
ENSG00000214748	RP11-332E4.1	processed_pseudogene	0	NA	NA	NA	NA
ENSG00000214754	AC004870.5	processed_pseudogene	0	NA	NA	NA	NA
ENSG00000214759	CTD-2509G16.1	processed_pseudogene	0	NA	NA	NA	NA
ENSG00000214760	RPL21P1	processed_pseudogene	0.0626765	-0.0575045	-0.018647	0.985123	NA
ENSG00000214761	HNRNPA1P15	processed_pseudogene	0.082599	-0.197761	-0.0642965	0.948734	NA
ENSG00000214770	RP11-544I20.2	antisense	0.826472	-0.209076	-0.107762	0.914184	NA
ENSG00000214772	RP11-174G6.1	antisense	0.156421	0.822837	0.267876	0.788795	NA
ENSG00000214773	RP11-717D12.1	sense_intronic	0.101034	-0.413251	-0.134213	0.893234	NA
ENSG00000214776	RP11-726G1.1	protein_coding	5.94749	-1.06405	-1.39875	0.161887	NA
ENSG00000214782	MS4A18	protein_coding	0	NA	NA	NA	NA
ENSG00000214784	AC010468.1	processed_pseudogene	12.0268	-0.138744	-0.326417	0.744109	NA
ENSG00000214788	OOSP1	unitary_pseudogene	0.766551	1.13025	0.421858	0.673129	NA
ENSG00000214794	KRT18P42	processed_pseudogene	0	NA	NA	NA	NA
ENSG00000214796	RP11-480I12.5	transcribed_unprocessed_pseudogene	0.531689	-0.0389022	-0.0145685	0.988376	NA
ENSG00000214797	RP11-1036E20.9	lincRNA	1.8956	-1.38288	-1.21197	0.225522	NA
ENSG00000214803	RP11-37N22.1	lincRNA	1.2058	-1.28795	-0.924616	0.355166	NA
ENSG00000214807	NPM1P31	processed_pseudogene	0	NA	NA	NA	NA
ENSG00000214810	CYCSP55	processed_pseudogene	0	NA	NA	NA	NA
ENSG00000214812	RP5-1053E7.3	processed_pseudogene	0.715992	-0.907995	-0.422041	0.672995	NA
ENSG00000214814	FER1L6	protein_coding	0.442045	-0.570512	-0.187279	0.851442	NA
ENSG00000214815	IMPDH1P3	processed_pseudogene	0	NA	NA	NA	NA
ENSG00000214819	CDRT15L2	protein_coding	0.155414	-0.050771	-0.0164665	0.986862	NA
ENSG00000214820	MPRIPP1	processed_pseudogene	0.404112	-0.421759	-0.137726	0.890457	NA
ENSG00000214821	HMGB1P4	processed_pseudogene	0	NA	NA	NA	NA
ENSG00000214822	KRT16P3	transcribed_unprocessed_pseudogene	0	NA	NA	NA	NA
ENSG00000214823	NXT1P1	processed_pseudogene	0	NA	NA	NA	NA
ENSG00000214825	EI24P3	processed_pseudogene	0	NA	NA	NA	NA
ENSG00000214832	UPF3AP2	transcribed_processed_pseudogene	1.52786	1.49331	0.843109	0.399167	NA
ENSG00000214835	RPL23AP6	processed_pseudogene	0	NA	NA	NA	NA
ENSG00000214842	RAD51AP2	protein_coding	0	NA	NA	NA	NA
ENSG00000214843	ZFYVE9P2	processed_pseudogene	0	NA	NA	NA	NA
ENSG00000214846	RP11-115L11.1	processed_pseudogene	0.0607312	0.743111	0.241	0.809555	NA
ENSG00000214851	LINC00612	processed_transcript	0.184581	-0.185172	-0.0604354	0.951809	NA
ENSG00000214853	RP11-509M23.1	processed_pseudogene	0	NA	NA	NA	NA
ENSG00000214855	APOC1P1	transcribed_unprocessed_pseudogene	0	NA	NA	NA	NA
ENSG00000214856	KRT16P1	transcribed_unprocessed_pseudogene	0	NA	NA	NA	NA
ENSG00000214857	SEM1P1	processed_pseudogene	0	NA	NA	NA	NA
ENSG00000214860	EVPLL	protein_coding	0	NA	NA	NA	NA
ENSG00000214866	DCDC2C	protein_coding	0	NA	NA	NA	NA
ENSG00000214867	SRSF9P1	processed_pseudogene	0	NA	NA	NA	NA
ENSG00000214869	TPM3P4	processed_pseudogene	0.158959	0.844075	0.274688	0.783556	NA
ENSG00000214870	AC004540.5	lincRNA	2.08438	0.723205	0.661353	0.508386	NA
ENSG00000214872	SMTNL1	protein_coding	0	NA	NA	NA	NA
ENSG00000214875	MED28P1	processed_pseudogene	0	NA	NA	NA	NA
ENSG00000214878	RPL5P31	processed_pseudogene	0	NA	NA	NA	NA
ENSG00000214880	OR7E5P	unprocessed_pseudogene	0.197031	0.741093	0.240359	0.810052	NA
ENSG00000214881	TMEM14DP	processed_pseudogene	0.375582	-0.711161	-0.232826	0.815897	NA
ENSG00000214883	RP11-574M7.2	unprocessed_pseudogene	0	NA	NA	NA	NA
ENSG00000214886	FAM177A1P1	processed_pseudogene	0	NA	NA	NA	NA
ENSG00000214888	XXyac-YM21GA2.7	antisense	2.12717	0.047059	0.0155426	0.987599	NA
ENSG00000214889	RPS9P1	processed_pseudogene	0	NA	NA	NA	NA
ENSG00000214890	CTD-2299I21.1	processed_pseudogene	0	NA	NA	NA	NA
ENSG00000214891	TRIM64C	protein_coding	0	NA	NA	NA	NA
ENSG00000214892	USP8P1	processed_pseudogene	0	NA	NA	NA	NA
ENSG00000214896	RPSAP55	processed_pseudogene	0	NA	NA	NA	NA
ENSG00000214897	U82695.5	protein_coding	0.054889	-0.0446644	-0.0144884	0.98844	NA
ENSG00000214903	RPS15AP3	processed_pseudogene	0	NA	NA	NA	NA
ENSG00000214904	DUTP8	processed_pseudogene	0	NA	NA	NA	NA
ENSG00000214908	RP11-229M1.2	processed_pseudogene	0.0703205	0.734738	0.238339	0.811618	NA
ENSG00000214914	RPL23AP3	processed_pseudogene	0.124433	0.341976	0.111392	0.911305	NA
ENSG00000214915	XX-FW80269A6.1	lincRNA	0	NA	NA	NA	NA
ENSG00000214917	RP11-53I6.1	processed_pseudogene	0	NA	NA	NA	NA
ENSG00000214919	RP11-674E16.4	sense_intronic	0	NA	NA	NA	NA
ENSG00000214925	RP3-507I15.1	processed_pseudogene	0	NA	NA	NA	NA
ENSG00000214929	SPATA31D1	protein_coding	0.310828	-0.154135	-0.0501596	0.959995	NA
ENSG00000214930	KRT8P6	processed_pseudogene	0	NA	NA	NA	NA
ENSG00000214942	AC113167.1	lincRNA	0	NA	NA	NA	NA
ENSG00000214943	GPR33	protein_coding	0.51269	-0.999708	-0.417619	0.676226	NA
ENSG00000214944	ARHGEF28	protein_coding	8.52654	-0.64055	-1.18263	0.236957	NA
ENSG00000214946	TBC1D26	protein_coding	0.595768	0.211524	0.069583	0.944526	NA
ENSG00000214954	LRRC69	protein_coding	2.59488	-0.754312	-0.855609	0.392214	NA
ENSG00000214955	AP000318.2	lincRNA	1.41518	0.704942	0.495093	0.620534	NA
ENSG00000214960	ISPD	protein_coding	6.58035	-1.22049	-1.89625	0.0579271	NA
ENSG00000214961	RP11-355K23B.1	processed_pseudogene	0	NA	NA	NA	NA
ENSG00000214970	CTC-297N7.7	antisense	0	NA	NA	NA	NA
ENSG00000214973	CHCHD3P3	processed_pseudogene	0.0412995	-0.0388937	-0.0126185	0.989932	NA
ENSG00000214976	VDAC2P1	processed_pseudogene	0	NA	NA	NA	NA
ENSG00000214978	GSG1L2	protein_coding	0.197031	0.741093	0.240359	0.810052	NA
ENSG00000214980	RP11-274J2.1	processed_pseudogene	0	NA	NA	NA	NA
ENSG00000214988	RPL7AP26	processed_pseudogene	0	NA	NA	NA	NA
ENSG00000214992	AKAP17BP	unprocessed_pseudogene	0	NA	NA	NA	NA
ENSG00000214998	CCNB2P1	processed_pseudogene	0	NA	NA	NA	NA
ENSG00000215000	RP1-31B8.1	processed_pseudogene	0	NA	NA	NA	NA
ENSG00000215002	RPL23AP59	processed_pseudogene	0	NA	NA	NA	NA
ENSG00000215003	RPL15P20	processed_pseudogene	0.123899	-0.216087	-0.0704096	0.943868	NA
ENSG00000215004	MESTP4	processed_pseudogene	0	NA	NA	NA	NA
ENSG00000215005	HSPD1P7	processed_pseudogene	0	NA	NA	NA	NA
ENSG00000215006	CHCHD2P2	processed_pseudogene	0	NA	NA	NA	NA
ENSG00000215007	DNAJA1P3	processed_pseudogene	0.326745	-0.170532	-0.055522	0.955723	NA
ENSG00000215009	ACSM4	protein_coding	0	NA	NA	NA	NA
ENSG00000215014	RP5-832C2.5	lincRNA	7.64831	0.323349	0.569782	0.568826	NA
ENSG00000215016	RPL24P7	processed_pseudogene	0.062241	-0.0503824	-0.0163406	0.986963	NA
ENSG00000215018	COL28A1	protein_coding	0.360544	-0.628087	-0.205632	0.837079	NA
ENSG00000215023	AC114730.5	antisense	0	NA	NA	NA	NA
ENSG00000215029	TCP11X2	protein_coding	0	NA	NA	NA	NA
ENSG00000215032	GNL3LP1	processed_pseudogene	2.54984	-1.24739	-1.21455	0.224537	NA
ENSG00000215034	DSTNP4	processed_pseudogene	0	NA	NA	NA	NA
ENSG00000215035	FDPSP5	processed_pseudogene	0	NA	NA	NA	NA
ENSG00000215037	VENTXP2	processed_pseudogene	0	NA	NA	NA	NA
ENSG00000215043	GLULP6	processed_pseudogene	0	NA	NA	NA	NA
ENSG00000215045	GRID2IP	protein_coding	2.12841	0.769052	0.72946	0.46572	NA
ENSG00000215049	PRDX2P1	processed_pseudogene	0	NA	NA	NA	NA
ENSG00000215054	HNRNPCP10	processed_pseudogene	0	NA	NA	NA	NA
ENSG00000215057	PKMP5	processed_pseudogene	0	NA	NA	NA	NA
ENSG00000215063	RPL21P2	processed_pseudogene	0	NA	NA	NA	NA
ENSG00000215065	DUSP8P4	processed_pseudogene	0	NA	NA	NA	NA
ENSG00000215070	XRCC6P5	processed_pseudogene	0	NA	NA	NA	NA
ENSG00000215085	RP11-471G13.2	processed_pseudogene	0	NA	NA	NA	NA
ENSG00000215086	NPM1P24	processed_pseudogene	0.125353	-0.130477	-0.0424781	0.966118	NA
ENSG00000215088	RPS5P3	processed_pseudogene	0	NA	NA	NA	NA
ENSG00000215089	KRT18P11	processed_pseudogene	0	NA	NA	NA	NA
ENSG00000215093	EEF1A1P29	processed_pseudogene	0	NA	NA	NA	NA
ENSG00000215094	RP11-244K5.7	processed_pseudogene	0	NA	NA	NA	NA
ENSG00000215096	IFITM8P	processed_pseudogene	0.197031	0.741093	0.240359	0.810052	NA
ENSG00000215097	DUSP8P3	processed_pseudogene	0.494739	0.746412	0.24597	0.805706	NA
ENSG00000215102	TERF1P4	processed_pseudogene	0.242877	0.111963	0.0365579	0.970838	NA
ENSG00000215105	TTC3P1	processed_pseudogene	7.1806	0.00588292	0.00922423	0.99264	NA
ENSG00000215110	UGT2B25P	processed_pseudogene	0	NA	NA	NA	NA
ENSG00000215112	FAM74A1	lincRNA	0.31042	0.430763	0.140745	0.888072	NA
ENSG00000215113	CXorf49B	protein_coding	0	NA	NA	NA	NA
ENSG00000215115	CXorf49	protein_coding	0	NA	NA	NA	NA
ENSG00000215117	LINC00588	lincRNA	0	NA	NA	NA	NA
ENSG00000215120	AL590763.5	processed_pseudogene	0.121462	0.838273	0.272829	0.784985	NA
ENSG00000215124	AMD1P4	processed_pseudogene	0	NA	NA	NA	NA
ENSG00000215127	SYT14P1	transcribed_processed_pseudogene	0	NA	NA	NA	NA
ENSG00000215131	C16orf90	protein_coding	0.0461453	-0.0487785	-0.0158211	0.987377	NA
ENSG00000215146	RP11-313J2.1	transcribed_unprocessed_pseudogene	3.35053	0.264516	0.35094	0.725633	NA
ENSG00000215148	PRSS41	protein_coding	1.45271	-0.986972	-0.706537	0.479854	NA
ENSG00000215149	KRT18P32	processed_pseudogene	0	NA	NA	NA	NA
ENSG00000215151	ABCD1P2	unprocessed_pseudogene	0	NA	NA	NA	NA
ENSG00000215156	RP11-1023L17.2	processed_pseudogene	1.92512	-1.13796	-0.82302	0.410497	NA
ENSG00000215159	RP11-629N8.3	antisense	0.337501	-0.431541	-0.141327	0.887612	NA
ENSG00000215160	OR7E122P	unprocessed_pseudogene	0.155414	-0.050771	-0.0164665	0.986862	NA
ENSG00000215162	LINC00269	lincRNA	0	NA	NA	NA	NA
ENSG00000215165	TCEA1P3	processed_pseudogene	0	NA	NA	NA	NA
ENSG00000215168	RP11-30M20.1	processed_pseudogene	0	NA	NA	NA	NA
ENSG00000215174	NLRP2B	protein_coding	0	NA	NA	NA	NA
ENSG00000215177	IGLV8OR8-1	IG_V_pseudogene	0	NA	NA	NA	NA
ENSG00000215179	MAPK6PS4	processed_pseudogene	0.054889	-0.0446644	-0.0144884	0.98844	NA
ENSG00000215182	MUC5AC	protein_coding	0.197031	0.741093	0.240359	0.810052	NA
ENSG00000215183	MSMP	protein_coding	1.0896	-0.659597	-0.399472	0.689545	NA
ENSG00000215184	RPS12P16	processed_pseudogene	0	NA	NA	NA	NA
ENSG00000215186	GOLGA6B	protein_coding	0.426652	-1.13221	-0.370303	0.711156	NA
ENSG00000215187	FAM166B	protein_coding	2.90345	1.68083	1.77879	0.0752749	NA
ENSG00000215196	AC091878.1	antisense	13.995	0.887476	2.09753	0.0359465	NA
ENSG00000215197	PGAM4P1	processed_pseudogene	0	NA	NA	NA	NA
ENSG00000215198	RP11-182N22.7	processed_pseudogene	0.197031	0.741093	0.240359	0.810052	NA
ENSG00000215199	YWHAZP6	processed_pseudogene	0	NA	NA	NA	NA
ENSG00000215203	GRXCR1	protein_coding	0	NA	NA	NA	NA
ENSG00000215206	TRBV24OR9-2	TR_V_pseudogene	0	NA	NA	NA	NA
ENSG00000215208	KRT18P60	processed_pseudogene	0	NA	NA	NA	NA
ENSG00000215210	RBMXP2	processed_pseudogene	1.8051	0.265012	0.199535	0.841844	NA
ENSG00000215217	C5orf49	protein_coding	0	NA	NA	NA	NA
ENSG00000215218	UBE2QL1	protein_coding	1.31807	-0.338434	-0.187463	0.851298	NA
ENSG00000215221	UBA52P6	processed_pseudogene	0.082599	-0.197761	-0.0642965	0.948734	NA
ENSG00000215223	CYP51A1P3	processed_pseudogene	0	NA	NA	NA	NA
ENSG00000215227	NUTF2P5	processed_pseudogene	0	NA	NA	NA	NA
ENSG00000215231	LINC01020	lincRNA	0	NA	NA	NA	NA
ENSG00000215236	RPL7P33	processed_pseudogene	0	NA	NA	NA	NA
ENSG00000215237	RP11-54D18.2	unprocessed_pseudogene	0.327868	-0.937682	-0.305509	0.759978	NA
ENSG00000215241	RP11-266K4.9	lincRNA	2.37028	-0.488318	-0.482685	0.629319	NA
ENSG00000215246	RP11-43F13.3	antisense	0.37741	-0.819957	-0.268421	0.788375	NA
ENSG00000215262	KCNU1	protein_coding	0	NA	NA	NA	NA
ENSG00000215263	AC025750.7	processed_pseudogene	0	NA	NA	NA	NA
ENSG00000215264	RPL10AP3	processed_pseudogene	0	NA	NA	NA	NA
ENSG00000215267	AKR1C7P	transcribed_unprocessed_pseudogene	3.93041	-0.477829	-0.544819	0.585878	NA
ENSG00000215268	LA16c-60G3.8	processed_pseudogene	0	NA	NA	NA	NA
ENSG00000215269	GAGE12G	protein_coding	0	NA	NA	NA	NA
ENSG00000215270	LA16c-60H5.7	processed_pseudogene	0	NA	NA	NA	NA
ENSG00000215274	GAGE10	protein_coding	0.082599	-0.197761	-0.0642965	0.948734	NA
ENSG00000215277	RNF212B	protein_coding	1.35287	1.21726	0.86693	0.38598	NA
ENSG00000215278	RPS7P6	processed_pseudogene	0.140641	0.868584	0.282525	0.777541	NA
ENSG00000215283	HMGB3P24	processed_pseudogene	0.0703205	0.734738	0.238339	0.811618	NA
ENSG00000215284	RP11-198M15.1	processed_pseudogene	0.15769	1.11605	0.362332	0.717104	NA
ENSG00000215286	RP5-1158E12.2	processed_pseudogene	0	NA	NA	NA	NA
ENSG00000215288	RP11-613H2.1	processed_pseudogene	0	NA	NA	NA	NA
ENSG00000215296	TMCO5B	transcribed_unitary_pseudogene	0	NA	NA	NA	NA
ENSG00000215297	RP11-62E14.2	processed_pseudogene	0	NA	NA	NA	NA
ENSG00000215304	RP13-395E19.3	processed_transcript	2.15553	-0.884822	-0.647094	0.517571	NA
ENSG00000215310	RP6-60B16.1	processed_pseudogene	0	NA	NA	NA	NA
ENSG00000215311	NPM1P12	processed_pseudogene	0	NA	NA	NA	NA
ENSG00000215313	RPL6P30	processed_pseudogene	0.0794797	0.741479	0.240481	0.809957	NA
ENSG00000215317	THUMPD1P1	processed_pseudogene	0	NA	NA	NA	NA
ENSG00000215319	EIF5P1	processed_pseudogene	0	NA	NA	NA	NA
ENSG00000215325	ASS1P10	processed_pseudogene	0	NA	NA	NA	NA
ENSG00000215326	GPX1P2	processed_pseudogene	0	NA	NA	NA	NA
ENSG00000215333	KRT18P23	processed_pseudogene	0	NA	NA	NA	NA
ENSG00000215339	ZNF705CP	unprocessed_pseudogene	0	NA	NA	NA	NA
ENSG00000215343	ZNF705D	protein_coding	0	NA	NA	NA	NA
ENSG00000215347	SLC25A5P1	processed_pseudogene	0.257762	1.11196	0.361047	0.718064	NA
ENSG00000215349	MRPL3P1	processed_pseudogene	0.062241	-0.0503824	-0.0163406	0.986963	NA
ENSG00000215351	PPIAP1	processed_pseudogene	0	NA	NA	NA	NA
ENSG00000215353	C1QBPP1	processed_pseudogene	0	NA	NA	NA	NA
ENSG00000215354	FAM90A24P	transcribed_unprocessed_pseudogene	0.549475	0.495229	0.16158	0.871637	NA
ENSG00000215356	ZNF705B	protein_coding	0	NA	NA	NA	NA
ENSG00000215357	HSPD1P8	processed_pseudogene	0	NA	NA	NA	NA
ENSG00000215365	FAM90A22P	unprocessed_pseudogene	0	NA	NA	NA	NA
ENSG00000215367	TMED11P	transcribed_unitary_pseudogene	0.335766	0.398041	0.129847	0.896687	NA
ENSG00000215368	BOD1P2	processed_pseudogene	0	NA	NA	NA	NA
ENSG00000215369	RPL37P3	processed_pseudogene	0	NA	NA	NA	NA
ENSG00000215371	DEFB108P2	unprocessed_pseudogene	0	NA	NA	NA	NA
ENSG00000215372	ZNF705G	protein_coding	0	NA	NA	NA	NA
ENSG00000215373	FAM90A5P	unprocessed_pseudogene	0	NA	NA	NA	NA
ENSG00000215374	FAM66B	lincRNA	8.48481	-0.982096	-1.7828	0.0746186	NA
ENSG00000215378	DEFT1P	unprocessed_pseudogene	0.178446	0.332069	0.108229	0.913814	NA
ENSG00000215380	AC090625.1	processed_pseudogene	0	NA	NA	NA	NA
ENSG00000215381	RP5-1057J7.1	processed_pseudogene	0	NA	NA	NA	NA
ENSG00000215386	MIR99AHG	lincRNA	0.461447	-1.34694	-0.477557	0.632965	NA
ENSG00000215388	ACTG1P3	processed_pseudogene	0.768911	-1.51117	-0.805176	0.420718	NA
ENSG00000215397	SCRT2	protein_coding	0	NA	NA	NA	NA
ENSG00000215398	RP11-754I20.1	transcribed_unprocessed_pseudogene	0	NA	NA	NA	NA
ENSG00000215399	HMGB3P7	processed_pseudogene	0	NA	NA	NA	NA
ENSG00000215403	LL22NC01-81G9.3	antisense	0	NA	NA	NA	NA
ENSG00000215409	RP11-748L13.2	unprocessed_pseudogene	0	NA	NA	NA	NA
ENSG00000215414	PSMA6P1	processed_pseudogene	0.757896	-0.482865	-0.248672	0.803614	NA
ENSG00000215417	MIR17HG	processed_transcript	3.54255	-1.99437	-2.22486	0.0260908	NA
ENSG00000215418	PEX12P1	processed_pseudogene	0	NA	NA	NA	NA
ENSG00000215424	MCM3AP-AS1	antisense	11.9933	-0.907745	-2.0586	0.0395323	NA
ENSG00000215441	CTAGE12P	processed_pseudogene	0.355896	-0.470323	-0.153186	0.878251	NA
ENSG00000215444	RP5-827A12.2	processed_pseudogene	0	NA	NA	NA	NA
ENSG00000215448	SRMP1	processed_pseudogene	0	NA	NA	NA	NA
ENSG00000215450	RP5-890O15.3	processed_pseudogene	0	NA	NA	NA	NA
ENSG00000215452	ZNF663P	processed_transcript	0	NA	NA	NA	NA
ENSG00000215454	KRTAP10-4	protein_coding	0	NA	NA	NA	NA
ENSG00000215455	KRTAP10-1	protein_coding	0.210303	-0.414944	-0.134756	0.892805	NA
ENSG00000215456	BCRP4	unprocessed_pseudogene	0	NA	NA	NA	NA
ENSG00000215457	RPS8P3	processed_pseudogene	0	NA	NA	NA	NA
ENSG00000215464	AP000354.2	processed_pseudogene	0.0794797	0.741479	0.240481	0.809957	NA
ENSG00000215467	RPL27AP	processed_pseudogene	0	NA	NA	NA	NA
ENSG00000215474	SKOR2	protein_coding	0	NA	NA	NA	NA
ENSG00000215475	SIAH3	protein_coding	2.97396	-0.841498	-0.942746	0.345811	NA
ENSG00000215477	RCN1P1	processed_pseudogene	0	NA	NA	NA	NA
ENSG00000215478	CES5AP1	transcribed_unprocessed_pseudogene	0	NA	NA	NA	NA
ENSG00000215480	OR7E37P	unprocessed_pseudogene	0.348947	1.25442	0.409732	0.682003	NA
ENSG00000215481	BCRP3	processed_transcript	3.43153	-0.180485	-0.165345	0.868672	NA
ENSG00000215482	CALM2P3	processed_pseudogene	0.2638	-0.768405	-0.249971	0.802609	NA
ENSG00000215483	LINC00598	lincRNA	5.03884	-0.101374	-0.161497	0.871702	NA
ENSG00000215486	ARL2BPP3	transcribed_processed_pseudogene	0	NA	NA	NA	NA
ENSG00000215493	XXbac-B562F10.11	processed_pseudogene	0	NA	NA	NA	NA
ENSG00000215498	FAM230B	processed_transcript	0	NA	NA	NA	NA
ENSG00000215506	TPTE2P4	unprocessed_pseudogene	0	NA	NA	NA	NA
ENSG00000215507	RBMY2DP	transcribed_processed_pseudogene	0	NA	NA	NA	NA
ENSG00000215512	AP005901.1	transcribed_unprocessed_pseudogene	0	NA	NA	NA	NA
ENSG00000215515	IFIT1P1	processed_pseudogene	0	NA	NA	NA	NA
ENSG00000215520	RPS4XP4	processed_pseudogene	0	NA	NA	NA	NA
ENSG00000215529	EFCAB8	protein_coding	10.6044	-0.182293	-0.368403	0.712573	NA
ENSG00000215537	ZNF736P11Y	processed_pseudogene	0	NA	NA	NA	NA
ENSG00000215540	RBMY2CP	transcribed_processed_pseudogene	0	NA	NA	NA	NA
ENSG00000215544	BCRP7	unprocessed_pseudogene	0	NA	NA	NA	NA
ENSG00000215545	DEFB116	protein_coding	0	NA	NA	NA	NA
ENSG00000215546	DKKL1P1	processed_pseudogene	0	NA	NA	NA	NA
ENSG00000215547	DEFB115	protein_coding	0	NA	NA	NA	NA
ENSG00000215548	FRG1JP	unprocessed_pseudogene	0.505699	-0.390428	-0.128459	0.897786	NA
ENSG00000215553	KRT18P3	processed_pseudogene	0	NA	NA	NA	NA
ENSG00000215559	ANKRD20A11P	transcribed_unprocessed_pseudogene	0.641356	-0.502318	-0.197995	0.843049	NA
ENSG00000215560	TTTY5	lincRNA	0	NA	NA	NA	NA
ENSG00000215562	CNN2P7	processed_pseudogene	0	NA	NA	NA	NA
ENSG00000215567	RP11-79C23.1	unprocessed_pseudogene	0	NA	NA	NA	NA
ENSG00000215568	GAB4	protein_coding	1.05515	1.03872	0.421214	0.673599	NA
ENSG00000215571	GRK6P1	processed_pseudogene	1.32785	0.0987747	0.0783526	0.937548	NA
ENSG00000215572	ESRRAP1	processed_pseudogene	0	NA	NA	NA	NA
ENSG00000215580	BCORP1	transcribed_unprocessed_pseudogene	0	NA	NA	NA	NA
ENSG00000215583	ASS1P6	processed_pseudogene	0	NA	NA	NA	NA
ENSG00000215586	RP5-836E8.1	processed_pseudogene	0	NA	NA	NA	NA
ENSG00000215589	KANK1P1	processed_pseudogene	0	NA	NA	NA	NA
ENSG00000215595	C20orf202	protein_coding	2.47982	0.516944	0.546645	0.584622	NA
ENSG00000215601	TSPY24P	unprocessed_pseudogene	0	NA	NA	NA	NA
ENSG00000215603	ZNF92P1Y	processed_pseudogene	0	NA	NA	NA	NA
ENSG00000215604	ZNF962P	unprocessed_pseudogene	0	NA	NA	NA	NA
ENSG00000215606	KRT18P35	processed_pseudogene	0	NA	NA	NA	NA
ENSG00000215612	HMX1	protein_coding	0	NA	NA	NA	NA
ENSG00000215644	GCGR	protein_coding	0	NA	NA	NA	NA
ENSG00000215692	AC114730.8	antisense	0.924046	-0.151575	-0.0667098	0.946813	NA
ENSG00000215695	RSC1A1	protein_coding	6.7058	-0.589443	-0.546757	0.584546	NA
ENSG00000215704	CELA2B	protein_coding	0	NA	NA	NA	NA
ENSG00000215720	RP1-21O18.3	processed_pseudogene	0	NA	NA	NA	NA
ENSG00000215734	MRPL20P1	processed_pseudogene	0	NA	NA	NA	NA
ENSG00000215760	TAF9BP2	processed_pseudogene	0	NA	NA	NA	NA
ENSG00000215765	CTB-61M7.1	processed_transcript	0	NA	NA	NA	NA
ENSG00000215771	LRRC37A14P	processed_pseudogene	0	NA	NA	NA	NA
ENSG00000215784	FAM72D	protein_coding	5.48265	-0.678709	-0.869193	0.384742	NA
ENSG00000215785	CFL1P6	processed_pseudogene	0	NA	NA	NA	NA
ENSG00000215795	RP11-488L18.3	processed_pseudogene	0.537256	0.640644	0.238451	0.811531	NA
ENSG00000215796	RP11-551G24.2	processed_pseudogene	0	NA	NA	NA	NA
ENSG00000215800	RSL24D1P4	processed_pseudogene	0	NA	NA	NA	NA
ENSG00000215802	RFKP1	transcribed_processed_pseudogene	0	NA	NA	NA	NA
ENSG00000215805	RP11-438O11.1	processed_pseudogene	0	NA	NA	NA	NA
ENSG00000215807	KRT18P65	processed_pseudogene	0	NA	NA	NA	NA
ENSG00000215808	LINC01139	lincRNA	0	NA	NA	NA	NA
ENSG00000215811	BTNL10	transcribed_unitary_pseudogene	4.30662	0.150538	0.203541	0.838712	NA
ENSG00000215812	ZNF847P	unprocessed_pseudogene	0	NA	NA	NA	NA
ENSG00000215819	KRT18P12	processed_pseudogene	0	NA	NA	NA	NA
ENSG00000215833	QRSL1P1	processed_pseudogene	0	NA	NA	NA	NA
ENSG00000215834	FMO9P	transcribed_unitary_pseudogene	0	NA	NA	NA	NA
ENSG00000215835	RP11-9L18.2	processed_pseudogene	3.09905	-1.43325	-1.60457	0.108589	NA
ENSG00000215837	SDHAP2	transcribed_unprocessed_pseudogene	9.79343	0.0629792	0.0737198	0.941233	NA
ENSG00000215838	RP11-466F5.6	transcribed_processed_pseudogene	0.0626765	-0.0575045	-0.018647	0.985123	NA
ENSG00000215840	RP11-122G18.7	processed_pseudogene	1.072	-0.91908	-0.521446	0.602056	NA
ENSG00000215841	RP11-800A3.2	antisense	0.405287	0.812437	0.266425	0.789912	NA
ENSG00000215846	MPTX1	processed_pseudogene	0	NA	NA	NA	NA
ENSG00000215853	RPTN	protein_coding	0.197031	0.741093	0.240359	0.810052	NA
ENSG00000215859	RP6-74O6.2	lincRNA	0.0626765	-0.0575045	-0.018647	0.985123	NA
ENSG00000215861	WI2-1896O14.1	unprocessed_pseudogene	11.3534	0.418687	0.899259	0.368515	NA
ENSG00000215864	NBPF7	unprocessed_pseudogene	0	NA	NA	NA	NA
ENSG00000215866	LINC01356	lincRNA	0	NA	NA	NA	NA
ENSG00000215867	KRT18P57	processed_pseudogene	0	NA	NA	NA	NA
ENSG00000215869	RP11-364B6.2	transcribed_processed_pseudogene	0.619419	-0.930038	-0.320003	0.748966	NA
ENSG00000215871	RP5-837M10.1	processed_pseudogene	0	NA	NA	NA	NA
ENSG00000215873	FEN1P1	processed_pseudogene	0	NA	NA	NA	NA
ENSG00000215874	CAPNS1P1	processed_pseudogene	0	NA	NA	NA	NA
ENSG00000215875	ST13P20	transcribed_processed_pseudogene	0	NA	NA	NA	NA
ENSG00000215878	MARCKSL1P2	processed_pseudogene	0	NA	NA	NA	NA
ENSG00000215881	RP11-65D24.1	lincRNA	0	NA	NA	NA	NA
ENSG00000215887	ZNF859P	unprocessed_pseudogene	0	NA	NA	NA	NA
ENSG00000215893	RPL23AP17	processed_pseudogene	0	NA	NA	NA	NA
ENSG00000215895	RP11-334L9.1	processed_pseudogene	0.240673	-0.00835246	-0.00272255	0.997828	NA
ENSG00000215899	RP11-439L8.2	processed_pseudogene	0.0628798	-0.0654242	-0.0212109	0.983077	NA
ENSG00000215900	SELENOWP1	processed_pseudogene	0	NA	NA	NA	NA
ENSG00000215905	RP11-4M23.7	processed_pseudogene	0	NA	NA	NA	NA
ENSG00000215906	LACTBL1	protein_coding	0	NA	NA	NA	NA
ENSG00000215909	BRWD1P1	processed_pseudogene	0	NA	NA	NA	NA
ENSG00000215910	C1orf167	protein_coding	2.8037	-0.70578	-0.596484	0.550852	NA
ENSG00000215912	TTC34	protein_coding	8.29617	-1.64179	-2.45143	0.0142289	NA
ENSG00000215914	MMP23A	unprocessed_pseudogene	12.7549	0.844289	1.00786	0.313522	NA
ENSG00000215930	MIR942	miRNA	0	NA	NA	NA	NA
ENSG00000215938	MIR190B	miRNA	0	NA	NA	NA	NA
ENSG00000215939	MIR873	miRNA	0	NA	NA	NA	NA
ENSG00000215943	MIR892A	miRNA	0	NA	NA	NA	NA
ENSG00000215952	MIR921	miRNA	0	NA	NA	NA	NA
ENSG00000215957	MIR300	miRNA	0	NA	NA	NA	NA
ENSG00000215961	MIR297	miRNA	0	NA	NA	NA	NA
ENSG00000215966	MIR876	miRNA	0	NA	NA	NA	NA
ENSG00000215973	MIR933	miRNA	0	NA	NA	NA	NA
ENSG00000215991	MIR208B	miRNA	0	NA	NA	NA	NA
ENSG00000216001	MIR450B	miRNA	0	NA	NA	NA	NA
ENSG00000216005	MIR888	miRNA	0	NA	NA	NA	NA
ENSG00000216009	MIR874	miRNA	0	NA	NA	NA	NA
ENSG00000216031	MIR298	miRNA	0	NA	NA	NA	NA
ENSG00000216035	MIR938	miRNA	0	NA	NA	NA	NA
ENSG00000216056	MIR891A	miRNA	0	NA	NA	NA	NA
ENSG00000216058	MIR944	miRNA	0	NA	NA	NA	NA
ENSG00000216060	MIR934	miRNA	0	NA	NA	NA	NA
ENSG00000216064	MIR891B	miRNA	0	NA	NA	NA	NA
ENSG00000216069	MIR875	miRNA	0	NA	NA	NA	NA
ENSG00000216075	MIR890	miRNA	0	NA	NA	NA	NA
ENSG00000216077	MIR887	miRNA	0	NA	NA	NA	NA
ENSG00000216098	MIR892B	miRNA	0	NA	NA	NA	NA
ENSG00000216099	MIR889	miRNA	0	NA	NA	NA	NA
ENSG00000216101	MIR877	miRNA	0	NA	NA	NA	NA
ENSG00000216135	MIR885	miRNA	0	NA	NA	NA	NA
ENSG00000216141	MIR941-2	miRNA	0	NA	NA	NA	NA
ENSG00000216171	MIR513C	miRNA	0	NA	NA	NA	NA
ENSG00000216179	MIR541	miRNA	0	NA	NA	NA	NA
ENSG00000216191	MIR8485	miRNA	0	NA	NA	NA	NA
ENSG00000216192	MIR920	miRNA	0	NA	NA	NA	NA
ENSG00000216195	MIR941-4	miRNA	0	NA	NA	NA	NA
ENSG00000216265	FABP12P1	processed_pseudogene	0	NA	NA	NA	NA
ENSG00000216306	KRT19P2	transcribed_processed_pseudogene	0	NA	NA	NA	NA
ENSG00000216307	RP3-400B16.2	processed_pseudogene	0	NA	NA	NA	NA
ENSG00000216316	RP3-354N19.3	processed_pseudogene	1.48671	1.65414	1.18205	0.237185	NA
ENSG00000216324	RP3-382I10.2	processed_pseudogene	0	NA	NA	NA	NA
ENSG00000216331	HIST1H1PS1	unprocessed_pseudogene	0	NA	NA	NA	NA
ENSG00000216347	RPL10P10	processed_pseudogene	0	NA	NA	NA	NA
ENSG00000216352	RP11-486E2.1	processed_pseudogene	0	NA	NA	NA	NA
ENSG00000216359	RP11-360O19.1	processed_pseudogene	0	NA	NA	NA	NA
ENSG00000216360	RP1-182O16.2	processed_pseudogene	0	NA	NA	NA	NA
ENSG00000216364	MRPL42P2	processed_pseudogene	0.109025	-0.431012	-0.13991	0.888731	NA
ENSG00000216365	RPL37P15	processed_pseudogene	0	NA	NA	NA	NA
ENSG00000216368	RP3-486D24.1	processed_pseudogene	0	NA	NA	NA	NA
ENSG00000216378	RP3-344J20.1	processed_pseudogene	0	NA	NA	NA	NA
ENSG00000216412	RPL12P2	processed_pseudogene	0.155414	-0.050771	-0.0164665	0.986862	NA
ENSG00000216425	AC004066.2	processed_pseudogene	0	NA	NA	NA	NA
ENSG00000216436	HIST1H2APS1	unprocessed_pseudogene	0	NA	NA	NA	NA
ENSG00000216439	DUTP5	processed_pseudogene	0	NA	NA	NA	NA
ENSG00000216444	RAET1M	processed_pseudogene	0	NA	NA	NA	NA
ENSG00000216471	RPSAP43	processed_pseudogene	0.197031	0.741093	0.240359	0.810052	NA
ENSG00000216475	RP1-91J24.1	processed_pseudogene	0	NA	NA	NA	NA
ENSG00000216480	RP3-393E18.1	processed_pseudogene	0.0607312	0.743111	0.241	0.809555	NA
ENSG00000216516	RP11-317M22.1	processed_pseudogene	0	NA	NA	NA	NA
ENSG00000216518	EEF1GP6	processed_pseudogene	0	NA	NA	NA	NA
ENSG00000216519	RP3-406A7.1	processed_pseudogene	0	NA	NA	NA	NA
ENSG00000216523	RP3-435K13.1	processed_pseudogene	0	NA	NA	NA	NA
ENSG00000216548	RP11-471B18.1	processed_pseudogene	0	NA	NA	NA	NA
ENSG00000216560	LINC00955	processed_transcript	0	NA	NA	NA	NA
ENSG00000216613	RP3-406A7.5	processed_pseudogene	0	NA	NA	NA	NA
ENSG00000216616	RP11-550C4.4	processed_pseudogene	0	NA	NA	NA	NA
ENSG00000216621	RP11-244K5.6	transcribed_processed_pseudogene	0	NA	NA	NA	NA
ENSG00000216624	GAPDHP72	transcribed_processed_pseudogene	0.054889	-0.0446644	-0.0144884	0.98844	NA
ENSG00000216629	OR2W4P	unprocessed_pseudogene	0	NA	NA	NA	NA
ENSG00000216636	RPL7P25	processed_pseudogene	0	NA	NA	NA	NA
ENSG00000216639	RP3-355L5.3	processed_pseudogene	0	NA	NA	NA	NA
ENSG00000216642	RP1-95L4.3	processed_pseudogene	0	NA	NA	NA	NA
ENSG00000216649	GAGE12E	protein_coding	0	NA	NA	NA	NA
ENSG00000216657	GLRX3P2	processed_pseudogene	0	NA	NA	NA	NA
ENSG00000216663	RP11-506B6.5	processed_pseudogene	0	NA	NA	NA	NA
ENSG00000216671	CCNYL3	unprocessed_pseudogene	0	NA	NA	NA	NA
ENSG00000216676	RP1-15D7.1	processed_pseudogene	0	NA	NA	NA	NA
ENSG00000216687	RP11-278J20.2	processed_pseudogene	0	NA	NA	NA	NA
ENSG00000216708	CIR1P3	processed_pseudogene	0	NA	NA	NA	NA
ENSG00000216710	COX6A1P3	processed_pseudogene	0	NA	NA	NA	NA
ENSG00000216713	MTND4P13	processed_pseudogene	0	NA	NA	NA	NA
ENSG00000216718	RP3-522P13.1	processed_pseudogene	0	NA	NA	NA	NA
ENSG00000216721	AC093850.1	processed_pseudogene	0	NA	NA	NA	NA
ENSG00000216723	NUDT19P3	processed_pseudogene	0	NA	NA	NA	NA
ENSG00000216740	ANXA2P3	processed_pseudogene	0	NA	NA	NA	NA
ENSG00000216753	HMGA1P7	processed_pseudogene	0	NA	NA	NA	NA
ENSG00000216754	RP1-190J20.2	processed_pseudogene	0	NA	NA	NA	NA
ENSG00000216762	VN1R13P	processed_pseudogene	0	NA	NA	NA	NA
ENSG00000216775	RP1-152L7.5	transcribed_unprocessed_pseudogene	5.87555	0.174138	0.25563	0.798236	NA
ENSG00000216777	PRRC2CP1	processed_pseudogene	0	NA	NA	NA	NA
ENSG00000216781	RP1-290I10.2	processed_pseudogene	0	NA	NA	NA	NA
ENSG00000216802	RP11-390P2.2	processed_pseudogene	0	NA	NA	NA	NA
ENSG00000216809	RP11-57K17.1	processed_pseudogene	3.71389	0.763776	0.931903	0.351387	NA
ENSG00000216811	RP1-69B13.2	processed_pseudogene	0	NA	NA	NA	NA
ENSG00000216813	RP11-812I20.2	processed_pseudogene	0	NA	NA	NA	NA
ENSG00000216817	R3HDM2P2	processed_pseudogene	0	NA	NA	NA	NA
ENSG00000216819	TUBB2BP1	unprocessed_pseudogene	0.281282	0.894455	0.291868	0.770387	NA
ENSG00000216824	ZNF736P10Y	processed_pseudogene	0	NA	NA	NA	NA
ENSG00000216829	FGF7P4	unprocessed_pseudogene	0	NA	NA	NA	NA
ENSG00000216835	RBMXP1	processed_pseudogene	0.155414	-0.050771	-0.0164665	0.986862	NA
ENSG00000216844	AC009494.3	processed_pseudogene	0	NA	NA	NA	NA
ENSG00000216853	MTCYBP36	processed_pseudogene	0	NA	NA	NA	NA
ENSG00000216854	RPL17P26	processed_pseudogene	0	NA	NA	NA	NA
ENSG00000216859	DHFRP5	processed_pseudogene	0	NA	NA	NA	NA
ENSG00000216863	LY86-AS1	antisense	6.99058	0.508103	0.803095	0.42192	NA
ENSG00000216867	AC114776.1	processed_pseudogene	0	NA	NA	NA	NA
ENSG00000216901	ZNF603P	unprocessed_pseudogene	0.24754	0.579552	0.189213	0.849926	NA
ENSG00000216902	RP1-161C16.1	processed_pseudogene	0	NA	NA	NA	NA
ENSG00000216904	SOCS5P5	processed_pseudogene	0	NA	NA	NA	NA
ENSG00000216906	RP11-350J20.9	processed_pseudogene	0.601924	1.4787	0.49794	0.618526	NA
ENSG00000216913	RP4-753D5.3	processed_pseudogene	0	NA	NA	NA	NA
ENSG00000216915	GPR89P	processed_pseudogene	0.197031	0.741093	0.240359	0.810052	NA
ENSG00000216917	RP5-988G15.1	processed_pseudogene	0	NA	NA	NA	NA
ENSG00000216921	AC131097.4	protein_coding	0	NA	NA	NA	NA
ENSG00000216938	RPL7P58	processed_pseudogene	0	NA	NA	NA	NA
ENSG00000216966	RP11-568A7.1	processed_pseudogene	0	NA	NA	NA	NA
ENSG00000216977	RPL21P65	processed_pseudogene	0.054889	-0.0446644	-0.0144884	0.98844	NA
ENSG00000216990	HSPD1P10	processed_pseudogene	0.283441	0.34538	0.112794	0.910194	NA
ENSG00000216998	CYP2AC1P	unitary_pseudogene	0	NA	NA	NA	NA
ENSG00000217004	RP3-329A5.1	unprocessed_pseudogene	0	NA	NA	NA	NA
ENSG00000217026	RPL10P1	processed_pseudogene	0	NA	NA	NA	NA
ENSG00000217027	TPT1P4	processed_pseudogene	0.438342	-0.189719	-0.0667424	0.946787	NA
ENSG00000217030	RP11-428J1.2	processed_pseudogene	0	NA	NA	NA	NA
ENSG00000217041	RP11-346C16.1	processed_pseudogene	0	NA	NA	NA	NA
ENSG00000217044	MTCO3P31	processed_pseudogene	0	NA	NA	NA	NA
ENSG00000217060	RP11-30P6.1	unprocessed_pseudogene	0.109025	-0.431012	-0.13991	0.888731	NA
ENSG00000217067	RP11-448N11.2	unprocessed_pseudogene	0	NA	NA	NA	NA
ENSG00000217078	RP1-13D10.3	processed_pseudogene	0	NA	NA	NA	NA
ENSG00000217083	MTCO2P33	processed_pseudogene	0.14109	0.376542	0.12224	0.902709	NA
ENSG00000217085	HMGB3P19	processed_pseudogene	0	NA	NA	NA	NA
ENSG00000217089	RPS29P13	processed_pseudogene	0	NA	NA	NA	NA
ENSG00000217094	PPIAP31	processed_pseudogene	2.34797	-0.980683	-0.994585	0.319938	NA
ENSG00000217120	RP1-76C18.1	processed_pseudogene	0	NA	NA	NA	NA
ENSG00000217130	RP3-375P9.2	processed_pseudogene	0.255408	0.739957	0.241226	0.80938	NA
ENSG00000217135	RP1-140K8.3	processed_pseudogene	0	NA	NA	NA	NA
ENSG00000217139	RP11-129H15.4	processed_pseudogene	0	NA	NA	NA	NA
ENSG00000217159	LARP1P1	processed_pseudogene	0.331864	0.892627	0.292404	0.769978	NA
ENSG00000217160	MTCO2P31	processed_pseudogene	0	NA	NA	NA	NA
ENSG00000217165	ANKRD18EP	processed_pseudogene	0	NA	NA	NA	NA
ENSG00000217169	MTHFD2P2	processed_pseudogene	0	NA	NA	NA	NA
ENSG00000217178	RP11-9G10.1	processed_pseudogene	0.197031	0.741093	0.240359	0.810052	NA
ENSG00000217179	MTCYBP2	processed_pseudogene	0	NA	NA	NA	NA
ENSG00000217181	RP11-360O19.5	processed_pseudogene	0	NA	NA	NA	NA
ENSG00000217195	RP11-277I20.2	processed_pseudogene	0	NA	NA	NA	NA
ENSG00000217227	RP1-319M7.2	processed_pseudogene	0	NA	NA	NA	NA
ENSG00000217228	GSTA12P	unprocessed_pseudogene	0	NA	NA	NA	NA
ENSG00000217231	RP3-340H11.2	processed_pseudogene	0	NA	NA	NA	NA
ENSG00000217236	SP9	protein_coding	0	NA	NA	NA	NA
ENSG00000217239	RP1-182O16.1	processed_pseudogene	0	NA	NA	NA	NA
ENSG00000217241	CBX3P9	processed_pseudogene	2.78527	-0.924405	-1.03726	0.299614	NA
ENSG00000217258	AC007249.3	lincRNA	1.13397	-0.862095	-0.61965	0.535488	NA
ENSG00000217261	POM121L4P	transcribed_unprocessed_pseudogene	0	NA	NA	NA	NA
ENSG00000217268	TXNP7	processed_pseudogene	0	NA	NA	NA	NA
ENSG00000217272	RP1-263J7.2	processed_pseudogene	0	NA	NA	NA	NA
ENSG00000217289	AC018865.5	processed_pseudogene	0.124356	0.32766	0.106284	0.915357	NA
ENSG00000217314	UQCRFS1P3	processed_pseudogene	0	NA	NA	NA	NA
ENSG00000217315	OR2W2P	unprocessed_pseudogene	0	NA	NA	NA	NA
ENSG00000217325	PRELID1P1	transcribed_processed_pseudogene	4.88533	0.232908	0.343718	0.731058	NA
ENSG00000217327	RPS7P5	processed_pseudogene	0	NA	NA	NA	NA
ENSG00000217330	SSXP10	processed_pseudogene	0	NA	NA	NA	NA
ENSG00000217331	RP11-304C16.3	processed_pseudogene	0	NA	NA	NA	NA
ENSG00000217334	RP11-33E24.3	processed_pseudogene	0	NA	NA	NA	NA
ENSG00000217372	TUBB4BP7	processed_pseudogene	0	NA	NA	NA	NA
ENSG00000217377	AK4P5	processed_pseudogene	0	NA	NA	NA	NA
ENSG00000217379	RP11-254A17.1	processed_pseudogene	0	NA	NA	NA	NA
ENSG00000217385	PSMC1P11	processed_pseudogene	0.197031	0.741093	0.240359	0.810052	NA
ENSG00000217404	RPS4XP9	processed_pseudogene	0	NA	NA	NA	NA
ENSG00000217408	PRELID1P2	processed_pseudogene	0	NA	NA	NA	NA
ENSG00000217414	DDX18P3	processed_pseudogene	0	NA	NA	NA	NA
ENSG00000217416	ISCA1P1	processed_pseudogene	2.09238	-0.778057	-0.675962	0.499065	NA
ENSG00000217442	SYCE3	protein_coding	2.56682	-1.70057	-1.8764	0.0605998	NA
ENSG00000217447	RP3-366N23.4	processed_pseudogene	0	NA	NA	NA	NA
ENSG00000217455	AC091801.1	lincRNA	0	NA	NA	NA	NA
ENSG00000217477	RP11-184C23.1	processed_pseudogene	0	NA	NA	NA	NA
ENSG00000217482	HMGB1P17	processed_pseudogene	0	NA	NA	NA	NA
ENSG00000217483	RP11-135M8__A.1	processed_pseudogene	0	NA	NA	NA	NA
ENSG00000217488	RP11-474L11.5	transcribed_processed_pseudogene	0	NA	NA	NA	NA
ENSG00000217495	RP1-95L4.2	processed_pseudogene	0	NA	NA	NA	NA
ENSG00000217512	RP11-477E3.2	processed_pseudogene	0	NA	NA	NA	NA
ENSG00000217514	RP3-495O10.1	processed_pseudogene	0	NA	NA	NA	NA
ENSG00000217527	RPS16P5	transcribed_processed_pseudogene	0.265192	-0.591079	-0.192269	0.847532	NA
ENSG00000217539	IQCB2P	processed_pseudogene	0	NA	NA	NA	NA
ENSG00000217557	RP11-157L10.1	processed_pseudogene	0	NA	NA	NA	NA
ENSG00000217566	TDGF1P4	processed_pseudogene	0	NA	NA	NA	NA
ENSG00000217576	RP11-248G5.8	processed_transcript	0	NA	NA	NA	NA
ENSG00000217585	RP1-13D10.5	processed_pseudogene	0	NA	NA	NA	NA
ENSG00000217612	RP1-28C20.1	processed_pseudogene	0	NA	NA	NA	NA
ENSG00000217624	RP11-204C16.4	processed_pseudogene	1.63395	-0.218917	-0.181371	0.856076	NA
ENSG00000217631	RP1-142O9.2	processed_pseudogene	0	NA	NA	NA	NA
ENSG00000217643	PTGES3P2	processed_pseudogene	2.48917	-0.133937	-0.137582	0.890571	NA
ENSG00000217644	RP4-803A2.1	processed_pseudogene	0	NA	NA	NA	NA
ENSG00000217646	HIST1H2BPS2	processed_pseudogene	0.103541	-0.409837	-0.133119	0.894099	NA
ENSG00000217648	RP1-95L4.4	processed_pseudogene	1.95912	-0.424142	-0.428936	0.66797	NA
ENSG00000217653	RP11-63K6.1	processed_pseudogene	0	NA	NA	NA	NA
ENSG00000217680	UBE2V1P15	processed_pseudogene	0	NA	NA	NA	NA
ENSG00000217684	RPS3AP24	processed_pseudogene	0	NA	NA	NA	NA
ENSG00000217686	NUS1P4	processed_pseudogene	0	NA	NA	NA	NA
ENSG00000217702	RP11-287D1.4	lincRNA	1.62046	-0.318022	-0.270978	0.786408	NA
ENSG00000217707	SERPINB8P1	unprocessed_pseudogene	0.054889	-0.0446644	-0.0144884	0.98844	NA
ENSG00000217716	RPS10P3	processed_pseudogene	0.865703	-0.816655	-0.425634	0.670374	NA
ENSG00000217718	NDUFB4P4	processed_pseudogene	0	NA	NA	NA	NA
ENSG00000217733	CCT7P1	processed_pseudogene	0	NA	NA	NA	NA
ENSG00000217746	RP1-303A1.1	processed_pseudogene	0	NA	NA	NA	NA
ENSG00000217767	NDUFAB1P1	processed_pseudogene	0	NA	NA	NA	NA
ENSG00000217769	RP11-76H14.2	processed_pseudogene	0.418492	-0.517461	-0.175866	0.860399	NA
ENSG00000217770	FEM1AP3	processed_pseudogene	0	NA	NA	NA	NA
ENSG00000217776	RP11-156F23.2	processed_pseudogene	0	NA	NA	NA	NA
ENSG00000217783	LDHAL6FP	processed_pseudogene	0.256782	0.288246	0.0943762	0.92481	NA
ENSG00000217786	RP3-508D13.1	processed_pseudogene	0	NA	NA	NA	NA
ENSG00000217791	ASS1P9	processed_pseudogene	0	NA	NA	NA	NA
ENSG00000217801	RP11-465B22.3	transcribed_unprocessed_pseudogene	1.81745	-2.70507	-2.0619	0.0392174	NA
ENSG00000217805	RP11-191A15.2	processed_pseudogene	0	NA	NA	NA	NA
ENSG00000217809	FAT1P1	processed_pseudogene	0	NA	NA	NA	NA
ENSG00000217811	HNRNPDP2	processed_pseudogene	0	NA	NA	NA	NA
ENSG00000217824	SNRPEP6	processed_pseudogene	0	NA	NA	NA	NA
ENSG00000217825	AC099552.4	lincRNA	0	NA	NA	NA	NA
ENSG00000217835	RP6-159A1.2	processed_pseudogene	0.54926	-0.909547	-0.383782	0.70114	NA
ENSG00000217862	HIST1H4PS1	processed_pseudogene	0	NA	NA	NA	NA
ENSG00000217874	OR4F7P	unprocessed_pseudogene	0	NA	NA	NA	NA
ENSG00000217878	RP11-534P19.1	processed_pseudogene	0	NA	NA	NA	NA
ENSG00000217889	KRT18P48	processed_pseudogene	0	NA	NA	NA	NA
ENSG00000217896	ZNF839P1	processed_pseudogene	0	NA	NA	NA	NA
ENSG00000217897	HSPE1P8	processed_pseudogene	0	NA	NA	NA	NA
ENSG00000217950	NOC2LP2	processed_pseudogene	1.84332	-1.13318	-0.984935	0.324656	NA
ENSG00000218014	KRT19P1	processed_pseudogene	0	NA	NA	NA	NA
ENSG00000218016	ZNF192P2	unprocessed_pseudogene	0	NA	NA	NA	NA
ENSG00000218020	THAP12P5	transcribed_processed_pseudogene	0	NA	NA	NA	NA
ENSG00000218027	RP11-157J24.1	processed_pseudogene	0.622488	-0.0470045	-0.0183231	0.985381	NA
ENSG00000218029	RP1-232L24.2	processed_pseudogene	0	NA	NA	NA	NA
ENSG00000218048	RP3-407E4.4	unprocessed_pseudogene	0	NA	NA	NA	NA
ENSG00000218049	RPL31P33	processed_pseudogene	0	NA	NA	NA	NA
ENSG00000218069	RSL24D1P1	processed_pseudogene	0	NA	NA	NA	NA
ENSG00000218073	RP1-13D10.2	processed_pseudogene	2.0361	-0.146565	-0.135473	0.892238	NA
ENSG00000218089	DNAJA1P4	processed_pseudogene	0	NA	NA	NA	NA
ENSG00000218107	RP1-261G23.4	processed_pseudogene	0	NA	NA	NA	NA
ENSG00000218109	KIRREL3-AS3	antisense	0	NA	NA	NA	NA
ENSG00000218125	AP000567.27	unprocessed_pseudogene	0	NA	NA	NA	NA
ENSG00000218143	ERHP2	processed_pseudogene	0	NA	NA	NA	NA
ENSG00000218153	KRT18P22	processed_pseudogene	0.0607312	0.743111	0.241	0.809555	NA
ENSG00000218173	RP11-427E4.1	processed_pseudogene	0	NA	NA	NA	NA
ENSG00000218180	SLC25A5P7	processed_pseudogene	0	NA	NA	NA	NA
ENSG00000218186	KRT8P43	processed_pseudogene	0	NA	NA	NA	NA
ENSG00000218187	RP11-325O24.1	processed_pseudogene	0	NA	NA	NA	NA
ENSG00000218189	POM121L14P	processed_pseudogene	0	NA	NA	NA	NA
ENSG00000218194	HLFP1	processed_pseudogene	0	NA	NA	NA	NA
ENSG00000218198	RPS20P32	processed_pseudogene	0.206498	-0.232335	-0.0758481	0.93954	NA
ENSG00000218208	RPS27AP11	processed_pseudogene	0.603605	-0.808643	-0.358962	0.719623	NA
ENSG00000218213	FTH1P26	processed_pseudogene	0	NA	NA	NA	NA
ENSG00000218226	TATDN2P2	processed_pseudogene	0.241612	-0.594197	-0.193808	0.846326	NA
ENSG00000218233	NEPNP	unitary_pseudogene	0	NA	NA	NA	NA
ENSG00000218261	RP11-96J19.1	processed_pseudogene	0	NA	NA	NA	NA
ENSG00000218265	RPS4XP7	processed_pseudogene	0.0412995	-0.0388937	-0.0126185	0.989932	NA
ENSG00000218274	RP3-407E4.3	unprocessed_pseudogene	0.164667	-0.192875	-0.0628693	0.949871	NA
ENSG00000218281	HIST1H2APS3	unprocessed_pseudogene	0	NA	NA	NA	NA
ENSG00000218300	RP11-63K6.4	processed_pseudogene	0	NA	NA	NA	NA
ENSG00000218305	CDC14C	processed_pseudogene	0.062241	-0.0503824	-0.0163406	0.986963	NA
ENSG00000218313	RP11-393I2.2	processed_pseudogene	0	NA	NA	NA	NA
ENSG00000218336	TENM3	protein_coding	0	NA	NA	NA	NA
ENSG00000218337	RP4-724P12.1	processed_pseudogene	0	NA	NA	NA	NA
ENSG00000218347	HNRNPA1P1	processed_pseudogene	0.0626765	-0.0575045	-0.018647	0.985123	NA
ENSG00000218350	LYPLA1P3	processed_pseudogene	0.45888	-0.526819	-0.186575	0.851993	NA
ENSG00000218351	RPS3AP23	transcribed_processed_pseudogene	0	NA	NA	NA	NA
ENSG00000218357	LINC01644	lincRNA	5.4512	-0.0212313	-0.0301012	0.975986	NA
ENSG00000218358	RAET1K	transcribed_unprocessed_pseudogene	2.065	0.101779	0.0940609	0.925061	NA
ENSG00000218359	SUMO2P13	processed_pseudogene	0	NA	NA	NA	NA
ENSG00000218363	SLC25A20P1	processed_pseudogene	0	NA	NA	NA	NA
ENSG00000218410	AC012078.2	processed_pseudogene	0	NA	NA	NA	NA
ENSG00000218416	PP14571	processed_transcript	0	NA	NA	NA	NA
ENSG00000218418	RP11-296E7.1	processed_pseudogene	1.63865	-0.421829	-0.304787	0.760529	NA
ENSG00000218424	NDUFS5P1	processed_pseudogene	0	NA	NA	NA	NA
ENSG00000218428	NIP7P3	processed_pseudogene	0	NA	NA	NA	NA
ENSG00000218454	HNRNPA1P19	processed_pseudogene	0	NA	NA	NA	NA
ENSG00000218459	RPS27P15	processed_pseudogene	0	NA	NA	NA	NA
ENSG00000218472	RP1-140K8.2	processed_pseudogene	0	NA	NA	NA	NA
ENSG00000218475	ACTG1P18	processed_pseudogene	0.155414	-0.050771	-0.0164665	0.986862	NA
ENSG00000218476	RP11-108N13.1	processed_pseudogene	0	NA	NA	NA	NA
ENSG00000218483	RP11-554D15.2	processed_pseudogene	0	NA	NA	NA	NA
ENSG00000218490	FCF1P10	processed_pseudogene	0	NA	NA	NA	NA
ENSG00000218499	RP3-422G23.3	processed_pseudogene	0	NA	NA	NA	NA
ENSG00000218502	H2AFZP3	processed_pseudogene	0.462154	0.889025	0.290902	0.771126	NA
ENSG00000218512	SPTLC1P2	processed_pseudogene	0	NA	NA	NA	NA
ENSG00000218520	RP11-184C23.4	processed_pseudogene	0	NA	NA	NA	NA
ENSG00000218521	RP11-420A21.1	processed_pseudogene	0	NA	NA	NA	NA
ENSG00000218536	AP002530.2	processed_pseudogene	0	NA	NA	NA	NA
ENSG00000218537	MIF-AS1	antisense	9.98054	-0.42975	-0.867291	0.385783	NA
ENSG00000218549	OR4K12P	processed_pseudogene	0	NA	NA	NA	NA
ENSG00000218561	RP1-253B10.1	processed_pseudogene	0	NA	NA	NA	NA
ENSG00000218565	RP11-12A2.1	processed_pseudogene	0.989732	0.511798	0.25919	0.795488	NA
ENSG00000218574	HNRNPA1P37	processed_pseudogene	0	NA	NA	NA	NA
ENSG00000218577	RP3-416J7.1	unprocessed_pseudogene	0	NA	NA	NA	NA
ENSG00000218582	GAPDHP63	processed_pseudogene	0.0794797	0.741479	0.240481	0.809957	NA
ENSG00000218586	RP4-791C19.1	processed_pseudogene	0	NA	NA	NA	NA
ENSG00000218596	RP11-2J18.1	processed_pseudogene	0.0628798	-0.0654242	-0.0212109	0.983077	NA
ENSG00000218617	RP3-407E4.2	processed_pseudogene	0	NA	NA	NA	NA
ENSG00000218631	RP3-395C13.1	processed_pseudogene	0.0922906	-0.161259	-0.0524708	0.958154	NA
ENSG00000218632	RPL7P28	processed_pseudogene	0.0607312	0.743111	0.241	0.809555	NA
ENSG00000218643	RPL5P20	processed_pseudogene	0	NA	NA	NA	NA
ENSG00000218672	AC008060.7	lincRNA	0	NA	NA	NA	NA
ENSG00000218676	BRD7P4	processed_pseudogene	0.30751	-0.112733	-0.0366735	0.970745	NA
ENSG00000218682	AC010150.1	processed_pseudogene	0	NA	NA	NA	NA
ENSG00000218689	RPL5P21	processed_pseudogene	0	NA	NA	NA	NA
ENSG00000218690	HIST1H2APS4	transcribed_unprocessed_pseudogene	0.822299	-1.47256	-0.782679	0.433816	NA
ENSG00000218698	ST13P16	processed_pseudogene	0	NA	NA	NA	NA
ENSG00000218713	RP1-34L19.1	processed_pseudogene	1.12603	-0.221814	-0.137521	0.890619	NA
ENSG00000218716	RPL12P23	processed_pseudogene	0	NA	NA	NA	NA
ENSG00000218725	B3GALNT2P1	processed_pseudogene	0	NA	NA	NA	NA
ENSG00000218728	KRT18P44	processed_pseudogene	0	NA	NA	NA	NA
ENSG00000218730	RP3-453I5.2	processed_pseudogene	0	NA	NA	NA	NA
ENSG00000218732	RP5-1046G13.2	processed_pseudogene	0	NA	NA	NA	NA
ENSG00000218748	DBIP1	processed_pseudogene	0	NA	NA	NA	NA
ENSG00000218749	RP3-340B19.5	processed_pseudogene	0.054889	-0.0446644	-0.0144884	0.98844	NA
ENSG00000218754	RPL18AP8	processed_pseudogene	0	NA	NA	NA	NA
ENSG00000218757	RP3-472M2.2	processed_pseudogene	0	NA	NA	NA	NA
ENSG00000218766	RP11-207F8.1	processed_pseudogene	0	NA	NA	NA	NA
ENSG00000218772	FAM8A6P	processed_pseudogene	0	NA	NA	NA	NA
ENSG00000218776	MTATP6P31	processed_pseudogene	0	NA	NA	NA	NA
ENSG00000218792	HSPD1P16	processed_pseudogene	0	NA	NA	NA	NA
ENSG00000218793	RP3-382I10.3	processed_pseudogene	0	NA	NA	NA	NA
ENSG00000218803	GSTM2P1	processed_pseudogene	0.0412995	-0.0388937	-0.0126185	0.989932	NA
ENSG00000218806	RP3-369A17.2	processed_pseudogene	0	NA	NA	NA	NA
ENSG00000218813	RP11-59D5__B.3	processed_pseudogene	0	NA	NA	NA	NA
ENSG00000218819	TDRD15	protein_coding	0.440045	1.34542	0.440995	0.659216	NA
ENSG00000218823	PAPOLB	protein_coding	0	NA	NA	NA	NA
ENSG00000218834	RP11-361F19.1	processed_pseudogene	0	NA	NA	NA	NA
ENSG00000218839	FAM138C	lincRNA	2.45972	1.32921	0.917709	0.358771	NA
ENSG00000218857	RP1-209B5.2	processed_pseudogene	0.0412995	-0.0388937	-0.0126185	0.989932	NA
ENSG00000218868	CNN3P1	processed_pseudogene	0	NA	NA	NA	NA
ENSG00000218870	SLC25A6P6	processed_pseudogene	0	NA	NA	NA	NA
ENSG00000218872	RP11-249L21.2	processed_pseudogene	0	NA	NA	NA	NA
ENSG00000218890	NUFIP1P	processed_pseudogene	0	NA	NA	NA	NA
ENSG00000218893	SUMO2P12	processed_pseudogene	0	NA	NA	NA	NA
ENSG00000218896	TUBB8P2	processed_pseudogene	0	NA	NA	NA	NA
ENSG00000218902	PTMAP3	processed_pseudogene	0	NA	NA	NA	NA
ENSG00000218965	NACAP7	processed_pseudogene	0	NA	NA	NA	NA
ENSG00000218976	RP11-528A10.1	unprocessed_pseudogene	0.062241	-0.0503824	-0.0163406	0.986963	NA
ENSG00000218980	FTH1P15	processed_pseudogene	0	NA	NA	NA	NA
ENSG00000218986	RP1-137F1.3	processed_pseudogene	0	NA	NA	NA	NA
ENSG00000218991	CCNG1P1	processed_pseudogene	0	NA	NA	NA	NA
ENSG00000218996	ARL4AP5	processed_pseudogene	0.0412995	-0.0388937	-0.0126185	0.989932	NA
ENSG00000219023	RP3-340B19.2	processed_pseudogene	2.92904	-0.421954	-0.37506	0.707616	NA
ENSG00000219027	RPS3AP2	processed_pseudogene	0	NA	NA	NA	NA
ENSG00000219039	AC005102.1	processed_pseudogene	0	NA	NA	NA	NA
ENSG00000219061	TRIM51FP	unprocessed_pseudogene	0	NA	NA	NA	NA
ENSG00000219073	CELA3B	protein_coding	0	NA	NA	NA	NA
ENSG00000219074	SOD1P1	processed_pseudogene	0.342836	1.31188	0.428358	0.668391	NA
ENSG00000219085	NPM1P37	processed_pseudogene	0.719862	-0.197613	-0.103927	0.917228	NA
ENSG00000219087	MTND4LP19	processed_pseudogene	0	NA	NA	NA	NA
ENSG00000219088	RP3-359N14.1	processed_pseudogene	0	NA	NA	NA	NA
ENSG00000219095	DHFRP6	processed_pseudogene	0	NA	NA	NA	NA
ENSG00000219102	HNRNPA3P12	processed_pseudogene	0.237245	0.352817	0.114449	0.908882	NA
ENSG00000219133	RP11-203F10.6	processed_pseudogene	0.125556	-0.438372	-0.142268	0.886868	NA
ENSG00000219135	RPL23AP48	processed_pseudogene	0.062241	-0.0503824	-0.0163406	0.986963	NA
ENSG00000219139	TYMSP1	processed_pseudogene	0	NA	NA	NA	NA
ENSG00000219146	RPS4XP8	processed_pseudogene	0.155414	-0.050771	-0.0164665	0.986862	NA
ENSG00000219149	RP11-214N16.2	processed_pseudogene	0	NA	NA	NA	NA
ENSG00000219150	RP11-569A2.2	processed_pseudogene	0	NA	NA	NA	NA
ENSG00000219159	AC011298.2	lincRNA	0.241122	-0.107674	-0.035137	0.971971	NA
ENSG00000219163	HMGB1P20	processed_pseudogene	0.559473	0.0977726	0.0368113	0.970635	NA
ENSG00000219186	FTH1P19	unprocessed_pseudogene	0	NA	NA	NA	NA
ENSG00000219188	CACYBPP3	processed_pseudogene	0	NA	NA	NA	NA
ENSG00000219190	RP1-253B10.2	processed_pseudogene	0	NA	NA	NA	NA
ENSG00000219201	RP11-181C21.4	processed_pseudogene	5.20098	-0.0731291	-0.0995997	0.920662	NA
ENSG00000219222	RPL12P47	processed_pseudogene	0	NA	NA	NA	NA
ENSG00000219240	RP11-63K6.5	processed_pseudogene	0	NA	NA	NA	NA
ENSG00000219249	AMZ2P2	processed_pseudogene	0	NA	NA	NA	NA
ENSG00000219253	RPS6P7	processed_pseudogene	0	NA	NA	NA	NA
ENSG00000219257	NPM1P38	processed_pseudogene	0	NA	NA	NA	NA
ENSG00000219262	OR2E1P	unprocessed_pseudogene	0	NA	NA	NA	NA
ENSG00000219273	RP1-217P22.2	processed_pseudogene	0	NA	NA	NA	NA
ENSG00000219274	RPS20P2	processed_pseudogene	0	NA	NA	NA	NA
ENSG00000219280	VN1R8P	processed_pseudogene	0	NA	NA	NA	NA
ENSG00000219284	RP11-151M7.1	unprocessed_pseudogene	0	NA	NA	NA	NA
ENSG00000219294	PIP5K1P1	processed_pseudogene	0.197031	0.741093	0.240359	0.810052	NA
ENSG00000219297	MRPL42P3	processed_pseudogene	0	NA	NA	NA	NA
ENSG00000219298	RP11-472G23.3	processed_pseudogene	0	NA	NA	NA	NA
ENSG00000219302	RP11-174C7.3	processed_pseudogene	0	NA	NA	NA	NA
ENSG00000219314	RP1-273P12.1	processed_pseudogene	0	NA	NA	NA	NA
ENSG00000219329	RP11-397G5.2	processed_pseudogene	0.0628798	-0.0654242	-0.0212109	0.983077	NA
ENSG00000219355	RPL31P52	processed_pseudogene	0.163711	-0.769295	-0.250257	0.802389	NA
ENSG00000219361	RPSAP72	processed_pseudogene	0	NA	NA	NA	NA
ENSG00000219368	ZNF299P	processed_pseudogene	0	NA	NA	NA	NA
ENSG00000219375	RP11-69L16.3	processed_pseudogene	0	NA	NA	NA	NA
ENSG00000219384	RP11-491H9.3	processed_pseudogene	0	NA	NA	NA	NA
ENSG00000219387	ATF1P1	processed_pseudogene	0	NA	NA	NA	NA
ENSG00000219391	AC019129.1	processed_pseudogene	0	NA	NA	NA	NA
ENSG00000219392	ZNF602P	unprocessed_pseudogene	0	NA	NA	NA	NA
ENSG00000219395	HSPA8P15	processed_pseudogene	0.390356	-0.217694	-0.0711174	0.943304	NA
ENSG00000219404	RP11-524C21.1	processed_pseudogene	0	NA	NA	NA	NA
ENSG00000219409	RP11-106E7.1	processed_pseudogene	0.139764	1.10493	0.358847	0.719709	NA
ENSG00000219410	RP4-761J14.8	antisense	1.73651	-1.62182	-1.27799	0.201253	NA
ENSG00000219430	MBL3P	unprocessed_pseudogene	0	NA	NA	NA	NA
ENSG00000219433	BTBD10P2	processed_pseudogene	0	NA	NA	NA	NA
ENSG00000219435	TEX40	protein_coding	0.327277	0.369495	0.120764	0.903878	NA
ENSG00000219438	FAM19A5	protein_coding	0.501219	-1.2522	-0.462319	0.643852	NA
ENSG00000219445	RP11-3B12.3	lincRNA	0.0703205	0.734738	0.238339	0.811618	NA
ENSG00000219451	RPL23P8	processed_pseudogene	1.48681	-0.319001	-0.27467	0.78357	NA
ENSG00000219453	RP4-810F7.1	processed_pseudogene	0	NA	NA	NA	NA
ENSG00000219463	RPSAP42	processed_pseudogene	0	NA	NA	NA	NA
ENSG00000219470	RP3-337H4.6	processed_pseudogene	2.00748	0.0435755	0.0380061	0.969683	NA
ENSG00000219487	RP11-365H23.1	processed_pseudogene	0.172019	-0.590777	-0.192172	0.847607	NA
ENSG00000219491	TPT1P8	unprocessed_pseudogene	0	NA	NA	NA	NA
ENSG00000219492	RP11-1396O13.13	unprocessed_pseudogene	0.155414	-0.050771	-0.0164665	0.986862	NA
ENSG00000219500	RP11-15J23.1	processed_pseudogene	0	NA	NA	NA	NA
ENSG00000219529	AP000580.1	processed_pseudogene	12.573	0.271045	0.513624	0.607515	NA
ENSG00000219532	RP3-323K23.3	processed_pseudogene	0	NA	NA	NA	NA
ENSG00000219547	RPL17P25	processed_pseudogene	0	NA	NA	NA	NA
ENSG00000219549	RP11-374I15.1	processed_pseudogene	0	NA	NA	NA	NA
ENSG00000219553	RP1-281H8.3	processed_pseudogene	0.265851	0.419142	0.136733	0.891242	NA
ENSG00000219559	RP11-346C16.4	processed_pseudogene	0	NA	NA	NA	NA
ENSG00000219565	ZNF259P1	transcribed_processed_pseudogene	0	NA	NA	NA	NA
ENSG00000219575	RP1-288M22.1	processed_pseudogene	0	NA	NA	NA	NA
ENSG00000219582	HNRNPA1P58	processed_pseudogene	0.155414	-0.050771	-0.0164665	0.986862	NA
ENSG00000219592	NCSTNP1	processed_pseudogene	0	NA	NA	NA	NA
ENSG00000219604	RP11-132M7.2	processed_pseudogene	0	NA	NA	NA	NA
ENSG00000219607	PPP1R3G	protein_coding	12.8901	0.46789	1.04748	0.294876	NA
ENSG00000219608	HIGD1AP16	processed_pseudogene	0.125353	-0.130477	-0.0424781	0.966118	NA
ENSG00000219619	RP11-126M14.1	processed_pseudogene	0	NA	NA	NA	NA
ENSG00000219622	RP11-291C6.1	processed_pseudogene	0	NA	NA	NA	NA
ENSG00000219627	CYCSP17	processed_pseudogene	0	NA	NA	NA	NA
ENSG00000219642	BMPR1APS1	processed_pseudogene	0.0703205	0.734738	0.238339	0.811618	NA
ENSG00000219653	GCNT1P4	processed_pseudogene	0	NA	NA	NA	NA
ENSG00000219666	RP11-174C7.1	processed_pseudogene	0	NA	NA	NA	NA
ENSG00000219669	BECN1P2	processed_pseudogene	0	NA	NA	NA	NA
ENSG00000219681	RP11-191A15.4	processed_pseudogene	0	NA	NA	NA	NA
ENSG00000219682	RP3-425P12.4	processed_pseudogene	2.58441	-0.170222	-0.189961	0.849339	NA
ENSG00000219693	FGF7P8	unprocessed_pseudogene	0	NA	NA	NA	NA
ENSG00000219699	RP11-325O24.2	unprocessed_pseudogene	0	NA	NA	NA	NA
ENSG00000219700	PTCHD3P3	processed_pseudogene	0.0412995	-0.0388937	-0.0126185	0.989932	NA
ENSG00000219702	RP5-991C6.2	processed_pseudogene	0	NA	NA	NA	NA
ENSG00000219703	RAP1BP3	processed_pseudogene	0	NA	NA	NA	NA
ENSG00000219712	RP11-532F6.2	processed_pseudogene	0.268219	-0.476938	-0.155827	0.87617	NA
ENSG00000219722	RPL26P20	processed_pseudogene	0	NA	NA	NA	NA
ENSG00000219736	RP11-560O20.1	processed_pseudogene	0	NA	NA	NA	NA
ENSG00000219738	CD83P1	processed_pseudogene	0	NA	NA	NA	NA
ENSG00000219747	RP1-292B18.1	processed_pseudogene	0.062241	-0.0503824	-0.0163406	0.986963	NA
ENSG00000219755	RP1-199J3.5	processed_pseudogene	2.41245	0.346193	0.335224	0.737456	NA
ENSG00000219757	RP11-793L10.1	processed_pseudogene	0	NA	NA	NA	NA
ENSG00000219758	RP1-249H1.3	processed_pseudogene	0	NA	NA	NA	NA
ENSG00000219770	VN1R11P	unitary_pseudogene	0	NA	NA	NA	NA
ENSG00000219773	RPSAP45	processed_pseudogene	0.177861	-0.080064	-0.0260143	0.979246	NA
ENSG00000219776	RPL21P67	processed_pseudogene	0	NA	NA	NA	NA
ENSG00000219784	RP1-172I22.1	processed_pseudogene	0	NA	NA	NA	NA
ENSG00000219790	OSTCP6	processed_pseudogene	0	NA	NA	NA	NA
ENSG00000219797	PPIAP9	processed_pseudogene	0.705074	0.882039	0.356866	0.721192	NA
ENSG00000219806	ATP5F1P6	processed_pseudogene	0	NA	NA	NA	NA
ENSG00000219807	ARF1P1	processed_pseudogene	0	NA	NA	NA	NA
ENSG00000219814	RPL23AP47	processed_pseudogene	3.48178	2.68494	0.888778	0.374123	NA
ENSG00000219863	RPL31P28	processed_pseudogene	0	NA	NA	NA	NA
ENSG00000219867	RP11-40G16.1	processed_pseudogene	0	NA	NA	NA	NA
ENSG00000219870	RP11-430A19.2	processed_pseudogene	0	NA	NA	NA	NA
ENSG00000219881	GAPDHP42	processed_pseudogene	0	NA	NA	NA	NA
ENSG00000219891	ZSCAN12P1	transcribed_unprocessed_pseudogene	0.696277	-0.577513	-0.296157	0.76711	NA
ENSG00000219902	RPL35P3	processed_pseudogene	0.0628798	-0.0654242	-0.0212109	0.983077	NA
ENSG00000219926	RP11-394A14.2	lincRNA	0	NA	NA	NA	NA
ENSG00000219928	RP11-40C6.2	processed_pseudogene	5.84047	-0.274967	-0.44564	0.655857	NA
ENSG00000219930	GAPDHP67	processed_pseudogene	0	NA	NA	NA	NA
ENSG00000219932	RPL12P8	processed_pseudogene	0.195674	0.195462	0.0637785	0.949147	NA
ENSG00000219940	SPTLC1P3	processed_pseudogene	0	NA	NA	NA	NA
ENSG00000219941	KRT18P50	processed_pseudogene	0	NA	NA	NA	NA
ENSG00000219951	RP11-378G13.2	processed_pseudogene	0	NA	NA	NA	NA
ENSG00000219986	BTF3P7	processed_pseudogene	0.290032	0.44077	0.143513	0.885885	NA
ENSG00000219992	RP11-420L9.2	processed_pseudogene	0	NA	NA	NA	NA
ENSG00000219993	RP11-288G3.3	processed_pseudogene	0	NA	NA	NA	NA
ENSG00000220030	RP1-91N13.1	processed_pseudogene	0	NA	NA	NA	NA
ENSG00000220069	RPL7P27	processed_pseudogene	0.0461453	-0.0487785	-0.0158211	0.987377	NA
ENSG00000220076	RP1-207H1.2	processed_pseudogene	0	NA	NA	NA	NA
ENSG00000220091	LAP3P1	processed_pseudogene	0	NA	NA	NA	NA
ENSG00000220105	RP11-307I14.2	processed_pseudogene	0	NA	NA	NA	NA
ENSG00000220110	RP1-6P5.2	processed_pseudogene	0	NA	NA	NA	NA
ENSG00000220113	MTCYBP4	processed_pseudogene	0	NA	NA	NA	NA
ENSG00000220125	MRPL32P1	processed_pseudogene	0	NA	NA	NA	NA
ENSG00000220130	RP1-72A23.3	processed_pseudogene	0	NA	NA	NA	NA
ENSG00000220131	RP4-570O12.2	processed_pseudogene	0.0782103	0.747511	0.2424	0.808471	NA
ENSG00000220132	AF238380.8	processed_pseudogene	0	NA	NA	NA	NA
ENSG00000220139	RP3-354N19.1	processed_pseudogene	0	NA	NA	NA	NA
ENSG00000220154	RP11-46B11.2	processed_pseudogene	0	NA	NA	NA	NA
ENSG00000220157	HNRNPA1P12	processed_pseudogene	0.0626765	-0.0575045	-0.018647	0.985123	NA
ENSG00000220161	LINC02076	lincRNA	1.56083	-1.24083	-0.919779	0.357688	NA
ENSG00000220181	RP11-486M3.2	processed_pseudogene	0	NA	NA	NA	NA
ENSG00000220184	HMGB3P18	processed_pseudogene	0	NA	NA	NA	NA
ENSG00000220204	RP1-53C18.3	processed_pseudogene	0	NA	NA	NA	NA
ENSG00000220212	OR4F1P	unprocessed_pseudogene	0	NA	NA	NA	NA
ENSG00000220237	RPS24P12	processed_pseudogene	0	NA	NA	NA	NA
ENSG00000220240	RP11-76H14.5	unprocessed_pseudogene	0	NA	NA	NA	NA
ENSG00000220248	ZNF402P	processed_pseudogene	0	NA	NA	NA	NA
ENSG00000220256	AC093802.1	lincRNA	0	NA	NA	NA	NA
ENSG00000220291	RP3-455E7.1	unprocessed_pseudogene	0	NA	NA	NA	NA
ENSG00000220305	HNRNPH1P1	processed_pseudogene	0.235537	-0.730455	-0.238183	0.811739	NA
ENSG00000220311	RPL35AP18	processed_pseudogene	0	NA	NA	NA	NA
ENSG00000220326	RP11-129H15.1	processed_pseudogene	0	NA	NA	NA	NA
ENSG00000220340	MTCO1P56	processed_pseudogene	0	NA	NA	NA	NA
ENSG00000220343	RP11-440K22.1	processed_pseudogene	0	NA	NA	NA	NA
ENSG00000220347	RP11-230C9.1	processed_pseudogene	0	NA	NA	NA	NA
ENSG00000220349	RP3-431A14.4	processed_pseudogene	1.22706	-1.34924	-0.908563	0.363581	NA
ENSG00000220370	RP3-399J4.2	processed_pseudogene	0	NA	NA	NA	NA
ENSG00000220377	GSTA8P	unprocessed_pseudogene	0	NA	NA	NA	NA
ENSG00000220378	KRT8P42	processed_pseudogene	0.444571	0.965752	0.315434	0.752432	NA
ENSG00000220392	FCF1P5	processed_pseudogene	0	NA	NA	NA	NA
ENSG00000220412	RP11-95M15.2	processed_pseudogene	0.0628798	-0.0654242	-0.0212109	0.983077	NA
ENSG00000220418	TUBB3P1	processed_pseudogene	0.197031	0.741093	0.240359	0.810052	NA
ENSG00000220446	RP3-520B18.1	processed_pseudogene	0	NA	NA	NA	NA
ENSG00000220447	RP1-276J11.2	processed_pseudogene	0	NA	NA	NA	NA
ENSG00000220472	RP11-69L16.5	processed_pseudogene	4.21285	-1.07154	-1.56093	0.118541	NA
ENSG00000220483	SLC25A51P1	processed_pseudogene	0	NA	NA	NA	NA
ENSG00000220494	YAP1P1	processed_pseudogene	0.45837	0.112759	0.0404763	0.967713	NA
ENSG00000220505	EIF4EBP2P3	processed_pseudogene	0	NA	NA	NA	NA
ENSG00000220506	RP3-415N12.1	processed_pseudogene	0	NA	NA	NA	NA
ENSG00000220514	MTND4LP20	processed_pseudogene	0	NA	NA	NA	NA
ENSG00000220515	PGAM1P10	processed_pseudogene	0	NA	NA	NA	NA
ENSG00000220517	ASS1P1	processed_pseudogene	5.59623	0.118152	0.190367	0.849021	NA
ENSG00000220522	RP1-177A13.1	processed_pseudogene	0	NA	NA	NA	NA
ENSG00000220537	RP3-492P14.2	processed_pseudogene	0	NA	NA	NA	NA
ENSG00000220540	RP1-298M8.1	processed_pseudogene	0	NA	NA	NA	NA
ENSG00000220541	RP5-1170D6.1	processed_pseudogene	0	NA	NA	NA	NA
ENSG00000220548	VIM2P	processed_pseudogene	0	NA	NA	NA	NA
ENSG00000220553	RPL5P19	processed_pseudogene	0	NA	NA	NA	NA
ENSG00000220556	RP1-202I21.3	processed_pseudogene	0	NA	NA	NA	NA
ENSG00000220557	HMGB1P13	processed_pseudogene	0	NA	NA	NA	NA
ENSG00000220563	PKMP3	processed_pseudogene	6.2764	0.603689	0.964745	0.334673	NA
ENSG00000220575	HTR5A-AS1	antisense	0.197031	0.741093	0.240359	0.810052	NA
ENSG00000220581	VN1R12P	unitary_pseudogene	0	NA	NA	NA	NA
ENSG00000220585	DDX18P6	processed_pseudogene	0.0607312	0.743111	0.241	0.809555	NA
ENSG00000220586	TUBBP9	processed_pseudogene	0.17177	0.300134	0.097762	0.922121	NA
ENSG00000220598	SSR1P1	processed_pseudogene	0	NA	NA	NA	NA
ENSG00000220600	RP3-509I19.6	transcribed_processed_pseudogene	0	NA	NA	NA	NA
ENSG00000220614	RP11-480N24.4	processed_pseudogene	0	NA	NA	NA	NA
ENSG00000220635	KRASP1	processed_pseudogene	0	NA	NA	NA	NA
ENSG00000220643	RP3-391O22.1	processed_pseudogene	0	NA	NA	NA	NA
ENSG00000220660	RP3-406A7.3	transcribed_processed_pseudogene	0	NA	NA	NA	NA
ENSG00000220666	RCC2P7	processed_pseudogene	0	NA	NA	NA	NA
ENSG00000220685	RP11-530A18.1	processed_pseudogene	0.155414	-0.050771	-0.0164665	0.986862	NA
ENSG00000220694	RP3-403A15.1	processed_pseudogene	0	NA	NA	NA	NA
ENSG00000220695	RP1-121G13.3	processed_pseudogene	0	NA	NA	NA	NA
ENSG00000220702	RP1-32I10.10	lincRNA	0	NA	NA	NA	NA
ENSG00000220721	OR1F12	unprocessed_pseudogene	0	NA	NA	NA	NA
ENSG00000220725	RP11-228O6.2	processed_pseudogene	0	NA	NA	NA	NA
ENSG00000220730	RP11-474L11.3	processed_pseudogene	0	NA	NA	NA	NA
ENSG00000220733	MTND3P20	processed_pseudogene	0	NA	NA	NA	NA
ENSG00000220734	RP3-510O8.3	processed_pseudogene	0	NA	NA	NA	NA
ENSG00000220739	RP11-277I20.3	processed_pseudogene	0	NA	NA	NA	NA
ENSG00000220744	RPL5P18	processed_pseudogene	0.125353	-0.130477	-0.0424781	0.966118	NA
ENSG00000220745	RP1-101K10.4	processed_pseudogene	0	NA	NA	NA	NA
ENSG00000220748	RP1-59B16.1	processed_pseudogene	0	NA	NA	NA	NA
ENSG00000220758	VN1R10P	unprocessed_pseudogene	0	NA	NA	NA	NA
ENSG00000220771	BOLA2P3	processed_pseudogene	0	NA	NA	NA	NA
ENSG00000220773	RPSAP44	processed_pseudogene	0.197031	0.741093	0.240359	0.810052	NA
ENSG00000220785	MTMR9LP	transcribed_unprocessed_pseudogene	7.31918	-0.500536	-0.715476	0.474315	NA
ENSG00000220831	NDUFA5P9	processed_pseudogene	0	NA	NA	NA	NA
ENSG00000220848	RPS18P9	processed_pseudogene	10.2485	0.477322	1.03598	0.300212	NA
ENSG00000220867	HSPE1P26	processed_pseudogene	0	NA	NA	NA	NA
ENSG00000220868	MRPL35P1	processed_pseudogene	0	NA	NA	NA	NA
ENSG00000220871	DNAJC19P6	processed_pseudogene	0	NA	NA	NA	NA
ENSG00000220875	HIST1H3PS1	processed_pseudogene	0.221745	-1.11029	-0.362014	0.717342	NA
ENSG00000220884	MESTP1	processed_pseudogene	0	NA	NA	NA	NA
ENSG00000220891	LL22NC03-63E9.3	antisense	0	NA	NA	NA	NA
ENSG00000220908	RP11-127B16.1	lincRNA	0.629027	0.622791	0.217675	0.827682	NA
ENSG00000220913	RP11-235G24.2	unprocessed_pseudogene	0	NA	NA	NA	NA
ENSG00000220918	RP1-92C4.1	processed_pseudogene	0	NA	NA	NA	NA
ENSG00000220920	RP3-525L6.2	unprocessed_pseudogene	0	NA	NA	NA	NA
ENSG00000220924	OSTCP4	processed_pseudogene	0	NA	NA	NA	NA
ENSG00000220925	IGBP1-AS2	antisense	0	NA	NA	NA	NA
ENSG00000220937	HNRNPA1P41	processed_pseudogene	0.407348	-0.673098	-0.219639	0.826152	NA
ENSG00000220948	TRIM51GP	unprocessed_pseudogene	0	NA	NA	NA	NA
ENSG00000220949	CTC-499B15.1	unprocessed_pseudogene	0	NA	NA	NA	NA
ENSG00000220960	RP1-72A23.1	processed_pseudogene	0	NA	NA	NA	NA
ENSG00000220986	SNORA50	snoRNA	0	NA	NA	NA	NA
ENSG00000220988	SNORD88C	snoRNA	0.0628798	-0.0654242	-0.0212109	0.983077	NA
ENSG00000221015	RNU6ATAC29P	snRNA	0	NA	NA	NA	NA
ENSG00000221017	MIR1323	miRNA	0	NA	NA	NA	NA
ENSG00000221023	RNU6ATAC19P	snRNA	0	NA	NA	NA	NA
ENSG00000221025	MIR1250	miRNA	0.18983	0.731326	0.23732	0.812408	NA
ENSG00000221028	MIR1231	miRNA	0	NA	NA	NA	NA
ENSG00000221031	CoTC_ribozyme	ribozyme	0	NA	NA	NA	NA
ENSG00000221033	MIR1272	miRNA	0	NA	NA	NA	NA
ENSG00000221036	MIR1193	miRNA	0	NA	NA	NA	NA
ENSG00000221038	RNU6ATAC7P	snRNA	0	NA	NA	NA	NA
ENSG00000221039	MIR1286	miRNA	0	NA	NA	NA	NA
ENSG00000221040	U3	snoRNA	0	NA	NA	NA	NA
ENSG00000221042	CPEB3_ribozyme	ribozyme	0	NA	NA	NA	NA
ENSG00000221043	U3	snoRNA	0	NA	NA	NA	NA
ENSG00000221044	U3	snoRNA	0	NA	NA	NA	NA
ENSG00000221046	RNU6ATAC38P	snRNA	0	NA	NA	NA	NA
ENSG00000221052	MIR1266	miRNA	0	NA	NA	NA	NA
ENSG00000221055	MIR1302-3	miRNA	0	NA	NA	NA	NA
ENSG00000221059	RNU6ATAC6P	snRNA	0	NA	NA	NA	NA
ENSG00000221060	SNORA11	snoRNA	0	NA	NA	NA	NA
ENSG00000221063	MIR1296	miRNA	0	NA	NA	NA	NA
ENSG00000221065	MIR1233-2	miRNA	0	NA	NA	NA	NA
ENSG00000221066	SNORD111	snoRNA	0	NA	NA	NA	NA
ENSG00000221081	MIR320D2	miRNA	0	NA	NA	NA	NA
ENSG00000221083	SNORA77	snoRNA	0	NA	NA	NA	NA
ENSG00000221091	MIR1302-5	miRNA	0	NA	NA	NA	NA
ENSG00000221093	SNORA3	snoRNA	0	NA	NA	NA	NA
ENSG00000221102	SNORA11B	snoRNA	0	NA	NA	NA	NA
ENSG00000221114	RNU6ATAC30P	snRNA	0	NA	NA	NA	NA
ENSG00000221116	SNORD110	snoRNA	0.0628798	-0.0654242	-0.0212109	0.983077	NA
ENSG00000221120	MIR1224	miRNA	0	NA	NA	NA	NA
ENSG00000221125	U3	snoRNA	0.0794797	0.741479	0.240481	0.809957	NA
ENSG00000221139	SNORD23	snoRNA	0	NA	NA	NA	NA
ENSG00000221148	SNORA3	snoRNA	0	NA	NA	NA	NA
ENSG00000221164	SNORA11	snoRNA	0	NA	NA	NA	NA
ENSG00000221176	MIR1207	miRNA	0	NA	NA	NA	NA
ENSG00000221184	MIR1254-1	miRNA	0	NA	NA	NA	NA
ENSG00000221187	MIR548M	miRNA	0	NA	NA	NA	NA
ENSG00000221190	MIR1184-2	miRNA	0	NA	NA	NA	NA
ENSG00000221200	MIR1253	miRNA	0	NA	NA	NA	NA
ENSG00000221203	MIR1262	miRNA	0	NA	NA	NA	NA
ENSG00000221206	RNU6ATAC15P	snRNA	0	NA	NA	NA	NA
ENSG00000221214	MIR548E	miRNA	0	NA	NA	NA	NA
ENSG00000221216	RNU6ATAC27P	snRNA	0	NA	NA	NA	NA
ENSG00000221227	MIR1305	miRNA	0	NA	NA	NA	NA
ENSG00000221230	MIR548L	miRNA	0	NA	NA	NA	NA
ENSG00000221238	MIR1285-2	miRNA	0	NA	NA	NA	NA
ENSG00000221240	MIR1258	miRNA	0	NA	NA	NA	NA
ENSG00000221241	SNORD88A	snoRNA	0	NA	NA	NA	NA
ENSG00000221245	SNORA11	snoRNA	0	NA	NA	NA	NA
ENSG00000221251	MIR1263	miRNA	0	NA	NA	NA	NA
ENSG00000221255	RNU6ATAC37P	snRNA	0	NA	NA	NA	NA
ENSG00000221261	MIR1208	miRNA	0	NA	NA	NA	NA
ENSG00000221263	MIR548P	miRNA	0	NA	NA	NA	NA
ENSG00000221264	MIR1284	miRNA	0	NA	NA	NA	NA
ENSG00000221265	MIR1255A	miRNA	0	NA	NA	NA	NA
ENSG00000221269	MIR1302-8	miRNA	0	NA	NA	NA	NA
ENSG00000221273	MIR1237	miRNA	0	NA	NA	NA	NA
ENSG00000221275	MIR548I2	miRNA	0	NA	NA	NA	NA
ENSG00000221287	MIR1289-2	miRNA	0	NA	NA	NA	NA
ENSG00000221288	MIR663B	miRNA	0	NA	NA	NA	NA
ENSG00000221296	MIR548T	miRNA	0	NA	NA	NA	NA
ENSG00000221300	SNORD75	snoRNA	0	NA	NA	NA	NA
ENSG00000221303	SNORA79	snoRNA	0	NA	NA	NA	NA
ENSG00000221305	MIR548I3	miRNA	0	NA	NA	NA	NA
ENSG00000221325	MIR1200	miRNA	0	NA	NA	NA	NA
ENSG00000221331	MIR548Q	miRNA	0	NA	NA	NA	NA
ENSG00000221332	U3	snoRNA	0	NA	NA	NA	NA
ENSG00000221333	MIR548K	miRNA	0	NA	NA	NA	NA
ENSG00000221340	RNU6ATAC18P	snRNA	0	NA	NA	NA	NA
ENSG00000221345	U3	snoRNA	0	NA	NA	NA	NA
ENSG00000221348	MIR548F5	miRNA	0	NA	NA	NA	NA
ENSG00000221355	MIR1288	miRNA	0	NA	NA	NA	NA
ENSG00000221363	RNU6ATAC20P	snRNA	0	NA	NA	NA	NA
ENSG00000221365	MIR1228	miRNA	0	NA	NA	NA	NA
ENSG00000221369	MIR548G	miRNA	0	NA	NA	NA	NA
ENSG00000221371	MIR1265	miRNA	0	NA	NA	NA	NA
ENSG00000221375	RNU6ATAC23P	snRNA	0	NA	NA	NA	NA
ENSG00000221381	SNORD88B	snoRNA	0	NA	NA	NA	NA
ENSG00000221387	RNU6ATAC8P	snRNA	0	NA	NA	NA	NA
ENSG00000221390	MIR1295A	miRNA	0	NA	NA	NA	NA
ENSG00000221393	MIR1302-6	miRNA	0	NA	NA	NA	NA
ENSG00000221394	MIR1229	miRNA	0	NA	NA	NA	NA
ENSG00000221398	SNORA11	snoRNA	0	NA	NA	NA	NA
ENSG00000221400	U3	snoRNA	0	NA	NA	NA	NA
ENSG00000221406	MIR320B2	miRNA	0	NA	NA	NA	NA
ENSG00000221410	MIR1238	miRNA	0	NA	NA	NA	NA
ENSG00000221411	MIR1227	miRNA	0	NA	NA	NA	NA
ENSG00000221420	SNORA81	snoRNA	0	NA	NA	NA	NA
ENSG00000221421	MIR1283-1	miRNA	0	NA	NA	NA	NA
ENSG00000221430	MIR1294	miRNA	0	NA	NA	NA	NA
ENSG00000221436	MIR548F3	miRNA	0	NA	NA	NA	NA
ENSG00000221439	RNU4ATAC16P	snRNA	0	NA	NA	NA	NA
ENSG00000221440	RNU6ATAC31P	snRNA	0	NA	NA	NA	NA
ENSG00000221442	MIR548F4	miRNA	0	NA	NA	NA	NA
ENSG00000221445	MIR1301	miRNA	0	NA	NA	NA	NA
ENSG00000221455	U3	snoRNA	0	NA	NA	NA	NA
ENSG00000221456	MIR1202	miRNA	0	NA	NA	NA	NA
ENSG00000221459	SNORA11C	snoRNA	0	NA	NA	NA	NA
ENSG00000221461	U3	snoRNA	0	NA	NA	NA	NA
ENSG00000221463	MIR1277	miRNA	0	NA	NA	NA	NA
ENSG00000221464	MIR1271	miRNA	0	NA	NA	NA	NA
ENSG00000221466	MIR548AJ2	miRNA	0	NA	NA	NA	NA
ENSG00000221468	RNU6ATAC11P	snRNA	0	NA	NA	NA	NA
ENSG00000221475	SNORA11D	snoRNA	0	NA	NA	NA	NA
ENSG00000221476	MIR1827	miRNA	0	NA	NA	NA	NA
ENSG00000221479	MIR1251	miRNA	0	NA	NA	NA	NA
ENSG00000221491	SNORA2C	snoRNA	0.188639	-0.115283	-0.0376122	0.969997	NA
ENSG00000221493	MIR320C1	miRNA	0	NA	NA	NA	NA
ENSG00000221494	MIR548I4	miRNA	0	NA	NA	NA	NA
ENSG00000221496	U3	snoRNA	0	NA	NA	NA	NA
ENSG00000221498	SNORA77	snoRNA	0	NA	NA	NA	NA
ENSG00000221500	SNORD100	snoRNA	0	NA	NA	NA	NA
ENSG00000221502	MIR1245A	miRNA	0	NA	NA	NA	NA
ENSG00000221507	RNU6ATAC40P	snRNA	0	NA	NA	NA	NA
ENSG00000221510	MIR548O	miRNA	0	NA	NA	NA	NA
ENSG00000221514	SNORD111B	snoRNA	0	NA	NA	NA	NA
ENSG00000221518	RNU6ATAC16P	snRNA	0	NA	NA	NA	NA
ENSG00000221520	MIR1285-1	miRNA	0	NA	NA	NA	NA
ENSG00000221525	MIR1185-1	miRNA	0	NA	NA	NA	NA
ENSG00000221527	RNU6ATAC41P	snRNA	0	NA	NA	NA	NA
ENSG00000221533	MIR1184-1	miRNA	0	NA	NA	NA	NA
ENSG00000221537	MIR548H1	miRNA	0	NA	NA	NA	NA
ENSG00000221539	SNORD99	snoRNA	0	NA	NA	NA	NA
ENSG00000221540	MIR1180	miRNA	0	NA	NA	NA	NA
ENSG00000221545	MIR1255B2	miRNA	0	NA	NA	NA	NA
ENSG00000221548	MIR1283-2	miRNA	0	NA	NA	NA	NA
ENSG00000221552	MIR1303	miRNA	0	NA	NA	NA	NA
ENSG00000221562	RNU6ATAC10P	snRNA	0	NA	NA	NA	NA
ENSG00000221563	MIR1269A	miRNA	0	NA	NA	NA	NA
ENSG00000221564	RNU6ATAC42P	snRNA	0	NA	NA	NA	NA
ENSG00000221571	RNU6ATAC35P	lincRNA	0.979704	-0.0237696	-0.0128114	0.989778	NA
ENSG00000221574	RNU6ATAC33P	snRNA	0	NA	NA	NA	NA
ENSG00000221583	RNU6ATAC21P	snRNA	0	NA	NA	NA	NA
ENSG00000221585	MIR1226	miRNA	0	NA	NA	NA	NA
ENSG00000221586	MIR1261	miRNA	0	NA	NA	NA	NA
ENSG00000221594	MIR548F1	miRNA	0	NA	NA	NA	NA
ENSG00000221598	MIR1249	miRNA	0	NA	NA	NA	NA
ENSG00000221601	RNU4ATAC2P	snRNA	0	NA	NA	NA	NA
ENSG00000221603	MIR1184-3	miRNA	0	NA	NA	NA	NA
ENSG00000221604	MIR1293	miRNA	0	NA	NA	NA	NA
ENSG00000221611	SNORD88	snoRNA	0	NA	NA	NA	NA
ENSG00000221614	MIR1185-2	miRNA	0	NA	NA	NA	NA
ENSG00000221616	MIR548H4	miRNA	0	NA	NA	NA	NA
ENSG00000221628	MIR1302-4	miRNA	0	NA	NA	NA	NA
ENSG00000221630	MIR1179	miRNA	0	NA	NA	NA	NA
ENSG00000221633	U3	snoRNA	0	NA	NA	NA	NA
ENSG00000221634	MIR1276	miRNA	0	NA	NA	NA	NA
ENSG00000221638	U3	snoRNA	0	NA	NA	NA	NA
ENSG00000221639	SNORA3	snoRNA	0	NA	NA	NA	NA
ENSG00000221641	MIR1268A	miRNA	0	NA	NA	NA	NA
ENSG00000221643	SNORA77	snoRNA	0.0615536	0.728066	0.23622	0.813262	NA
ENSG00000221649	MIR1233-1	miRNA	0	NA	NA	NA	NA
ENSG00000221650	MIR1267	miRNA	0	NA	NA	NA	NA
ENSG00000221656	MIR1225	miRNA	0	NA	NA	NA	NA
ENSG00000221662	MIR1290	miRNA	0	NA	NA	NA	NA
ENSG00000221669	MIR548N	miRNA	0	NA	NA	NA	NA
ENSG00000221673	U3	snoRNA	0	NA	NA	NA	NA
ENSG00000221676	RNU6ATAC	snRNA	0.120779	0.358461	0.116251	0.907453	NA
ENSG00000221680	MIR1278	miRNA	0	NA	NA	NA	NA
ENSG00000221697	MIR1275	miRNA	0	NA	NA	NA	NA
ENSG00000221698	MIR548H3	miRNA	0	NA	NA	NA	NA
ENSG00000221703	MIR302E	miRNA	0	NA	NA	NA	NA
ENSG00000221705	SNORA11E	snoRNA	0	NA	NA	NA	NA
ENSG00000221710	MIR1298	miRNA	0	NA	NA	NA	NA
ENSG00000221711	SNORD75	snoRNA	0	NA	NA	NA	NA
ENSG00000221716	SNORA11	snoRNA	0	NA	NA	NA	NA
ENSG00000221719	SNORA3	snoRNA	0	NA	NA	NA	NA
ENSG00000221725	RNU6ATAC25P	snRNA	0	NA	NA	NA	NA
ENSG00000221737	MIR548I1	miRNA	0	NA	NA	NA	NA
ENSG00000221739	MIR1203	miRNA	0	NA	NA	NA	NA
ENSG00000221740	SNORD93	snoRNA	0	NA	NA	NA	NA
ENSG00000221745	MIR1197	miRNA	0	NA	NA	NA	NA
ENSG00000221750	SNORA11	snoRNA	0	NA	NA	NA	NA
ENSG00000221753	MIR1273A	miRNA	0	NA	NA	NA	NA
ENSG00000221754	MIR1260A	miRNA	0	NA	NA	NA	NA
ENSG00000221760	MIR548J	miRNA	0	NA	NA	NA	NA
ENSG00000221763	MIR1289-1	miRNA	0	NA	NA	NA	NA
ENSG00000221768	MIR1302-7	miRNA	0	NA	NA	NA	NA
ENSG00000221771	MIR1205	miRNA	0	NA	NA	NA	NA
ENSG00000221782	MIR548F2	miRNA	0	NA	NA	NA	NA
ENSG00000221783	MIR1183	miRNA	0	NA	NA	NA	NA
ENSG00000221788	MIR1252	miRNA	0	NA	NA	NA	NA
ENSG00000221792	MIR1282	miRNA	0.054889	-0.0446644	-0.0144884	0.98844	NA
ENSG00000221801	MIR548H2	miRNA	0	NA	NA	NA	NA
ENSG00000221803	SNORD23	snoRNA	0	NA	NA	NA	NA
ENSG00000221806	RNU6ATAC34P	snRNA	0	NA	NA	NA	NA
ENSG00000221808	MIR1256	miRNA	0	NA	NA	NA	NA
ENSG00000221813	OR6B1	protein_coding	0.155414	-0.050771	-0.0164665	0.986862	NA
ENSG00000221818	EBF2	protein_coding	0	NA	NA	NA	NA
ENSG00000221819	GAS8-AS1	antisense	0	NA	NA	NA	NA
ENSG00000221826	PSG3	protein_coding	0	NA	NA	NA	NA
ENSG00000221836	OR2A5	protein_coding	0	NA	NA	NA	NA
ENSG00000221837	KRTAP10-9	protein_coding	0.514674	0.442072	0.144519	0.88509	NA
ENSG00000221840	OR4A5	protein_coding	0	NA	NA	NA	NA
ENSG00000221843	C2orf16	protein_coding	0.197031	0.741093	0.240359	0.810052	NA
ENSG00000221844	DPP3P2	processed_pseudogene	0	NA	NA	NA	NA
ENSG00000221845	C7orf65	lincRNA	0	NA	NA	NA	NA
ENSG00000221849	AC018880.1	processed_pseudogene	0	NA	NA	NA	NA
ENSG00000221852	KRTAP1-5	protein_coding	0	NA	NA	NA	NA
ENSG00000221855	TAS2R41	protein_coding	0.155414	-0.050771	-0.0164665	0.986862	NA
ENSG00000221857	CTD-2527I21.4	processed_transcript	0	NA	NA	NA	NA
ENSG00000221858	OR2A12	protein_coding	0	NA	NA	NA	NA
ENSG00000221859	KRTAP10-10	protein_coding	0	NA	NA	NA	NA
ENSG00000221864	KRTAP12-2	protein_coding	0	NA	NA	NA	NA
ENSG00000221867	MAGEA3	protein_coding	0.155414	-0.050771	-0.0164665	0.986862	NA
ENSG00000221870	TMEM257	protein_coding	0	NA	NA	NA	NA
ENSG00000221874	ZNF816-ZNF321P	protein_coding	0.982927	0.200595	0.0778721	0.93793	NA
ENSG00000221878	PSG7	protein_coding	0	NA	NA	NA	NA
ENSG00000221879	MRPS21P3	processed_pseudogene	0.0661501	0.754254	0.244544	0.806809	NA
ENSG00000221880	KRTAP1-3	protein_coding	0	NA	NA	NA	NA
ENSG00000221882	OR3A2	protein_coding	1.5096	-0.55329	-0.389829	0.696663	NA
ENSG00000221886	ZBED8	protein_coding	10.6619	-0.622709	-1.10236	0.270305	NA
ENSG00000221887	HMSD	protein_coding	0.390827	-0.0726385	-0.0238217	0.980995	NA
ENSG00000221888	OR1C1	protein_coding	0	NA	NA	NA	NA
ENSG00000221891	FAM218BP	processed_pseudogene	0	NA	NA	NA	NA
ENSG00000221900	POM121L12	protein_coding	0	NA	NA	NA	NA
ENSG00000221910	OR2F2	protein_coding	0	NA	NA	NA	NA
ENSG00000221916	C19orf73	protein_coding	8.04066	-0.40358	-0.813884	0.415712	NA
ENSG00000221931	OR6X1	protein_coding	0	NA	NA	NA	NA
ENSG00000221932	HEPN1	protein_coding	0	NA	NA	NA	NA
ENSG00000221933	OR2A25	protein_coding	0	NA	NA	NA	NA
ENSG00000221937	TAS2R40	protein_coding	0	NA	NA	NA	NA
ENSG00000221938	OR2A14	protein_coding	0	NA	NA	NA	NA
ENSG00000221947	XKR9	protein_coding	1.66541	0.292397	0.167329	0.867111	NA
ENSG00000221949	LINC01465	lincRNA	2.43796	-2.22503	-2.04243	0.041109	NA
ENSG00000221953	C1orf229	lincRNA	0	NA	NA	NA	NA
ENSG00000221954	OR4C12	protein_coding	0	NA	NA	NA	NA
ENSG00000221955	SLC12A8	protein_coding	5.30162	-0.362638	-0.515029	0.606533	NA
ENSG00000221961	PRR21	protein_coding	0	NA	NA	NA	NA
ENSG00000221962	TMEM14EP	transcribed_processed_pseudogene	0	NA	NA	NA	NA
ENSG00000221970	OR2A1	protein_coding	0.328887	-0.64908	-0.212063	0.832058	NA
ENSG00000221971	TTC4P1	processed_pseudogene	0	NA	NA	NA	NA
ENSG00000221972	C3orf36	protein_coding	0	NA	NA	NA	NA
ENSG00000221977	OR4E2	protein_coding	0	NA	NA	NA	NA
ENSG00000221986	MYBPHL	protein_coding	0.452382	0.00607968	0.00212617	0.998304	NA
ENSG00000221989	OR2A2	protein_coding	0	NA	NA	NA	NA
ENSG00000221996	OR52B4	polymorphic_pseudogene	0.0628798	-0.0654242	-0.0212109	0.983077	NA
ENSG00000222000	AC092675.3	antisense	0	NA	NA	NA	NA
ENSG00000222001	AC106876.2	processed_transcript	0	NA	NA	NA	NA
ENSG00000222004	C7orf71	lincRNA	0	NA	NA	NA	NA
ENSG00000222005	LINC01118	lincRNA	1.17518	-0.501988	-0.322711	0.746914	NA
ENSG00000222007	AC064874.1	antisense	0	NA	NA	NA	NA
ENSG00000222012	AC005481.5	antisense	1.05084	-0.546409	-0.398393	0.69034	NA
ENSG00000222014	RAB6C	protein_coding	0.254981	1.33135	0.433847	0.6644	NA
ENSG00000222017	AC011997.1	antisense	0.52333	-0.539038	-0.177094	0.859434	NA
ENSG00000222018	C21orf140	protein_coding	0.0628798	-0.0654242	-0.0212109	0.983077	NA
ENSG00000222019	URAHP	transcribed_unprocessed_pseudogene	0.187158	-0.587743	-0.191204	0.848366	NA
ENSG00000222020	AC062017.1	antisense	4.74212	-0.8851	-1.36008	0.173806	NA
ENSG00000222022	AC112721.1	lincRNA	0.490038	1.26465	0.415028	0.678122	NA
ENSG00000222024	AC004945.1	processed_pseudogene	0	NA	NA	NA	NA
ENSG00000222028	PSMB11	protein_coding	0.815161	-0.466852	-0.197445	0.843479	NA
ENSG00000222030	LINC01793	lincRNA	0	NA	NA	NA	NA
ENSG00000222031	AC023469.1	lincRNA	0	NA	NA	NA	NA
ENSG00000222032	AC112721.2	lincRNA	0.185348	0.438966	0.142892	0.886375	NA
ENSG00000222033	LINC01124	lincRNA	0	NA	NA	NA	NA
ENSG00000222035	AC079354.3	antisense	0	NA	NA	NA	NA
ENSG00000222036	POTEM	protein_coding	0	NA	NA	NA	NA
ENSG00000222037	IGLC6	IG_C_pseudogene	8.85731	-0.556418	-1.06952	0.284835	NA
ENSG00000222038	POTEJ	protein_coding	2.15672	1.02035	0.339799	0.734008	NA
ENSG00000222042	AP000233.4	lincRNA	0	NA	NA	NA	NA
ENSG00000222043	AC079305.10	antisense	2.61839	-0.728711	-0.684615	0.493587	NA
ENSG00000222044	RP5-1039K5.16	antisense	0	NA	NA	NA	NA
ENSG00000222046	DCDC2B	protein_coding	0	NA	NA	NA	NA
ENSG00000222047	C10orf55	protein_coding	1.88328	-1.41828	-1.12127	0.262175	NA
ENSG00000222051	RNU6-1165P	snRNA	0	NA	NA	NA	NA
ENSG00000222054	RNA5SP177	rRNA	0	NA	NA	NA	NA
ENSG00000222057	RNU4-62P	snRNA	0	NA	NA	NA	NA
ENSG00000222067	RNU4-86P	snRNA	0	NA	NA	NA	NA
ENSG00000222068	RN7SKP154	misc_RNA	0	NA	NA	NA	NA
ENSG00000222069	RN7SKP285	misc_RNA	0	NA	NA	NA	NA
ENSG00000222071	MIR1915	miRNA	0	NA	NA	NA	NA
ENSG00000222072	Y_RNA	misc_RNA	0	NA	NA	NA	NA
ENSG00000222076	RNU2-3P	snRNA	0	NA	NA	NA	NA
ENSG00000222078	RN7SKP110	misc_RNA	0	NA	NA	NA	NA
ENSG00000222087	RNU6-721P	snRNA	0	NA	NA	NA	NA
ENSG00000222092	RNU6-908P	snRNA	0	NA	NA	NA	NA
ENSG00000222094	RNU2-65P	snRNA	0	NA	NA	NA	NA
ENSG00000222095	SNORD113	snoRNA	0	NA	NA	NA	NA
ENSG00000222099	RN7SKP32	misc_RNA	0	NA	NA	NA	NA
ENSG00000222102	RN7SKP232	misc_RNA	0	NA	NA	NA	NA
ENSG00000222107	RN7SKP117	misc_RNA	0	NA	NA	NA	NA
ENSG00000222108	RNA5SP317	rRNA	0	NA	NA	NA	NA
ENSG00000222111	RN7SKP148	misc_RNA	0	NA	NA	NA	NA
ENSG00000222112	RN7SKP16	misc_RNA	2.6027	0.563504	0.5647	0.572278	NA
ENSG00000222114	RNU6-985P	snRNA	0	NA	NA	NA	NA
ENSG00000222118	RNA5SP487	rRNA	0	NA	NA	NA	NA
ENSG00000222122	RNU6-648P	snRNA	0	NA	NA	NA	NA
ENSG00000222123	RNA5SP390	rRNA	0	NA	NA	NA	NA
ENSG00000222126	RNU2-9P	snRNA	0	NA	NA	NA	NA
ENSG00000222129	RNA5SP36	rRNA	0	NA	NA	NA	NA
ENSG00000222139	RNU6-380P	snRNA	0	NA	NA	NA	NA
ENSG00000222145	SNORA73	snoRNA	0	NA	NA	NA	NA
ENSG00000222146	RNU4-37P	snRNA	0	NA	NA	NA	NA
ENSG00000222148	RNY4P30	misc_RNA	0	NA	NA	NA	NA
ENSG00000222150	RNA5SP239	rRNA	0	NA	NA	NA	NA
ENSG00000222154	RN7SKP218	misc_RNA	0	NA	NA	NA	NA
ENSG00000222160	Y_RNA	misc_RNA	0	NA	NA	NA	NA
ENSG00000222162	RN7SKP151	misc_RNA	0.161765	-0.0410432	-0.0133767	0.989327	NA
ENSG00000222164	RN7SKP266	misc_RNA	0	NA	NA	NA	NA
ENSG00000222170	RNU6-257P	snRNA	0	NA	NA	NA	NA
ENSG00000222174	RN7SKP146	misc_RNA	0	NA	NA	NA	NA
ENSG00000222177	RNU4-30P	snRNA	0	NA	NA	NA	NA
ENSG00000222178	RNA5SP181	rRNA	0	NA	NA	NA	NA
ENSG00000222179	RN7SKP26	misc_RNA	0.203835	0.772006	0.250695	0.80205	NA
ENSG00000222182	RNA5SP156	rRNA	0	NA	NA	NA	NA
ENSG00000222185	SNORD113	snoRNA	0	NA	NA	NA	NA
ENSG00000222202	RNU4-26P	snRNA	0	NA	NA	NA	NA
ENSG00000222205	RNA5SP266	rRNA	0	NA	NA	NA	NA
ENSG00000222206	Y_RNA	misc_RNA	0	NA	NA	NA	NA
ENSG00000222207	RNA5SP407	rRNA	0	NA	NA	NA	NA
ENSG00000222208	RNA5SP129	rRNA	0	NA	NA	NA	NA
ENSG00000222209	RNA5SP56	rRNA	0	NA	NA	NA	NA
ENSG00000222210	RN7SKP65	misc_RNA	0	NA	NA	NA	NA
ENSG00000222213	RNU6-588P	snRNA	0	NA	NA	NA	NA
ENSG00000222220	RN7SKP129	misc_RNA	0	NA	NA	NA	NA
ENSG00000222222	RNU2-17P	snRNA	0	NA	NA	NA	NA
ENSG00000222224	Y_RNA	misc_RNA	0	NA	NA	NA	NA
ENSG00000222225	RNU6-447P	snRNA	0	NA	NA	NA	NA
ENSG00000222230	RNA5SP158	rRNA	0	NA	NA	NA	NA
ENSG00000222231	RNU2-54P	snRNA	0	NA	NA	NA	NA
ENSG00000222232	RNA5SP89	rRNA	0	NA	NA	NA	NA
ENSG00000222236	RNA5SP163	rRNA	0	NA	NA	NA	NA
ENSG00000222238	RNU2-43P	snRNA	0	NA	NA	NA	NA
ENSG00000222240	RN7SKP156	misc_RNA	0	NA	NA	NA	NA
ENSG00000222244	RNA5SP431	rRNA	0	NA	NA	NA	NA
ENSG00000222246	MIR1471	miRNA	0	NA	NA	NA	NA
ENSG00000222248	RNA5SP201	rRNA	0	NA	NA	NA	NA
ENSG00000222249	RNU6-262P	snRNA	0	NA	NA	NA	NA
ENSG00000222251	RNA5SP95	rRNA	0	NA	NA	NA	NA
ENSG00000222255	RNU6-101P	snRNA	0	NA	NA	NA	NA
ENSG00000222257	RN7SKP199	misc_RNA	0	NA	NA	NA	NA
ENSG00000222259	RN7SKP114	misc_RNA	0	NA	NA	NA	NA
ENSG00000222266	RNU6-757P	snRNA	0	NA	NA	NA	NA
ENSG00000222267	RNU6-892P	snRNA	0	NA	NA	NA	NA
ENSG00000222268	RNA5SP425	rRNA	0	NA	NA	NA	NA
ENSG00000222276	RNU2-33P	snRNA	0	NA	NA	NA	NA
ENSG00000222281	RN7SKP111	misc_RNA	0	NA	NA	NA	NA
ENSG00000222282	RNU6-584P	snRNA	0	NA	NA	NA	NA
ENSG00000222285	RNA5SP193	rRNA	0	NA	NA	NA	NA
ENSG00000222287	RNU6-1043P	snRNA	0	NA	NA	NA	NA
ENSG00000222293	RNU2-36P	snRNA	0	NA	NA	NA	NA
ENSG00000222297	RNU6-1156P	snRNA	0	NA	NA	NA	NA
ENSG00000222300	RNU2-21P	snRNA	0	NA	NA	NA	NA
ENSG00000222302	RNA5SP371	rRNA	0	NA	NA	NA	NA
ENSG00000222303	RNU6-935P	snRNA	0	NA	NA	NA	NA
ENSG00000222305	Y_RNA	misc_RNA	0	NA	NA	NA	NA
ENSG00000222308	RNA5SP198	rRNA	0	NA	NA	NA	NA
ENSG00000222312	RNA5SP178	rRNA	0	NA	NA	NA	NA
ENSG00000222313	RN7SKP267	misc_RNA	0	NA	NA	NA	NA
ENSG00000222314	RNU6-1118P	snRNA	0	NA	NA	NA	NA
ENSG00000222317	RNA5SP118	rRNA	0	NA	NA	NA	NA
ENSG00000222320	RNU6-1050P	snRNA	0	NA	NA	NA	NA
ENSG00000222321	MIR1912	miRNA	0	NA	NA	NA	NA
ENSG00000222327	RNU6-855P	snRNA	0	NA	NA	NA	NA
ENSG00000222328	RNU2-2P	snRNA	0	NA	NA	NA	NA
ENSG00000222329	RNU6-1076P	snRNA	0	NA	NA	NA	NA
ENSG00000222335	Y_RNA	misc_RNA	0	NA	NA	NA	NA
ENSG00000222337	RN7SKP225	misc_RNA	0	NA	NA	NA	NA
ENSG00000222338	RNU6-174P	snRNA	0	NA	NA	NA	NA
ENSG00000222343	RN7SKP139	misc_RNA	0	NA	NA	NA	NA
ENSG00000222344	RNU6-613P	snRNA	0	NA	NA	NA	NA
ENSG00000222345	SNORD19	snoRNA	0	NA	NA	NA	NA
ENSG00000222346	RNA5SP237	rRNA	0	NA	NA	NA	NA
ENSG00000222351	RNY1P15	misc_RNA	0	NA	NA	NA	NA
ENSG00000222352	RN7SKP221	misc_RNA	0.87809	-1.2548	-0.55156	0.58125	NA
ENSG00000222355	RNU2-29P	snRNA	0	NA	NA	NA	NA
ENSG00000222356	RNU6-710P	snRNA	0	NA	NA	NA	NA
ENSG00000222357	RNU2-20P	snRNA	0	NA	NA	NA	NA
ENSG00000222359	RNU6-355P	snRNA	0	NA	NA	NA	NA
ENSG00000222361	RNU6-1186P	snRNA	0	NA	NA	NA	NA
ENSG00000222363	RNU4-34P	snRNA	0	NA	NA	NA	NA
ENSG00000222365	SNORD12B	snoRNA	0	NA	NA	NA	NA
ENSG00000222370	SNORA36B	snoRNA	0	NA	NA	NA	NA
ENSG00000222371	RN7SKP202	misc_RNA	0	NA	NA	NA	NA
ENSG00000222375	RN7SKP127	misc_RNA	0.350962	0.976296	0.319526	0.749327	NA
ENSG00000222376	RN7SKP152	misc_RNA	0	NA	NA	NA	NA
ENSG00000222378	RNA5SP44	rRNA	0	NA	NA	NA	NA
ENSG00000222383	RNA5SP203	rRNA	0	NA	NA	NA	NA
ENSG00000222385	RN7SKP158	misc_RNA	0	NA	NA	NA	NA
ENSG00000222386	RN7SKP86	misc_RNA	0	NA	NA	NA	NA
ENSG00000222389	RNU2-28P	snRNA	0	NA	NA	NA	NA
ENSG00000222394	Y_RNA	misc_RNA	0	NA	NA	NA	NA
ENSG00000222395	Y_RNA	misc_RNA	0	NA	NA	NA	NA
ENSG00000222397	RN7SKP229	misc_RNA	0	NA	NA	NA	NA
ENSG00000222398	RNU6-554P	snRNA	0	NA	NA	NA	NA
ENSG00000222399	RNU6-791P	snRNA	0	NA	NA	NA	NA
ENSG00000222404	RN7SKP281	misc_RNA	0	NA	NA	NA	NA
ENSG00000222405	RNU4-65P	snRNA	0	NA	NA	NA	NA
ENSG00000222407	RNA5SP80	rRNA	0	NA	NA	NA	NA
ENSG00000222412	Y_RNA	misc_RNA	0	NA	NA	NA	NA
ENSG00000222413	RN7SKP125	misc_RNA	0	NA	NA	NA	NA
ENSG00000222414	RNU2-59P	snRNA	0	NA	NA	NA	NA
ENSG00000222416	RNA5SP274	rRNA	0	NA	NA	NA	NA
ENSG00000222418	RNA5SP113	rRNA	0	NA	NA	NA	NA
ENSG00000222419	RNA5SP511	rRNA	0	NA	NA	NA	NA
ENSG00000222421	Y_RNA	misc_RNA	0	NA	NA	NA	NA
ENSG00000222426	RNU2-50P	snRNA	0	NA	NA	NA	NA
ENSG00000222427	RNA5SP338	rRNA	0	NA	NA	NA	NA
ENSG00000222428	RNA5SP231	rRNA	0	NA	NA	NA	NA
ENSG00000222429	RNU6-955P	snRNA	0	NA	NA	NA	NA
ENSG00000222430	Y_RNA	misc_RNA	0	NA	NA	NA	NA
ENSG00000222431	RNU6-141P	snRNA	0	NA	NA	NA	NA
ENSG00000222432	Y_RNA	misc_RNA	0	NA	NA	NA	NA
ENSG00000222436	RN7SKP278	misc_RNA	0	NA	NA	NA	NA
ENSG00000222438	RNU6-1077P	snRNA	0	NA	NA	NA	NA
ENSG00000222439	RNU6-994P	snRNA	0	NA	NA	NA	NA
ENSG00000222440	RNU2-26P	snRNA	0	NA	NA	NA	NA
ENSG00000222445	RN7SKP56	misc_RNA	0	NA	NA	NA	NA
ENSG00000222448	RN7SKP150	misc_RNA	0	NA	NA	NA	NA
ENSG00000222449	RNU6-1140P	snRNA	0	NA	NA	NA	NA
ENSG00000222451	RN7SKP143	misc_RNA	0	NA	NA	NA	NA
ENSG00000222452	RN7SKP59	misc_RNA	0	NA	NA	NA	NA
ENSG00000222455	RNA5SP296	rRNA	0	NA	NA	NA	NA
ENSG00000222457	RNU6-121P	snRNA	0	NA	NA	NA	NA
ENSG00000222459	RNA5SP293	rRNA	0	NA	NA	NA	NA
ENSG00000222460	RN7SKP271	misc_RNA	0	NA	NA	NA	NA
ENSG00000222465	RNU2-5P	snRNA	0	NA	NA	NA	NA
ENSG00000222467	Y_RNA	misc_RNA	0	NA	NA	NA	NA
ENSG00000222468	RNA5SP261	rRNA	0	NA	NA	NA	NA
ENSG00000222472	RN7SKP7	misc_RNA	0	NA	NA	NA	NA
ENSG00000222477	RNU2-23P	snRNA	0	NA	NA	NA	NA
ENSG00000222486	RNU6-77P	snRNA	0	NA	NA	NA	NA
ENSG00000222488	RNU6-285P	snRNA	0	NA	NA	NA	NA
ENSG00000222489	SNORA79	snoRNA	0	NA	NA	NA	NA
ENSG00000222490	RNU6-712P	snRNA	0	NA	NA	NA	NA
ENSG00000222496	RN7SKP200	misc_RNA	0	NA	NA	NA	NA
ENSG00000222499	RN7SKP177	misc_RNA	0	NA	NA	NA	NA
ENSG00000222500	RNA5SP475	rRNA	0	NA	NA	NA	NA
ENSG00000222501	RNU4-25P	snRNA	0	NA	NA	NA	NA
ENSG00000222503	Y_RNA	misc_RNA	0	NA	NA	NA	NA
ENSG00000222506	Y_RNA	misc_RNA	0	NA	NA	NA	NA
ENSG00000222509	Y_RNA	misc_RNA	0	NA	NA	NA	NA
ENSG00000222511	Y_RNA	misc_RNA	0	NA	NA	NA	NA
ENSG00000222514	RN7SKP223	misc_RNA	0	NA	NA	NA	NA
ENSG00000222515	RN7SKP240	misc_RNA	0	NA	NA	NA	NA
ENSG00000222520	RNA5SP451	rRNA	0	NA	NA	NA	NA
ENSG00000222522	RNU6-519P	snRNA	0	NA	NA	NA	NA
ENSG00000222524	RN7SKP109	misc_RNA	0	NA	NA	NA	NA
ENSG00000222529	Y_RNA	misc_RNA	0	NA	NA	NA	NA
ENSG00000222532	MIR1468	miRNA	0	NA	NA	NA	NA
ENSG00000222533	RNU6-705P	snRNA	0	NA	NA	NA	NA
ENSG00000222536	RNU2-39P	snRNA	0	NA	NA	NA	NA
ENSG00000222543	RN7SKP220	misc_RNA	0	NA	NA	NA	NA
ENSG00000222544	RNU6-735P	snRNA	0	NA	NA	NA	NA
ENSG00000222546	RNA5SP251	rRNA	0	NA	NA	NA	NA
ENSG00000222552	RNA5SP60	rRNA	0	NA	NA	NA	NA
ENSG00000222558	RNU6-1064P	snRNA	0	NA	NA	NA	NA
ENSG00000222560	RNU4-43P	snRNA	0	NA	NA	NA	NA
ENSG00000222561	RNU6-1025P	snRNA	0	NA	NA	NA	NA
ENSG00000222574	RN7SKP61	misc_RNA	0	NA	NA	NA	NA
ENSG00000222578	RNA5SP345	rRNA	0	NA	NA	NA	NA
ENSG00000222579	Y_RNA	misc_RNA	0	NA	NA	NA	NA
ENSG00000222581	RNU2-47P	snRNA	0	NA	NA	NA	NA
ENSG00000222582	RNU2-66P	snRNA	0	NA	NA	NA	NA
ENSG00000222583	RN7SKP222	misc_RNA	0	NA	NA	NA	NA
ENSG00000222585	RNA5SP494	rRNA	0	NA	NA	NA	NA
ENSG00000222588	SNORA19	snoRNA	0	NA	NA	NA	NA
ENSG00000222589	RN7SKP159	misc_RNA	0	NA	NA	NA	NA
ENSG00000222592	RNU6-887P	snRNA	0	NA	NA	NA	NA
ENSG00000222594	RN7SKP235	misc_RNA	0	NA	NA	NA	NA
ENSG00000222598	RNU2-49P	snRNA	0	NA	NA	NA	NA
ENSG00000222601	Y_RNA	misc_RNA	0	NA	NA	NA	NA
ENSG00000222604	SNORA7	snoRNA	0	NA	NA	NA	NA
ENSG00000222607	RNU6-628P	snRNA	0	NA	NA	NA	NA
ENSG00000222608	RNA5SP504	rRNA	0	NA	NA	NA	NA
ENSG00000222609	RNU4-69P	snRNA	0	NA	NA	NA	NA
ENSG00000222610	RNU6-402P	snRNA	0	NA	NA	NA	NA
ENSG00000222612	RNU2-52P	snRNA	0	NA	NA	NA	NA
ENSG00000222613	Y_RNA	misc_RNA	0	NA	NA	NA	NA
ENSG00000222614	Y_RNA	misc_RNA	0	NA	NA	NA	NA
ENSG00000222616	RN7SKP27	misc_RNA	0	NA	NA	NA	NA
ENSG00000222617	RN7SKP254	misc_RNA	0	NA	NA	NA	NA
ENSG00000222623	RNU6-1100P	snRNA	0	NA	NA	NA	NA
ENSG00000222624	RNU2-15P	snRNA	0	NA	NA	NA	NA
ENSG00000222626	RNU2-48P	snRNA	0	NA	NA	NA	NA
ENSG00000222627	RNU2-37P	snRNA	0	NA	NA	NA	NA
ENSG00000222629	RNU2-42P	snRNA	0	NA	NA	NA	NA
ENSG00000222630	RN7SKP131	misc_RNA	0.400518	0.310011	0.101654	0.919032	NA
ENSG00000222635	RNU6-1203P	snRNA	0	NA	NA	NA	NA
ENSG00000222636	RN7SKP54	misc_RNA	0	NA	NA	NA	NA
ENSG00000222640	RNU2-51P	snRNA	0	NA	NA	NA	NA
ENSG00000222644	RNU2-16P	snRNA	0	NA	NA	NA	NA
ENSG00000222649	Y_RNA	misc_RNA	0	NA	NA	NA	NA
ENSG00000222650	RNU2-70P	snRNA	0	NA	NA	NA	NA
ENSG00000222652	RNU6-248P	snRNA	0	NA	NA	NA	NA
ENSG00000222658	Y_RNA	misc_RNA	0	NA	NA	NA	NA
ENSG00000222659	RNU2-8P	snRNA	0	NA	NA	NA	NA
ENSG00000222663	RNU4-55P	snRNA	0	NA	NA	NA	NA
ENSG00000222664	RN7SKP123	misc_RNA	0	NA	NA	NA	NA
ENSG00000222666	U3	snoRNA	0	NA	NA	NA	NA
ENSG00000222667	RNU6-394P	snRNA	0	NA	NA	NA	NA
ENSG00000222675	RNA5SP146	rRNA	0	NA	NA	NA	NA
ENSG00000222678	RN7SKP213	misc_RNA	0	NA	NA	NA	NA
ENSG00000222679	RNU6-1267P	snRNA	0	NA	NA	NA	NA
ENSG00000222682	RNA5SP38	rRNA	0	NA	NA	NA	NA
ENSG00000222685	RN7SKP119	misc_RNA	0	NA	NA	NA	NA
ENSG00000222686	RNU4-72P	snRNA	0	NA	NA	NA	NA
ENSG00000222691	RNU6-733P	snRNA	0	NA	NA	NA	NA
ENSG00000222693	RN7SKP120	misc_RNA	0	NA	NA	NA	NA
ENSG00000222698	Y_RNA	misc_RNA	0	NA	NA	NA	NA
ENSG00000222701	Y_RNA	misc_RNA	0	NA	NA	NA	NA
ENSG00000222704	RN7SKP182	misc_RNA	0	NA	NA	NA	NA
ENSG00000222705	RN7SKP39	misc_RNA	0	NA	NA	NA	NA
ENSG00000222706	RN7SKP89	misc_RNA	0	NA	NA	NA	NA
ENSG00000222713	RN7SKP51	misc_RNA	0	NA	NA	NA	NA
ENSG00000222714	RN7SKP38	misc_RNA	0	NA	NA	NA	NA
ENSG00000222715	MIR1911	miRNA	0	NA	NA	NA	NA
ENSG00000222721	RN7SKP188	misc_RNA	0	NA	NA	NA	NA
ENSG00000222724	RNU2-63P	snRNA	0	NA	NA	NA	NA
ENSG00000222726	RNU2-7P	snRNA	0	NA	NA	NA	NA
ENSG00000222727	RNU4-64P	snRNA	0	NA	NA	NA	NA
ENSG00000222733	RNY4P29	misc_RNA	0	NA	NA	NA	NA
ENSG00000222736	RNU4-6P	snRNA	0	NA	NA	NA	NA
ENSG00000222740	RNA5SP328	rRNA	0	NA	NA	NA	NA
ENSG00000222741	RNA5SP229	rRNA	0	NA	NA	NA	NA
ENSG00000222743	RNU6-1190P	snRNA	0	NA	NA	NA	NA
ENSG00000222744	RN7SKP166	misc_RNA	0	NA	NA	NA	NA
ENSG00000222747	RNA5SP25	rRNA	0	NA	NA	NA	NA
ENSG00000222750	RNU4-46P	snRNA	0	NA	NA	NA	NA
ENSG00000222755	RN7SKP206	misc_RNA	0	NA	NA	NA	NA
ENSG00000222760	RNU4-53P	snRNA	0	NA	NA	NA	NA
ENSG00000222761	RNU6-684P	snRNA	0	NA	NA	NA	NA
ENSG00000222764	RN7SKP106	misc_RNA	0	NA	NA	NA	NA
ENSG00000222765	RNU2-40P	snRNA	0	NA	NA	NA	NA
ENSG00000222767	Y_RNA	misc_RNA	0	NA	NA	NA	NA
ENSG00000222774	RN7SKP121	misc_RNA	0	NA	NA	NA	NA
ENSG00000222777	RNU6-233P	snRNA	0	NA	NA	NA	NA
ENSG00000222778	RNA5SP144	rRNA	0	NA	NA	NA	NA
ENSG00000222783	RN7SKP212	misc_RNA	0	NA	NA	NA	NA
ENSG00000222784	RN7SKP91	misc_RNA	0	NA	NA	NA	NA
ENSG00000222788	RNU2-38P	snRNA	0	NA	NA	NA	NA
ENSG00000222790	RNU4-14P	snRNA	0	NA	NA	NA	NA
ENSG00000222791	RNU6-67P	snRNA	0	NA	NA	NA	NA
ENSG00000222792	RNU6-860P	snRNA	0	NA	NA	NA	NA
ENSG00000222795	RNU4-83P	snRNA	0	NA	NA	NA	NA
ENSG00000222796	RNU6-383P	snRNA	0	NA	NA	NA	NA
ENSG00000222800	RNU2-62P	snRNA	0	NA	NA	NA	NA
ENSG00000222806	RNA5SP225	rRNA	0	NA	NA	NA	NA
ENSG00000222808	RNU4-47P	snRNA	0	NA	NA	NA	NA
ENSG00000222810	RNU2-68P	snRNA	0	NA	NA	NA	NA
ENSG00000222821	RNU4-27P	snRNA	0	NA	NA	NA	NA
ENSG00000222826	RN7SKP286	misc_RNA	0	NA	NA	NA	NA
ENSG00000222831	MIR1537	miRNA	0	NA	NA	NA	NA
ENSG00000222832	RNA5SP120	rRNA	0	NA	NA	NA	NA
ENSG00000222835	RNA5SP100	rRNA	0	NA	NA	NA	NA
ENSG00000222838	RNA5SP136	rRNA	0	NA	NA	NA	NA
ENSG00000222842	RN7SKP168	misc_RNA	0	NA	NA	NA	NA
ENSG00000222844	RNU6-321P	snRNA	0	NA	NA	NA	NA
ENSG00000222845	RN7SKP42	misc_RNA	0	NA	NA	NA	NA
ENSG00000222849	RNA5SP21	rRNA	0	NA	NA	NA	NA
ENSG00000222852	Y_RNA	misc_RNA	0	NA	NA	NA	NA
ENSG00000222854	RNA5SP59	rRNA	0	NA	NA	NA	NA
ENSG00000222858	RNU6-920P	snRNA	0	NA	NA	NA	NA
ENSG00000222859	RN7SKP136	misc_RNA	0	NA	NA	NA	NA
ENSG00000222862	RNU6-1086P	snRNA	0	NA	NA	NA	NA
ENSG00000222869	RNU6-565P	snRNA	0	NA	NA	NA	NA
ENSG00000222870	RNU6-1328P	snRNA	0	NA	NA	NA	NA
ENSG00000222872	RNU4-78P	snRNA	0	NA	NA	NA	NA
ENSG00000222874	RN7SKP33	misc_RNA	0	NA	NA	NA	NA
ENSG00000222880	RN7SKP261	misc_RNA	0	NA	NA	NA	NA
ENSG00000222881	Y_RNA	misc_RNA	0	NA	NA	NA	NA
ENSG00000222883	Y_RNA	misc_RNA	0	NA	NA	NA	NA
ENSG00000222889	RN7SKP29	misc_RNA	0	NA	NA	NA	NA
ENSG00000222890	RNU6-1068P	snRNA	0	NA	NA	NA	NA
ENSG00000222895	RNU6-1133P	snRNA	0	NA	NA	NA	NA
ENSG00000222898	RN7SKP97	misc_RNA	0.0782103	0.747511	0.2424	0.808471	NA
ENSG00000222909	RNU6-193P	snRNA	0	NA	NA	NA	NA
ENSG00000222915	RNU6-564P	snRNA	0	NA	NA	NA	NA
ENSG00000222920	RNA5SP29	rRNA	0	NA	NA	NA	NA
ENSG00000222921	RNA5SP104	rRNA	0	NA	NA	NA	NA
ENSG00000222922	RNA5SP501	rRNA	0	NA	NA	NA	NA
ENSG00000222923	RNU2-41P	snRNA	0	NA	NA	NA	NA
ENSG00000222924	RNU6-1148P	snRNA	0	NA	NA	NA	NA
ENSG00000222931	RN7SKP205	misc_RNA	0	NA	NA	NA	NA
ENSG00000222932	RNU6-172P	snRNA	0	NA	NA	NA	NA
ENSG00000222934	RN7SKP284	misc_RNA	0	NA	NA	NA	NA
ENSG00000222937	SNORD63	snoRNA	0	NA	NA	NA	NA
ENSG00000222940	RNU6-370P	snRNA	0	NA	NA	NA	NA
ENSG00000222941	Y_RNA	misc_RNA	0	NA	NA	NA	NA
ENSG00000222942	RN7SKP58	misc_RNA	0	NA	NA	NA	NA
ENSG00000222950	RN7SKP262	misc_RNA	0	NA	NA	NA	NA
ENSG00000222952	RNA5SP41	rRNA	0	NA	NA	NA	NA
ENSG00000222955	RNA5SP265	rRNA	0	NA	NA	NA	NA
ENSG00000222958	MIR1913	miRNA	0	NA	NA	NA	NA
ENSG00000222960	RNU6-272P	snRNA	0	NA	NA	NA	NA
ENSG00000222966	SNORA40	snoRNA	0	NA	NA	NA	NA
ENSG00000222969	RN7SKP8	misc_RNA	0	NA	NA	NA	NA
ENSG00000222971	RNA5SP222	rRNA	0	NA	NA	NA	NA
ENSG00000222972	RNU6-651P	snRNA	0	NA	NA	NA	NA
ENSG00000222973	RNU2-25P	snRNA	0	NA	NA	NA	NA
ENSG00000222974	RN7SKP228	misc_RNA	0	NA	NA	NA	NA
ENSG00000222976	RN7SKP94	misc_RNA	0	NA	NA	NA	NA
ENSG00000222979	RN7SKP167	misc_RNA	0	NA	NA	NA	NA
ENSG00000222982	RN7SKP216	misc_RNA	0	NA	NA	NA	NA
ENSG00000222983	RNA5SP127	rRNA	0	NA	NA	NA	NA
ENSG00000222985	RNU2-14P	snRNA	0	NA	NA	NA	NA
ENSG00000222986	RNU5A-5P	snRNA	0	NA	NA	NA	NA
ENSG00000222987	RN7SKP68	misc_RNA	0	NA	NA	NA	NA
ENSG00000222990	RNU4-22P	snRNA	0	NA	NA	NA	NA
ENSG00000222997	Y_RNA	misc_RNA	0	NA	NA	NA	NA
ENSG00000222998	RN7SKP259	misc_RNA	0	NA	NA	NA	NA
ENSG00000223001	RNU2-61P	snRNA	0	NA	NA	NA	NA
ENSG00000223003	RNA5SP184	rRNA	0	NA	NA	NA	NA
ENSG00000223004	SNORD29	snoRNA	0	NA	NA	NA	NA
ENSG00000223006	RN7SKP137	misc_RNA	0	NA	NA	NA	NA
ENSG00000223007	RN7SKP73	misc_RNA	0	NA	NA	NA	NA
ENSG00000223012	RN7SKP264	misc_RNA	0	NA	NA	NA	NA
ENSG00000223013	RNA5SP344	rRNA	0	NA	NA	NA	NA
ENSG00000223015	RNU6-1135P	snRNA	0	NA	NA	NA	NA
ENSG00000223019	RNA5SP306	rRNA	0	NA	NA	NA	NA
ENSG00000223023	Y_RNA	misc_RNA	0	NA	NA	NA	NA
ENSG00000223024	RNU6-55P	snRNA	0	NA	NA	NA	NA
ENSG00000223026	RN7SKP247	misc_RNA	0	NA	NA	NA	NA
ENSG00000223027	SNORA57	snoRNA	0	NA	NA	NA	NA
ENSG00000223037	RNU6-284P	snRNA	0	NA	NA	NA	NA
ENSG00000223039	RN7SKP268	misc_RNA	0	NA	NA	NA	NA
ENSG00000223040	RN7SKP144	misc_RNA	0	NA	NA	NA	NA
ENSG00000223042	RN7SKP161	misc_RNA	0	NA	NA	NA	NA
ENSG00000223044	RNU6-130P	snRNA	0	NA	NA	NA	NA
ENSG00000223046	RNA5SP369	rRNA	0	NA	NA	NA	NA
ENSG00000223047	RNU6-847P	snRNA	0	NA	NA	NA	NA
ENSG00000223056	RN7SKP169	misc_RNA	0	NA	NA	NA	NA
ENSG00000223060	Y_RNA	misc_RNA	0	NA	NA	NA	NA
ENSG00000223062	RNU6-1245P	snRNA	0	NA	NA	NA	NA
ENSG00000223064	RNU6-325P	snRNA	0	NA	NA	NA	NA
ENSG00000223075	RN7SKP126	misc_RNA	0	NA	NA	NA	NA
ENSG00000223076	RNA5SP31	rRNA	0	NA	NA	NA	NA
ENSG00000223078	RNU2-55P	snRNA	0	NA	NA	NA	NA
ENSG00000223080	Y_RNA	misc_RNA	0	NA	NA	NA	NA
ENSG00000223086	RNA5SP155	rRNA	0	NA	NA	NA	NA
ENSG00000223087	RNU6-602P	snRNA	0	NA	NA	NA	NA
ENSG00000223088	RMRPP5	ribozyme	0	NA	NA	NA	NA
ENSG00000223092	RNA5SP115	rRNA	0	NA	NA	NA	NA
ENSG00000223096	RNU5E-9P	snRNA	0	NA	NA	NA	NA
ENSG00000223107	RNU2-72P	snRNA	0	NA	NA	NA	NA
ENSG00000223109	MIR1538	miRNA	0	NA	NA	NA	NA
ENSG00000223111	SNORA74	snoRNA	0	NA	NA	NA	NA
ENSG00000223113	RNA5SP247	rRNA	0	NA	NA	NA	NA
ENSG00000223117	RN7SKP296	misc_RNA	1.53041	3.15737	1.71992	0.0854469	NA
ENSG00000223118	RN7SKP102	misc_RNA	0	NA	NA	NA	NA
ENSG00000223120	RN7SKP181	misc_RNA	0	NA	NA	NA	NA
ENSG00000223125	RNU2-32P	snRNA	0	NA	NA	NA	NA
ENSG00000223126	RN7SKP263	misc_RNA	0	NA	NA	NA	NA
ENSG00000223128	RN7SKP140	misc_RNA	0	NA	NA	NA	NA
ENSG00000223131	RNA5SP304	rRNA	0	NA	NA	NA	NA
ENSG00000223136	RN7SKP207	misc_RNA	0	NA	NA	NA	NA
ENSG00000223138	RNA5SP450	rRNA	0	NA	NA	NA	NA
ENSG00000223142	RN7SKP252	misc_RNA	0	NA	NA	NA	NA
ENSG00000223145	RN7SKP112	misc_RNA	0	NA	NA	NA	NA
ENSG00000223152	RNU4-88P	snRNA	0	NA	NA	NA	NA
ENSG00000223156	RNU2-18P	snRNA	0	NA	NA	NA	NA
ENSG00000223158	RNY1P3	misc_RNA	0	NA	NA	NA	NA
ENSG00000223162	RNA5SP280	rRNA	0	NA	NA	NA	NA
ENSG00000223168	RN7SKP142	misc_RNA	0	NA	NA	NA	NA
ENSG00000223169	RNA5SP209	rRNA	0	NA	NA	NA	NA
ENSG00000223174	RN7SKP17	misc_RNA	0	NA	NA	NA	NA
ENSG00000223175	RNU4-61P	snRNA	0	NA	NA	NA	NA
ENSG00000223177	RNA5SP39	rRNA	0	NA	NA	NA	NA
ENSG00000223179	RNU6-373P	snRNA	0	NA	NA	NA	NA
ENSG00000223181	RNU6-1199P	snRNA	0	NA	NA	NA	NA
ENSG00000223188	Y_RNA	misc_RNA	0	NA	NA	NA	NA
ENSG00000223189	RNU6-177P	snRNA	0	NA	NA	NA	NA
ENSG00000223190	RN7SKP100	misc_RNA	0	NA	NA	NA	NA
ENSG00000223191	RNU6-293P	snRNA	0	NA	NA	NA	NA
ENSG00000223197	RNU6-1001P	snRNA	0	NA	NA	NA	NA
ENSG00000223198	RNU2-22P	snRNA	0	NA	NA	NA	NA
ENSG00000223202	RN7SKP297	misc_RNA	0	NA	NA	NA	NA
ENSG00000223203	RNA5SP221	rRNA	0	NA	NA	NA	NA
ENSG00000223208	RNU6-1217P	snRNA	0	NA	NA	NA	NA
ENSG00000223212	RNU4-74P	snRNA	0	NA	NA	NA	NA
ENSG00000223215	RNU6-607P	snRNA	0	NA	NA	NA	NA
ENSG00000223217	RNU6-938P	snRNA	0	NA	NA	NA	NA
ENSG00000223220	Y_RNA	misc_RNA	0	NA	NA	NA	NA
ENSG00000223223	RN7SKP192	misc_RNA	0	NA	NA	NA	NA
ENSG00000223224	SNORD71	snoRNA	0	NA	NA	NA	NA
ENSG00000223225	RNU6-1054P	snRNA	0	NA	NA	NA	NA
ENSG00000223229	RN7SKP270	misc_RNA	0	NA	NA	NA	NA
ENSG00000223238	RNA5SP294	rRNA	0	NA	NA	NA	NA
ENSG00000223245	RNU4-63P	snRNA	0	NA	NA	NA	NA
ENSG00000223247	RNU2-64P	snRNA	0	NA	NA	NA	NA
ENSG00000223254	Y_RNA	misc_RNA	0	NA	NA	NA	NA
ENSG00000223256	RNU6-785P	snRNA	0	NA	NA	NA	NA
ENSG00000223258	RNU6-575P	snRNA	0	NA	NA	NA	NA
ENSG00000223259	RNA5SP508	rRNA	0	NA	NA	NA	NA
ENSG00000223260	RN7SKP194	misc_RNA	0	NA	NA	NA	NA
ENSG00000223262	RNA5SP492	rRNA	0	NA	NA	NA	NA
ENSG00000223263	RNU6-387P	snRNA	0	NA	NA	NA	NA
ENSG00000223265	RNU6-592P	snRNA	0	NA	NA	NA	NA
ENSG00000223269	RN7SKP53	misc_RNA	0	NA	NA	NA	NA
ENSG00000223271	Y_RNA	misc_RNA	0	NA	NA	NA	NA
ENSG00000223273	RN7SKP172	misc_RNA	0	NA	NA	NA	NA
ENSG00000223274	RNA5SP498	rRNA	0	NA	NA	NA	NA
ENSG00000223280	RNU6-57P	snRNA	0	NA	NA	NA	NA
ENSG00000223281	RN7SKP85	misc_RNA	0	NA	NA	NA	NA
ENSG00000223282	RN7SKP165	misc_RNA	0	NA	NA	NA	NA
ENSG00000223284	RNU6-195P	snRNA	0	NA	NA	NA	NA
ENSG00000223287	RNU6-954P	snRNA	0	NA	NA	NA	NA
ENSG00000223290	RNA5SP107	rRNA	0	NA	NA	NA	NA
ENSG00000223293	RNA5SP270	rRNA	0	NA	NA	NA	NA
ENSG00000223294	SNORD83	snoRNA	0	NA	NA	NA	NA
ENSG00000223298	RNY3P8	misc_RNA	0.054889	-0.0446644	-0.0144884	0.98844	NA
ENSG00000223299	RN7SKP108	misc_RNA	0	NA	NA	NA	NA
ENSG00000223300	Y_RNA	misc_RNA	0	NA	NA	NA	NA
ENSG00000223302	Y_RNA	misc_RNA	0	NA	NA	NA	NA
ENSG00000223305	RN7SKP30	misc_RNA	0.308455	0.465137	0.15187	0.879289	NA
ENSG00000223306	RNU6-1304P	snRNA	0	NA	NA	NA	NA
ENSG00000223308	RN7SKP101	misc_RNA	0	NA	NA	NA	NA
ENSG00000223309	RNU6-722P	snRNA	0	NA	NA	NA	NA
ENSG00000223313	RNU6-516P	snRNA	0	NA	NA	NA	NA
ENSG00000223315	RN7SKP279	misc_RNA	0	NA	NA	NA	NA
ENSG00000223318	RNA5SP111	rRNA	0	NA	NA	NA	NA
ENSG00000223321	RN7SKP293	misc_RNA	0	NA	NA	NA	NA
ENSG00000223324	RN7SKP273	misc_RNA	0	NA	NA	NA	NA
ENSG00000223327	RNU2-71P	snRNA	0	NA	NA	NA	NA
ENSG00000223330	RNU6-1052P	snRNA	0	NA	NA	NA	NA
ENSG00000223335	RNU6-603P	snRNA	0	NA	NA	NA	NA
ENSG00000223336	RNU2-6P	snRNA	0.353837	-0.854797	-0.279952	0.779514	NA
ENSG00000223341	RN7SKP3	misc_RNA	0	NA	NA	NA	NA
ENSG00000223342	RP3-429O6.1	lincRNA	0.0703205	0.734738	0.238339	0.811618	NA
ENSG00000223343	RP13-131K19.2	antisense	2.80585	-1.47129	-1.66516	0.0958803	NA
ENSG00000223344	RP11-541F9.1	lincRNA	0	NA	NA	NA	NA
ENSG00000223345	HIST2H2BA	transcribed_unprocessed_pseudogene	0.91619	-1.01449	-0.466406	0.640925	NA
ENSG00000223349	KLF2P3	processed_pseudogene	0	NA	NA	NA	NA
ENSG00000223351	ZNF385D-AS2	lincRNA	0	NA	NA	NA	NA
ENSG00000223353	RP11-290P14.2	processed_pseudogene	0	NA	NA	NA	NA
ENSG00000223356	RP11-66D17.5	antisense	0.909876	0.125318	0.0622141	0.950392	NA
ENSG00000223358	EHHADH-AS1	antisense	0	NA	NA	NA	NA
ENSG00000223360	AC096559.2	lincRNA	0	NA	NA	NA	NA
ENSG00000223362	CDY15P	unprocessed_pseudogene	0	NA	NA	NA	NA
ENSG00000223368	RP11-401G5.1	processed_pseudogene	0	NA	NA	NA	NA
ENSG00000223373	AC108066.1	lincRNA	0	NA	NA	NA	NA
ENSG00000223374	AC005104.3	antisense	0	NA	NA	NA	NA
ENSG00000223375	RP11-224O19.5	processed_pseudogene	0	NA	NA	NA	NA
ENSG00000223377	RP5-1014O16.1	unprocessed_pseudogene	0	NA	NA	NA	NA
ENSG00000223379	RP11-374M1.4	lincRNA	0.352662	-0.489486	-0.159362	0.873384	NA
ENSG00000223381	RP11-655H13.2	lincRNA	0	NA	NA	NA	NA
ENSG00000223382	LINC01778	lincRNA	0	NA	NA	NA	NA
ENSG00000223383	HIST1H2APS6	processed_pseudogene	0	NA	NA	NA	NA
ENSG00000223387	LINC02068	lincRNA	0.182193	0.852925	0.278132	0.780911	NA
ENSG00000223389	SDCBP2P1	processed_pseudogene	0	NA	NA	NA	NA
ENSG00000223390	RP11-91A18.4	antisense	0.218851	1.28591	0.418227	0.675781	NA
ENSG00000223391	GS1-309P15.3	processed_pseudogene	0	NA	NA	NA	NA
ENSG00000223392	CLDN10-AS1	antisense	0	NA	NA	NA	NA
ENSG00000223393	RP5-858B6.3	antisense	0	NA	NA	NA	NA
ENSG00000223394	TRBV29OR9-2	TR_V_pseudogene	0	NA	NA	NA	NA
ENSG00000223395	RBM22P7	processed_pseudogene	0	NA	NA	NA	NA
ENSG00000223398	AC027124.2	processed_pseudogene	0	NA	NA	NA	NA
ENSG00000223400	AP006748.1	lincRNA	0	NA	NA	NA	NA
ENSG00000223401	RP11-211G3.2	protein_coding	0.571554	0.317637	0.13673	0.891244	NA
ENSG00000223402	AC074121.4	processed_pseudogene	0	NA	NA	NA	NA
ENSG00000223403	MEG9	lincRNA	0.0782103	0.747511	0.2424	0.808471	NA
ENSG00000223404	LINC00397	lincRNA	0	NA	NA	NA	NA
ENSG00000223406	XKRYP5	unprocessed_pseudogene	0	NA	NA	NA	NA
ENSG00000223407	USP9YP18	unprocessed_pseudogene	0	NA	NA	NA	NA
ENSG00000223409	RPL17P17	processed_pseudogene	0	NA	NA	NA	NA
ENSG00000223410	RP1-191L6.2	lincRNA	0	NA	NA	NA	NA
ENSG00000223414	LINC00473	lincRNA	0.155414	-0.050771	-0.0164665	0.986862	NA
ENSG00000223416	RPS26P15	processed_pseudogene	0.0461453	-0.0487785	-0.0158211	0.987377	NA
ENSG00000223417	TRIM49D1	protein_coding	9.84613	0.50411	0.793139	0.427697	NA
ENSG00000223418	GS1-590J6.2	processed_pseudogene	0.197031	0.741093	0.240359	0.810052	NA
ENSG00000223419	AC006022.4	processed_pseudogene	0	NA	NA	NA	NA
ENSG00000223421	RP11-572H4.1	processed_pseudogene	0	NA	NA	NA	NA
ENSG00000223422	AC007274.2	unprocessed_pseudogene	0	NA	NA	NA	NA
ENSG00000223427	AC016716.1	processed_pseudogene	0	NA	NA	NA	NA
ENSG00000223428	RP11-399K21.5	transcribed_processed_pseudogene	0	NA	NA	NA	NA
ENSG00000223429	RP4-800M22.2	processed_pseudogene	0	NA	NA	NA	NA
ENSG00000223430	AC011243.1	lincRNA	0	NA	NA	NA	NA
ENSG00000223431	MTND6P21	processed_pseudogene	0	NA	NA	NA	NA
ENSG00000223432	RP11-62L18.3	lincRNA	0	NA	NA	NA	NA
ENSG00000223433	RPS29P9	processed_pseudogene	0	NA	NA	NA	NA
ENSG00000223436	AC011625.1	antisense	0	NA	NA	NA	NA
ENSG00000223437	TMSB4XP3	processed_pseudogene	0	NA	NA	NA	NA
ENSG00000223438	RP1-171K16.5	lincRNA	0	NA	NA	NA	NA
ENSG00000223440	RP11-555J4.4	antisense	0.197031	0.741093	0.240359	0.810052	NA
ENSG00000223442	TH2LCRR	antisense	0.433841	-1.36802	-0.447746	0.654336	NA
ENSG00000223443	USP17L2	protein_coding	0	NA	NA	NA	NA
ENSG00000223445	RPL6P21	processed_pseudogene	0	NA	NA	NA	NA
ENSG00000223446	RP11-274J16.5	antisense	0	NA	NA	NA	NA
ENSG00000223450	RP11-52I18.1	processed_pseudogene	0	NA	NA	NA	NA
ENSG00000223452	HMGN2P18	processed_pseudogene	0	NA	NA	NA	NA
ENSG00000223455	RP11-781P14.3	processed_pseudogene	0	NA	NA	NA	NA
ENSG00000223457	HTATSF1P1	processed_pseudogene	0	NA	NA	NA	NA
ENSG00000223458	LMO7DN-IT1	sense_intronic	0	NA	NA	NA	NA
ENSG00000223460	GAPDHP69	processed_pseudogene	0.197031	0.741093	0.240359	0.810052	NA
ENSG00000223461	AC004471.9	antisense	1.29382	-0.279204	-0.157654	0.87473	NA
ENSG00000223462	RP11-285G1.9	lincRNA	0	NA	NA	NA	NA
ENSG00000223466	LINC01825	lincRNA	1.14506	-2.69595	-1.65918	0.097079	NA
ENSG00000223467	CALM1P1	processed_pseudogene	0	NA	NA	NA	NA
ENSG00000223469	RP11-344J7.2	lincRNA	0	NA	NA	NA	NA
ENSG00000223470	RP11-490O24.2	lincRNA	0	NA	NA	NA	NA
ENSG00000223475	RP11-310H4.1	antisense	0.082599	-0.197761	-0.0642965	0.948734	NA
ENSG00000223476	VN1R42P	processed_pseudogene	0.234894	0.344626	0.111729	0.911039	NA
ENSG00000223479	RP4-788P17.1	lincRNA	0	NA	NA	NA	NA
ENSG00000223484	TRPC6P	processed_pseudogene	0	NA	NA	NA	NA
ENSG00000223485	LINC01615	lincRNA	0	NA	NA	NA	NA
ENSG00000223486	AC092198.1	lincRNA	5.0166	0.871447	1.12058	0.262466	NA
ENSG00000223487	FRMPD4-AS1	antisense	0	NA	NA	NA	NA
ENSG00000223488	MAPK6PS2	processed_pseudogene	0	NA	NA	NA	NA
ENSG00000223489	NEFHP1	processed_pseudogene	0	NA	NA	NA	NA
ENSG00000223490	CHCHD2P5	processed_pseudogene	0	NA	NA	NA	NA
ENSG00000223492	RP11-15M15.1	antisense	0.197031	0.741093	0.240359	0.810052	NA
ENSG00000223495	RP11-763B22.7	processed_pseudogene	0	NA	NA	NA	NA
ENSG00000223497	AC063979.1	unitary_pseudogene	0	NA	NA	NA	NA
ENSG00000223498	RP11-716A19.3	processed_pseudogene	0.197031	0.741093	0.240359	0.810052	NA
ENSG00000223500	AC083862.6	processed_pseudogene	0.44895	0.383252	0.124847	0.900645	NA
ENSG00000223502	RP11-96B5.3	antisense	0	NA	NA	NA	NA
ENSG00000223503	RP11-29H23.6	processed_pseudogene	0	NA	NA	NA	NA
ENSG00000223504	RP11-542F9.1	lincRNA	0	NA	NA	NA	NA
ENSG00000223505	RP11-397P13.7	processed_pseudogene	0	NA	NA	NA	NA
ENSG00000223506	SLC20A1P1	processed_pseudogene	0	NA	NA	NA	NA
ENSG00000223508	RPL23AP53	transcribed_processed_pseudogene	8.29764	-0.735632	-0.944598	0.344864	NA
ENSG00000223510	CDRT15	protein_coding	0	NA	NA	NA	NA
ENSG00000223511	RP13-297E16.4	lincRNA	8.1973	-0.0923278	-0.138059	0.890193	NA
ENSG00000223513	ATP6V0E1P2	processed_pseudogene	0	NA	NA	NA	NA
ENSG00000223514	AC004866.1	processed_pseudogene	0	NA	NA	NA	NA
ENSG00000223516	AFF2-IT1	sense_intronic	0	NA	NA	NA	NA
ENSG00000223517	AC010723.1	lincRNA	0	NA	NA	NA	NA
ENSG00000223518	CSNK1A1P1	transcribed_processed_pseudogene	0.251519	-0.121552	-0.0396931	0.968338	NA
ENSG00000223522	AC093690.1	antisense	0	NA	NA	NA	NA
ENSG00000223523	AC079613.1	sense_overlapping	0	NA	NA	NA	NA
ENSG00000223525	RABGAP1L-IT1	sense_intronic	0.0461453	-0.0487785	-0.0158211	0.987377	NA
ENSG00000223528	RP11-223P11.3	antisense	0.352445	0.345243	0.112457	0.910461	NA
ENSG00000223529	EEF1A1P8	processed_pseudogene	0.962944	2.13465	1.20445	0.228417	NA
ENSG00000223530	AC012506.1	lincRNA	0	NA	NA	NA	NA
ENSG00000223534	HLA-DQB1-AS1	antisense	0	NA	NA	NA	NA
ENSG00000223535	FAM90A17P	unprocessed_pseudogene	0	NA	NA	NA	NA
ENSG00000223536	AC008069.1	lincRNA	0	NA	NA	NA	NA
ENSG00000223537	RP5-919F19.5	antisense	0	NA	NA	NA	NA
ENSG00000223538	RP11-216P16.6	processed_pseudogene	0	NA	NA	NA	NA
ENSG00000223539	AC011431.1	unprocessed_pseudogene	0	NA	NA	NA	NA
ENSG00000223540	RPS15AP5	processed_pseudogene	0.155414	-0.050771	-0.0164665	0.986862	NA
ENSG00000223542	RP1-283K11.3	antisense	0	NA	NA	NA	NA
ENSG00000223543	TCEAL4P1	processed_pseudogene	0	NA	NA	NA	NA
ENSG00000223544	AC005838.2	unprocessed_pseudogene	0	NA	NA	NA	NA
ENSG00000223546	LINC00630	lincRNA	5.72162	-0.430303	-0.650779	0.515189	NA
ENSG00000223548	AC034228.3	antisense	0.569408	1.33878	0.574014	0.565958	NA
ENSG00000223549	MTND5P28	processed_pseudogene	0	NA	NA	NA	NA
ENSG00000223550	SNRPBP1	processed_pseudogene	0	NA	NA	NA	NA
ENSG00000223551	TMSB4XP4	processed_pseudogene	6.44435	0.732653	1.4102	0.158482	NA
ENSG00000223552	RP11-24F11.2	antisense	10.5296	-0.288453	-0.5655	0.571734	NA
ENSG00000223553	SMPD4P1	transcribed_unprocessed_pseudogene	11.1943	0.419174	0.78676	0.431422	NA
ENSG00000223554	AC078851.1	lincRNA	0	NA	NA	NA	NA
ENSG00000223555	USP9YP23	unprocessed_pseudogene	0	NA	NA	NA	NA
ENSG00000223558	TRIM60P17	processed_pseudogene	0	NA	NA	NA	NA
ENSG00000223559	RP11-700P18.1	processed_pseudogene	0.363697	0.766818	0.250437	0.802249	NA
ENSG00000223561	AC003090.1	lincRNA	1.83053	-0.56642	-0.475558	0.634389	NA
ENSG00000223563	AP001601.2	antisense	0	NA	NA	NA	NA
ENSG00000223564	CYP4F32P	unprocessed_pseudogene	0	NA	NA	NA	NA
ENSG00000223565	RP11-344L13.1	processed_pseudogene	0	NA	NA	NA	NA
ENSG00000223566	TNRC18P2	unprocessed_pseudogene	0.243528	-0.542755	-0.177161	0.859382	NA
ENSG00000223568	RPL3P11	processed_pseudogene	0	NA	NA	NA	NA
ENSG00000223569	USP17L15	protein_coding	0	NA	NA	NA	NA
ENSG00000223570	RP11-275I14.2	processed_pseudogene	0	NA	NA	NA	NA
ENSG00000223571	DHRSX-IT1	sense_intronic	2.23328	0.940231	0.967357	0.333366	NA
ENSG00000223572	CKMT1A	protein_coding	0.0922906	-0.161259	-0.0524708	0.958154	NA
ENSG00000223573	TINCR	protein_coding	4.69544	0.0725928	0.105696	0.915823	NA
ENSG00000223574	TPMTP4	processed_pseudogene	0	NA	NA	NA	NA
ENSG00000223575	RBMX2P3	processed_pseudogene	0	NA	NA	NA	NA
ENSG00000223576	RP11-61K9.2	antisense	0	NA	NA	NA	NA
ENSG00000223581	RP11-393K12.2	lincRNA	0	NA	NA	NA	NA
ENSG00000223583	RP3-476K8.4	processed_pseudogene	0.14718	-0.581244	-0.189132	0.84999	NA
ENSG00000223584	TVP23CP1	processed_pseudogene	0.054889	-0.0446644	-0.0144884	0.98844	NA
ENSG00000223586	LINC01312	lincRNA	0	NA	NA	NA	NA
ENSG00000223587	LINC01986	lincRNA	0	NA	NA	NA	NA
ENSG00000223589	RP5-884C9.3	processed_pseudogene	0	NA	NA	NA	NA
ENSG00000223591	CENPVL1	protein_coding	0	NA	NA	NA	NA
ENSG00000223592	FNDC3CP	unitary_pseudogene	0	NA	NA	NA	NA
ENSG00000223593	AL356806.3	processed_pseudogene	0	NA	NA	NA	NA
ENSG00000223595	LYPLA1P1	processed_pseudogene	0	NA	NA	NA	NA
ENSG00000223597	LINC02142	lincRNA	0	NA	NA	NA	NA
ENSG00000223598	RP1-292B18.4	antisense	0	NA	NA	NA	NA
ENSG00000223599	RP11-216N14.7	processed_pseudogene	1.86547	0.0589209	0.0467536	0.96271	NA
ENSG00000223600	EEF1A1P41	processed_pseudogene	0	NA	NA	NA	NA
ENSG00000223601	EBLN1	protein_coding	0.062241	-0.0503824	-0.0163406	0.986963	NA
ENSG00000223602	AC125634.1	unprocessed_pseudogene	0	NA	NA	NA	NA
ENSG00000223603	CRPP1	unprocessed_pseudogene	0	NA	NA	NA	NA
ENSG00000223604	AC007394.3	processed_pseudogene	0	NA	NA	NA	NA
ENSG00000223605	AC107399.1	unprocessed_pseudogene	0	NA	NA	NA	NA
ENSG00000223608	DSCR4-IT1	sense_intronic	0	NA	NA	NA	NA
ENSG00000223611	SUPT20HL2	processed_pseudogene	0.259911	0.391175	0.126956	0.898975	NA
ENSG00000223612	RP11-289I10.2	processed_pseudogene	6.69787	-0.135929	-0.204251	0.838158	NA
ENSG00000223614	ZNF735	protein_coding	0	NA	NA	NA	NA
ENSG00000223615	RP11-196I18.2	processed_pseudogene	0	NA	NA	NA	NA
ENSG00000223617	LINC00370	lincRNA	0	NA	NA	NA	NA
ENSG00000223619	MTCO1P17	unprocessed_pseudogene	0	NA	NA	NA	NA
ENSG00000223620	RBM48P1	processed_pseudogene	0	NA	NA	NA	NA
ENSG00000223621	AK4P4	processed_pseudogene	1.02232	-0.128853	-0.0611181	0.951265	NA
ENSG00000223622	GSTA6P	unprocessed_pseudogene	0.390458	1.61168	0.525321	0.59936	NA
ENSG00000223623	RP3-425P12.1	lincRNA	0	NA	NA	NA	NA
ENSG00000223624	RP1-125I3.4	processed_pseudogene	0	NA	NA	NA	NA
ENSG00000223625	CYCSP32	processed_pseudogene	0	NA	NA	NA	NA
ENSG00000223626	LINC01044	lincRNA	0	NA	NA	NA	NA
ENSG00000223628	AC023449.2	processed_pseudogene	0	NA	NA	NA	NA
ENSG00000223629	DEFA8P	unprocessed_pseudogene	0.688339	1.62876	0.671104	0.502154	NA
ENSG00000223631	LINC01120	lincRNA	0	NA	NA	NA	NA
ENSG00000223633	RP11-143A22.1	lincRNA	0	NA	NA	NA	NA
ENSG00000223634	AC012506.3	lincRNA	0	NA	NA	NA	NA
ENSG00000223635	RP4-613A2.1	antisense	0.108822	-0.424149	-0.137708	0.890471	NA
ENSG00000223636	UBE2Q2P5Y	unprocessed_pseudogene	0	NA	NA	NA	NA
ENSG00000223637	RBMY2EP	transcribed_unprocessed_pseudogene	0	NA	NA	NA	NA
ENSG00000223640	RPL30P3	processed_pseudogene	0	NA	NA	NA	NA
ENSG00000223641	TTTY17C	lincRNA	0	NA	NA	NA	NA
ENSG00000223642	AC008277.1	antisense	0	NA	NA	NA	NA
ENSG00000223643	RP11-108M9.1	lincRNA	0	NA	NA	NA	NA
ENSG00000223646	AC002463.3	lincRNA	0	NA	NA	NA	NA
ENSG00000223647	LINC01946	lincRNA	0	NA	NA	NA	NA
ENSG00000223648	IGHV3-64	IG_V_gene	13.484	-0.278757	-0.611613	0.540794	NA
ENSG00000223649	RP11-359E8.3	lincRNA	0	NA	NA	NA	NA
ENSG00000223650	UHRF2P1	processed_pseudogene	0	NA	NA	NA	NA
ENSG00000223651	RP5-1121H13.1	processed_pseudogene	0	NA	NA	NA	NA
ENSG00000223652	AC106786.1	antisense	0	NA	NA	NA	NA
ENSG00000223653	RP11-131L23.1	antisense	0.647107	-1.17723	-0.464742	0.642116	NA
ENSG00000223655	RAB9AP3	processed_pseudogene	0	NA	NA	NA	NA
ENSG00000223656	HMGB3P10	processed_pseudogene	0	NA	NA	NA	NA
ENSG00000223657	KRT8P51	processed_pseudogene	0	NA	NA	NA	NA
ENSG00000223658	C1GALT1C1L	protein_coding	0.356526	-1.01094	-0.329843	0.741519	NA
ENSG00000223660	AC012314.20	lincRNA	0.155414	-0.050771	-0.0164665	0.986862	NA
ENSG00000223662	SAMSN1-AS1	antisense	0	NA	NA	NA	NA
ENSG00000223663	NDUFB4P8	processed_pseudogene	0	NA	NA	NA	NA
ENSG00000223665	CTB-111F10.1	lincRNA	0	NA	NA	NA	NA
ENSG00000223668	EEF1A1P24	processed_pseudogene	0.054889	-0.0446644	-0.0144884	0.98844	NA
ENSG00000223669	RP11-93B14.4	antisense	0.419527	0.489927	0.159882	0.872974	NA
ENSG00000223671	RPL34P3	processed_pseudogene	0	NA	NA	NA	NA
ENSG00000223672	RP11-272P10.3	processed_pseudogene	0	NA	NA	NA	NA
ENSG00000223675	RP11-86H7.6	lincRNA	0	NA	NA	NA	NA
ENSG00000223676	RPL34P26	processed_pseudogene	0	NA	NA	NA	NA
ENSG00000223677	OR2AD1P	unprocessed_pseudogene	0	NA	NA	NA	NA
ENSG00000223678	RP11-311H10.4	antisense	0	NA	NA	NA	NA
ENSG00000223679	AP000362.1	unprocessed_pseudogene	0	NA	NA	NA	NA
ENSG00000223683	RPSAP65	processed_pseudogene	0	NA	NA	NA	NA
ENSG00000223684	IFNWP18	unprocessed_pseudogene	0	NA	NA	NA	NA
ENSG00000223685	LINC00571	lincRNA	0	NA	NA	NA	NA
ENSG00000223688	RPS24P14	processed_pseudogene	0.595113	0.387694	0.126834	0.899072	NA
ENSG00000223691	AC068044.1	processed_pseudogene	0	NA	NA	NA	NA
ENSG00000223692	DIP2A-IT1	sense_intronic	0.393853	-1.34042	-0.439314	0.660434	NA
ENSG00000223694	ADH5P3	processed_pseudogene	0	NA	NA	NA	NA
ENSG00000223695	RP4-633O19__A.1	lincRNA	0.497422	0.306001	0.100668	0.919814	NA
ENSG00000223697	AF230666.2	antisense	0	NA	NA	NA	NA
ENSG00000223698	GOLGA6L11P	unprocessed_pseudogene	0	NA	NA	NA	NA
ENSG00000223701	RAET1E-AS1	antisense	0.182193	0.852925	0.278132	0.780911	NA
ENSG00000223702	ZDHHC20P2	processed_pseudogene	0	NA	NA	NA	NA
ENSG00000223703	AC027612.4	unprocessed_pseudogene	0.289321	0.301657	0.0982551	0.92173	NA
ENSG00000223704	LINC01422	lincRNA	5.20982	-0.190496	-0.244351	0.806959	NA
ENSG00000223707	SFR1P2	processed_pseudogene	0	NA	NA	NA	NA
ENSG00000223709	TRIM64EP	unprocessed_pseudogene	0	NA	NA	NA	NA
ENSG00000223710	CRYGGP	unprocessed_pseudogene	0	NA	NA	NA	NA
ENSG00000223711	AC091633.3	antisense	1.91978	-1.06468	-1.03253	0.301823	NA
ENSG00000223714	RP5-1172N10.2	lincRNA	0.0607312	0.743111	0.241	0.809555	NA
ENSG00000223715	LINC01208	lincRNA	0	NA	NA	NA	NA
ENSG00000223716	RP11-113O24.3	lincRNA	0	NA	NA	NA	NA
ENSG00000223717	DNAJA1P1	processed_pseudogene	0	NA	NA	NA	NA
ENSG00000223718	AC093107.7	processed_pseudogene	0.44415	0.182682	0.0643733	0.948673	NA
ENSG00000223719	AC024162.2	processed_pseudogene	0	NA	NA	NA	NA
ENSG00000223720	RP5-1024N4.2	lincRNA	0	NA	NA	NA	NA
ENSG00000223721	UQCRFS1P2	processed_pseudogene	0	NA	NA	NA	NA
ENSG00000223723	BX842568.2	processed_pseudogene	0.276876	0.373388	0.12164	0.903184	NA
ENSG00000223724	RAD17P2	processed_pseudogene	0	NA	NA	NA	NA
ENSG00000223725	AC007879.5	antisense	3.63391	-0.645939	-0.731654	0.46438	NA
ENSG00000223726	CTA-929C8.7	lincRNA	0	NA	NA	NA	NA
ENSG00000223727	AC026188.1	lincRNA	0.165198	-0.226058	-0.0737449	0.941213	NA
ENSG00000223728	RP11-314N2.2	processed_pseudogene	0	NA	NA	NA	NA
ENSG00000223729	RP11-145E17.2	lincRNA	0	NA	NA	NA	NA
ENSG00000223730	RP1-127B20.4	transcribed_processed_pseudogene	0	NA	NA	NA	NA
ENSG00000223731	SUPT20HL1	processed_pseudogene	0	NA	NA	NA	NA
ENSG00000223732	RP11-321C24.1	lincRNA	0	NA	NA	NA	NA
ENSG00000223733	RPL18AP14	processed_pseudogene	0	NA	NA	NA	NA
ENSG00000223734	RP11-644K8.1	lincRNA	0	NA	NA	NA	NA
ENSG00000223735	OR51B3P	unprocessed_pseudogene	0	NA	NA	NA	NA
ENSG00000223738	RP11-781E19.1	processed_pseudogene	0	NA	NA	NA	NA
ENSG00000223739	AC007389.2	processed_pseudogene	0	NA	NA	NA	NA
ENSG00000223740	RP11-760D2.4	processed_pseudogene	0	NA	NA	NA	NA
ENSG00000223741	PSMD4P1	processed_pseudogene	0	NA	NA	NA	NA
ENSG00000223742	RP11-149B9.2	lincRNA	0	NA	NA	NA	NA
ENSG00000223744	RBMY2GP	unprocessed_pseudogene	0	NA	NA	NA	NA
ENSG00000223746	ELOCP30	processed_pseudogene	0	NA	NA	NA	NA
ENSG00000223749	MIR503HG	lincRNA	3.85341	-0.220558	-0.250091	0.802517	NA
ENSG00000223750	SIRPB3P	unprocessed_pseudogene	7.48013	-0.21975	-0.304032	0.761104	NA
ENSG00000223751	AC116609.2	lincRNA	0	NA	NA	NA	NA
ENSG00000223753	GHc-602D8.2	processed_pseudogene	0	NA	NA	NA	NA
ENSG00000223754	AC008073.9	antisense	0.0461453	-0.0487785	-0.0158211	0.987377	NA
ENSG00000223756	TSSC2	transcribed_unprocessed_pseudogene	0.188089	-0.0685518	-0.022252	0.982247	NA
ENSG00000223760	MED15P9	transcribed_unprocessed_pseudogene	0	NA	NA	NA	NA
ENSG00000223761	RP11-57C13.4	lincRNA	0	NA	NA	NA	NA
ENSG00000223764	RP11-54O7.3	lincRNA	0	NA	NA	NA	NA
ENSG00000223765	LINC01626	lincRNA	0	NA	NA	NA	NA
ENSG00000223770	AC006145.4	antisense	0	NA	NA	NA	NA
ENSG00000223772	GEMIN8P3	processed_pseudogene	0	NA	NA	NA	NA
ENSG00000223774	RP11-307B6.3	antisense	0.644561	0.911773	0.352168	0.724713	NA
ENSG00000223776	LGALS8-AS1	antisense	3.18511	0.133938	0.144835	0.884841	NA
ENSG00000223777	AC092162.2	processed_pseudogene	0	NA	NA	NA	NA
ENSG00000223779	RP11-403I13.4	unprocessed_pseudogene	0.369646	0.353417	0.115458	0.908082	NA
ENSG00000223782	RPS21P8	processed_pseudogene	0	NA	NA	NA	NA
ENSG00000223783	LINC01983	lincRNA	0	NA	NA	NA	NA
ENSG00000223784	LINP1	lincRNA	0	NA	NA	NA	NA
ENSG00000223786	RP11-554D15.1	lincRNA	0	NA	NA	NA	NA
ENSG00000223787	RP4-593M8.1	processed_pseudogene	0	NA	NA	NA	NA
ENSG00000223788	DIS3L2P1	unprocessed_pseudogene	0	NA	NA	NA	NA
ENSG00000223791	UBE2E1-AS1	antisense	0.164667	-0.192875	-0.0628693	0.949871	NA
ENSG00000223794	COX5BP8	processed_pseudogene	0	NA	NA	NA	NA
ENSG00000223795	RP11-473E2.2	lincRNA	0	NA	NA	NA	NA
ENSG00000223800	RP11-598C10.2	lincRNA	0	NA	NA	NA	NA
ENSG00000223802	CERS1	protein_coding	0.332349	0.750925	0.245256	0.806258	NA
ENSG00000223803	RPS20P14	processed_pseudogene	1.47464	-0.895009	-0.636668	0.524341	NA
ENSG00000223806	LINC00114	lincRNA	0.182193	0.852925	0.278132	0.780911	NA
ENSG00000223807	BOLA3P4	processed_pseudogene	0	NA	NA	NA	NA
ENSG00000223808	RP11-428L9.2	lincRNA	0	NA	NA	NA	NA
ENSG00000223809	RP11-85L21.6	lincRNA	0	NA	NA	NA	NA
ENSG00000223810	KRT8P28	processed_pseudogene	0	NA	NA	NA	NA
ENSG00000223811	RP11-437J19.1	lincRNA	0	NA	NA	NA	NA
ENSG00000223812	RP11-197K6.1	lincRNA	0	NA	NA	NA	NA
ENSG00000223813	AC007255.8	antisense	0	NA	NA	NA	NA
ENSG00000223814	RP11-543D5.2	lincRNA	0	NA	NA	NA	NA
ENSG00000223815	DIAPH3-AS2	antisense	0	NA	NA	NA	NA
ENSG00000223816	IGKV1OR2-2	unprocessed_pseudogene	0	NA	NA	NA	NA
ENSG00000223817	CDH23-AS1	antisense	0	NA	NA	NA	NA
ENSG00000223819	RP3-347M6.1	processed_pseudogene	0	NA	NA	NA	NA
ENSG00000223820	CFL1P1	transcribed_unprocessed_pseudogene	3.81246	-1.2395	-1.42033	0.155511	NA
ENSG00000223821	RP11-505P4.6	antisense	0.128391	0.304799	0.0989119	0.921208	NA
ENSG00000223822	EEF1A1P1	processed_pseudogene	0.0615536	0.728066	0.23622	0.813262	NA
ENSG00000223823	LINC01342	lincRNA	2.60498	0.719839	0.699476	0.484254	NA
ENSG00000223824	AC019178.3	processed_pseudogene	0	NA	NA	NA	NA
ENSG00000223825	DAZAP2P1	processed_pseudogene	0.333242	1.81111	0.590929	0.554568	NA
ENSG00000223826	LINC01870	lincRNA	0	NA	NA	NA	NA
ENSG00000223828	BANF1P4	processed_pseudogene	0	NA	NA	NA	NA
ENSG00000223829	AC004870.4	processed_transcript	0	NA	NA	NA	NA
ENSG00000223831	RP1-56J10.8	sense_intronic	0	NA	NA	NA	NA
ENSG00000223834	RP11-472N13.2	lincRNA	0.0412995	-0.0388937	-0.0126185	0.989932	NA
ENSG00000223836	RP11-548K12.2	unprocessed_pseudogene	0	NA	NA	NA	NA
ENSG00000223837	XXbac-BPG181M17.4	sense_intronic	2.10323	-1.0118	-0.834222	0.404156	NA
ENSG00000223838	AC007091.1	lincRNA	0	NA	NA	NA	NA
ENSG00000223839	FAM95B1	lincRNA	5.73596	0.403535	0.526396	0.598613	NA
ENSG00000223841	RP11-448K10.1	processed_pseudogene	0	NA	NA	NA	NA
ENSG00000223842	RP11-135J2.3	lincRNA	0	NA	NA	NA	NA
ENSG00000223843	EFCAB6-AS1	antisense	0	NA	NA	NA	NA
ENSG00000223845	VN1R40P	unitary_pseudogene	0	NA	NA	NA	NA
ENSG00000223847	RP5-925F19.1	processed_pseudogene	0	NA	NA	NA	NA
ENSG00000223849	RP11-80I15.1	processed_pseudogene	0	NA	NA	NA	NA
ENSG00000223850	MYCNUT	lincRNA	0	NA	NA	NA	NA
ENSG00000223856	RAB9AP2	unprocessed_pseudogene	0	NA	NA	NA	NA
ENSG00000223859	AC007403.3	lincRNA	0	NA	NA	NA	NA
ENSG00000223861	RP11-74C1.2	processed_pseudogene	0.365509	0.136039	0.0446567	0.964381	NA
ENSG00000223863	LINC01805	lincRNA	0.158959	0.844075	0.274688	0.783556	NA
ENSG00000223864	NPM1P19	processed_pseudogene	0	NA	NA	NA	NA
ENSG00000223866	AC002486.3	processed_pseudogene	0	NA	NA	NA	NA
ENSG00000223867	AC098592.7	processed_pseudogene	0	NA	NA	NA	NA
ENSG00000223869	RP11-323K10.1	processed_pseudogene	0	NA	NA	NA	NA
ENSG00000223870	AP000233.3	lincRNA	0	NA	NA	NA	NA
ENSG00000223872	AC006372.5	lincRNA	0	NA	NA	NA	NA
ENSG00000223873	SAP18P2	processed_pseudogene	0	NA	NA	NA	NA
ENSG00000223874	LINC01921	lincRNA	0	NA	NA	NA	NA
ENSG00000223875	NBEAP3	unprocessed_pseudogene	0	NA	NA	NA	NA
ENSG00000223876	RPS27P1	processed_pseudogene	0	NA	NA	NA	NA
ENSG00000223877	RPS8P10	unprocessed_pseudogene	0.141721	0.345341	0.112489	0.910435	NA
ENSG00000223878	AC005517.3	processed_pseudogene	0	NA	NA	NA	NA
ENSG00000223880	LINC01078	lincRNA	0	NA	NA	NA	NA
ENSG00000223881	RP11-553K8.2	lincRNA	0.125556	-0.438372	-0.142268	0.886868	NA
ENSG00000223882	ABCC5-AS1	antisense	0	NA	NA	NA	NA
ENSG00000223883	LINC01707	lincRNA	0	NA	NA	NA	NA
ENSG00000223884	AC019048.1	antisense	0	NA	NA	NA	NA
ENSG00000223885	FAM90A13P	unprocessed_pseudogene	0	NA	NA	NA	NA
ENSG00000223886	RP11-251G23.2	processed_pseudogene	0	NA	NA	NA	NA
ENSG00000223889	RP11-73B2.3	processed_pseudogene	0	NA	NA	NA	NA
ENSG00000223890	AC008171.1	processed_pseudogene	0	NA	NA	NA	NA
ENSG00000223893	GNL2P1	processed_pseudogene	0	NA	NA	NA	NA
ENSG00000223896	CCNJP2	processed_pseudogene	0	NA	NA	NA	NA
ENSG00000223897	AC069157.1	processed_pseudogene	0	NA	NA	NA	NA
ENSG00000223899	SEC13P1	processed_pseudogene	0.121462	0.838273	0.272829	0.784985	NA
ENSG00000223901	AP001469.5	antisense	0	NA	NA	NA	NA
ENSG00000223903	RPL23P4	processed_pseudogene	0	NA	NA	NA	NA
ENSG00000223904	HMGB1P12	processed_pseudogene	0	NA	NA	NA	NA
ENSG00000223905	RP11-335E14.1	processed_pseudogene	0	NA	NA	NA	NA
ENSG00000223906	RP5-837M10.2	lincRNA	0	NA	NA	NA	NA
ENSG00000223908	AC068657.2	processed_pseudogene	0	NA	NA	NA	NA
ENSG00000223910	ZNF32-AS3	antisense	0	NA	NA	NA	NA
ENSG00000223911	AC009480.3	antisense	0	NA	NA	NA	NA
ENSG00000223912	EEF1A1P36	processed_pseudogene	0	NA	NA	NA	NA
ENSG00000223914	AC079630.2	lincRNA	0.406717	0.910863	0.308087	0.758016	NA
ENSG00000223915	DPPA2P1	processed_pseudogene	0	NA	NA	NA	NA
ENSG00000223916	RP11-353H3.1	processed_pseudogene	0.0412995	-0.0388937	-0.0126185	0.989932	NA
ENSG00000223917	AC009237.2	unprocessed_pseudogene	0	NA	NA	NA	NA
ENSG00000223918	RP13-461N9.2	processed_pseudogene	0	NA	NA	NA	NA
ENSG00000223920	RP11-430G17.1	processed_pseudogene	0	NA	NA	NA	NA
ENSG00000223921	MTND1P27	processed_pseudogene	0	NA	NA	NA	NA
ENSG00000223922	ASS1P2	processed_pseudogene	0.832304	-0.494671	-0.291402	0.770744	NA
ENSG00000223923	AC010136.2	antisense	0	NA	NA	NA	NA
ENSG00000223928	NUP35P1	processed_pseudogene	0	NA	NA	NA	NA
ENSG00000223929	MIR4432HG	lincRNA	3.25251	-0.248336	-0.330992	0.740651	NA
ENSG00000223930	RP11-33A14.1	lincRNA	0.0661501	0.754254	0.244544	0.806809	NA
ENSG00000223931	RP11-1166P10.8	unprocessed_pseudogene	0	NA	NA	NA	NA
ENSG00000223935	AC008074.3	antisense	0.52017	1.65947	0.543878	0.586526	NA
ENSG00000223940	KRT8P8	processed_pseudogene	0.197031	0.741093	0.240359	0.810052	NA
ENSG00000223941	LINC01014	sense_intronic	0	NA	NA	NA	NA
ENSG00000223942	RP11-252P19.2	sense_intronic	0	NA	NA	NA	NA
ENSG00000223944	RP5-1180C18.1	lincRNA	0	NA	NA	NA	NA
ENSG00000223945	RP11-458I7.1	processed_pseudogene	0	NA	NA	NA	NA
ENSG00000223946	RP11-533O20.2	lincRNA	0	NA	NA	NA	NA
ENSG00000223947	AC016738.4	antisense	0	NA	NA	NA	NA
ENSG00000223948	RP11-421N10.1	processed_pseudogene	0	NA	NA	NA	NA
ENSG00000223949	ROR1-AS1	antisense	0	NA	NA	NA	NA
ENSG00000223951	AL133244.1	processed_pseudogene	0	NA	NA	NA	NA
ENSG00000223953	C1QTNF5	protein_coding	0.498993	-0.683484	-0.223893	0.822841	NA
ENSG00000223955	MTND6P1	processed_pseudogene	0	NA	NA	NA	NA
ENSG00000223956	LINC01767	lincRNA	0	NA	NA	NA	NA
ENSG00000223958	RP11-552J9.12	processed_pseudogene	0	NA	NA	NA	NA
ENSG00000223962	UBBP3	processed_pseudogene	0	NA	NA	NA	NA
ENSG00000223963	THAP12P8	processed_pseudogene	0	NA	NA	NA	NA
ENSG00000223965	ZNF587P1	processed_pseudogene	0	NA	NA	NA	NA
ENSG00000223966	RP11-141J10.2	antisense	0	NA	NA	NA	NA
ENSG00000223967	RP11-505P4.5	processed_pseudogene	0	NA	NA	NA	NA
ENSG00000223968	AC098614.1	processed_pseudogene	0	NA	NA	NA	NA
ENSG00000223969	AC002456.2	antisense	1.82535	-0.317852	-0.261585	0.793642	NA
ENSG00000223970	RP11-598O8.1	processed_pseudogene	0	NA	NA	NA	NA
ENSG00000223973	AC068491.3	transcribed_processed_pseudogene	0	NA	NA	NA	NA
ENSG00000223974	BNIP3P42	processed_pseudogene	0	NA	NA	NA	NA
ENSG00000223975	AP001048.4	lincRNA	0	NA	NA	NA	NA
ENSG00000223976	EXTL2P1	processed_pseudogene	0	NA	NA	NA	NA
ENSG00000223977	AC138623.1	processed_pseudogene	0	NA	NA	NA	NA
ENSG00000223978	ZNF736P1Y	processed_pseudogene	0	NA	NA	NA	NA
ENSG00000223979	SMCR2	lincRNA	0	NA	NA	NA	NA
ENSG00000223982	SNRPD2P2	processed_pseudogene	0	NA	NA	NA	NA
ENSG00000223984	HNRNPRP1	processed_pseudogene	0.965418	0.485132	0.240352	0.810057	NA
ENSG00000223985	LINC01874	lincRNA	0	NA	NA	NA	NA
ENSG00000223986	RP11-528A4.3	processed_pseudogene	0	NA	NA	NA	NA
ENSG00000223987	RPL26P28	processed_pseudogene	0	NA	NA	NA	NA
ENSG00000223989	RP11-84A14.5	antisense	0	NA	NA	NA	NA
ENSG00000223991	AC104809.2	antisense	0	NA	NA	NA	NA
ENSG00000223993	RP11-475D12.1	lincRNA	0	NA	NA	NA	NA
ENSG00000223995	RPL32P35	processed_pseudogene	0	NA	NA	NA	NA
ENSG00000223997	TRDD1	TR_D_gene	0	NA	NA	NA	NA
ENSG00000223999	LL22NC03-102D1.18	lincRNA	0	NA	NA	NA	NA
ENSG00000224000	RP3-471M13.2	lincRNA	0.463849	-0.319505	-0.104573	0.916715	NA
ENSG00000224001	RP11-270F18.2	processed_pseudogene	0	NA	NA	NA	NA
ENSG00000224003	YES1P1	processed_pseudogene	0.385536	0.389752	0.126499	0.899337	NA
ENSG00000224004	ATP5C1P1	processed_pseudogene	0.109025	-0.431012	-0.13991	0.888731	NA
ENSG00000224007	AC019070.1	processed_pseudogene	0	NA	NA	NA	NA
ENSG00000224008	LINC01441	lincRNA	0	NA	NA	NA	NA
ENSG00000224011	AC111155.1	processed_pseudogene	0	NA	NA	NA	NA
ENSG00000224012	RP11-756G12.1	processed_pseudogene	0	NA	NA	NA	NA
ENSG00000224014	RP11-488L18.6	processed_pseudogene	0.145479	-0.595587	-0.193682	0.846425	NA
ENSG00000224015	AC063976.3	lincRNA	0	NA	NA	NA	NA
ENSG00000224016	RP11-728K20.1	unprocessed_pseudogene	0.331591	-0.702075	-0.229676	0.818344	NA
ENSG00000224017	LINC01449	lincRNA	0	NA	NA	NA	NA
ENSG00000224018	AP000470.2	lincRNA	0	NA	NA	NA	NA
ENSG00000224019	RPL21P32	processed_pseudogene	0	NA	NA	NA	NA
ENSG00000224020	MIR181A2HG	antisense	1.3319	-1.59395	-1.04672	0.295231	NA
ENSG00000224023	FLJ37035	lincRNA	9.8194	-0.729888	-1.4614	0.143906	NA
ENSG00000224025	RP11-274B18.3	processed_pseudogene	0.0661501	0.754254	0.244544	0.806809	NA
ENSG00000224027	RP1-231P7P.1	lincRNA	0	NA	NA	NA	NA
ENSG00000224028	LINC01853	lincRNA	0	NA	NA	NA	NA
ENSG00000224029	RP11-136K14.2	sense_intronic	0	NA	NA	NA	NA
ENSG00000224031	TCEAL3-AS1	antisense	0	NA	NA	NA	NA
ENSG00000224033	CDY8P	unprocessed_pseudogene	0	NA	NA	NA	NA
ENSG00000224034	RP11-445P17.8	lincRNA	3.15238	-0.818306	-0.979969	0.327102	NA
ENSG00000224035	SFPQP1	processed_pseudogene	0	NA	NA	NA	NA
ENSG00000224038	RP11-347J14.8	lincRNA	0	NA	NA	NA	NA
ENSG00000224039	CDYLP1	unprocessed_pseudogene	0	NA	NA	NA	NA
ENSG00000224040	HMGN1P4	processed_pseudogene	0	NA	NA	NA	NA
ENSG00000224041	IGKV3D-15	IG_V_gene	9.76934	-1.87783	-0.993611	0.320412	NA
ENSG00000224042	MTND4P6	processed_pseudogene	0	NA	NA	NA	NA
ENSG00000224045	RP11-98L5.4	transcribed_unprocessed_pseudogene	0	NA	NA	NA	NA
ENSG00000224046	AC005076.5	antisense	7.64934	-0.244446	-0.432126	0.66565	NA
ENSG00000224048	AC104777.4	lincRNA	0	NA	NA	NA	NA
ENSG00000224049	RP11-30O15.1	lincRNA	0.201372	1.28244	0.417143	0.676574	NA
ENSG00000224050	RP1-90G24.6	lincRNA	0.11951	0.34019	0.110377	0.912111	NA
ENSG00000224054	RP4-551E13.2	processed_pseudogene	0	NA	NA	NA	NA
ENSG00000224055	GAPDHP55	processed_pseudogene	0	NA	NA	NA	NA
ENSG00000224057	EGFR-AS1	antisense	0	NA	NA	NA	NA
ENSG00000224058	AC006509.7	processed_pseudogene	0	NA	NA	NA	NA
ENSG00000224059	HSPA8P16	processed_pseudogene	0	NA	NA	NA	NA
ENSG00000224060	ARSEP1	transcribed_unprocessed_pseudogene	0	NA	NA	NA	NA
ENSG00000224061	AC092106.1	processed_pseudogene	0	NA	NA	NA	NA
ENSG00000224062	TUBB4BP5	processed_pseudogene	0	NA	NA	NA	NA
ENSG00000224063	AC007319.1	antisense	0.0628798	-0.0654242	-0.0212109	0.983077	NA
ENSG00000224064	RP11-344H11.5	processed_pseudogene	0	NA	NA	NA	NA
ENSG00000224065	SRIP2	processed_pseudogene	0	NA	NA	NA	NA
ENSG00000224066	RP4-622L5.7	antisense	6.55366	-0.234017	-0.364086	0.715794	NA
ENSG00000224067	RP11-430K21.2	processed_pseudogene	0.644202	-1.07704	-0.58717	0.557089	NA
ENSG00000224069	CTD-2183H9.7	processed_pseudogene	0	NA	NA	NA	NA
ENSG00000224070	HMGN1P6	processed_pseudogene	0	NA	NA	NA	NA
ENSG00000224071	AC009474.1	processed_pseudogene	0	NA	NA	NA	NA
ENSG00000224072	RP11-75A9.3	processed_pseudogene	0	NA	NA	NA	NA
ENSG00000224074	LINC00691	lincRNA	0	NA	NA	NA	NA
ENSG00000224075	TTTY22	lincRNA	0	NA	NA	NA	NA
ENSG00000224076	AC009487.4	antisense	0	NA	NA	NA	NA
ENSG00000224077	AP000936.4	antisense	0	NA	NA	NA	NA
ENSG00000224079	AC091729.7	antisense	0.301319	0.450194	0.147048	0.883094	NA
ENSG00000224080	UBE2FP1	processed_pseudogene	4.30224	-0.0162437	-0.0235983	0.981173	NA
ENSG00000224081	SLC44A3-AS1	transcribed_processed_pseudogene	0.911346	-0.618385	-0.313292	0.754059	NA
ENSG00000224082	UBTFL8	unprocessed_pseudogene	0	NA	NA	NA	NA
ENSG00000224083	MTCO1P11	unprocessed_pseudogene	0.529837	-0.50564	-0.165465	0.868578	NA
ENSG00000224085	RPL23AP41	processed_pseudogene	0.155414	-0.050771	-0.0164665	0.986862	NA
ENSG00000224087	AC018804.3	antisense	0	NA	NA	NA	NA
ENSG00000224089	CT47A10	protein_coding	0	NA	NA	NA	NA
ENSG00000224090	AC097468.4	antisense	0	NA	NA	NA	NA
ENSG00000224091	AC104389.16	antisense	0.166652	-0.547918	-0.178436	0.85838	NA
ENSG00000224092	RP11-443B9.1	processed_pseudogene	0	NA	NA	NA	NA
ENSG00000224093	RP5-1033H22.2	antisense	0.814025	-0.649104	-0.335674	0.737117	NA
ENSG00000224094	RPS24P8	processed_pseudogene	1.17719	0.113013	0.0791335	0.936926	NA
ENSG00000224095	LINC01935	lincRNA	0	NA	NA	NA	NA
ENSG00000224097	RP11-472B18.1	transcribed_processed_pseudogene	2.95309	-0.423245	-0.479558	0.631542	NA
ENSG00000224099	AC064834.1	lincRNA	0.281173	-0.533847	-0.173881	0.861959	NA
ENSG00000224100	AP001630.5	antisense	0	NA	NA	NA	NA
ENSG00000224101	ELMO1-AS1	antisense	0	NA	NA	NA	NA
ENSG00000224104	AC079809.2	processed_pseudogene	0	NA	NA	NA	NA
ENSG00000224106	CYP4F25P	unprocessed_pseudogene	0	NA	NA	NA	NA
ENSG00000224107	LINC00633	protein_coding	0	NA	NA	NA	NA
ENSG00000224109	CENPVL3	protein_coding	0.0461453	-0.0487785	-0.0158211	0.987377	NA
ENSG00000224110	MTRF1LP2	processed_pseudogene	0	NA	NA	NA	NA
ENSG00000224116	INHBA-AS1	antisense	3.355	1.79863	1.88342	0.059644	NA
ENSG00000224117	PTPN2P2	processed_pseudogene	0	NA	NA	NA	NA
ENSG00000224121	ATG12P2	processed_pseudogene	0	NA	NA	NA	NA
ENSG00000224122	POU6F2-AS1	antisense	0	NA	NA	NA	NA
ENSG00000224124	POM121L10P	processed_pseudogene	0	NA	NA	NA	NA
ENSG00000224126	UBE2SP2	processed_pseudogene	0.412466	-0.579842	-0.225946	0.821243	NA
ENSG00000224127	RP11-510C10.2	antisense	0	NA	NA	NA	NA
ENSG00000224128	LINC01248	antisense	0	NA	NA	NA	NA
ENSG00000224129	DPPA2P2	processed_pseudogene	0	NA	NA	NA	NA
ENSG00000224132	AC112715.2	lincRNA	0.0628798	-0.0654242	-0.0212109	0.983077	NA
ENSG00000224134	AC004866.3	unprocessed_pseudogene	0	NA	NA	NA	NA
ENSG00000224136	AC007568.1	processed_pseudogene	0	NA	NA	NA	NA
ENSG00000224138	AC000123.4	antisense	0	NA	NA	NA	NA
ENSG00000224141	MIR548XHG	lincRNA	0	NA	NA	NA	NA
ENSG00000224142	AMMECR1-IT1	sense_intronic	0	NA	NA	NA	NA
ENSG00000224144	ASH2LP1	processed_pseudogene	0.193931	0.813034	0.264371	0.791494	NA
ENSG00000224149	RP11-510C10.3	antisense	0.197031	0.741093	0.240359	0.810052	NA
ENSG00000224151	USP9YP28	unprocessed_pseudogene	0	NA	NA	NA	NA
ENSG00000224153	LINC02054	lincRNA	0	NA	NA	NA	NA
ENSG00000224155	RP11-700P18.2	processed_pseudogene	0.082599	-0.197761	-0.0642965	0.948734	NA
ENSG00000224157	HCG14	antisense	1.13456	-1.97385	-1.26988	0.204127	NA
ENSG00000224159	HMGB1P9	processed_pseudogene	1.03686	1.19646	0.530784	0.595568	NA
ENSG00000224160	CICP10	processed_pseudogene	0	NA	NA	NA	NA
ENSG00000224161	RPS26P54	processed_pseudogene	0	NA	NA	NA	NA
ENSG00000224162	UQCRHP3	processed_pseudogene	0	NA	NA	NA	NA
ENSG00000224163	RP11-309L24.6	unprocessed_pseudogene	0.0461453	-0.0487785	-0.0158211	0.987377	NA
ENSG00000224164	RP3-369A17.4	lincRNA	0	NA	NA	NA	NA
ENSG00000224165	DNAJC27-AS1	antisense	7.99899	-0.889932	-1.50788	0.131585	NA
ENSG00000224166	PRYP1	unprocessed_pseudogene	0	NA	NA	NA	NA
ENSG00000224167	RP3-522D1.1	lincRNA	0.0607312	0.743111	0.241	0.809555	NA
ENSG00000224169	HSFY6P	unprocessed_pseudogene	0	NA	NA	NA	NA
ENSG00000224172	RP11-416N13.1	processed_pseudogene	0	NA	NA	NA	NA
ENSG00000224173	AC007422.1	lincRNA	0	NA	NA	NA	NA
ENSG00000224174	RP4-798A10.4	lincRNA	0	NA	NA	NA	NA
ENSG00000224184	MIR3681HG	lincRNA	0.74809	-0.339499	-0.143076	0.88623	NA
ENSG00000224185	SNX18P9	processed_pseudogene	0.12576	-0.103325	-0.0336524	0.973154	NA
ENSG00000224186	C5orf66	antisense	1.07989	-0.662484	-0.359956	0.71888	NA
ENSG00000224187	LINC01991	lincRNA	0	NA	NA	NA	NA
ENSG00000224188	UBE2D3P4	processed_pseudogene	0	NA	NA	NA	NA
ENSG00000224189	HAGLR	antisense	0.370426	0.315061	0.103384	0.917658	NA
ENSG00000224190	RP11-442O18.2	lincRNA	0	NA	NA	NA	NA
ENSG00000224192	RP11-259P1.1	antisense	0	NA	NA	NA	NA
ENSG00000224194	AC008278.3	antisense	0	NA	NA	NA	NA
ENSG00000224195	RP11-574K11.5	antisense	0.0607312	0.743111	0.241	0.809555	NA
ENSG00000224203	RPS23P10	unprocessed_pseudogene	0	NA	NA	NA	NA
ENSG00000224204	PHEX-AS1	antisense	0	NA	NA	NA	NA
ENSG00000224205	AP000351.4	unprocessed_pseudogene	0	NA	NA	NA	NA
ENSG00000224207	RP11-10L12.1	processed_pseudogene	0	NA	NA	NA	NA
ENSG00000224208	AL590762.6	processed_pseudogene	0	NA	NA	NA	NA
ENSG00000224209	LINC00466	processed_transcript	0	NA	NA	NA	NA
ENSG00000224210	TRIM60P5Y	processed_pseudogene	0	NA	NA	NA	NA
ENSG00000224215	RP11-371A19.2	antisense	0.389792	-1.28374	-0.419135	0.675118	NA
ENSG00000224216	RP13-228J13.1	antisense	2.29779	0.262415	0.195815	0.844755	NA
ENSG00000224217	RP11-232D9.1	processed_pseudogene	0	NA	NA	NA	NA
ENSG00000224218	RP11-359D14.3	antisense	0	NA	NA	NA	NA
ENSG00000224219	AC074290.1	processed_pseudogene	0	NA	NA	NA	NA
ENSG00000224220	AC104699.1	antisense	0.970728	0.889855	0.562269	0.573933	NA
ENSG00000224221	RPS6P8	processed_pseudogene	0	NA	NA	NA	NA
ENSG00000224222	RP11-262I2.2	lincRNA	0	NA	NA	NA	NA
ENSG00000224223	VSTM2A-OT1	sense_overlapping	0	NA	NA	NA	NA
ENSG00000224224	HAUS1P2	processed_pseudogene	0.0782103	0.747511	0.2424	0.808471	NA
ENSG00000224227	OR2L1P	unprocessed_pseudogene	0.910588	0.957539	0.414937	0.678188	NA
ENSG00000224228	RP1-15D23.2	lincRNA	0.19647	-0.940496	-0.306446	0.759265	NA
ENSG00000224231	LINC01832	lincRNA	0	NA	NA	NA	NA
ENSG00000224232	AC110299.5	processed_pseudogene	0	NA	NA	NA	NA
ENSG00000224233	OR2J4P	unprocessed_pseudogene	0	NA	NA	NA	NA
ENSG00000224235	LINC01773	lincRNA	0	NA	NA	NA	NA
ENSG00000224236	MRRFP1	processed_pseudogene	0	NA	NA	NA	NA
ENSG00000224237	MINOS1P3	processed_pseudogene	0	NA	NA	NA	NA
ENSG00000224238	WARS2-IT1	antisense	0	NA	NA	NA	NA
ENSG00000224239	AC090044.2	lincRNA	0	NA	NA	NA	NA
ENSG00000224240	CYCSP49	processed_pseudogene	0	NA	NA	NA	NA
ENSG00000224243	LINC00403	lincRNA	0	NA	NA	NA	NA
ENSG00000224244	AC090283.3	unprocessed_pseudogene	0	NA	NA	NA	NA
ENSG00000224245	RP11-533K9.3	unprocessed_pseudogene	0	NA	NA	NA	NA
ENSG00000224247	AJ009632.3	lincRNA	0	NA	NA	NA	NA
ENSG00000224250	RP11-78A18.2	antisense	0	NA	NA	NA	NA
ENSG00000224251	RP11-499O7.7	antisense	0.0412995	-0.0388937	-0.0126185	0.989932	NA
ENSG00000224252	AC113618.2	processed_pseudogene	0	NA	NA	NA	NA
ENSG00000224254	MTCO1P39	unprocessed_pseudogene	0	NA	NA	NA	NA
ENSG00000224255	PDCL3P6	processed_pseudogene	0	NA	NA	NA	NA
ENSG00000224256	CTA-292E10.7	processed_pseudogene	0	NA	NA	NA	NA
ENSG00000224257	VWC2L-IT1	sense_intronic	0	NA	NA	NA	NA
ENSG00000224259	LINC01133	lincRNA	5.15486	0.197672	0.308472	0.757723	NA
ENSG00000224260	RP1-272L16.1	lincRNA	0	NA	NA	NA	NA
ENSG00000224261	RPSAP18	processed_pseudogene	2.84404	-1.15147	-1.29275	0.196098	NA
ENSG00000224263	CYCSP12	processed_pseudogene	0	NA	NA	NA	NA
ENSG00000224265	RP11-168L22.2	lincRNA	0	NA	NA	NA	NA
ENSG00000224267	RP11-149F8.5	lincRNA	0	NA	NA	NA	NA
ENSG00000224269	AP000697.6	antisense	0	NA	NA	NA	NA
ENSG00000224271	RP11-191L9.4	lincRNA	0	NA	NA	NA	NA
ENSG00000224272	AC114730.3	antisense	0	NA	NA	NA	NA
ENSG00000224273	AC005077.7	transcribed_unprocessed_pseudogene	0.0412995	-0.0388937	-0.0126185	0.989932	NA
ENSG00000224274	ENSAP1	processed_pseudogene	0	NA	NA	NA	NA
ENSG00000224276	RP11-336K24.5	antisense	0.155414	-0.050771	-0.0164665	0.986862	NA
ENSG00000224277	AP000345.2	antisense	0	NA	NA	NA	NA
ENSG00000224278	RP11-405P11.1	processed_pseudogene	0	NA	NA	NA	NA
ENSG00000224279	RPS29P31	processed_pseudogene	0	NA	NA	NA	NA
ENSG00000224280	AC005014.5	processed_pseudogene	0.0782103	0.747511	0.2424	0.808471	NA
ENSG00000224282	CTD-2290C23.1	processed_pseudogene	0	NA	NA	NA	NA
ENSG00000224286	LINC01142	lincRNA	0	NA	NA	NA	NA
ENSG00000224288	MTCYBP11	processed_pseudogene	0	NA	NA	NA	NA
ENSG00000224289	IFIT6P	unprocessed_pseudogene	0	NA	NA	NA	NA
ENSG00000224291	AC012671.2	processed_pseudogene	0	NA	NA	NA	NA
ENSG00000224292	AF196972.9	antisense	1.14194	-1.0466	-0.688955	0.490852	NA
ENSG00000224294	RP3-326I13.1	lincRNA	0	NA	NA	NA	NA
ENSG00000224295	OLFM5P	unprocessed_pseudogene	0.893392	-0.361853	-0.203022	0.839118	NA
ENSG00000224296	MRPL49P1	processed_pseudogene	0	NA	NA	NA	NA
ENSG00000224297	RP11-197P3.1	processed_pseudogene	0	NA	NA	NA	NA
ENSG00000224299	MTATP6P16	unprocessed_pseudogene	0	NA	NA	NA	NA
ENSG00000224300	OR51P1P	unprocessed_pseudogene	0	NA	NA	NA	NA
ENSG00000224301	RP11-144G16.1	antisense	0.155414	-0.050771	-0.0164665	0.986862	NA
ENSG00000224302	RP11-302K17.3	processed_pseudogene	0.19772	0.368016	0.119941	0.90453	NA
ENSG00000224308	LINC01527	antisense	0.238439	0.859117	0.28013	0.779378	NA
ENSG00000224309	ANKRD30BP2	transcribed_unprocessed_pseudogene	0	NA	NA	NA	NA
ENSG00000224310	LINC01567	lincRNA	0	NA	NA	NA	NA
ENSG00000224311	RP11-40H20.4	antisense	0	NA	NA	NA	NA
ENSG00000224312	MCCD1P2	unprocessed_pseudogene	0.0703205	0.734738	0.238339	0.811618	NA
ENSG00000224314	RP3-378P9.2	processed_pseudogene	0	NA	NA	NA	NA
ENSG00000224315	RPL7P7	processed_pseudogene	0	NA	NA	NA	NA
ENSG00000224316	GTF2IP5	unprocessed_pseudogene	0.210962	0.885394	0.288593	0.772893	NA
ENSG00000224318	CHL1-AS2	processed_transcript	0.234211	-0.174687	-0.057091	0.954473	NA
ENSG00000224321	RPL12P14	processed_pseudogene	0	NA	NA	NA	NA
ENSG00000224322	AC004009.3	lincRNA	0	NA	NA	NA	NA
ENSG00000224323	DPRXP1	processed_pseudogene	0	NA	NA	NA	NA
ENSG00000224324	THAP5P1	processed_pseudogene	0.0794797	0.741479	0.240481	0.809957	NA
ENSG00000224326	RP5-933B4.1	lincRNA	0	NA	NA	NA	NA
ENSG00000224328	MDC1-AS1	antisense	0.245361	0.266295	0.0872676	0.930459	NA
ENSG00000224329	LINC00297	lincRNA	0	NA	NA	NA	NA
ENSG00000224330	AC005019.3	lincRNA	0	NA	NA	NA	NA
ENSG00000224331	AC019181.3	processed_pseudogene	0.12521	0.344761	0.11181	0.910974	NA
ENSG00000224333	GAPDHP20	processed_pseudogene	0	NA	NA	NA	NA
ENSG00000224334	AP000357.4	processed_pseudogene	0	NA	NA	NA	NA
ENSG00000224335	RP11-301M17.2	unprocessed_pseudogene	0	NA	NA	NA	NA
ENSG00000224336	FAM197Y1	unprocessed_pseudogene	0	NA	NA	NA	NA
ENSG00000224337	FAM8A3P	processed_pseudogene	0	NA	NA	NA	NA
ENSG00000224338	MTCYBP45	processed_pseudogene	0	NA	NA	NA	NA
ENSG00000224339	AL121578.5	processed_pseudogene	0	NA	NA	NA	NA
ENSG00000224340	RP11-496H15.2	processed_pseudogene	0	NA	NA	NA	NA
ENSG00000224341	RP4-562J12.1	processed_pseudogene	0	NA	NA	NA	NA
ENSG00000224342	AC007879.1	lincRNA	0	NA	NA	NA	NA
ENSG00000224344	KNOP1P3	processed_pseudogene	0	NA	NA	NA	NA
ENSG00000224346	BICD1P1	processed_pseudogene	0	NA	NA	NA	NA
ENSG00000224347	SCEL-AS1	antisense	0	NA	NA	NA	NA
ENSG00000224348	RP11-306K13.1	processed_pseudogene	0	NA	NA	NA	NA
ENSG00000224349	RP11-462G2.2	antisense	0	NA	NA	NA	NA
ENSG00000224351	CDKN2AIPNLP3	processed_pseudogene	0	NA	NA	NA	NA
ENSG00000224352	AC132479.4	unprocessed_pseudogene	0	NA	NA	NA	NA
ENSG00000224353	ACE3P	transcribed_unprocessed_pseudogene	0.0782103	0.747511	0.2424	0.808471	NA
ENSG00000224354	MTND2P5	processed_pseudogene	0	NA	NA	NA	NA
ENSG00000224356	RP11-151A6.4	sense_intronic	0.609977	-0.79559	-0.35683	0.721219	NA
ENSG00000224357	ATG3P1	processed_pseudogene	0	NA	NA	NA	NA
ENSG00000224358	RP11-466F5.8	antisense	2.17801	-2.64121	-2.15071	0.0314993	NA
ENSG00000224359	RP11-467I20.2	antisense	0	NA	NA	NA	NA
ENSG00000224361	AC011239.1	antisense	0	NA	NA	NA	NA
ENSG00000224363	RP11-289H16.1	lincRNA	0	NA	NA	NA	NA
ENSG00000224365	RP11-252P18.1	processed_pseudogene	0	NA	NA	NA	NA
ENSG00000224366	AC138472.4	unprocessed_pseudogene	0	NA	NA	NA	NA
ENSG00000224367	OACYLP	transcribed_unitary_pseudogene	0	NA	NA	NA	NA
ENSG00000224368	ARAFP2	processed_pseudogene	0	NA	NA	NA	NA
ENSG00000224370	RP11-814E24.3	processed_pseudogene	0	NA	NA	NA	NA
ENSG00000224371	RP11-235G24.1	lincRNA	0	NA	NA	NA	NA
ENSG00000224372	HLA-N	unprocessed_pseudogene	0	NA	NA	NA	NA
ENSG00000224374	RP1-32B1.4	antisense	0	NA	NA	NA	NA
ENSG00000224375	AC009276.4	lincRNA	0	NA	NA	NA	NA
ENSG00000224382	LINC00703	lincRNA	0	NA	NA	NA	NA
ENSG00000224383	PRR29	protein_coding	9.71238	-0.436446	-0.92715	0.353849	NA
ENSG00000224384	RP3-417O22.3	antisense	0	NA	NA	NA	NA
ENSG00000224387	RP3-395M20.2	antisense	0.297013	-0.563747	-0.18414	0.853904	NA
ENSG00000224388	BACE2-IT1	antisense	0	NA	NA	NA	NA
ENSG00000224391	LINC01280	antisense	0	NA	NA	NA	NA
ENSG00000224394	GPC6-AS2	antisense	0	NA	NA	NA	NA
ENSG00000224396	METTL15P3	processed_pseudogene	0	NA	NA	NA	NA
ENSG00000224400	AC010880.1	lincRNA	0	NA	NA	NA	NA
ENSG00000224401	RPL7P57	processed_pseudogene	0	NA	NA	NA	NA
ENSG00000224402	OR6D1P	unitary_pseudogene	0	NA	NA	NA	NA
ENSG00000224403	DPPA2P3	processed_pseudogene	0	NA	NA	NA	NA
ENSG00000224404	LL22NC03-13G6.2	lincRNA	0	NA	NA	NA	NA
ENSG00000224405	LINC00572	antisense	0	NA	NA	NA	NA
ENSG00000224406	LINC02052	lincRNA	0	NA	NA	NA	NA
ENSG00000224407	RP5-956O18.3	antisense	0.43748	1.1087	0.362072	0.717298	NA
ENSG00000224408	USP9YP22	unprocessed_pseudogene	0	NA	NA	NA	NA
ENSG00000224409	RP11-114B7.6	antisense	0.66281	0.786468	0.360229	0.718676	NA
ENSG00000224410	AC097499.2	processed_pseudogene	0	NA	NA	NA	NA
ENSG00000224411	HSP90AA2P	processed_pseudogene	1.70716	1.48156	1.34961	0.177142	NA
ENSG00000224412	RP11-351O1.3	processed_pseudogene	0	NA	NA	NA	NA
ENSG00000224413	AP001476.2	lincRNA	0	NA	NA	NA	NA
ENSG00000224414	AC010886.2	processed_pseudogene	0	NA	NA	NA	NA
ENSG00000224415	RP11-401L13.4	processed_pseudogene	0.687417	-0.159219	-0.0724949	0.942208	NA
ENSG00000224416	IFNA22P	unprocessed_pseudogene	0	NA	NA	NA	NA
ENSG00000224417	RP11-503C24.6	sense_intronic	0	NA	NA	NA	NA
ENSG00000224418	STK24-AS1	antisense	2.13788	-0.401668	-0.362624	0.716886	NA
ENSG00000224419	KRT18P27	processed_pseudogene	0	NA	NA	NA	NA
ENSG00000224420	ADM5	protein_coding	12.2901	-0.807574	-1.57706	0.114781	NA
ENSG00000224421	ATP5J2LP	processed_pseudogene	0	NA	NA	NA	NA
ENSG00000224425	AC073869.2	processed_pseudogene	0.0461453	-0.0487785	-0.0158211	0.987377	NA
ENSG00000224426	SLC31A1P1	processed_pseudogene	0	NA	NA	NA	NA
ENSG00000224427	AP000281.1	processed_pseudogene	0	NA	NA	NA	NA
ENSG00000224429	LINC00539	lincRNA	11.4835	-0.622299	-1.39157	0.164051	NA
ENSG00000224430	MKRN5P	processed_pseudogene	0.0922906	-0.161259	-0.0524708	0.958154	NA
ENSG00000224431	AC063976.7	processed_pseudogene	0	NA	NA	NA	NA
ENSG00000224435	NF1P6	unprocessed_pseudogene	0	NA	NA	NA	NA
ENSG00000224436	RP11-284L19.1	processed_pseudogene	0	NA	NA	NA	NA
ENSG00000224437	PIGUP1	processed_pseudogene	0	NA	NA	NA	NA
ENSG00000224438	RPL23AP14	processed_pseudogene	0	NA	NA	NA	NA
ENSG00000224439	RPSAP10	processed_pseudogene	0	NA	NA	NA	NA
ENSG00000224440	CXorf51A	protein_coding	0	NA	NA	NA	NA
ENSG00000224441	AC068831.3	antisense	0.341893	-1.19964	-0.391753	0.695241	NA
ENSG00000224442	AC017035.2	processed_pseudogene	0.259911	0.391175	0.126956	0.898975	NA
ENSG00000224443	AC006509.4	processed_pseudogene	0	NA	NA	NA	NA
ENSG00000224445	LINC01708	lincRNA	0	NA	NA	NA	NA
ENSG00000224447	HIST1H1PS2	unprocessed_pseudogene	0	NA	NA	NA	NA
ENSG00000224448	GS1-259H13.7	processed_pseudogene	0	NA	NA	NA	NA
ENSG00000224451	ATP5F1P1	processed_pseudogene	0.0628798	-0.0654242	-0.0212109	0.983077	NA
ENSG00000224452	RSL24D1P6	processed_pseudogene	0	NA	NA	NA	NA
ENSG00000224458	GUSBP6	transcribed_unprocessed_pseudogene	0	NA	NA	NA	NA
ENSG00000224459	RP11-169K16.4	antisense	0	NA	NA	NA	NA
ENSG00000224462	C4BPAP1	unprocessed_pseudogene	0	NA	NA	NA	NA
ENSG00000224463	AC079354.6	processed_pseudogene	0	NA	NA	NA	NA
ENSG00000224464	PGAM1P6	processed_pseudogene	0.188436	-0.540233	-0.17593	0.860349	NA
ENSG00000224465	SOCS2P2	processed_pseudogene	0	NA	NA	NA	NA
ENSG00000224466	CDCA4P2	processed_pseudogene	0.197031	0.741093	0.240359	0.810052	NA
ENSG00000224467	AC009313.1	antisense	0	NA	NA	NA	NA
ENSG00000224468	RP11-181K3.4	antisense	0	NA	NA	NA	NA
ENSG00000224469	AC009517.2	processed_pseudogene	0	NA	NA	NA	NA
ENSG00000224471	MTCO3P19	processed_pseudogene	0	NA	NA	NA	NA
ENSG00000224473	CCND3P1	processed_pseudogene	0	NA	NA	NA	NA
ENSG00000224475	AC073900.4	processed_pseudogene	0	NA	NA	NA	NA
