## Supplementary Table S3 for "RNA sequencing of whole blood defines the signature of high intensity exercise at altitude in elite speed skaters" (part 3 of 3)

### Sheet: full 58k diffexp (continued)
Ensembl	Symbol	Gene_type	baseMean	log2FoldChange	stat	pvalue	padj
ENSG00000224476	RPL36P16	processed_pseudogene	0	NA	NA	NA	NA
ENSG00000224477	RP1-81D8.3	lincRNA	0	NA	NA	NA	NA
ENSG00000224478	RP11-13P5.1	lincRNA	2.49093	0.0166139	0.0189667	0.984868	NA
ENSG00000224479	AC136289.1	transcribed_unitary_pseudogene	0.138941	1.11743	0.362766	0.71678	NA
ENSG00000224481	RP11-495P10.3	lincRNA	0	NA	NA	NA	NA
ENSG00000224482	HSFY4P	unprocessed_pseudogene	0	NA	NA	NA	NA
ENSG00000224484	RP11-548K12.4	unprocessed_pseudogene	0	NA	NA	NA	NA
ENSG00000224485	USP9YP7	unprocessed_pseudogene	0	NA	NA	NA	NA
ENSG00000224486	HCG19P	processed_pseudogene	0	NA	NA	NA	NA
ENSG00000224488	SAMM50P1	processed_pseudogene	0	NA	NA	NA	NA
ENSG00000224490	TTC21B-AS1	processed_transcript	0	NA	NA	NA	NA
ENSG00000224493	RP11-87O11.1	processed_pseudogene	0	NA	NA	NA	NA
ENSG00000224494	HNRNPA3P14	processed_pseudogene	0	NA	NA	NA	NA
ENSG00000224497	RPL36P4	processed_pseudogene	0	NA	NA	NA	NA
ENSG00000224498	MAPKAPK5P1	processed_pseudogene	0	NA	NA	NA	NA
ENSG00000224500	RP11-328K22.1	antisense	0	NA	NA	NA	NA
ENSG00000224504	RP11-475D12.2	lincRNA	0	NA	NA	NA	NA
ENSG00000224505	AC002117.1	antisense	1.98928	-0.101754	-0.096256	0.923317	NA
ENSG00000224506	RP1-293L8.2	lincRNA	0	NA	NA	NA	NA
ENSG00000224509	AC010884.1	antisense	0.188436	-0.540233	-0.17593	0.860349	NA
ENSG00000224510	POLR2KP2	processed_pseudogene	0	NA	NA	NA	NA
ENSG00000224511	LINC00365	lincRNA	0	NA	NA	NA	NA
ENSG00000224513	AC109309.4	antisense	0.138436	-0.176835	-0.0576538	0.954024	NA
ENSG00000224514	LINC00620	antisense	0	NA	NA	NA	NA
ENSG00000224515	RP11-5K23.5	antisense	0.256206	0.889771	0.290615	0.771346	NA
ENSG00000224516	AC068134.8	antisense	0	NA	NA	NA	NA
ENSG00000224517	HTR2A-AS1	antisense	0	NA	NA	NA	NA
ENSG00000224518	AC006989.2	processed_pseudogene	0	NA	NA	NA	NA
ENSG00000224519	HMGN1P19	processed_pseudogene	0	NA	NA	NA	NA
ENSG00000224520	KRT8P45	processed_pseudogene	0.343003	0.82742	0.271243	0.786204	NA
ENSG00000224521	RP11-438F14.3	antisense	0.662158	-0.900531	-0.410427	0.681493	NA
ENSG00000224523	RP13-52K8.1	unprocessed_pseudogene	0	NA	NA	NA	NA
ENSG00000224524	CYCSP42	processed_pseudogene	0	NA	NA	NA	NA
ENSG00000224525	RP11-561I11.3	antisense	0.197031	0.741093	0.240359	0.810052	NA
ENSG00000224529	AC093698.4	processed_pseudogene	0	NA	NA	NA	NA
ENSG00000224530	PPIAP10	processed_pseudogene	0	NA	NA	NA	NA
ENSG00000224532	RP3-470L22.1	lincRNA	0	NA	NA	NA	NA
ENSG00000224535	RP11-61J19.2	lincRNA	0	NA	NA	NA	NA
ENSG00000224537	MEP1AP4	unprocessed_pseudogene	0	NA	NA	NA	NA
ENSG00000224539	SAGE4P	unprocessed_pseudogene	0	NA	NA	NA	NA
ENSG00000224540	RP11-385M4.3	processed_pseudogene	0	NA	NA	NA	NA
ENSG00000224541	AP001439.2	antisense	0	NA	NA	NA	NA
ENSG00000224543	SNRPGP15	processed_pseudogene	0.552229	1.12077	0.419885	0.674569	NA
ENSG00000224545	AC008264.4	processed_pseudogene	0	NA	NA	NA	NA
ENSG00000224546	EIF4BP3	processed_pseudogene	6.90179	0.242302	0.361297	0.717877	NA
ENSG00000224547	ZNF619P1	processed_pseudogene	0	NA	NA	NA	NA
ENSG00000224548	RP1-107N3.2	processed_pseudogene	0	NA	NA	NA	NA
ENSG00000224549	RP11-370B11.3	lincRNA	0	NA	NA	NA	NA
ENSG00000224550	RP11-270C12.3	processed_pseudogene	0.195979	-0.06108	-0.0198962	0.984126	NA
ENSG00000224551	HMGB3P21	processed_pseudogene	0	NA	NA	NA	NA
ENSG00000224553	AC008065.1	processed_pseudogene	0	NA	NA	NA	NA
ENSG00000224555	RP11-438N5.2	processed_pseudogene	0	NA	NA	NA	NA
ENSG00000224556	RP11-485B17.3	unprocessed_pseudogene	0	NA	NA	NA	NA
ENSG00000224557	HLA-DPB2	transcribed_unprocessed_pseudogene	10.6164	-0.509049	-1.08763	0.27676	NA
ENSG00000224559	LINC01087	lincRNA	0	NA	NA	NA	NA
ENSG00000224560	RP11-270L13.1	processed_pseudogene	0	NA	NA	NA	NA
ENSG00000224563	LPP-AS1	antisense	0	NA	NA	NA	NA
ENSG00000224565	LINC01754	lincRNA	1.20478	-0.611912	-0.386163	0.699376	NA
ENSG00000224566	FAM96AP2	processed_pseudogene	0	NA	NA	NA	NA
ENSG00000224567	RP11-295P22.4	processed_pseudogene	0	NA	NA	NA	NA
ENSG00000224568	LINC01886	lincRNA	0	NA	NA	NA	NA
ENSG00000224569	RP11-341G5.2	processed_pseudogene	0.0628798	-0.0654242	-0.0212109	0.983077	NA
ENSG00000224570	RP11-430H12.2	processed_pseudogene	0	NA	NA	NA	NA
ENSG00000224571	USP9YP13	unprocessed_pseudogene	0	NA	NA	NA	NA
ENSG00000224573	AC083863.5	processed_pseudogene	0	NA	NA	NA	NA
ENSG00000224574	COL18A1-AS2	antisense	0	NA	NA	NA	NA
ENSG00000224577	LINC01117	lincRNA	0	NA	NA	NA	NA
ENSG00000224579	AC012314.19	unprocessed_pseudogene	0	NA	NA	NA	NA
ENSG00000224582	LINC01015	antisense	0	NA	NA	NA	NA
ENSG00000224583	RP11-554D15.4	lincRNA	0	NA	NA	NA	NA
ENSG00000224584	UBE2V1P13	processed_pseudogene	0	NA	NA	NA	NA
ENSG00000224585	AC103563.5	unprocessed_pseudogene	0	NA	NA	NA	NA
ENSG00000224586	GPX5	protein_coding	0	NA	NA	NA	NA
ENSG00000224589	RP11-12D5.6	processed_pseudogene	0	NA	NA	NA	NA
ENSG00000224590	MTND3P16	unprocessed_pseudogene	0	NA	NA	NA	NA
ENSG00000224592	RP5-884C9.2	lincRNA	0	NA	NA	NA	NA
ENSG00000224593	RP11-30B1.1	transcribed_processed_pseudogene	0	NA	NA	NA	NA
ENSG00000224594	RPL29P19	processed_pseudogene	0	NA	NA	NA	NA
ENSG00000224595	AC073626.2	antisense	0	NA	NA	NA	NA
ENSG00000224596	ZMIZ1-AS1	antisense	4.86852	-1.33606	-1.65788	0.0973421	NA
ENSG00000224598	RPS5P2	processed_pseudogene	0	NA	NA	NA	NA
ENSG00000224599	BMS1P12	unprocessed_pseudogene	0.750963	-0.678663	-0.31861	0.750022	NA
ENSG00000224600	RP4-612B18.1	processed_pseudogene	0	NA	NA	NA	NA
ENSG00000224602	RPS26P5	processed_pseudogene	0	NA	NA	NA	NA
ENSG00000224603	RP11-96J15.1	processed_pseudogene	0	NA	NA	NA	NA
ENSG00000224604	AC008069.2	processed_pseudogene	0	NA	NA	NA	NA
ENSG00000224605	RP1-177I10.1	lincRNA	0	NA	NA	NA	NA
ENSG00000224606	TGFA-IT1	sense_intronic	0	NA	NA	NA	NA
ENSG00000224607	IGKV1D-27	IG_V_pseudogene	0.467248	0.318278	0.104188	0.91702	NA
ENSG00000224609	HSD52	processed_transcript	0.0628798	-0.0654242	-0.0212109	0.983077	NA
ENSG00000224610	RP11-265P11.1	lincRNA	1.44867	-1.10712	-0.780034	0.435371	NA
ENSG00000224611	AC007919.18	processed_pseudogene	0	NA	NA	NA	NA
ENSG00000224612	AC011901.2	lincRNA	0	NA	NA	NA	NA
ENSG00000224613	RP11-153F1.1	antisense	0	NA	NA	NA	NA
ENSG00000224616	RTCA-AS1	antisense	9.55037	-0.823488	-1.41661	0.156598	NA
ENSG00000224617	RP11-402P6.5	processed_pseudogene	0	NA	NA	NA	NA
ENSG00000224618	AC096921.2	processed_pseudogene	0	NA	NA	NA	NA
ENSG00000224620	MEF2AP1	processed_pseudogene	0	NA	NA	NA	NA
ENSG00000224621	RP11-276H7.3	antisense	0	NA	NA	NA	NA
ENSG00000224622	OR9R1P	unprocessed_pseudogene	0	NA	NA	NA	NA
ENSG00000224625	TUBB8P6	unprocessed_pseudogene	0	NA	NA	NA	NA
ENSG00000224626	AC106053.1	lincRNA	0	NA	NA	NA	NA
ENSG00000224627	RPL37P10	processed_pseudogene	0	NA	NA	NA	NA
ENSG00000224628	RP5-854E16.2	processed_pseudogene	0.0626765	-0.0575045	-0.018647	0.985123	NA
ENSG00000224629	RP5-1142J19.2	processed_pseudogene	0	NA	NA	NA	NA
ENSG00000224630	RP1-169P22.2	processed_pseudogene	0	NA	NA	NA	NA
ENSG00000224632	LL0XNC01-73E8.1	processed_pseudogene	0	NA	NA	NA	NA
ENSG00000224634	ZNF736P6Y	processed_pseudogene	0	NA	NA	NA	NA
ENSG00000224635	RP4-564F22.5	lincRNA	1.40956	-0.525207	-0.395114	0.692758	NA
ENSG00000224637	PDSS1P2	unprocessed_pseudogene	0	NA	NA	NA	NA
ENSG00000224638	AC106900.6	lincRNA	0.804557	0.174728	0.0818149	0.934794	NA
ENSG00000224640	SRSF1P1	processed_pseudogene	0	NA	NA	NA	NA
ENSG00000224643	AC064871.3	antisense	0.0412995	-0.0388937	-0.0126185	0.989932	NA
ENSG00000224644	RP11-16L21.7	antisense	0	NA	NA	NA	NA
ENSG00000224645	RP11-126K1.8	antisense	0	NA	NA	NA	NA
ENSG00000224646	AC007387.2	processed_pseudogene	0	NA	NA	NA	NA
ENSG00000224647	AC026954.6	unitary_pseudogene	0.197031	0.741093	0.240359	0.810052	NA
ENSG00000224648	LINC01627	lincRNA	0	NA	NA	NA	NA
ENSG00000224649	AF124730.4	antisense	0	NA	NA	NA	NA
ENSG00000224652	LINC00885	lincRNA	6.15695	0.66325	1.06179	0.288333	NA
ENSG00000224653	RP11-548K12.10	unprocessed_pseudogene	0	NA	NA	NA	NA
ENSG00000224655	LINC01823	lincRNA	0.108822	-0.424149	-0.137708	0.890471	NA
ENSG00000224656	RP1-212G6.4	processed_pseudogene	0	NA	NA	NA	NA
ENSG00000224657	RBMY2BP	transcribed_unprocessed_pseudogene	0	NA	NA	NA	NA
ENSG00000224658	RP11-631F7.1	antisense	0	NA	NA	NA	NA
ENSG00000224659	GAGE12J	protein_coding	0	NA	NA	NA	NA
ENSG00000224661	AC010907.5	antisense	0	NA	NA	NA	NA
ENSG00000224662	ATP6V1G1P3	processed_pseudogene	0	NA	NA	NA	NA
ENSG00000224664	RPL36AP53	processed_pseudogene	0	NA	NA	NA	NA
ENSG00000224666	RP1-50J22.4	antisense	0	NA	NA	NA	NA
ENSG00000224667	AC013470.8	processed_pseudogene	0	NA	NA	NA	NA
ENSG00000224668	IPO8P1	processed_pseudogene	0	NA	NA	NA	NA
ENSG00000224669	RP11-561N12.1	processed_pseudogene	0	NA	NA	NA	NA
ENSG00000224670	AC068135.1	processed_pseudogene	0	NA	NA	NA	NA
ENSG00000224671	RP11-335O13.8	antisense	0	NA	NA	NA	NA
ENSG00000224672	RPL17P10	processed_pseudogene	0.814962	-1.2112	-0.720212	0.471395	NA
ENSG00000224674	EIF3EP2	processed_pseudogene	0	NA	NA	NA	NA
ENSG00000224675	AC009227.2	antisense	0	NA	NA	NA	NA
ENSG00000224677	PDIA3P2	unprocessed_pseudogene	0	NA	NA	NA	NA
ENSG00000224678	GAPDHP46	processed_pseudogene	0	NA	NA	NA	NA
ENSG00000224679	MED15P4	unprocessed_pseudogene	0	NA	NA	NA	NA
ENSG00000224680	PLA2G12AP1	processed_pseudogene	0.653663	0.523119	0.206602	0.836321	NA
ENSG00000224681	RP11-146D12.5	unprocessed_pseudogene	0	NA	NA	NA	NA
ENSG00000224682	SOCS5P2	processed_pseudogene	0	NA	NA	NA	NA
ENSG00000224683	RPL36AP29	processed_pseudogene	0	NA	NA	NA	NA
ENSG00000224685	RP11-84O12.3	processed_pseudogene	0	NA	NA	NA	NA
ENSG00000224686	ELOCP23	processed_pseudogene	0	NA	NA	NA	NA
ENSG00000224687	RASAL2-AS1	lincRNA	0.117769	-0.427594	-0.138815	0.889596	NA
ENSG00000224688	E2F6P2	processed_pseudogene	0	NA	NA	NA	NA
ENSG00000224689	ZNF812P	transcribed_unprocessed_pseudogene	0.80421	-0.348255	-0.152542	0.878759	NA
ENSG00000224690	UBE2D3P3	processed_pseudogene	0	NA	NA	NA	NA
ENSG00000224691	GS1-174L6.4	antisense	0	NA	NA	NA	NA
ENSG00000224692	LL0XNC01-177E8.2	processed_pseudogene	0	NA	NA	NA	NA
ENSG00000224695	MTND6P7	processed_pseudogene	0	NA	NA	NA	NA
ENSG00000224697	NEFMP1	processed_pseudogene	0	NA	NA	NA	NA
ENSG00000224698	RP11-131J3.1	lincRNA	0.902268	1.17576	0.645093	0.518867	NA
ENSG00000224699	LAMTOR5-AS1	processed_transcript	8.01926	-0.453891	-0.801974	0.422568	NA
ENSG00000224700	RP11-697E14.2	antisense	0	NA	NA	NA	NA
ENSG00000224701	MED28P4	processed_pseudogene	0	NA	NA	NA	NA
ENSG00000224702	RP11-38C18.2	antisense	0	NA	NA	NA	NA
ENSG00000224706	RPS17P13	processed_pseudogene	0	NA	NA	NA	NA
ENSG00000224707	E2F3-IT1	sense_intronic	0.197248	-0.0909381	-0.0295342	0.976439	NA
ENSG00000224709	OR11M1P	unitary_pseudogene	0	NA	NA	NA	NA
ENSG00000224710	FAM90A8P	unprocessed_pseudogene	0	NA	NA	NA	NA
ENSG00000224711	LINC01706	lincRNA	0	NA	NA	NA	NA
ENSG00000224713	AC025165.8	antisense	0	NA	NA	NA	NA
ENSG00000224714	RP11-179K3.2	lincRNA	0	NA	NA	NA	NA
ENSG00000224715	CITF22-49D8.1	lincRNA	0	NA	NA	NA	NA
ENSG00000224717	RP11-576D8.4	lincRNA	1.25791	-0.50536	-0.232043	0.816504	NA
ENSG00000224718	LINC01657	lincRNA	0	NA	NA	NA	NA
ENSG00000224719	AC009237.6	unprocessed_pseudogene	0	NA	NA	NA	NA
ENSG00000224721	AC007182.6	antisense	0.142334	-0.756313	-0.246144	0.805571	NA
ENSG00000224722	RP11-255B23.1	processed_pseudogene	2.52971	0.240488	0.221147	0.824978	NA
ENSG00000224723	GUSBP10	unprocessed_pseudogene	0	NA	NA	NA	NA
ENSG00000224725	CEP57L1P1	processed_pseudogene	0.0703205	0.734738	0.238339	0.811618	NA
ENSG00000224727	FCF1P7	processed_pseudogene	0	NA	NA	NA	NA
ENSG00000224728	IMPDH1P8	processed_pseudogene	0.514677	0.16142	0.0532439	0.957538	NA
ENSG00000224729	PCOLCE-AS1	antisense	1.57	-1.63445	-1.13739	0.255374	NA
ENSG00000224730	AC009892.10	antisense	0	NA	NA	NA	NA
ENSG00000224731	AC016716.2	antisense	0	NA	NA	NA	NA
ENSG00000224732	MAGEA7P	unprocessed_pseudogene	0	NA	NA	NA	NA
ENSG00000224733	RP1-86D1.5	antisense	0	NA	NA	NA	NA
ENSG00000224735	RP11-272G22.1	processed_pseudogene	0	NA	NA	NA	NA
ENSG00000224738	AC099850.1	antisense	7.04886	-0.198156	-0.354006	0.723334	NA
ENSG00000224739	AC016735.1	lincRNA	0	NA	NA	NA	NA
ENSG00000224743	TEX26-AS1	antisense	0	NA	NA	NA	NA
ENSG00000224745	RP11-380G5.2	sense_intronic	0.274445	-0.207463	-0.0677446	0.945989	NA
ENSG00000224746	AC015987.1	antisense	0	NA	NA	NA	NA
ENSG00000224747	MTCYBP21	processed_pseudogene	0	NA	NA	NA	NA
ENSG00000224750	RP11-94M14.2	lincRNA	0	NA	NA	NA	NA
ENSG00000224751	SHMT1P1	processed_pseudogene	0	NA	NA	NA	NA
ENSG00000224752	VN1R21P	unitary_pseudogene	0	NA	NA	NA	NA
ENSG00000224755	HMGN1P34	processed_pseudogene	0	NA	NA	NA	NA
ENSG00000224758	LINC01167	lincRNA	0	NA	NA	NA	NA
ENSG00000224760	C1DP3	processed_pseudogene	0	NA	NA	NA	NA
ENSG00000224761	RP11-508N22.9	transcribed_unprocessed_pseudogene	0	NA	NA	NA	NA
ENSG00000224762	CR769776.3	processed_pseudogene	0	NA	NA	NA	NA
ENSG00000224763	FDPSP8	processed_pseudogene	0	NA	NA	NA	NA
ENSG00000224764	RP11-54O15.3	antisense	0	NA	NA	NA	NA
ENSG00000224765	RP1-137H15.2	antisense	0	NA	NA	NA	NA
ENSG00000224769	MUC20P1	unprocessed_pseudogene	5.7466	-0.0410112	-0.0621492	0.950444	NA
ENSG00000224771	ATP2B2-IT2	sense_intronic	0	NA	NA	NA	NA
ENSG00000224773	HSPA8P7	processed_pseudogene	0.123611	0.393173	0.127599	0.898466	NA
ENSG00000224775	BRAFP1	unprocessed_pseudogene	0.472111	1.25123	0.512321	0.608427	NA
ENSG00000224776	RPSAP50	processed_pseudogene	0	NA	NA	NA	NA
ENSG00000224777	OR4F2P	unprocessed_pseudogene	0	NA	NA	NA	NA
ENSG00000224778	CENPIP1	unprocessed_pseudogene	0	NA	NA	NA	NA
ENSG00000224781	EIF4A2P4	processed_pseudogene	0.0615536	0.728066	0.23622	0.813262	NA
ENSG00000224783	MIPEPP2	processed_pseudogene	0	NA	NA	NA	NA
ENSG00000224784	AL591704.7	processed_pseudogene	0	NA	NA	NA	NA
ENSG00000224785	AC006026.9	processed_pseudogene	0	NA	NA	NA	NA
ENSG00000224786	CETN4P	unitary_pseudogene	0	NA	NA	NA	NA
ENSG00000224788	RP5-933E2.1	lincRNA	0	NA	NA	NA	NA
ENSG00000224789	AC012363.4	antisense	0.471637	0.901934	0.295271	0.767787	NA
ENSG00000224790	AP000704.5	lincRNA	0.457096	0.870139	0.286056	0.774835	NA
ENSG00000224791	KRT18P39	processed_pseudogene	0	NA	NA	NA	NA
ENSG00000224792	IQCF4	transcribed_processed_pseudogene	0	NA	NA	NA	NA
ENSG00000224794	RP3-333H23.8	antisense	0	NA	NA	NA	NA
ENSG00000224795	NTM-AS1	lincRNA	0	NA	NA	NA	NA
ENSG00000224796	RPL32P1	processed_pseudogene	0.518238	-0.353363	-0.127719	0.898372	NA
ENSG00000224797	RP11-57C19.6	processed_pseudogene	0	NA	NA	NA	NA
ENSG00000224799	RP11-445O16.3	antisense	0	NA	NA	NA	NA
ENSG00000224800	RPS27AP6	processed_pseudogene	0.744644	0.729145	0.390924	0.695853	NA
ENSG00000224802	TUBB4BP2	processed_pseudogene	0.1332	0.383212	0.124391	0.901005	NA
ENSG00000224806	ARL5AP4	processed_pseudogene	0	NA	NA	NA	NA
ENSG00000224807	DUX4L9	unprocessed_pseudogene	0	NA	NA	NA	NA
ENSG00000224808	SRGAP3-AS1	antisense	0	NA	NA	NA	NA
ENSG00000224809	BEND3P2	processed_pseudogene	0.22307	0.349918	0.114013	0.909227	NA
ENSG00000224810	RP11-538D16.2	lincRNA	0.103976	-0.415962	-0.135085	0.892545	NA
ENSG00000224812	TMEM72-AS1	antisense	0.375875	-0.187589	-0.0613884	0.95105	NA
ENSG00000224813	SEPT14P13	transcribed_unprocessed_pseudogene	0.282436	-0.64464	-0.210338	0.833404	NA
ENSG00000224814	AC114812.8	antisense	0	NA	NA	NA	NA
ENSG00000224815	RP11-307E17.9	processed_pseudogene	0	NA	NA	NA	NA
ENSG00000224816	NAP1L4P2	processed_pseudogene	0	NA	NA	NA	NA
ENSG00000224817	RP11-190J1.3	lincRNA	0	NA	NA	NA	NA
ENSG00000224818	RP11-134G8.10	3prime_overlapping_ncRNA	0	NA	NA	NA	NA
ENSG00000224819	AC093843.1	lincRNA	0	NA	NA	NA	NA
ENSG00000224820	BTF3P4	processed_pseudogene	0.0703205	0.734738	0.238339	0.811618	NA
ENSG00000224821	COL4A2-AS2	antisense	0	NA	NA	NA	NA
ENSG00000224822	THRB-IT1	sense_intronic	0	NA	NA	NA	NA
ENSG00000224825	RORB-AS1	antisense	0	NA	NA	NA	NA
ENSG00000224826	AC019109.1	processed_pseudogene	0	NA	NA	NA	NA
ENSG00000224827	LINC00265-2P	processed_pseudogene	0	NA	NA	NA	NA
ENSG00000224829	TOMM20P1	processed_pseudogene	0.0628798	-0.0654242	-0.0212109	0.983077	NA
ENSG00000224830	OR2X1P	unprocessed_pseudogene	0	NA	NA	NA	NA
ENSG00000224832	LINC01689	lincRNA	0	NA	NA	NA	NA
ENSG00000224834	BTF3P9	processed_pseudogene	0.0626765	-0.0575045	-0.018647	0.985123	NA
ENSG00000224836	RP11-341G2.3	processed_pseudogene	0	NA	NA	NA	NA
ENSG00000224837	GCSHP5	processed_pseudogene	0.101034	-0.413251	-0.134213	0.893234	NA
ENSG00000224839	RPL12P17	processed_pseudogene	0.542018	-0.475908	-0.156403	0.875716	NA
ENSG00000224842	RP11-123K19.1	antisense	0	NA	NA	NA	NA
ENSG00000224843	LINC00240	lincRNA	0.123107	0.893532	0.29047	0.771457	NA
ENSG00000224844	AC107079.1	lincRNA	0	NA	NA	NA	NA
ENSG00000224846	RP1-90J20.8	antisense	5.39961	0.172763	0.27175	0.785815	NA
ENSG00000224848	RP11-535M15.1	lincRNA	1.1114	-0.264712	-0.154826	0.876958	NA
ENSG00000224851	LINC00502	lincRNA	0	NA	NA	NA	NA
ENSG00000224852	MTND5P24	processed_pseudogene	0	NA	NA	NA	NA
ENSG00000224853	LINC00393	lincRNA	0	NA	NA	NA	NA
ENSG00000224854	CDKN2A-AS1	lincRNA	0	NA	NA	NA	NA
ENSG00000224855	OPA1-AS1	antisense	0	NA	NA	NA	NA
ENSG00000224856	RP4-796I17.5	processed_pseudogene	0	NA	NA	NA	NA
ENSG00000224857	LINC01691	lincRNA	0	NA	NA	NA	NA
ENSG00000224858	RPL29P11	processed_pseudogene	6.06026	0.0990259	0.178467	0.858356	NA
ENSG00000224860	GXYLT1P2	processed_pseudogene	0	NA	NA	NA	NA
ENSG00000224863	LINC01398	processed_transcript	0	NA	NA	NA	NA
ENSG00000224864	CTC-260E6.2	transcribed_processed_pseudogene	2.42069	-1.29936	-1.12035	0.262564	NA
ENSG00000224865	AC009518.4	lincRNA	0	NA	NA	NA	NA
ENSG00000224866	USP9YP25	unprocessed_pseudogene	0	NA	NA	NA	NA
ENSG00000224869	AC062016.1	processed_pseudogene	0	NA	NA	NA	NA
ENSG00000224873	CDY13P	unprocessed_pseudogene	0	NA	NA	NA	NA
ENSG00000224875	AC083949.1	antisense	7.22186	-0.422131	-0.632824	0.526848	NA
ENSG00000224876	RP11-49G10.3	antisense	0	NA	NA	NA	NA
ENSG00000224879	AC011754.1	sense_overlapping	0	NA	NA	NA	NA
ENSG00000224880	MTCYBP29	unprocessed_pseudogene	0	NA	NA	NA	NA
ENSG00000224881	AC068279.3	processed_pseudogene	0	NA	NA	NA	NA
ENSG00000224883	CTA-250D10.19	antisense	0	NA	NA	NA	NA
ENSG00000224884	AC034187.2	lincRNA	0	NA	NA	NA	NA
ENSG00000224885	TSSC1-IT1	sense_intronic	0.197031	0.741093	0.240359	0.810052	NA
ENSG00000224886	RP11-119F19.4	transcribed_processed_pseudogene	3.23621	0.510309	0.631679	0.527597	NA
ENSG00000224887	RP11-276H19.4	processed_pseudogene	0	NA	NA	NA	NA
ENSG00000224888	RP5-1142A6.2	antisense	3.12052	-2.11401	-2.17848	0.02937	NA
ENSG00000224891	AC007899.3	processed_pseudogene	0	NA	NA	NA	NA
ENSG00000224892	RPS4XP16	transcribed_processed_pseudogene	13.2978	0.0992462	0.227441	0.820081	NA
ENSG00000224893	RP1-200K18.1	lincRNA	0	NA	NA	NA	NA
ENSG00000224895	VPS26BP1	processed_pseudogene	0	NA	NA	NA	NA
ENSG00000224896	SIGLEC30P	processed_pseudogene	0	NA	NA	NA	NA
ENSG00000224897	POT1-AS1	antisense	3.7423	-1.72059	-2.23826	0.0252043	NA
ENSG00000224899	RP11-3B12.5	lincRNA	0	NA	NA	NA	NA
ENSG00000224901	RP11-448G4.4	antisense	0	NA	NA	NA	NA
ENSG00000224902	GAGE12H	protein_coding	0	NA	NA	NA	NA
ENSG00000224903	AC005534.8	antisense	0.1323	0.799664	0.260425	0.794536	NA
ENSG00000224904	RP5-934G17.6	processed_pseudogene	0.0412995	-0.0388937	-0.0126185	0.989932	NA
ENSG00000224905	AP001347.6	antisense	0.327694	-0.439903	-0.143986	0.885512	NA
ENSG00000224906	RP1-102E24.9	processed_pseudogene	0	NA	NA	NA	NA
ENSG00000224907	RPL21P91	processed_pseudogene	0	NA	NA	NA	NA
ENSG00000224908	TIMM8BP2	processed_pseudogene	0.054889	-0.0446644	-0.0144884	0.98844	NA
ENSG00000224910	LINC01766	lincRNA	0	NA	NA	NA	NA
ENSG00000224916	APOC4-APOC2	protein_coding	0.0607312	0.743111	0.241	0.809555	NA
ENSG00000224917	AC016694.2	unprocessed_pseudogene	0	NA	NA	NA	NA
ENSG00000224918	AY269186.2	lincRNA	0	NA	NA	NA	NA
ENSG00000224919	RP11-144G6.4	antisense	0.155414	-0.050771	-0.0164665	0.986862	NA
ENSG00000224920	TACC1P1	unprocessed_pseudogene	0	NA	NA	NA	NA
ENSG00000224922	AL050303.7	lincRNA	0	NA	NA	NA	NA
ENSG00000224924	LINC00320	lincRNA	0	NA	NA	NA	NA
ENSG00000224927	NDUFA5P10	processed_pseudogene	0	NA	NA	NA	NA
ENSG00000224928	KRT8P30	processed_pseudogene	0	NA	NA	NA	NA
ENSG00000224931	AC152010.1	unprocessed_pseudogene	0	NA	NA	NA	NA
ENSG00000224932	AC107399.2	lincRNA	0	NA	NA	NA	NA
ENSG00000224933	LINC01034	lincRNA	0	NA	NA	NA	NA
ENSG00000224934	RP11-441O15.3	lincRNA	3.90264	-0.995737	-1.45655	0.14524	NA
ENSG00000224935	RP11-74C3.1	lincRNA	0	NA	NA	NA	NA
ENSG00000224936	SUCLA2P1	processed_pseudogene	0.0628798	-0.0654242	-0.0212109	0.983077	NA
ENSG00000224939	LINC00184	lincRNA	0.155414	-0.050771	-0.0164665	0.986862	NA
ENSG00000224942	RP11-51C14.1	processed_pseudogene	0	NA	NA	NA	NA
ENSG00000224943	RP11-180D21.3	lincRNA	0	NA	NA	NA	NA
ENSG00000224944	CASC6	lincRNA	0	NA	NA	NA	NA
ENSG00000224945	RP11-82L18.2	sense_intronic	0.589636	-0.549382	-0.182968	0.854823	NA
ENSG00000224946	AC007312.3	processed_pseudogene	0	NA	NA	NA	NA
ENSG00000224947	VN1R25P	processed_pseudogene	0	NA	NA	NA	NA
ENSG00000224948	ATP5G1P8	processed_pseudogene	0	NA	NA	NA	NA
ENSG00000224949	RP11-161N3.3	processed_pseudogene	0	NA	NA	NA	NA
ENSG00000224953	SRIP3	processed_pseudogene	0	NA	NA	NA	NA
ENSG00000224955	KCTD10P1	processed_pseudogene	0	NA	NA	NA	NA
ENSG00000224957	LINC01266	lincRNA	0	NA	NA	NA	NA
ENSG00000224958	PGM5-AS1	antisense	0	NA	NA	NA	NA
ENSG00000224959	AC017002.2	lincRNA	0.7299	-0.431993	-0.175872	0.860394	NA
ENSG00000224960	PPP4R3CP	protein_coding	0.197031	0.741093	0.240359	0.810052	NA
ENSG00000224961	LINC01752	lincRNA	0.428335	-0.614693	-0.200987	0.840709	NA
ENSG00000224962	PSAT1P4	processed_pseudogene	0	NA	NA	NA	NA
ENSG00000224963	U82695.9	transcribed_unitary_pseudogene	0	NA	NA	NA	NA
ENSG00000224964	TRAPPC2P3	unprocessed_pseudogene	0	NA	NA	NA	NA
ENSG00000224965	KCNC4-AS1	antisense	0.293047	0.0056745	0.00185289	0.998522	NA
ENSG00000224966	TBC1D3P6	unprocessed_pseudogene	0	NA	NA	NA	NA
ENSG00000224967	AC009303.3	processed_pseudogene	0.182193	0.852925	0.278132	0.780911	NA
ENSG00000224968	LINC01645	lincRNA	0	NA	NA	NA	NA
ENSG00000224969	RP11-54O7.11	antisense	0	NA	NA	NA	NA
ENSG00000224970	RP11-114L10.2	antisense	0	NA	NA	NA	NA
ENSG00000224971	SUMO2P3	processed_pseudogene	0	NA	NA	NA	NA
ENSG00000224972	RP11-403H13.1	sense_intronic	0	NA	NA	NA	NA
ENSG00000224973	LARGE-AS1	processed_transcript	0	NA	NA	NA	NA
ENSG00000224976	PARP4P2	unprocessed_pseudogene	0	NA	NA	NA	NA
ENSG00000224977	RP11-160H22.3	lincRNA	0.225734	0.338156	0.109649	0.912688	NA
ENSG00000224978	RP13-228J13.9	processed_pseudogene	0	NA	NA	NA	NA
ENSG00000224980	RPL23AP85	processed_pseudogene	0	NA	NA	NA	NA
ENSG00000224981	AC000367.1	processed_pseudogene	0	NA	NA	NA	NA
ENSG00000224982	TMEM233	protein_coding	0.210962	0.885394	0.288593	0.772893	NA
ENSG00000224984	RP11-524H19.2	antisense	0	NA	NA	NA	NA
ENSG00000224985	RP11-297K8.2	antisense	0.429844	-0.318049	-0.108633	0.913493	NA
ENSG00000224986	PPP1R8P1	processed_pseudogene	0.78169	0.185659	0.0882577	0.929672	NA
ENSG00000224987	RP1-191J18.65	processed_pseudogene	0	NA	NA	NA	NA
ENSG00000224988	RP11-409K20.7	processed_pseudogene	0.356149	-0.461662	-0.15117	0.879841	NA
ENSG00000224989	FAM41AY1	lincRNA	0	NA	NA	NA	NA
ENSG00000224992	RP11-295G24.5	sense_intronic	1.70014	0.0236365	0.0222226	0.98227	NA
ENSG00000224993	RPL29P12	processed_pseudogene	0.082599	-0.197761	-0.0642965	0.948734	NA
ENSG00000224995	LINC01526	lincRNA	0.310828	-0.154135	-0.0501596	0.959995	NA
ENSG00000224999	VTA1P1	processed_pseudogene	0	NA	NA	NA	NA
ENSG00000225000	AC010082.2	antisense	0	NA	NA	NA	NA
ENSG00000225002	RP11-6F6.1	lincRNA	0	NA	NA	NA	NA
ENSG00000225003	OR51A5P	unprocessed_pseudogene	0	NA	NA	NA	NA
ENSG00000225005	RP11-483G21.3	processed_pseudogene	0	NA	NA	NA	NA
ENSG00000225006	RP11-669M2.1	lincRNA	0	NA	NA	NA	NA
ENSG00000225007	AC000067.1	lincRNA	0	NA	NA	NA	NA
ENSG00000225008	RP13-228J13.6	processed_pseudogene	0.153595	-0.0439158	-0.0143111	0.988582	NA
ENSG00000225011	RP11-810H18.1	unprocessed_pseudogene	0	NA	NA	NA	NA
ENSG00000225012	RP13-348B13.2	lincRNA	0	NA	NA	NA	NA
ENSG00000225014	KCTD9P1	transcribed_processed_pseudogene	0.156421	0.822837	0.267876	0.788795	NA
ENSG00000225016	LINC00328-2P	processed_pseudogene	0	NA	NA	NA	NA
ENSG00000225017	AP004289.1	processed_pseudogene	0	NA	NA	NA	NA
ENSG00000225018	RP11-419M24.5	processed_pseudogene	0	NA	NA	NA	NA
ENSG00000225022	UBE2D3P1	processed_pseudogene	2.10259	0.893087	0.872322	0.383033	NA
ENSG00000225024	AC015977.5	processed_pseudogene	0	NA	NA	NA	NA
ENSG00000225025	KIF4CP	processed_pseudogene	0.0626765	-0.0575045	-0.018647	0.985123	NA
ENSG00000225026	AC091492.2	processed_pseudogene	0	NA	NA	NA	NA
ENSG00000225027	IFNWP4	processed_pseudogene	0	NA	NA	NA	NA
ENSG00000225028	RP11-330M19.1	lincRNA	0	NA	NA	NA	NA
ENSG00000225030	RP4-784A16.3	sense_intronic	0	NA	NA	NA	NA
ENSG00000225036	CDK4P1	processed_pseudogene	0	NA	NA	NA	NA
ENSG00000225037	EIF1AX-AS1	antisense	0	NA	NA	NA	NA
ENSG00000225039	LINC01058	lincRNA	1.17247	-2.81508	-1.70494	0.0882057	NA
ENSG00000225043	RPL18AP2	processed_pseudogene	0.187313	0.196779	0.0642128	0.948801	NA
ENSG00000225044	RP11-204C23.1	lincRNA	0	NA	NA	NA	NA
ENSG00000225045	MTND5P27	processed_pseudogene	0	NA	NA	NA	NA
ENSG00000225046	RP1-20I3.3	processed_pseudogene	0	NA	NA	NA	NA
ENSG00000225050	RP11-349E4.1	lincRNA	0	NA	NA	NA	NA
ENSG00000225051	HMGB3P22	transcribed_processed_pseudogene	3.73533	-0.514777	-0.710921	0.477133	NA
ENSG00000225053	PRPF38AP1	processed_pseudogene	0	NA	NA	NA	NA
ENSG00000225055	RP11-344N17.9	processed_pseudogene	0	NA	NA	NA	NA
ENSG00000225056	RP11-218C14.5	lincRNA	0.249835	-0.762046	-0.248318	0.803888	NA
ENSG00000225057	AC096574.4	processed_transcript	0.227974	-0.406713	-0.132728	0.894408	NA
ENSG00000225058	RP11-132N15.1	lincRNA	0	NA	NA	NA	NA
ENSG00000225062	CATIP-AS1	processed_transcript	8.98308	-0.0261123	-0.0521705	0.958393	NA
ENSG00000225063	RP11-383G10.5	antisense	0	NA	NA	NA	NA
ENSG00000225064	LINC01802	lincRNA	0	NA	NA	NA	NA
ENSG00000225066	RP1-272E8.1	processed_pseudogene	0	NA	NA	NA	NA
ENSG00000225067	RPL23AP2	processed_pseudogene	3.54217	-0.323847	-0.328991	0.742162	NA
ENSG00000225069	RP5-1025A1.2	processed_pseudogene	0	NA	NA	NA	NA
ENSG00000225071	GS1-184P14.2	processed_pseudogene	0.210772	0.770072	0.250137	0.802481	NA
ENSG00000225072	OR7E116P	unprocessed_pseudogene	0	NA	NA	NA	NA
ENSG00000225075	RP11-426L16.3	antisense	0	NA	NA	NA	NA
ENSG00000225076	WWC3-AS1	antisense	0	NA	NA	NA	NA
ENSG00000225077	LINC00337	lincRNA	1.41943	-0.731666	-0.595449	0.551543	NA
ENSG00000225078	RP11-123N4.4	processed_pseudogene	0	NA	NA	NA	NA
ENSG00000225080	PFN1P4	processed_pseudogene	0	NA	NA	NA	NA
ENSG00000225082	DAP3P1	unprocessed_pseudogene	0	NA	NA	NA	NA
ENSG00000225083	GRTP1-AS1	antisense	0	NA	NA	NA	NA
ENSG00000225084	AL450226.2	antisense	0	NA	NA	NA	NA
ENSG00000225085	RP11-15B24.1	lincRNA	0	NA	NA	NA	NA
ENSG00000225087	RP4-660H19.1	lincRNA	0	NA	NA	NA	NA
ENSG00000225091	SNORA71A	snoRNA	0.124482	-0.15551	-0.0506058	0.95964	NA
ENSG00000225092	RP11-405O10.2	sense_intronic	0.197031	0.741093	0.240359	0.810052	NA
ENSG00000225093	RPL3P7	processed_pseudogene	1.84104	-0.745074	-0.732587	0.46381	NA
ENSG00000225094	SETP20	processed_pseudogene	0.188639	-0.115283	-0.0376122	0.969997	NA
ENSG00000225096	XXbac-BPG55C20.7	lincRNA	0	NA	NA	NA	NA
ENSG00000225098	BCRP1	unprocessed_pseudogene	0.104179	-0.422871	-0.137303	0.890792	NA
ENSG00000225099	ATP6V1E1P1	processed_pseudogene	0.237213	-0.526685	-0.171607	0.863746	NA
ENSG00000225100	DPY19L2P5	processed_pseudogene	0	NA	NA	NA	NA
ENSG00000225102	RP11-456H18.1	antisense	0	NA	NA	NA	NA
ENSG00000225105	LINC01076	lincRNA	0	NA	NA	NA	NA
ENSG00000225106	RP11-429E11.2	antisense	0	NA	NA	NA	NA
ENSG00000225107	AC092484.1	lincRNA	0	NA	NA	NA	NA
ENSG00000225108	ZBTB45P1	processed_pseudogene	0	NA	NA	NA	NA
ENSG00000225110	LL0XNC01-16G2.1	protein_coding	0	NA	NA	NA	NA
ENSG00000225111	AC083900.1	sense_intronic	0.175928	0.233131	0.075984	0.939432	NA
ENSG00000225112	RP11-295P9.6	antisense	0	NA	NA	NA	NA
ENSG00000225113	RP5-1160K1.3	sense_overlapping	0	NA	NA	NA	NA
ENSG00000225116	RP11-137F15.1	processed_pseudogene	0	NA	NA	NA	NA
ENSG00000225117	ARSDP1	unprocessed_pseudogene	0	NA	NA	NA	NA
ENSG00000225118	RP11-477L16.2	processed_pseudogene	0	NA	NA	NA	NA
ENSG00000225121	EEF1B2P5	unprocessed_pseudogene	0	NA	NA	NA	NA
ENSG00000225122	RP11-408E1.1	unprocessed_pseudogene	0	NA	NA	NA	NA
ENSG00000225123	RP11-255A11.4	processed_pseudogene	0	NA	NA	NA	NA
ENSG00000225124	RPL23AP36	processed_pseudogene	0	NA	NA	NA	NA
ENSG00000225125	RANP4	processed_pseudogene	1.88078	-0.112481	-0.092751	0.926101	NA
ENSG00000225126	RP4-549F15.1	antisense	0	NA	NA	NA	NA
ENSG00000225127	LINC00237	lincRNA	1.51957	-0.278559	-0.212823	0.831465	NA
ENSG00000225128	LINC00972	lincRNA	0	NA	NA	NA	NA
ENSG00000225129	RP4-614C15.2	lincRNA	0	NA	NA	NA	NA
ENSG00000225133	MORF4L1P4	processed_pseudogene	0	NA	NA	NA	NA
ENSG00000225136	PGBD4P5	processed_pseudogene	0	NA	NA	NA	NA
ENSG00000225137	DYNC1I2P1	processed_pseudogene	3.69891	0.379446	0.547021	0.584364	NA
ENSG00000225140	RP11-809C18.3	antisense	0	NA	NA	NA	NA
ENSG00000225142	RP11-490K7.1	processed_pseudogene	0	NA	NA	NA	NA
ENSG00000225144	AC018643.4	antisense	0	NA	NA	NA	NA
ENSG00000225146	AC073957.15	antisense	0	NA	NA	NA	NA
ENSG00000225147	RPS12P10	processed_pseudogene	0	NA	NA	NA	NA
ENSG00000225148	RP5-899B16.2	lincRNA	0	NA	NA	NA	NA
ENSG00000225152	RP11-338O1.2	lincRNA	0	NA	NA	NA	NA
ENSG00000225154	RP11-184J23.2	processed_pseudogene	0	NA	NA	NA	NA
ENSG00000225155	TOMM22P5	processed_pseudogene	0	NA	NA	NA	NA
ENSG00000225156	AC012354.6	lincRNA	0	NA	NA	NA	NA
ENSG00000225158	HSPE1P24	processed_pseudogene	0	NA	NA	NA	NA
ENSG00000225159	NPM1P39	processed_pseudogene	3.09429	0.479566	0.472251	0.636748	NA
ENSG00000225163	LINC00618	sense_overlapping	1.00735	0.142464	0.0814026	0.935122	NA
ENSG00000225165	CTD-2538A21.1	processed_pseudogene	0	NA	NA	NA	NA
ENSG00000225166	AC012462.2	lincRNA	0	NA	NA	NA	NA
ENSG00000225167	TXNP2	processed_pseudogene	0	NA	NA	NA	NA
ENSG00000225169	BRI3P1	processed_pseudogene	0	NA	NA	NA	NA
ENSG00000225170	RP5-828K20.1	processed_pseudogene	0.0412995	-0.0388937	-0.0126185	0.989932	NA
ENSG00000225171	DUTP6	processed_pseudogene	1.40373	-1.56208	-0.827128	0.408165	NA
ENSG00000225172	RP11-16L9.2	lincRNA	0	NA	NA	NA	NA
ENSG00000225173	XXbac-BPG308K3.5	lincRNA	0.203521	0.466025	0.151901	0.879265	NA
ENSG00000225174	OSTM1-AS1	lincRNA	0	NA	NA	NA	NA
ENSG00000225175	RP11-795A2.2	unprocessed_pseudogene	0	NA	NA	NA	NA
ENSG00000225176	ATP5LP4	processed_pseudogene	0	NA	NA	NA	NA
ENSG00000225177	RP11-390P2.4	antisense	10.6782	0.398864	0.761972	0.446077	NA
ENSG00000225179	LINC00457	lincRNA	0	NA	NA	NA	NA
ENSG00000225180	AATK-AS1	protein_coding	0	NA	NA	NA	NA
ENSG00000225181	RP11-388K2.1	antisense	0	NA	NA	NA	NA
ENSG00000225182	AC092601.1	processed_pseudogene	0	NA	NA	NA	NA
ENSG00000225183	RP4-758J24.4	processed_pseudogene	0.12576	-0.103325	-0.0336524	0.973154	NA
ENSG00000225185	RP11-481K9.4	processed_pseudogene	0	NA	NA	NA	NA
ENSG00000225187	AC073283.7	antisense	0.265446	-0.0931891	-0.0303972	0.97575	NA
ENSG00000225189	REREP1Y	unprocessed_pseudogene	0	NA	NA	NA	NA
ENSG00000225191	RP11-97C18.1	processed_pseudogene	0	NA	NA	NA	NA
ENSG00000225192	ZNF33BP1	processed_pseudogene	0	NA	NA	NA	NA
ENSG00000225193	RPS12P26	transcribed_processed_pseudogene	0.537366	0.763428	0.28737	0.773829	NA
ENSG00000225195	RP11-338E21.2	sense_intronic	0	NA	NA	NA	NA
ENSG00000225196	RPL10P17	processed_pseudogene	0	NA	NA	NA	NA
ENSG00000225198	SSXP3	unprocessed_pseudogene	0	NA	NA	NA	NA
ENSG00000225200	AB019441.29	processed_pseudogene	5.89633	-1.30086	-2.12951	0.0332117	NA
ENSG00000225203	RP11-182M20.2	antisense	0	NA	NA	NA	NA
ENSG00000225206	MIR137HG	lincRNA	0	NA	NA	NA	NA
ENSG00000225208	RP11-107I14.2	lincRNA	0	NA	NA	NA	NA
ENSG00000225209	RP11-358M3.1	lincRNA	0	NA	NA	NA	NA
ENSG00000225210	DUXAP9	transcribed_processed_pseudogene	1.62064	0.892811	0.576903	0.564005	NA
ENSG00000225212	AKR1B1P6	processed_pseudogene	0	NA	NA	NA	NA
ENSG00000225213	RP11-197M22.2	sense_intronic	1.04743	-0.0224142	-0.0129192	0.989692	NA
ENSG00000225214	AC079790.2	antisense	0	NA	NA	NA	NA
ENSG00000225215	SMARCE1P1	processed_pseudogene	0	NA	NA	NA	NA
ENSG00000225216	AC007362.3	antisense	0	NA	NA	NA	NA
ENSG00000225218	AP001628.6	lincRNA	0	NA	NA	NA	NA
ENSG00000225221	PLA2G12AP2	processed_pseudogene	0	NA	NA	NA	NA
ENSG00000225222	CHCHD4P5	processed_pseudogene	0	NA	NA	NA	NA
ENSG00000225224	RPS27AP12	processed_pseudogene	0.439717	-0.87112	-0.303024	0.761871	NA
ENSG00000225225	ARL2BPP10	processed_pseudogene	0	NA	NA	NA	NA
ENSG00000225226	LINC01795	lincRNA	0	NA	NA	NA	NA
ENSG00000225230	AC008937.3	antisense	0	NA	NA	NA	NA
ENSG00000225231	AC091814.2	lincRNA	3.65287	0.0624071	0.0694948	0.944596	NA
ENSG00000225233	RP11-554K11.2	lincRNA	0	NA	NA	NA	NA
ENSG00000225234	TRAPPC12-AS1	antisense	0	NA	NA	NA	NA
ENSG00000225235	INTS6L-AS1	antisense	0.217644	-0.759876	-0.247618	0.80443	NA
ENSG00000225236	AP000936.5	processed_pseudogene	0	NA	NA	NA	NA
ENSG00000225238	RP1-169I5.4	processed_pseudogene	0	NA	NA	NA	NA
ENSG00000225239	RPL21P107	processed_pseudogene	0	NA	NA	NA	NA
ENSG00000225240	AC117490.2	unprocessed_pseudogene	0	NA	NA	NA	NA
ENSG00000225242	COX6B1P7	processed_pseudogene	0	NA	NA	NA	NA
ENSG00000225243	RP1-127D3.4	antisense	0	NA	NA	NA	NA
ENSG00000225244	RP11-220H4.2	unprocessed_pseudogene	0	NA	NA	NA	NA
ENSG00000225246	RPS2P1	processed_pseudogene	0.170501	0.276786	0.0901948	0.928132	NA
ENSG00000225249	LINC00378	lincRNA	0	NA	NA	NA	NA
ENSG00000225251	RPL5P25	processed_pseudogene	0	NA	NA	NA	NA
ENSG00000225253	AC011225.1	processed_pseudogene	0	NA	NA	NA	NA
ENSG00000225254	ARMC8P1	processed_pseudogene	0	NA	NA	NA	NA
ENSG00000225255	LINC01297	lincRNA	0	NA	NA	NA	NA
ENSG00000225256	TRAPPC2P5	unprocessed_pseudogene	0	NA	NA	NA	NA
ENSG00000225258	AC009478.1	lincRNA	0	NA	NA	NA	NA
ENSG00000225259	ST13P6	processed_pseudogene	3.27162	0.25964	0.335117	0.737537	NA
ENSG00000225263	PCDH9-AS3	antisense	0	NA	NA	NA	NA
ENSG00000225264	ZNRF2P2	transcribed_processed_pseudogene	1.94988	-1.23556	-0.910275	0.362678	NA
ENSG00000225265	TAF1A-AS1	antisense	7.28215	-0.751926	-1.29554	0.195134	NA
ENSG00000225267	RPL8P2	processed_pseudogene	0	NA	NA	NA	NA
ENSG00000225269	LINC00705	lincRNA	0	NA	NA	NA	NA
ENSG00000225270	CICP12	processed_pseudogene	0	NA	NA	NA	NA
ENSG00000225271	RP11-66N5.2	processed_pseudogene	0	NA	NA	NA	NA
ENSG00000225272	RP11-466F5.4	processed_pseudogene	0	NA	NA	NA	NA
ENSG00000225275	NUP210P2	unprocessed_pseudogene	0	NA	NA	NA	NA
ENSG00000225276	MTND1P18	processed_pseudogene	0	NA	NA	NA	NA
ENSG00000225279	RP11-536C5.2	antisense	0	NA	NA	NA	NA
ENSG00000225280	RP11-227D2.3	antisense	0	NA	NA	NA	NA
ENSG00000225282	AP000350.6	processed_pseudogene	0	NA	NA	NA	NA
ENSG00000225284	AC018693.6	antisense	0	NA	NA	NA	NA
ENSG00000225285	LINC01770	lincRNA	0	NA	NA	NA	NA
ENSG00000225286	AC005105.2	processed_pseudogene	0	NA	NA	NA	NA
ENSG00000225287	OFD1P13Y	unprocessed_pseudogene	0	NA	NA	NA	NA
ENSG00000225289	RPL29P29	processed_pseudogene	0	NA	NA	NA	NA
ENSG00000225292	RP11-57H14.3	sense_intronic	0.172454	-0.596371	-0.193958	0.846209	NA
ENSG00000225293	ABCD1P4	unprocessed_pseudogene	0	NA	NA	NA	NA
ENSG00000225294	OSTCP2	processed_pseudogene	0	NA	NA	NA	NA
ENSG00000225295	MTND4P4	unprocessed_pseudogene	0	NA	NA	NA	NA
ENSG00000225297	RP4-612C19.2	processed_pseudogene	0	NA	NA	NA	NA
ENSG00000225298	LINC00113	lincRNA	0	NA	NA	NA	NA
ENSG00000225299	RP11-344A5.1	antisense	0	NA	NA	NA	NA
ENSG00000225300	RP11-1086F11.1	sense_intronic	0.19518	0.382745	0.124855	0.900639	NA
ENSG00000225302	RP11-539I5.1	processed_transcript	11.0118	-0.946792	-1.82584	0.067875	NA
ENSG00000225303	RP11-512N4.2	antisense	0	NA	NA	NA	NA
ENSG00000225304	AC106901.1	processed_pseudogene	0	NA	NA	NA	NA
ENSG00000225308	ASS1P11	processed_pseudogene	0	NA	NA	NA	NA
ENSG00000225310	DNAJC19P4	processed_pseudogene	0	NA	NA	NA	NA
ENSG00000225311	RP1-91J24.3	antisense	0	NA	NA	NA	NA
ENSG00000225313	RP11-415J8.3	antisense	0.263248	-1.10498	-0.36064	0.718368	NA
ENSG00000225314	AC018634.9	processed_pseudogene	0.20397	0.3466	0.11301	0.910023	NA
ENSG00000225315	RP11-293P20.2	antisense	0	NA	NA	NA	NA
ENSG00000225316	LINC00350	lincRNA	0	NA	NA	NA	NA
ENSG00000225321	LINC01427	lincRNA	0	NA	NA	NA	NA
ENSG00000225323	Z84721.4	unprocessed_pseudogene	0	NA	NA	NA	NA
ENSG00000225325	RP11-479J7.1	lincRNA	0	NA	NA	NA	NA
ENSG00000225326	USP9YP19	unprocessed_pseudogene	0	NA	NA	NA	NA
ENSG00000225327	USP17L3	protein_coding	0	NA	NA	NA	NA
ENSG00000225328	LINC01594	antisense	0	NA	NA	NA	NA
ENSG00000225329	LHFPL3-AS2	processed_transcript	1.34208	0.405366	0.276412	0.782231	NA
ENSG00000225330	AF064860.5	sense_overlapping	0	NA	NA	NA	NA
ENSG00000225331	LINC01678	lincRNA	9.52311	-0.251074	-0.432674	0.665252	NA
ENSG00000225333	RP1-144F13.4	processed_pseudogene	0	NA	NA	NA	NA
ENSG00000225334	RP11-449J1.1	antisense	0	NA	NA	NA	NA
ENSG00000225335	XXbac-B476C20.9	antisense	3.81301	-0.956038	-1.21493	0.224394	NA
ENSG00000225336	HMGB3P1	processed_pseudogene	0	NA	NA	NA	NA
ENSG00000225337	RP11-561O23.7	lincRNA	0	NA	NA	NA	NA
ENSG00000225338	RPL23AP18	processed_pseudogene	0.103541	-0.409837	-0.133119	0.894099	NA
ENSG00000225339	RP11-513I15.6	processed_transcript	11.8898	-0.0678059	-0.148979	0.88157	NA
ENSG00000225341	AC013269.4	antisense	0	NA	NA	NA	NA
ENSG00000225343	RPL21P66	processed_pseudogene	0	NA	NA	NA	NA
ENSG00000225344	RP4-738P15.4	processed_pseudogene	0	NA	NA	NA	NA
ENSG00000225345	SNX18P3	transcribed_unprocessed_pseudogene	1.06795	-1.16459	-0.672907	0.501006	NA
ENSG00000225347	SLC25A5P8	processed_pseudogene	0	NA	NA	NA	NA
ENSG00000225349	RP11-820K3.2	processed_pseudogene	0	NA	NA	NA	NA
ENSG00000225350	FREM2-AS1	antisense	0	NA	NA	NA	NA
ENSG00000225352	RPL31P53	processed_pseudogene	0	NA	NA	NA	NA
ENSG00000225354	RPL7AP52	processed_pseudogene	0	NA	NA	NA	NA
ENSG00000225355	ARL6IP1P2	processed_pseudogene	0	NA	NA	NA	NA
ENSG00000225356	RP11-433O3.1	processed_pseudogene	0	NA	NA	NA	NA
ENSG00000225357	RPF2P1	processed_pseudogene	0	NA	NA	NA	NA
ENSG00000225358	MIPEPP1	processed_pseudogene	0.259707	0.366763	0.118968	0.905301	NA
ENSG00000225359	RP11-540K16.2	lincRNA	0	NA	NA	NA	NA
ENSG00000225360	RP11-149F8.4	processed_pseudogene	0	NA	NA	NA	NA
ENSG00000225361	PPP1R26-AS1	antisense	1.43987	-0.57416	-0.41993	0.674536	NA
ENSG00000225362	CT62	protein_coding	0	NA	NA	NA	NA
ENSG00000225364	ATP6V0E1P1	processed_pseudogene	0	NA	NA	NA	NA
ENSG00000225365	AC078942.1	antisense	0	NA	NA	NA	NA
ENSG00000225366	TDGF1P3	transcribed_processed_pseudogene	0	NA	NA	NA	NA
ENSG00000225369	AC009506.2	processed_pseudogene	0.265192	-0.591079	-0.192269	0.847532	NA
ENSG00000225370	AC011515.2	unprocessed_pseudogene	0.802731	0.089513	0.0424745	0.96612	NA
ENSG00000225371	CICP8	processed_pseudogene	0	NA	NA	NA	NA
ENSG00000225376	TMEM246-AS1	antisense	0	NA	NA	NA	NA
ENSG00000225377	NRSN2-AS1	antisense	5.95685	-0.371486	-0.617097	0.537171	NA
ENSG00000225378	AC015977.6	antisense	0	NA	NA	NA	NA
ENSG00000225380	IGKV1OR9-2	IG_V_pseudogene	0.082599	-0.197761	-0.0642965	0.948734	NA
ENSG00000225381	RPS5P7	processed_pseudogene	0	NA	NA	NA	NA
ENSG00000225383	SFTA1P	lincRNA	0.376735	1.01891	0.334037	0.738352	NA
ENSG00000225384	RP13-643D4.1	processed_pseudogene	0	NA	NA	NA	NA
ENSG00000225385	RP11-350E12.4	processed_pseudogene	0	NA	NA	NA	NA
ENSG00000225386	AC099754.1	lincRNA	0	NA	NA	NA	NA
ENSG00000225387	RP11-422P22.1	lincRNA	0	NA	NA	NA	NA
ENSG00000225391	NHEG1	lincRNA	0	NA	NA	NA	NA
ENSG00000225392	AC016700.4	processed_pseudogene	0	NA	NA	NA	NA
ENSG00000225393	RP11-218L14.4	antisense	1.41569	1.58132	1.03788	0.299327	NA
ENSG00000225394	AC106883.1	processed_pseudogene	0	NA	NA	NA	NA
ENSG00000225396	FAM236D	protein_coding	0	NA	NA	NA	NA
ENSG00000225397	RP11-552J9.13	processed_pseudogene	0	NA	NA	NA	NA
ENSG00000225398	PGM5P4	unprocessed_pseudogene	0.222497	0.0977245	0.0319039	0.974549	NA
ENSG00000225399	RP11-3B7.1	lincRNA	0	NA	NA	NA	NA
ENSG00000225400	RAB28P5	processed_pseudogene	0	NA	NA	NA	NA
ENSG00000225401	TGIF2P1	processed_pseudogene	0.0794797	0.741479	0.240481	0.809957	NA
ENSG00000225402	AC010878.3	processed_pseudogene	0.219556	-0.201848	-0.0658661	0.947484	NA
ENSG00000225404	RPL26P34	processed_pseudogene	0	NA	NA	NA	NA
ENSG00000225405	RPS15AP17	processed_pseudogene	0	NA	NA	NA	NA
ENSG00000225406	AC080125.1	processed_pseudogene	0.155414	-0.050771	-0.0164665	0.986862	NA
ENSG00000225407	CTD-2384B11.2	antisense	0	NA	NA	NA	NA
ENSG00000225408	RP11-207C16.4	antisense	0.28666	0.25766	0.0845222	0.932641	NA
ENSG00000225411	RP11-764K9.1	lincRNA	4.9821	-0.0353364	-0.0475715	0.962058	NA
ENSG00000225413	AP000345.4	lincRNA	0	NA	NA	NA	NA
ENSG00000225415	CCRL1P1	processed_pseudogene	0	NA	NA	NA	NA
ENSG00000225416	AC104843.3	processed_pseudogene	0.123899	-0.216087	-0.0704096	0.943868	NA
ENSG00000225417	RP5-1178H5.2	antisense	0	NA	NA	NA	NA
ENSG00000225418	AKR1C5P	unprocessed_pseudogene	0	NA	NA	NA	NA
ENSG00000225419	RPL21P3	processed_pseudogene	0.102031	0.354094	0.114848	0.908566	NA
ENSG00000225420	AC104134.2	antisense	0	NA	NA	NA	NA
ENSG00000225421	AC019330.1	lincRNA	0	NA	NA	NA	NA
ENSG00000225422	RBMS1P1	processed_pseudogene	2.51617	-0.429421	-0.433771	0.664455	NA
ENSG00000225423	TNPO1P1	processed_pseudogene	0.309945	-0.937572	-0.305509	0.759979	NA
ENSG00000225424	RP11-168C9.1	lincRNA	0	NA	NA	NA	NA
ENSG00000225427	LINC00331	lincRNA	0	NA	NA	NA	NA
ENSG00000225428	NDUFB4P7	processed_pseudogene	0	NA	NA	NA	NA
ENSG00000225431	LINC01671	lincRNA	2.72764	-0.639444	-0.688512	0.491131	NA
ENSG00000225433	MTND1P12	unprocessed_pseudogene	0	NA	NA	NA	NA
ENSG00000225437	PACRG-AS2	antisense	0	NA	NA	NA	NA
ENSG00000225438	KRT41P	unprocessed_pseudogene	0	NA	NA	NA	NA
ENSG00000225442	MPRIP-AS1	antisense	0	NA	NA	NA	NA
ENSG00000225443	AC004938.5	processed_pseudogene	0	NA	NA	NA	NA
ENSG00000225444	LINC01867	lincRNA	0	NA	NA	NA	NA
ENSG00000225446	LINC01763	lincRNA	0	NA	NA	NA	NA
ENSG00000225447	RPS15AP10	processed_pseudogene	0.488511	-0.47321	-0.17031	0.864766	NA
ENSG00000225448	AC009477.7	processed_pseudogene	0	NA	NA	NA	NA
ENSG00000225449	RAB6C-AS1	transcribed_unprocessed_pseudogene	0.486695	0.160034	0.0580151	0.953737	NA
ENSG00000225450	RP3-508I15.14	antisense	8.82193	0.142517	0.251887	0.801128	NA
ENSG00000225451	RP11-340I6.5	processed_pseudogene	0	NA	NA	NA	NA
ENSG00000225455	TPI1P4	processed_pseudogene	0	NA	NA	NA	NA
ENSG00000225457	RP11-736E3.1	processed_transcript	0	NA	NA	NA	NA
ENSG00000225458	RP5-1121H13.4	antisense	0	NA	NA	NA	NA
ENSG00000225460	RP13-93L13.1	processed_pseudogene	0	NA	NA	NA	NA
ENSG00000225462	FDPSP1	processed_pseudogene	0	NA	NA	NA	NA
ENSG00000225463	ZNF70P1	processed_pseudogene	0	NA	NA	NA	NA
ENSG00000225465	RFPL1S	antisense	11.8052	-0.0353771	-0.0708083	0.94355	NA
ENSG00000225466	OFD1P10Y	unprocessed_pseudogene	0	NA	NA	NA	NA
ENSG00000225469	RP3-406C18.2	unprocessed_pseudogene	0	NA	NA	NA	NA
ENSG00000225471	RP11-262D11.2	transcribed_processed_pseudogene	0.919628	1.08812	0.36069	0.718332	NA
ENSG00000225472	RP11-120J1.1	antisense	0	NA	NA	NA	NA
ENSG00000225473	ATP13A4-AS1	antisense	0	NA	NA	NA	NA
ENSG00000225475	RP11-377K22.2	processed_pseudogene	0	NA	NA	NA	NA
ENSG00000225476	MTCO3P5	processed_pseudogene	0	NA	NA	NA	NA
ENSG00000225477	CTD-2302A16.2	processed_pseudogene	0	NA	NA	NA	NA
ENSG00000225478	RP1-8B22.2	processed_pseudogene	0	NA	NA	NA	NA
ENSG00000225479	PLCB1-IT1	sense_intronic	0	NA	NA	NA	NA
ENSG00000225480	AC006548.19	processed_pseudogene	0	NA	NA	NA	NA
ENSG00000225482	RPS6P14	processed_pseudogene	0	NA	NA	NA	NA
ENSG00000225483	RP11-38J22.2	processed_pseudogene	0	NA	NA	NA	NA
ENSG00000225486	RP11-301G21.1	processed_pseudogene	0	NA	NA	NA	NA
ENSG00000225487	RP11-403P14.1	processed_pseudogene	0	NA	NA	NA	NA
ENSG00000225488	RP11-760D2.1	lincRNA	0	NA	NA	NA	NA
ENSG00000225489	RP11-390F4.3	lincRNA	4.50764	-0.471889	-0.664856	0.506143	NA
ENSG00000225491	UBE2Q2P4Y	unprocessed_pseudogene	0	NA	NA	NA	NA
ENSG00000225492	GBP1P1	transcribed_unprocessed_pseudogene	4.46837	0.267069	0.360293	0.718628	NA
ENSG00000225493	LINC01107	lincRNA	0	NA	NA	NA	NA
ENSG00000225496	AC104651.2	processed_pseudogene	0	NA	NA	NA	NA
ENSG00000225497	KCNMA1-AS2	antisense	0	NA	NA	NA	NA
ENSG00000225498	AC002064.5	lincRNA	0	NA	NA	NA	NA
ENSG00000225499	RPL15P4	processed_pseudogene	0	NA	NA	NA	NA
ENSG00000225501	SNRPFP3	processed_pseudogene	0	NA	NA	NA	NA
ENSG00000225502	GAPDHP16	processed_pseudogene	0	NA	NA	NA	NA
ENSG00000225505	RP11-330C7.3	processed_pseudogene	0	NA	NA	NA	NA
ENSG00000225506	CYP4A22-AS1	lincRNA	1.50702	1.29765	0.937153	0.34868	NA
ENSG00000225507	AC069282.6	processed_pseudogene	0	NA	NA	NA	NA
ENSG00000225508	SSXP5	unprocessed_pseudogene	0	NA	NA	NA	NA
ENSG00000225509	AIFM1P1	processed_pseudogene	0.197031	0.741093	0.240359	0.810052	NA
ENSG00000225510	PCDH8P1	transcribed_processed_pseudogene	0	NA	NA	NA	NA
ENSG00000225511	LINC00475	lincRNA	0	NA	NA	NA	NA
ENSG00000225513	RP11-165N19.2	processed_pseudogene	0.448157	0.365509	0.142924	0.88635	NA
ENSG00000225514	MTND1P34	transcribed_processed_pseudogene	0	NA	NA	NA	NA
ENSG00000225516	FAM197Y5	lincRNA	0	NA	NA	NA	NA
ENSG00000225518	LINC01703	lincRNA	0.798433	-1.83016	-0.983951	0.325139	NA
ENSG00000225519	RP11-236B18.2	lincRNA	0	NA	NA	NA	NA
ENSG00000225520	TTTY16	lincRNA	0	NA	NA	NA	NA
ENSG00000225521	AC005237.4	antisense	0.128391	0.304799	0.0989119	0.921208	NA
ENSG00000225522	RP11-203F10.1	processed_pseudogene	0	NA	NA	NA	NA
ENSG00000225523	IGKV6D-21	IG_V_gene	12.2456	0.542794	1.02239	0.306595	NA
ENSG00000225526	MKRN2OS	protein_coding	0	NA	NA	NA	NA
ENSG00000225527	RP11-383B4.4	antisense	0	NA	NA	NA	NA
ENSG00000225530	SP3P	processed_pseudogene	0.0461453	-0.0487785	-0.0158211	0.987377	NA
ENSG00000225531	RP11-196I18.3	processed_pseudogene	0.0412995	-0.0388937	-0.0126185	0.989932	NA
ENSG00000225532	XX-C2158C6.3	lincRNA	0	NA	NA	NA	NA
ENSG00000225533	PAWRP1	processed_pseudogene	0	NA	NA	NA	NA
ENSG00000225535	LINC01393	lincRNA	1.64079	0.162306	0.136461	0.891457	NA
ENSG00000225536	STIP1P3	processed_pseudogene	0.121462	0.838273	0.272829	0.784985	NA
ENSG00000225537	AC073325.1	lincRNA	0	NA	NA	NA	NA
ENSG00000225538	OR5BE1P	unprocessed_pseudogene	0	NA	NA	NA	NA
ENSG00000225539	LINC01821	lincRNA	0	NA	NA	NA	NA
ENSG00000225541	AC002480.5	sense_overlapping	10.2761	-0.0410909	-0.0899296	0.928343	NA
ENSG00000225542	ZNF385D-AS1	antisense	0.733562	0.330679	0.121953	0.902936	NA
ENSG00000225545	RP11-545I10.2	lincRNA	0	NA	NA	NA	NA
ENSG00000225546	LVCAT5	lincRNA	0	NA	NA	NA	NA
ENSG00000225548	LINC01980	lincRNA	0	NA	NA	NA	NA
ENSG00000225549	RP11-210H10__A.1	transcribed_processed_pseudogene	0.14436	1.12698	0.365767	0.714539	NA
ENSG00000225551	RP11-19J3.5	unprocessed_pseudogene	0	NA	NA	NA	NA
ENSG00000225552	NAALADL2-AS1	antisense	0	NA	NA	NA	NA
ENSG00000225554	RP11-527D7.1	lincRNA	0.293734	-0.112558	-0.0368286	0.970622	NA
ENSG00000225555	AP000320.6	antisense	0.420347	-0.243739	-0.079647	0.936518	NA
ENSG00000225556	C2CD4D	protein_coding	7.37562	0.0680958	0.118527	0.90565	NA
ENSG00000225557	MTCO3P20	processed_pseudogene	0	NA	NA	NA	NA
ENSG00000225558	UBE2D3P2	processed_pseudogene	0.79852	0.504624	0.263027	0.79253	NA
ENSG00000225559	AC083867.4	lincRNA	0	NA	NA	NA	NA
ENSG00000225560	FAM197Y8	transcribed_processed_pseudogene	0	NA	NA	NA	NA
ENSG00000225561	LINC01710	lincRNA	0	NA	NA	NA	NA
ENSG00000225563	AC006076.1	lincRNA	0	NA	NA	NA	NA
ENSG00000225564	LINC01492	lincRNA	0	NA	NA	NA	NA
ENSG00000225568	RP11-384B12.3	processed_pseudogene	0.054889	-0.0446644	-0.0144884	0.98844	NA
ENSG00000225569	CCT4P2	processed_pseudogene	0	NA	NA	NA	NA
ENSG00000225570	AC013733.4	lincRNA	0	NA	NA	NA	NA
ENSG00000225572	DOCK4-AS1	antisense	0	NA	NA	NA	NA
ENSG00000225573	RPL35P5	processed_pseudogene	4.03055	-0.158582	-0.219566	0.826209	NA
ENSG00000225574	DRAXINP1	processed_pseudogene	0	NA	NA	NA	NA
ENSG00000225578	NCBP2-AS1	antisense	0	NA	NA	NA	NA
ENSG00000225579	EDNRB-AS1	lincRNA	0	NA	NA	NA	NA
ENSG00000225580	RP1-159M24.1	processed_pseudogene	0.938667	0.806874	0.482843	0.629207	NA
ENSG00000225581	TRIM53AP	unprocessed_pseudogene	0	NA	NA	NA	NA
ENSG00000225582	AC011193.1	lincRNA	0	NA	NA	NA	NA
ENSG00000225583	RP4-630C24.1	processed_pseudogene	0	NA	NA	NA	NA
ENSG00000225585	IPPKP1	processed_pseudogene	0	NA	NA	NA	NA
ENSG00000225588	AC096669.1	lincRNA	0	NA	NA	NA	NA
ENSG00000225591	RP11-360D2.2	processed_pseudogene	0.162079	0.255829	0.0832881	0.933623	NA
ENSG00000225594	AC098826.4	unprocessed_pseudogene	0	NA	NA	NA	NA
ENSG00000225595	LINC01623	lincRNA	0	NA	NA	NA	NA
ENSG00000225598	RP11-339D23.1	lincRNA	0	NA	NA	NA	NA
ENSG00000225602	MTOR-AS1	antisense	0	NA	NA	NA	NA
ENSG00000225603	RP11-325P15.1	processed_pseudogene	0	NA	NA	NA	NA
ENSG00000225605	RP11-550H2.1	lincRNA	0	NA	NA	NA	NA
ENSG00000225606	AC005281.2	antisense	0	NA	NA	NA	NA
ENSG00000225609	CDY20P	unprocessed_pseudogene	0	NA	NA	NA	NA
ENSG00000225610	AC007679.3	antisense	0	NA	NA	NA	NA
ENSG00000225612	AC099552.2	lincRNA	1.67655	-1.41236	-0.991867	0.321262	NA
ENSG00000225613	LINCMD1	lincRNA	0	NA	NA	NA	NA
ENSG00000225615	RBMY2UP	unprocessed_pseudogene	0	NA	NA	NA	NA
ENSG00000225616	RP4-604A21.1	processed_pseudogene	0	NA	NA	NA	NA
ENSG00000225619	MYT1L-AS1	antisense	0	NA	NA	NA	NA
ENSG00000225620	RP11-569A11.2	lincRNA	0	NA	NA	NA	NA
ENSG00000225622	PPIAP17	processed_pseudogene	0	NA	NA	NA	NA
ENSG00000225623	AGBL4-IT1	sense_intronic	0	NA	NA	NA	NA
ENSG00000225624	TBL1YP1	unprocessed_pseudogene	0	NA	NA	NA	NA
ENSG00000225625	RP11-31H5.1	processed_pseudogene	0	NA	NA	NA	NA
ENSG00000225626	C9orf135-AS1	lincRNA	0	NA	NA	NA	NA
ENSG00000225632	RP5-997D24.3	antisense	8.63383	-1.09612	-1.88965	0.0588044	NA
ENSG00000225636	HNRNPA3P15	processed_pseudogene	0	NA	NA	NA	NA
ENSG00000225637	AP001046.6	lincRNA	0	NA	NA	NA	NA
ENSG00000225638	PABPC1P12	processed_pseudogene	0	NA	NA	NA	NA
ENSG00000225639	PGAM1P2	processed_pseudogene	0	NA	NA	NA	NA
ENSG00000225640	LINC01729	lincRNA	0	NA	NA	NA	NA
ENSG00000225642	SNRPEP5	processed_pseudogene	0	NA	NA	NA	NA
ENSG00000225643	RP11-70P17.1	lincRNA	2.06488	0.434211	0.360535	0.718447	NA
ENSG00000225644	RPL35AP4	processed_pseudogene	0	NA	NA	NA	NA
ENSG00000225647	AC005487.2	lincRNA	0.126881	1.12325	0.364595	0.715414	NA
ENSG00000225649	AC064875.2	processed_transcript	0	NA	NA	NA	NA
ENSG00000225650	EIF2S2P5	processed_pseudogene	0	NA	NA	NA	NA
ENSG00000225652	KCNMA1-AS3	antisense	0	NA	NA	NA	NA
ENSG00000225653	RNF19BPY	processed_pseudogene	0	NA	NA	NA	NA
ENSG00000225655	RP11-58A12.3	lincRNA	0	NA	NA	NA	NA
ENSG00000225656	RP5-858B6.1	lincRNA	0	NA	NA	NA	NA
ENSG00000225657	LINC01716	lincRNA	0	NA	NA	NA	NA
ENSG00000225658	TAF13P2	processed_pseudogene	0	NA	NA	NA	NA
ENSG00000225660	RP1-73A14.1	processed_pseudogene	0	NA	NA	NA	NA
ENSG00000225661	RPL14P5	processed_pseudogene	0	NA	NA	NA	NA
ENSG00000225662	RP11-1036F1.1	processed_pseudogene	0	NA	NA	NA	NA
ENSG00000225664	YWHAZP8	processed_pseudogene	0	NA	NA	NA	NA
ENSG00000225665	SAR1P3	processed_pseudogene	0	NA	NA	NA	NA
ENSG00000225669	RPL23AP27	processed_pseudogene	0	NA	NA	NA	NA
ENSG00000225670	CADM3-AS1	antisense	0.158959	0.844075	0.274688	0.783556	NA
ENSG00000225671	FCF1P6	processed_pseudogene	0	NA	NA	NA	NA
ENSG00000225672	CCNT2P1	processed_pseudogene	0	NA	NA	NA	NA
ENSG00000225673	RP11-641C17.3	processed_pseudogene	0	NA	NA	NA	NA
ENSG00000225674	IPO7P2	processed_pseudogene	0.483543	0.690951	0.248218	0.803965	NA
ENSG00000225675	LINC01771	lincRNA	2.51976	-2.06792	-1.83931	0.0658698	NA
ENSG00000225676	RP3-438O4.4	antisense	0	NA	NA	NA	NA
ENSG00000225678	AP000619.5	transcribed_unprocessed_pseudogene	0	NA	NA	NA	NA
ENSG00000225680	AL163953.2	lincRNA	0	NA	NA	NA	NA
ENSG00000225681	AC005730.2	transcribed_processed_pseudogene	0.291971	0.322733	0.105774	0.915762	NA
ENSG00000225683	PACRG-AS3	antisense	0	NA	NA	NA	NA
ENSG00000225684	FAM225B	lincRNA	6.89446	0.898791	1.23227	0.217849	NA
ENSG00000225685	TSPY5P	transcribed_unprocessed_pseudogene	0	NA	NA	NA	NA
ENSG00000225689	RP1-30E17.2	lincRNA	0	NA	NA	NA	NA
ENSG00000225690	TREML5P	unprocessed_pseudogene	8.84228	1.06231	1.55556	0.119813	NA
ENSG00000225693	LAGE3P1	processed_pseudogene	0.70203	0.307865	0.108841	0.913328	NA
ENSG00000225695	HNRNPA1P35	processed_pseudogene	0.0461453	-0.0487785	-0.0158211	0.987377	NA
ENSG00000225701	EIF4A1P13	processed_pseudogene	0	NA	NA	NA	NA
ENSG00000225703	AC005522.7	lincRNA	0	NA	NA	NA	NA
ENSG00000225704	RP4-798A17.5	processed_pseudogene	0	NA	NA	NA	NA
ENSG00000225705	AC004899.3	processed_pseudogene	0	NA	NA	NA	NA
ENSG00000225706	PTPRD-AS1	lincRNA	0	NA	NA	NA	NA
ENSG00000225708	RP13-379L11.1	lincRNA	0	NA	NA	NA	NA
ENSG00000225710	RP5-875O13.6	unprocessed_pseudogene	0	NA	NA	NA	NA
ENSG00000225711	RP11-345I18.4	processed_pseudogene	0	NA	NA	NA	NA
ENSG00000225712	ATP5G2P1	processed_pseudogene	0	NA	NA	NA	NA
ENSG00000225713	RPL30P1	processed_pseudogene	0	NA	NA	NA	NA
ENSG00000225715	RP11-325E14.5	processed_pseudogene	0	NA	NA	NA	NA
ENSG00000225716	ELOCP13	processed_pseudogene	0	NA	NA	NA	NA
ENSG00000225718	RP11-3P22.2	lincRNA	0	NA	NA	NA	NA
ENSG00000225719	NMNAT1P2	processed_pseudogene	0	NA	NA	NA	NA
ENSG00000225721	RP11-269F19.2	antisense	0.620226	1.53874	0.679161	0.497036	NA
ENSG00000225722	RP11-706O15.8	processed_pseudogene	0	NA	NA	NA	NA
ENSG00000225723	MTND6P15	processed_pseudogene	0	NA	NA	NA	NA
ENSG00000225724	ASH2LP3	unprocessed_pseudogene	0	NA	NA	NA	NA
ENSG00000225725	FAM66E	lincRNA	0.791899	0.381716	0.144802	0.884867	NA
ENSG00000225726	AC007000.10	processed_pseudogene	0.0782103	0.747511	0.2424	0.808471	NA
ENSG00000225727	RP11-71C5.2	transcribed_processed_pseudogene	0	NA	NA	NA	NA
ENSG00000225728	RP6-191P20.3	processed_pseudogene	0	NA	NA	NA	NA
ENSG00000225730	RP3-365O12.2	antisense	0	NA	NA	NA	NA
ENSG00000225731	AP001627.1	antisense	0.199249	0.752116	0.245008	0.80645	NA
ENSG00000225735	NEK4P1	processed_pseudogene	0	NA	NA	NA	NA
ENSG00000225738	NRG3-AS1	processed_transcript	0	NA	NA	NA	NA
ENSG00000225739	NPM1P18	processed_pseudogene	0.0626765	-0.0575045	-0.018647	0.985123	NA
ENSG00000225740	ELOCP6	processed_pseudogene	0	NA	NA	NA	NA
ENSG00000225741	LL22NC03-88E1.17	unprocessed_pseudogene	0	NA	NA	NA	NA
ENSG00000225742	LINC02036	lincRNA	0	NA	NA	NA	NA
ENSG00000225744	AC017002.4	lincRNA	0	NA	NA	NA	NA
ENSG00000225745	AL773572.7	antisense	0	NA	NA	NA	NA
ENSG00000225746	SNHG23	lincRNA	0.11951	0.34019	0.110377	0.912111	NA
ENSG00000225750	RP11-242O24.3	lincRNA	0	NA	NA	NA	NA
ENSG00000225751	AC087501.1	antisense	0	NA	NA	NA	NA
ENSG00000225752	RP1-45I4.2	antisense	0	NA	NA	NA	NA
ENSG00000225755	RP11-267N12.2	processed_pseudogene	0	NA	NA	NA	NA
ENSG00000225758	RPS17P17	processed_pseudogene	0	NA	NA	NA	NA
ENSG00000225759	LINC00489	lincRNA	0	NA	NA	NA	NA
ENSG00000225760	LINC00431	transcribed_unprocessed_pseudogene	5.10314	0.0462134	0.0410097	0.967288	NA
ENSG00000225761	RP11-417O11.5	sense_intronic	0	NA	NA	NA	NA
ENSG00000225762	LINC01389	antisense	0.19191	0.321136	0.104752	0.916572	NA
ENSG00000225764	P3H2-AS1	antisense	0.0922906	-0.161259	-0.0524708	0.958154	NA
ENSG00000225765	LINC01831	lincRNA	0	NA	NA	NA	NA
ENSG00000225766	DHRS4L1	processed_transcript	1.52718	-0.541056	-0.316749	0.751434	NA
ENSG00000225767	RP5-850O15.3	antisense	0	NA	NA	NA	NA
ENSG00000225768	RP11-127O4.3	lincRNA	0	NA	NA	NA	NA
ENSG00000225769	CROCCP1	processed_pseudogene	0	NA	NA	NA	NA
ENSG00000225770	RPS29P3	processed_pseudogene	0.126881	1.12325	0.364595	0.715414	NA
ENSG00000225774	SIRPAP1	processed_pseudogene	3.17269	0.757859	0.699452	0.48427	NA
ENSG00000225775	RP11-354I10.1	lincRNA	0	NA	NA	NA	NA
ENSG00000225777	DDX39AP1	processed_pseudogene	0	NA	NA	NA	NA
ENSG00000225778	PROSER2-AS1	antisense	1.08519	1.55786	0.811473	0.417094	NA
ENSG00000225779	RP4-603I14.3	processed_pseudogene	0	NA	NA	NA	NA
ENSG00000225781	OR6V1	protein_coding	0	NA	NA	NA	NA
ENSG00000225785	RP4-583K8.1	lincRNA	0	NA	NA	NA	NA
ENSG00000225787	LSM3P3	processed_pseudogene	0	NA	NA	NA	NA
ENSG00000225790	RP11-2L8.1	lincRNA	0	NA	NA	NA	NA
ENSG00000225792	AC004540.4	antisense	0	NA	NA	NA	NA
ENSG00000225793	RP1-234P15.4	lincRNA	2.81249	0.0841392	0.0902543	0.928085	NA
ENSG00000225794	AC073321.4	lincRNA	0.0661501	0.754254	0.244544	0.806809	NA
ENSG00000225795	RP11-395G17.1	processed_pseudogene	0	NA	NA	NA	NA
ENSG00000225796	MTND4P23	unprocessed_pseudogene	0	NA	NA	NA	NA
ENSG00000225797	UBDP1	unprocessed_pseudogene	0	NA	NA	NA	NA
ENSG00000225798	AC025918.2	antisense	0	NA	NA	NA	NA
ENSG00000225801	RABEPKP1	processed_pseudogene	0	NA	NA	NA	NA
ENSG00000225802	WARSP1	unprocessed_pseudogene	0.197031	0.741093	0.240359	0.810052	NA
ENSG00000225803	MRPS11P1	processed_pseudogene	0	NA	NA	NA	NA
ENSG00000225805	CTD-2313N18.7	protein_coding	0	NA	NA	NA	NA
ENSG00000225806	RP1-309F20.3	antisense	0.773192	0.000397168	0.000210561	0.999832	NA
ENSG00000225807	RP11-44M6.1	lincRNA	0.310828	-0.154135	-0.0501596	0.959995	NA
ENSG00000225808	DNAJC19P5	processed_pseudogene	1.91285	-0.0768309	-0.056745	0.954748	NA
ENSG00000225809	RBMY2KP	unprocessed_pseudogene	0	NA	NA	NA	NA
ENSG00000225811	RP11-547I7.1	antisense	0	NA	NA	NA	NA
ENSG00000225813	AC009299.4	processed_pseudogene	0	NA	NA	NA	NA
ENSG00000225814	GRPEL2P2	processed_pseudogene	0	NA	NA	NA	NA
ENSG00000225815	AC092669.6	lincRNA	0	NA	NA	NA	NA
ENSG00000225816	GTF3AP5	processed_pseudogene	0	NA	NA	NA	NA
ENSG00000225818	AC118653.2	lincRNA	0	NA	NA	NA	NA
ENSG00000225819	AC013269.3	antisense	0	NA	NA	NA	NA
ENSG00000225822	UBXN7-AS1	antisense	0.470262	-0.871881	-0.285872	0.774976	NA
ENSG00000225823	RPL7P45	processed_pseudogene	0	NA	NA	NA	NA
ENSG00000225825	IGHD6-25	IG_D_gene	0	NA	NA	NA	NA
ENSG00000225826	LINC00626	lincRNA	0	NA	NA	NA	NA
ENSG00000225827	SFTPA3P	processed_pseudogene	0	NA	NA	NA	NA
ENSG00000225831	RPS18P1	processed_pseudogene	0	NA	NA	NA	NA
ENSG00000225832	RP3-348I23.3	processed_pseudogene	0	NA	NA	NA	NA
ENSG00000225833	GS1-594A7.3	antisense	0	NA	NA	NA	NA
ENSG00000225836	RP11-80H5.6	lincRNA	0	NA	NA	NA	NA
ENSG00000225839	TRMT2B-AS1	sense_overlapping	0	NA	NA	NA	NA
ENSG00000225840	AC010970.2	processed_pseudogene	0.0782103	0.747511	0.2424	0.808471	NA
ENSG00000225842	AC139712.1	processed_pseudogene	0	NA	NA	NA	NA
ENSG00000225843	NIPA2P1	processed_pseudogene	0	NA	NA	NA	NA
ENSG00000225846	RP11-630D6.1	processed_pseudogene	0	NA	NA	NA	NA
ENSG00000225849	MKRN7P	transcribed_processed_pseudogene	0.197031	0.741093	0.240359	0.810052	NA
ENSG00000225850	RP11-452K12.4	antisense	6.55083	-0.342034	-0.63984	0.522277	NA
ENSG00000225851	HLA-S	unprocessed_pseudogene	0	NA	NA	NA	NA
ENSG00000225854	RP11-569G9.7	processed_pseudogene	0.155414	-0.050771	-0.0164665	0.986862	NA
ENSG00000225855	RUSC1-AS1	antisense	8.14379	0.147368	0.243768	0.80741	NA
ENSG00000225856	PCNPP2	processed_pseudogene	0	NA	NA	NA	NA
ENSG00000225857	RP11-46A10.2	lincRNA	0.140641	0.868584	0.282525	0.777541	NA
ENSG00000225858	RP1-172N19.3	processed_pseudogene	0	NA	NA	NA	NA
ENSG00000225860	LINC02072	lincRNA	0	NA	NA	NA	NA
ENSG00000225864	HCG4P11	unprocessed_pseudogene	13.5403	0.0658092	0.161656	0.871577	NA
ENSG00000225867	RP5-1177I5.3	antisense	0	NA	NA	NA	NA
ENSG00000225868	AC016582.2	transcribed_unprocessed_pseudogene	0.394062	0.845464	0.275133	0.783214	NA
ENSG00000225869	CTB-70D19.1	processed_pseudogene	0	NA	NA	NA	NA
ENSG00000225870	LINC00368	lincRNA	0	NA	NA	NA	NA
ENSG00000225871	RP11-495P10.10	processed_pseudogene	0.125353	-0.130477	-0.0424781	0.966118	NA
ENSG00000225872	LINC01529	transcribed_unprocessed_pseudogene	3.43075	-0.153661	-0.150949	0.880016	NA
ENSG00000225876	AC024067.1	unprocessed_pseudogene	0	NA	NA	NA	NA
ENSG00000225877	PSG8-AS1	lincRNA	0	NA	NA	NA	NA
ENSG00000225878	SERBP1P2	processed_pseudogene	0	NA	NA	NA	NA
ENSG00000225879	RP3-495K2.3	lincRNA	0	NA	NA	NA	NA
ENSG00000225881	AC009365.4	antisense	0	NA	NA	NA	NA
ENSG00000225882	LINC01456	lincRNA	0	NA	NA	NA	NA
ENSG00000225883	BMS1P11	unprocessed_pseudogene	0.250193	0.121611	0.0397185	0.968318	NA
ENSG00000225884	AC098872.3	antisense	0	NA	NA	NA	NA
ENSG00000225885	AC023590.1	antisense	4.41629	-0.0541969	-0.0682489	0.945587	NA
ENSG00000225886	RP11-288L9.4	antisense	0	NA	NA	NA	NA
ENSG00000225891	RP3-476K8.3	antisense	0.497514	-0.667159	-0.27423	0.783908	NA
ENSG00000225893	RP11-6J24.3	processed_pseudogene	0	NA	NA	NA	NA
ENSG00000225895	TRAPPC2P8	unprocessed_pseudogene	0	NA	NA	NA	NA
ENSG00000225896	AC007742.3	processed_pseudogene	0	NA	NA	NA	NA
ENSG00000225898	AC002075.3	processed_pseudogene	0	NA	NA	NA	NA
ENSG00000225899	FRG2B	protein_coding	0	NA	NA	NA	NA
ENSG00000225900	HSPE1P13	processed_pseudogene	0	NA	NA	NA	NA
ENSG00000225901	MTND2P9	unprocessed_pseudogene	0	NA	NA	NA	NA
ENSG00000225903	RP1-144F13.3	antisense	0	NA	NA	NA	NA
ENSG00000225904	MORF4L1P7	processed_pseudogene	0	NA	NA	NA	NA
ENSG00000225905	RP4-758J18.7	antisense	0	NA	NA	NA	NA
ENSG00000225906	AP000949.1	processed_pseudogene	0	NA	NA	NA	NA
ENSG00000225907	RPS27P16	processed_pseudogene	0	NA	NA	NA	NA
ENSG00000225911	AC009310.1	processed_pseudogene	0	NA	NA	NA	NA
ENSG00000225912	RP13-258O15.1	processed_pseudogene	0.142156	0.367245	0.119123	0.905178	NA
ENSG00000225913	RP11-57C13.6	lincRNA	0	NA	NA	NA	NA
ENSG00000225914	XXbac-BPG154L12.4	antisense	0.563712	-0.3955	-0.188629	0.850383	NA
ENSG00000225916	AC007879.4	lincRNA	0.204689	0.744591	0.241784	0.808947	NA
ENSG00000225918	RPL7P59	processed_pseudogene	0	NA	NA	NA	NA
ENSG00000225919	LINC01745	lincRNA	0	NA	NA	NA	NA
ENSG00000225920	RIMKLBP2	processed_pseudogene	0	NA	NA	NA	NA
ENSG00000225922	RPL21P92	processed_pseudogene	0	NA	NA	NA	NA
ENSG00000225923	RP4-736I12.1	processed_pseudogene	0	NA	NA	NA	NA
ENSG00000225924	RP1-111D6.4	lincRNA	1.03716	1.34613	0.957623	0.338253	NA
ENSG00000225925	RP13-313G19.2	processed_pseudogene	0	NA	NA	NA	NA
ENSG00000225928	CACYBPP1	processed_pseudogene	0	NA	NA	NA	NA
ENSG00000225929	AC000036.4	antisense	0.0461453	-0.0487785	-0.0158211	0.987377	NA
ENSG00000225930	DKFZP434L187	lincRNA	0.601584	-0.99741	-0.339375	0.734327	NA
ENSG00000225931	RP3-395M20.7	TEC	8.16	0.620161	1.03675	0.299853	NA
ENSG00000225932	CTAGE4	protein_coding	8.35465	1.0897	1.65281	0.0983697	NA
ENSG00000225933	AC133965.1	processed_pseudogene	0	NA	NA	NA	NA
ENSG00000225934	RP4-566D2.1	processed_pseudogene	0	NA	NA	NA	NA
ENSG00000225935	BANF1P5	processed_pseudogene	0	NA	NA	NA	NA
ENSG00000225937	PCA3	antisense	0.363357	0.15588	0.0509121	0.959396	NA
ENSG00000225938	RP4-575N6.4	antisense	9.79323	-0.63912	-1.32415	0.185454	NA
ENSG00000225940	C5orf67	protein_coding	4.19053	-0.323832	-0.44018	0.659807	NA
ENSG00000225942	LINC01875	lincRNA	0	NA	NA	NA	NA
ENSG00000225943	AC016907.2	processed_pseudogene	0	NA	NA	NA	NA
ENSG00000225944	RIOK3P1	processed_pseudogene	0	NA	NA	NA	NA
ENSG00000225945	RP3-441A12.1	antisense	0.0628798	-0.0654242	-0.0212109	0.983077	NA
ENSG00000225947	RP11-313E4.1	processed_pseudogene	0.123107	0.893532	0.29047	0.771457	NA
ENSG00000225948	RP11-554I8.1	lincRNA	2.8403	-0.806192	-0.968458	0.332816	NA
ENSG00000225949	RP3-358H7.1	processed_pseudogene	0	NA	NA	NA	NA
ENSG00000225950	NTF4	protein_coding	0	NA	NA	NA	NA
ENSG00000225951	ODF2-AS1	antisense	0	NA	NA	NA	NA
ENSG00000225952	RP11-69E9.1	antisense	0	NA	NA	NA	NA
ENSG00000225953	SATB2-AS1	antisense	0.0628798	-0.0654242	-0.0212109	0.983077	NA
ENSG00000225956	RP5-1077I2.3	antisense	0.0628798	-0.0654242	-0.0212109	0.983077	NA
ENSG00000225957	CTD-2267G17.2	unprocessed_pseudogene	0	NA	NA	NA	NA
ENSG00000225959	MTND4P3	unprocessed_pseudogene	0	NA	NA	NA	NA
ENSG00000225960	RP11-360A18.1	lincRNA	0	NA	NA	NA	NA
ENSG00000225963	AC009950.2	antisense	1.6035	-0.272042	-0.230977	0.817333	NA
ENSG00000225964	NRIR	antisense	6.95584	0.50391	0.946591	0.343847	NA
ENSG00000225965	RP11-508N22.6	processed_pseudogene	0	NA	NA	NA	NA
ENSG00000225968	ELFN1	protein_coding	1.54785	-0.439595	-0.342052	0.732312	NA
ENSG00000225969	ABHD11-AS1	antisense	1.26784	-0.520761	-0.286108	0.774796	NA
ENSG00000225970	RP3-526F5.2	lincRNA	0	NA	NA	NA	NA
ENSG00000225971	CTA-85E5.6	processed_pseudogene	0.054889	-0.0446644	-0.0144884	0.98844	NA
ENSG00000225974	AC005550.5	lincRNA	0	NA	NA	NA	NA
ENSG00000225976	CKS1BP2	processed_pseudogene	0	NA	NA	NA	NA
ENSG00000225979	AC010746.3	antisense	0.673489	-0.661407	-0.363111	0.716522	NA
ENSG00000225980	OR7E19P	transcribed_unprocessed_pseudogene	0	NA	NA	NA	NA
ENSG00000225981	AC102953.4	antisense	2.71172	0.616429	0.644009	0.519569	NA
ENSG00000225982	RP11-538D16.3	lincRNA	0.0626765	-0.0575045	-0.018647	0.985123	NA
ENSG00000225984	HMGB1P26	processed_pseudogene	0	NA	NA	NA	NA
ENSG00000225986	UBXN10-AS1	antisense	8.90843	-0.294125	-0.496615	0.619461	NA
ENSG00000225988	LAMP5-AS1	antisense	0.921084	-0.639312	-0.352433	0.724514	NA
ENSG00000225990	SNRPEP7	processed_pseudogene	0	NA	NA	NA	NA
ENSG00000225991	RPL23AP34	processed_pseudogene	0.370833	0.402667	0.132283	0.894761	NA
ENSG00000225992	TRGVA	TR_V_pseudogene	1.2083	-1.96123	-1.18153	0.237392	NA
ENSG00000225997	OR4A8	polymorphic_pseudogene	0	NA	NA	NA	NA
ENSG00000225999	NDUFA12P1	processed_pseudogene	0	NA	NA	NA	NA
ENSG00000226002	GTF2IP14	unprocessed_pseudogene	0	NA	NA	NA	NA
ENSG00000226003	RP11-312J18.3	processed_pseudogene	0	NA	NA	NA	NA
ENSG00000226004	RP11-10J5.1	lincRNA	1.0838	0.690775	0.483198	0.628955	NA
ENSG00000226005	RP11-464C19.3	lincRNA	0	NA	NA	NA	NA
ENSG00000226007	RP11-211N8.2	lincRNA	2.77347	-1.40549	-1.46621	0.142591	NA
ENSG00000226008	SEPT14P3	unprocessed_pseudogene	0.282436	-0.64464	-0.210338	0.833404	NA
ENSG00000226009	KCNIP2-AS1	antisense	2.12438	0.359441	0.307771	0.758257	NA
ENSG00000226010	RP11-403E24.1	processed_pseudogene	0	NA	NA	NA	NA
ENSG00000226011	OFD1P1Y	unprocessed_pseudogene	0	NA	NA	NA	NA
ENSG00000226012	AP001434.2	lincRNA	0.549267	0.357782	0.117291	0.906629	NA
ENSG00000226013	MRPS18BP1	processed_pseudogene	0	NA	NA	NA	NA
ENSG00000226014	RP11-467I20.4	processed_pseudogene	0	NA	NA	NA	NA
ENSG00000226015	CCT8P1	processed_pseudogene	9.403	0.112729	0.253843	0.799617	NA
ENSG00000226016	RPL36AP55	processed_pseudogene	0	NA	NA	NA	NA
ENSG00000226017	PRICKLE2-AS3	antisense	0	NA	NA	NA	NA
ENSG00000226020	CDK2AP2P3	processed_pseudogene	0	NA	NA	NA	NA
ENSG00000226022	AC026167.1	lincRNA	0	NA	NA	NA	NA
ENSG00000226023	CT47A6	protein_coding	0	NA	NA	NA	NA
ENSG00000226024	COX5BP7	processed_pseudogene	2.19709	1.02156	0.650718	0.515228	NA
ENSG00000226025	LGALS17A	transcribed_unprocessed_pseudogene	0.659118	-1.14081	-0.506326	0.612628	NA
ENSG00000226026	RP11-57H12.3	antisense	3.24016	-0.733934	-0.776099	0.437691	NA
ENSG00000226028	PFN1P12	processed_pseudogene	0	NA	NA	NA	NA
ENSG00000226030	HLA-DQB3	unprocessed_pseudogene	0	NA	NA	NA	NA
ENSG00000226031	FGF13-AS1	antisense	0.979077	-1.2645	-0.619266	0.535741	NA
ENSG00000226032	RP1-111C20.3	lincRNA	0.159068	-0.768567	-0.250037	0.802559	NA
ENSG00000226034	NANOGNBP1	processed_pseudogene	0	NA	NA	NA	NA
ENSG00000226036	RP11-338C15.2	processed_pseudogene	0	NA	NA	NA	NA
ENSG00000226037	LINC01040	lincRNA	0	NA	NA	NA	NA
ENSG00000226038	PPIAP21	processed_pseudogene	0	NA	NA	NA	NA
ENSG00000226040	AC005740.3	processed_pseudogene	0	NA	NA	NA	NA
ENSG00000226041	AC010745.1	lincRNA	0	NA	NA	NA	NA
ENSG00000226042	CDY10P	unprocessed_pseudogene	0	NA	NA	NA	NA
ENSG00000226043	AP000705.7	lincRNA	0	NA	NA	NA	NA
ENSG00000226045	AC009274.6	processed_pseudogene	0.306945	1.35105	0.440783	0.65937	NA
ENSG00000226046	AP1S2P1	processed_pseudogene	0	NA	NA	NA	NA
ENSG00000226047	RP11-196I18.4	lincRNA	0	NA	NA	NA	NA
ENSG00000226048	YBX1P8	processed_pseudogene	0.0461453	-0.0487785	-0.0158211	0.987377	NA
ENSG00000226049	TLK2P1	processed_pseudogene	6.0736	-0.254119	-0.363102	0.716529	NA
ENSG00000226051	ZNF503-AS1	lincRNA	0.701782	-0.97127	-0.455109	0.649031	NA
ENSG00000226053	LINC01776	lincRNA	0	NA	NA	NA	NA
ENSG00000226054	MEMO1P1	processed_pseudogene	3.28514	0.104763	0.142203	0.88692	NA
ENSG00000226055	PAICSP1	processed_pseudogene	0.301319	0.450194	0.147048	0.883094	NA
ENSG00000226056	MTND4P32	processed_pseudogene	0	NA	NA	NA	NA
ENSG00000226057	PHF2P2	transcribed_unprocessed_pseudogene	0.963261	-0.433938	-0.241164	0.809428	NA
ENSG00000226058	AC092570.1	processed_pseudogene	0	NA	NA	NA	NA
ENSG00000226059	HMGB3P20	processed_pseudogene	0	NA	NA	NA	NA
ENSG00000226061	PCMTD1P1	unprocessed_pseudogene	0	NA	NA	NA	NA
ENSG00000226063	AC009531.2	lincRNA	0	NA	NA	NA	NA
ENSG00000226064	PGBD4P6	processed_pseudogene	0	NA	NA	NA	NA
ENSG00000226065	ZBTB45P2	processed_pseudogene	0	NA	NA	NA	NA
ENSG00000226066	AC009541.1	processed_pseudogene	0	NA	NA	NA	NA
ENSG00000226068	HNRNPA3P4	processed_pseudogene	0.197031	0.741093	0.240359	0.810052	NA
ENSG00000226070	RP11-552E20.4	lincRNA	0.858512	0.173456	0.102727	0.91818	NA
ENSG00000226072	AC016772.4	processed_pseudogene	0	NA	NA	NA	NA
ENSG00000226074	PRSS44	transcribed_unprocessed_pseudogene	0	NA	NA	NA	NA
ENSG00000226075	PHKG1P1	unprocessed_pseudogene	0	NA	NA	NA	NA
ENSG00000226078	RP11-205K6.2	lincRNA	0	NA	NA	NA	NA
ENSG00000226079	RP3-399L15.2	lincRNA	0	NA	NA	NA	NA
ENSG00000226080	RP11-345J13.1	processed_pseudogene	0.0628798	-0.0654242	-0.0212109	0.983077	NA
ENSG00000226081	USP12PX	processed_pseudogene	0.0615536	0.728066	0.23622	0.813262	NA
ENSG00000226082	RP11-24H1.1	processed_pseudogene	0.0626765	-0.0575045	-0.018647	0.985123	NA
ENSG00000226083	SLC39A12-AS1	antisense	0	NA	NA	NA	NA
ENSG00000226086	EIF3LP3	processed_pseudogene	0.123611	0.393173	0.127599	0.898466	NA
ENSG00000226087	AC106869.2	lincRNA	0	NA	NA	NA	NA
ENSG00000226088	RP11-180O5.2	antisense	0	NA	NA	NA	NA
ENSG00000226089	RP1-300G12.2	sense_intronic	0	NA	NA	NA	NA
ENSG00000226092	RBMY2AP	unprocessed_pseudogene	0	NA	NA	NA	NA
ENSG00000226093	RPS28P8	processed_pseudogene	0	NA	NA	NA	NA
ENSG00000226094	RPL7P3	processed_pseudogene	0	NA	NA	NA	NA
ENSG00000226096	AC087499.9	processed_pseudogene	0	NA	NA	NA	NA
ENSG00000226097	AC099342.1	lincRNA	0	NA	NA	NA	NA
ENSG00000226098	SEC11B	processed_pseudogene	0	NA	NA	NA	NA
ENSG00000226101	LINC02097	lincRNA	0	NA	NA	NA	NA
ENSG00000226102	SEPT7P3	unprocessed_pseudogene	0	NA	NA	NA	NA
ENSG00000226107	AC004383.3	processed_pseudogene	0	NA	NA	NA	NA
ENSG00000226108	RAB28P1	processed_pseudogene	0	NA	NA	NA	NA
ENSG00000226110	RP11-272G22.2	processed_pseudogene	0	NA	NA	NA	NA
ENSG00000226112	FCF1P4	processed_pseudogene	0	NA	NA	NA	NA
ENSG00000226113	RP11-672F9.1	transcribed_unprocessed_pseudogene	0	NA	NA	NA	NA
ENSG00000226114	NDUFB4P5	processed_pseudogene	0	NA	NA	NA	NA
ENSG00000226115	AP001476.3	lincRNA	0	NA	NA	NA	NA
ENSG00000226116	USP9YP6	unprocessed_pseudogene	0	NA	NA	NA	NA
ENSG00000226117	AC079199.2	processed_pseudogene	0	NA	NA	NA	NA
ENSG00000226118	MTND3P1	processed_pseudogene	0	NA	NA	NA	NA
ENSG00000226119	RP1-197J16.2	processed_pseudogene	0	NA	NA	NA	NA
ENSG00000226122	DDC-AS1	antisense	0	NA	NA	NA	NA
ENSG00000226124	FTCDNL1	protein_coding	14.3183	0.310215	0.725115	0.468382	NA
ENSG00000226125	LINC01907	lincRNA	4.61769	-0.524171	-0.790788	0.429068	NA
ENSG00000226126	PSMC1P12	processed_pseudogene	0	NA	NA	NA	NA
ENSG00000226128	RPL26P9	processed_pseudogene	0	NA	NA	NA	NA
ENSG00000226130	AC013248.2	lincRNA	0	NA	NA	NA	NA
ENSG00000226131	AC073465.3	processed_pseudogene	0	NA	NA	NA	NA
ENSG00000226132	RPS3AP46	processed_pseudogene	0	NA	NA	NA	NA
ENSG00000226133	RP4-683M8.2	lincRNA	0	NA	NA	NA	NA
ENSG00000226134	RP11-120E13.1	lincRNA	0	NA	NA	NA	NA
ENSG00000226138	RP1-228P16.7	processed_pseudogene	0	NA	NA	NA	NA
ENSG00000226140	RP11-461K13.1	lincRNA	0	NA	NA	NA	NA
ENSG00000226141	AF277315.13	unprocessed_pseudogene	0	NA	NA	NA	NA
ENSG00000226142	RPL35P8	processed_pseudogene	0	NA	NA	NA	NA
ENSG00000226143	RP1-138B7.5	antisense	0	NA	NA	NA	NA
ENSG00000226144	RPS27AP3	processed_pseudogene	0	NA	NA	NA	NA
ENSG00000226145	KRT16P6	transcribed_unprocessed_pseudogene	0	NA	NA	NA	NA
ENSG00000226147	TUBBP10	processed_pseudogene	2.33703	1.05289	0.820231	0.412084	NA
ENSG00000226148	SLC25A39P1	processed_pseudogene	0	NA	NA	NA	NA
ENSG00000226149	RP1-69D17.4	lincRNA	0.788721	1.7593	0.899584	0.368342	NA
ENSG00000226153	RP3-389A20.5	processed_pseudogene	0	NA	NA	NA	NA
ENSG00000226155	AC124944.3	antisense	1.64928	-0.290989	-0.218267	0.827221	NA
ENSG00000226156	RPL23AP76	processed_pseudogene	0	NA	NA	NA	NA
ENSG00000226157	OR52E3P	unprocessed_pseudogene	0	NA	NA	NA	NA
ENSG00000226158	CLCP2	processed_pseudogene	0.226908	-0.619786	-0.202048	0.83988	NA
ENSG00000226159	LINC01375	lincRNA	0	NA	NA	NA	NA
ENSG00000226160	LA16c-17H1.3	processed_pseudogene	0	NA	NA	NA	NA
ENSG00000226161	EIF4A1P5	processed_pseudogene	0	NA	NA	NA	NA
ENSG00000226163	RP11-167P22.3	antisense	0	NA	NA	NA	NA
ENSG00000226164	FGFR3P6	processed_pseudogene	0	NA	NA	NA	NA
ENSG00000226166	RP11-474O21.2	processed_pseudogene	0	NA	NA	NA	NA
ENSG00000226167	AP4B1-AS1	antisense	0.230726	-0.190371	-0.0621724	0.950426	NA
ENSG00000226168	RP11-564C4.4	processed_pseudogene	0	NA	NA	NA	NA
ENSG00000226169	RP11-375H17.1	antisense	0	NA	NA	NA	NA
ENSG00000226172	RP4-712E4.1	lincRNA	0	NA	NA	NA	NA
ENSG00000226174	TEX22	protein_coding	13.5219	0.051061	0.115819	0.907796	NA
ENSG00000226179	LINC00685	antisense	2.27887	-0.895317	-0.853714	0.393263	NA
ENSG00000226180	RP11-278A23.1	lincRNA	8.50599	-0.972222	-1.79829	0.0721318	NA
ENSG00000226181	RP1-92C8.3	antisense	0	NA	NA	NA	NA
ENSG00000226183	RANP7	processed_pseudogene	0	NA	NA	NA	NA
ENSG00000226185	TRIM64FP	unprocessed_pseudogene	0.155414	-0.050771	-0.0164665	0.986862	NA
ENSG00000226186	ELOCP21	processed_pseudogene	0	NA	NA	NA	NA
ENSG00000226188	HNRNPA1P3	processed_pseudogene	0	NA	NA	NA	NA
ENSG00000226191	CLK3P2	processed_pseudogene	1.0502	0.949707	0.5979	0.549907	NA
ENSG00000226193	RP3-398G3.5	antisense	0	NA	NA	NA	NA
ENSG00000226194	RP1-137D17.1	lincRNA	0.0628798	-0.0654242	-0.0212109	0.983077	NA
ENSG00000226196	GAPDHP75	processed_pseudogene	0	NA	NA	NA	NA
ENSG00000226197	RP11-536O18.1	lincRNA	0.0628798	-0.0654242	-0.0212109	0.983077	NA
ENSG00000226199	RP11-12D5.2	processed_pseudogene	0	NA	NA	NA	NA
ENSG00000226203	LINC01733	lincRNA	0	NA	NA	NA	NA
ENSG00000226204	AL157359.3	lincRNA	0	NA	NA	NA	NA
ENSG00000226205	AC007790.4	processed_pseudogene	0	NA	NA	NA	NA
ENSG00000226206	RP5-1050E16.2	lincRNA	0.12903	0.351533	0.114169	0.909104	NA
ENSG00000226207	RP1-104O17.3	lincRNA	0	NA	NA	NA	NA
ENSG00000226208	RP11-99H8.1	lincRNA	0	NA	NA	NA	NA
ENSG00000226209	C8orf59P1	processed_pseudogene	0	NA	NA	NA	NA
ENSG00000226211	RP11-453O22.1	processed_pseudogene	0	NA	NA	NA	NA
ENSG00000226212	TRGV6	TR_V_pseudogene	0.0461453	-0.0487785	-0.0158211	0.987377	NA
ENSG00000226213	UBQLN4P2	processed_pseudogene	0	NA	NA	NA	NA
ENSG00000226216	RPS12P5	processed_pseudogene	0	NA	NA	NA	NA
ENSG00000226217	RPL19P1	processed_pseudogene	0	NA	NA	NA	NA
ENSG00000226218	AC079163.1	lincRNA	0	NA	NA	NA	NA
ENSG00000226220	CICP22	processed_pseudogene	0	NA	NA	NA	NA
ENSG00000226222	RP11-753E22.3	processed_pseudogene	0	NA	NA	NA	NA
ENSG00000226223	TSPY16P	unprocessed_pseudogene	0	NA	NA	NA	NA
ENSG00000226226	PRELID3BP1	processed_pseudogene	0	NA	NA	NA	NA
ENSG00000226229	RPLP0P1	processed_pseudogene	0	NA	NA	NA	NA
ENSG00000226230	AC007237.2	processed_pseudogene	0	NA	NA	NA	NA
ENSG00000226233	RP1-151B14.9	processed_pseudogene	0	NA	NA	NA	NA
ENSG00000226234	KRT18P24	processed_pseudogene	0	NA	NA	NA	NA
ENSG00000226235	LEMD1-AS1	antisense	0.0461453	-0.0487785	-0.0158211	0.987377	NA
ENSG00000226237	GAS1RR	lincRNA	0.15769	1.11605	0.362332	0.717104	NA
ENSG00000226238	AC132807.1	lincRNA	0	NA	NA	NA	NA
ENSG00000226239	RP1-310O13.7	antisense	1.76749	1.7656	1.26379	0.206305	NA
ENSG00000226240	LINC00381	lincRNA	0.241667	-1.03492	-0.337445	0.735782	NA
ENSG00000226241	LL0XNC01-221F2.2	processed_pseudogene	0	NA	NA	NA	NA
ENSG00000226242	RPS17P8	processed_pseudogene	0	NA	NA	NA	NA
ENSG00000226243	RPL37AP1	processed_pseudogene	0.0794797	0.741479	0.240481	0.809957	NA
ENSG00000226245	ZNF32-AS1	antisense	0	NA	NA	NA	NA
ENSG00000226246	KRT18P36	processed_pseudogene	0	NA	NA	NA	NA
ENSG00000226247	SUPT4H1P1	processed_pseudogene	0	NA	NA	NA	NA
ENSG00000226249	RP11-307P5.2	lincRNA	0	NA	NA	NA	NA
ENSG00000226250	LINC00408	lincRNA	0	NA	NA	NA	NA
ENSG00000226251	RP11-15I11.3	lincRNA	0.877465	1.06434	0.533543	0.593658	NA
ENSG00000226252	RP1-18D14.7	antisense	1.77507	0.189936	0.162833	0.87065	NA
ENSG00000226253	MRPL35P3	processed_pseudogene	0.0412995	-0.0388937	-0.0126185	0.989932	NA
ENSG00000226254	PTP4A1P3	processed_pseudogene	0	NA	NA	NA	NA
ENSG00000226255	UBE2V2P1	processed_pseudogene	0	NA	NA	NA	NA
ENSG00000226258	GRM7-AS3	lincRNA	0	NA	NA	NA	NA
ENSG00000226261	AC064836.3	processed_pseudogene	0	NA	NA	NA	NA
ENSG00000226262	PHKBP1	processed_pseudogene	0	NA	NA	NA	NA
ENSG00000226263	ISM1-AS1	antisense	0	NA	NA	NA	NA
ENSG00000226266	AC009961.3	lincRNA	10.0886	0.00310182	0.00673458	0.994627	NA
ENSG00000226268	RP11-61N20.3	processed_pseudogene	0.124917	-0.425499	-0.138141	0.890129	NA
ENSG00000226270	ZNF736P2Y	processed_pseudogene	0	NA	NA	NA	NA
ENSG00000226272	ARHGAP26-AS1	antisense	0	NA	NA	NA	NA
ENSG00000226273	AC079305.5	processed_pseudogene	0	NA	NA	NA	NA
ENSG00000226276	AC093382.1	lincRNA	0	NA	NA	NA	NA
ENSG00000226277	AC105393.2	lincRNA	0	NA	NA	NA	NA
ENSG00000226278	PSPHP1	unprocessed_pseudogene	0.177197	0.731831	0.238521	0.811477	NA
ENSG00000226279	RPL12P10	processed_pseudogene	0	NA	NA	NA	NA
ENSG00000226280	RP6-22P16.1	processed_pseudogene	0	NA	NA	NA	NA
ENSG00000226281	RP1-80N2.2	lincRNA	0.906116	-0.846704	-0.44845	0.653828	NA
ENSG00000226284	ARPC3P1	processed_pseudogene	0.448142	-0.660148	-0.23235	0.816266	NA
ENSG00000226285	NUP35P2	processed_pseudogene	0	NA	NA	NA	NA
ENSG00000226286	RP1-163G9.2	antisense	0	NA	NA	NA	NA
ENSG00000226288	OR52I2	protein_coding	0.197031	0.741093	0.240359	0.810052	NA
ENSG00000226289	CDCA4P3	unprocessed_pseudogene	0	NA	NA	NA	NA
ENSG00000226291	AC091729.8	antisense	0	NA	NA	NA	NA
ENSG00000226292	RP11-7G12.1	processed_pseudogene	0	NA	NA	NA	NA
ENSG00000226296	RP11-71J2.1	lincRNA	0	NA	NA	NA	NA
ENSG00000226297	AC007677.2	processed_pseudogene	0	NA	NA	NA	NA
ENSG00000226298	RAD23BLP	processed_pseudogene	0	NA	NA	NA	NA
ENSG00000226299	RPSAP62	processed_pseudogene	0	NA	NA	NA	NA
ENSG00000226301	PDCL3P1	processed_pseudogene	0	NA	NA	NA	NA
ENSG00000226302	RP11-528N21.1	lincRNA	0	NA	NA	NA	NA
ENSG00000226304	RP11-435M3.2	antisense	0	NA	NA	NA	NA
ENSG00000226306	NPY6R	transcribed_processed_pseudogene	0	NA	NA	NA	NA
ENSG00000226307	HNRNPDLP1	processed_pseudogene	0	NA	NA	NA	NA
ENSG00000226308	RP4-813D12.3	lincRNA	0	NA	NA	NA	NA
ENSG00000226309	SMARCE1P2	processed_pseudogene	0	NA	NA	NA	NA
ENSG00000226310	RP3-323P24.3	antisense	0.590214	-1.10117	-0.429242	0.667747	NA
ENSG00000226312	CFLAR-AS1	antisense	0	NA	NA	NA	NA
ENSG00000226313	MTCYBP12	processed_pseudogene	0	NA	NA	NA	NA
ENSG00000226314	ZNF192P1	transcribed_unprocessed_pseudogene	4.63811	-0.455145	-0.536253	0.591783	NA
ENSG00000226317	LINC00351	lincRNA	0	NA	NA	NA	NA
ENSG00000226318	RPS3AP38	processed_pseudogene	2.16414	0.582099	0.443442	0.657446	NA
ENSG00000226320	LINC01811	lincRNA	0	NA	NA	NA	NA
ENSG00000226321	CROCC2	protein_coding	3.00873	1.18581	1.41232	0.157857	NA
ENSG00000226323	AC006150.1	antisense	0	NA	NA	NA	NA
ENSG00000226324	RP11-115M14.1	processed_pseudogene	0	NA	NA	NA	NA
ENSG00000226327	RPSAP49	processed_pseudogene	0.263181	1.12155	0.364062	0.715812	NA
ENSG00000226329	AC005682.6	unprocessed_pseudogene	0.14563	1.12187	0.364164	0.715736	NA
ENSG00000226330	RP11-739N20.2	antisense	0	NA	NA	NA	NA
ENSG00000226331	RPL23AP28	processed_pseudogene	0	NA	NA	NA	NA
ENSG00000226332	RP11-157P1.4	antisense	0.36824	-0.714404	-0.233977	0.815003	NA
ENSG00000226334	RP11-217B7.2	antisense	0.844686	-1.02914	-0.506662	0.612392	NA
ENSG00000226336	MRPS16P3	processed_pseudogene	0	NA	NA	NA	NA
ENSG00000226337	RP11-274B18.4	lincRNA	7.70108	0.0172657	0.0318577	0.974586	NA
ENSG00000226338	AC079150.2	processed_pseudogene	0.125121	-0.432355	-0.14034	0.888391	NA
ENSG00000226339	RPS26P56	processed_pseudogene	0	NA	NA	NA	NA
ENSG00000226340	AC105402.3	processed_pseudogene	0	NA	NA	NA	NA
ENSG00000226341	MTCYBP39	processed_pseudogene	0	NA	NA	NA	NA
ENSG00000226342	NMD3P1	processed_pseudogene	0	NA	NA	NA	NA
ENSG00000226344	CST12P	unitary_pseudogene	0	NA	NA	NA	NA
ENSG00000226345	AC083822.2	processed_pseudogene	0	NA	NA	NA	NA
ENSG00000226348	VN2R10P	unitary_pseudogene	0.0628798	-0.0654242	-0.0212109	0.983077	NA
ENSG00000226349	RP11-145A3.2	sense_intronic	0	NA	NA	NA	NA
ENSG00000226352	PSPC1-AS2	antisense	0.11951	0.34019	0.110377	0.912111	NA
ENSG00000226353	TAF9P1	processed_pseudogene	0	NA	NA	NA	NA
ENSG00000226355	RP11-65J3.2	lincRNA	0	NA	NA	NA	NA
ENSG00000226356	RPS6P20	unprocessed_pseudogene	0	NA	NA	NA	NA
ENSG00000226358	KRT8P38	processed_pseudogene	0	NA	NA	NA	NA
ENSG00000226359	ACTG1P24	processed_pseudogene	0.383966	-0.370436	-0.121494	0.9033	NA
ENSG00000226361	TERF1P5	processed_pseudogene	0	NA	NA	NA	NA
ENSG00000226362	FAM41AY2	lincRNA	0	NA	NA	NA	NA
ENSG00000226363	HAGLROS	lincRNA	0	NA	NA	NA	NA
ENSG00000226364	LINC02089	lincRNA	0	NA	NA	NA	NA
ENSG00000226366	AC097463.1	processed_pseudogene	0	NA	NA	NA	NA
ENSG00000226367	ST7-AS2	antisense	0	NA	NA	NA	NA
ENSG00000226369	USP9YP11	unprocessed_pseudogene	0	NA	NA	NA	NA
ENSG00000226370	LINC00375	lincRNA	0	NA	NA	NA	NA
ENSG00000226372	DCAF8L1	protein_coding	0	NA	NA	NA	NA
ENSG00000226374	LINC01345	lincRNA	0	NA	NA	NA	NA
ENSG00000226375	RP3-395P12.2	lincRNA	0	NA	NA	NA	NA
ENSG00000226376	RP11-29B9.1	lincRNA	0	NA	NA	NA	NA
ENSG00000226377	AC084809.2	antisense	0.621803	-0.212293	-0.072878	0.941903	NA
ENSG00000226383	LINC01876	lincRNA	0.871917	-1.37548	-0.746457	0.455391	NA
ENSG00000226386	PARD3-AS1	antisense	0	NA	NA	NA	NA
ENSG00000226387	SORCS3-AS1	antisense	0	NA	NA	NA	NA
ENSG00000226388	ELL2P4	processed_pseudogene	0	NA	NA	NA	NA
ENSG00000226389	MAPK6PS6	processed_pseudogene	0	NA	NA	NA	NA
ENSG00000226390	RP11-358D14.2	antisense	0	NA	NA	NA	NA
ENSG00000226392	MTATP6P21	unprocessed_pseudogene	0	NA	NA	NA	NA
ENSG00000226393	IFNA20P	unprocessed_pseudogene	0	NA	NA	NA	NA
ENSG00000226394	RP11-413E1.2	processed_pseudogene	0	NA	NA	NA	NA
ENSG00000226395	MRPS21P5	processed_pseudogene	0	NA	NA	NA	NA
ENSG00000226396	RP5-1056L3.3	processed_pseudogene	3.02758	-2.22815	-2.43038	0.015083	NA
ENSG00000226397	C12orf77	lincRNA	0.259796	0.264685	0.0865657	0.931017	NA
ENSG00000226398	AC013480.2	antisense	0	NA	NA	NA	NA
ENSG00000226400	CTD-2269E23.2	processed_pseudogene	0	NA	NA	NA	NA
ENSG00000226401	RP5-965K10.3	unprocessed_pseudogene	0	NA	NA	NA	NA
ENSG00000226403	RP11-31F19.1	sense_intronic	1.19222	-0.462369	-0.320015	0.748957	NA
ENSG00000226405	RP5-984P4.1	processed_pseudogene	0	NA	NA	NA	NA
ENSG00000226406	RBMX2P1	processed_pseudogene	0	NA	NA	NA	NA
ENSG00000226407	RPL23P11	processed_pseudogene	0	NA	NA	NA	NA
ENSG00000226409	RP11-735G4.1	lincRNA	0	NA	NA	NA	NA
ENSG00000226410	AC104058.1	processed_pseudogene	0	NA	NA	NA	NA
ENSG00000226411	CTD-2526L21.2	unprocessed_pseudogene	0	NA	NA	NA	NA
ENSG00000226412	RP11-476F14.1	lincRNA	0	NA	NA	NA	NA
ENSG00000226413	OR8T1P	unprocessed_pseudogene	0	NA	NA	NA	NA
ENSG00000226414	MTCYBP38	processed_pseudogene	0	NA	NA	NA	NA
ENSG00000226416	MRPL23-AS1	antisense	0.257762	1.11196	0.361047	0.718064	NA
ENSG00000226420	IGLV3-4	IG_V_pseudogene	0	NA	NA	NA	NA
ENSG00000226421	SLC25A5P5	processed_pseudogene	0.197031	0.741093	0.240359	0.810052	NA
ENSG00000226423	AC093642.4	lincRNA	4.72957	-1.18707	-1.71916	0.0855849	NA
ENSG00000226425	RP11-348J12.2	antisense	0	NA	NA	NA	NA
ENSG00000226426	RP11-174J11.1	lincRNA	0	NA	NA	NA	NA
ENSG00000226427	HMGN2P7	processed_pseudogene	0	NA	NA	NA	NA
ENSG00000226428	RPL15P13	processed_pseudogene	0	NA	NA	NA	NA
ENSG00000226429	RP11-111F5.6	unprocessed_pseudogene	0	NA	NA	NA	NA
ENSG00000226430	USP17L7	protein_coding	0.197031	0.741093	0.240359	0.810052	NA
ENSG00000226431	RP11-416N2.3	sense_intronic	0	NA	NA	NA	NA
ENSG00000226432	CTD-2015B23.2	processed_pseudogene	2.25065	0.317711	0.29543	0.767665	NA
ENSG00000226433	AP000290.7	antisense	0	NA	NA	NA	NA
ENSG00000226434	RP11-1L9.1	lincRNA	0.054889	-0.0446644	-0.0144884	0.98844	NA
ENSG00000226435	ANKRD18DP	transcribed_unprocessed_pseudogene	1.69715	0.449708	0.296189	0.767086	NA
ENSG00000226436	RP1-22N22.1	processed_pseudogene	0	NA	NA	NA	NA
ENSG00000226438	RP11-420K8.1	antisense	0	NA	NA	NA	NA
ENSG00000226439	RP11-621K7.1	processed_pseudogene	0	NA	NA	NA	NA
ENSG00000226440	RP11-506B6.6	antisense	0	NA	NA	NA	NA
ENSG00000226441	PLCL2-AS1	antisense	0	NA	NA	NA	NA
ENSG00000226442	AC006037.2	lincRNA	0	NA	NA	NA	NA
ENSG00000226443	GAPDHP32	processed_pseudogene	0.396431	-1.67066	-0.547645	0.583936	NA
ENSG00000226444	ACTR3BP6	processed_pseudogene	0	NA	NA	NA	NA
ENSG00000226445	XXyac-YX65C7_A.2	antisense	4.03088	-1.36106	-1.49899	0.133875	NA
ENSG00000226446	NOTCH2P1	processed_pseudogene	0	NA	NA	NA	NA
ENSG00000226447	RP11-393J16.4	lincRNA	0	NA	NA	NA	NA
ENSG00000226448	RPL7AP51	processed_pseudogene	0	NA	NA	NA	NA
ENSG00000226449	CDY5P	unprocessed_pseudogene	0	NA	NA	NA	NA
ENSG00000226450	CYP2D8P	unprocessed_pseudogene	8.37794	-0.0387307	-0.0592917	0.95272	NA
ENSG00000226453	RP11-379B8.1	lincRNA	0.054889	-0.0446644	-0.0144884	0.98844	NA
ENSG00000226454	RP3-462C17.1	sense_intronic	0.0607312	0.743111	0.241	0.809555	NA
ENSG00000226455	RP3-512E2.2	antisense	0	NA	NA	NA	NA
ENSG00000226457	RP11-430L17.1	processed_pseudogene	0	NA	NA	NA	NA
ENSG00000226461	OR10G5P	unprocessed_pseudogene	0	NA	NA	NA	NA
ENSG00000226465	RP13-401N8.1	antisense	1.27124	-0.310753	-0.207666	0.83549	NA
ENSG00000226466	RPA2P2	processed_pseudogene	0	NA	NA	NA	NA
ENSG00000226468	AC018641.7	processed_pseudogene	0.062241	-0.0503824	-0.0163406	0.986963	NA
ENSG00000226469	ADAM1B	unitary_pseudogene	0	NA	NA	NA	NA
ENSG00000226470	RPS29P33	processed_pseudogene	0	NA	NA	NA	NA
ENSG00000226471	CTA-292E10.6	antisense	7.4216	-0.821282	-1.23568	0.216576	NA
ENSG00000226472	RP11-551L14.4	transcribed_unprocessed_pseudogene	0.0461453	-0.0487785	-0.0158211	0.987377	NA
ENSG00000226473	AC079807.1	processed_pseudogene	0.054889	-0.0446644	-0.0144884	0.98844	NA
ENSG00000226474	LA16c-2F2.5	unprocessed_pseudogene	0.0626765	-0.0575045	-0.018647	0.985123	NA
ENSG00000226476	LINC01748	lincRNA	0.436211	0.714021	0.247499	0.804522	NA
ENSG00000226477	LL22NC03-84E4.11	unprocessed_pseudogene	0	NA	NA	NA	NA
ENSG00000226478	UPF3AP1	processed_pseudogene	1.21025	-2.84665	-1.55096	0.12091	NA
ENSG00000226480	OR7H1P	unprocessed_pseudogene	0	NA	NA	NA	NA
ENSG00000226481	ACTR3BP2	processed_pseudogene	0	NA	NA	NA	NA
ENSG00000226482	ADIPOQ-AS1	antisense	0.380644	1.47844	0.484055	0.628347	NA
ENSG00000226483	RP5-964H19.2	processed_pseudogene	0	NA	NA	NA	NA
ENSG00000226484	RP11-87M18.2	antisense	0	NA	NA	NA	NA
ENSG00000226485	RBM22P3	processed_pseudogene	0	NA	NA	NA	NA
ENSG00000226486	LINC01035	lincRNA	0	NA	NA	NA	NA
ENSG00000226487	RP4-749H3.2	lincRNA	0	NA	NA	NA	NA
ENSG00000226488	LINC01824	lincRNA	0	NA	NA	NA	NA
ENSG00000226489	AC104308.2	processed_pseudogene	0	NA	NA	NA	NA
ENSG00000226490	AC138647.1	protein_coding	0	NA	NA	NA	NA
ENSG00000226491	FTOP1	processed_pseudogene	0	NA	NA	NA	NA
ENSG00000226493	RPL26P27	processed_pseudogene	0	NA	NA	NA	NA
ENSG00000226496	LINC00323	antisense	0.4491	-0.210007	-0.0686713	0.945251	NA
ENSG00000226497	RP11-406O16.1	lincRNA	0	NA	NA	NA	NA
ENSG00000226498	RPSAP21	transcribed_processed_pseudogene	0.12576	-0.103325	-0.0336524	0.973154	NA
ENSG00000226499	RP5-882O7.1	processed_pseudogene	0.0412995	-0.0388937	-0.0126185	0.989932	NA
ENSG00000226500	RP11-196G18.1	processed_pseudogene	0	NA	NA	NA	NA
ENSG00000226501	USF1P1	processed_pseudogene	0.0961885	-0.404986	-0.131563	0.89533	NA
ENSG00000226502	KRT8P27	processed_pseudogene	0	NA	NA	NA	NA
ENSG00000226504	TMEM167AP1	processed_pseudogene	0	NA	NA	NA	NA
ENSG00000226506	AC007463.2	lincRNA	0	NA	NA	NA	NA
ENSG00000226507	IPMKP1	processed_pseudogene	0	NA	NA	NA	NA
ENSG00000226508	LINC01918	lincRNA	1.99567	-1.16816	-0.866414	0.386263	NA
ENSG00000226509	AC005588.2	processed_pseudogene	0	NA	NA	NA	NA
ENSG00000226510	UPK1A-AS1	antisense	1.05619	1.43523	0.75342	0.451198	NA
ENSG00000226515	AC004386.3	processed_pseudogene	0	NA	NA	NA	NA
ENSG00000226516	FAM138B	lincRNA	0.247797	-0.236654	-0.0772963	0.938388	NA
ENSG00000226519	LINC00390	lincRNA	0	NA	NA	NA	NA
ENSG00000226520	KIRREL-IT1	sense_intronic	0	NA	NA	NA	NA
ENSG00000226521	AC126365.1	transcribed_unprocessed_pseudogene	0.597596	0.430635	0.142289	0.886852	NA
ENSG00000226522	AC004744.3	antisense	0	NA	NA	NA	NA
ENSG00000226523	AC074375.1	processed_pseudogene	0	NA	NA	NA	NA
ENSG00000226525	RPS7P10	processed_pseudogene	3.52832	-0.884964	-1.049	0.294177	NA
ENSG00000226526	RP1-37C10.3	antisense	0.120779	0.358461	0.116251	0.907453	NA
ENSG00000226527	AP000289.6	lincRNA	0	NA	NA	NA	NA
ENSG00000226529	MTND1P1	processed_pseudogene	0	NA	NA	NA	NA
ENSG00000226530	RP11-348F1.2	lincRNA	0.252234	0.787762	0.25695	0.797217	NA
ENSG00000226532	RP5-1052M9.1	processed_pseudogene	0	NA	NA	NA	NA
ENSG00000226533	BTBD9-AS1	antisense	0	NA	NA	NA	NA
ENSG00000226534	KB-1183D5.16	processed_pseudogene	0	NA	NA	NA	NA
ENSG00000226535	RP11-417L14.1	processed_pseudogene	0	NA	NA	NA	NA
ENSG00000226536	SETP15	processed_pseudogene	0	NA	NA	NA	NA
ENSG00000226537	OR7E33P	unprocessed_pseudogene	0	NA	NA	NA	NA
ENSG00000226539	AC012512.1	processed_pseudogene	0	NA	NA	NA	NA
ENSG00000226540	GAPDHP73	processed_pseudogene	0	NA	NA	NA	NA
ENSG00000226541	RP11-795J1.2	processed_pseudogene	0	NA	NA	NA	NA
ENSG00000226542	AC114814.4	lincRNA	0	NA	NA	NA	NA
ENSG00000226543	MYL6P1	processed_pseudogene	0	NA	NA	NA	NA
ENSG00000226544	RPL7P22	processed_pseudogene	0.298406	-0.00840442	-0.00274591	0.997809	NA
ENSG00000226545	RP4-633I8.3	unprocessed_pseudogene	0	NA	NA	NA	NA
ENSG00000226547	SSU72P1	processed_pseudogene	0	NA	NA	NA	NA
ENSG00000226548	AC016722.3	lincRNA	0.0626765	-0.0575045	-0.018647	0.985123	NA
ENSG00000226549	SCDP1	processed_pseudogene	0.194803	0.306093	0.0997118	0.920573	NA
ENSG00000226552	RP5-1092L12.2	processed_pseudogene	0	NA	NA	NA	NA
ENSG00000226553	AC018735.1	processed_pseudogene	0.183716	-0.122965	-0.0399754	0.968113	NA
ENSG00000226554	MTCL1P1	processed_pseudogene	0	NA	NA	NA	NA
ENSG00000226555	AGKP1	processed_pseudogene	0	NA	NA	NA	NA
ENSG00000226556	NPM1P49	processed_pseudogene	0	NA	NA	NA	NA
ENSG00000226557	TRAF6P1	processed_pseudogene	0.082599	-0.197761	-0.0642965	0.948734	NA
ENSG00000226558	RP11-213N20.1	processed_pseudogene	0	NA	NA	NA	NA
ENSG00000226562	CYP4F26P	lincRNA	0	NA	NA	NA	NA
ENSG00000226565	RP11-164O23.5	processed_pseudogene	0	NA	NA	NA	NA
ENSG00000226566	RP11-436F21.1	lincRNA	0	NA	NA	NA	NA
ENSG00000226567	LINC00606	lincRNA	0	NA	NA	NA	NA
ENSG00000226570	RP11-505O17.1	processed_pseudogene	0	NA	NA	NA	NA
ENSG00000226571	RP11-445F6.2	antisense	4.57665	0.381728	0.518856	0.603861	NA
ENSG00000226572	SNORD57	snoRNA	0.0628798	-0.0654242	-0.0212109	0.983077	NA
ENSG00000226573	CTA-85E5.7	processed_pseudogene	0	NA	NA	NA	NA
ENSG00000226576	RP11-523O18.1	antisense	0.454626	1.02267	0.35551	0.722208	NA
ENSG00000226577	MICC	unprocessed_pseudogene	0	NA	NA	NA	NA
ENSG00000226578	RP11-258F22.1	lincRNA	0.257857	-0.125584	-0.0409657	0.967323	NA
ENSG00000226579	MTCYBP31	processed_pseudogene	0	NA	NA	NA	NA
ENSG00000226580	RPL39P40	processed_pseudogene	0	NA	NA	NA	NA
ENSG00000226581	RP11-340I6.8	lincRNA	0.930254	-0.282602	-0.143947	0.885542	NA
ENSG00000226582	UBE2V1P5	processed_pseudogene	0	NA	NA	NA	NA
ENSG00000226587	RP5-905H7.9	lincRNA	0	NA	NA	NA	NA
ENSG00000226590	UBE2V1P10	processed_pseudogene	0	NA	NA	NA	NA
ENSG00000226592	AC004911.2	processed_pseudogene	0	NA	NA	NA	NA
ENSG00000226594	RP11-550C4.6	lincRNA	0	NA	NA	NA	NA
ENSG00000226595	KB-288A10.19	unprocessed_pseudogene	0	NA	NA	NA	NA
ENSG00000226597	IFNWP9	unprocessed_pseudogene	0	NA	NA	NA	NA
ENSG00000226599	RP11-136K14.3	lincRNA	0	NA	NA	NA	NA
ENSG00000226600	CT47A9	protein_coding	0	NA	NA	NA	NA
ENSG00000226601	RP11-239E10.3	lincRNA	0	NA	NA	NA	NA
ENSG00000226604	PAPPA-AS2	antisense	0	NA	NA	NA	NA
ENSG00000226605	AC007098.1	antisense	0	NA	NA	NA	NA
ENSG00000226609	RP11-276E15.4	antisense	0.500653	0.354499	0.147713	0.882569	NA
ENSG00000226611	OFD1P2Y	unprocessed_pseudogene	0	NA	NA	NA	NA
ENSG00000226616	OR52M2P	unprocessed_pseudogene	0	NA	NA	NA	NA
ENSG00000226617	RPL21P110	processed_pseudogene	0	NA	NA	NA	NA
ENSG00000226619	RP11-301J16.7	antisense	0	NA	NA	NA	NA
ENSG00000226620	LINC00343	processed_transcript	0	NA	NA	NA	NA
ENSG00000226621	AC083855.5	processed_pseudogene	0	NA	NA	NA	NA
ENSG00000226622	AC092155.4	antisense	0	NA	NA	NA	NA
ENSG00000226624	CTA-351J1.1	processed_pseudogene	0.602428	-0.12156	-0.0597484	0.952356	NA
ENSG00000226625	RBM17P1	processed_pseudogene	0	NA	NA	NA	NA
ENSG00000226626	NOP56P2	processed_pseudogene	0	NA	NA	NA	NA
ENSG00000226627	SHANK2-AS1	antisense	0	NA	NA	NA	NA
ENSG00000226629	LINC00974	lincRNA	0	NA	NA	NA	NA
ENSG00000226631	SLC9A3P3	processed_pseudogene	0.0628798	-0.0654242	-0.0212109	0.983077	NA
ENSG00000226632	UBE2V1P1	processed_pseudogene	0	NA	NA	NA	NA
ENSG00000226633	PPIAP28	processed_pseudogene	0	NA	NA	NA	NA
ENSG00000226636	RP5-1049N15.2	processed_pseudogene	0	NA	NA	NA	NA
ENSG00000226640	RP11-21J7.1	lincRNA	0	NA	NA	NA	NA
ENSG00000226641	RP13-13A3.1	processed_pseudogene	0	NA	NA	NA	NA
ENSG00000226642	ACTG1P12	processed_pseudogene	0.155414	-0.050771	-0.0164665	0.986862	NA
ENSG00000226643	RP11-358H9.1	lincRNA	0	NA	NA	NA	NA
ENSG00000226644	RP11-128M1.1	lincRNA	0.184139	0.399414	0.13018	0.896424	NA
ENSG00000226645	AP006216.10	antisense	0	NA	NA	NA	NA
ENSG00000226646	RPL7P37	processed_pseudogene	0	NA	NA	NA	NA
ENSG00000226647	RP11-336A10.2	antisense	0	NA	NA	NA	NA
ENSG00000226648	PLCG1-AS1	antisense	2.02235	-0.34876	-0.323258	0.7465	NA
ENSG00000226649	AC019118.4	lincRNA	0	NA	NA	NA	NA
ENSG00000226650	KIF4B	protein_coding	0.267351	1.1049	0.358832	0.719721	NA
ENSG00000226652	PSMD10P2	transcribed_processed_pseudogene	0.0615536	0.728066	0.23622	0.813262	NA
ENSG00000226653	OR13Z1P	unitary_pseudogene	0	NA	NA	NA	NA
ENSG00000226655	AC096732.2	lincRNA	0	NA	NA	NA	NA
ENSG00000226658	RPL23AP30	processed_pseudogene	0	NA	NA	NA	NA
ENSG00000226659	RP11-137H2.4	antisense	4.06755	-0.969036	-1.16378	0.244511	NA
ENSG00000226661	RP5-1139I1.2	antisense	0.062241	-0.0503824	-0.0163406	0.986963	NA
ENSG00000226662	CHMP1AP1	processed_pseudogene	0	NA	NA	NA	NA
ENSG00000226663	MTND4P10	processed_pseudogene	0	NA	NA	NA	NA
ENSG00000226664	RP4-745E8.2	antisense	0.0626765	-0.0575045	-0.018647	0.985123	NA
ENSG00000226665	SSR1P2	processed_pseudogene	0	NA	NA	NA	NA
ENSG00000226666	HSPA9P1	processed_pseudogene	0.116443	0.33744	0.109459	0.912839	NA
ENSG00000226668	RP11-526D8.7	transcribed_unprocessed_pseudogene	0.155414	-0.050771	-0.0164665	0.986862	NA
ENSG00000226669	RP11-509J21.4	lincRNA	0	NA	NA	NA	NA
ENSG00000226670	BCAS2P3	processed_pseudogene	0	NA	NA	NA	NA
ENSG00000226671	AC005008.3	processed_pseudogene	0	NA	NA	NA	NA
ENSG00000226673	LINC01108	lincRNA	0	NA	NA	NA	NA
ENSG00000226674	TEX41	lincRNA	0.459393	1.55946	0.510626	0.609613	NA
ENSG00000226676	RP11-589B3.6	lincRNA	0.0461453	-0.0487785	-0.0158211	0.987377	NA
ENSG00000226677	IGBP1P1	processed_pseudogene	0	NA	NA	NA	NA
ENSG00000226679	RP13-43E11.1	antisense	0	NA	NA	NA	NA
ENSG00000226680	RP11-61D3.1	lincRNA	0	NA	NA	NA	NA
ENSG00000226681	AC020595.1	lincRNA	0	NA	NA	NA	NA
ENSG00000226683	PWWP2AP1	processed_pseudogene	0	NA	NA	NA	NA
ENSG00000226685	CT47A12	protein_coding	0	NA	NA	NA	NA
ENSG00000226686	LINC01535	lincRNA	1.37648	0.468383	0.358047	0.720308	NA
ENSG00000226690	AC005281.1	protein_coding	0	NA	NA	NA	NA
ENSG00000226693	NXNP1	processed_pseudogene	0	NA	NA	NA	NA
ENSG00000226694	RP11-69C17.2	lincRNA	0	NA	NA	NA	NA
ENSG00000226695	ANKRD20A10P	processed_pseudogene	0	NA	NA	NA	NA
ENSG00000226698	RP1-50O24.6	antisense	0	NA	NA	NA	NA
ENSG00000226699	RP11-122K13.7	antisense	0	NA	NA	NA	NA
ENSG00000226700	MTND4P25	processed_pseudogene	0	NA	NA	NA	NA
ENSG00000226701	RPL15P14	processed_pseudogene	0	NA	NA	NA	NA
ENSG00000226702	MIR217HG	lincRNA	0	NA	NA	NA	NA
ENSG00000226703	NPM1P4	processed_pseudogene	0	NA	NA	NA	NA
ENSG00000226705	SDCBPP1	processed_pseudogene	0	NA	NA	NA	NA
ENSG00000226706	RP11-426A6.5	antisense	0.054889	-0.0446644	-0.0144884	0.98844	NA
ENSG00000226707	RP11-719J20.1	lincRNA	0	NA	NA	NA	NA
ENSG00000226708	AC073409.1	lincRNA	0	NA	NA	NA	NA
ENSG00000226709	FGF12-AS3	antisense	0	NA	NA	NA	NA
ENSG00000226715	LINC01709	lincRNA	0	NA	NA	NA	NA
ENSG00000226716	AL589986.2	antisense	0	NA	NA	NA	NA
ENSG00000226717	PTPRD-AS2	lincRNA	0	NA	NA	NA	NA
ENSG00000226718	SNRPGP8	processed_pseudogene	0	NA	NA	NA	NA
ENSG00000226721	EEF1DP2	processed_pseudogene	8.98272	-0.468403	-0.893633	0.371518	NA
ENSG00000226722	LINC00424	lincRNA	0	NA	NA	NA	NA
ENSG00000226723	RP11-142L4.3	processed_pseudogene	0.279449	-1.10679	-0.361139	0.717996	NA
ENSG00000226724	RP11-795A2.3	unprocessed_pseudogene	0	NA	NA	NA	NA
ENSG00000226725	PABPC1L2B-AS1	antisense	0	NA	NA	NA	NA
ENSG00000226726	TMEM256P2	processed_pseudogene	0	NA	NA	NA	NA
ENSG00000226729	RPL35AP30	processed_pseudogene	0	NA	NA	NA	NA
ENSG00000226733	RP11-397G17.1	protein_coding	0	NA	NA	NA	NA
ENSG00000226734	SNRPGP12	processed_pseudogene	0	NA	NA	NA	NA
ENSG00000226738	CTA-384D8.31	antisense	0	NA	NA	NA	NA
ENSG00000226739	RP11-347L18.1	lincRNA	0	NA	NA	NA	NA
ENSG00000226741	CTA-929C8.6	lincRNA	0	NA	NA	NA	NA
ENSG00000226744	AC079781.5	processed_pseudogene	0	NA	NA	NA	NA
ENSG00000226745	RP11-115D7.3	processed_pseudogene	0.0412995	-0.0388937	-0.0126185	0.989932	NA
ENSG00000226746	SMCR5	antisense	0.0628798	-0.0654242	-0.0212109	0.983077	NA
ENSG00000226747	AC007966.1	antisense	0.0461453	-0.0487785	-0.0158211	0.987377	NA
ENSG00000226750	RP11-513D4.3	unprocessed_pseudogene	0	NA	NA	NA	NA
ENSG00000226751	AF127936.5	lincRNA	1.97634	-1.90694	-1.709	0.0874504	NA
ENSG00000226753	RP11-212D3.2	processed_pseudogene	0	NA	NA	NA	NA
ENSG00000226754	RP5-1024G6.5	antisense	2.54721	-1.09852	-1.10356	0.269786	NA
ENSG00000226755	VPS25P1	processed_pseudogene	0	NA	NA	NA	NA
ENSG00000226756	AC007365.3	lincRNA	2.34621	1.44924	1.46646	0.142522	NA
ENSG00000226757	PP12613	antisense	0.197031	0.741093	0.240359	0.810052	NA
ENSG00000226758	DISC1-IT1	sense_intronic	0.526118	-0.0863132	-0.0323852	0.974165	NA
ENSG00000226759	DAB1-AS1	antisense	0	NA	NA	NA	NA
ENSG00000226761	TAS2R46	protein_coding	0	NA	NA	NA	NA
ENSG00000226762	RP11-298E9.6	lincRNA	0	NA	NA	NA	NA
ENSG00000226763	SRRM5	protein_coding	3.83981	0.0200956	0.0270917	0.978387	NA
ENSG00000226764	AC010145.4	lincRNA	0	NA	NA	NA	NA
ENSG00000226765	RPSAP33	processed_pseudogene	0	NA	NA	NA	NA
ENSG00000226766	FABP7P1	processed_pseudogene	0	NA	NA	NA	NA
ENSG00000226767	RP11-328P23.3	processed_pseudogene	0.103541	-0.409837	-0.133119	0.894099	NA
ENSG00000226769	GAPDHP54	processed_pseudogene	0	NA	NA	NA	NA
ENSG00000226770	AC000124.1	lincRNA	0	NA	NA	NA	NA
ENSG00000226771	AP001136.2	antisense	0	NA	NA	NA	NA
ENSG00000226772	CTA-747E2.10	antisense	0	NA	NA	NA	NA
ENSG00000226773	RP4-775D17.1	processed_pseudogene	0	NA	NA	NA	NA
ENSG00000226774	RP11-654E17.2	processed_pseudogene	0	NA	NA	NA	NA
ENSG00000226776	KRTAP3-4P	unprocessed_pseudogene	0	NA	NA	NA	NA
ENSG00000226779	NAALADL2-AS2	antisense	0	NA	NA	NA	NA
ENSG00000226780	RP11-38J22.3	antisense	0	NA	NA	NA	NA
ENSG00000226781	TBCAP1	processed_pseudogene	0.0626765	-0.0575045	-0.018647	0.985123	NA
ENSG00000226782	RP11-706D8.3	lincRNA	0	NA	NA	NA	NA
ENSG00000226783	TLK1P1	processed_pseudogene	0	NA	NA	NA	NA
ENSG00000226784	PGAM4	protein_coding	1.99822	0.916908	0.735809	0.461847	NA
ENSG00000226785	AC073218.1	lincRNA	0	NA	NA	NA	NA
ENSG00000226789	AC110926.4	processed_pseudogene	0	NA	NA	NA	NA
ENSG00000226790	HNRNPA3P1	processed_pseudogene	0.177996	0.431904	0.140575	0.888205	NA
ENSG00000226792	LINC00371	protein_coding	0.054889	-0.0446644	-0.0144884	0.98844	NA
ENSG00000226794	MTND1P20	processed_pseudogene	0	NA	NA	NA	NA
ENSG00000226797	AC015923.1	antisense	0	NA	NA	NA	NA
ENSG00000226798	RP11-289F5.1	lincRNA	0.0412995	-0.0388937	-0.0126185	0.989932	NA
ENSG00000226800	CACTIN-AS1	antisense	4.75443	-1.08035	-1.55629	0.119639	NA
ENSG00000226801	OSTCP8	processed_pseudogene	0	NA	NA	NA	NA
ENSG00000226802	RP11-72I18.1	processed_pseudogene	0	NA	NA	NA	NA
ENSG00000226803	RP11-203B9.4	antisense	0	NA	NA	NA	NA
ENSG00000226804	RP4-675G8.3	processed_pseudogene	0	NA	NA	NA	NA
ENSG00000226806	AC011893.3	antisense	4.57605	-1.70786	-1.77419	0.0760309	NA
ENSG00000226807	MROH5	polymorphic_pseudogene	0	NA	NA	NA	NA
ENSG00000226808	LINC00840	lincRNA	0.213848	0.381854	0.124394	0.901004	NA
ENSG00000226810	RP11-45H22.1	processed_pseudogene	0	NA	NA	NA	NA
ENSG00000226812	RP5-881L22.5	antisense	0	NA	NA	NA	NA
ENSG00000226813	LINC01941	lincRNA	0	NA	NA	NA	NA
ENSG00000226814	RP3-419C19.2	processed_pseudogene	0	NA	NA	NA	NA
ENSG00000226818	SLC6A6P1	processed_pseudogene	0	NA	NA	NA	NA
ENSG00000226819	MEIS1-AS3	antisense	0	NA	NA	NA	NA
ENSG00000226820	RP11-747I9.1	unprocessed_pseudogene	0	NA	NA	NA	NA
ENSG00000226823	SUGT1P1	unprocessed_pseudogene	0	NA	NA	NA	NA
ENSG00000226824	RP4-756H11.3	sense_intronic	4.36006	0.374558	0.519112	0.603682	NA
ENSG00000226825	LINC01509	lincRNA	0	NA	NA	NA	NA
ENSG00000226827	NPM1P11	processed_pseudogene	0	NA	NA	NA	NA
ENSG00000226828	RP11-278H7.1	lincRNA	0	NA	NA	NA	NA
ENSG00000226829	RP5-945F2.3	lincRNA	0	NA	NA	NA	NA
ENSG00000226831	MED15P3	processed_pseudogene	0	NA	NA	NA	NA
ENSG00000226833	AC097724.3	antisense	6.07288	-0.242516	-0.428458	0.668318	NA
ENSG00000226835	RP11-148B18.1	lincRNA	0	NA	NA	NA	NA
ENSG00000226836	RP11-77B22.1	processed_pseudogene	0	NA	NA	NA	NA
ENSG00000226837	HMGB1P32	processed_pseudogene	0	NA	NA	NA	NA
ENSG00000226838	AC096582.8	unprocessed_pseudogene	0	NA	NA	NA	NA
ENSG00000226839	MTND6P11	processed_pseudogene	0	NA	NA	NA	NA
ENSG00000226840	PAICSP3	processed_pseudogene	0	NA	NA	NA	NA
ENSG00000226842	RP11-166N17.3	antisense	0	NA	NA	NA	NA
ENSG00000226843	RP11-2P2.1	processed_pseudogene	0	NA	NA	NA	NA
ENSG00000226845	EEF1GP3	processed_pseudogene	0	NA	NA	NA	NA
ENSG00000226846	LINC00348	lincRNA	0	NA	NA	NA	NA
ENSG00000226847	PRPS1P1	processed_pseudogene	0	NA	NA	NA	NA
ENSG00000226849	RP4-635E18.7	antisense	2.53023	-0.76679	-0.587777	0.556682	NA
ENSG00000226851	AC004112.4	antisense	0.0412995	-0.0388937	-0.0126185	0.989932	NA
ENSG00000226853	AC010894.3	lincRNA	3.0012	-0.105553	-0.109566	0.912753	NA
ENSG00000226854	RP11-212D3.4	lincRNA	0	NA	NA	NA	NA
ENSG00000226855	RPSAP17	processed_pseudogene	0	NA	NA	NA	NA
ENSG00000226856	AC093901.1	lincRNA	3.51616	0.927288	0.672445	0.501301	NA
ENSG00000226857	DUTP3	transcribed_processed_pseudogene	0	NA	NA	NA	NA
ENSG00000226859	LINC02051	lincRNA	0	NA	NA	NA	NA
ENSG00000226860	AC109638.1	processed_pseudogene	0	NA	NA	NA	NA
ENSG00000226861	RP5-1119O21.2	lincRNA	0.140641	0.868584	0.282525	0.777541	NA
ENSG00000226862	RP11-569A11.1	antisense	3.28935	0.101308	0.119377	0.904976	NA
ENSG00000226863	SHROOM2P1	unprocessed_pseudogene	0	NA	NA	NA	NA
ENSG00000226864	ATE1-AS1	transcribed_unitary_pseudogene	1.66443	2.00845	1.62266	0.104661	NA
ENSG00000226867	RP13-77O11.8	unprocessed_pseudogene	0	NA	NA	NA	NA
ENSG00000226868	RP11-122M14.3	lincRNA	0	NA	NA	NA	NA
ENSG00000226869	LHFPL3-AS1	processed_transcript	0.216646	0.262661	0.0857447	0.931669	NA
ENSG00000226870	RP11-402P6.13	transcribed_unprocessed_pseudogene	0	NA	NA	NA	NA
ENSG00000226871	AC135178.7	antisense	0	NA	NA	NA	NA
ENSG00000226872	AC002472.11	antisense	0	NA	NA	NA	NA
ENSG00000226873	CDY14P	unprocessed_pseudogene	0	NA	NA	NA	NA
ENSG00000226874	AC005154.8	processed_pseudogene	0	NA	NA	NA	NA
ENSG00000226875	ZNF877P	unprocessed_pseudogene	0	NA	NA	NA	NA
ENSG00000226876	RP11-36N20.1	antisense	0	NA	NA	NA	NA
ENSG00000226877	RP11-575L7.2	antisense	0	NA	NA	NA	NA
ENSG00000226878	GSTM3P2	processed_pseudogene	0	NA	NA	NA	NA
ENSG00000226881	H3F3AP5	processed_pseudogene	0.0661501	0.754254	0.244544	0.806809	NA
ENSG00000226883	RP4-782L23.2	antisense	0	NA	NA	NA	NA
ENSG00000226884	RPS29P10	processed_pseudogene	0	NA	NA	NA	NA
ENSG00000226885	E2F6P3	processed_pseudogene	0.0794797	0.741479	0.240481	0.809957	NA
ENSG00000226886	AC093787.1	processed_pseudogene	0	NA	NA	NA	NA
ENSG00000226887	ERVMER34-1	protein_coding	0	NA	NA	NA	NA
ENSG00000226888	RPLP1P10	processed_pseudogene	0	NA	NA	NA	NA
ENSG00000226889	RP11-474I16.8	antisense	0.0461453	-0.0487785	-0.0158211	0.987377	NA
ENSG00000226890	LA16c-395F10.1	antisense	0	NA	NA	NA	NA
ENSG00000226891	LINC01359	processed_transcript	11.7495	0.224481	0.482791	0.629244	NA
ENSG00000226899	RP11-298J20.3	antisense	0	NA	NA	NA	NA
ENSG00000226900	RP11-432J24.5	lincRNA	0.737879	-0.244676	-0.115408	0.908121	NA
ENSG00000226902	CHCHD2P1	processed_pseudogene	0	NA	NA	NA	NA
ENSG00000226903	LINC00354	lincRNA	0	NA	NA	NA	NA
ENSG00000226904	RP11-561O23.8	antisense	1.18303	-0.635787	-0.351298	0.725365	NA
ENSG00000226905	AC005040.3	processed_pseudogene	0	NA	NA	NA	NA
ENSG00000226906	TTTY4	lincRNA	0	NA	NA	NA	NA
ENSG00000226908	HIST1H2BPS3	processed_pseudogene	0.054889	-0.0446644	-0.0144884	0.98844	NA
ENSG00000226912	ISCA2P1	processed_pseudogene	0	NA	NA	NA	NA
ENSG00000226913	BSN-AS2	lincRNA	0.0461453	-0.0487785	-0.0158211	0.987377	NA
ENSG00000226915	AC068137.13	processed_pseudogene	0	NA	NA	NA	NA
ENSG00000226917	LINC01276	lincRNA	0	NA	NA	NA	NA
ENSG00000226918	AC010086.1	unprocessed_pseudogene	0	NA	NA	NA	NA
ENSG00000226919	RP11-80B9.1	antisense	0	NA	NA	NA	NA
ENSG00000226920	RP5-1068B5.5	3prime_overlapping_ncRNA	0	NA	NA	NA	NA
ENSG00000226921	LINC00454	lincRNA	0	NA	NA	NA	NA
ENSG00000226925	AC007271.3	antisense	0	NA	NA	NA	NA
ENSG00000226926	PDZPH1P	transcribed_unitary_pseudogene	0	NA	NA	NA	NA
ENSG00000226927	RP11-302I18.3	lincRNA	0	NA	NA	NA	NA
ENSG00000226928	RPS14P4	processed_pseudogene	0	NA	NA	NA	NA
ENSG00000226929	CT47A11	protein_coding	0	NA	NA	NA	NA
ENSG00000226930	GTF2IP2	unprocessed_pseudogene	0	NA	NA	NA	NA
ENSG00000226933	NRBF2P2	processed_pseudogene	0.0412995	-0.0388937	-0.0126185	0.989932	NA
ENSG00000226935	LINC00161	lincRNA	0	NA	NA	NA	NA
ENSG00000226937	CEP164P1	transcribed_processed_pseudogene	0.187158	-0.587743	-0.191204	0.848366	NA
ENSG00000226938	RP11-117D22.1	lincRNA	0	NA	NA	NA	NA
ENSG00000226939	AC062021.1	lincRNA	0	NA	NA	NA	NA
ENSG00000226941	RBMY1J	protein_coding	0	NA	NA	NA	NA
ENSG00000226943	ALG1L5P	unprocessed_pseudogene	0	NA	NA	NA	NA
ENSG00000226944	RP1-120G22.11	antisense	0.103541	-0.409837	-0.133119	0.894099	NA
ENSG00000226945	RP11-564A8.4	processed_pseudogene	0	NA	NA	NA	NA
ENSG00000226946	AC062022.1	processed_pseudogene	0	NA	NA	NA	NA
ENSG00000226947	RP1-52J10.9	unprocessed_pseudogene	0	NA	NA	NA	NA
ENSG00000226948	RPS4XP2	processed_pseudogene	0.116466	0.340299	0.11035	0.912132	NA
ENSG00000226949	OR6K5P	unprocessed_pseudogene	0.054889	-0.0446644	-0.0144884	0.98844	NA
ENSG00000226952	RP4-714D9.4	processed_pseudogene	0	NA	NA	NA	NA
ENSG00000226953	AC010890.1	antisense	0	NA	NA	NA	NA
ENSG00000226954	RP5-983L19.2	lincRNA	0.981068	-1.45207	-0.810948	0.417396	NA
ENSG00000226955	AC104306.4	processed_pseudogene	0	NA	NA	NA	NA
ENSG00000226956	AP000432.2	lincRNA	0	NA	NA	NA	NA
ENSG00000226957	RP4-533D7.4	antisense	0	NA	NA	NA	NA
ENSG00000226960	MTCO1P21	unprocessed_pseudogene	0	NA	NA	NA	NA
ENSG00000226961	AC018463.5	processed_pseudogene	0	NA	NA	NA	NA
ENSG00000226962	RAC1P6	processed_pseudogene	0	NA	NA	NA	NA
ENSG00000226963	AC078883.4	antisense	0.121039	0.311971	0.101254	0.919349	NA
ENSG00000226964	RHEBP2	processed_pseudogene	2.42123	-0.211094	-0.0703479	0.943917	NA
ENSG00000226965	AC003088.1	lincRNA	0	NA	NA	NA	NA
ENSG00000226967	HAUS4P1	processed_pseudogene	0	NA	NA	NA	NA
ENSG00000226968	LINC00423	lincRNA	0	NA	NA	NA	NA
ENSG00000226969	RP11-547D24.3	antisense	0	NA	NA	NA	NA
ENSG00000226970	RP11-82H13.2	processed_pseudogene	0.318242	-1.36978	-0.447735	0.654344	NA
ENSG00000226971	AF196972.4	processed_pseudogene	0	NA	NA	NA	NA
ENSG00000226972	RPL12P19	processed_pseudogene	0	NA	NA	NA	NA
ENSG00000226973	RP4-663N10.2	unprocessed_pseudogene	0	NA	NA	NA	NA
ENSG00000226975	AC006987.6	unprocessed_pseudogene	0	NA	NA	NA	NA
ENSG00000226976	COX6A1P2	processed_pseudogene	10.9382	-0.0631943	-0.128773	0.897537	NA
ENSG00000226977	HMGN1P24	processed_pseudogene	0	NA	NA	NA	NA
ENSG00000226978	MAGI2-AS2	antisense	0	NA	NA	NA	NA
ENSG00000226981	ABHD17AP6	unprocessed_pseudogene	2.56721	0.225751	0.253797	0.799653	NA
ENSG00000226982	CENPCP1	processed_pseudogene	0.325743	-0.428874	-0.139861	0.88877	NA
ENSG00000226983	LINC01692	lincRNA	0	NA	NA	NA	NA
ENSG00000226984	RP4-591B8.2	processed_pseudogene	0	NA	NA	NA	NA
ENSG00000226985	LINC01203	lincRNA	0	NA	NA	NA	NA
ENSG00000226986	RP11-543B16.2	processed_pseudogene	0.0412995	-0.0388937	-0.0126185	0.989932	NA
ENSG00000226987	RP11-544A12.5	processed_pseudogene	0.166856	-0.777617	-0.252905	0.800342	NA
ENSG00000226989	AL049758.2	processed_pseudogene	0	NA	NA	NA	NA
ENSG00000226990	RP11-543F8.2	lincRNA	0	NA	NA	NA	NA
ENSG00000226991	AC112229.6	processed_pseudogene	0.197031	0.741093	0.240359	0.810052	NA
ENSG00000226992	AC144525.1	lincRNA	0	NA	NA	NA	NA
ENSG00000226994	AC012593.1	lincRNA	0	NA	NA	NA	NA
ENSG00000226995	LINC00658	lincRNA	0.637582	0.409295	0.140655	0.888143	NA
ENSG00000226996	AP000477.3	lincRNA	0	NA	NA	NA	NA
ENSG00000226998	MTATP6P30	unprocessed_pseudogene	0	NA	NA	NA	NA
ENSG00000226999	AC073325.2	processed_pseudogene	0	NA	NA	NA	NA
ENSG00000227000	HSPD1P14	processed_pseudogene	0	NA	NA	NA	NA
ENSG00000227001	NBPF2P	unprocessed_pseudogene	1.32687	-1.80714	-1.26096	0.207325	NA
ENSG00000227002	SNRPEP10	processed_pseudogene	0	NA	NA	NA	NA
ENSG00000227004	AC108032.1	processed_pseudogene	0	NA	NA	NA	NA
ENSG00000227006	RP5-956O18.2	antisense	0.155414	-0.050771	-0.0164665	0.986862	NA
ENSG00000227007	LINC01247	lincRNA	0	NA	NA	NA	NA
ENSG00000227008	RP3-417G15.1	processed_pseudogene	6.00781	-1.40766	-2.24822	0.0245621	NA
ENSG00000227009	FUNDC2P4	processed_pseudogene	0.182186	-0.0957096	-0.0311065	0.975185	NA
ENSG00000227011	C17orf112	lincRNA	0	NA	NA	NA	NA
ENSG00000227012	RP1-97J1.2	lincRNA	0.558648	0.0601753	0.0196846	0.984295	NA
ENSG00000227013	OR7E96P	unprocessed_pseudogene	0.197031	0.741093	0.240359	0.810052	NA
ENSG00000227014	AC007285.6	antisense	0.962182	0.658984	0.365696	0.714592	NA
ENSG00000227015	RP11-548K12.6	unprocessed_pseudogene	0	NA	NA	NA	NA
ENSG00000227016	RP11-262K1.1	lincRNA	0	NA	NA	NA	NA
ENSG00000227017	AC007036.6	lincRNA	1.16294	-0.698216	-0.453843	0.649942	NA
ENSG00000227018	IL6STP1	processed_pseudogene	0	NA	NA	NA	NA
ENSG00000227019	OR7E101P	unprocessed_pseudogene	0	NA	NA	NA	NA
ENSG00000227021	AC007557.3	lincRNA	0	NA	NA	NA	NA
ENSG00000227023	OR51A3P	unprocessed_pseudogene	0	NA	NA	NA	NA
ENSG00000227028	SLC8A1-AS1	antisense	0.0412995	-0.0388937	-0.0126185	0.989932	NA
ENSG00000227029	RP11-168P8.3	lincRNA	0.062241	-0.0503824	-0.0163406	0.986963	NA
ENSG00000227032	RPS2P36	processed_pseudogene	0.543859	0.686062	0.225723	0.821417	NA
ENSG00000227033	AC105461.1	antisense	0	NA	NA	NA	NA
ENSG00000227034	RP11-234N17.1	processed_pseudogene	0	NA	NA	NA	NA
ENSG00000227035	MTATP6P18	unprocessed_pseudogene	0	NA	NA	NA	NA
ENSG00000227036	LINC00511	lincRNA	2.59574	0.712408	0.729206	0.465876	NA
ENSG00000227038	GTF2IP7	transcribed_unprocessed_pseudogene	0.0661501	0.754254	0.244544	0.806809	NA
ENSG00000227040	RP11-533F5.2	processed_pseudogene	0	NA	NA	NA	NA
ENSG00000227042	RP6-1O2.1	lincRNA	0	NA	NA	NA	NA
ENSG00000227043	LINC01682	lincRNA	0	NA	NA	NA	NA
ENSG00000227045	RP11-98D18.1	antisense	0.26133	0.393898	0.128698	0.897597	NA
ENSG00000227047	AC012065.4	lincRNA	0	NA	NA	NA	NA
ENSG00000227048	RP11-134G8.2	processed_pseudogene	0	NA	NA	NA	NA
ENSG00000227050	RP11-460I13.2	antisense	0.716076	-1.97094	-0.932739	0.350955	NA
ENSG00000227053	RP11-395B7.4	antisense	6.03093	-1.16575	-1.58926	0.112001	NA
ENSG00000227054	FDX1P2	processed_pseudogene	0	NA	NA	NA	NA
ENSG00000227055	AC009961.5	processed_pseudogene	0	NA	NA	NA	NA
ENSG00000227056	RPL6P2	processed_pseudogene	0	NA	NA	NA	NA
ENSG00000227058	RP13-34L8.7	unprocessed_pseudogene	0	NA	NA	NA	NA
ENSG00000227059	ANHX	protein_coding	0	NA	NA	NA	NA
ENSG00000227060	LINC00629	lincRNA	0.847727	-0.543058	-0.345043	0.730062	NA
ENSG00000227061	AC079779.7	antisense	0	NA	NA	NA	NA
ENSG00000227062	RP11-115A15.4	processed_pseudogene	0	NA	NA	NA	NA
ENSG00000227064	RP3-363L9.1	processed_pseudogene	0	NA	NA	NA	NA
ENSG00000227066	RP3-340N1.2	lincRNA	0.824107	1.44026	0.802927	0.422017	NA
ENSG00000227067	DPPA3P1	processed_pseudogene	0	NA	NA	NA	NA
ENSG00000227068	RP11-12A16.3	antisense	0	NA	NA	NA	NA
ENSG00000227069	CNN2P2	processed_pseudogene	0	NA	NA	NA	NA
ENSG00000227070	RP11-191G24.1	antisense	0.410968	-1.27372	-0.434751	0.663743	NA
ENSG00000227071	FOCAD-AS1	lincRNA	0	NA	NA	NA	NA
ENSG00000227072	RP3-466I7.1	processed_pseudogene	0	NA	NA	NA	NA
ENSG00000227073	SDHDP2	processed_pseudogene	0.178297	-0.0877179	-0.0284966	0.977266	NA
ENSG00000227075	AP000472.3	lincRNA	0	NA	NA	NA	NA
ENSG00000227076	RP11-4C20.4	sense_intronic	1.86238	0.414427	0.334867	0.737725	NA
ENSG00000227077	AC107983.4	processed_pseudogene	1.1291	0.886988	0.57084	0.568108	NA
ENSG00000227078	LINC02094	lincRNA	0	NA	NA	NA	NA
ENSG00000227082	CH17-437K3.1	lincRNA	1.73561	-0.338646	-0.224549	0.82233	NA
ENSG00000227083	L29074.3	antisense	0	NA	NA	NA	NA
ENSG00000227087	RBMX2P5	processed_pseudogene	0.14333	0.249404	0.0812058	0.935278	NA
ENSG00000227088	AC084149.2	lincRNA	0	NA	NA	NA	NA
ENSG00000227089	RP1-135L22.1	lincRNA	0	NA	NA	NA	NA
ENSG00000227090	AP000402.3	lincRNA	0	NA	NA	NA	NA
ENSG00000227091	RP5-1028L10.1	antisense	0	NA	NA	NA	NA
ENSG00000227094	RP11-565P22.2	antisense	0	NA	NA	NA	NA
ENSG00000227096	HMGB3P8	processed_pseudogene	0	NA	NA	NA	NA
ENSG00000227097	RPS28P7	processed_pseudogene	12.3781	-0.949465	-1.99277	0.0462861	NA
ENSG00000227098	AC073636.1	lincRNA	0	NA	NA	NA	NA
ENSG00000227101	RP11-433J20.2	lincRNA	0	NA	NA	NA	NA
ENSG00000227102	OR2AS1P	unprocessed_pseudogene	0	NA	NA	NA	NA
ENSG00000227104	PIGQP1	transcribed_unprocessed_pseudogene	0	NA	NA	NA	NA
ENSG00000227105	PARP1P1	processed_pseudogene	0.0461453	-0.0487785	-0.0158211	0.987377	NA
ENSG00000227107	AC096574.5	lincRNA	0	NA	NA	NA	NA
ENSG00000227108	IGHD1-14	IG_D_gene	0	NA	NA	NA	NA
ENSG00000227109	CRIP1P3	processed_pseudogene	0	NA	NA	NA	NA
ENSG00000227110	LMCD1-AS1	antisense	0.11713	-0.414613	-0.13465	0.892889	NA
ENSG00000227113	RP11-460N20.4	unprocessed_pseudogene	0.0794797	0.741479	0.240481	0.809957	NA
ENSG00000227115	LINC01630	lincRNA	0.0703205	0.734738	0.238339	0.811618	NA
ENSG00000227117	HORMAD2-AS1	antisense	0.883057	-1.09414	-0.413464	0.679266	NA
ENSG00000227118	BTF3P13	processed_pseudogene	0	NA	NA	NA	NA
ENSG00000227120	AC009238.7	processed_pseudogene	0	NA	NA	NA	NA
ENSG00000227121	RP11-319F12.2	lincRNA	0	NA	NA	NA	NA
ENSG00000227123	RPL12P44	processed_pseudogene	0	NA	NA	NA	NA
ENSG00000227125	AP002856.6	lincRNA	0	NA	NA	NA	NA
ENSG00000227128	LBX1-AS1	processed_transcript	0	NA	NA	NA	NA
ENSG00000227131	RP11-552E20.1	lincRNA	0	NA	NA	NA	NA
ENSG00000227133	AC011742.5	processed_pseudogene	0	NA	NA	NA	NA
ENSG00000227134	AC093084.1	processed_pseudogene	0	NA	NA	NA	NA
ENSG00000227135	GCSAML-AS1	antisense	1.34803	-0.999825	-0.663511	0.507003	NA
ENSG00000227138	RP11-421B23.2	processed_pseudogene	0	NA	NA	NA	NA
ENSG00000227139	RP11-533N14.3	lincRNA	0	NA	NA	NA	NA
ENSG00000227140	USP17L5	protein_coding	0	NA	NA	NA	NA
ENSG00000227141	RP11-545A16.3	processed_pseudogene	0	NA	NA	NA	NA
ENSG00000227143	LINC01153	lincRNA	0	NA	NA	NA	NA
ENSG00000227145	IL21-AS1	antisense	1.9131	2.25418	1.72206	0.085059	NA
ENSG00000227148	RP11-196D18.1	lincRNA	0	NA	NA	NA	NA
ENSG00000227149	MTCO1P44	processed_pseudogene	0	NA	NA	NA	NA
ENSG00000227150	RP11-473E2.3	lincRNA	0	NA	NA	NA	NA
ENSG00000227151	PRR20D	protein_coding	0	NA	NA	NA	NA
ENSG00000227152	OR2T7	unprocessed_pseudogene	0	NA	NA	NA	NA
ENSG00000227154	MKRNP2	unprocessed_pseudogene	0	NA	NA	NA	NA
ENSG00000227155	RP11-165F24.3	antisense	0	NA	NA	NA	NA
ENSG00000227157	AC068535.2	lincRNA	0	NA	NA	NA	NA
ENSG00000227158	AC073621.2	processed_pseudogene	0	NA	NA	NA	NA
ENSG00000227159	DDX11L16	unprocessed_pseudogene	11.0081	0.310179	0.589722	0.555377	NA
ENSG00000227160	THEM7P	transcribed_unitary_pseudogene	0	NA	NA	NA	NA
ENSG00000227161	AC092755.4	sense_overlapping	0	NA	NA	NA	NA
ENSG00000227163	RP5-1198O20.5	processed_pseudogene	0	NA	NA	NA	NA
ENSG00000227166	STSP1	unprocessed_pseudogene	0	NA	NA	NA	NA
ENSG00000227167	RP11-570H19.2	lincRNA	0	NA	NA	NA	NA
ENSG00000227169	RP1-37J18.1	lincRNA	0	NA	NA	NA	NA
ENSG00000227170	AF178030.2	antisense	0.0628798	-0.0654242	-0.0212109	0.983077	NA
ENSG00000227172	AC011290.4	antisense	0	NA	NA	NA	NA
ENSG00000227173	MYL6P3	processed_pseudogene	0	NA	NA	NA	NA
ENSG00000227175	RP11-214D15.2	antisense	0	NA	NA	NA	NA
ENSG00000227176	AC092641.2	processed_pseudogene	0.0628798	-0.0654242	-0.0212109	0.983077	NA
ENSG00000227177	AIMP1P2	processed_pseudogene	0	NA	NA	NA	NA
ENSG00000227179	PGCP1	transcribed_unprocessed_pseudogene	0	NA	NA	NA	NA
ENSG00000227180	AC013467.1	processed_pseudogene	0	NA	NA	NA	NA
ENSG00000227181	LINC01688	lincRNA	0	NA	NA	NA	NA
ENSG00000227182	VN1R28P	unitary_pseudogene	0	NA	NA	NA	NA
ENSG00000227183	HDGFP1	processed_pseudogene	0.132562	0.338575	0.109786	0.912579	NA
ENSG00000227186	RP11-77G23.5	antisense	0	NA	NA	NA	NA
ENSG00000227187	RP11-6C10.1	processed_pseudogene	0	NA	NA	NA	NA
ENSG00000227188	MGAT3-AS1	antisense	0	NA	NA	NA	NA
ENSG00000227189	AC092535.3	antisense	0	NA	NA	NA	NA
ENSG00000227192	RP1-45I4.3	lincRNA	0	NA	NA	NA	NA
ENSG00000227193	RP11-439A17.4	lincRNA	0	NA	NA	NA	NA
ENSG00000227195	MIR663AHG	processed_transcript	0.779721	-1.36905	-0.642594	0.520487	NA
ENSG00000227196	IGHD4-23	IG_D_gene	0	NA	NA	NA	NA
ENSG00000227197	AC009518.8	antisense	0	NA	NA	NA	NA
ENSG00000227198	C6orf47-AS1	antisense	0.83954	-0.223275	-0.0922829	0.926473	NA
ENSG00000227199	ST7-AS1	antisense	5.31189	-0.132515	-0.201191	0.840549	NA
ENSG00000227200	RP11-121A14.3	sense_intronic	0	NA	NA	NA	NA
ENSG00000227201	CNN2P1	processed_pseudogene	0	NA	NA	NA	NA
ENSG00000227203	SUB1P1	processed_pseudogene	0	NA	NA	NA	NA
ENSG00000227204	RBMY2JP	unprocessed_pseudogene	0	NA	NA	NA	NA
ENSG00000227205	PFN1P9	processed_pseudogene	0	NA	NA	NA	NA
ENSG00000227206	XXbac-BCX196D17.5	lincRNA	0	NA	NA	NA	NA
ENSG00000227207	RPL31P12	processed_pseudogene	0	NA	NA	NA	NA
ENSG00000227209	WARS2P1	processed_pseudogene	0	NA	NA	NA	NA
ENSG00000227210	AC079145.4	antisense	0	NA	NA	NA	NA
ENSG00000227211	RP5-1100E15.4	processed_pseudogene	0	NA	NA	NA	NA
ENSG00000227212	PFN1P6	processed_pseudogene	0.197031	0.741093	0.240359	0.810052	NA
ENSG00000227213	SPATA13-AS1	antisense	0.37385	-0.178603	-0.0583855	0.953442	NA
ENSG00000227214	HCG15	antisense	0	NA	NA	NA	NA
ENSG00000227215	RP11-445L13__B.3	antisense	0	NA	NA	NA	NA
ENSG00000227217	RP11-367J7.3	antisense	0.120779	0.358461	0.116251	0.907453	NA
ENSG00000227218	RP11-203J24.8	antisense	0.124356	0.32766	0.106284	0.915357	NA
ENSG00000227220	RP11-69I8.3	antisense	0.221636	0.406429	0.132457	0.894622	NA
ENSG00000227224	RP11-72H11.1	processed_pseudogene	0	NA	NA	NA	NA
ENSG00000227225	MTND1P14	unprocessed_pseudogene	0	NA	NA	NA	NA
ENSG00000227227	AC017101.10	antisense	0	NA	NA	NA	NA
ENSG00000227230	RP11-261C10.5	antisense	0	NA	NA	NA	NA
ENSG00000227233	CICP17	processed_pseudogene	0.0661501	0.754254	0.244544	0.806809	NA
ENSG00000227234	SPANXB1	protein_coding	0	NA	NA	NA	NA
ENSG00000227236	RP11-365D9.1	processed_pseudogene	0.155414	-0.050771	-0.0164665	0.986862	NA
ENSG00000227237	AL672294.1	antisense	0	NA	NA	NA	NA
ENSG00000227238	TTC39DP	unitary_pseudogene	0.0412995	-0.0388937	-0.0126185	0.989932	NA
ENSG00000227240	RP11-563D10.1	lincRNA	0	NA	NA	NA	NA
ENSG00000227241	AC011998.4	processed_pseudogene	0	NA	NA	NA	NA
ENSG00000227242	NBPF13P	unprocessed_pseudogene	3.31261	0.167588	0.174036	0.861837	NA
ENSG00000227243	SLAMF6P1	unprocessed_pseudogene	0.332819	0.831258	0.271536	0.785979	NA
ENSG00000227244	LINC00845	lincRNA	0	NA	NA	NA	NA
ENSG00000227245	RP11-136C24.2	lincRNA	0	NA	NA	NA	NA
ENSG00000227247	TRIM60P13	processed_pseudogene	0	NA	NA	NA	NA
ENSG00000227248	FAM155A-IT1	sense_intronic	0	NA	NA	NA	NA
ENSG00000227249	AC000374.1	processed_pseudogene	0	NA	NA	NA	NA
ENSG00000227251	TRIM60P9Y	processed_pseudogene	0	NA	NA	NA	NA
ENSG00000227252	AC105760.2	antisense	4.52741	-0.053202	-0.0733459	0.941531	NA
ENSG00000227253	RP11-166N17.1	antisense	0.0661501	0.754254	0.244544	0.806809	NA
ENSG00000227254	VDAC1P12	processed_pseudogene	0	NA	NA	NA	NA
ENSG00000227255	CDRT15P2	unprocessed_pseudogene	0	NA	NA	NA	NA
ENSG00000227256	MIS18A-AS1	antisense	0.232285	-1.02776	-0.335189	0.737483	NA
ENSG00000227257	RP11-330M2.3	processed_pseudogene	0	NA	NA	NA	NA
ENSG00000227258	SMIM2-AS1	antisense	1.64736	-0.385386	-0.300437	0.763844	NA
ENSG00000227259	HMGN2P22	processed_pseudogene	0	NA	NA	NA	NA
ENSG00000227260	LINC01985	lincRNA	0	NA	NA	NA	NA
ENSG00000227261	YWHAZP7	processed_pseudogene	0	NA	NA	NA	NA
ENSG00000227262	HCG4B	unprocessed_pseudogene	1.25366	-0.0293609	-0.0213006	0.983006	NA
ENSG00000227264	ACTR3BP5	processed_pseudogene	0	NA	NA	NA	NA
ENSG00000227265	AC073464.4	processed_pseudogene	0	NA	NA	NA	NA
ENSG00000227267	RP11-305O4.2	processed_pseudogene	0	NA	NA	NA	NA
ENSG00000227269	RP11-96L7.2	lincRNA	0	NA	NA	NA	NA
ENSG00000227270	AC009963.4	unprocessed_pseudogene	0	NA	NA	NA	NA
ENSG00000227271	RPL39P25	processed_pseudogene	0	NA	NA	NA	NA
ENSG00000227274	AC005358.3	antisense	0	NA	NA	NA	NA
ENSG00000227275	MTND6P10	unprocessed_pseudogene	0	NA	NA	NA	NA
ENSG00000227278	RP11-656D10.5	antisense	0	NA	NA	NA	NA
ENSG00000227279	AC015933.2	antisense	0	NA	NA	NA	NA
ENSG00000227282	RP11-164D18.2	lincRNA	0	NA	NA	NA	NA
ENSG00000227283	RPL35AP12	processed_pseudogene	0	NA	NA	NA	NA
ENSG00000227284	MARK2P10	processed_pseudogene	0	NA	NA	NA	NA
ENSG00000227288	RP5-837I24.1	processed_pseudogene	2.81278	1.16971	1.3337	0.182302	NA
ENSG00000227289	HSFY3P	unprocessed_pseudogene	0	NA	NA	NA	NA
ENSG00000227290	LINC01364	lincRNA	0	NA	NA	NA	NA
ENSG00000227291	AC092170.1	processed_pseudogene	0	NA	NA	NA	NA
ENSG00000227292	AC009229.5	lincRNA	0.155414	-0.050771	-0.0164665	0.986862	NA
ENSG00000227293	AC118345.1	lincRNA	0	NA	NA	NA	NA
ENSG00000227294	AC016994.2	antisense	0	NA	NA	NA	NA
ENSG00000227295	ELL2P1	processed_pseudogene	4.03417	-1.02763	-1.24164	0.21437	NA
ENSG00000227297	RP4-718J7.4	lincRNA	0	NA	NA	NA	NA
ENSG00000227298	ARAFP3	processed_pseudogene	0	NA	NA	NA	NA
ENSG00000227300	KRT16P2	transcribed_unprocessed_pseudogene	0	NA	NA	NA	NA
ENSG00000227301	RP11-384P7.5	lincRNA	0	NA	NA	NA	NA
ENSG00000227302	SSXP9	unprocessed_pseudogene	0	NA	NA	NA	NA
ENSG00000227303	GS1-256O22.5	antisense	0	NA	NA	NA	NA
ENSG00000227304	RP11-791G16.2	transcribed_processed_pseudogene	0	NA	NA	NA	NA
ENSG00000227305	RP11-340I6.3	lincRNA	0	NA	NA	NA	NA
ENSG00000227306	AP006285.6	lincRNA	0	NA	NA	NA	NA
ENSG00000227307	RP11-95I16.2	lincRNA	0	NA	NA	NA	NA
ENSG00000227308	AC009502.4	lincRNA	0	NA	NA	NA	NA
ENSG00000227309	AC140076.1	processed_pseudogene	0.054889	-0.0446644	-0.0144884	0.98844	NA
ENSG00000227311	RP1-228H13.1	processed_pseudogene	0	NA	NA	NA	NA
ENSG00000227312	RP11-496D1.2	processed_pseudogene	0	NA	NA	NA	NA
ENSG00000227313	RP11-309N24.1	lincRNA	0	NA	NA	NA	NA
ENSG00000227321	MTND4P15	unprocessed_pseudogene	0	NA	NA	NA	NA
ENSG00000227329	RP11-258C19.4	processed_pseudogene	0	NA	NA	NA	NA
ENSG00000227330	AP000998.2	lincRNA	0	NA	NA	NA	NA
ENSG00000227331	AC005042.2	processed_pseudogene	0.619238	0.467268	0.15295	0.878437	NA
ENSG00000227335	IGHJ1P	IG_J_pseudogene	0	NA	NA	NA	NA
ENSG00000227336	LINC00434	lincRNA	0	NA	NA	NA	NA
ENSG00000227337	RPL23AP43	processed_pseudogene	0.961362	-1.02508	-0.582817	0.560017	NA
ENSG00000227338	RP11-195B3.1	lincRNA	0	NA	NA	NA	NA
ENSG00000227339	THRAP3P1	processed_pseudogene	0.259911	0.391175	0.126956	0.898975	NA
ENSG00000227342	LINC00307	lincRNA	0	NA	NA	NA	NA
ENSG00000227343	RPL15P1	processed_pseudogene	0	NA	NA	NA	NA
ENSG00000227344	HAUS6P1	processed_pseudogene	0.292209	-0.980965	-0.32029	0.748748	NA
ENSG00000227347	HNRNPKP2	processed_pseudogene	1.50965	0.0170267	0.0159243	0.987295	NA
ENSG00000227348	MTND5P25	unprocessed_pseudogene	0	NA	NA	NA	NA
ENSG00000227349	CEACAMP7	unprocessed_pseudogene	0	NA	NA	NA	NA
ENSG00000227350	RP11-438P9.2	processed_pseudogene	0	NA	NA	NA	NA
ENSG00000227351	NANOGP6	processed_pseudogene	0	NA	NA	NA	NA
ENSG00000227352	ARHGEF7-AS1	antisense	0	NA	NA	NA	NA
ENSG00000227353	RAB28P3	processed_pseudogene	0	NA	NA	NA	NA
ENSG00000227356	LINC00866	lincRNA	0.22305	-0.272078	-0.0886538	0.929357	NA
ENSG00000227358	RP11-180I4.1	processed_pseudogene	0	NA	NA	NA	NA
ENSG00000227359	AC017074.2	lincRNA	3.08164	1.39732	1.38018	0.16753	NA
ENSG00000227360	RP11-518I13.1	lincRNA	0	NA	NA	NA	NA
ENSG00000227361	RPS24P7	processed_pseudogene	0	NA	NA	NA	NA
ENSG00000227364	AC018685.2	lincRNA	0	NA	NA	NA	NA
ENSG00000227365	AC008060.5	antisense	0	NA	NA	NA	NA
ENSG00000227367	SLC9B1P4	unprocessed_pseudogene	0	NA	NA	NA	NA
ENSG00000227368	CDK8P2	processed_pseudogene	0.0461453	-0.0487785	-0.0158211	0.987377	NA
ENSG00000227370	RP4-669P10.19	processed_pseudogene	2.50662	-0.864165	-0.821591	0.41131	NA
ENSG00000227371	RP11-3L10.2	processed_pseudogene	0	NA	NA	NA	NA
ENSG00000227373	RP11-160H22.5	lincRNA	2.09863	-1.26623	-1.16357	0.244597	NA
ENSG00000227374	RP11-109A6.3	lincRNA	0.326874	0.533695	0.174263	0.861659	NA
ENSG00000227375	DLG1-AS1	antisense	0.0626765	-0.0575045	-0.018647	0.985123	NA
ENSG00000227376	FTH1P16	processed_pseudogene	3.19281	1.02687	1.15911	0.24641	NA
ENSG00000227379	PPIAP2	processed_pseudogene	0	NA	NA	NA	NA
ENSG00000227382	EIF4A2P2	processed_pseudogene	0.372068	-0.586622	-0.191711	0.847969	NA
ENSG00000227383	RP11-571F15.2	processed_pseudogene	0.241559	0.290509	0.095016	0.924302	NA
ENSG00000227386	AC091705.1	lincRNA	0	NA	NA	NA	NA
ENSG00000227388	RP11-112J3.16	lincRNA	2.74071	0.9296	1.06533	0.286728	NA
ENSG00000227391	SALL1P1	processed_pseudogene	0.197031	0.741093	0.240359	0.810052	NA
ENSG00000227392	HPN-AS1	antisense	0	NA	NA	NA	NA
ENSG00000227393	RP6-127F18.2	processed_pseudogene	0	NA	NA	NA	NA
ENSG00000227394	AC007386.3	processed_pseudogene	0.525053	-0.236525	-0.0773821	0.93832	NA
ENSG00000227395	EIF2AP4	processed_pseudogene	0	NA	NA	NA	NA
ENSG00000227397	CTD-2526L21.3	processed_pseudogene	0	NA	NA	NA	NA
ENSG00000227399	RP11-118F2.2	processed_pseudogene	0	NA	NA	NA	NA
ENSG00000227400	AC012501.2	sense_overlapping	0	NA	NA	NA	NA
ENSG00000227401	RPL37P1	processed_pseudogene	0	NA	NA	NA	NA
ENSG00000227404	KRT8P20	processed_pseudogene	0	NA	NA	NA	NA
ENSG00000227406	RNF6P1	processed_pseudogene	0	NA	NA	NA	NA
ENSG00000227407	AC008746.3	antisense	0.0461453	-0.0487785	-0.0158211	0.987377	NA
ENSG00000227408	AMYP1	unprocessed_pseudogene	0	NA	NA	NA	NA
ENSG00000227409	ZMYM4-AS1	antisense	0	NA	NA	NA	NA
ENSG00000227411	BAATP1	unitary_pseudogene	0	NA	NA	NA	NA
ENSG00000227412	STK33P1	processed_pseudogene	0	NA	NA	NA	NA
ENSG00000227413	RP5-1042K10.12	processed_pseudogene	0	NA	NA	NA	NA
ENSG00000227416	RP11-109P14.2	processed_pseudogene	0	NA	NA	NA	NA
ENSG00000227417	RP11-397P13.6	processed_pseudogene	0	NA	NA	NA	NA
ENSG00000227418	PCGEM1	lincRNA	0	NA	NA	NA	NA
ENSG00000227421	LINC01724	lincRNA	0.464921	-1.51125	-0.494762	0.620768	NA
ENSG00000227423	OR10U1P	unprocessed_pseudogene	0	NA	NA	NA	NA
ENSG00000227425	MRPS21P2	processed_pseudogene	0	NA	NA	NA	NA
ENSG00000227426	VN1R33P	unitary_pseudogene	0	NA	NA	NA	NA
ENSG00000227427	RP1-49C23.1	processed_pseudogene	0	NA	NA	NA	NA
ENSG00000227430	AC019185.2	processed_pseudogene	0	NA	NA	NA	NA
ENSG00000227431	CSE1L-AS1	antisense	0.203766	-0.123882	-0.0402382	0.967903	NA
ENSG00000227432	AC053503.11	antisense	0	NA	NA	NA	NA
ENSG00000227433	AC069213.4	processed_pseudogene	0	NA	NA	NA	NA
ENSG00000227434	RNF19BPX	processed_pseudogene	0	NA	NA	NA	NA
ENSG00000227436	FCF1P1	processed_pseudogene	0.23955	0.446031	0.145453	0.884353	NA
ENSG00000227437	RPS8P4	processed_pseudogene	0	NA	NA	NA	NA
ENSG00000227438	AP001471.1	antisense	0.12903	0.351533	0.114169	0.909104	NA
ENSG00000227439	TTTY17B	lincRNA	0	NA	NA	NA	NA
ENSG00000227440	ATP5G1P4	processed_pseudogene	0	NA	NA	NA	NA
ENSG00000227443	RP11-344A7.1	processed_pseudogene	0	NA	NA	NA	NA
ENSG00000227444	AC007322.5	unprocessed_pseudogene	0	NA	NA	NA	NA
ENSG00000227445	OR10R1P	unprocessed_pseudogene	0	NA	NA	NA	NA
ENSG00000227447	XGY1	unprocessed_pseudogene	0	NA	NA	NA	NA
ENSG00000227449	FGF7P6	transcribed_unprocessed_pseudogene	7.57247	-1.70839	-2.53009	0.0114032	NA
ENSG00000227453	HNRNPA1P63	processed_pseudogene	0	NA	NA	NA	NA
ENSG00000227454	MTND4P30	unprocessed_pseudogene	0	NA	NA	NA	NA
ENSG00000227455	RP11-300M24.1	lincRNA	0	NA	NA	NA	NA
ENSG00000227456	LINC00310	lincRNA	2.02806	-0.299502	-0.26683	0.7896	NA
ENSG00000227459	AC079612.2	lincRNA	0	NA	NA	NA	NA
ENSG00000227462	PSME2P6	processed_pseudogene	0	NA	NA	NA	NA
ENSG00000227463	RP11-158D2.2	lincRNA	0	NA	NA	NA	NA
ENSG00000227465	GPN3P1	processed_pseudogene	0	NA	NA	NA	NA
ENSG00000227466	RP11-397C12.1	antisense	0	NA	NA	NA	NA
ENSG00000227467	LINC01537	lincRNA	1.70579	0.255504	0.196352	0.844334	NA
ENSG00000227470	AC073415.2	processed_pseudogene	0	NA	NA	NA	NA
ENSG00000227471	AKR1B15	protein_coding	0.062241	-0.0503824	-0.0163406	0.986963	NA
ENSG00000227473	TSSK5P	unitary_pseudogene	0	NA	NA	NA	NA
ENSG00000227474	RPL6P24	processed_pseudogene	0	NA	NA	NA	NA
ENSG00000227475	RP11-810B23.1	lincRNA	0	NA	NA	NA	NA
ENSG00000227477	STK4-AS1	lincRNA	1.43386	0.826144	0.648545	0.516632	NA
ENSG00000227479	AC124861.1	lincRNA	0	NA	NA	NA	NA
ENSG00000227480	CCDC148-AS1	antisense	0	NA	NA	NA	NA
ENSG00000227481	RP11-89N17.2	antisense	0	NA	NA	NA	NA
ENSG00000227482	RP11-18B16.2	lincRNA	0	NA	NA	NA	NA
ENSG00000227484	XX-C283C717.1	antisense	0.320081	-0.678938	-0.222481	0.823939	NA
ENSG00000227485	RP11-5P4.2	lincRNA	0	NA	NA	NA	NA
ENSG00000227486	RP13-188A5.1	lincRNA	7.49577	-0.178053	-0.314317	0.753281	NA
ENSG00000227487	NCAM1-AS1	antisense	0.054889	-0.0446644	-0.0144884	0.98844	NA
ENSG00000227488	GAGE12D	protein_coding	0	NA	NA	NA	NA
ENSG00000227489	AC006458.3	lincRNA	0	NA	NA	NA	NA
ENSG00000227491	CCNJP1	processed_pseudogene	0	NA	NA	NA	NA
ENSG00000227492	RP11-316M21.6	antisense	0.124482	-0.15551	-0.0506058	0.95964	NA
ENSG00000227493	RP11-104D21.1	unprocessed_pseudogene	0	NA	NA	NA	NA
ENSG00000227494	USP9YP14	unprocessed_pseudogene	0	NA	NA	NA	NA
ENSG00000227495	AC109333.10	antisense	6.0152	-0.180446	-0.302335	0.762397	NA
ENSG00000227496	RP11-145A3.1	antisense	0.0703205	0.734738	0.238339	0.811618	NA
ENSG00000227497	PABPC1P6	processed_pseudogene	0	NA	NA	NA	NA
ENSG00000227498	AC018359.3	lincRNA	0	NA	NA	NA	NA
ENSG00000227499	RP11-419M24.4	processed_pseudogene	0	NA	NA	NA	NA
ENSG00000227502	LINC01268	lincRNA	0.754441	0.346147	0.159216	0.873499	NA
ENSG00000227505	RP11-434J24.2	processed_pseudogene	0	NA	NA	NA	NA
ENSG00000227509	LINC01839	lincRNA	0	NA	NA	NA	NA
ENSG00000227510	LINC01442	lincRNA	0	NA	NA	NA	NA
ENSG00000227511	GS1-466O4.2	unprocessed_pseudogene	0	NA	NA	NA	NA
ENSG00000227512	RP11-413M3.4	antisense	0.34533	0.91178	0.297645	0.765974	NA
ENSG00000227513	AC114755.3	processed_pseudogene	0	NA	NA	NA	NA
ENSG00000227514	RP11-709P2.1	processed_pseudogene	0	NA	NA	NA	NA
ENSG00000227515	C1DP4	processed_pseudogene	0	NA	NA	NA	NA
ENSG00000227516	RP5-973N23.4	lincRNA	0	NA	NA	NA	NA
ENSG00000227517	LINC01483	lincRNA	0.125121	-0.432355	-0.14034	0.888391	NA
ENSG00000227518	XXyac-YRM2039.3	antisense	0.505854	-0.637319	-0.209672	0.833924	NA
ENSG00000227519	CTA-342B11.1	lincRNA	0	NA	NA	NA	NA
ENSG00000227521	RP13-213K19.1	processed_pseudogene	0	NA	NA	NA	NA
ENSG00000227523	RPS20P15	processed_pseudogene	0	NA	NA	NA	NA
ENSG00000227525	RPL7P6	processed_pseudogene	0.301703	0.859516	0.280512	0.779085	NA
ENSG00000227527	RP11-223A3.1	sense_overlapping	0	NA	NA	NA	NA
ENSG00000227528	DIAPH3-AS1	antisense	0	NA	NA	NA	NA
ENSG00000227531	RP11-202G18.1	lincRNA	0	NA	NA	NA	NA
ENSG00000227532	AC002542.2	processed_pseudogene	0	NA	NA	NA	NA
ENSG00000227534	RP3-323B6.1	processed_pseudogene	0	NA	NA	NA	NA
ENSG00000227535	RP11-809N15.2	sense_overlapping	0	NA	NA	NA	NA
ENSG00000227536	SOCS5P4	processed_pseudogene	1.30766	-0.251726	-0.177959	0.858755	NA
ENSG00000227537	RP11-215C7.3	processed_pseudogene	0	NA	NA	NA	NA
ENSG00000227538	HNRNPFP1	processed_pseudogene	0	NA	NA	NA	NA
ENSG00000227540	DNAJC9-AS1	antisense	10.0208	-0.841496	-1.71379	0.0865671	NA
ENSG00000227541	SFR1P1	processed_pseudogene	0	NA	NA	NA	NA
ENSG00000227542	AC092614.2	lincRNA	0	NA	NA	NA	NA
ENSG00000227543	SPAG5-AS1	processed_transcript	11.8589	-0.374518	-0.77643	0.437495	NA
ENSG00000227544	AC018647.3	lincRNA	0	NA	NA	NA	NA
ENSG00000227545	RP5-905H7.10	processed_pseudogene	0	NA	NA	NA	NA
ENSG00000227547	OR4A2P	unprocessed_pseudogene	0	NA	NA	NA	NA
ENSG00000227549	AC116035.2	lincRNA	0	NA	NA	NA	NA
ENSG00000227550	TRBV7-5	TR_V_pseudogene	3.59442	0.982046	0.911929	0.361806	NA
ENSG00000227551	USP17L12	protein_coding	0	NA	NA	NA	NA
ENSG00000227554	RP11-444D13.1	antisense	0	NA	NA	NA	NA
ENSG00000227555	MIR4290HG	lincRNA	0	NA	NA	NA	NA
ENSG00000227556	RP11-472F19.1	unprocessed_pseudogene	0	NA	NA	NA	NA
ENSG00000227557	MTND3P9	processed_pseudogene	0	NA	NA	NA	NA
ENSG00000227560	RPS15AP30	processed_pseudogene	0.0628798	-0.0654242	-0.0212109	0.983077	NA
ENSG00000227562	RP11-796I2.1	antisense	0	NA	NA	NA	NA
ENSG00000227563	RNF11P2	processed_pseudogene	0	NA	NA	NA	NA
ENSG00000227564	LINC00376	lincRNA	0	NA	NA	NA	NA
ENSG00000227568	SNX18P26	processed_pseudogene	0	NA	NA	NA	NA
ENSG00000227573	RP5-1166A24.1	processed_pseudogene	0	NA	NA	NA	NA
ENSG00000227574	RP13-1039J1.3	antisense	0	NA	NA	NA	NA
ENSG00000227578	RPS3AP53	processed_pseudogene	0	NA	NA	NA	NA
ENSG00000227579	RP1-35C21.2	lincRNA	0	NA	NA	NA	NA
ENSG00000227581	RP13-140E4.1	processed_pseudogene	0	NA	NA	NA	NA
ENSG00000227582	ADGRF5P1	transcribed_processed_pseudogene	0.912807	0.933897	0.373393	0.708856	NA
ENSG00000227583	RPS3AP37	processed_pseudogene	0	NA	NA	NA	NA
ENSG00000227584	MTND4P5	unprocessed_pseudogene	0	NA	NA	NA	NA
ENSG00000227585	RP11-103C3.2	processed_pseudogene	0	NA	NA	NA	NA
ENSG00000227586	RPS26P39	processed_pseudogene	0.322657	0.806272	0.263168	0.792421	NA
ENSG00000227588	CNTN4-AS2	lincRNA	0	NA	NA	NA	NA
ENSG00000227589	RP5-1092A11.5	antisense	0.148176	-0.0353016	-0.0115073	0.990819	NA
ENSG00000227590	ATP5G1P5	processed_pseudogene	0	NA	NA	NA	NA
ENSG00000227591	RP1-28O10.1	antisense	3.65284	0.692823	0.698841	0.484651	NA
ENSG00000227592	PIGFP3	processed_pseudogene	0	NA	NA	NA	NA
ENSG00000227593	PHBP16	processed_pseudogene	0	NA	NA	NA	NA
ENSG00000227597	WASF1P1	processed_pseudogene	0	NA	NA	NA	NA
ENSG00000227598	RP1-167A14.2	antisense	2.00459	0.907131	0.854179	0.393006	NA
ENSG00000227599	RP4-753D4.2	antisense	0	NA	NA	NA	NA
ENSG00000227602	RP3-445N2.1	sense_intronic	0	NA	NA	NA	NA
ENSG00000227603	RP11-165J3.6	antisense	5.30551	0.47602	0.775428	0.438087	NA
ENSG00000227604	TOMM22P3	processed_pseudogene	0	NA	NA	NA	NA
ENSG00000227606	AC005392.13	lincRNA	0	NA	NA	NA	NA
ENSG00000227607	SUMO2P2	processed_pseudogene	0	NA	NA	NA	NA
ENSG00000227609	TMEM183AP1	processed_pseudogene	0	NA	NA	NA	NA
ENSG00000227610	FRMPD3-AS1	antisense	0	NA	NA	NA	NA
ENSG00000227611	LINC01074	lincRNA	0	NA	NA	NA	NA
ENSG00000227613	QRSL1P2	processed_pseudogene	0.197031	0.741093	0.240359	0.810052	NA
ENSG00000227616	AC063976.1	unprocessed_pseudogene	0	NA	NA	NA	NA
ENSG00000227617	CERS6-AS1	processed_transcript	0.376978	0.259907	0.0847361	0.932471	NA
ENSG00000227619	RP11-492E3.2	lincRNA	0.716419	-0.425926	-0.200246	0.841288	NA
ENSG00000227620	ALG1L8P	unprocessed_pseudogene	0	NA	NA	NA	NA
ENSG00000227621	PHBP11	processed_pseudogene	0	NA	NA	NA	NA
ENSG00000227623	AC073987.2	processed_pseudogene	0	NA	NA	NA	NA
ENSG00000227624	SNRPEP3	processed_pseudogene	0	NA	NA	NA	NA
ENSG00000227625	RP11-520H14.1	processed_pseudogene	0	NA	NA	NA	NA
ENSG00000227627	RP1-101K10.6	antisense	7.03277	-0.996825	-1.79194	0.0731428	NA
ENSG00000227629	SLC25A15P1	unprocessed_pseudogene	0	NA	NA	NA	NA
ENSG00000227630	LINC01132	lincRNA	2.50107	-0.696885	-0.622276	0.53376	NA
ENSG00000227632	AC018804.6	unprocessed_pseudogene	5.12636	-0.428382	-0.406508	0.68437	NA
ENSG00000227633	RBMY2YP	unprocessed_pseudogene	0	NA	NA	NA	NA
ENSG00000227634	LINC01714	lincRNA	0	NA	NA	NA	NA
ENSG00000227635	USP9YP21	unprocessed_pseudogene	0	NA	NA	NA	NA
ENSG00000227638	HNRNPA1P14	processed_pseudogene	0.0794797	0.741479	0.240481	0.809957	NA
ENSG00000227640	SOX21-AS1	lincRNA	0	NA	NA	NA	NA
ENSG00000227644	HIGD1AP11	processed_pseudogene	0	NA	NA	NA	NA
ENSG00000227645	RPL7P54	processed_pseudogene	0	NA	NA	NA	NA
ENSG00000227646	STEAP2-AS1	processed_transcript	0	NA	NA	NA	NA
ENSG00000227649	MTND6P32	processed_pseudogene	0	NA	NA	NA	NA
ENSG00000227653	ISCA1P6	processed_pseudogene	0.403264	0.383133	0.126087	0.899663	NA
ENSG00000227657	SERPINA7P1	unprocessed_pseudogene	0	NA	NA	NA	NA
ENSG00000227658	AC005160.3	sense_intronic	0	NA	NA	NA	NA
ENSG00000227659	CLYBL-AS2	antisense	0	NA	NA	NA	NA
ENSG00000227660	UST-AS1	antisense	0	NA	NA	NA	NA
ENSG00000227661	MTCO3P18	unprocessed_pseudogene	0	NA	NA	NA	NA
ENSG00000227663	RPL7P2	processed_pseudogene	0	NA	NA	NA	NA
ENSG00000227666	CYCSP24	processed_pseudogene	0.352445	0.345243	0.112457	0.910461	NA
ENSG00000227667	RP11-331H2.3	processed_pseudogene	0	NA	NA	NA	NA
ENSG00000227673	RP11-243J18.2	antisense	0	NA	NA	NA	NA
ENSG00000227674	LINC00355	lincRNA	0	NA	NA	NA	NA
ENSG00000227676	LINC01068	lincRNA	0	NA	NA	NA	NA
ENSG00000227678	RP11-73O6.3	antisense	8.72794	-0.23638	-0.499637	0.61733	NA
ENSG00000227679	RP11-453N3.1	processed_pseudogene	0	NA	NA	NA	NA
ENSG00000227680	AC108051.2	lincRNA	0	NA	NA	NA	NA
ENSG00000227681	RP11-307P5.1	lincRNA	0	NA	NA	NA	NA
ENSG00000227682	ATP5A1P2	transcribed_processed_pseudogene	0	NA	NA	NA	NA
ENSG00000227683	RP11-445N18.5	lincRNA	0	NA	NA	NA	NA
ENSG00000227684	CROCCP4	transcribed_unprocessed_pseudogene	0.801832	-0.28092	-0.13665	0.891308	NA
ENSG00000227685	LINC02088	lincRNA	0.186723	-0.170688	-0.0556541	0.955617	NA
ENSG00000227687	RP4-681L3.2	antisense	0	NA	NA	NA	NA
ENSG00000227688	HNRNPA3P2	unprocessed_pseudogene	0.241325	-0.116251	-0.0379292	0.969744	NA
ENSG00000227689	SRP68P2	processed_pseudogene	0	NA	NA	NA	NA
ENSG00000227692	MED28P3	processed_pseudogene	0	NA	NA	NA	NA
ENSG00000227693	GSTM3P1	processed_pseudogene	0	NA	NA	NA	NA
ENSG00000227694	RPL23AP74	processed_pseudogene	7.06863	0.571879	1.01177	0.31165	NA
ENSG00000227695	DNMBP-AS1	antisense	0	NA	NA	NA	NA
ENSG00000227698	AP001619.2	sense_intronic	0.1323	0.799664	0.260425	0.794536	NA
ENSG00000227700	RP11-301M17.1	processed_pseudogene	0	NA	NA	NA	NA
ENSG00000227702	LINC00111	lincRNA	0	NA	NA	NA	NA
ENSG00000227704	RP1-266L20.4	antisense	0	NA	NA	NA	NA
ENSG00000227705	RP11-15M15.2	antisense	0.197031	0.741093	0.240359	0.810052	NA
ENSG00000227706	RP11-301G19.1	lincRNA	0	NA	NA	NA	NA
ENSG00000227707	SDAD1P3	processed_pseudogene	0	NA	NA	NA	NA
ENSG00000227708	LINC01850	lincRNA	0	NA	NA	NA	NA
ENSG00000227709	RP11-118D22.3	processed_pseudogene	0	NA	NA	NA	NA
ENSG00000227710	LL22NC03-30E12.13	unprocessed_pseudogene	0	NA	NA	NA	NA
ENSG00000227711	FAM166AP4	unprocessed_pseudogene	0	NA	NA	NA	NA
ENSG00000227712	RP11-418J17.3	lincRNA	0.123899	-0.216087	-0.0704096	0.943868	NA
ENSG00000227713	AC116609.1	lincRNA	0	NA	NA	NA	NA
ENSG00000227714	MTND6P18	processed_pseudogene	0	NA	NA	NA	NA
ENSG00000227716	AP000459.7	lincRNA	0	NA	NA	NA	NA
ENSG00000227717	RP11-578F21.4	unprocessed_pseudogene	0	NA	NA	NA	NA
ENSG00000227718	AC016730.1	lincRNA	0	NA	NA	NA	NA
ENSG00000227719	AC006042.6	antisense	0.0461453	-0.0487785	-0.0158211	0.987377	NA
ENSG00000227721	RPSAP64	processed_pseudogene	0	NA	NA	NA	NA
ENSG00000227722	RP5-1059H15.1	transcribed_processed_pseudogene	0.0607312	0.743111	0.241	0.809555	NA
ENSG00000227723	CTA-31J9.2	lincRNA	0	NA	NA	NA	NA
ENSG00000227725	GCOM2	processed_pseudogene	1.18866	-0.794595	-0.427227	0.669214	NA
ENSG00000227726	AP001271.3	sense_intronic	0	NA	NA	NA	NA
ENSG00000227728	RP11-690C23.4	unprocessed_pseudogene	0	NA	NA	NA	NA
ENSG00000227729	RD3L	protein_coding	1.06137	-1.01138	-0.501336	0.616135	NA
ENSG00000227730	MTND6P5	unprocessed_pseudogene	0	NA	NA	NA	NA
ENSG00000227733	RP4-565E6.1	lincRNA	0.210962	0.885394	0.288593	0.772893	NA
ENSG00000227734	RP11-49L2.1	antisense	0	NA	NA	NA	NA
ENSG00000227735	CYCSP5	processed_pseudogene	0	NA	NA	NA	NA
ENSG00000227736	MTCO3P16	unprocessed_pseudogene	0	NA	NA	NA	NA
ENSG00000227737	OR8B1P	unprocessed_pseudogene	0	NA	NA	NA	NA
ENSG00000227738	AC092646.2	processed_pseudogene	0.0782103	0.747511	0.2424	0.808471	NA
ENSG00000227740	RP11-318C24.2	lincRNA	1.78071	0.255988	0.220257	0.825671	NA
ENSG00000227741	RP11-536C5.7	antisense	4.92874	-0.430661	-0.501777	0.615825	NA
ENSG00000227742	CALR4P	unitary_pseudogene	0.0461453	-0.0487785	-0.0158211	0.987377	NA
ENSG00000227743	RP4-745K6.1	lincRNA	0	NA	NA	NA	NA
ENSG00000227744	LINC01940	lincRNA	0	NA	NA	NA	NA
ENSG00000227745	AC098826.5	unprocessed_pseudogene	0	NA	NA	NA	NA
ENSG00000227747	RP11-16L9.1	processed_pseudogene	0.206498	-0.232335	-0.0758481	0.93954	NA
ENSG00000227748	RP11-497D6.3	lincRNA	0	NA	NA	NA	NA
ENSG00000227751	RP1-20B21.4	antisense	0.0412995	-0.0388937	-0.0126185	0.989932	NA
ENSG00000227753	RP11-216N21.1	processed_pseudogene	0	NA	NA	NA	NA
ENSG00000227755	AP000344.4	transcribed_processed_pseudogene	0.0626765	-0.0575045	-0.018647	0.985123	NA
ENSG00000227757	AP000282.2	antisense	0.73976	-0.593876	-0.343254	0.731407	NA
ENSG00000227758	HCG9P5	unprocessed_pseudogene	0	NA	NA	NA	NA
ENSG00000227759	VTI1BP4	processed_pseudogene	0	NA	NA	NA	NA
ENSG00000227760	RP11-298E10.1	processed_pseudogene	0	NA	NA	NA	NA
ENSG00000227762	GUSBP8	unprocessed_pseudogene	0	NA	NA	NA	NA
ENSG00000227764	LINC01693	lincRNA	0	NA	NA	NA	NA
ENSG00000227765	MYL12BP2	processed_pseudogene	0.310828	-0.154135	-0.0501596	0.959995	NA
ENSG00000227769	AC072062.3	antisense	0.210962	0.885394	0.288593	0.772893	NA
ENSG00000227770	RPL7P12	processed_pseudogene	0	NA	NA	NA	NA
ENSG00000227773	ASH1L-IT1	sense_intronic	0.14563	1.12187	0.364164	0.715736	NA
ENSG00000227775	RP1-283E3.4	transcribed_processed_pseudogene	0.336875	-0.657917	-0.215458	0.82941	NA
ENSG00000227776	AKR1D1P1	processed_pseudogene	1.94636	-2.35847	-1.80749	0.0706853	NA
ENSG00000227777	RP4-738P11.3	processed_pseudogene	0.248617	0.344932	0.112391	0.910513	NA
ENSG00000227779	GS1-164F24.1	processed_pseudogene	0	NA	NA	NA	NA
ENSG00000227782	CTC-529I10.2	antisense	0.81863	-0.405357	-0.240963	0.809584	NA
ENSG00000227784	ZNF965P	processed_pseudogene	0	NA	NA	NA	NA
ENSG00000227785	AC092013.1	processed_pseudogene	0	NA	NA	NA	NA
ENSG00000227788	MTCO3P43	processed_pseudogene	0	NA	NA	NA	NA
ENSG00000227789	MTCYBP7	processed_pseudogene	0	NA	NA	NA	NA
ENSG00000227790	AC015922.5	transcribed_unprocessed_pseudogene	0.0626765	-0.0575045	-0.018647	0.985123	NA
ENSG00000227791	AC007365.4	processed_pseudogene	0.0626765	-0.0575045	-0.018647	0.985123	NA
ENSG00000227795	MTND4LP9	processed_pseudogene	0	NA	NA	NA	NA
ENSG00000227799	AC012358.4	processed_pseudogene	3.55196	-1.6106	-1.90958	0.0561869	NA
ENSG00000227800	IGHD4-17	IG_D_gene	0	NA	NA	NA	NA
ENSG00000227802	DNAJB3	transcribed_processed_pseudogene	0	NA	NA	NA	NA
ENSG00000227803	RP11-239H6.2	antisense	0	NA	NA	NA	NA
ENSG00000227805	RPL21P90	processed_pseudogene	0.172454	-0.596371	-0.193958	0.846209	NA
ENSG00000227806	OR5W1P	unprocessed_pseudogene	0	NA	NA	NA	NA
ENSG00000227809	RP11-171A24.2	lincRNA	0	NA	NA	NA	NA
ENSG00000227813	RP1-180M12.1	processed_pseudogene	0	NA	NA	NA	NA
ENSG00000227814	MRPS17P9	processed_pseudogene	0	NA	NA	NA	NA
ENSG00000227815	RP11-195C7.3	unprocessed_pseudogene	0.423569	0.810737	0.277249	0.781589	NA
ENSG00000227817	ARHGAP42P1	unprocessed_pseudogene	0	NA	NA	NA	NA
ENSG00000227818	RP11-227F8.2	lincRNA	0	NA	NA	NA	NA
ENSG00000227824	AC122136.2	lincRNA	0	NA	NA	NA	NA
ENSG00000227830	TRIM60P3Y	processed_pseudogene	0	NA	NA	NA	NA
ENSG00000227832	ST13P21	processed_pseudogene	0	NA	NA	NA	NA
ENSG00000227834	AP003385.2	unitary_pseudogene	0	NA	NA	NA	NA
ENSG00000227835	CARM1P1	transcribed_unprocessed_pseudogene	0	NA	NA	NA	NA
ENSG00000227836	AC008850.3	processed_pseudogene	0	NA	NA	NA	NA
ENSG00000227837	TRIM60P11Y	processed_pseudogene	0	NA	NA	NA	NA
ENSG00000227838	RP1-213J1P__B.1	lincRNA	0	NA	NA	NA	NA
ENSG00000227840	KRTAP8-3P	unprocessed_pseudogene	0	NA	NA	NA	NA
ENSG00000227841	MTND5P31	unprocessed_pseudogene	0	NA	NA	NA	NA
ENSG00000227842	AC093166.2	processed_pseudogene	0	NA	NA	NA	NA
ENSG00000227845	RP11-184B22.2	processed_pseudogene	0	NA	NA	NA	NA
ENSG00000227846	UGT1A11P	unprocessed_pseudogene	0	NA	NA	NA	NA
ENSG00000227847	RP11-420H19.2	processed_pseudogene	0	NA	NA	NA	NA
ENSG00000227848	SUCLA2-AS1	antisense	0	NA	NA	NA	NA
ENSG00000227850	SEPT2P1	processed_pseudogene	0.268602	1.11848	0.364756	0.715293	NA
ENSG00000227851	RP11-381K7.1	lincRNA	0	NA	NA	NA	NA
ENSG00000227852	RPS29P17	processed_pseudogene	0	NA	NA	NA	NA
ENSG00000227854	RP11-307O1.1	processed_pseudogene	0	NA	NA	NA	NA
ENSG00000227855	DPY19L2P3	transcribed_unprocessed_pseudogene	1.03594	-2.56255	-1.35101	0.176693	NA
ENSG00000227857	RP4-533D7.5	antisense	0	NA	NA	NA	NA
ENSG00000227860	MTND5P18	processed_pseudogene	0	NA	NA	NA	NA
ENSG00000227862	HNRNPA1P31	processed_pseudogene	0	NA	NA	NA	NA
ENSG00000227863	AC002383.2	lincRNA	0	NA	NA	NA	NA
ENSG00000227864	ARL5AP1	processed_pseudogene	0	NA	NA	NA	NA
ENSG00000227867	ELOCP11	processed_pseudogene	0	NA	NA	NA	NA
ENSG00000227868	C1orf234	protein_coding	0.0412995	-0.0388937	-0.0126185	0.989932	NA
ENSG00000227869	RP11-807H17.1	lincRNA	0	NA	NA	NA	NA
ENSG00000227871	USP9YP12	unprocessed_pseudogene	0	NA	NA	NA	NA
ENSG00000227873	RP3-389A20.2	processed_pseudogene	0	NA	NA	NA	NA
ENSG00000227874	GRAMD4P1	processed_pseudogene	0	NA	NA	NA	NA
ENSG00000227875	RPL23AP89	processed_pseudogene	0	NA	NA	NA	NA
ENSG00000227877	MRLN	protein_coding	0	NA	NA	NA	NA
ENSG00000227878	AC114760.1	processed_pseudogene	0	NA	NA	NA	NA
ENSG00000227879	PSPC1P1	unprocessed_pseudogene	0.621655	-0.177268	-0.0578602	0.95386	NA
ENSG00000227880	RP11-46E17.6	lincRNA	0	NA	NA	NA	NA
ENSG00000227881	ASS1P5	processed_pseudogene	0	NA	NA	NA	NA
ENSG00000227882	THAP12P6	processed_pseudogene	0	NA	NA	NA	NA
ENSG00000227883	ATP6V0E1P4	processed_pseudogene	0	NA	NA	NA	NA
ENSG00000227885	RP11-79N23.1	lincRNA	0.082599	-0.197761	-0.0642965	0.948734	NA
ENSG00000227887	RPS26P13	processed_pseudogene	0	NA	NA	NA	NA
ENSG00000227888	FAM66A	lincRNA	1.96219	-0.73643	-0.551101	0.581564	NA
ENSG00000227890	PSMA2P3	processed_pseudogene	0	NA	NA	NA	NA
ENSG00000227892	OR5P4P	unprocessed_pseudogene	0	NA	NA	NA	NA
ENSG00000227893	LINC00352	lincRNA	0	NA	NA	NA	NA
ENSG00000227895	ISX-AS1	lincRNA	0	NA	NA	NA	NA
ENSG00000227896	RP11-77P6.2	antisense	4.83407	-0.673563	-0.879381	0.379195	NA
ENSG00000227902	AC062032.1	lincRNA	0	NA	NA	NA	NA
ENSG00000227905	MED6P1	processed_pseudogene	0.0628798	-0.0654242	-0.0212109	0.983077	NA
ENSG00000227906	SNAP25-AS1	antisense	0.0626765	-0.0575045	-0.018647	0.985123	NA
ENSG00000227907	RP11-102C16.3	antisense	0	NA	NA	NA	NA
ENSG00000227908	FLJ31104	antisense	2.13488	-0.83872	-0.653157	0.513655	NA
ENSG00000227910	RP11-73B2.6	transcribed_processed_pseudogene	0.574507	-1.1789	-0.580908	0.561302	NA
ENSG00000227911	RP11-141M1.1	lincRNA	0	NA	NA	NA	NA
ENSG00000227912	RP11-69C17.3	lincRNA	0	NA	NA	NA	NA
ENSG00000227913	KRT8P44	processed_pseudogene	0	NA	NA	NA	NA
ENSG00000227914	RP11-130C19.3	antisense	0	NA	NA	NA	NA
ENSG00000227915	ELOCP16	unprocessed_pseudogene	0	NA	NA	NA	NA
ENSG00000227917	RP11-143M1.3	lincRNA	0	NA	NA	NA	NA
ENSG00000227919	AL353997.11	unprocessed_pseudogene	0	NA	NA	NA	NA
ENSG00000227920	RP1-153P14.5	lincRNA	0.754445	-0.799358	-0.383702	0.7012	NA
ENSG00000227922	SPTLC1P5	processed_pseudogene	0	NA	NA	NA	NA
ENSG00000227923	RP5-905H7.7	processed_pseudogene	0	NA	NA	NA	NA
ENSG00000227924	RBPJP6	processed_pseudogene	0	NA	NA	NA	NA
ENSG00000227925	LINC01655	lincRNA	0.0626765	-0.0575045	-0.018647	0.985123	NA
ENSG00000227927	MACROD2-IT1	sense_intronic	0	NA	NA	NA	NA
ENSG00000227929	SRGAP3-AS3	antisense	0	NA	NA	NA	NA
ENSG00000227930	AC009508.1	lincRNA	0	NA	NA	NA	NA
ENSG00000227932	RP13-16H11.9	transcribed_unitary_pseudogene	0	NA	NA	NA	NA
ENSG00000227933	RP11-331F9.4	antisense	0.595365	0.521419	0.170554	0.864574	NA
ENSG00000227934	RP11-423F24.3	processed_pseudogene	0.182193	0.852925	0.278132	0.780911	NA
ENSG00000227935	RP6-102O10.1	lincRNA	0	NA	NA	NA	NA
ENSG00000227937	MTND2P30	processed_pseudogene	0	NA	NA	NA	NA
ENSG00000227938	AC104695.4	lincRNA	0	NA	NA	NA	NA
ENSG00000227939	RPL3P2	processed_pseudogene	6.1621	-0.875912	-1.56184	0.118326	NA
ENSG00000227940	LINC01696	lincRNA	0	NA	NA	NA	NA
ENSG00000227941	UQCRBP2	processed_pseudogene	0	NA	NA	NA	NA
ENSG00000227942	FRMD8P1	processed_pseudogene	0.0782103	0.747511	0.2424	0.808471	NA
ENSG00000227945	RP11-103C16.2	antisense	0.250241	-0.738297	-0.240716	0.809775	NA
ENSG00000227947	LINC01738	lincRNA	0	NA	NA	NA	NA
ENSG00000227948	AC003989.4	processed_pseudogene	0	NA	NA	NA	NA
ENSG00000227949	CYCSP46	processed_pseudogene	0	NA	NA	NA	NA
ENSG00000227950	RP11-312B8.2	processed_pseudogene	0	NA	NA	NA	NA
ENSG00000227952	RPL18AP17	processed_pseudogene	0	NA	NA	NA	NA
ENSG00000227953	LINC01341	processed_transcript	2.91771	-0.0320899	-0.0348281	0.972217	NA
ENSG00000227954	TARID	antisense	0	NA	NA	NA	NA
ENSG00000227958	RP11-399H11.3	lincRNA	0	NA	NA	NA	NA
ENSG00000227959	RP11-276H7.2	antisense	0	NA	NA	NA	NA
ENSG00000227960	RP5-837I24.6	sense_intronic	0	NA	NA	NA	NA
ENSG00000227962	RP11-382D8.3	processed_pseudogene	0	NA	NA	NA	NA
ENSG00000227963	RP5-1074L1.1	antisense	5.99889	-0.406498	-0.673545	0.500601	NA
ENSG00000227964	LINC01429	lincRNA	0	NA	NA	NA	NA
ENSG00000227965	AC098592.6	processed_pseudogene	0	NA	NA	NA	NA
ENSG00000227968	BUB3P1	processed_pseudogene	0.197031	0.741093	0.240359	0.810052	NA
ENSG00000227969	NPM1P22	processed_pseudogene	0	NA	NA	NA	NA
ENSG00000227970	NR1H5P	unitary_pseudogene	0	NA	NA	NA	NA
ENSG00000227971	RP11-600G3.1	processed_pseudogene	0	NA	NA	NA	NA
ENSG00000227972	THAP12P3	processed_pseudogene	0.217655	-0.419752	-0.136297	0.891586	NA
ENSG00000227973	PIN4P1	processed_pseudogene	0.125353	-0.130477	-0.0424781	0.966118	NA
ENSG00000227979	AC002127.2	processed_pseudogene	0	NA	NA	NA	NA
ENSG00000227981	AC012668.3	lincRNA	0	NA	NA	NA	NA
ENSG00000227982	RPL7P30	processed_pseudogene	0	NA	NA	NA	NA
ENSG00000227983	BRK1P2	processed_pseudogene	0	NA	NA	NA	NA
ENSG00000227986	TRIM60P18	unprocessed_pseudogene	13.8495	-0.899329	-2.27632	0.0228269	NA
ENSG00000227987	AC092675.4	sense_intronic	0	NA	NA	NA	NA
ENSG00000227988	TDGF1P1	processed_pseudogene	0	NA	NA	NA	NA
ENSG00000227989	AC010141.8	unprocessed_pseudogene	0	NA	NA	NA	NA
ENSG00000227992	AC108463.2	processed_pseudogene	0.869473	-0.46428	-0.207497	0.835622	NA
ENSG00000227994	RP5-891H21.1	processed_pseudogene	0	NA	NA	NA	NA
ENSG00000227995	RAB11AP1	processed_pseudogene	0	NA	NA	NA	NA
ENSG00000227999	MTND5P1	processed_pseudogene	0	NA	NA	NA	NA
ENSG00000228000	RPL7AP65	processed_pseudogene	0	NA	NA	NA	NA
ENSG00000228002	DHX9P1	processed_pseudogene	0	NA	NA	NA	NA
ENSG00000228004	MYCLP2	processed_pseudogene	0	NA	NA	NA	NA
ENSG00000228005	AC020743.2	antisense	0	NA	NA	NA	NA
ENSG00000228007	AC011933.2	processed_pseudogene	0.062241	-0.0503824	-0.0163406	0.986963	NA
ENSG00000228008	CTD-2330K9.3	antisense	0.500283	-0.708477	-0.292909	0.769592	NA
ENSG00000228010	AC073343.13	antisense	0.86357	-0.060414	-0.028751	0.977063	NA
ENSG00000228013	RP11-350G8.5	antisense	7.6032	-0.87106	-1.55404	0.120174	NA
ENSG00000228014	ZNF680P1	processed_pseudogene	0	NA	NA	NA	NA
ENSG00000228015	AC074338.5	processed_pseudogene	0	NA	NA	NA	NA
ENSG00000228016	RAPGEF4-AS1	antisense	0	NA	NA	NA	NA
ENSG00000228019	RP11-166O4.4	unprocessed_pseudogene	0	NA	NA	NA	NA
ENSG00000228020	HNRNPA1P46	processed_pseudogene	0	NA	NA	NA	NA
ENSG00000228021	RP11-383C5.3	processed_transcript	0	NA	NA	NA	NA
ENSG00000228022	HCG20	lincRNA	1.13258	-0.238477	-0.189629	0.8496	NA
ENSG00000228024	CYP1D1P	unprocessed_pseudogene	0	NA	NA	NA	NA
ENSG00000228027	RP1-251M9.3	antisense	0	NA	NA	NA	NA
ENSG00000228028	AC069257.8	antisense	0	NA	NA	NA	NA
ENSG00000228030	AC019084.7	processed_pseudogene	0	NA	NA	NA	NA
ENSG00000228031	AC078842.3	lincRNA	0	NA	NA	NA	NA
ENSG00000228033	AC010967.2	lincRNA	0	NA	NA	NA	NA
ENSG00000228034	HMGN2P21	processed_pseudogene	0.14563	1.12187	0.364164	0.715736	NA
ENSG00000228035	RP4-663N10.1	antisense	0	NA	NA	NA	NA
ENSG00000228036	HSPD1P9	processed_pseudogene	0	NA	NA	NA	NA
ENSG00000228038	VN1R51P	processed_pseudogene	0.123107	0.893532	0.29047	0.771457	NA
ENSG00000228039	KB-1125A3.10	processed_pseudogene	0	NA	NA	NA	NA
ENSG00000228040	RP3-522D1.2	processed_pseudogene	0	NA	NA	NA	NA
ENSG00000228041	RP4-581F12.1	processed_pseudogene	0	NA	NA	NA	NA
ENSG00000228042	RP11-441A11.1	processed_pseudogene	0	NA	NA	NA	NA
ENSG00000228043	AC097721.2	lincRNA	1.01629	-0.74133	-0.419785	0.674643	NA
ENSG00000228044	RP4-781K5.4	lincRNA	0	NA	NA	NA	NA
ENSG00000228045	DNAJA1P6	processed_pseudogene	0	NA	NA	NA	NA
ENSG00000228046	MTCO3P40	processed_pseudogene	0	NA	NA	NA	NA
ENSG00000228048	RP11-598C10.1	lincRNA	0	NA	NA	NA	NA
ENSG00000228050	TOP3BP1	processed_pseudogene	0.509836	-0.286099	-0.0940936	0.925035	NA
ENSG00000228051	RP11-325E14.2	processed_pseudogene	0	NA	NA	NA	NA
ENSG00000228053	RP11-151F5.2	processed_pseudogene	0.70723	1.25952	0.510112	0.609973	NA
ENSG00000228054	RANP5	processed_pseudogene	0	NA	NA	NA	NA
ENSG00000228055	LINC00864	lincRNA	0.211309	0.495116	0.161553	0.871658	NA
ENSG00000228056	CFL1P3	processed_pseudogene	0	NA	NA	NA	NA
ENSG00000228057	SEC63P1	processed_pseudogene	0.613419	1.69555	0.829676	0.406722	NA
ENSG00000228058	LINC01736	lincRNA	6.73636	0.0554378	0.0909225	0.927554	NA
ENSG00000228060	RP11-69E11.8	antisense	0.0782103	0.747511	0.2424	0.808471	NA
ENSG00000228061	Z83001.1	antisense	0	NA	NA	NA	NA
ENSG00000228063	LYPLAL1-AS1	antisense	7.04401	0.297165	0.548345	0.583455	NA
ENSG00000228064	AC023469.2	antisense	0	NA	NA	NA	NA
ENSG00000228065	LINC01515	lincRNA	0.109778	-0.176218	-0.0573208	0.95429	NA
ENSG00000228067	LINC01740	lincRNA	0	NA	NA	NA	NA
ENSG00000228069	MTCO3P29	unprocessed_pseudogene	0	NA	NA	NA	NA
ENSG00000228071	RPL7P47	processed_pseudogene	0	NA	NA	NA	NA
ENSG00000228072	RP11-255A11.2	antisense	0	NA	NA	NA	NA
ENSG00000228073	AC133106.2	antisense	0	NA	NA	NA	NA
ENSG00000228074	UBBP5	processed_pseudogene	0	NA	NA	NA	NA
ENSG00000228075	BOD1L2	protein_coding	0	NA	NA	NA	NA
ENSG00000228076	RP11-475E11.2	processed_pseudogene	0	NA	NA	NA	NA
ENSG00000228078	HLA-U	unprocessed_pseudogene	2.49247	0.958327	0.717307	0.473185	NA
ENSG00000228079	AC012368.1	lincRNA	0.416051	-0.931601	-0.305174	0.760234	NA
ENSG00000228081	RP11-385M4.2	processed_pseudogene	0.789606	0.0980855	0.0456197	0.963613	NA
ENSG00000228082	RP1-121G13.2	antisense	0	NA	NA	NA	NA
ENSG00000228083	IFNA14	protein_coding	0.155414	-0.050771	-0.0164665	0.986862	NA
ENSG00000228084	RP5-884G6.2	antisense	3.06223	0.118397	0.134009	0.893395	NA
ENSG00000228085	AC004920.2	processed_pseudogene	0	NA	NA	NA	NA
ENSG00000228086	RP5-837M10.4	antisense	0	NA	NA	NA	NA
ENSG00000228089	PNKDP1	processed_pseudogene	0.0615536	0.728066	0.23622	0.813262	NA
ENSG00000228092	COX6CP15	processed_pseudogene	0	NA	NA	NA	NA
ENSG00000228095	RP11-361M4.1	processed_pseudogene	0	NA	NA	NA	NA
ENSG00000228097	MTATP6P11	unprocessed_pseudogene	0.0782103	0.747511	0.2424	0.808471	NA
ENSG00000228098	AC110620.1	processed_pseudogene	0	NA	NA	NA	NA
ENSG00000228100	LINC01820	lincRNA	0	NA	NA	NA	NA
ENSG00000228105	LINC01757	lincRNA	0	NA	NA	NA	NA
ENSG00000228107	AP000692.9	sense_overlapping	2.70954	2.29823	1.82296	0.06831	NA
ENSG00000228108	AC092839.3	antisense	0.0628798	-0.0654242	-0.0212109	0.983077	NA
ENSG00000228109	MELTF-AS1	antisense	2.92241	-0.451072	-0.534297	0.593136	NA
ENSG00000228110	ST13P19	processed_pseudogene	5.49711	-0.185961	-0.275289	0.783094	NA
ENSG00000228111	TPT1P2	processed_pseudogene	0	NA	NA	NA	NA
ENSG00000228112	AC112220.2	processed_pseudogene	0	NA	NA	NA	NA
ENSG00000228113	AC003991.3	antisense	0.330303	-1.09104	-0.356106	0.721761	NA
ENSG00000228115	RP11-165F24.5	sense_intronic	0	NA	NA	NA	NA
ENSG00000228118	MYL6P5	processed_pseudogene	0	NA	NA	NA	NA
ENSG00000228120	AP001631.10	lincRNA	0	NA	NA	NA	NA
ENSG00000228121	PHBP3	processed_pseudogene	0.121462	0.838273	0.272829	0.784985	NA
ENSG00000228122	MTND1P17	processed_pseudogene	0	NA	NA	NA	NA
ENSG00000228123	RP11-15B24.3	processed_pseudogene	0	NA	NA	NA	NA
ENSG00000228124	RP1-122O8.7	antisense	2.08855	-0.815094	-0.76848	0.442202	NA
ENSG00000228125	AKIRIN1P2	processed_pseudogene	0	NA	NA	NA	NA
ENSG00000228126	FALEC	lincRNA	0.249855	0.352263	0.114309	0.908993	NA
ENSG00000228127	LINC01649	lincRNA	0.0626765	-0.0575045	-0.018647	0.985123	NA
ENSG00000228131	IGHD6-6	IG_D_gene	0	NA	NA	NA	NA
ENSG00000228132	RP11-279E1.1	processed_pseudogene	0	NA	NA	NA	NA
ENSG00000228133	AC099684.1	antisense	0.0626765	-0.0575045	-0.018647	0.985123	NA
ENSG00000228134	UBE2V1P14	processed_pseudogene	0	NA	NA	NA	NA
ENSG00000228135	LINC01494	antisense	0	NA	NA	NA	NA
ENSG00000228136	RP11-216M21.5	lincRNA	0	NA	NA	NA	NA
ENSG00000228137	AP001469.7	antisense	0.0412995	-0.0388937	-0.0126185	0.989932	NA
ENSG00000228139	LINC01402	lincRNA	0.054889	-0.0446644	-0.0144884	0.98844	NA
ENSG00000228140	RP3-467K16.4	lincRNA	13.4537	-0.544647	-1.31522	0.188436	NA
ENSG00000228141	AC105339.1	transcribed_unitary_pseudogene	0.109778	-0.176218	-0.0573208	0.95429	NA
ENSG00000228142	RP11-180I4.2	lincRNA	0	NA	NA	NA	NA
ENSG00000228143	RP11-308N19.5	processed_pseudogene	0	NA	NA	NA	NA
ENSG00000228144	RP11-745O10.4	protein_coding	1.45318	-0.904211	-0.315534	0.752356	NA
ENSG00000228146	CASP16P	transcribed_unprocessed_pseudogene	0	NA	NA	NA	NA
ENSG00000228149	RPL3P1	processed_pseudogene	0.222571	1.26312	0.411054	0.681033	NA
ENSG00000228150	RP11-84A14.4	sense_intronic	0.296183	-1.28026	-0.417968	0.675971	NA
ENSG00000228151	AC004941.3	antisense	0	NA	NA	NA	NA
ENSG00000228153	RP11-23I7.1	lincRNA	0	NA	NA	NA	NA
ENSG00000228154	RP11-302F12.2	processed_pseudogene	0	NA	NA	NA	NA
ENSG00000228156	RP11-410N8.1	antisense	0	NA	NA	NA	NA
ENSG00000228157	AC007952.5	processed_transcript	0.221564	0.304314	0.0987536	0.921334	NA
ENSG00000228158	TLE1P1	processed_pseudogene	1.54513	-1.06758	-0.765803	0.443793	NA
ENSG00000228159	LINC01674	lincRNA	0	NA	NA	NA	NA
ENSG00000228160	RP13-57D9.3	lincRNA	0	NA	NA	NA	NA
ENSG00000228161	LL22NC03-23C6.15	unprocessed_pseudogene	0	NA	NA	NA	NA
ENSG00000228162	AC097713.3	lincRNA	0.0628798	-0.0654242	-0.0212109	0.983077	NA
ENSG00000228165	RP11-125K10.5	antisense	0	NA	NA	NA	NA
ENSG00000228166	MTND1P11	unprocessed_pseudogene	0.0461453	-0.0487785	-0.0158211	0.987377	NA
ENSG00000228167	RP11-489C13.1	processed_pseudogene	0	NA	NA	NA	NA
ENSG00000228169	PPIAP19	processed_pseudogene	0	NA	NA	NA	NA
ENSG00000228170	RP1-40E16.11	antisense	0	NA	NA	NA	NA
ENSG00000228171	AC121251.1	unprocessed_pseudogene	0.062241	-0.0503824	-0.0163406	0.986963	NA
ENSG00000228172	RP1-317E23.3	antisense	7.38485	-0.557493	-1.08354	0.278567	NA
ENSG00000228173	AC091770.3	lincRNA	0	NA	NA	NA	NA
ENSG00000228174	RP11-244N9.6	antisense	0	NA	NA	NA	NA
ENSG00000228175	GEMIN8P4	processed_pseudogene	0.330864	-0.115492	-0.0378361	0.969818	NA
ENSG00000228176	RP4-656G21.1	lincRNA	0	NA	NA	NA	NA
ENSG00000228181	RP11-455B2.9	processed_pseudogene	0	NA	NA	NA	NA
ENSG00000228182	MTND2P25	processed_pseudogene	0	NA	NA	NA	NA
ENSG00000228184	SNX19P1	processed_pseudogene	0	NA	NA	NA	NA
ENSG00000228187	RP11-363H12.1	processed_pseudogene	0	NA	NA	NA	NA
ENSG00000228189	RP13-60M5.2	lincRNA	0	NA	NA	NA	NA
ENSG00000228190	RPL23AP16	processed_pseudogene	0	NA	NA	NA	NA
ENSG00000228191	RP11-345I18.6	processed_pseudogene	0	NA	NA	NA	NA
ENSG00000228192	RP11-342M1.3	antisense	2.15247	-0.841397	-0.724134	0.468984	NA
ENSG00000228193	ELOCP14	processed_pseudogene	0	NA	NA	NA	NA
ENSG00000228194	CTA-415G2.2	processed_pseudogene	0	NA	NA	NA	NA
ENSG00000228195	RPL5P27	processed_pseudogene	0	NA	NA	NA	NA
ENSG00000228196	PTPN2P1	processed_pseudogene	0.761044	0.280543	0.130168	0.896433	NA
ENSG00000228198	OR2M3	protein_coding	0.197031	0.741093	0.240359	0.810052	NA
ENSG00000228201	AL022341.3	antisense	0.942008	-1.09337	-0.72844	0.466345	NA
ENSG00000228203	RNF144A-AS1	processed_transcript	10.832	0.59836	1.24956	0.21146	NA
ENSG00000228204	RP4-724E13.2	antisense	0	NA	NA	NA	NA
ENSG00000228205	RP11-778D9.4	processed_pseudogene	5.46062	-0.664584	-0.980602	0.326789	NA
ENSG00000228206	AC016717.1	processed_pseudogene	0	NA	NA	NA	NA
ENSG00000228207	AC007967.2	unprocessed_pseudogene	0	NA	NA	NA	NA
ENSG00000228208	C1orf143	lincRNA	0.124482	-0.15551	-0.0506058	0.95964	NA
ENSG00000228209	AC073091.2	processed_pseudogene	0	NA	NA	NA	NA
ENSG00000228210	RPL7AL2	processed_pseudogene	0	NA	NA	NA	NA
ENSG00000228211	HYALP1	unitary_pseudogene	0	NA	NA	NA	NA
ENSG00000228212	OFD1P17	processed_pseudogene	0	NA	NA	NA	NA
ENSG00000228213	NLGN1-AS1	antisense	0	NA	NA	NA	NA
ENSG00000228215	RP11-541F9.2	lincRNA	3.34006	-0.613329	-0.690954	0.489594	NA
ENSG00000228216	RP11-367F23.1	lincRNA	0	NA	NA	NA	NA
ENSG00000228217	PNRC2P1	processed_pseudogene	0.0628798	-0.0654242	-0.0212109	0.983077	NA
ENSG00000228218	ATF4P3	processed_pseudogene	0.568459	0.906707	0.485627	0.627232	NA
ENSG00000228219	NPM1P30	processed_pseudogene	0	NA	NA	NA	NA
ENSG00000228221	LINC00578	lincRNA	0.165198	-0.226058	-0.0737449	0.941213	NA
ENSG00000228222	AC074363.1	lincRNA	0	NA	NA	NA	NA
ENSG00000228224	NACAP1	transcribed_processed_pseudogene	0.172351	0.726558	0.235796	0.813591	NA
ENSG00000228225	AC016908.1	processed_pseudogene	0	NA	NA	NA	NA
ENSG00000228226	AC074019.1	lincRNA	0	NA	NA	NA	NA
ENSG00000228229	RP11-219C24.10	lincRNA	0	NA	NA	NA	NA
ENSG00000228231	RP11-124I4.2	antisense	0	NA	NA	NA	NA
ENSG00000228232	GAPDHP1	processed_pseudogene	3.90534	0.315879	0.411834	0.680461	NA
ENSG00000228234	GLRXP1	processed_pseudogene	0	NA	NA	NA	NA
ENSG00000228235	AP001476.4	lincRNA	0	NA	NA	NA	NA
ENSG00000228236	TXNP5	processed_pseudogene	0	NA	NA	NA	NA
ENSG00000228237	EFCAB14-AS1	antisense	0	NA	NA	NA	NA
ENSG00000228238	GS1-304P7.2	processed_pseudogene	0.0628798	-0.0654242	-0.0212109	0.983077	NA
ENSG00000228239	RP11-85G21.1	lincRNA	0.0461453	-0.0487785	-0.0158211	0.987377	NA
ENSG00000228240	TTTY17A	lincRNA	0	NA	NA	NA	NA
ENSG00000228241	MOB1AP1	processed_pseudogene	0	NA	NA	NA	NA
ENSG00000228247	UBBP2	processed_pseudogene	0.140641	0.868584	0.282525	0.777541	NA
ENSG00000228248	NUTF2P3	processed_pseudogene	0	NA	NA	NA	NA
ENSG00000228251	AC012442.6	lincRNA	1.37578	0.706359	0.435445	0.66324	NA
ENSG00000228252	COL6A4P2	transcribed_unitary_pseudogene	1.36108	-1.05361	-0.827421	0.407999	NA
ENSG00000228255	RP11-323I1.1	lincRNA	0	NA	NA	NA	NA
ENSG00000228257	AC010141.6	unprocessed_pseudogene	0	NA	NA	NA	NA
ENSG00000228259	RP11-1379J22.7	unprocessed_pseudogene	0	NA	NA	NA	NA
ENSG00000228261	RP11-127L20.3	lincRNA	0.178019	0.74387	0.241709	0.809006	NA
ENSG00000228262	LINC01320	lincRNA	0	NA	NA	NA	NA
ENSG00000228264	PSMD8P1	processed_pseudogene	0	NA	NA	NA	NA
ENSG00000228265	RALY-AS1	lincRNA	9.88088	-0.603071	-1.33906	0.180551	NA
ENSG00000228271	LINC02048	lincRNA	0	NA	NA	NA	NA
ENSG00000228272	AC106874.1	lincRNA	0	NA	NA	NA	NA
ENSG00000228274	RP3-508I15.9	antisense	2.10621	-0.110927	-0.113078	0.909969	NA
ENSG00000228275	ARMCX3-AS1	antisense	0.0461453	-0.0487785	-0.0158211	0.987377	NA
ENSG00000228277	AC112518.3	lincRNA	0	NA	NA	NA	NA
ENSG00000228280	RP11-367B6.2	sense_intronic	0.11713	-0.414613	-0.13465	0.892889	NA
ENSG00000228283	KATNBL1P6	transcribed_processed_pseudogene	0.188505	-0.0952973	-0.030947	0.975312	NA
ENSG00000228285	LYPLA2P1	processed_pseudogene	0.296707	1.05445	0.34482	0.73023	NA
ENSG00000228286	AP000593.5	processed_pseudogene	0	NA	NA	NA	NA
ENSG00000228288	PCAT6	antisense	2.09553	0.675953	0.544922	0.585807	NA
ENSG00000228289	RP4-640E24.1	processed_pseudogene	0	NA	NA	NA	NA
ENSG00000228290	TBX18-AS1	antisense	0	NA	NA	NA	NA
ENSG00000228291	ARL4AP3	processed_pseudogene	0	NA	NA	NA	NA
ENSG00000228292	RP11-220I1.4	processed_pseudogene	0	NA	NA	NA	NA
ENSG00000228293	RP4-686C3.7	antisense	0.062241	-0.0503824	-0.0163406	0.986963	NA
ENSG00000228294	BMS1P17	transcribed_unprocessed_pseudogene	0	NA	NA	NA	NA
ENSG00000228295	LINC00392	lincRNA	0	NA	NA	NA	NA
ENSG00000228296	TTTY4C	lincRNA	0	NA	NA	NA	NA
ENSG00000228301	RPL7P55	processed_pseudogene	0	NA	NA	NA	NA
ENSG00000228302	RP11-186N15.3	antisense	0.6873	0.143664	0.0585618	0.953301	NA
ENSG00000228303	RP11-10F11.2	unprocessed_pseudogene	0	NA	NA	NA	NA
ENSG00000228304	OR4K6P	unprocessed_pseudogene	0	NA	NA	NA	NA
ENSG00000228305	AC016734.2	processed_pseudogene	3.66323	-0.0553835	-0.0687998	0.945149	NA
ENSG00000228307	OR2S1P	unprocessed_pseudogene	0.062241	-0.0503824	-0.0163406	0.986963	NA
ENSG00000228308	LINC01209	lincRNA	0	NA	NA	NA	NA
ENSG00000228309	LINC01350	lincRNA	0	NA	NA	NA	NA
ENSG00000228312	GAPDHP45	processed_pseudogene	0	NA	NA	NA	NA
ENSG00000228314	CYP4F29P	transcribed_unprocessed_pseudogene	9.61837	-0.394656	-0.706988	0.479574	NA
ENSG00000228316	MTATP6P19	processed_pseudogene	0	NA	NA	NA	NA
ENSG00000228317	RP11-235C23.5	antisense	0.644123	-2.36758	-1.07971	0.280273	NA
ENSG00000228318	AP001610.5	antisense	0.1736	0.494139	0.161245	0.8719	NA
ENSG00000228319	SPATA2P1	processed_pseudogene	0	NA	NA	NA	NA
ENSG00000228322	RP11-358M14.2	antisense	0	NA	NA	NA	NA
ENSG00000228323	AC008753.6	antisense	0.284476	-0.0655741	-0.021307	0.983001	NA
ENSG00000228325	IGKV3D-7	IG_V_gene	1.69881	2.21071	1.50557	0.132179	NA
ENSG00000228328	RP11-516A11.1	processed_pseudogene	1.06076	-0.758589	-0.526997	0.598196	NA
ENSG00000228329	LINC01890	lincRNA	0	NA	NA	NA	NA
ENSG00000228330	RP11-730A19.5	processed_pseudogene	0	NA	NA	NA	NA
ENSG00000228331	RPL17P43	processed_pseudogene	0.109778	-0.176218	-0.0573208	0.95429	NA
ENSG00000228334	AC024028.1	lincRNA	0.106876	0.345752	0.112623	0.910329	NA
ENSG00000228335	AC073063.10	processed_pseudogene	1.7121	2.25474	1.77356	0.0761363	NA
ENSG00000228336	OR9H1P	unitary_pseudogene	0	NA	NA	NA	NA
ENSG00000228337	RP11-804H8.5	processed_pseudogene	0	NA	NA	NA	NA
ENSG00000228338	LINC01784	lincRNA	0	NA	NA	NA	NA
ENSG00000228339	AMD1P1	processed_pseudogene	0	NA	NA	NA	NA
ENSG00000228341	CTB-20D2.1	processed_pseudogene	0	NA	NA	NA	NA
ENSG00000228343	RP11-1148L6.5	antisense	0	NA	NA	NA	NA
ENSG00000228345	RP11-12D5.4	processed_pseudogene	0	NA	NA	NA	NA
ENSG00000228347	FTLP17	processed_pseudogene	0	NA	NA	NA	NA
ENSG00000228348	EFCAB14P1	processed_pseudogene	0.243122	-0.953323	-0.310551	0.756142	NA
ENSG00000228349	RPS26P4	processed_pseudogene	0	NA	NA	NA	NA
ENSG00000228350	CELSR3-AS1	antisense	0	NA	NA	NA	NA
ENSG00000228351	AC018832.1	lincRNA	0	NA	NA	NA	NA
ENSG00000228352	RP11-537H15.3	antisense	0.054889	-0.0446644	-0.0144884	0.98844	NA
ENSG00000228353	RP11-184A2.2	antisense	0	NA	NA	NA	NA
ENSG00000228354	RP11-552J9.9	processed_pseudogene	0	NA	NA	NA	NA
ENSG00000228355	BX322559.3	antisense	0	NA	NA	NA	NA
ENSG00000228358	AC113617.1	lincRNA	0	NA	NA	NA	NA
ENSG00000228360	RP11-365F18.1	processed_pseudogene	0	NA	NA	NA	NA
ENSG00000228361	RP11-503C24.3	lincRNA	0	NA	NA	NA	NA
ENSG00000228363	AC015971.2	antisense	2.13941	0.371815	0.361547	0.71769	NA
ENSG00000228364	SAR1P1	processed_pseudogene	0	NA	NA	NA	NA
ENSG00000228365	RP1-90J20.2	lincRNA	0	NA	NA	NA	NA
ENSG00000228366	RP11-18B3.3	processed_pseudogene	0	NA	NA	NA	NA
ENSG00000228367	RP11-524L6.2	processed_pseudogene	0	NA	NA	NA	NA
ENSG00000228368	AC106873.4	antisense	0	NA	NA	NA	NA
ENSG00000228369	TXNDC12-AS1	antisense	0	NA	NA	NA	NA
ENSG00000228372	RP11-85L21.4	lincRNA	0	NA	NA	NA	NA
ENSG00000228373	RP11-497K15.1	processed_pseudogene	0	NA	NA	NA	NA
ENSG00000228374	AC012497.2	processed_pseudogene	0	NA	NA	NA	NA
ENSG00000228375	RPS20P25	processed_pseudogene	0	NA	NA	NA	NA
ENSG00000228376	GAS2L1P2	transcribed_processed_pseudogene	0	NA	NA	NA	NA
ENSG00000228379	AC010891.2	lincRNA	0	NA	NA	NA	NA
ENSG00000228380	MYL6BP1	processed_pseudogene	0	NA	NA	NA	NA
ENSG00000228383	FAM197Y7	transcribed_unprocessed_pseudogene	0	NA	NA	NA	NA
ENSG00000228384	AC007040.6	antisense	0	NA	NA	NA	NA
ENSG00000228386	RP5-1125A11.4	lincRNA	0	NA	NA	NA	NA
ENSG00000228391	AC011995.3	lincRNA	0	NA	NA	NA	NA
ENSG00000228392	RP11-343J18.1	lincRNA	0	NA	NA	NA	NA
ENSG00000228393	LINC01004	antisense	5.00431	-0.335602	-0.537588	0.590862	NA
ENSG00000228395	RP11-216B9.6	antisense	4.88471	-1.31681	-1.84808	0.0645904	NA
ENSG00000228397	LINC01635	lincRNA	1.07825	0.432111	0.175519	0.860672	NA
ENSG00000228398	HMGN2P25	processed_pseudogene	0	NA	NA	NA	NA
ENSG00000228399	RP4-575N6.2	processed_pseudogene	0.213848	0.381854	0.124394	0.901004	NA
ENSG00000228400	AC079154.1	antisense	0	NA	NA	NA	NA
ENSG00000228401	HSPC324	antisense	0	NA	NA	NA	NA
ENSG00000228403	RP11-563N6.6	sense_intronic	0.219556	-0.201848	-0.0658661	0.947484	NA
ENSG00000228404	AP001468.58	antisense	0.12576	-0.103325	-0.0336524	0.973154	NA
ENSG00000228407	RP4-800M22.1	processed_pseudogene	0.216145	0.339035	0.10993	0.912465	NA
ENSG00000228408	RP1-111D6.3	lincRNA	2.15246	-0.153578	-0.123952	0.901353	NA
ENSG00000228410	ELOCP24	processed_pseudogene	0	NA	NA	NA	NA
ENSG00000228411	CDY4P	processed_pseudogene	0	NA	NA	NA	NA
ENSG00000228412	RP4-625H18.2	antisense	0	NA	NA	NA	NA
ENSG00000228413	AC024937.2	processed_pseudogene	0	NA	NA	NA	NA
ENSG00000228414	LINC01185	lincRNA	0	NA	NA	NA	NA
ENSG00000228415	PTMAP1	processed_pseudogene	0	NA	NA	NA	NA
ENSG00000228417	RP11-549L6.3	antisense	0.573773	0.068705	0.0296858	0.976318	NA
ENSG00000228420	LINC01768	lincRNA	0	NA	NA	NA	NA
ENSG00000228421	AC005013.5	lincRNA	0.0628798	-0.0654242	-0.0212109	0.983077	NA
ENSG00000228422	LINC00687	lincRNA	0	NA	NA	NA	NA
ENSG00000228423	RP4-633I8.4	lincRNA	0	NA	NA	NA	NA
ENSG00000228426	RP11-402L1.11	lincRNA	0	NA	NA	NA	NA
ENSG00000228429	RP5-859M6.1	processed_pseudogene	0	NA	NA	NA	NA
ENSG00000228430	RP11-15B24.5	transcribed_unprocessed_pseudogene	1.43398	2.59415	1.84079	0.0656529	NA
ENSG00000228431	ARL5AP3	processed_pseudogene	0	NA	NA	NA	NA
ENSG00000228432	DHFRP2	processed_pseudogene	0.210962	0.885394	0.288593	0.772893	NA
ENSG00000228433	OR7E23P	processed_pseudogene	0	NA	NA	NA	NA
ENSG00000228436	RP5-864K19.4	antisense	2.53228	-1.42564	-1.38692	0.165465	NA
ENSG00000228437	RP11-400N13.2	lincRNA	0.0661501	0.754254	0.244544	0.806809	NA
ENSG00000228438	RP5-859I17.2	processed_pseudogene	0	NA	NA	NA	NA
ENSG00000228439	TSTD3	protein_coding	4.9286	-0.695006	-0.913627	0.360913	NA
ENSG00000228440	MTND5P6	unprocessed_pseudogene	0	NA	NA	NA	NA
ENSG00000228444	RP11-173B14.4	sense_intronic	1.04139	-1.72861	-0.942525	0.345924	NA
ENSG00000228445	UGT1A2P	unprocessed_pseudogene	0	NA	NA	NA	NA
ENSG00000228446	AC073052.1	processed_pseudogene	1.45922	2.84267	1.9653	0.0493795	NA
ENSG00000228450	RP1-154J13.3	processed_pseudogene	0	NA	NA	NA	NA
ENSG00000228452	RP5-994D16.9	antisense	0	NA	NA	NA	NA
ENSG00000228453	RPS15AP9	processed_pseudogene	0	NA	NA	NA	NA
ENSG00000228459	LINC01546	lincRNA	0	NA	NA	NA	NA
ENSG00000228460	CYP2C59P	unprocessed_pseudogene	0	NA	NA	NA	NA
ENSG00000228462	RPS19P7	processed_pseudogene	0	NA	NA	NA	NA
ENSG00000228464	RP11-617O8.1	processed_pseudogene	0	NA	NA	NA	NA
ENSG00000228465	TRAPPC2P10	unprocessed_pseudogene	0	NA	NA	NA	NA
ENSG00000228466	TUBB4AP1	processed_pseudogene	0	NA	NA	NA	NA
ENSG00000228467	RP11-402N8.1	lincRNA	0	NA	NA	NA	NA
ENSG00000228470	RP11-176D17.3	sense_overlapping	0	NA	NA	NA	NA
ENSG00000228471	AC018865.11	processed_pseudogene	0	NA	NA	NA	NA
ENSG00000228473	LIN28AP2	processed_pseudogene	0	NA	NA	NA	NA
ENSG00000228476	CSTP1	unprocessed_pseudogene	0.705251	-1.45458	-0.599686	0.548716	NA
ENSG00000228477	RP3-342P20.2	processed_pseudogene	1.69435	-0.892357	-0.631303	0.527843	NA
ENSG00000228478	RP1-290I10.3	lincRNA	0	NA	NA	NA	NA
ENSG00000228480	AC130464.1	unprocessed_pseudogene	0	NA	NA	NA	NA
ENSG00000228481	U51244.2	antisense	0	NA	NA	NA	NA
ENSG00000228482	LINC01713	lincRNA	0	NA	NA	NA	NA
ENSG00000228484	RP11-106M7.1	lincRNA	0	NA	NA	NA	NA
ENSG00000228485	GRK5-IT1	sense_intronic	0	NA	NA	NA	NA
ENSG00000228486	LINC01125	protein_coding	8.82332	-0.586394	-0.835478	0.403449	NA
ENSG00000228487	RP13-225O21.2	antisense	0	NA	NA	NA	NA
ENSG00000228488	AC092168.4	lincRNA	0	NA	NA	NA	NA
ENSG00000228489	RPL21P50	processed_pseudogene	0	NA	NA	NA	NA
ENSG00000228492	RAB11FIP1P1	processed_pseudogene	0.054889	-0.0446644	-0.0144884	0.98844	NA
ENSG00000228495	LINC01013	lincRNA	7.9292	-1.38612	-1.90901	0.0562607	NA
ENSG00000228496	AC106875.1	sense_intronic	0.121039	0.311971	0.101254	0.919349	NA
ENSG00000228499	TMSB10P1	processed_pseudogene	4.58322	-0.375065	-0.499928	0.617126	NA
ENSG00000228501	RPL15P18	processed_pseudogene	0	NA	NA	NA	NA
ENSG00000228503	RP11-347D21.2	lincRNA	0	NA	NA	NA	NA
ENSG00000228504	LINC01760	lincRNA	0	NA	NA	NA	NA
ENSG00000228505	AC011897.2	lincRNA	0	NA	NA	NA	NA
ENSG00000228507	DAP3P2	processed_pseudogene	1.19831	-0.954708	-0.731615	0.464404	NA
ENSG00000228509	AC006460.2	antisense	0.0661501	0.754254	0.244544	0.806809	NA
ENSG00000228510	RP11-339B21.8	processed_pseudogene	0	NA	NA	NA	NA
ENSG00000228512	RP11-281A20.2	lincRNA	0.054889	-0.0446644	-0.0144884	0.98844	NA
ENSG00000228513	AC023271.1	processed_pseudogene	0	NA	NA	NA	NA
ENSG00000228517	CT47A7	protein_coding	0	NA	NA	NA	NA
ENSG00000228518	SURF6P1	processed_pseudogene	0	NA	NA	NA	NA
ENSG00000228519	RP11-298C3.2	processed_pseudogene	1.23979	-0.368125	-0.253388	0.799968	NA
ENSG00000228521	AC099552.3	lincRNA	0	NA	NA	NA	NA
ENSG00000228522	RP11-236F9.2	transcribed_unprocessed_pseudogene	0	NA	NA	NA	NA
ENSG00000228523	RP11-131O15.2	processed_pseudogene	0	NA	NA	NA	NA
ENSG00000228525	RP5-1087E8.2	processed_pseudogene	0	NA	NA	NA	NA
ENSG00000228526	MIR34AHG	lincRNA	1.91871	-1.83465	-1.59442	0.110841	NA
ENSG00000228527	RP11-179B15.5	lincRNA	0	NA	NA	NA	NA
ENSG00000228528	AC068057.1	lincRNA	0	NA	NA	NA	NA
ENSG00000228530	RP11-567B20.1	processed_pseudogene	0	NA	NA	NA	NA
ENSG00000228532	RP1-241P17.4	processed_pseudogene	7.98159	0.97488	0.963952	0.33507	NA
ENSG00000228536	RP11-392O17.1	lincRNA	0.184661	0.912284	0.297229	0.766291	NA
ENSG00000228538	AC009411.1	lincRNA	0	NA	NA	NA	NA
ENSG00000228539	RP11-526K17.2	antisense	0	NA	NA	NA	NA
ENSG00000228540	AC073326.3	sense_intronic	0.125121	-0.432355	-0.14034	0.888391	NA
ENSG00000228541	AC093159.1	lincRNA	1.58923	0.812524	0.554321	0.579359	NA
ENSG00000228543	GS1-519E5.1	lincRNA	0	NA	NA	NA	NA
ENSG00000228546	CTA-313A17.3	unprocessed_pseudogene	0.355403	-0.171145	-0.0558494	0.955462	NA
ENSG00000228547	OR7E26P	unprocessed_pseudogene	0	NA	NA	NA	NA
ENSG00000228548	ITPKB-AS1	antisense	0	NA	NA	NA	NA
ENSG00000228549	RP11-108M9.3	lincRNA	0.394124	0.645543	0.212025	0.832087	NA
ENSG00000228550	RP11-483M24.2	processed_pseudogene	0.140641	0.868584	0.282525	0.777541	NA
ENSG00000228551	SNRPGP9	processed_pseudogene	0	NA	NA	NA	NA
ENSG00000228553	RP11-391J2.3	antisense	0	NA	NA	NA	NA
ENSG00000228554	AC004837.5	antisense	0	NA	NA	NA	NA
ENSG00000228557	HSPA8P17	processed_pseudogene	0	NA	NA	NA	NA
ENSG00000228559	RP3-340B19.3	lincRNA	0	NA	NA	NA	NA
ENSG00000228560	RP11-550P17.5	antisense	0	NA	NA	NA	NA
ENSG00000228561	RP11-114M1.1	lincRNA	0	NA	NA	NA	NA
ENSG00000228563	AL133247.2	antisense	0	NA	NA	NA	NA
ENSG00000228564	LINC01005	antisense	0	NA	NA	NA	NA
ENSG00000228566	RP11-170M17.1	lincRNA	0	NA	NA	NA	NA
ENSG00000228567	VN1R4	protein_coding	0	NA	NA	NA	NA
ENSG00000228568	AC006461.2	processed_pseudogene	0	NA	NA	NA	NA
ENSG00000228569	AC073133.2	lincRNA	0	NA	NA	NA	NA
ENSG00000228571	HSFY7P	unprocessed_pseudogene	0	NA	NA	NA	NA
ENSG00000228572	LL0YNC03-29C1.1	unprocessed_pseudogene	0	NA	NA	NA	NA
ENSG00000228573	RP11-279N8.1	lincRNA	0.0615536	0.728066	0.23622	0.813262	NA
ENSG00000228577	AC010731.2	antisense	0	NA	NA	NA	NA
ENSG00000228578	TUBB1P2	unprocessed_pseudogene	0	NA	NA	NA	NA
ENSG00000228585	AC073143.1	processed_pseudogene	0	NA	NA	NA	NA
ENSG00000228586	AC005042.5	lincRNA	0	NA	NA	NA	NA
ENSG00000228587	RP1-41P2.7	lincRNA	0	NA	NA	NA	NA
ENSG00000228590	AC007381.3	lincRNA	5.24362	-0.338857	-0.437776	0.661549	NA
ENSG00000228592	D21S2088E	lincRNA	0	NA	NA	NA	NA
ENSG00000228593	CFTRP1	unprocessed_pseudogene	0	NA	NA	NA	NA
ENSG00000228595	PAICSP2	processed_pseudogene	0	NA	NA	NA	NA
ENSG00000228596	AC013436.6	antisense	0	NA	NA	NA	NA
ENSG00000228597	MTND4P1	processed_pseudogene	0	NA	NA	NA	NA
ENSG00000228598	MACC1-AS1	antisense	0	NA	NA	NA	NA
ENSG00000228599	RPL7P52	processed_pseudogene	0	NA	NA	NA	NA
ENSG00000228600	POLR2CP1	processed_pseudogene	0	NA	NA	NA	NA
ENSG00000228601	RPL39P	processed_pseudogene	0	NA	NA	NA	NA
ENSG00000228604	RP5-872K7.7	antisense	0	NA	NA	NA	NA
ENSG00000228606	RP11-574F21.2	antisense	2.52749	-0.736876	-0.702074	0.482633	NA
ENSG00000228607	CLDN25	protein_coding	0	NA	NA	NA	NA
ENSG00000228610	PDCL2P1	processed_pseudogene	0	NA	NA	NA	NA
ENSG00000228611	HNF4GP1	processed_pseudogene	0	NA	NA	NA	NA
ENSG00000228612	HK2P1	processed_pseudogene	0.83826	-0.69993	-0.38182	0.702595	NA
ENSG00000228613	AC144450.1	antisense	0	NA	NA	NA	NA
ENSG00000228614	RP13-476E20.1	antisense	0	NA	NA	NA	NA
ENSG00000228615	AC093166.3	processed_pseudogene	0	NA	NA	NA	NA
ENSG00000228616	RP11-66N11.7	lincRNA	0	NA	NA	NA	NA
ENSG00000228618	AC012462.3	lincRNA	0	NA	NA	NA	NA
ENSG00000228620	RP3-434P1.6	antisense	0	NA	NA	NA	NA
ENSG00000228622	RP1-302D9.1	lincRNA	0	NA	NA	NA	NA
ENSG00000228623	ZNF883	protein_coding	10.1958	-0.263225	-0.431937	0.665787	NA
ENSG00000228624	RP3-399L15.3	antisense	8.59157	0.301317	0.636381	0.524528	NA
ENSG00000228625	RP11-1B20.1	antisense	0	NA	NA	NA	NA
ENSG00000228626	RP11-495P10.9	unprocessed_pseudogene	0	NA	NA	NA	NA
ENSG00000228627	GS1-278J22.2	lincRNA	0	NA	NA	NA	NA
ENSG00000228629	AC092295.4	antisense	0	NA	NA	NA	NA
ENSG00000228630	HOTAIR	antisense	0	NA	NA	NA	NA
ENSG00000228634	RP4-534N18.2	lincRNA	0	NA	NA	NA	NA
ENSG00000228636	RP5-1051H14.2	lincRNA	0	NA	NA	NA	NA
ENSG00000228639	LINC02095	lincRNA	0	NA	NA	NA	NA
ENSG00000228643	AC079779.4	processed_transcript	0.170044	-0.639643	-0.208438	0.834887	NA
ENSG00000228645	PHKG1P2	processed_pseudogene	0	NA	NA	NA	NA
ENSG00000228646	RPL31P13	processed_pseudogene	0	NA	NA	NA	NA
ENSG00000228648	RP11-568A7.2	lincRNA	0	NA	NA	NA	NA
ENSG00000228649	AC005682.5	processed_transcript	11.605	0.115124	0.284688	0.775883	NA
ENSG00000228650	AC008940.1	lincRNA	0	NA	NA	NA	NA
ENSG00000228651	RP11-556E13.1	antisense	5.34858	0.813418	1.15667	0.247406	NA
ENSG00000228653	HNRNPCP7	processed_pseudogene	0	NA	NA	NA	NA
ENSG00000228655	AC096558.1	antisense	0	NA	NA	NA	NA
ENSG00000228656	MYO5BP3	processed_pseudogene	0.197031	0.741093	0.240359	0.810052	NA
ENSG00000228657	RPL23AP58	processed_pseudogene	0	NA	NA	NA	NA
ENSG00000228658	RP11-791O21.5	lincRNA	0	NA	NA	NA	NA
ENSG00000228659	LINC01201	antisense	0	NA	NA	NA	NA
ENSG00000228660	VN1R35P	transcribed_unprocessed_pseudogene	0	NA	NA	NA	NA
ENSG00000228661	AC090587.5	antisense	1.05801	-0.67866	-0.465052	0.641894	NA
ENSG00000228663	PSMD10P1	processed_pseudogene	1.36456	-1.31992	-0.92439	0.355284	NA
ENSG00000228664	RP11-416K24.1	processed_pseudogene	0	NA	NA	NA	NA
ENSG00000228665	RP11-20O24.1	processed_pseudogene	0.27903	-0.135664	-0.0443733	0.964607	NA
ENSG00000228666	KRT18P1	processed_pseudogene	0	NA	NA	NA	NA
ENSG00000228667	RP11-129O7.2	processed_pseudogene	0	NA	NA	NA	NA
ENSG00000228668	TRGV5P	TR_V_pseudogene	5.5318	-1.37151	-1.72152	0.0851566	NA
ENSG00000228669	LINC00448	lincRNA	0	NA	NA	NA	NA
ENSG00000228670	NANOGP2	processed_pseudogene	0	NA	NA	NA	NA
ENSG00000228674	CTB-147C22.3	processed_pseudogene	0	NA	NA	NA	NA
ENSG00000228675	AC006482.1	lincRNA	0	NA	NA	NA	NA
ENSG00000228677	TTC3-AS1	antisense	0	NA	NA	NA	NA
ENSG00000228679	RP4-676J13.2	lincRNA	0	NA	NA	NA	NA
ENSG00000228680	AC004692.4	antisense	0	NA	NA	NA	NA
ENSG00000228681	AC008072.1	processed_pseudogene	0	NA	NA	NA	NA
ENSG00000228683	RP11-31E13.2	lincRNA	0	NA	NA	NA	NA
ENSG00000228685	RP11-336A10.7	processed_pseudogene	0	NA	NA	NA	NA
ENSG00000228686	RP11-492I21.1	antisense	0.156421	0.822837	0.267876	0.788795	NA
ENSG00000228687	RP3-419C19.3	unprocessed_pseudogene	0	NA	NA	NA	NA
ENSG00000228688	COL11A2P1	unprocessed_pseudogene	0	NA	NA	NA	NA
ENSG00000228689	RP3-335N17.2	antisense	0	NA	NA	NA	NA
ENSG00000228692	RP5-826L7.1	lincRNA	0	NA	NA	NA	NA
ENSG00000228694	MTND4P18	processed_pseudogene	0	NA	NA	NA	NA
ENSG00000228695	CES1P1	transcribed_unprocessed_pseudogene	3.05981	0.560182	0.60996	0.541888	NA
ENSG00000228697	RP5-968D22.3	lincRNA	0	NA	NA	NA	NA
ENSG00000228700	RP11-155G14.1	processed_pseudogene	0	NA	NA	NA	NA
ENSG00000228701	TNKS2-AS1	antisense	1.62804	-2.59532	-1.64771	0.0994117	NA
ENSG00000228702	RP11-671E7.1	processed_pseudogene	0	NA	NA	NA	NA
ENSG00000228703	RP5-1160K1.6	antisense	0.341051	-0.743476	-0.243444	0.807662	NA
ENSG00000228705	LINC00659	antisense	2.13415	-1.04658	-0.99647	0.319022	NA
ENSG00000228707	RP11-787B4.2	lincRNA	0	NA	NA	NA	NA
ENSG00000228708	AL109763.1	sense_overlapping	0	NA	NA	NA	NA
ENSG00000228709	AP001065.15	lincRNA	2.02627	0.0106593	0.00931303	0.992569	NA
ENSG00000228711	AC004006.2	processed_pseudogene	0	NA	NA	NA	NA
ENSG00000228714	RP11-284G10.1	lincRNA	0	NA	NA	NA	NA
ENSG00000228717	AF013593.1	processed_pseudogene	0	NA	NA	NA	NA
ENSG00000228718	RP11-145H9.3	lincRNA	0	NA	NA	NA	NA
ENSG00000228719	RP5-1119A7.14	lincRNA	1.21934	0.694307	0.536338	0.591725	NA
ENSG00000228721	AC016909.2	processed_pseudogene	0	NA	NA	NA	NA
ENSG00000228723	SRGAP3-AS2	antisense	0	NA	NA	NA	NA
ENSG00000228725	MTND2P12	unprocessed_pseudogene	0	NA	NA	NA	NA
ENSG00000228727	SAPCD1	protein_coding	10.5201	0.244736	0.451071	0.651938	NA
ENSG00000228728	RP11-316K19.3	processed_pseudogene	0	NA	NA	NA	NA
ENSG00000228729	RP11-211A18.2	processed_pseudogene	0	NA	NA	NA	NA
ENSG00000228730	LINC02013	lincRNA	0	NA	NA	NA	NA
ENSG00000228734	RP11-335E6.3	lincRNA	0	NA	NA	NA	NA
ENSG00000228735	GS1-18A18.2	lincRNA	0	NA	NA	NA	NA
ENSG00000228737	AC008781.7	antisense	0.682632	-0.495639	-0.197494	0.843441	NA
ENSG00000228739	RP11-218I7.2	lincRNA	0	NA	NA	NA	NA
ENSG00000228740	GABRG3-AS1	antisense	0	NA	NA	NA	NA
ENSG00000228741	SPATA13	lincRNA	0	NA	NA	NA	NA
ENSG00000228742	RP5-884M6.1	lincRNA	0.11951	0.34019	0.110377	0.912111	NA
ENSG00000228744	RPS3AP30	processed_pseudogene	0	NA	NA	NA	NA
ENSG00000228748	RP13-39P12.3	antisense	0	NA	NA	NA	NA
ENSG00000228750	LINC01672	lincRNA	0	NA	NA	NA	NA
ENSG00000228751	AC004022.8	processed_pseudogene	0	NA	NA	NA	NA
ENSG00000228753	EIF4BP2	processed_pseudogene	0	NA	NA	NA	NA
ENSG00000228754	RPL13AP19	processed_pseudogene	0	NA	NA	NA	NA
ENSG00000228755	PABPC1P8	processed_pseudogene	0	NA	NA	NA	NA
ENSG00000228757	AB019438.66	unprocessed_pseudogene	0	NA	NA	NA	NA
ENSG00000228759	FAF2P1	processed_pseudogene	0	NA	NA	NA	NA
ENSG00000228763	LIMS1-AS1	antisense	0	NA	NA	NA	NA
ENSG00000228764	ZNF885P	processed_pseudogene	0	NA	NA	NA	NA
ENSG00000228766	RPL7L1P8	processed_pseudogene	2.66336	0.746645	0.79915	0.424204	NA
ENSG00000228767	KRT8P18	processed_pseudogene	0	NA	NA	NA	NA
ENSG00000228768	AC003101.1	lincRNA	0.436202	-0.511478	-0.16787	0.866686	NA
ENSG00000228769	ABCF2P2	unprocessed_pseudogene	0	NA	NA	NA	NA
ENSG00000228770	AC007327.6	processed_pseudogene	0	NA	NA	NA	NA
ENSG00000228771	RP11-552J9.1	unprocessed_pseudogene	0	NA	NA	NA	NA
ENSG00000228772	RP1-309H15.2	lincRNA	0	NA	NA	NA	NA
ENSG00000228775	WEE2-AS1	antisense	13.66	-0.328695	-0.801577	0.422798	NA
ENSG00000228776	RP11-319C21.1	processed_pseudogene	0	NA	NA	NA	NA
ENSG00000228777	RP11-282C5.1	lincRNA	0	NA	NA	NA	NA
ENSG00000228778	RP11-129J12.1	lincRNA	0	NA	NA	NA	NA
ENSG00000228779	Z69666.2	antisense	0	NA	NA	NA	NA
ENSG00000228780	RP1-50A13.1	processed_pseudogene	0	NA	NA	NA	NA
ENSG00000228781	RP11-336N8.3	processed_pseudogene	0	NA	NA	NA	NA
ENSG00000228782	MRPL45P2	transcribed_unprocessed_pseudogene	10.9269	0.417678	0.95648	0.33883	NA
ENSG00000228783	RP11-147I11.1	processed_pseudogene	0	NA	NA	NA	NA
ENSG00000228786	LINC00266-4P	lincRNA	0	NA	NA	NA	NA
ENSG00000228787	NLGN4Y-AS1	antisense	0	NA	NA	NA	NA
ENSG00000228789	HCG22	lincRNA	0.125625	0.346749	0.112422	0.910489	NA
ENSG00000228790	AC098784.1	unprocessed_pseudogene	0	NA	NA	NA	NA
ENSG00000228791	THRB-AS1	processed_transcript	0	NA	NA	NA	NA
ENSG00000228792	RP11-354K1.2	lincRNA	0	NA	NA	NA	NA
ENSG00000228793	RP1-223B1.1	lincRNA	0.0703205	0.734738	0.238339	0.811618	NA
ENSG00000228797	FAM207BP	processed_pseudogene	0.406689	-0.766062	-0.250745	0.802012	NA
ENSG00000228798	AP000473.5	lincRNA	0	NA	NA	NA	NA
ENSG00000228799	LINC01939	lincRNA	0.0607312	0.743111	0.241	0.809555	NA
ENSG00000228800	RP11-253D19.1	lincRNA	0	NA	NA	NA	NA
ENSG00000228802	AC073641.2	antisense	0	NA	NA	NA	NA
ENSG00000228803	MTCYBP42	processed_pseudogene	0	NA	NA	NA	NA
ENSG00000228804	RP11-211G3.3	antisense	0.0412995	-0.0388937	-0.0126185	0.989932	NA
ENSG00000228806	AC092628.3	unprocessed_pseudogene	0	NA	NA	NA	NA
ENSG00000228807	MRPS18CP6	processed_pseudogene	0	NA	NA	NA	NA
ENSG00000228808	HMGB3P4	processed_pseudogene	0.054889	-0.0446644	-0.0144884	0.98844	NA
ENSG00000228809	RP4-705D16.3	processed_transcript	0	NA	NA	NA	NA
ENSG00000228810	PABPC1P11	processed_pseudogene	0	NA	NA	NA	NA
ENSG00000228812	LAMA5-AS1	antisense	0.66297	0.304236	0.120822	0.903832	NA
ENSG00000228814	RP11-119H12.5	transcribed_processed_pseudogene	0	NA	NA	NA	NA
ENSG00000228815	MARK2P13	processed_pseudogene	0	NA	NA	NA	NA
ENSG00000228816	AK3P5	processed_pseudogene	0	NA	NA	NA	NA
ENSG00000228817	BACH1-IT2	lincRNA	1.13948	-0.607146	-0.35919	0.719453	NA
ENSG00000228818	RP11-567G24.1	processed_pseudogene	0.480426	0.712047	0.254823	0.79886	NA
ENSG00000228819	RP1-305B16.3	processed_pseudogene	0	NA	NA	NA	NA
ENSG00000228820	RPSAP1	processed_pseudogene	0	NA	NA	NA	NA
ENSG00000228823	RP11-293F5.8	unprocessed_pseudogene	0	NA	NA	NA	NA
ENSG00000228824	MIR4500HG	lincRNA	0	NA	NA	NA	NA
ENSG00000228825	LAMTOR3P1	processed_pseudogene	0	NA	NA	NA	NA
ENSG00000228826	RP11-344P13.4	lincRNA	0.155414	-0.050771	-0.0164665	0.986862	NA
ENSG00000228827	RP11-234P3.2	unprocessed_pseudogene	0	NA	NA	NA	NA
ENSG00000228828	TLK2P2	processed_pseudogene	0.350944	-0.0264886	-0.00863893	0.993107	NA
ENSG00000228829	AC005077.5	transcribed_unprocessed_pseudogene	0	NA	NA	NA	NA
ENSG00000228830	RP4-781K5.2	antisense	1.70754	-0.34164	-0.251127	0.801716	NA
ENSG00000228833	RP5-1014O16.9	unprocessed_pseudogene	0	NA	NA	NA	NA
ENSG00000228834	RP11-249L21.4	processed_pseudogene	0.696374	-1.11682	-0.584328	0.559	NA
ENSG00000228835	AC012123.1	antisense	1.17746	-2.17555	-1.42922	0.152941	NA
ENSG00000228836	CT45A5	protein_coding	0	NA	NA	NA	NA
ENSG00000228837	CBX3P6	processed_pseudogene	0	NA	NA	NA	NA
ENSG00000228838	RP4-784A16.2	antisense	0	NA	NA	NA	NA
ENSG00000228839	PIK3IP1-AS1	antisense	2.41388	-3.05269	-2.46699	0.0136254	NA
ENSG00000228842	PCDH9-AS2	antisense	0	NA	NA	NA	NA
ENSG00000228843	RP11-112J3.15	antisense	0.627044	-0.857359	-0.424115	0.671482	NA
ENSG00000228844	RP11-467I20.3	processed_pseudogene	0	NA	NA	NA	NA
ENSG00000228847	ATP5G2P4	processed_pseudogene	0.128827	0.322249	0.104608	0.916687	NA
ENSG00000228848	AC105402.2	processed_pseudogene	0	NA	NA	NA	NA
ENSG00000228850	CDY12P	unprocessed_pseudogene	0	NA	NA	NA	NA
ENSG00000228851	MTCO3P4	unprocessed_pseudogene	0	NA	NA	NA	NA
ENSG00000228852	RP11-57H12.5	antisense	0	NA	NA	NA	NA
ENSG00000228853	NEGR1-IT1	sense_intronic	0	NA	NA	NA	NA
ENSG00000228855	RP3-433G13.1	processed_pseudogene	0	NA	NA	NA	NA
ENSG00000228856	USP17L30	protein_coding	0	NA	NA	NA	NA
ENSG00000228857	AC104653.1	lincRNA	4.74474	-1.31095	-1.62367	0.104446	NA
ENSG00000228860	RP11-565H13.3	processed_pseudogene	0	NA	NA	NA	NA
ENSG00000228861	RPL23AP12	processed_pseudogene	0	NA	NA	NA	NA
ENSG00000228862	RP11-91I20.3	lincRNA	0.0412995	-0.0388937	-0.0126185	0.989932	NA
ENSG00000228863	RP11-404F10.2	antisense	4.69166	0.0532398	0.0641228	0.948872	NA
ENSG00000228868	MYLKP1	unprocessed_pseudogene	0	NA	NA	NA	NA
ENSG00000228869	COX4I1P2	processed_pseudogene	0	NA	NA	NA	NA
ENSG00000228872	AC096664.2	processed_pseudogene	0	NA	NA	NA	NA
ENSG00000228873	AC012307.2	lincRNA	0	NA	NA	NA	NA
ENSG00000228874	AC090954.5	processed_pseudogene	0	NA	NA	NA	NA
ENSG00000228876	AC010745.2	lincRNA	0	NA	NA	NA	NA
ENSG00000228877	RP11-473E2.4	lincRNA	0	NA	NA	NA	NA
ENSG00000228878	SEPT7-AS1	lincRNA	13.7069	0.321816	0.859927	0.389829	NA
ENSG00000228879	RP11-439E19.6	processed_pseudogene	0.0661501	0.754254	0.244544	0.806809	NA
ENSG00000228882	CICP9	processed_pseudogene	0	NA	NA	NA	NA
ENSG00000228884	RPL23AP26	processed_pseudogene	0.0461453	-0.0487785	-0.0158211	0.987377	NA
ENSG00000228886	RP11-290D2.3	lincRNA	0.182193	0.852925	0.278132	0.780911	NA
ENSG00000228887	EEF1DP1	processed_pseudogene	0.485257	-0.26583	-0.122241	0.902708	NA
ENSG00000228888	LINC01428	lincRNA	0	NA	NA	NA	NA
ENSG00000228889	UBAC2-AS1	lincRNA	13.9033	-0.637409	-1.54759	0.12172	NA
ENSG00000228890	TTTY21	lincRNA	0	NA	NA	NA	NA
ENSG00000228897	CTD-2021A8.2	processed_pseudogene	2.63522	-0.853782	-0.282661	0.777436	NA
ENSG00000228898	MTCO1P43	unprocessed_pseudogene	0	NA	NA	NA	NA
ENSG00000228901	HMGN2P36	processed_pseudogene	0	NA	NA	NA	NA
ENSG00000228902	ST6GALNAC2P1	processed_pseudogene	0	NA	NA	NA	NA
ENSG00000228906	RP13-216E22.4	lincRNA	0.891586	0.00515437	0.00246859	0.99803	NA
ENSG00000228909	LINC01803	lincRNA	0	NA	NA	NA	NA
ENSG00000228914	OR1H1P	unprocessed_pseudogene	0.166652	-0.547918	-0.178436	0.85838	NA
ENSG00000228915	OR7E128P	unprocessed_pseudogene	0	NA	NA	NA	NA
ENSG00000228917	RP11-544M22.8	antisense	0	NA	NA	NA	NA
ENSG00000228918	LINC01344	lincRNA	0	NA	NA	NA	NA
ENSG00000228919	AC097381.1	lincRNA	0.0412995	-0.0388937	-0.0126185	0.989932	NA
ENSG00000228922	RP13-210D15.1	unprocessed_pseudogene	0	NA	NA	NA	NA
ENSG00000228923	AP000355.2	antisense	0.241325	-0.116251	-0.0379292	0.969744	NA
ENSG00000228925	AC016722.4	antisense	0	NA	NA	NA	NA
ENSG00000228927	TSPY3	protein_coding	0	NA	NA	NA	NA
ENSG00000228928	KPNA2P2	processed_pseudogene	0	NA	NA	NA	NA
ENSG00000228929	RPS13P2	processed_pseudogene	2.10811	-1.09287	-1.17419	0.24032	NA
ENSG00000228930	MTCO1P3	processed_pseudogene	0	NA	NA	NA	NA
ENSG00000228933	RP11-268G12.1	lincRNA	0	NA	NA	NA	NA
ENSG00000228935	RP11-189G24.2	processed_pseudogene	0	NA	NA	NA	NA
ENSG00000228937	AC005539.2	processed_pseudogene	0	NA	NA	NA	NA
ENSG00000228938	SNRPD2P1	processed_pseudogene	0	NA	NA	NA	NA
ENSG00000228939	AKT3-IT1	sense_intronic	0.0628798	-0.0654242	-0.0212109	0.983077	NA
ENSG00000228940	RP11-348A7.1	unprocessed_pseudogene	0	NA	NA	NA	NA
ENSG00000228941	UBE3AP2	processed_pseudogene	0	NA	NA	NA	NA
ENSG00000228943	RP5-1053E7.2	processed_pseudogene	0	NA	NA	NA	NA
ENSG00000228944	AC004485.3	antisense	0	NA	NA	NA	NA
ENSG00000228945	CLUHP2	unprocessed_pseudogene	0	NA	NA	NA	NA
ENSG00000228948	SLC25A6P5	processed_pseudogene	0	NA	NA	NA	NA
ENSG00000228949	UGT1A12P	unprocessed_pseudogene	0	NA	NA	NA	NA
ENSG00000228950	AC023137.2	lincRNA	0	NA	NA	NA	NA
ENSG00000228951	RP11-336A10.4	lincRNA	0	NA	NA	NA	NA
ENSG00000228952	LINC02041	lincRNA	0	NA	NA	NA	NA
ENSG00000228953	AC006026.12	processed_pseudogene	0	NA	NA	NA	NA
ENSG00000228955	RP11-452J6.2	processed_pseudogene	0	NA	NA	NA	NA
ENSG00000228957	RP11-23J9.3	unprocessed_pseudogene	0	NA	NA	NA	NA
ENSG00000228958	PIGPP3	processed_pseudogene	0	NA	NA	NA	NA
ENSG00000228959	RP5-1121H13.3	lincRNA	0	NA	NA	NA	NA
ENSG00000228961	AP000282.3	lincRNA	0	NA	NA	NA	NA
ENSG00000228962	HCG23	antisense	0.0607312	0.743111	0.241	0.809555	NA
ENSG00000228963	OR7E93P	unprocessed_pseudogene	0	NA	NA	NA	NA
ENSG00000228965	RPSAP60	processed_pseudogene	0	NA	NA	NA	NA
ENSG00000228966	HOMER2P1	processed_pseudogene	0.332841	-1.26861	-0.414553	0.678469	NA
ENSG00000228968	AC096554.1	lincRNA	0	NA	NA	NA	NA
ENSG00000228970	UBTFL6	unprocessed_pseudogene	0	NA	NA	NA	NA
ENSG00000228971	RP11-286B14.1	lincRNA	0	NA	NA	NA	NA
ENSG00000228973	AC009955.8	antisense	0	NA	NA	NA	NA
ENSG00000228974	AC006483.5	processed_pseudogene	0	NA	NA	NA	NA
ENSG00000228976	SUMO2P8	processed_pseudogene	0	NA	NA	NA	NA
ENSG00000228979	CTD-2501B8.5	processed_pseudogene	0.197031	0.741093	0.240359	0.810052	NA
ENSG00000228980	LINC01205	lincRNA	0	NA	NA	NA	NA
ENSG00000228981	RP11-364L4.1	processed_pseudogene	3.41037	-0.848074	-1.1265	0.259954	NA
ENSG00000228982	RP11-107G24.3	unprocessed_pseudogene	0	NA	NA	NA	NA
ENSG00000228983	SLC47A1P1	transcribed_unprocessed_pseudogene	0	NA	NA	NA	NA
ENSG00000228984	RP11-101E19.8	processed_pseudogene	0	NA	NA	NA	NA
ENSG00000228985	TRDD3	TR_D_gene	0	NA	NA	NA	NA
ENSG00000228986	RP13-228J13.8	processed_pseudogene	0	NA	NA	NA	NA
ENSG00000228988	RP4-677H15.4	antisense	0	NA	NA	NA	NA
ENSG00000228992	RPL5P32	processed_pseudogene	0	NA	NA	NA	NA
ENSG00000228995	MTND1P9	processed_pseudogene	0	NA	NA	NA	NA
ENSG00000228997	RP1-186E20.1	processed_pseudogene	0.19845	0.811946	0.264889	0.791095	NA
ENSG00000228998	RP11-697E2.7	transcribed_processed_pseudogene	1.85726	-0.0101119	-0.00580959	0.995365	NA
ENSG00000228999	AC068490.1	lincRNA	0	NA	NA	NA	NA
ENSG00000229000	SEPT7P8	processed_pseudogene	1.34328	-0.821371	-0.628835	0.529457	NA
ENSG00000229001	ACTBP14	processed_pseudogene	0	NA	NA	NA	NA
ENSG00000229002	RP11-666A1.4	unprocessed_pseudogene	0	NA	NA	NA	NA
ENSG00000229005	HNF4A-AS1	antisense	0.121462	0.838273	0.272829	0.784985	NA
ENSG00000229007	EXOSC3P1	processed_pseudogene	0.211809	-0.217592	-0.0709387	0.943447	NA
ENSG00000229009	TMPRSS11GP	transcribed_unprocessed_pseudogene	0	NA	NA	NA	NA
ENSG00000229010	RP5-979D14.1	processed_pseudogene	0	NA	NA	NA	NA
ENSG00000229011	LINC01038	lincRNA	0	NA	NA	NA	NA
ENSG00000229012	GS1-542M4.4	lincRNA	0	NA	NA	NA	NA
ENSG00000229013	AC083939.1	processed_pseudogene	0	NA	NA	NA	NA
ENSG00000229014	RPL30P13	processed_pseudogene	0	NA	NA	NA	NA
ENSG00000229015	RP11-265D19.6	transcribed_unprocessed_pseudogene	0.169252	0.432645	0.140818	0.888013	NA
ENSG00000229016	RP11-224O19.4	processed_pseudogene	0	NA	NA	NA	NA
ENSG00000229017	LINC01277	lincRNA	1.97413	-0.792805	-0.586836	0.557314	NA
ENSG00000229018	PMS2P7	unprocessed_pseudogene	10.0756	-0.598155	-1.05051	0.293485	NA
ENSG00000229019	RP11-88I18.3	sense_intronic	0.0626765	-0.0575045	-0.018647	0.985123	NA
ENSG00000229020	AKR7A2P1	processed_pseudogene	0	NA	NA	NA	NA
ENSG00000229021	AL591893.1	antisense	0.485752	1.81539	0.592301	0.553649	NA
ENSG00000229022	RP11-553N16.1	processed_pseudogene	0.491606	1.36847	0.447328	0.654638	NA
ENSG00000229023	AC067945.3	processed_pseudogene	0.0782103	0.747511	0.2424	0.808471	NA
ENSG00000229025	AP001595.1	lincRNA	0	NA	NA	NA	NA
ENSG00000229027	HSFY1P1	transcribed_unprocessed_pseudogene	0	NA	NA	NA	NA
ENSG00000229028	KRT223P	transcribed_unprocessed_pseudogene	0	NA	NA	NA	NA
ENSG00000229029	CDCA4P1	processed_pseudogene	0	NA	NA	NA	NA
ENSG00000229030	RP11-402P6.6	processed_pseudogene	0	NA	NA	NA	NA
ENSG00000229031	MTCO1P25	unprocessed_pseudogene	0	NA	NA	NA	NA
ENSG00000229032	RP11-91A18.1	processed_pseudogene	0	NA	NA	NA	NA
ENSG00000229035	SPRR2C	unprocessed_pseudogene	0	NA	NA	NA	NA
ENSG00000229036	VDAC1P8	transcribed_processed_pseudogene	1.7756	-0.939896	-0.850918	0.394815	NA
ENSG00000229037	RP11-272G22.3	processed_pseudogene	0	NA	NA	NA	NA
ENSG00000229042	RP1-232N11.2	antisense	0	NA	NA	NA	NA
ENSG00000229044	RP11-266K22.2	antisense	0.278821	-0.0942155	-0.030603	0.975586	NA
ENSG00000229046	HMGN1P2	processed_pseudogene	0	NA	NA	NA	NA
ENSG00000229047	AF127577.10	antisense	0	NA	NA	NA	NA
ENSG00000229048	DUTP1	processed_pseudogene	0	NA	NA	NA	NA
ENSG00000229051	LINC01788	lincRNA	0	NA	NA	NA	NA
ENSG00000229052	RP11-386I23.1	transcribed_processed_pseudogene	0	NA	NA	NA	NA
ENSG00000229054	RPS29P14	processed_pseudogene	0	NA	NA	NA	NA
ENSG00000229057	RPS3AP54	processed_pseudogene	0	NA	NA	NA	NA
ENSG00000229060	RP11-20P5.2	processed_pseudogene	0	NA	NA	NA	NA
ENSG00000229063	TRBV23OR9-2	TR_V_gene	0	NA	NA	NA	NA
ENSG00000229064	RP11-746P2.5	processed_pseudogene	0	NA	NA	NA	NA
ENSG00000229065	RP11-80I15.4	antisense	0	NA	NA	NA	NA
ENSG00000229066	AC096649.3	lincRNA	0	NA	NA	NA	NA
ENSG00000229067	RP11-91I11.1	processed_pseudogene	0	NA	NA	NA	NA
ENSG00000229068	TMPOP1	processed_pseudogene	0	NA	NA	NA	NA
ENSG00000229072	HMGN2P24	processed_pseudogene	0.0615536	0.728066	0.23622	0.813262	NA
ENSG00000229079	CR848007.5	processed_pseudogene	0	NA	NA	NA	NA
ENSG00000229080	MTCO3P30	unprocessed_pseudogene	0	NA	NA	NA	NA
ENSG00000229081	LINC01165	antisense	0.0794797	0.741479	0.240481	0.809957	NA
ENSG00000229082	OR5AW1P	processed_pseudogene	0	NA	NA	NA	NA
ENSG00000229083	PSMA6P2	processed_pseudogene	0	NA	NA	NA	NA
ENSG00000229086	LINC01548	lincRNA	0.124356	0.32766	0.106284	0.915357	NA
ENSG00000229087	RP11-32P22.1	processed_pseudogene	0	NA	NA	NA	NA
ENSG00000229088	MTND1P10	processed_pseudogene	0	NA	NA	NA	NA
ENSG00000229089	ANKRD20A8P	transcribed_unprocessed_pseudogene	0	NA	NA	NA	NA
ENSG00000229090	RP1-232L22__A.1	processed_pseudogene	0	NA	NA	NA	NA
ENSG00000229091	HSPA8P8	processed_pseudogene	0	NA	NA	NA	NA
ENSG00000229092	IGHV3-47	IG_V_pseudogene	0	NA	NA	NA	NA
ENSG00000229093	OR51AB1P	unprocessed_pseudogene	1.3638	-1.58192	-1.04412	0.296429	NA
ENSG00000229097	CALM2P2	processed_pseudogene	0.352834	0.722057	0.235663	0.813694	NA
ENSG00000229101	ELOCP20	unprocessed_pseudogene	0	NA	NA	NA	NA
ENSG00000229102	RP11-360P21.2	lincRNA	0	NA	NA	NA	NA
ENSG00000229104	YY1P2	processed_pseudogene	0	NA	NA	NA	NA
ENSG00000229105	ASTN2-AS1	antisense	0	NA	NA	NA	NA
ENSG00000229106	BTBD6P1	processed_pseudogene	11.6913	0.0151033	0.0350688	0.972025	NA
ENSG00000229107	ABHD17AP4	processed_pseudogene	3.95936	0.719757	0.883314	0.377067	NA
ENSG00000229108	MEOX2-AS1	lincRNA	0	NA	NA	NA	NA
ENSG00000229109	RP11-439K3.1	antisense	0	NA	NA	NA	NA
ENSG00000229110	AC006355.3	processed_pseudogene	0	NA	NA	NA	NA
ENSG00000229111	MED4-AS1	antisense	0	NA	NA	NA	NA
ENSG00000229112	RP11-690C23.3	unprocessed_pseudogene	0	NA	NA	NA	NA
ENSG00000229115	RP11-417B4.3	processed_pseudogene	0	NA	NA	NA	NA
ENSG00000229116	RP11-20J15.3	lincRNA	0.0628798	-0.0654242	-0.0212109	0.983077	NA
ENSG00000229118	AC068491.2	lincRNA	0	NA	NA	NA	NA
ENSG00000229120	CYCSP4	processed_pseudogene	0	NA	NA	NA	NA
ENSG00000229122	AGBL5-IT1	sense_intronic	0	NA	NA	NA	NA
ENSG00000229127	AC007038.7	antisense	4.69816	-2.44488	-2.96176	0.00305885	NA
ENSG00000229129	ACTG1P2	processed_pseudogene	0	NA	NA	NA	NA
ENSG00000229131	AC016710.1	lincRNA	0	NA	NA	NA	NA
ENSG00000229132	EIF4A1P10	processed_pseudogene	8.40309	-0.176219	-0.365935	0.714414	NA
ENSG00000229133	RPS7P4	processed_pseudogene	0.165094	-0.0241957	-0.00785303	0.993734	NA
ENSG00000229138	CDY6P	unprocessed_pseudogene	0	NA	NA	NA	NA
ENSG00000229140	CCDC26	lincRNA	1.18366	-2.45974	-1.49811	0.134104	NA
ENSG00000229142	HCG4P8	unprocessed_pseudogene	0.195776	-0.0531857	-0.0173282	0.986175	NA
ENSG00000229143	AC009480.4	processed_pseudogene	0	NA	NA	NA	NA
ENSG00000229145	ACTBP1	processed_pseudogene	0	NA	NA	NA	NA
ENSG00000229146	SNX18P4	processed_pseudogene	0	NA	NA	NA	NA
ENSG00000229147	SMPD4P2	unprocessed_pseudogene	0	NA	NA	NA	NA
ENSG00000229150	CRYGEP	transcribed_unprocessed_pseudogene	0	NA	NA	NA	NA
ENSG00000229151	RP11-348F1.3	antisense	1.05496	-0.264619	-0.158529	0.87404	NA
ENSG00000229152	ANKRD10-IT1	sense_intronic	3.21782	0.252206	0.257712	0.796629	NA
ENSG00000229154	KCNQ5-AS1	antisense	0	NA	NA	NA	NA
ENSG00000229155	LINC02038	lincRNA	0	NA	NA	NA	NA
ENSG00000229156	RP11-250H24.2	processed_pseudogene	0.240447	0.346577	0.113422	0.909696	NA
ENSG00000229159	TSPY23P	unprocessed_pseudogene	0	NA	NA	NA	NA
ENSG00000229160	AC009229.6	lincRNA	0	NA	NA	NA	NA
ENSG00000229161	TCP1P1	unprocessed_pseudogene	0	NA	NA	NA	NA
ENSG00000229162	RP11-84D1.1	antisense	0.793426	-0.388207	-0.184125	0.853916	NA
ENSG00000229163	NAP1L1P2	processed_pseudogene	0	NA	NA	NA	NA
ENSG00000229165	GDI2P1	processed_pseudogene	0	NA	NA	NA	NA
ENSG00000229167	RP11-73M7.1	antisense	0	NA	NA	NA	NA
ENSG00000229168	RPL19P20	processed_pseudogene	0	NA	NA	NA	NA
ENSG00000229169	RP11-247I13.6	processed_pseudogene	0	NA	NA	NA	NA
ENSG00000229172	AC073065.3	processed_pseudogene	0	NA	NA	NA	NA
ENSG00000229173	AC108059.4	processed_pseudogene	0.175175	-0.135753	-0.0441205	0.964808	NA
ENSG00000229175	LINC00382	lincRNA	0	NA	NA	NA	NA
ENSG00000229177	AC008154.5	lincRNA	0	NA	NA	NA	NA
ENSG00000229178	AC069513.4	lincRNA	0.684382	-1.03316	-0.534508	0.59299	NA
ENSG00000229182	MRPS16P1	processed_pseudogene	0	NA	NA	NA	NA
ENSG00000229184	ATP5HP2	processed_pseudogene	0.062241	-0.0503824	-0.0163406	0.986963	NA
ENSG00000229186	ADAM1A	unitary_pseudogene	8.9576	0.629972	0.732132	0.464088	NA
ENSG00000229188	RP4-553F4.2	antisense	0	NA	NA	NA	NA
ENSG00000229190	RP11-390B4.3	antisense	0	NA	NA	NA	NA
ENSG00000229192	AC004870.3	lincRNA	0	NA	NA	NA	NA
ENSG00000229195	AC009495.4	lincRNA	0.0626765	-0.0575045	-0.018647	0.985123	NA
ENSG00000229196	RP11-775D22.2	antisense	1.4491	-0.656302	-0.535059	0.592609	NA
ENSG00000229197	RPS15AP28	processed_pseudogene	0	NA	NA	NA	NA
ENSG00000229201	RP5-827O9.1	lincRNA	0	NA	NA	NA	NA
ENSG00000229203	AC103564.7	lincRNA	0.601674	-0.22218	-0.0854341	0.931916	NA
ENSG00000229204	PTGES3P3	processed_pseudogene	0.082599	-0.197761	-0.0642965	0.948734	NA
ENSG00000229205	LINC00200	lincRNA	0	NA	NA	NA	NA
ENSG00000229206	RP11-397O4.1	lincRNA	0	NA	NA	NA	NA
ENSG00000229207	SERPINH1P1	processed_pseudogene	0	NA	NA	NA	NA
ENSG00000229208	RBMY2NP	unprocessed_pseudogene	0	NA	NA	NA	NA
ENSG00000229209	AC073987.1	lincRNA	0	NA	NA	NA	NA
ENSG00000229211	KCTD9P6	processed_pseudogene	0	NA	NA	NA	NA
ENSG00000229212	RP11-561C5.4	transcribed_unprocessed_pseudogene	1.30349	-0.0103232	-0.00565923	0.995485	NA
ENSG00000229213	RP1-118J21.24	unprocessed_pseudogene	0	NA	NA	NA	NA
ENSG00000229214	LINC00242	lincRNA	0.196713	-0.410169	-0.133226	0.894015	NA
ENSG00000229217	CYCSP11	processed_pseudogene	0	NA	NA	NA	NA
ENSG00000229220	RP11-47A17.2	processed_pseudogene	0	NA	NA	NA	NA
ENSG00000229221	HNRNPA1P66	processed_pseudogene	0	NA	NA	NA	NA
ENSG00000229222	KRT18P4	processed_pseudogene	1.83189	1.44093	1.05607	0.290935	NA
ENSG00000229224	AC105398.3	antisense	0	NA	NA	NA	NA
ENSG00000229225	RP11-5P4.3	lincRNA	0	NA	NA	NA	NA
ENSG00000229226	BTF3L4P4	processed_pseudogene	0	NA	NA	NA	NA
ENSG00000229227	RP11-38L15.2	lincRNA	0.0461453	-0.0487785	-0.0158211	0.987377	NA
ENSG00000229228	LINC00582	antisense	0.255052	-0.0331874	-0.0108462	0.991346	NA
ENSG00000229229	AC022201.4	antisense	0	NA	NA	NA	NA
ENSG00000229230	MT1P3	processed_pseudogene	0	NA	NA	NA	NA
ENSG00000229231	FEM1AP1	processed_pseudogene	0	NA	NA	NA	NA
ENSG00000229232	KRT18P53	processed_pseudogene	0	NA	NA	NA	NA
ENSG00000229233	CTD-2320J21.2	sense_overlapping	0	NA	NA	NA	NA
ENSG00000229234	RBMY1KP	unprocessed_pseudogene	0	NA	NA	NA	NA
ENSG00000229235	RPL37P18	processed_pseudogene	0	NA	NA	NA	NA
ENSG00000229236	TTTY10	lincRNA	0	NA	NA	NA	NA
ENSG00000229237	HMGN1P37	processed_pseudogene	0	NA	NA	NA	NA
ENSG00000229238	PPP1R12BP1	unprocessed_pseudogene	0	NA	NA	NA	NA
ENSG00000229239	RP11-223J15.2	unprocessed_pseudogene	0.201559	-0.418396	-0.135863	0.89193	NA
ENSG00000229240	LINC00710	processed_transcript	0	NA	NA	NA	NA
ENSG00000229241	PNPT1P1	processed_pseudogene	0	NA	NA	NA	NA
ENSG00000229242	RP5-1111A8.3	antisense	0	NA	NA	NA	NA
ENSG00000229243	LINC01981	lincRNA	0	NA	NA	NA	NA
ENSG00000229245	RP11-542K23.7	antisense	0.0661501	0.754254	0.244544	0.806809	NA
ENSG00000229246	LINC00377	lincRNA	0.121462	0.838273	0.272829	0.784985	NA
ENSG00000229247	RP11-492M19.3	processed_pseudogene	0	NA	NA	NA	NA
ENSG00000229248	WBP2P1	processed_pseudogene	0	NA	NA	NA	NA
ENSG00000229249	LINC00446	lincRNA	0	NA	NA	NA	NA
ENSG00000229250	USP9YP31	unprocessed_pseudogene	0	NA	NA	NA	NA
ENSG00000229251	HNRNPA1P8	processed_pseudogene	0.180445	-0.781391	-0.254095	0.799422	NA
ENSG00000229254	OR8C1P	unprocessed_pseudogene	0	NA	NA	NA	NA
ENSG00000229255	RP11-407H12.8	lincRNA	0.493602	-0.601573	-0.197637	0.843329	NA
ENSG00000229256	ST13P13	processed_pseudogene	0.124482	-0.15551	-0.0506058	0.95964	NA
ENSG00000229257	RP11-229P13.22	antisense	0	NA	NA	NA	NA
ENSG00000229258	RP11-552D8.1	antisense	0.0874448	-0.408469	-0.13268	0.894446	NA
ENSG00000229259	LRRC37A12P	unprocessed_pseudogene	0	NA	NA	NA	NA
ENSG00000229261	RP11-227H15.4	antisense	0.441416	-0.154069	-0.0531349	0.957624	NA
ENSG00000229262	RP4-726N1.2	antisense	0	NA	NA	NA	NA
ENSG00000229263	AC004691.5	antisense	0	NA	NA	NA	NA
ENSG00000229266	POM121L8P	processed_pseudogene	0.1323	0.799664	0.260425	0.794536	NA
ENSG00000229267	AC072062.1	antisense	0.1736	0.494139	0.161245	0.8719	NA
ENSG00000229268	PES1P2	processed_pseudogene	0.0626765	-0.0575045	-0.018647	0.985123	NA
ENSG00000229269	RP11-298A8.2	lincRNA	0	NA	NA	NA	NA
ENSG00000229271	AC091493.2	lincRNA	0	NA	NA	NA	NA
ENSG00000229272	RP11-498J9.2	antisense	0	NA	NA	NA	NA
ENSG00000229273	RP11-104G3.2	processed_pseudogene	0.661516	0.473	0.161484	0.871712	NA
ENSG00000229274	XXbac-BPG13B8.10	lincRNA	0	NA	NA	NA	NA
ENSG00000229275	LL22NC03-121E8.3	lincRNA	0	NA	NA	NA	NA
ENSG00000229276	REV3L-IT1	sense_intronic	0	NA	NA	NA	NA
ENSG00000229278	RP11-483F11.7	antisense	0.155414	-0.050771	-0.0164665	0.986862	NA
ENSG00000229280	EEF1DP6	processed_pseudogene	0	NA	NA	NA	NA
ENSG00000229281	GPR53P	unprocessed_pseudogene	0	NA	NA	NA	NA
ENSG00000229282	RP1-40E16.2	lincRNA	0	NA	NA	NA	NA
ENSG00000229283	RP5-1125M8.2	antisense	0	NA	NA	NA	NA
ENSG00000229286	LA16c-4G1.4	unprocessed_pseudogene	0	NA	NA	NA	NA
ENSG00000229287	FABP5P4	processed_pseudogene	0	NA	NA	NA	NA
ENSG00000229288	RP11-1E11.2	processed_pseudogene	0	NA	NA	NA	NA
ENSG00000229289	AP000431.2	lincRNA	0	NA	NA	NA	NA
ENSG00000229291	RP4-580N22.2	lincRNA	0	NA	NA	NA	NA
ENSG00000229292	RFPL4AL1	protein_coding	3.77862	0.643155	0.536135	0.591865	NA
ENSG00000229294	RP5-1044H5.1	antisense	0	NA	NA	NA	NA
ENSG00000229297	RP11-540H22.2	lincRNA	0	NA	NA	NA	NA
ENSG00000229298	TUBB8P1	processed_pseudogene	0	NA	NA	NA	NA
ENSG00000229299	RP4-583P15.10	antisense	8.0576	-1.36103	-2.42139	0.0154613	NA
ENSG00000229301	RP5-905H7.8	lincRNA	0	NA	NA	NA	NA
ENSG00000229302	TAF9P2	processed_pseudogene	0	NA	NA	NA	NA
ENSG00000229303	PPIAP25	processed_pseudogene	0	NA	NA	NA	NA
ENSG00000229305	RP11-431K24.2	processed_pseudogene	0	NA	NA	NA	NA
ENSG00000229306	AP001464.4	lincRNA	0	NA	NA	NA	NA
ENSG00000229307	LINC00459	lincRNA	0	NA	NA	NA	NA
ENSG00000229308	AC010084.1	lincRNA	0	NA	NA	NA	NA
ENSG00000229309	RP11-452B18.2	lincRNA	0	NA	NA	NA	NA
ENSG00000229310	RPP40P1	processed_pseudogene	0	NA	NA	NA	NA
ENSG00000229311	RP11-475I24.8	lincRNA	0	NA	NA	NA	NA
ENSG00000229312	RP11-470P21.2	antisense	0	NA	NA	NA	NA
ENSG00000229313	RP3-425P12.5	antisense	0	NA	NA	NA	NA
ENSG00000229315	MCHR2-AS1	antisense	0	NA	NA	NA	NA
ENSG00000229316	HMGB1P45	processed_pseudogene	0	NA	NA	NA	NA
ENSG00000229321	AC008269.2	lincRNA	0	NA	NA	NA	NA
ENSG00000229322	RP5-937E21.1	processed_pseudogene	0	NA	NA	NA	NA
ENSG00000229323	DLEU1-AS1	lincRNA	0.12521	0.344761	0.11181	0.910974	NA
ENSG00000229324	NUTF2P7	processed_pseudogene	0	NA	NA	NA	NA
ENSG00000229325	ACAP2-IT1	sense_intronic	0.156421	0.822837	0.267876	0.788795	NA
ENSG00000229326	AC069154.4	processed_pseudogene	0	NA	NA	NA	NA
ENSG00000229327	RP11-135A24.2	antisense	0	NA	NA	NA	NA
ENSG00000229330	AC006947.1	sense_intronic	0	NA	NA	NA	NA
ENSG00000229331	GK-IT1	sense_intronic	0.250731	0.22933	0.0749647	0.940243	NA
ENSG00000229332	PGBD4P8	processed_pseudogene	0	NA	NA	NA	NA
ENSG00000229334	AC046143.3	antisense	0	NA	NA	NA	NA
ENSG00000229335	DANT1	antisense	0	NA	NA	NA	NA
ENSG00000229336	AP000568.2	processed_pseudogene	0	NA	NA	NA	NA
ENSG00000229337	AC079305.8	antisense	0.667409	-0.622051	-0.27816	0.780889	NA
ENSG00000229338	RP11-92C4.4	processed_pseudogene	0	NA	NA	NA	NA
ENSG00000229339	RP11-193I22.2	processed_pseudogene	0	NA	NA	NA	NA
ENSG00000229343	CDY22P	unprocessed_pseudogene	0	NA	NA	NA	NA
ENSG00000229345	RP11-332M4.1	lincRNA	0	NA	NA	NA	NA
ENSG00000229347	RP11-504E21.1	processed_pseudogene	0	NA	NA	NA	NA
ENSG00000229348	HYI-AS1	3prime_overlapping_ncRNA	0.526623	0.882468	0.287727	0.773555	NA
ENSG00000229349	ACTG1P9	processed_pseudogene	0	NA	NA	NA	NA
ENSG00000229351	KRTAP9-11P	unprocessed_pseudogene	0	NA	NA	NA	NA
ENSG00000229352	AC007563.3	lincRNA	0	NA	NA	NA	NA
ENSG00000229356	LRRC3-AS1	antisense	0.0461453	-0.0487785	-0.0158211	0.987377	NA
ENSG00000229357	CYCSP51	processed_pseudogene	0	NA	NA	NA	NA
ENSG00000229358	DPY19L1P1	unprocessed_pseudogene	1.89614	0.292909	0.263618	0.792074	NA
ENSG00000229359	PIN1P1	transcribed_processed_pseudogene	0	NA	NA	NA	NA
ENSG00000229360	PPP1R2P5	processed_pseudogene	0	NA	NA	NA	NA
ENSG00000229361	UBTFL7	processed_pseudogene	0	NA	NA	NA	NA
ENSG00000229365	RP4-639J15.2	processed_pseudogene	0	NA	NA	NA	NA
ENSG00000229367	HMGN2P19	processed_pseudogene	0	NA	NA	NA	NA
ENSG00000229368	AC090587.4	sense_overlapping	11.6006	0.406746	0.920205	0.357466	NA
ENSG00000229369	RP13-225O21.5	processed_pseudogene	0	NA	NA	NA	NA
ENSG00000229370	AC092635.1	lincRNA	0	NA	NA	NA	NA
ENSG00000229372	SZT2-AS1	antisense	0.125556	-0.438372	-0.142268	0.886868	NA
ENSG00000229373	LINC00452	lincRNA	0	NA	NA	NA	NA
ENSG00000229375	USP24P1	unprocessed_pseudogene	0	NA	NA	NA	NA
ENSG00000229376	CICP3	processed_pseudogene	0	NA	NA	NA	NA
ENSG00000229379	AC006041.1	lincRNA	0	NA	NA	NA	NA
ENSG00000229380	AC147651.5	antisense	0	NA	NA	NA	NA
ENSG00000229382	BX322557.13	lincRNA	0	NA	NA	NA	NA
ENSG00000229384	HMGB1P16	processed_pseudogene	0	NA	NA	NA	NA
ENSG00000229385	AC010975.1	antisense	0	NA	NA	NA	NA
ENSG00000229386	OR8B9P	unprocessed_pseudogene	0.0628798	-0.0654242	-0.0212109	0.983077	NA
ENSG00000229388	LINC01715	lincRNA	0.952905	-1.44458	-0.806192	0.420132	NA
ENSG00000229389	CTD-2022H16.1	transcribed_unprocessed_pseudogene	0	NA	NA	NA	NA
ENSG00000229390	MICD	unprocessed_pseudogene	0	NA	NA	NA	NA
ENSG00000229393	RP3-395M20.3	antisense	0.0961885	-0.404986	-0.131563	0.89533	NA
ENSG00000229395	AC013401.1	lincRNA	0	NA	NA	NA	NA
ENSG00000229398	RP4-620E11.5	processed_pseudogene	0	NA	NA	NA	NA
ENSG00000229399	RP11-378J18.6	processed_pseudogene	0.306123	1.54179	0.502747	0.615142	NA
ENSG00000229400	RP11-3L21.2	antisense	0	NA	NA	NA	NA
ENSG00000229401	MIR5689HG	lincRNA	0	NA	NA	NA	NA
ENSG00000229402	AL162151.4	antisense	0	NA	NA	NA	NA
ENSG00000229403	RP4-718N17.2	lincRNA	0	NA	NA	NA	NA
ENSG00000229404	LINC00858	lincRNA	0.417505	-1.33023	-0.435635	0.663101	NA
ENSG00000229405	AC092580.1	processed_pseudogene	0	NA	NA	NA	NA
ENSG00000229406	OFD1P4Y	unprocessed_pseudogene	0	NA	NA	NA	NA
ENSG00000229407	RP11-12M5.3	antisense	0	NA	NA	NA	NA
ENSG00000229409	RP11-494O16.3	processed_pseudogene	0	NA	NA	NA	NA
ENSG00000229413	RP11-274B21.12	processed_pseudogene	0	NA	NA	NA	NA
ENSG00000229414	KCNQ1-AS1	antisense	0.197031	0.741093	0.240359	0.810052	NA
ENSG00000229415	SFTA3	protein_coding	0	NA	NA	NA	NA
ENSG00000229416	USP9YP8	unprocessed_pseudogene	0	NA	NA	NA	NA
ENSG00000229417	NPM1P25	processed_pseudogene	10.1308	-0.136898	-0.316778	0.751412	NA
ENSG00000229418	RP11-35J23.1	antisense	0.188001	-0.533481	-0.173764	0.862051	NA
ENSG00000229419	RALGAPA1P1	processed_pseudogene	4.2358	-0.68492	-0.875416	0.381347	NA
ENSG00000229421	AC133141.1	processed_pseudogene	0	NA	NA	NA	NA
ENSG00000229422	RP11-262H14.5	processed_pseudogene	5.41792	-1.22364	-1.72539	0.0844564	NA
ENSG00000229423	RPL27AP8	processed_pseudogene	0	NA	NA	NA	NA
ENSG00000229424	AC007349.4	lincRNA	0	NA	NA	NA	NA
ENSG00000229425	AJ006998.2	lincRNA	0.140887	0.347257	0.112681	0.910284	NA
ENSG00000229427	ANKRD26P4	processed_pseudogene	0	NA	NA	NA	NA
ENSG00000229431	RP1-92O14.6	antisense	0.231348	0.0542741	0.0177289	0.985855	NA
ENSG00000229433	LINC02069	lincRNA	0	NA	NA	NA	NA
ENSG00000229434	AC017048.1	lincRNA	0	NA	NA	NA	NA
ENSG00000229435	PIP5K1P2	unprocessed_pseudogene	0	NA	NA	NA	NA
ENSG00000229436	AC073850.6	processed_pseudogene	0	NA	NA	NA	NA
ENSG00000229437	LINC00366	lincRNA	0	NA	NA	NA	NA
ENSG00000229440	RP5-1033K19.2	processed_pseudogene	0	NA	NA	NA	NA
ENSG00000229442	THEMIS3P	unitary_pseudogene	0	NA	NA	NA	NA
ENSG00000229443	LINC00433	lincRNA	0	NA	NA	NA	NA
ENSG00000229444	RP11-184I16.4	antisense	0.0615536	0.728066	0.23622	0.813262	NA
ENSG00000229447	RP11-490K7.4	processed_pseudogene	0.477616	1.45923	0.478941	0.631981	NA
ENSG00000229452	AC005162.4	antisense	0	NA	NA	NA	NA
ENSG00000229453	SPINK8	protein_coding	2.06001	-0.489801	-0.390911	0.695863	NA
ENSG00000229454	RP11-202I11.2	lincRNA	0	NA	NA	NA	NA
ENSG00000229455	RPS10P18	processed_pseudogene	0	NA	NA	NA	NA
ENSG00000229456	RLIMP1	processed_pseudogene	0	NA	NA	NA	NA
ENSG00000229457	LINC01789	lincRNA	0	NA	NA	NA	NA
ENSG00000229458	RP11-202D18.2	antisense	0	NA	NA	NA	NA
ENSG00000229459	AC023669.1	lincRNA	0	NA	NA	NA	NA
ENSG00000229462	AC127383.1	unprocessed_pseudogene	0	NA	NA	NA	NA
ENSG00000229463	LYST-AS1	antisense	0	NA	NA	NA	NA
ENSG00000229465	ACTG1P11	processed_pseudogene	0	NA	NA	NA	NA
ENSG00000229466	RP11-56I23.1	lincRNA	0	NA	NA	NA	NA
ENSG00000229468	RPL39P18	processed_pseudogene	0	NA	NA	NA	NA
ENSG00000229473	RGS17P1	processed_pseudogene	4.00046	0.715482	0.974093	0.33001	NA
ENSG00000229477	FAM90A16P	unprocessed_pseudogene	0	NA	NA	NA	NA
ENSG00000229478	ROBO2P1	processed_pseudogene	0	NA	NA	NA	NA
ENSG00000229483	LINC00362	lincRNA	0	NA	NA	NA	NA
ENSG00000229484	RP5-888M10.2	lincRNA	0.463233	0.526626	0.172032	0.863412	NA
ENSG00000229485	KSR1P1	processed_pseudogene	0	NA	NA	NA	NA
ENSG00000229486	RP4-552O12.1	processed_pseudogene	0	NA	NA	NA	NA
ENSG00000229487	ALG13-AS1	antisense	0	NA	NA	NA	NA
ENSG00000229491	RP11-342D14.1	antisense	0.550651	0.349285	0.114641	0.90873	NA
ENSG00000229492	AC004019.10	processed_pseudogene	0	NA	NA	NA	NA
ENSG00000229494	AC012494.1	lincRNA	0	NA	NA	NA	NA
ENSG00000229495	RP11-173D14.3	lincRNA	0	NA	NA	NA	NA
ENSG00000229497	AC005189.6	processed_pseudogene	0	NA	NA	NA	NA
ENSG00000229498	AC105053.3	antisense	0.123408	0.363886	0.118041	0.906035	NA
ENSG00000229500	RPL17P1	processed_pseudogene	0	NA	NA	NA	NA
ENSG00000229502	RP11-52J3.2	antisense	0	NA	NA	NA	NA
ENSG00000229503	AC092155.1	processed_pseudogene	2.46341	-1.47388	-1.33982	0.180305	NA
ENSG00000229505	RP4-682E18.1	processed_pseudogene	0	NA	NA	NA	NA
ENSG00000229508	PHKG1P4	unprocessed_pseudogene	0	NA	NA	NA	NA
ENSG00000229509	RP11-421E17.4	unprocessed_pseudogene	0	NA	NA	NA	NA
ENSG00000229511	GAS2L1P1	processed_pseudogene	0	NA	NA	NA	NA
ENSG00000229512	AC068580.5	sense_intronic	1.84836	0.338655	0.287211	0.773951	NA
ENSG00000229515	FLT1P1	processed_pseudogene	0.0782103	0.747511	0.2424	0.808471	NA
ENSG00000229518	UBE2V1P3	processed_pseudogene	0	NA	NA	NA	NA
ENSG00000229519	RP11-58A11.2	processed_pseudogene	0	NA	NA	NA	NA
ENSG00000229520	LINC00404	lincRNA	0	NA	NA	NA	NA
ENSG00000229521	MYCBP2-AS2	sense_intronic	0	NA	NA	NA	NA
ENSG00000229522	LINC01523	lincRNA	0	NA	NA	NA	NA
ENSG00000229525	AC053503.4	antisense	0.776372	-0.649797	-0.348206	0.727685	NA
ENSG00000229526	KRT16P4	transcribed_processed_pseudogene	0	NA	NA	NA	NA
ENSG00000229528	RP5-1066H13.4	antisense	0	NA	NA	NA	NA
ENSG00000229530	RP11-62C3.8	processed_pseudogene	0	NA	NA	NA	NA
ENSG00000229531	RP1-102G20.5	antisense	0.123107	0.893532	0.29047	0.771457	NA
ENSG00000229532	AC105443.2	processed_pseudogene	0	NA	NA	NA	NA
ENSG00000229533	AC003986.5	antisense	0.155414	-0.050771	-0.0164665	0.986862	NA
ENSG00000229534	HNRNPA1P53	processed_pseudogene	0.0628798	-0.0654242	-0.0212109	0.983077	NA
ENSG00000229536	AC079776.1	lincRNA	0.125625	0.346749	0.112422	0.910489	NA
ENSG00000229537	LINC01739	lincRNA	0	NA	NA	NA	NA
ENSG00000229539	RP11-119B16.2	antisense	2.44285	-1.50745	-1.32238	0.186042	NA
ENSG00000229541	GAPDHP26	processed_pseudogene	0	NA	NA	NA	NA
ENSG00000229543	RP11-90J7.2	lincRNA	0.52186	-1.0882	-0.395094	0.692774	NA
ENSG00000229544	NKX1-2	protein_coding	0	NA	NA	NA	NA
ENSG00000229546	LINC00428	lincRNA	0	NA	NA	NA	NA
ENSG00000229547	UBE2DNL	transcribed_processed_pseudogene	0	NA	NA	NA	NA
ENSG00000229549	TSPY8	protein_coding	0	NA	NA	NA	NA
ENSG00000229550	AC012445.1	lincRNA	0	NA	NA	NA	NA
ENSG00000229551	GAPDHP17	processed_pseudogene	0	NA	NA	NA	NA
ENSG00000229553	USP9YP17	unprocessed_pseudogene	0	NA	NA	NA	NA
ENSG00000229554	RPL21P24	processed_pseudogene	0	NA	NA	NA	NA
ENSG00000229557	LINC00379	lincRNA	0	NA	NA	NA	NA
ENSG00000229558	SACS-AS1	lincRNA	0.0782103	0.747511	0.2424	0.808471	NA
ENSG00000229559	RP1-153P14.3	transcribed_processed_pseudogene	0	NA	NA	NA	NA
ENSG00000229560	LYARP1	processed_pseudogene	0	NA	NA	NA	NA
ENSG00000229562	ZFYVE9P1	processed_pseudogene	0	NA	NA	NA	NA
ENSG00000229563	LINC01204	lincRNA	0.167059	-0.5229	-0.170373	0.864717	NA
ENSG00000229565	AC108056.1	lincRNA	0	NA	NA	NA	NA
ENSG00000229567	RP4-717I23.2	processed_pseudogene	0	NA	NA	NA	NA
ENSG00000229568	SMC4P1	unprocessed_pseudogene	0	NA	NA	NA	NA
ENSG00000229569	RP11-481G8.2	lincRNA	0	NA	NA	NA	NA
ENSG00000229570	GAPDHP58	processed_pseudogene	0	NA	NA	NA	NA
ENSG00000229571	PRAMEF25	protein_coding	0	NA	NA	NA	NA
ENSG00000229572	EIF4BP4	processed_pseudogene	0	NA	NA	NA	NA
ENSG00000229578	LINC00358	lincRNA	0	NA	NA	NA	NA
ENSG00000229579	USP17L26	protein_coding	0	NA	NA	NA	NA
ENSG00000229582	RP11-423C15.3	processed_transcript	0.054889	-0.0446644	-0.0144884	0.98844	NA
ENSG00000229585	RPL21P44	processed_pseudogene	0.501122	-0.807619	-0.264869	0.791111	NA
ENSG00000229586	TNPO1P3	processed_pseudogene	0	NA	NA	NA	NA
ENSG00000229587	RP11-197P3.5	sense_intronic	0	NA	NA	NA	NA
ENSG00000229588	RP11-479J7.2	lincRNA	0	NA	NA	NA	NA
ENSG00000229589	ACVR2B-AS1	antisense	1.08106	0.398554	0.205483	0.837195	NA
ENSG00000229591	RP5-981O7.2	antisense	1.74652	0.902613	0.749041	0.453833	NA
ENSG00000229593	SUCLA2P3	processed_pseudogene	0	NA	NA	NA	NA
ENSG00000229594	RP11-167P23.4	unprocessed_pseudogene	0	NA	NA	NA	NA
ENSG00000229595	RP5-1097F14.1	processed_pseudogene	0	NA	NA	NA	NA
ENSG00000229596	MYL8P	processed_pseudogene	0	NA	NA	NA	NA
ENSG00000229598	PRDX3P1	processed_pseudogene	0	NA	NA	NA	NA
ENSG00000229599	LINC00411	lincRNA	0	NA	NA	NA	NA
ENSG00000229600	RP11-524K14.1	lincRNA	0	NA	NA	NA	NA
ENSG00000229601	AL590762.10	processed_pseudogene	0	NA	NA	NA	NA
ENSG00000229603	AC004014.3	lincRNA	0	NA	NA	NA	NA
ENSG00000229604	MTATP8P2	processed_pseudogene	0	NA	NA	NA	NA
ENSG00000229605	RPL21P93	processed_pseudogene	13.5987	-0.0749381	-0.189263	0.849886	NA
ENSG00000229606	LINC01718	lincRNA	0	NA	NA	NA	NA
ENSG00000229607	RP5-1125N11.1	lincRNA	0	NA	NA	NA	NA
ENSG00000229608	GOLGA2P4	unprocessed_pseudogene	0	NA	NA	NA	NA
ENSG00000229609	LINC01079	lincRNA	0	NA	NA	NA	NA
ENSG00000229611	RP11-390F4.10	lincRNA	0	NA	NA	NA	NA
ENSG00000229612	SUMO1P2	processed_pseudogene	0	NA	NA	NA	NA
ENSG00000229613	LINC01501	lincRNA	0	NA	NA	NA	NA
ENSG00000229616	RP11-369J21.11	unprocessed_pseudogene	0	NA	NA	NA	NA
ENSG00000229618	AC011288.2	lincRNA	0	NA	NA	NA	NA
ENSG00000229621	LINC01822	lincRNA	0	NA	NA	NA	NA
ENSG00000229622	MTND5P2	processed_pseudogene	0.0782103	0.747511	0.2424	0.808471	NA
ENSG00000229623	METTL21AP1	processed_pseudogene	0.0412995	-0.0388937	-0.0126185	0.989932	NA
ENSG00000229625	RP11-44N12.2	lincRNA	0	NA	NA	NA	NA
ENSG00000229626	PIGCP2	processed_pseudogene	0	NA	NA	NA	NA
ENSG00000229627	BSNDP4	processed_pseudogene	0	NA	NA	NA	NA
ENSG00000229628	AC073115.7	lincRNA	0.933762	-0.720503	-0.366007	0.71436	NA
ENSG00000229629	RP11-302K17.4	processed_pseudogene	0	NA	NA	NA	NA
ENSG00000229630	LINC01264	lincRNA	0	NA	NA	NA	NA
ENSG00000229635	RP4-713B5.2	processed_pseudogene	0	NA	NA	NA	NA
ENSG00000229636	KRT8P21	processed_pseudogene	0	NA	NA	NA	NA
ENSG00000229637	PRAC2	protein_coding	0	NA	NA	NA	NA
ENSG00000229639	LINC01758	lincRNA	0	NA	NA	NA	NA
ENSG00000229641	CYP2C56P	processed_pseudogene	0	NA	NA	NA	NA
ENSG00000229642	AC027119.1	lincRNA	0	NA	NA	NA	NA
ENSG00000229643	LINC00280	lincRNA	0	NA	NA	NA	NA
ENSG00000229646	RP11-330A16.1	lincRNA	0	NA	NA	NA	NA
ENSG00000229647	MYOSLID	lincRNA	9.29714	0.535366	1.08211	0.279206	NA
ENSG00000229648	RPSAP22	processed_pseudogene	0.871505	2.27893	1.01674	0.309276	NA
ENSG00000229649	RP11-107I14.4	lincRNA	0	NA	NA	NA	NA
ENSG00000229652	RP11-435P24.2	processed_pseudogene	0	NA	NA	NA	NA
ENSG00000229654	RP1-60O19.2	lincRNA	0.0703205	0.734738	0.238339	0.811618	NA
ENSG00000229656	RP11-462L8.1	lincRNA	0.897171	-0.583302	-0.289446	0.77224	NA
ENSG00000229657	RP11-494K3.2	processed_pseudogene	0	NA	NA	NA	NA
ENSG00000229658	PABPC1P9	unprocessed_pseudogene	0	NA	NA	NA	NA
ENSG00000229659	RPL26P6	processed_pseudogene	1.11368	1.34391	0.749841	0.453351	NA
ENSG00000229660	RP5-1142J19.1	lincRNA	0	NA	NA	NA	NA
ENSG00000229661	BUD31P2	processed_pseudogene	0	NA	NA	NA	NA
ENSG00000229662	RP11-552E4.5	processed_pseudogene	0	NA	NA	NA	NA
ENSG00000229663	AL672296.1	processed_pseudogene	0.0782103	0.747511	0.2424	0.808471	NA
ENSG00000229664	RP11-536K7.5	antisense	0	NA	NA	NA	NA
ENSG00000229665	PRR20C	protein_coding	0	NA	NA	NA	NA
ENSG00000229666	MAST4-AS1	antisense	4.17954	0.407886	0.524899	0.599653	NA
ENSG00000229667	UBE2V1P9	processed_pseudogene	0	NA	NA	NA	NA
ENSG00000229668	RP11-317F20.2	processed_pseudogene	0	NA	NA	NA	NA
ENSG00000229670	PKP4P1	unprocessed_pseudogene	0	NA	NA	NA	NA
ENSG00000229671	LINC01150	lincRNA	1.77442	0.549672	0.463798	0.642792	NA
ENSG00000229672	RP11-184A2.3	antisense	0	NA	NA	NA	NA
ENSG00000229673	LL22NC01-116C6.1	antisense	0	NA	NA	NA	NA
ENSG00000229674	AL121578.7	processed_pseudogene	0.1323	0.799664	0.260425	0.794536	NA
ENSG00000229676	ZNF492	protein_coding	5.34471	-0.18499	-0.245311	0.806215	NA
ENSG00000229677	RP11-383F6.1	processed_pseudogene	0.666302	-1.39919	-0.491143	0.623326	NA
ENSG00000229679	AC007327.5	antisense	0	NA	NA	NA	NA
ENSG00000229682	AC114755.5	processed_pseudogene	0	NA	NA	NA	NA
ENSG00000229686	SNORD56	snoRNA	0	NA	NA	NA	NA
ENSG00000229687	RP4-654H19.2	processed_pseudogene	0	NA	NA	NA	NA
ENSG00000229688	ISPD-AS1	antisense	0	NA	NA	NA	NA
ENSG00000229689	AC009237.8	transcribed_unprocessed_pseudogene	0.476818	-0.531611	-0.213848	0.830665	NA
ENSG00000229690	MTCO2P1	processed_pseudogene	0	NA	NA	NA	NA
ENSG00000229692	SOS1-IT1	sense_intronic	6.141	1.07481	1.49778	0.134191	NA
ENSG00000229693	RP11-25C15.1	processed_pseudogene	0	NA	NA	NA	NA
ENSG00000229694	LINC00484	lincRNA	0	NA	NA	NA	NA
ENSG00000229695	AC011242.5	processed_pseudogene	0.112295	0.306804	0.0995664	0.920689	NA
ENSG00000229696	KARSP1	processed_pseudogene	0	NA	NA	NA	NA
ENSG00000229697	RP11-374M1.3	lincRNA	0	NA	NA	NA	NA
ENSG00000229699	RP1-140J1.1	lincRNA	0	NA	NA	NA	NA
ENSG00000229700	RP1-130G2.1	processed_pseudogene	0.777136	-0.950213	-0.492956	0.622044	NA
ENSG00000229701	MTND2P20	processed_pseudogene	0	NA	NA	NA	NA
ENSG00000229703	XX-CR54.1	transcribed_unitary_pseudogene	0.25835	0.116788	0.0381398	0.969576	NA
ENSG00000229704	EIF2S2P2	processed_pseudogene	0	NA	NA	NA	NA
ENSG00000229707	SKP1P3	processed_pseudogene	0.155414	-0.050771	-0.0164665	0.986862	NA
ENSG00000229708	MARK2P12	processed_pseudogene	0	NA	NA	NA	NA
ENSG00000229709	USP9YP36	unprocessed_pseudogene	0	NA	NA	NA	NA
ENSG00000229711	RP11-449O16.2	sense_intronic	0	NA	NA	NA	NA
ENSG00000229713	RP1-43O17.1	unprocessed_pseudogene	0	NA	NA	NA	NA
ENSG00000229715	EEF1DP3	transcribed_unprocessed_pseudogene	2.82785	0.828261	0.896354	0.370064	NA
ENSG00000229716	RPL23AP19	processed_pseudogene	0	NA	NA	NA	NA
ENSG00000229717	RP11-556N4.1	antisense	0	NA	NA	NA	NA
ENSG00000229719	MIR194-2HG	lincRNA	5.9793	1.16806	1.41762	0.156301	NA
ENSG00000229720	RP3-495K2.2	lincRNA	0	NA	NA	NA	NA
ENSG00000229721	RP11-252I14.1	processed_pseudogene	0	NA	NA	NA	NA
ENSG00000229722	RP11-557H15.5	lincRNA	0	NA	NA	NA	NA
ENSG00000229723	LINC01054	antisense	0.0607312	0.743111	0.241	0.809555	NA
ENSG00000229724	OR2AQ1P	unprocessed_pseudogene	0	NA	NA	NA	NA
ENSG00000229725	AC007322.1	unprocessed_pseudogene	0	NA	NA	NA	NA
ENSG00000229727	AC013460.1	processed_transcript	1.63826	1.29836	0.971999	0.331051	NA
ENSG00000229728	RP11-314N13.3	antisense	0.893605	0.456222	0.228611	0.819171	NA
ENSG00000229730	AC013268.4	processed_pseudogene	0	NA	NA	NA	NA
ENSG00000229731	RP11-501H19.2	processed_pseudogene	0	NA	NA	NA	NA
ENSG00000229732	AC019349.5	antisense	0.0782103	0.747511	0.2424	0.808471	NA
ENSG00000229733	RP5-1189B24.1	processed_pseudogene	0	NA	NA	NA	NA
ENSG00000229735	FTLP16	processed_pseudogene	0	NA	NA	NA	NA
ENSG00000229738	AC010240.3	processed_pseudogene	0	NA	NA	NA	NA
ENSG00000229739	RP11-295K2.3	antisense	1.16264	-0.668717	-0.287369	0.773829	NA
ENSG00000229740	U91324.1	lincRNA	0	NA	NA	NA	NA
ENSG00000229742	RP11-365O16.5	processed_pseudogene	0	NA	NA	NA	NA
ENSG00000229743	LINC01159	processed_transcript	0.197031	0.741093	0.240359	0.810052	NA
ENSG00000229744	AC011998.2	processed_pseudogene	0	NA	NA	NA	NA
ENSG00000229745	BPY2DP	unprocessed_pseudogene	0	NA	NA	NA	NA
ENSG00000229747	RP11-567B20.2	processed_pseudogene	0	NA	NA	NA	NA
ENSG00000229749	COTL1P1	processed_pseudogene	0	NA	NA	NA	NA
ENSG00000229750	AC096649.2	antisense	0.297301	-1.36517	-0.446347	0.655346	NA
ENSG00000229751	RP11-142M10.2	antisense	0	NA	NA	NA	NA
ENSG00000229752	RPL7P10	processed_pseudogene	0	NA	NA	NA	NA
ENSG00000229753	RPS27AP15	processed_pseudogene	0	NA	NA	NA	NA
ENSG00000229755	RP5-827L5.2	lincRNA	0	NA	NA	NA	NA
ENSG00000229756	RPL31P20	processed_pseudogene	0	NA	NA	NA	NA
ENSG00000229757	RP4-738P11.4	processed_pseudogene	0	NA	NA	NA	NA
ENSG00000229758	DYNLT3P2	processed_pseudogene	0	NA	NA	NA	NA
ENSG00000229759	MRPS18AP1	processed_pseudogene	0	NA	NA	NA	NA
ENSG00000229760	MTCO1P52	processed_pseudogene	0	NA	NA	NA	NA
ENSG00000229761	RPS20P1	processed_pseudogene	0	NA	NA	NA	NA
ENSG00000229762	RP11-419M24.1	processed_pseudogene	0	NA	NA	NA	NA
ENSG00000229765	RP11-339A7.1	processed_pseudogene	0	NA	NA	NA	NA
ENSG00000229766	RP5-971N18.3	antisense	0.599053	-0.532328	-0.17748	0.859131	NA
ENSG00000229769	TRBV10-2	TR_V_gene	9.99471	-0.885833	-1.80115	0.0716798	NA
ENSG00000229770	CTA-796E4.4	antisense	0	NA	NA	NA	NA
ENSG00000229771	RP4-644L1.2	lincRNA	0.477198	-0.155156	-0.0546981	0.956379	NA
ENSG00000229774	AC018866.1	lincRNA	0	NA	NA	NA	NA
ENSG00000229775	RP11-298H24.1	lincRNA	0	NA	NA	NA	NA
ENSG00000229776	C4B-AS1	antisense	0	NA	NA	NA	NA
ENSG00000229779	AC016751.2	lincRNA	0	NA	NA	NA	NA
ENSG00000229780	UBE2Q1-AS1	antisense	0	NA	NA	NA	NA
ENSG00000229781	AC013444.1	processed_pseudogene	0	NA	NA	NA	NA
ENSG00000229782	AC118754.4	antisense	0	NA	NA	NA	NA
ENSG00000229785	SLC25A38P1	processed_pseudogene	0.262103	1.45701	0.474662	0.635028	NA
ENSG00000229786	SNRPFP2	processed_pseudogene	0	NA	NA	NA	NA
ENSG00000229788	LINC00388	lincRNA	0	NA	NA	NA	NA
ENSG00000229791	RP11-385E5.5	lincRNA	0	NA	NA	NA	NA
ENSG00000229792	LINC00399	lincRNA	0	NA	NA	NA	NA
ENSG00000229794	MTCYBP32	processed_pseudogene	0	NA	NA	NA	NA
ENSG00000229795	RPS21P1	processed_pseudogene	0.133099	0.346812	0.112968	0.910056	NA
ENSG00000229797	AC140481.8	antisense	0	NA	NA	NA	NA
ENSG00000229798	KRT18P26	processed_pseudogene	0.155414	-0.050771	-0.0164665	0.986862	NA
ENSG00000229800	ATP8A2P2	processed_pseudogene	0	NA	NA	NA	NA
ENSG00000229805	LINC01813	lincRNA	0	NA	NA	NA	NA
ENSG00000229806	RPS15P5	processed_pseudogene	0.647152	0.0294233	0.013143	0.989514	NA
ENSG00000229814	RPL35AP21	processed_pseudogene	0	NA	NA	NA	NA
ENSG00000229815	CCNB1IP1P1	processed_pseudogene	0	NA	NA	NA	NA
ENSG00000229816	DDX50P1	processed_pseudogene	1.40645	0.594421	0.466454	0.640891	NA
ENSG00000229817	RP11-78H18.2	processed_pseudogene	0.197031	0.741093	0.240359	0.810052	NA
ENSG00000229820	RP1-308E4.1	processed_pseudogene	0	NA	NA	NA	NA
ENSG00000229821	RP11-567E21.3	antisense	0	NA	NA	NA	NA
ENSG00000229822	RP5-1174J21.2	processed_pseudogene	0	NA	NA	NA	NA
ENSG00000229824	RPL12P34	processed_pseudogene	0	NA	NA	NA	NA
ENSG00000229826	RP11-552J9.14	processed_pseudogene	0	NA	NA	NA	NA
ENSG00000229827	AC093899.3	processed_pseudogene	0	NA	NA	NA	NA
ENSG00000229828	PDE4DIPP1	unprocessed_pseudogene	0	NA	NA	NA	NA
ENSG00000229829	DUTP4	processed_pseudogene	0	NA	NA	NA	NA
ENSG00000229830	RP11-341A22.1	processed_pseudogene	0	NA	NA	NA	NA
ENSG00000229831	AC108039.3	processed_pseudogene	0	NA	NA	NA	NA
ENSG00000229832	RP11-384C4.2	sense_intronic	0.267351	1.1049	0.358832	0.719721	NA
ENSG00000229834	RP11-48L13.1	processed_pseudogene	0	NA	NA	NA	NA
ENSG00000229835	KHSRPP1	processed_pseudogene	0.498017	0.853867	0.280349	0.779209	NA
ENSG00000229836	XXbac-BPG248L24.10	unprocessed_pseudogene	0	NA	NA	NA	NA
ENSG00000229839	AC018462.2	antisense	0.0628798	-0.0654242	-0.0212109	0.983077	NA
ENSG00000229840	ISCA1P2	processed_pseudogene	0	NA	NA	NA	NA
ENSG00000229842	MTATP6P13	unprocessed_pseudogene	0	NA	NA	NA	NA
ENSG00000229846	RP11-141A19.1	antisense	0	NA	NA	NA	NA
ENSG00000229847	EMX2OS	antisense	0	NA	NA	NA	NA
ENSG00000229848	RP13-766D20.2	antisense	1.51179	-2.96525	-1.73033	0.0835707	NA
ENSG00000229849	PYHIN5P	unprocessed_pseudogene	0	NA	NA	NA	NA
ENSG00000229851	ARSD-AS1	antisense	0.141721	0.345341	0.112489	0.910435	NA
ENSG00000229853	RP5-1049G16.4	processed_pseudogene	0.0628798	-0.0654242	-0.0212109	0.983077	NA
ENSG00000229854	RP11-524G24.2	antisense	0	NA	NA	NA	NA
ENSG00000229855	CTC-546K23.1	lincRNA	0	NA	NA	NA	NA
ENSG00000229857	RP11-159H20.3	processed_pseudogene	0	NA	NA	NA	NA
ENSG00000229858	AC016831.5	processed_pseudogene	0	NA	NA	NA	NA
ENSG00000229862	RP11-505P4.7	antisense	0.655912	-0.875543	-0.43686	0.662213	NA
ENSG00000229863	RP11-157F20.1	processed_pseudogene	0.0615536	0.728066	0.23622	0.813262	NA
ENSG00000229865	RPL31P54	processed_pseudogene	0	NA	NA	NA	NA
ENSG00000229867	STEAP3-AS1	antisense	0.304922	-0.798574	-0.261008	0.794087	NA
ENSG00000229869	RP11-363N22.2	antisense	0	NA	NA	NA	NA
ENSG00000229870	RPL21P89	processed_pseudogene	0	NA	NA	NA	NA
ENSG00000229871	RPSAP20	processed_pseudogene	0	NA	NA	NA	NA
ENSG00000229873	OGFR-AS1	antisense	0.850235	1.13818	0.565488	0.571742	NA
ENSG00000229875	EIF1P1	processed_pseudogene	0	NA	NA	NA	NA
ENSG00000229876	CASC20	lincRNA	0	NA	NA	NA	NA
ENSG00000229877	PAICSP5	processed_pseudogene	0	NA	NA	NA	NA
ENSG00000229878	RP11-479G22.7	processed_pseudogene	0	NA	NA	NA	NA
ENSG00000229880	IMMTP1	processed_pseudogene	0.062241	-0.0503824	-0.0163406	0.986963	NA
ENSG00000229881	RP11-321E8.4	lincRNA	0	NA	NA	NA	NA
ENSG00000229882	RP13-30A9.2	antisense	0	NA	NA	NA	NA
ENSG00000229885	RP13-77O11.12	processed_pseudogene	0	NA	NA	NA	NA
ENSG00000229886	RP5-1132H15.3	processed_pseudogene	0	NA	NA	NA	NA
ENSG00000229887	HNRNPA1P6	transcribed_unprocessed_pseudogene	0	NA	NA	NA	NA
ENSG00000229890	ACTP1	processed_pseudogene	0	NA	NA	NA	NA
ENSG00000229891	LINC01315	lincRNA	1.86101	-0.452931	-0.407327	0.683768	NA
ENSG00000229892	RP4-730D4.1	processed_pseudogene	0	NA	NA	NA	NA
ENSG00000229893	AC004549.6	antisense	0.202882	0.408596	0.133057	0.894148	NA
ENSG00000229894	GK3P	protein_coding	0.408878	-1.07593	-0.368247	0.712689	NA
ENSG00000229896	RP11-456H18.2	lincRNA	0.12576	-0.103325	-0.0336524	0.973154	NA
ENSG00000229897	SEPT7P7	processed_pseudogene	1.02098	0.889919	0.47296	0.636242	NA
ENSG00000229899	AC084290.2	processed_pseudogene	0.0628798	-0.0654242	-0.0212109	0.983077	NA
ENSG00000229900	HSPD1P21	processed_pseudogene	0	NA	NA	NA	NA
ENSG00000229901	RP11-399E6.4	antisense	0	NA	NA	NA	NA
ENSG00000229905	RP11-206L10.4	antisense	0	NA	NA	NA	NA
ENSG00000229906	SNRPGP11	processed_pseudogene	0	NA	NA	NA	NA
ENSG00000229907	DEFB108P1	unprocessed_pseudogene	0	NA	NA	NA	NA
ENSG00000229909	TRIM60P16	processed_pseudogene	0	NA	NA	NA	NA
ENSG00000229910	HNRNPA1P18	processed_pseudogene	0	NA	NA	NA	NA
ENSG00000229911	RP4-630J13.1	processed_pseudogene	0	NA	NA	NA	NA
ENSG00000229912	AC128709.4	lincRNA	0.31042	0.430763	0.140745	0.888072	NA
ENSG00000229913	RP11-378I13.1	antisense	0	NA	NA	NA	NA
ENSG00000229914	RP11-404O13.4	processed_pseudogene	0.390799	-0.664429	-0.217733	0.827637	NA
ENSG00000229915	AC016999.2	antisense	0.301976	0.490327	0.160011	0.872873	NA
ENSG00000229917	RPL7P46	processed_pseudogene	0	NA	NA	NA	NA
ENSG00000229918	DOCK9-AS1	antisense	0	NA	NA	NA	NA
ENSG00000229919	ELOCP3	processed_pseudogene	0	NA	NA	NA	NA
ENSG00000229920	RPS4XP5	transcribed_processed_pseudogene	0.0412995	-0.0388937	-0.0126185	0.989932	NA
ENSG00000229921	KIF25-AS1	lincRNA	1.64887	1.36203	0.846913	0.397044	NA
ENSG00000229922	RP11-240M16.1	lincRNA	0	NA	NA	NA	NA
ENSG00000229923	RP11-102N11.1	lincRNA	0	NA	NA	NA	NA
ENSG00000229924	FAM90A26	protein_coding	0.0626765	-0.0575045	-0.018647	0.985123	NA
ENSG00000229925	AP001043.1	lincRNA	0	NA	NA	NA	NA
ENSG00000229926	RP11-424E7.3	unprocessed_pseudogene	0.0626765	-0.0575045	-0.018647	0.985123	NA
ENSG00000229927	RHEBP1	processed_pseudogene	4.16221	1.08791	0.964708	0.334691	NA
ENSG00000229928	LINC00400	lincRNA	0	NA	NA	NA	NA
ENSG00000229930	RP11-504P24.5	unprocessed_pseudogene	0	NA	NA	NA	NA
ENSG00000229931	RP1-151F17.1	antisense	7.8258	0.412873	0.816004	0.414498	NA
ENSG00000229935	MTCYBP9	processed_pseudogene	0	NA	NA	NA	NA
ENSG00000229937	PRPS1L1	protein_coding	0.062241	-0.0503824	-0.0163406	0.986963	NA
ENSG00000229938	MYO16-AS2	antisense	0	NA	NA	NA	NA
ENSG00000229939	RP11-111F16.2	processed_pseudogene	0.367846	0.186111	0.0610312	0.951334	NA
ENSG00000229940	TSPY22P	unprocessed_pseudogene	0	NA	NA	NA	NA
ENSG00000229941	AC012499.1	antisense	0.325602	1.23504	0.403647	0.686472	NA
ENSG00000229943	RP11-93N20.1	lincRNA	0	NA	NA	NA	NA
ENSG00000229944	EIF4EP2	processed_pseudogene	6.46927	-0.0344306	-0.0605472	0.95172	NA
ENSG00000229946	B3GNT2P1	processed_pseudogene	0.155414	-0.050771	-0.0164665	0.986862	NA
ENSG00000229947	RP13-766D20.1	unitary_pseudogene	0	NA	NA	NA	NA
ENSG00000229948	B3GALNT1P1	processed_pseudogene	0	NA	NA	NA	NA
ENSG00000229949	AC005094.2	processed_pseudogene	0	NA	NA	NA	NA
ENSG00000229950	TFAP2A-AS1	antisense	0.14236	0.391656	0.127111	0.898853	NA
ENSG00000229951	FLJ31356	antisense	2.30625	0.350386	0.318175	0.750352	NA
ENSG00000229953	RP11-284F21.7	antisense	0.756945	-0.945607	-0.454744	0.649293	NA
ENSG00000229954	MTND2P2	processed_pseudogene	0	NA	NA	NA	NA
ENSG00000229955	RP1-5O6.4	sense_intronic	0.12576	-0.103325	-0.0336524	0.973154	NA
ENSG00000229956	ZRANB2-AS2	processed_transcript	0.966246	-1.20907	-0.668283	0.503953	NA
ENSG00000229957	RP5-998H6.2	lincRNA	0	NA	NA	NA	NA
ENSG00000229960	RP11-278H7.4	lincRNA	0	NA	NA	NA	NA
ENSG00000229962	AP000221.1	lincRNA	0	NA	NA	NA	NA
ENSG00000229964	RP11-135A1.3	lincRNA	0	NA	NA	NA	NA
ENSG00000229965	RP11-118H4.1	processed_pseudogene	0	NA	NA	NA	NA
ENSG00000229967	RP11-366F6.2	antisense	0	NA	NA	NA	NA
ENSG00000229968	RP3-393P12.1	processed_pseudogene	0	NA	NA	NA	NA
ENSG00000229969	RP11-96C23.10	antisense	0.155414	-0.050771	-0.0164665	0.986862	NA
ENSG00000229970	AC007128.1	antisense	0	NA	NA	NA	NA
ENSG00000229971	RP5-1119A7.10	antisense	0	NA	NA	NA	NA
ENSG00000229972	IQCF3	protein_coding	0	NA	NA	NA	NA
ENSG00000229975	LIPT1P1	processed_pseudogene	0	NA	NA	NA	NA
ENSG00000229976	RP5-1031J8.1	lincRNA	0	NA	NA	NA	NA
ENSG00000229977	AC073264.10	processed_pseudogene	0	NA	NA	NA	NA
ENSG00000229978	PRAMEF36P	transcribed_unprocessed_pseudogene	0.197031	0.741093	0.240359	0.810052	NA
ENSG00000229979	U82670.9	processed_pseudogene	0	NA	NA	NA	NA
ENSG00000229981	LINC01435	lincRNA	0	NA	NA	NA	NA
ENSG00000229982	GTF3AP6	processed_pseudogene	0	NA	NA	NA	NA
ENSG00000229983	RP11-15I11.2	lincRNA	0	NA	NA	NA	NA
ENSG00000229985	RP11-40H20.5	processed_pseudogene	0	NA	NA	NA	NA
ENSG00000229986	AP001042.1	lincRNA	0	NA	NA	NA	NA
ENSG00000229988	HBBP1	transcribed_unprocessed_pseudogene	0.276682	1.8029	0.587766	0.55669	NA
ENSG00000229989	MIR181A1HG	lincRNA	0.285165	-0.24644	-0.0806229	0.935742	NA
ENSG00000229990	RP11-574K11.8	antisense	0	NA	NA	NA	NA
ENSG00000229991	AKR1B1P1	processed_pseudogene	0	NA	NA	NA	NA
ENSG00000229992	HMGB3P9	processed_pseudogene	0.0607312	0.743111	0.241	0.809555	NA
ENSG00000229994	RPL5P4	processed_pseudogene	0.455615	1.25973	0.41005	0.681769	NA
ENSG00000229996	AC093585.6	antisense	0.0661501	0.754254	0.244544	0.806809	NA
ENSG00000229999	RP5-1042K10.10	antisense	0	NA	NA	NA	NA
ENSG00000230000	RP5-905H7.11	processed_transcript	0.155414	-0.050771	-0.0164665	0.986862	NA
ENSG00000230001	RP11-70J12.1	sense_intronic	0	NA	NA	NA	NA
ENSG00000230002	ALMS1-IT1	sense_intronic	3.28294	-0.13803	-0.152605	0.878709	NA
ENSG00000230003	RP11-217F16.1	processed_pseudogene	0	NA	NA	NA	NA
ENSG00000230005	SNAP47-AS1	antisense	0.158865	-0.762623	-0.248147	0.804021	NA
ENSG00000230009	MTCO2P3	processed_pseudogene	0	NA	NA	NA	NA
ENSG00000230010	RP4-568F9.6	lincRNA	0	NA	NA	NA	NA
ENSG00000230011	CTSLP4	unprocessed_pseudogene	0	NA	NA	NA	NA
ENSG00000230013	RP11-217B7.3	lincRNA	0.321513	0.308618	0.100529	0.919924	NA
ENSG00000230014	LINC00709	lincRNA	0	NA	NA	NA	NA
ENSG00000230015	RP11-80B9.4	lincRNA	0	NA	NA	NA	NA
ENSG00000230018	RP11-481H12.1	processed_pseudogene	0	NA	NA	NA	NA
ENSG00000230019	YWHAQP9	processed_pseudogene	0	NA	NA	NA	NA
ENSG00000230020	NHS-AS1	antisense	0	NA	NA	NA	NA
ENSG00000230022	FNTAP2	processed_pseudogene	0	NA	NA	NA	NA
ENSG00000230023	RP11-10N16.2	lincRNA	0	NA	NA	NA	NA
ENSG00000230025	AC007967.4	unprocessed_pseudogene	0	NA	NA	NA	NA
ENSG00000230026	RP11-382D8.5	processed_pseudogene	0	NA	NA	NA	NA
ENSG00000230027	RP11-550H2.2	lincRNA	0	NA	NA	NA	NA
ENSG00000230029	CDY11P	unprocessed_pseudogene	0	NA	NA	NA	NA
ENSG00000230030	RP11-505C13.1	lincRNA	0	NA	NA	NA	NA
ENSG00000230031	POTEB2	protein_coding	0	NA	NA	NA	NA
ENSG00000230033	RP5-1121A15.3	lincRNA	0	NA	NA	NA	NA
ENSG00000230035	RP11-174G17	antisense	0	NA	NA	NA	NA
ENSG00000230037	UBBP1	processed_pseudogene	0.0782103	0.747511	0.2424	0.808471	NA
ENSG00000230039	RP11-314A15.2	processed_pseudogene	0	NA	NA	NA	NA
ENSG00000230040	LINC00364	lincRNA	0	NA	NA	NA	NA
ENSG00000230042	AK3P3	processed_pseudogene	2.30571	0.172825	0.184737	0.853435	NA
ENSG00000230044	AC110754.3	processed_pseudogene	0	NA	NA	NA	NA
ENSG00000230045	FAM90A15P	unprocessed_pseudogene	0	NA	NA	NA	NA
ENSG00000230046	BIRC6-AS1	antisense	0	NA	NA	NA	NA
ENSG00000230047	AC017104.4	processed_pseudogene	0	NA	NA	NA	NA
ENSG00000230051	CTA-929C8.8	lincRNA	0	NA	NA	NA	NA
ENSG00000230052	MTND3P2	unprocessed_pseudogene	0	NA	NA	NA	NA
ENSG00000230053	RP11-76N22.1	processed_pseudogene	0	NA	NA	NA	NA
ENSG00000230054	RP11-402G3.5	protein_coding	0	NA	NA	NA	NA
ENSG00000230056	DDX6P1	processed_pseudogene	0	NA	NA	NA	NA
ENSG00000230061	TRPM2-AS	antisense	0.461232	-0.0469992	-0.0153693	0.987738	NA
ENSG00000230062	ANKRD66	protein_coding	0	NA	NA	NA	NA
ENSG00000230063	RP11-384C4.6	sense_intronic	0	NA	NA	NA	NA
ENSG00000230064	RP11-244N20.7	processed_pseudogene	0	NA	NA	NA	NA
ENSG00000230065	AC010974.3	antisense	0	NA	NA	NA	NA
ENSG00000230066	FAM197Y3	transcribed_unprocessed_pseudogene	0	NA	NA	NA	NA
ENSG00000230067	HSPD1P6	transcribed_processed_pseudogene	0.326502	-0.757998	-0.248105	0.804053	NA
ENSG00000230068	CDC42-IT1	sense_intronic	0.054889	-0.0446644	-0.0144884	0.98844	NA
ENSG00000230071	RPL4P6	processed_pseudogene	10.2793	0.663252	1.36373	0.172651	NA
ENSG00000230073	AC009947.2	unprocessed_pseudogene	0	NA	NA	NA	NA
ENSG00000230074	RP11-195F19.9	antisense	5.35052	0.431734	0.691014	0.489557	NA
ENSG00000230076	RPL10P6	processed_pseudogene	0.564346	-0.144611	-0.0542816	0.956711	NA
ENSG00000230077	MTAPP2	processed_pseudogene	0	NA	NA	NA	NA
ENSG00000230079	STK24P1	processed_pseudogene	0.156421	0.822837	0.267876	0.788795	NA
ENSG00000230080	AC139143.2	processed_pseudogene	0	NA	NA	NA	NA
ENSG00000230081	HSPE1P28	processed_pseudogene	0	NA	NA	NA	NA
ENSG00000230082	PRRT3-AS1	antisense	1.15228	-0.738103	-0.510746	0.609529	NA
ENSG00000230083	AC009237.13	processed_pseudogene	0	NA	NA	NA	NA
ENSG00000230084	RP4-613B23.1	antisense	3.59669	-0.537295	-0.726109	0.467772	NA
ENSG00000230086	VN1R96P	unitary_pseudogene	0	NA	NA	NA	NA
ENSG00000230087	AC104389.31	processed_pseudogene	0	NA	NA	NA	NA
ENSG00000230088	KRT16P5	processed_pseudogene	0	NA	NA	NA	NA
ENSG00000230090	AC108025.2	processed_transcript	0.121462	0.838273	0.272829	0.784985	NA
ENSG00000230091	TMEM254-AS1	antisense	10.1781	-1.11898	-1.83171	0.0669941	NA
ENSG00000230092	RP11-206L10.8	transcribed_unprocessed_pseudogene	8.23862	-0.296281	-0.570562	0.568296	NA
ENSG00000230096	RP11-34C15.2	lincRNA	0	NA	NA	NA	NA
ENSG00000230097	ME2P1	processed_pseudogene	0	NA	NA	NA	NA
ENSG00000230098	TCERG1L-AS1	antisense	0	NA	NA	NA	NA
ENSG00000230100	RP11-344N17.8	lincRNA	0	NA	NA	NA	NA
ENSG00000230101	TUBB3P2	processed_pseudogene	0	NA	NA	NA	NA
ENSG00000230102	LINC02028	processed_transcript	0	NA	NA	NA	NA
ENSG00000230104	AC018712.2	processed_pseudogene	0.0461453	-0.0487785	-0.0158211	0.987377	NA
ENSG00000230105	RP11-431N15.2	lincRNA	0.886784	-1.29378	-0.585033	0.558526	NA
ENSG00000230106	SNRPCP15	processed_pseudogene	0	NA	NA	NA	NA
ENSG00000230107	CTA-126B4.7	lincRNA	0.864052	0.480687	0.288331	0.773094	NA
ENSG00000230109	RP11-275N1.1	lincRNA	0	NA	NA	NA	NA
ENSG00000230111	AC115283.1	processed_pseudogene	0	NA	NA	NA	NA
ENSG00000230112	RP11-56H7.2	processed_pseudogene	0	NA	NA	NA	NA
ENSG00000230113	AC091177.1	antisense	0	NA	NA	NA	NA
ENSG00000230114	RP11-141A19.2	antisense	0	NA	NA	NA	NA
ENSG00000230115	TPRG1-AS2	antisense	0	NA	NA	NA	NA
ENSG00000230116	RP11-163G10.2	processed_pseudogene	0	NA	NA	NA	NA
ENSG00000230118	AC092569.2	processed_pseudogene	0	NA	NA	NA	NA
ENSG00000230119	AC123900.2	processed_pseudogene	0	NA	NA	NA	NA
ENSG00000230120	RP1-90G24.8	lincRNA	0	NA	NA	NA	NA
ENSG00000230121	RP11-385N23.1	antisense	0	NA	NA	NA	NA
ENSG00000230122	ECEL1P3	unprocessed_pseudogene	0	NA	NA	NA	NA
ENSG00000230123	DLEC1P1	unprocessed_pseudogene	0	NA	NA	NA	NA
ENSG00000230125	EEF1A1P39	processed_pseudogene	0	NA	NA	NA	NA
ENSG00000230126	FGF12-AS2	antisense	0	NA	NA	NA	NA
ENSG00000230130	MTND2P39	processed_pseudogene	0	NA	NA	NA	NA
ENSG00000230131	RP11-282I1.1	lincRNA	0.17489	-0.755865	-0.246274	0.80547	NA
ENSG00000230132	RP5-1193P9.2	processed_pseudogene	0	NA	NA	NA	NA
ENSG00000230133	LINC01721	lincRNA	0	NA	NA	NA	NA
ENSG00000230137	RP4-539M6.18	processed_pseudogene	0	NA	NA	NA	NA
ENSG00000230140	AC016738.3	antisense	0.158959	0.844075	0.274688	0.783556	NA
ENSG00000230142	LINC01075	lincRNA	0	NA	NA	NA	NA
ENSG00000230146	SEPHS1P4	processed_pseudogene	0.163711	-0.769295	-0.250257	0.802389	NA
ENSG00000230147	RP11-305L7.5	processed_pseudogene	0	NA	NA	NA	NA
ENSG00000230148	HOXB-AS1	antisense	12.3549	-0.326136	-0.711044	0.477057	NA
ENSG00000230149	RP3-508I15.19	antisense	10.0432	1.35445	2.35733	0.0184069	NA
ENSG00000230153	AF003626.1	lincRNA	0	NA	NA	NA	NA
ENSG00000230154	AC018463.4	processed_pseudogene	0.054889	-0.0446644	-0.0144884	0.98844	NA
ENSG00000230156	LINC00443	lincRNA	0	NA	NA	NA	NA
ENSG00000230157	ATP5G1P1	processed_pseudogene	0	NA	NA	NA	NA
ENSG00000230158	MTND1P28	unprocessed_pseudogene	0	NA	NA	NA	NA
ENSG00000230159	RP11-232D9.3	lincRNA	0	NA	NA	NA	NA
ENSG00000230160	AC004854.5	processed_pseudogene	0	NA	NA	NA	NA
ENSG00000230161	RP11-62L10.1	processed_pseudogene	0	NA	NA	NA	NA
ENSG00000230162	CT45A11P	unprocessed_pseudogene	0.481339	0.35492	0.128688	0.897605	NA
ENSG00000230163	RP5-997D16.2	antisense	0	NA	NA	NA	NA
ENSG00000230164	MAS1LP1	unprocessed_pseudogene	0	NA	NA	NA	NA
ENSG00000230165	AURKAPS2	processed_pseudogene	0	NA	NA	NA	NA
ENSG00000230166	RPL35AP24	processed_pseudogene	0	NA	NA	NA	NA
ENSG00000230169	RPL30P16	processed_pseudogene	0	NA	NA	NA	NA
ENSG00000230170	HNRNPA1P28	processed_pseudogene	0.0628798	-0.0654242	-0.0212109	0.983077	NA
ENSG00000230171	RPL22P18	processed_pseudogene	0	NA	NA	NA	NA
ENSG00000230172	AC090957.2	antisense	0	NA	NA	NA	NA
ENSG00000230173	LINC01790	lincRNA	0	NA	NA	NA	NA
ENSG00000230174	LINC01149	lincRNA	0.082599	-0.197761	-0.0642965	0.948734	NA
ENSG00000230175	RP11-466F5.3	processed_pseudogene	0.0461453	-0.0487785	-0.0158211	0.987377	NA
ENSG00000230176	LINC01433	antisense	0.605523	-0.159326	-0.0605583	0.951711	NA
ENSG00000230177	RP5-1112D6.4	antisense	7.61575	0.214522	0.405951	0.684778	NA
ENSG00000230178	OR4F3	protein_coding	0	NA	NA	NA	NA
ENSG00000230180	RPL12P49	processed_pseudogene	0	NA	NA	NA	NA
ENSG00000230182	RNF10P1	processed_pseudogene	0	NA	NA	NA	NA
ENSG00000230183	CNOT6LP1	processed_pseudogene	1.58359	0.31279	0.216397	0.828678	NA
ENSG00000230184	SMYD3-IT1	sense_intronic	0	NA	NA	NA	NA
ENSG00000230185	C9orf147	antisense	0.70435	-0.58799	-0.263973	0.791801	NA
ENSG00000230186	RP5-998N21.7	antisense	0	NA	NA	NA	NA
ENSG00000230187	RP11-291O7.1	processed_pseudogene	0	NA	NA	NA	NA
ENSG00000230188	RP11-405L18.4	processed_pseudogene	0	NA	NA	NA	NA
ENSG00000230189	GS1-124K5.2	transcribed_unprocessed_pseudogene	0.518417	0.891806	0.290647	0.771322	NA
ENSG00000230190	AC005518.2	sense_intronic	0	NA	NA	NA	NA
ENSG00000230191	RP4-725G10.3	processed_pseudogene	0.500433	-0.156183	-0.0574099	0.954219	NA
ENSG00000230192	AC073387.2	processed_pseudogene	0	NA	NA	NA	NA
ENSG00000230194	AC000081.2	processed_pseudogene	0	NA	NA	NA	NA
ENSG00000230196	DDX43P3	processed_pseudogene	0	NA	NA	NA	NA
ENSG00000230197	RP11-160E2.17	lincRNA	0	NA	NA	NA	NA
ENSG00000230198	RPL37P4	processed_pseudogene	0	NA	NA	NA	NA
ENSG00000230199	RP11-331N16.1	processed_pseudogene	0	NA	NA	NA	NA
ENSG00000230201	ATP6V0CP1	processed_pseudogene	0	NA	NA	NA	NA
ENSG00000230203	CTB-1048E9.7	processed_pseudogene	0	NA	NA	NA	NA
ENSG00000230204	FTH1P5	processed_pseudogene	0	NA	NA	NA	NA
ENSG00000230205	RP11-631F7.2	lincRNA	0	NA	NA	NA	NA
ENSG00000230207	RPL4P5	processed_pseudogene	7.83015	-0.238081	-0.433075	0.664961	NA
ENSG00000230208	IFNNP1	processed_pseudogene	0	NA	NA	NA	NA
ENSG00000230212	AP000688.14	sense_intronic	0.514048	-1.03797	-0.380976	0.703221	NA
ENSG00000230213	OR8V1P	unprocessed_pseudogene	0	NA	NA	NA	NA
ENSG00000230214	FTLP18	processed_pseudogene	0	NA	NA	NA	NA
ENSG00000230215	LINC01840	antisense	0	NA	NA	NA	NA
ENSG00000230216	HSPB1P2	processed_pseudogene	0.14563	1.12187	0.364164	0.715736	NA
ENSG00000230219	FAM92A1P2	transcribed_processed_pseudogene	0	NA	NA	NA	NA
ENSG00000230221	RP11-173G21.1	processed_pseudogene	0	NA	NA	NA	NA
ENSG00000230223	ATXN8OS	antisense	0	NA	NA	NA	NA
ENSG00000230224	PHBP9	processed_pseudogene	0	NA	NA	NA	NA
ENSG00000230225	MTND5P14	unprocessed_pseudogene	0	NA	NA	NA	NA
ENSG00000230226	RP4-697K14.3	antisense	0	NA	NA	NA	NA
ENSG00000230227	SIAH1P1	processed_pseudogene	0	NA	NA	NA	NA
ENSG00000230228	RP11-4M23.4	processed_pseudogene	0.054889	-0.0446644	-0.0144884	0.98844	NA
ENSG00000230229	RP11-90J7.4	lincRNA	0	NA	NA	NA	NA
ENSG00000230231	FMO7P	unprocessed_pseudogene	0	NA	NA	NA	NA
ENSG00000230233	AF240627.2	lincRNA	0	NA	NA	NA	NA
ENSG00000230234	RP1-276N6.2	lincRNA	0	NA	NA	NA	NA
ENSG00000230237	AC010975.2	processed_pseudogene	0	NA	NA	NA	NA
ENSG00000230239	RP11-108M9.2	lincRNA	0	NA	NA	NA	NA
ENSG00000230240	RPL34P19	processed_pseudogene	0	NA	NA	NA	NA
ENSG00000230241	RP11-38O23.3	processed_pseudogene	0	NA	NA	NA	NA
ENSG00000230243	FKBP1AP3	processed_pseudogene	0	NA	NA	NA	NA
ENSG00000230244	RAD23BP2	processed_pseudogene	0	NA	NA	NA	NA
ENSG00000230245	RP11-475I24.7	processed_pseudogene	0	NA	NA	NA	NA
ENSG00000230246	SPATA31C1	transcribed_unprocessed_pseudogene	0	NA	NA	NA	NA
ENSG00000230247	HNRNPH3P1	processed_pseudogene	0	NA	NA	NA	NA
ENSG00000230248	RP1-128O3.4	lincRNA	0	NA	NA	NA	NA
ENSG00000230249	RP13-824C8.2	processed_pseudogene	0	NA	NA	NA	NA
ENSG00000230250	LINC01753	lincRNA	0	NA	NA	NA	NA
ENSG00000230251	PHBP4	processed_pseudogene	0	NA	NA	NA	NA
ENSG00000230252	MTND2P4	unprocessed_pseudogene	0	NA	NA	NA	NA
ENSG00000230256	FGFR1OP2P1	processed_pseudogene	0	NA	NA	NA	NA
ENSG00000230258	AC002539.1	antisense	0	NA	NA	NA	NA
ENSG00000230260	RP11-75C23.1	antisense	0.0461453	-0.0487785	-0.0158211	0.987377	NA
ENSG00000230261	OR52J2P	unprocessed_pseudogene	0	NA	NA	NA	NA
ENSG00000230262	MIRLET7DHG	lincRNA	0	NA	NA	NA	NA
ENSG00000230265	RP11-702C7.1	processed_pseudogene	0	NA	NA	NA	NA
ENSG00000230266	XXYLT1-AS2	antisense	6.73678	0.0928428	0.15205	0.879147	NA
ENSG00000230267	HERC2P4	transcribed_unprocessed_pseudogene	1.32479	0.433309	0.269519	0.78753	NA
ENSG00000230268	SSU72P8	protein_coding	0	NA	NA	NA	NA
ENSG00000230269	RP1-40E16.9	lincRNA	0	NA	NA	NA	NA
ENSG00000230271	RP11-548K12.5	unprocessed_pseudogene	0	NA	NA	NA	NA
ENSG00000230273	AC087163.3	processed_pseudogene	0	NA	NA	NA	NA
ENSG00000230274	PGAM1P3	processed_pseudogene	0.0626765	-0.0575045	-0.018647	0.985123	NA
ENSG00000230275	SERBP1P4	processed_pseudogene	0	NA	NA	NA	NA
ENSG00000230276	RP11-373A6.1	processed_pseudogene	0	NA	NA	NA	NA
ENSG00000230280	HNRNPA1P59	processed_pseudogene	0	NA	NA	NA	NA
ENSG00000230282	RPL7P61	processed_pseudogene	0	NA	NA	NA	NA
ENSG00000230283	RPS12P24	processed_pseudogene	0	NA	NA	NA	NA
ENSG00000230284	RP11-402G3.4	processed_pseudogene	0	NA	NA	NA	NA
ENSG00000230285	RP11-290M5.2	lincRNA	0	NA	NA	NA	NA
ENSG00000230286	AC013472.4	antisense	0	NA	NA	NA	NA
ENSG00000230287	RP11-305E17.4	processed_pseudogene	0	NA	NA	NA	NA
ENSG00000230289	RP11-334J6.6	antisense	1.06659	-0.82263	-0.606539	0.544157	NA
ENSG00000230290	ARMC2-AS1	antisense	0.0626765	-0.0575045	-0.018647	0.985123	NA
ENSG00000230291	RP11-244J10.1	processed_pseudogene	0	NA	NA	NA	NA
ENSG00000230292	NAALADL2-AS3	processed_transcript	0	NA	NA	NA	NA
ENSG00000230294	RP13-507P19.2	lincRNA	0	NA	NA	NA	NA
ENSG00000230295	GTF2IP23	unprocessed_pseudogene	0.155414	-0.050771	-0.0164665	0.986862	NA
ENSG00000230298	RP11-253D19.2	lincRNA	0	NA	NA	NA	NA
ENSG00000230299	AC093162.3	processed_pseudogene	0	NA	NA	NA	NA
ENSG00000230300	STARD13-IT1	sense_intronic	0	NA	NA	NA	NA
ENSG00000230301	OR5H6	protein_coding	0	NA	NA	NA	NA
ENSG00000230302	MTND3P4	processed_pseudogene	0	NA	NA	NA	NA
ENSG00000230303	RP11-213G2.2	lincRNA	0	NA	NA	NA	NA
ENSG00000230304	CICP6	processed_pseudogene	0.304951	1.26139	0.41158	0.680647	NA
ENSG00000230305	AC004980.9	unprocessed_pseudogene	0.187797	-0.785289	-0.255327	0.79847	NA
ENSG00000230306	BANF1P2	processed_pseudogene	0.489002	0.846138	0.277496	0.781399	NA
ENSG00000230307	OR6C5P	unprocessed_pseudogene	0	NA	NA	NA	NA
ENSG00000230309	RP3-390M24.1	lincRNA	0	NA	NA	NA	NA
ENSG00000230310	CTD-2192J16.11	lincRNA	0	NA	NA	NA	NA
ENSG00000230311	TOMM20P4	processed_pseudogene	3.2792	-0.751421	-0.890719	0.37308	NA
ENSG00000230312	LL0XNC01-116E7.4	processed_pseudogene	0.62291	-0.566623	-0.253074	0.800211	NA
ENSG00000230313	HCG24	antisense	0	NA	NA	NA	NA
ENSG00000230314	ELOVL2-AS1	antisense	0	NA	NA	NA	NA
ENSG00000230316	FEZF1-AS1	antisense	0	NA	NA	NA	NA
ENSG00000230317	LINC01284	lincRNA	0	NA	NA	NA	NA
ENSG00000230318	XRCC6P3	processed_pseudogene	0	NA	NA	NA	NA
ENSG00000230319	AL022476.2	antisense	0	NA	NA	NA	NA
ENSG00000230320	BEND7P1	processed_pseudogene	0	NA	NA	NA	NA
ENSG00000230321	MTCO2P27	unprocessed_pseudogene	0	NA	NA	NA	NA
ENSG00000230322	RP3-323N1.2	antisense	0.57816	0.787119	0.297764	0.765883	NA
ENSG00000230323	LINC00159	lincRNA	0	NA	NA	NA	NA
ENSG00000230324	LINC01734	lincRNA	0	NA	NA	NA	NA
ENSG00000230325	RP11-385F5.4	antisense	3.07163	-1.24528	-1.246	0.212765	NA
ENSG00000230326	HMGN1P33	processed_pseudogene	0	NA	NA	NA	NA
ENSG00000230327	MTCO1P42	processed_pseudogene	0	NA	NA	NA	NA
ENSG00000230328	RP11-35N6.6	processed_pseudogene	0	NA	NA	NA	NA
ENSG00000230330	HMGN2P3	processed_pseudogene	1.20043	0.586991	0.397884	0.690716	NA
ENSG00000230331	RP5-1068B5.1	processed_pseudogene	0	NA	NA	NA	NA
ENSG00000230333	AC004538.3	processed_transcript	0.375721	0.429681	0.140492	0.888272	NA
ENSG00000230335	DNAJB5P1	processed_pseudogene	0	NA	NA	NA	NA
ENSG00000230337	RP4-635E18.6	antisense	1.25261	-0.294011	-0.188332	0.850616	NA
ENSG00000230338	MTND4P19	processed_pseudogene	0	NA	NA	NA	NA
ENSG00000230339	RP11-434D2.8	processed_pseudogene	0	NA	NA	NA	NA
ENSG00000230342	FANCD2P2	unprocessed_pseudogene	0	NA	NA	NA	NA
ENSG00000230343	AC018892.8	unprocessed_pseudogene	0	NA	NA	NA	NA
ENSG00000230345	RP13-455A7.1	lincRNA	0	NA	NA	NA	NA
ENSG00000230347	CT47A8	protein_coding	0	NA	NA	NA	NA
ENSG00000230350	RPL35AP3	processed_pseudogene	0	NA	NA	NA	NA
ENSG00000230352	RP4-614C15.3	lincRNA	0	NA	NA	NA	NA
ENSG00000230353	AC114755.2	processed_pseudogene	0	NA	NA	NA	NA
ENSG00000230355	AC009474.2	processed_pseudogene	0	NA	NA	NA	NA
ENSG00000230356	NCAPD2P1	processed_pseudogene	0	NA	NA	NA	NA
ENSG00000230358	SPDYE21P	unprocessed_pseudogene	0	NA	NA	NA	NA
ENSG00000230359	TPI1P2	transcribed_processed_pseudogene	3.58202	-0.485161	-0.562836	0.573546	NA
ENSG00000230360	DDX10P2	processed_pseudogene	0	NA	NA	NA	NA
ENSG00000230361	VN1R32P	unitary_pseudogene	0	NA	NA	NA	NA
ENSG00000230362	ACTG1P23	processed_pseudogene	0	NA	NA	NA	NA
ENSG00000230364	RPL4P3	processed_pseudogene	0.512836	-0.614342	-0.25637	0.797665	NA
ENSG00000230365	RP11-23D5.1	lincRNA	0	NA	NA	NA	NA
ENSG00000230366	DSCR9	lincRNA	0.88375	-0.814628	-0.453572	0.650137	NA
ENSG00000230368	FAM41C	lincRNA	0.435183	-0.22239	-0.0725279	0.942182	NA
ENSG00000230370	RPL23AP52	processed_pseudogene	0	NA	NA	NA	NA
ENSG00000230371	KARSP2	processed_pseudogene	0.182193	0.852925	0.278132	0.780911	NA
ENSG00000230372	RP3-425P12.2	lincRNA	0	NA	NA	NA	NA
ENSG00000230375	GSTA11P	unprocessed_pseudogene	0	NA	NA	NA	NA
ENSG00000230376	MEMO1P4	processed_pseudogene	0	NA	NA	NA	NA
ENSG00000230377	ELOCP7	processed_pseudogene	0	NA	NA	NA	NA
ENSG00000230379	AP000146.2	lincRNA	0	NA	NA	NA	NA
ENSG00000230381	RP4-655J12.5	lincRNA	0	NA	NA	NA	NA
ENSG00000230384	RPSAP25	processed_pseudogene	0	NA	NA	NA	NA
ENSG00000230385	AC012507.4	antisense	8.84195	0.394358	0.741137	0.45861	NA
ENSG00000230386	RP13-157F18.2	unprocessed_pseudogene	0	NA	NA	NA	NA
ENSG00000230387	RP4-737E23.2	lincRNA	0.349253	-0.100386	-0.0329471	0.973717	NA
ENSG00000230390	LINC01048	lincRNA	0	NA	NA	NA	NA
ENSG00000230391	RPSAP23	processed_pseudogene	0	NA	NA	NA	NA
ENSG00000230392	RP5-1139I1.1	lincRNA	0	NA	NA	NA	NA
ENSG00000230393	AC092667.2	antisense	0.380483	-1.5265	-0.499667	0.61731	NA
ENSG00000230394	RP11-692P14.1	lincRNA	0	NA	NA	NA	NA
ENSG00000230395	AC092651.1	unprocessed_pseudogene	0	NA	NA	NA	NA
ENSG00000230397	SPTLC1P1	transcribed_processed_pseudogene	0.797252	-1.00043	-0.531524	0.595056	NA
ENSG00000230398	HINT2P1	processed_pseudogene	0	NA	NA	NA	NA
ENSG00000230399	RBBP8P1	processed_pseudogene	0	NA	NA	NA	NA
ENSG00000230400	LINC01747	lincRNA	0.101034	-0.413251	-0.134213	0.893234	NA
ENSG00000230401	LINC01972	lincRNA	0	NA	NA	NA	NA
ENSG00000230402	LINC01349	lincRNA	0	NA	NA	NA	NA
ENSG00000230403	LINC01066	lincRNA	0	NA	NA	NA	NA
ENSG00000230404	RP5-855F14.2	lincRNA	0	NA	NA	NA	NA
ENSG00000230405	RPS3AP52	processed_pseudogene	0	NA	NA	NA	NA
ENSG00000230406	AC079834.1	processed_pseudogene	0	NA	NA	NA	NA
ENSG00000230407	AC018717.2	processed_pseudogene	0	NA	NA	NA	NA
ENSG00000230408	AC007163.6	antisense	0.462212	1.08289	0.355941	0.721885	NA
ENSG00000230409	TCEA1P2	processed_pseudogene	7.72819	-0.0419065	-0.0803044	0.935995	NA
ENSG00000230411	OR3D1P	unprocessed_pseudogene	0.054889	-0.0446644	-0.0144884	0.98844	NA
ENSG00000230412	ELOCP12	processed_pseudogene	0	NA	NA	NA	NA
ENSG00000230415	LINC01786	lincRNA	2.77273	0.232034	0.24908	0.803299	NA
ENSG00000230416	OR5M4P	unprocessed_pseudogene	0	NA	NA	NA	NA
ENSG00000230417	LINC00856	lincRNA	1.64386	1.35752	1.12615	0.260102	NA
ENSG00000230418	ARL2BPP7	processed_pseudogene	0	NA	NA	NA	NA
ENSG00000230423	XX-C2158C6.1	lincRNA	1.26935	1.13251	0.666662	0.504988	NA
ENSG00000230424	RP1-43E13.2	antisense	13.4744	0.145864	0.383015	0.701709	NA
ENSG00000230425	RSU1P1	unprocessed_pseudogene	0	NA	NA	NA	NA
ENSG00000230426	ERVMER61-1	lincRNA	0	NA	NA	NA	NA
ENSG00000230427	RP11-313A24.1	antisense	0	NA	NA	NA	NA
ENSG00000230428	RP1-196A12.1	transcribed_unprocessed_pseudogene	0	NA	NA	NA	NA
ENSG00000230430	USP17L25	protein_coding	0	NA	NA	NA	NA
ENSG00000230432	AC114803.3	antisense	0	NA	NA	NA	NA
ENSG00000230433	RP1-20B11.2	antisense	0	NA	NA	NA	NA
ENSG00000230434	LINC01650	lincRNA	0	NA	NA	NA	NA
ENSG00000230435	AC004160.4	antisense	0	NA	NA	NA	NA
ENSG00000230437	RP11-102J14.1	lincRNA	0	NA	NA	NA	NA
ENSG00000230439	RP11-488P3.1	sense_intronic	1.19889	-0.934714	-0.584441	0.558923	NA
ENSG00000230440	RP13-329D4.3	lincRNA	0	NA	NA	NA	NA
ENSG00000230442	RP11-390E23.3	antisense	0	NA	NA	NA	NA
ENSG00000230444	TFAMP1	processed_pseudogene	0	NA	NA	NA	NA
ENSG00000230445	LRRC37A6P	transcribed_processed_pseudogene	0.340514	-0.717843	-0.234982	0.814223	NA
ENSG00000230447	CTF2P	unitary_pseudogene	0	NA	NA	NA	NA
ENSG00000230448	LINC00276	lincRNA	0	NA	NA	NA	NA
ENSG00000230449	RPL7P4	processed_pseudogene	0	NA	NA	NA	NA
ENSG00000230450	NEK2P4	processed_pseudogene	0.123107	0.893532	0.29047	0.771457	NA
ENSG00000230451	RPS29P6	processed_pseudogene	0	NA	NA	NA	NA
ENSG00000230452	LINC01381	antisense	0	NA	NA	NA	NA
ENSG00000230453	ANKRD18B	protein_coding	0.594535	0.715701	0.2758	0.782701	NA
ENSG00000230454	U73166.2	lincRNA	4.16719	1.33655	1.32994	0.18354	NA
ENSG00000230457	PA2G4P4	processed_pseudogene	1.30738	-0.577244	-0.422235	0.672854	NA
ENSG00000230458	GPM6BP1	unprocessed_pseudogene	0	NA	NA	NA	NA
ENSG00000230459	RP11-741G21.1	processed_pseudogene	0	NA	NA	NA	NA
ENSG00000230461	PROX1-AS1	processed_transcript	0	NA	NA	NA	NA
ENSG00000230465	VENTXP4	processed_pseudogene	0	NA	NA	NA	NA
ENSG00000230468	CLUHP5	unprocessed_pseudogene	0	NA	NA	NA	NA
ENSG00000230469	RPL5P26	processed_pseudogene	0	NA	NA	NA	NA
ENSG00000230470	GS1-115G20.1	sense_intronic	0	NA	NA	NA	NA
ENSG00000230471	LA16c-2F2.8	lincRNA	0	NA	NA	NA	NA
ENSG00000230472	RP1-28O17.1	lincRNA	0	NA	NA	NA	NA
ENSG00000230474	ATP6V1G1P7	processed_pseudogene	0	NA	NA	NA	NA
ENSG00000230476	OFD1P9Y	unprocessed_pseudogene	0	NA	NA	NA	NA
ENSG00000230477	AC005034.2	processed_pseudogene	0	NA	NA	NA	NA
ENSG00000230478	RP1-52D1.1	processed_pseudogene	0	NA	NA	NA	NA
ENSG00000230479	AP000695.6	antisense	0.10745	0.348248	0.113436	0.909685	NA
ENSG00000230480	AC093142.2	processed_pseudogene	0	NA	NA	NA	NA
ENSG00000230481	IGKV1OR22-5	IG_V_pseudogene	0	NA	NA	NA	NA
ENSG00000230482	ATP5G2P3	processed_pseudogene	0	NA	NA	NA	NA
ENSG00000230483	AC124057.5	antisense	0.0628798	-0.0654242	-0.0212109	0.983077	NA
ENSG00000230484	OR51A10P	unitary_pseudogene	0	NA	NA	NA	NA
ENSG00000230485	AC000077.2	processed_pseudogene	0	NA	NA	NA	NA
ENSG00000230489	VAV3-AS1	antisense	1.48418	-0.460729	-0.310709	0.756022	NA
ENSG00000230490	RP11-141M1.3	lincRNA	0.062241	-0.0503824	-0.0163406	0.986963	NA
ENSG00000230491	RP13-228J13.10	processed_pseudogene	0	NA	NA	NA	NA
ENSG00000230492	RP4-753D10.5	antisense	0.979423	0.815159	0.528952	0.596839	NA
ENSG00000230495	RP11-462D18.2	processed_pseudogene	0.12576	-0.103325	-0.0336524	0.973154	NA
ENSG00000230496	MTCO2P7	unprocessed_pseudogene	0	NA	NA	NA	NA
ENSG00000230497	EEF1B2P8	processed_pseudogene	0	NA	NA	NA	NA
ENSG00000230498	RP4-564M11.2	antisense	0	NA	NA	NA	NA
ENSG00000230499	AC108463.1	lincRNA	0	NA	NA	NA	NA
ENSG00000230500	MKX-AS1	antisense	0	NA	NA	NA	NA
ENSG00000230501	ANKRD30BP3	unprocessed_pseudogene	0	NA	NA	NA	NA
ENSG00000230502	CTD-2230M5.1	processed_pseudogene	0	NA	NA	NA	NA
ENSG00000230506	RP11-416N4.4	lincRNA	0	NA	NA	NA	NA
ENSG00000230507	RPL7AP8	processed_pseudogene	0	NA	NA	NA	NA
ENSG00000230508	RPL19P21	processed_pseudogene	0.155414	-0.050771	-0.0164665	0.986862	NA
ENSG00000230510	PPP5D1	protein_coding	2.31858	0.606996	0.52782	0.597624	NA
ENSG00000230515	AC092580.3	lincRNA	0.608602	-0.653971	-0.222684	0.823782	NA
ENSG00000230516	RP11-555J4.3	lincRNA	0	NA	NA	NA	NA
ENSG00000230519	RP11-1060J15.5	processed_pseudogene	0	NA	NA	NA	NA
ENSG00000230520	RP11-533K11.1	processed_pseudogene	0	NA	NA	NA	NA
ENSG00000230521	HCG4P7	unprocessed_pseudogene	4.48698	-0.896561	-1.1756	0.239756	NA
ENSG00000230522	MBD3L2	protein_coding	0	NA	NA	NA	NA
ENSG00000230523	LINC01756	lincRNA	0	NA	NA	NA	NA
ENSG00000230524	COL6A4P1	transcribed_unprocessed_pseudogene	0.30473	0.750749	0.243907	0.807303	NA
ENSG00000230525	LINC01799	lincRNA	0	NA	NA	NA	NA
ENSG00000230526	RP11-472G21.2	lincRNA	0.0703205	0.734738	0.238339	0.811618	NA
ENSG00000230528	NOS2P3	transcribed_unprocessed_pseudogene	0.176351	0.376016	0.122503	0.902501	NA
ENSG00000230529	CEACAMP9	unprocessed_pseudogene	0	NA	NA	NA	NA
ENSG00000230531	MTND5P7	unprocessed_pseudogene	0	NA	NA	NA	NA
ENSG00000230532	AC091133.1	antisense	0.35449	1.06717	0.348532	0.727441	NA
ENSG00000230533	RP11-95M15.1	lincRNA	0	NA	NA	NA	NA
ENSG00000230534	RP11-297A16.2	antisense	0	NA	NA	NA	NA
ENSG00000230535	BASP1P1	processed_pseudogene	0.0626765	-0.0575045	-0.018647	0.985123	NA
ENSG00000230536	RP11-379C10.4	antisense	0	NA	NA	NA	NA
ENSG00000230537	RP11-305L7.1	lincRNA	9.6524	-1.12655	-2.03112	0.042243	NA
ENSG00000230538	RP3-428A13.1	processed_pseudogene	0	NA	NA	NA	NA
ENSG00000230539	AOAH-IT1	sense_intronic	4.60771	0.676053	0.914819	0.360286	NA
ENSG00000230542	LINC00102	lincRNA	0	NA	NA	NA	NA
ENSG00000230543	SNX3P1X	processed_pseudogene	0	NA	NA	NA	NA
ENSG00000230546	RP11-393I23.3	unprocessed_pseudogene	0	NA	NA	NA	NA
ENSG00000230547	HMGB1P11	processed_pseudogene	0	NA	NA	NA	NA
ENSG00000230548	MTND4P27	unprocessed_pseudogene	0	NA	NA	NA	NA
ENSG00000230549	USP17L1	protein_coding	0	NA	NA	NA	NA
ENSG00000230550	RP11-74C13.3	antisense	0	NA	NA	NA	NA
ENSG00000230552	AC092162.1	lincRNA	0.109025	-0.431012	-0.13991	0.888731	NA
ENSG00000230555	RP11-517P14.2	lincRNA	12.7991	-0.368917	-0.8594	0.39012	NA
ENSG00000230556	AC073264.6	processed_pseudogene	0	NA	NA	NA	NA
ENSG00000230558	CEACAMP2	unprocessed_pseudogene	0	NA	NA	NA	NA
ENSG00000230559	RPL17P12	processed_pseudogene	0	NA	NA	NA	NA
ENSG00000230561	CCDC192	protein_coding	0.549158	-0.182187	-0.0594854	0.952565	NA
ENSG00000230562	FAM133DP	processed_pseudogene	3.97599	-0.502881	-0.650881	0.515123	NA
ENSG00000230563	RP5-828H9.1	lincRNA	0.844332	0.801092	0.400532	0.688765	NA
ENSG00000230564	CALM1P2	processed_pseudogene	0	NA	NA	NA	NA
ENSG00000230565	ZNF32-AS2	antisense	0.0922906	-0.161259	-0.0524708	0.958154	NA
ENSG00000230568	SF3A3P1	processed_pseudogene	0	NA	NA	NA	NA
ENSG00000230569	AC114763.1	lincRNA	0	NA	NA	NA	NA
ENSG00000230570	RP11-69L16.6	processed_pseudogene	0	NA	NA	NA	NA
ENSG00000230571	CTD-2533K21.3	processed_pseudogene	0	NA	NA	NA	NA
ENSG00000230572	AC027612.3	transcribed_unprocessed_pseudogene	0	NA	NA	NA	NA
ENSG00000230573	RP11-464C19.2	lincRNA	0	NA	NA	NA	NA
ENSG00000230575	RP11-369F10.2	antisense	0	NA	NA	NA	NA
ENSG00000230576	OR6R1P	unprocessed_pseudogene	0.186786	0.402278	0.130984	0.895788	NA
ENSG00000230578	RP13-228J13.5	transcribed_unprocessed_pseudogene	3.40639	-1.02413	-0.961676	0.336213	NA
ENSG00000230580	AC021016.7	processed_pseudogene	0.196713	-0.410169	-0.133226	0.894015	NA
ENSG00000230581	ACTG1P14	processed_pseudogene	0.879784	2.11627	1.0604	0.288962	NA
ENSG00000230583	GTF2IRD1P1	transcribed_unprocessed_pseudogene	0.33046	-0.896142	-0.29321	0.769361	NA
ENSG00000230584	CCT5P2	processed_pseudogene	0.155414	-0.050771	-0.0164665	0.986862	NA
ENSG00000230585	PHBP12	processed_pseudogene	0	NA	NA	NA	NA
ENSG00000230587	AC093609.1	lincRNA	5.50059	-0.417319	-0.698559	0.484828	NA
ENSG00000230589	IMP3P1	processed_pseudogene	0	NA	NA	NA	NA
ENSG00000230592	RPSAP8	processed_pseudogene	0.485716	0.131905	0.0541007	0.956855	NA
ENSG00000230593	AC090804.1	processed_pseudogene	0.156421	0.822837	0.267876	0.788795	NA
ENSG00000230594	CT47A4	protein_coding	0	NA	NA	NA	NA
ENSG00000230595	RSL24D1P2	processed_pseudogene	0	NA	NA	NA	NA
ENSG00000230596	GPAA1P2	transcribed_processed_pseudogene	0.509859	-0.225261	-0.08067	0.935704	NA
ENSG00000230597	RP3-331H24.4	lincRNA	0	NA	NA	NA	NA
ENSG00000230598	OR2H4P	unprocessed_pseudogene	0	NA	NA	NA	NA
ENSG00000230599	AC018495.3	lincRNA	0	NA	NA	NA	NA
ENSG00000230600	RP11-73B2.2	lincRNA	0	NA	NA	NA	NA
ENSG00000230601	RP11-402G3.3	protein_coding	0	NA	NA	NA	NA
ENSG00000230603	AC011753.6	processed_pseudogene	0	NA	NA	NA	NA
ENSG00000230604	TSEN15P2	processed_pseudogene	0	NA	NA	NA	NA
ENSG00000230605	MTCYBP6	processed_pseudogene	0	NA	NA	NA	NA
ENSG00000230607	AC005722.4	processed_pseudogene	0	NA	NA	NA	NA
ENSG00000230609	RP11-167P22.4	processed_pseudogene	0	NA	NA	NA	NA
ENSG00000230611	HMGB1P27	processed_pseudogene	0	NA	NA	NA	NA
ENSG00000230612	AC004237.1	antisense	0	NA	NA	NA	NA
ENSG00000230613	HM13-AS1	antisense	0.272531	0.177985	0.0581487	0.95363	NA
ENSG00000230614	DYNLL1P7	processed_pseudogene	0	NA	NA	NA	NA
ENSG00000230617	AC079987.2	processed_pseudogene	0	NA	NA	NA	NA
ENSG00000230618	H3F3AP3	processed_pseudogene	0	NA	NA	NA	NA
ENSG00000230621	AC080002.1	processed_pseudogene	0	NA	NA	NA	NA
ENSG00000230622	UQCRHP1	processed_pseudogene	0	NA	NA	NA	NA
ENSG00000230623	RP11-469A15.2	lincRNA	0	NA	NA	NA	NA
ENSG00000230626	RP11-286H14.4	protein_coding	6.97471	-0.368734	-0.720192	0.471407	NA
ENSG00000230627	RP1-155D22.1	lincRNA	0	NA	NA	NA	NA
ENSG00000230628	RP4-781K5.6	lincRNA	0.0874448	-0.408469	-0.13268	0.894446	NA
ENSG00000230630	DNM3OS	antisense	0	NA	NA	NA	NA
ENSG00000230631	RP11-359N11.1	lincRNA	0	NA	NA	NA	NA
ENSG00000230634	RP5-996D20.3	processed_pseudogene	0	NA	NA	NA	NA
ENSG00000230635	CYP4F60P	unprocessed_pseudogene	0	NA	NA	NA	NA
ENSG00000230636	RPL36P1	processed_pseudogene	0	NA	NA	NA	NA
ENSG00000230637	CTA-246H3.8	unprocessed_pseudogene	0.0922906	-0.161259	-0.0524708	0.958154	NA
ENSG00000230638	RP11-486B10.4	processed_pseudogene	0	NA	NA	NA	NA
ENSG00000230639	VN1R36P	unprocessed_pseudogene	0	NA	NA	NA	NA
ENSG00000230641	USP12-AS2	antisense	2.60797	-0.443926	-0.469586	0.638651	NA
ENSG00000230643	LA16c-60G3.5	unprocessed_pseudogene	0	NA	NA	NA	NA
ENSG00000230645	LINC01818	lincRNA	0	NA	NA	NA	NA
ENSG00000230646	KLF2P2	processed_pseudogene	0	NA	NA	NA	NA
ENSG00000230647	AC022816.2	lincRNA	0.0782103	0.747511	0.2424	0.808471	NA
ENSG00000230648	RP3-406P24.3	antisense	0	NA	NA	NA	NA
ENSG00000230649	AC024084.1	lincRNA	0.344955	0.403615	0.131921	0.895047	NA
ENSG00000230650	AC112229.1	processed_pseudogene	0	NA	NA	NA	NA
ENSG00000230651	RGPD4-AS1	lincRNA	0	NA	NA	NA	NA
ENSG00000230654	MTCO2P25	unprocessed_pseudogene	0	NA	NA	NA	NA
ENSG00000230655	OR7E55P	unprocessed_pseudogene	0	NA	NA	NA	NA
ENSG00000230657	PRB4	protein_coding	0	NA	NA	NA	NA
ENSG00000230658	KLHL7-AS1	lincRNA	2.26736	-0.811089	-0.721494	0.470606	NA
ENSG00000230659	RP11-466F5.9	processed_pseudogene	0	NA	NA	NA	NA
ENSG00000230661	YY1P1	processed_pseudogene	0	NA	NA	NA	NA
ENSG00000230662	TNPO1P2	processed_pseudogene	0	NA	NA	NA	NA
ENSG00000230663	FAM224B	lincRNA	0	NA	NA	NA	NA
ENSG00000230665	THAP12P1	processed_pseudogene	0	NA	NA	NA	NA
ENSG00000230666	CEACAM22P	transcribed_unprocessed_pseudogene	1.7909	-0.110668	-0.0831349	0.933744	NA
ENSG00000230667	SETSIP	protein_coding	0.235153	0.873254	0.285176	0.775509	NA
ENSG00000230668	XXyac-YR29IB3.1	lincRNA	0	NA	NA	NA	NA
ENSG00000230671	NDUFS5P5	processed_pseudogene	0	NA	NA	NA	NA
ENSG00000230673	PABPC1P3	processed_pseudogene	3.5288	1.94258	2.27431	0.0229474	NA
ENSG00000230676	RP11-65J3.3	lincRNA	0	NA	NA	NA	NA
ENSG00000230679	ENO1-AS1	antisense	0.965545	-0.567075	-0.258231	0.796228	NA
ENSG00000230680	AC004869.2	lincRNA	0	NA	NA	NA	NA
ENSG00000230681	CEACAMP4	unprocessed_pseudogene	0	NA	NA	NA	NA
ENSG00000230682	GRPEL2P3	processed_pseudogene	0	NA	NA	NA	NA
ENSG00000230683	DDTP1	processed_pseudogene	0	NA	NA	NA	NA
ENSG00000230684	RP11-409K20.6	antisense	0.158959	0.844075	0.274688	0.783556	NA
ENSG00000230686	AC067945.2	antisense	0	NA	NA	NA	NA
ENSG00000230687	RP5-1114G22.2	lincRNA	0	NA	NA	NA	NA
ENSG00000230690	AC013402.5	lincRNA	0	NA	NA	NA	NA
ENSG00000230691	MRPL35P4	processed_pseudogene	0.121462	0.838273	0.272829	0.784985	NA
ENSG00000230694	RP11-62F24.1	antisense	0	NA	NA	NA	NA
ENSG00000230695	AC012462.1	antisense	0	NA	NA	NA	NA
ENSG00000230696	AC011753.5	sense_intronic	0	NA	NA	NA	NA
ENSG00000230697	SAP18P3	processed_pseudogene	0	NA	NA	NA	NA
ENSG00000230698	CTD-2330K9.2	antisense	0	NA	NA	NA	NA
ENSG00000230699	RP11-54O7.1	lincRNA	0.62789	-1.27914	-0.57177	0.567478	NA
ENSG00000230701	FBXW4P1	processed_pseudogene	7.07268	-0.797383	-1.33721	0.181154	NA
ENSG00000230702	RP11-681L4.1	processed_pseudogene	0.054889	-0.0446644	-0.0144884	0.98844	NA
ENSG00000230703	RP11-293P20.4	antisense	0	NA	NA	NA	NA
ENSG00000230704	RP1-117P20.3	lincRNA	0	NA	NA	NA	NA
ENSG00000230706	RP5-998G20.1	processed_pseudogene	0	NA	NA	NA	NA
ENSG00000230707	RP11-364B14.3	processed_pseudogene	0.716807	-1.53049	-0.633613	0.526333	NA
ENSG00000230709	AC104024.1	lincRNA	1.95258	-0.984678	-0.663984	0.506701	NA
ENSG00000230710	LINC00332	lincRNA	0.062241	-0.0503824	-0.0163406	0.986963	NA
ENSG00000230711	CTAGE13P	processed_pseudogene	0	NA	NA	NA	NA
ENSG00000230712	GGTLC4P	unprocessed_pseudogene	0	NA	NA	NA	NA
ENSG00000230714	RP11-152L7.1	lincRNA	0	NA	NA	NA	NA
ENSG00000230716	KRT8P7	processed_pseudogene	0	NA	NA	NA	NA
ENSG00000230718	RP11-272L13.2	processed_pseudogene	0	NA	NA	NA	NA
ENSG00000230720	RP11-14C22.6	lincRNA	0	NA	NA	NA	NA
ENSG00000230721	RP4-612B15.2	processed_pseudogene	0.054889	-0.0446644	-0.0144884	0.98844	NA
ENSG00000230725	RP4-738P15.1	lincRNA	2.12199	-1.66443	-1.48287	0.138108	NA
ENSG00000230727	RBMY2WP	unprocessed_pseudogene	0	NA	NA	NA	NA
ENSG00000230728	RP11-240D10.4	sense_overlapping	0	NA	NA	NA	NA
ENSG00000230729	RP11-296L22.8	antisense	0	NA	NA	NA	NA
ENSG00000230730	AC074011.2	antisense	0	NA	NA	NA	NA
ENSG00000230731	RP11-478K15.6	lincRNA	0	NA	NA	NA	NA
ENSG00000230732	AC127904.2	sense_intronic	0.274555	-0.760795	-0.248686	0.803603	NA
ENSG00000230733	AC092171.4	lincRNA	0.0461453	-0.0487785	-0.0158211	0.987377	NA
ENSG00000230734	RPL10P3	processed_pseudogene	0.359161	0.567814	0.185482	0.852851	NA
ENSG00000230735	RP11-413E1.4	sense_intronic	0.125353	-0.130477	-0.0424781	0.966118	NA
ENSG00000230736	RP1-149A16.3	lincRNA	0	NA	NA	NA	NA
ENSG00000230737	AC106870.1	antisense	0.155414	-0.050771	-0.0164665	0.986862	NA
ENSG00000230739	RP11-331H2.4	unprocessed_pseudogene	0	NA	NA	NA	NA
ENSG00000230741	SC22CB-1D7.1	antisense	0	NA	NA	NA	NA
ENSG00000230746	AC006007.1	lincRNA	0	NA	NA	NA	NA
ENSG00000230747	AC021188.4	antisense	12.8656	-0.506971	-1.21405	0.224729	NA
ENSG00000230748	RP11-541H12.1	processed_pseudogene	0	NA	NA	NA	NA
ENSG00000230749	MEIS1-AS2	antisense	0.554551	-0.693347	-0.229747	0.818289	NA
ENSG00000230750	SDAD1P2	processed_pseudogene	0	NA	NA	NA	NA
ENSG00000230751	AC007036.4	sense_intronic	0.121039	0.311971	0.101254	0.919349	NA
ENSG00000230753	ZNF341-AS1	antisense	0.420929	-0.570467	-0.18696	0.851692	NA
ENSG00000230755	MTATP6P23	processed_pseudogene	0	NA	NA	NA	NA
ENSG00000230756	RHOQP3	processed_pseudogene	0.657354	-1.32635	-0.535275	0.59246	NA
ENSG00000230757	NFU1P1	processed_pseudogene	0	NA	NA	NA	NA
ENSG00000230758	SNAP23P1	processed_pseudogene	0.082599	-0.197761	-0.0642965	0.948734	NA
ENSG00000230759	RP11-153F1.2	lincRNA	0	NA	NA	NA	NA
ENSG00000230764	MTND1P4	unprocessed_pseudogene	0	NA	NA	NA	NA
ENSG00000230768	LINC01676	lincRNA	0	NA	NA	NA	NA
ENSG00000230769	RP3-408N23.4	processed_pseudogene	0	NA	NA	NA	NA
ENSG00000230772	VN1R108P	unprocessed_pseudogene	1.0348	-0.884587	-0.440431	0.659625	NA
ENSG00000230773	AC079807.4	lincRNA	2.23164	-0.529803	-0.457807	0.647091	NA
ENSG00000230777	RPS29P5	processed_pseudogene	0.614657	0.568553	0.280953	0.778747	NA
ENSG00000230778	ANKRD63	protein_coding	0.0628798	-0.0654242	-0.0212109	0.983077	NA
ENSG00000230779	RP1-140J1.4	processed_pseudogene	0	NA	NA	NA	NA
ENSG00000230781	RP1-215K18.4	unitary_pseudogene	0	NA	NA	NA	NA
ENSG00000230782	RP11-508N12.2	antisense	0	NA	NA	NA	NA
ENSG00000230783	AC009961.2	processed_pseudogene	0.1323	0.799664	0.260425	0.794536	NA
ENSG00000230785	AC006326.3	processed_pseudogene	0	NA	NA	NA	NA
ENSG00000230787	PSAT1P3	processed_pseudogene	0	NA	NA	NA	NA
ENSG00000230788	RP11-560L11.1	processed_pseudogene	0	NA	NA	NA	NA
ENSG00000230789	ARHGAP26-IT1	sense_intronic	0	NA	NA	NA	NA
ENSG00000230790	AC012456.4	antisense	0	NA	NA	NA	NA
ENSG00000230793	SMARCE1P5	processed_pseudogene	0.662364	1.49194	0.673897	0.500376	NA
ENSG00000230794	AF015720.3	lincRNA	0.210962	0.885394	0.288593	0.772893	NA
ENSG00000230795	HLA-K	unprocessed_pseudogene	11.7024	0.0304413	0.0656823	0.947631	NA
ENSG00000230796	RP11-368M16.9	unprocessed_pseudogene	0	NA	NA	NA	NA
ENSG00000230797	YY2	protein_coding	6.89209	-0.791761	-1.19505	0.232068	NA
ENSG00000230798	FOXD3-AS1	antisense	0.18566	0.746897	0.24335	0.807734	NA
ENSG00000230799	AC007279.2	processed_pseudogene	0	NA	NA	NA	NA
ENSG00000230801	RP11-243J16.8	processed_pseudogene	0	NA	NA	NA	NA
ENSG00000230803	AC097532.2	lincRNA	0	NA	NA	NA	NA
ENSG00000230804	C2orf27AP3	unprocessed_pseudogene	1.09599	-1.57841	-0.762228	0.445924	NA
ENSG00000230805	AL132709.1	lincRNA	0	NA	NA	NA	NA
ENSG00000230806	SRGAP2-AS1	antisense	0	NA	NA	NA	NA
ENSG00000230807	AC099535.4	processed_pseudogene	0.11951	0.34019	0.110377	0.912111	NA
ENSG00000230809	RPS6P15	processed_pseudogene	0	NA	NA	NA	NA
ENSG00000230813	RP11-690C23.5	unprocessed_pseudogene	0.0412995	-0.0388937	-0.0126185	0.989932	NA
ENSG00000230814	USP9YP24	unprocessed_pseudogene	0	NA	NA	NA	NA
ENSG00000230815	RP11-49O14.3	sense_intronic	0	NA	NA	NA	NA
ENSG00000230817	LINC01362	lincRNA	0	NA	NA	NA	NA
ENSG00000230818	MTND2P16	processed_pseudogene	0	NA	NA	NA	NA
ENSG00000230819	ZNF736P5Y	processed_pseudogene	0	NA	NA	NA	NA
ENSG00000230820	AC000362.1	processed_pseudogene	0	NA	NA	NA	NA
ENSG00000230821	KB-288A10.17	processed_pseudogene	0	NA	NA	NA	NA
ENSG00000230823	CBX1P1	processed_pseudogene	0.0626765	-0.0575045	-0.018647	0.985123	NA
ENSG00000230825	AC005532.5	processed_transcript	1.47544	-0.418582	-0.325116	0.745093	NA
ENSG00000230826	RP11-417B4.2	antisense	0	NA	NA	NA	NA
ENSG00000230828	RP11-492I2.1	processed_pseudogene	0	NA	NA	NA	NA
ENSG00000230829	CTD-2186M15.1	processed_pseudogene	0.40833	0.920276	0.301767	0.762829	NA
ENSG00000230830	ARPP21-AS1	antisense	0	NA	NA	NA	NA
ENSG00000230831	AC007349.7	antisense	0	NA	NA	NA	NA
ENSG00000230832	RP11-325P15.2	processed_pseudogene	0.0794797	0.741479	0.240481	0.809957	NA
ENSG00000230833	RPEP3	processed_pseudogene	0.124356	0.32766	0.106284	0.915357	NA
ENSG00000230834	AC068580.7	lincRNA	0	NA	NA	NA	NA
ENSG00000230835	AP001187.11	processed_pseudogene	0	NA	NA	NA	NA
ENSG00000230836	LINC01293	lincRNA	0.665242	1.72642	0.695652	0.486647	NA
ENSG00000230837	RPL31P2	processed_pseudogene	0	NA	NA	NA	NA
ENSG00000230838	LINC01614	lincRNA	0	NA	NA	NA	NA
ENSG00000230839	RP5-968J1.1	lincRNA	4.64154	1.6725	2.32024	0.0203281	NA
ENSG00000230840	AC097463.2	processed_pseudogene	0	NA	NA	NA	NA
ENSG00000230841	RPL23AP15	processed_pseudogene	0	NA	NA	NA	NA
ENSG00000230843	RP11-380D15.3	lincRNA	0	NA	NA	NA	NA
ENSG00000230845	GSTA10P	unprocessed_pseudogene	0	NA	NA	NA	NA
ENSG00000230846	RP11-383M4.2	lincRNA	0	NA	NA	NA	NA
ENSG00000230847	RP11-195E2.1	unprocessed_pseudogene	9.47701	0.163526	0.341652	0.732613	NA
ENSG00000230848	RP11-379C10.1	antisense	0	NA	NA	NA	NA
ENSG00000230849	GOT2P2	processed_pseudogene	0	NA	NA	NA	NA
ENSG00000230851	AP006294.2	processed_pseudogene	0	NA	NA	NA	NA
ENSG00000230852	RP11-51G5.1	lincRNA	0	NA	NA	NA	NA
ENSG00000230853	RPL10P11	processed_pseudogene	0	NA	NA	NA	NA
ENSG00000230854	USP9YP20	unprocessed_pseudogene	0	NA	NA	NA	NA
ENSG00000230859	YRDCP3	processed_pseudogene	0	NA	NA	NA	NA
ENSG00000230860	CCNB1IP1P2	processed_pseudogene	0	NA	NA	NA	NA
ENSG00000230863	RP4-595K12.2	processed_pseudogene	0	NA	NA	NA	NA
ENSG00000230864	RP5-936J12.1	lincRNA	0	NA	NA	NA	NA
ENSG00000230865	TSEN15P1	processed_pseudogene	0	NA	NA	NA	NA
ENSG00000230866	CTA-342B11.2	lincRNA	0	NA	NA	NA	NA
ENSG00000230867	RP11-462B18.1	processed_pseudogene	0	NA	NA	NA	NA
ENSG00000230870	FBXW11P1	processed_pseudogene	0.485064	0.286515	0.0942006	0.92495	NA
ENSG00000230871	RPS6P23	processed_pseudogene	0	NA	NA	NA	NA
ENSG00000230872	MFSD13B	unitary_pseudogene	0.0412995	-0.0388937	-0.0126185	0.989932	NA
ENSG00000230873	STMND1	protein_coding	0	NA	NA	NA	NA
ENSG00000230876	LINC00486	lincRNA	0	NA	NA	NA	NA
ENSG00000230879	RBMX2P4	processed_pseudogene	0	NA	NA	NA	NA
ENSG00000230881	RP11-486B10.3	antisense	0	NA	NA	NA	NA
ENSG00000230882	AC005077.14	processed_pseudogene	1.2226	-1.62873	-0.80901	0.418509	NA
ENSG00000230886	HMGB1P25	processed_pseudogene	0	NA	NA	NA	NA
ENSG00000230889	SHC1P1	processed_pseudogene	0	NA	NA	NA	NA
ENSG00000230891	LINC00692	processed_transcript	0	NA	NA	NA	NA
ENSG00000230894	RP11-67K19.3	antisense	0	NA	NA	NA	NA
ENSG00000230896	RP11-767N6.7	sense_intronic	4.24043	-0.376962	-0.501804	0.615805	NA
ENSG00000230897	RPS18P12	processed_pseudogene	2.19853	-0.448966	-0.472452	0.636604	NA
ENSG00000230898	RP11-9L18.3	sense_intronic	0	NA	NA	NA	NA
ENSG00000230899	MAGEA8-AS1	antisense	0.0628798	-0.0654242	-0.0212109	0.983077	NA
ENSG00000230902	FAM204CP	processed_pseudogene	0	NA	NA	NA	NA
ENSG00000230904	XKRYP2	unprocessed_pseudogene	0	NA	NA	NA	NA
ENSG00000230908	XXyac-YX60D10.1	antisense	0	NA	NA	NA	NA
ENSG00000230910	RP3-525N10.2	antisense	7.14907	1.14663	1.75731	0.0788646	NA
ENSG00000230911	PPIHP1	processed_pseudogene	0	NA	NA	NA	NA
ENSG00000230912	RP3-508I15.10	antisense	0	NA	NA	NA	NA
ENSG00000230913	NPM1P51	processed_pseudogene	0	NA	NA	NA	NA
ENSG00000230914	AC004840.8	transcribed_unitary_pseudogene	0.109778	-0.176218	-0.0573208	0.95429	NA
ENSG00000230916	MTCO1P53	processed_pseudogene	0	NA	NA	NA	NA
ENSG00000230918	AC008063.2	antisense	0.761736	-1.12396	-0.579442	0.562291	NA
ENSG00000230920	RP11-527D15.1	lincRNA	0	NA	NA	NA	NA
ENSG00000230921	HAO2-IT1	sense_intronic	0	NA	NA	NA	NA
ENSG00000230922	RP4-753M9.1	sense_intronic	0.197031	0.741093	0.240359	0.810052	NA
ENSG00000230923	LINC00309	lincRNA	0	NA	NA	NA	NA
ENSG00000230926	RP11-104D21.2	unprocessed_pseudogene	0	NA	NA	NA	NA
ENSG00000230927	TMBIM7P	unitary_pseudogene	0.0628798	-0.0654242	-0.0212109	0.983077	NA
ENSG00000230928	RP11-34A14.3	antisense	0	NA	NA	NA	NA
ENSG00000230929	RP11-395C3.1	processed_pseudogene	0	NA	NA	NA	NA
ENSG00000230931	GXYLT1P1	processed_pseudogene	0	NA	NA	NA	NA
ENSG00000230932	RP5-947P14.2	processed_pseudogene	0	NA	NA	NA	NA
ENSG00000230934	RP11-402P6.2	processed_pseudogene	0	NA	NA	NA	NA
ENSG00000230935	RPS3P1	processed_pseudogene	0	NA	NA	NA	NA
ENSG00000230936	RP11-775L16.1	processed_pseudogene	0	NA	NA	NA	NA
ENSG00000230937	MIR205HG	processed_transcript	0	NA	NA	NA	NA
ENSG00000230939	RP11-314C16.1	lincRNA	0.351453	-0.185075	-0.060678	0.951616	NA
ENSG00000230941	AC002386.1	lincRNA	0	NA	NA	NA	NA
ENSG00000230942	HMGN1P5	processed_pseudogene	0	NA	NA	NA	NA
ENSG00000230943	RP11-367G18.1	lincRNA	0.1736	0.494139	0.161245	0.8719	NA
ENSG00000230944	AC026202.5	lincRNA	0	NA	NA	NA	NA
ENSG00000230945	LINC01507	lincRNA	0	NA	NA	NA	NA
ENSG00000230946	HNRNPA1P68	processed_pseudogene	0	NA	NA	NA	NA
ENSG00000230947	AP000356.2	sense_intronic	0	NA	NA	NA	NA
ENSG00000230948	AP001331.1	processed_pseudogene	0	NA	NA	NA	NA
ENSG00000230950	MTND2P21	unprocessed_pseudogene	0	NA	NA	NA	NA
ENSG00000230951	GPS2P2	processed_pseudogene	0.0626765	-0.0575045	-0.018647	0.985123	NA
ENSG00000230952	AC099344.2	lincRNA	0	NA	NA	NA	NA
ENSG00000230953	RP4-631H13.6	processed_pseudogene	0	NA	NA	NA	NA
ENSG00000230955	RP11-109P14.10	antisense	0.275241	1.11573	0.36223	0.71718	NA
ENSG00000230956	RP3-452M16.1	processed_pseudogene	0.062241	-0.0503824	-0.0163406	0.986963	NA
ENSG00000230958	AC093166.4	processed_pseudogene	0	NA	NA	NA	NA
ENSG00000230960	RP5-1086L22.1	antisense	0	NA	NA	NA	NA
ENSG00000230962	LINC01520	lincRNA	0	NA	NA	NA	NA
ENSG00000230964	AC018696.4	processed_pseudogene	0	NA	NA	NA	NA
ENSG00000230965	SNX18P13	processed_pseudogene	0.12576	-0.103325	-0.0336524	0.973154	NA
ENSG00000230967	RP11-107I14.5	lincRNA	0	NA	NA	NA	NA
ENSG00000230968	AC084149.1	lincRNA	0	NA	NA	NA	NA
ENSG00000230969	LINC02090	lincRNA	0.481358	-0.146247	-0.0480607	0.961668	NA
ENSG00000230970	HHATL-AS1	antisense	0	NA	NA	NA	NA
ENSG00000230971	AC005703.3	lincRNA	0	NA	NA	NA	NA
ENSG00000230972	AP001255.2	lincRNA	0	NA	NA	NA	NA
ENSG00000230973	RP1-154J13.2	processed_pseudogene	0	NA	NA	NA	NA
ENSG00000230975	AC084193.1	lincRNA	0	NA	NA	NA	NA
ENSG00000230977	AC023274.6	unprocessed_pseudogene	0	NA	NA	NA	NA
ENSG00000230978	LINC00160	lincRNA	0	NA	NA	NA	NA
ENSG00000230979	AC079250.1	processed_pseudogene	7.48441	-0.846053	-1.46076	0.144081	NA
ENSG00000230980	RPL36AP39	processed_pseudogene	0.155414	-0.050771	-0.0164665	0.986862	NA
ENSG00000230982	DSTNP1	processed_pseudogene	0	NA	NA	NA	NA
ENSG00000230986	DDX3P2	processed_pseudogene	0	NA	NA	NA	NA
ENSG00000230987	RP11-113I24.1	processed_pseudogene	0	NA	NA	NA	NA
ENSG00000230988	RPL23AP11	processed_pseudogene	0	NA	NA	NA	NA
ENSG00000230990	RP4-734C18.1	lincRNA	0	NA	NA	NA	NA
ENSG00000230991	AC092625.1	lincRNA	0	NA	NA	NA	NA
ENSG00000230992	FAM201B	processed_pseudogene	0.325159	-0.856223	-0.279979	0.779494	NA
ENSG00000230993	RPL12P15	processed_pseudogene	0	NA	NA	NA	NA
ENSG00000230994	FGFR3P1	processed_pseudogene	0.0626765	-0.0575045	-0.018647	0.985123	NA
ENSG00000230997	RAB42P1	processed_pseudogene	0	NA	NA	NA	NA
ENSG00000230999	MTND5P8	unprocessed_pseudogene	0	NA	NA	NA	NA
ENSG00000231001	CCNB1IP1P3	processed_pseudogene	0	NA	NA	NA	NA
ENSG00000231004	CECR9	TEC	0	NA	NA	NA	NA
ENSG00000231005	RPL39P39	processed_pseudogene	0	NA	NA	NA	NA
ENSG00000231006	RPL7P32	processed_pseudogene	0.733738	0.234607	0.108115	0.913904	NA
ENSG00000231007	CDC20P1	processed_pseudogene	1.09626	-0.937905	-0.485086	0.627615	NA
ENSG00000231009	CUBNP1	unprocessed_pseudogene	0	NA	NA	NA	NA
ENSG00000231010	RP6-109B7.2	lincRNA	0.0628798	-0.0654242	-0.0212109	0.983077	NA
ENSG00000231011	RP11-494I9.1	processed_pseudogene	0	NA	NA	NA	NA
ENSG00000231013	AC013275.2	antisense	0	NA	NA	NA	NA
ENSG00000231015	RP5-860P4.2	lincRNA	0	NA	NA	NA	NA
ENSG00000231017	AC013404.1	processed_pseudogene	0	NA	NA	NA	NA
ENSG00000231018	EIF4A1P3	processed_pseudogene	0	NA	NA	NA	NA
ENSG00000231019	RP11-545P6.2	lincRNA	0.0661501	0.754254	0.244544	0.806809	NA
ENSG00000231020	RP11-357J22.1	processed_pseudogene	0	NA	NA	NA	NA
ENSG00000231022	RPS3AP9	processed_pseudogene	0	NA	NA	NA	NA
ENSG00000231023	LINC00326	lincRNA	0	NA	NA	NA	NA
ENSG00000231024	AC092431.3	lincRNA	0	NA	NA	NA	NA
ENSG00000231026	XKRYP4	unprocessed_pseudogene	0	NA	NA	NA	NA
ENSG00000231028	LINC00271	lincRNA	0.125556	-0.438372	-0.142268	0.886868	NA
ENSG00000231029	RP3-455J7.3	processed_pseudogene	0	NA	NA	NA	NA
ENSG00000231031	LINC01804	lincRNA	0	NA	NA	NA	NA
ENSG00000231032	AC114814.2	processed_pseudogene	0	NA	NA	NA	NA
ENSG00000231034	RP11-346K17.3	processed_pseudogene	0	NA	NA	NA	NA
ENSG00000231035	RPL7L1P9	processed_pseudogene	0	NA	NA	NA	NA
ENSG00000231039	RP11-445P17.3	lincRNA	0.385214	1.28724	0.421411	0.673455	NA
ENSG00000231040	LINC01911	lincRNA	0	NA	NA	NA	NA
ENSG00000231043	AC007238.1	processed_pseudogene	6.97179	-0.142858	-0.274594	0.783628	NA
ENSG00000231046	RP11-428F8.2	antisense	0	NA	NA	NA	NA
ENSG00000231047	GCNT1P3	processed_pseudogene	0.656191	0.951606	0.378984	0.7047	NA
ENSG00000231049	OR52B5P	unprocessed_pseudogene	0	NA	NA	NA	NA
ENSG00000231050	RP1-140A9.1	antisense	1.06593	-0.701342	-0.487322	0.62603	NA
ENSG00000231051	USP17L28	protein_coding	0	NA	NA	NA	NA
ENSG00000231052	RP11-91N2.3	lincRNA	0	NA	NA	NA	NA
ENSG00000231053	RP13-26D14.2	processed_pseudogene	0	NA	NA	NA	NA
ENSG00000231054	AC009236.2	lincRNA	0	NA	NA	NA	NA
ENSG00000231056	RP1-290I10.5	lincRNA	0	NA	NA	NA	NA
ENSG00000231057	RP11-122M14.1	antisense	0	NA	NA	NA	NA
ENSG00000231058	MSANTD2P1	processed_pseudogene	0	NA	NA	NA	NA
ENSG00000231060	FARSBP1	processed_pseudogene	0.156421	0.822837	0.267876	0.788795	NA
ENSG00000231061	LINC00395	antisense	0	NA	NA	NA	NA
ENSG00000231062	AC103563.9	antisense	0	NA	NA	NA	NA
ENSG00000231063	AC006994.1	processed_pseudogene	0	NA	NA	NA	NA
ENSG00000231064	RP11-263K19.4	antisense	0.33469	0.590759	0.192919	0.847023	NA
ENSG00000231066	NPM1P9	processed_pseudogene	0.38231	-1.36308	-0.445701	0.655813	NA
ENSG00000231068	KRTAP21-3	protein_coding	0	NA	NA	NA	NA
ENSG00000231069	BX842568.4	unprocessed_pseudogene	0	NA	NA	NA	NA
ENSG00000231070	OR52Y1P	unprocessed_pseudogene	0	NA	NA	NA	NA
ENSG00000231071	RP5-1068H6.1	processed_pseudogene	0	NA	NA	NA	NA
ENSG00000231072	GAPDHP64	processed_pseudogene	0	NA	NA	NA	NA
ENSG00000231073	RP11-316M1.3	antisense	0.132997	0.343616	0.111927	0.910881	NA
ENSG00000231078	RP11-560A15.4	lincRNA	0	NA	NA	NA	NA
ENSG00000231079	AC105402.4	antisense	1.17175	-0.483954	-0.282877	0.777271	NA
ENSG00000231080	RP11-342H21.2	antisense	0	NA	NA	NA	NA
ENSG00000231081	RP4-760C5.3	lincRNA	0	NA	NA	NA	NA
ENSG00000231082	RP11-514F8.2	lincRNA	0	NA	NA	NA	NA
ENSG00000231083	AC011747.6	lincRNA	0	NA	NA	NA	NA
ENSG00000231084	CTA-253N17.1	processed_pseudogene	0	NA	NA	NA	NA
ENSG00000231086	TSSK1A	unitary_pseudogene	1.40649	-0.358483	-0.264124	0.791684	NA
ENSG00000231087	FDPSP7	processed_pseudogene	0	NA	NA	NA	NA
ENSG00000231090	RP11-101C11.1	lincRNA	0	NA	NA	NA	NA
ENSG00000231092	AC012513.6	antisense	0	NA	NA	NA	NA
ENSG00000231093	RP13-150K15.1	processed_pseudogene	0	NA	NA	NA	NA
ENSG00000231095	GYG1P3	processed_pseudogene	0.0628798	-0.0654242	-0.0212109	0.983077	NA
ENSG00000231096	NDUFB4P3	processed_pseudogene	0	NA	NA	NA	NA
ENSG00000231098	AC008154.4	antisense	0.0412995	-0.0388937	-0.0126185	0.989932	NA
ENSG00000231099	BMS1P19	processed_pseudogene	0	NA	NA	NA	NA
ENSG00000231100	RP11-740C1.2	unprocessed_pseudogene	0	NA	NA	NA	NA
ENSG00000231102	RP11-298J23.5	antisense	0	NA	NA	NA	NA
ENSG00000231103	PRAMEF30P	unprocessed_pseudogene	0	NA	NA	NA	NA
ENSG00000231104	RP11-354M20.3	antisense	0	NA	NA	NA	NA
ENSG00000231106	LINC01436	lincRNA	0	NA	NA	NA	NA
ENSG00000231107	LINC01508	lincRNA	0	NA	NA	NA	NA
ENSG00000231108	PRELID3BP11	processed_pseudogene	0	NA	NA	NA	NA
ENSG00000231110	AC004070.1	lincRNA	0	NA	NA	NA	NA
ENSG00000231112	MTHFD2P3	processed_pseudogene	0	NA	NA	NA	NA
ENSG00000231114	AC078842.4	lincRNA	0	NA	NA	NA	NA
ENSG00000231119	RP4-569M23.2	antisense	1.94884	0.727894	0.613695	0.539417	NA
ENSG00000231120	BTF3P10	processed_pseudogene	0.323021	0.0912551	0.029787	0.976237	NA
ENSG00000231122	FAM25E	transcribed_unprocessed_pseudogene	0	NA	NA	NA	NA
ENSG00000231123	SPATA20P1	processed_pseudogene	2.82816	1.01001	1.17642	0.239425	NA
ENSG00000231124	UBE2V1P11	processed_pseudogene	0	NA	NA	NA	NA
ENSG00000231125	AF129075.5	sense_intronic	0.180648	-0.528157	-0.172057	0.863393	NA
ENSG00000231128	RP5-1073O3.2	antisense	0.062241	-0.0503824	-0.0163406	0.986963	NA
ENSG00000231130	HLA-T	unprocessed_pseudogene	0	NA	NA	NA	NA
ENSG00000231131	LINC01468	lincRNA	0.221564	0.304314	0.0987536	0.921334	NA
ENSG00000231132	RP11-40C11.2	antisense	0	NA	NA	NA	NA
ENSG00000231133	HAR1B	lincRNA	3.88875	-1.48712	-1.82614	0.0678293	NA
ENSG00000231134	TCF7L1-IT1	sense_intronic	0	NA	NA	NA	NA
ENSG00000231136	AP000705.6	processed_pseudogene	0	NA	NA	NA	NA
ENSG00000231137	RBM22P5	processed_pseudogene	0	NA	NA	NA	NA
ENSG00000231138	RP11-391M7.3	antisense	0	NA	NA	NA	NA
ENSG00000231139	AC104843.4	unprocessed_pseudogene	0	NA	NA	NA	NA
ENSG00000231140	RP11-347J14.7	lincRNA	0.62593	1.05393	0.345491	0.729725	NA
ENSG00000231141	TTTY3	lincRNA	0	NA	NA	NA	NA
ENSG00000231143	RP3-463P15.1	lincRNA	0	NA	NA	NA	NA
ENSG00000231144	EEF1A1P40	processed_pseudogene	0	NA	NA	NA	NA
ENSG00000231147	ARHGAP42P2	unprocessed_pseudogene	0	NA	NA	NA	NA
ENSG00000231148	HMGB1P7	processed_pseudogene	0	NA	NA	NA	NA
ENSG00000231149	RP11-10J18.3	lincRNA	0.0607312	0.743111	0.241	0.809555	NA
ENSG00000231150	RP1-207H1.3	antisense	0.0703205	0.734738	0.238339	0.811618	NA
ENSG00000231152	MTND2P15	processed_pseudogene	0	NA	NA	NA	NA
ENSG00000231153	AC002429.4	processed_pseudogene	0	NA	NA	NA	NA
ENSG00000231154	MORF4L2-AS1	antisense	4.0372	-0.159757	-0.200914	0.840766	NA
ENSG00000231156	AC093702.1	lincRNA	0	NA	NA	NA	NA
ENSG00000231158	PTP4A1P1	processed_pseudogene	0	NA	NA	NA	NA
ENSG00000231159	OFD1P8Y	unprocessed_pseudogene	0	NA	NA	NA	NA
ENSG00000231162	COX11P1	processed_pseudogene	0	NA	NA	NA	NA
ENSG00000231163	CSMD2-AS1	antisense	0	NA	NA	NA	NA
ENSG00000231164	RPL7P56	processed_pseudogene	0	NA	NA	NA	NA
ENSG00000231165	TRBV26OR9-2	TR_V_pseudogene	0.0661501	0.754254	0.244544	0.806809	NA
ENSG00000231166	TUBB4BP6	processed_pseudogene	0	NA	NA	NA	NA
ENSG00000231167	YBX1P2	processed_pseudogene	9.63533	-0.561345	-1.03381	0.301224	NA
ENSG00000231169	EEF1B2P1	processed_pseudogene	0.19772	0.368016	0.119941	0.90453	NA
ENSG00000231170	AC002451.3	antisense	3.49245	-0.759222	-0.941521	0.346438	NA
ENSG00000231171	LINC01098	lincRNA	0	NA	NA	NA	NA
ENSG00000231172	AC007099.1	antisense	0	NA	NA	NA	NA
ENSG00000231173	AC116609.3	lincRNA	0	NA	NA	NA	NA
ENSG00000231175	LINC01720	lincRNA	0	NA	NA	NA	NA
ENSG00000231178	RP11-125D12.1	lincRNA	0	NA	NA	NA	NA
ENSG00000231181	RP13-15M17.1	processed_pseudogene	0.484318	-0.718917	-0.297864	0.765807	NA
ENSG00000231183	AC007003.1	processed_transcript	0	NA	NA	NA	NA
ENSG00000231184	FAM58DP	processed_pseudogene	0	NA	NA	NA	NA
ENSG00000231185	AC005592.2	antisense	0	NA	NA	NA	NA
ENSG00000231187	RP11-38L15.3	antisense	2.08452	-0.106441	-0.108846	0.913325	NA
ENSG00000231188	RP11-34D15.2	antisense	0.0703205	0.734738	0.238339	0.811618	NA
ENSG00000231189	AC013448.1	lincRNA	0	NA	NA	NA	NA
ENSG00000231192	OR5H1	protein_coding	0	NA	NA	NA	NA
ENSG00000231193	RP11-462B18.2	lincRNA	0.0794797	0.741479	0.240481	0.809957	NA
ENSG00000231194	FARP1-AS1	antisense	0.0628798	-0.0654242	-0.0212109	0.983077	NA
ENSG00000231195	IFNA11P	unprocessed_pseudogene	0	NA	NA	NA	NA
ENSG00000231198	AC004987.10	processed_pseudogene	0	NA	NA	NA	NA
ENSG00000231199	MTND5P19	processed_pseudogene	0	NA	NA	NA	NA
ENSG00000231200	LINC01830	lincRNA	0	NA	NA	NA	NA
ENSG00000231201	AF127577.11	antisense	0	NA	NA	NA	NA
ENSG00000231202	TRGVB	TR_V_pseudogene	0	NA	NA	NA	NA
ENSG00000231203	KRT8P10	processed_pseudogene	0	NA	NA	NA	NA
ENSG00000231204	AC011752.1	lincRNA	0	NA	NA	NA	NA
ENSG00000231206	HNRNPA1P25	processed_pseudogene	0	NA	NA	NA	NA
ENSG00000231207	RP1-144C9.2	processed_pseudogene	0	NA	NA	NA	NA
ENSG00000231208	ZBTB46-AS1	antisense	0	NA	NA	NA	NA
ENSG00000231210	LINC01510	lincRNA	0	NA	NA	NA	NA
ENSG00000231211	RPL17P49	processed_pseudogene	0	NA	NA	NA	NA
ENSG00000231212	RP11-111F5.3	lincRNA	0.48974	0.39362	0.12931	0.897112	NA
ENSG00000231213	PLSCR5	protein_coding	0	NA	NA	NA	NA
ENSG00000231216	GS1-600G8.3	antisense	0	NA	NA	NA	NA
ENSG00000231217	RP11-1M18.1	lincRNA	0	NA	NA	NA	NA
ENSG00000231219	PRAMEF32P	unprocessed_pseudogene	0.197031	0.741093	0.240359	0.810052	NA
ENSG00000231221	LINC01593	lincRNA	0	NA	NA	NA	NA
ENSG00000231222	ARF4P4	processed_pseudogene	0	NA	NA	NA	NA
ENSG00000231226	TRIM31-AS1	antisense	0	NA	NA	NA	NA
ENSG00000231227	RP11-85O21.4	sense_overlapping	0	NA	NA	NA	NA
ENSG00000231228	CTD-2593A12.4	processed_pseudogene	0	NA	NA	NA	NA
ENSG00000231231	LINC01423	lincRNA	0	NA	NA	NA	NA
ENSG00000231232	RP11-548K12.1	unprocessed_pseudogene	0	NA	NA	NA	NA
ENSG00000231234	SKP1P1	transcribed_processed_pseudogene	4.6944	0.904595	1.18339	0.236656	NA
ENSG00000231235	RP11-75A9.1	processed_pseudogene	0.155414	-0.050771	-0.0164665	0.986862	NA
ENSG00000231236	AP001604.3	lincRNA	0	NA	NA	NA	NA
ENSG00000231237	OR6K1P	unprocessed_pseudogene	0	NA	NA	NA	NA
ENSG00000231238	LINC00349	lincRNA	0	NA	NA	NA	NA
ENSG00000231240	KLF2P1	processed_pseudogene	0	NA	NA	NA	NA
ENSG00000231241	RPS3AP3	processed_pseudogene	0	NA	NA	NA	NA
ENSG00000231243	RP11-134J21.1	antisense	0	NA	NA	NA	NA
ENSG00000231244	PSMC1P3	processed_pseudogene	0	NA	NA	NA	NA
ENSG00000231245	C1DP1	processed_pseudogene	3.94079	-0.210995	-0.211209	0.832724	NA
ENSG00000231246	RP5-965F6.2	lincRNA	0	NA	NA	NA	NA
ENSG00000231248	RP11-160N1.9	lincRNA	0	NA	NA	NA	NA
ENSG00000231249	ITPR1-AS1	antisense	2.06659	0.671885	0.661366	0.508378	NA
ENSG00000231251	RP3-357I16.1	processed_pseudogene	0	NA	NA	NA	NA
ENSG00000231252	RP11-436K8.1	lincRNA	0	NA	NA	NA	NA
ENSG00000231253	LINC01640	lincRNA	0	NA	NA	NA	NA
ENSG00000231254	PCED1CP	processed_pseudogene	0	NA	NA	NA	NA
ENSG00000231255	AC005009.1	antisense	0.082599	-0.197761	-0.0642965	0.948734	NA
ENSG00000231256	C17orf105	protein_coding	0.66894	-0.725347	-0.367357	0.713353	NA
ENSG00000231258	ZSWIM5P2	unprocessed_pseudogene	0.155414	-0.050771	-0.0164665	0.986862	NA
ENSG00000231261	HMGN2P10	processed_pseudogene	0	NA	NA	NA	NA
ENSG00000231264	ARAFP1	processed_pseudogene	0	NA	NA	NA	NA
ENSG00000231265	TRERNA1	lincRNA	0.389235	-0.773713	-0.256632	0.797463	NA
ENSG00000231266	AC010745.3	lincRNA	0	NA	NA	NA	NA
ENSG00000231270	RP13-347D8.1	processed_pseudogene	0	NA	NA	NA	NA
ENSG00000231271	AP000350.8	unprocessed_pseudogene	0	NA	NA	NA	NA
ENSG00000231272	RP4-799P18.4	sense_intronic	0	NA	NA	NA	NA
ENSG00000231274	SBK3	protein_coding	0	NA	NA	NA	NA
ENSG00000231276	E2F4P1	processed_pseudogene	0	NA	NA	NA	NA
ENSG00000231278	OR9S24P	unprocessed_pseudogene	0	NA	NA	NA	NA
ENSG00000231280	SALL4P6	processed_pseudogene	0	NA	NA	NA	NA
ENSG00000231290	APCDD1L-AS1	processed_transcript	2.34371	-0.717686	-0.450304	0.652492	NA
ENSG00000231291	RP11-445O3.1	lincRNA	0	NA	NA	NA	NA
ENSG00000231292	IGKV1OR2-108	IG_V_gene	0.11562	0.34673	0.112443	0.910472	NA
ENSG00000231293	RPL36AP6	processed_pseudogene	0	NA	NA	NA	NA
ENSG00000231295	RP4-797C5.2	antisense	0	NA	NA	NA	NA
ENSG00000231296	RP1-39G22.4	processed_pseudogene	0	NA	NA	NA	NA
ENSG00000231297	RP11-459F1.2	lincRNA	0	NA	NA	NA	NA
ENSG00000231298	LINC00704	lincRNA	0	NA	NA	NA	NA
ENSG00000231299	SEPT14P24	unprocessed_pseudogene	0	NA	NA	NA	NA
ENSG00000231300	EZH2P1	processed_pseudogene	0	NA	NA	NA	NA
ENSG00000231301	RPL13AP	processed_pseudogene	0	NA	NA	NA	NA
ENSG00000231302	RPL36P2	processed_pseudogene	0	NA	NA	NA	NA
ENSG00000231304	SGO1-AS1	processed_transcript	8.61885	0.80424	1.70039	0.0890582	NA
ENSG00000231305	RP11-723O4.2	antisense	2.79613	-1.32986	-1.50187	0.133131	NA
ENSG00000231307	RPS3P2	processed_pseudogene	0.249236	0.391702	0.127728	0.898364	NA
ENSG00000231310	TBL1XR1-AS1	antisense	0	NA	NA	NA	NA
ENSG00000231311	PRYP2	unprocessed_pseudogene	0	NA	NA	NA	NA
ENSG00000231312	AC007246.3	antisense	12.2721	-0.258193	-0.599489	0.548847	NA
ENSG00000231313	CLIC1P1	processed_pseudogene	0.871088	0.570366	0.274624	0.783605	NA
ENSG00000231316	RP11-134L4.2	processed_pseudogene	0	NA	NA	NA	NA
ENSG00000231317	RP11-310H4.6	unprocessed_pseudogene	0	NA	NA	NA	NA
ENSG00000231322	RPL13AP17	transcribed_processed_pseudogene	0	NA	NA	NA	NA
ENSG00000231324	AP000696.2	lincRNA	0	NA	NA	NA	NA
ENSG00000231326	RP11-69C17.4	lincRNA	0	NA	NA	NA	NA
ENSG00000231327	LINC01816	lincRNA	2.50927	0.818481	0.883562	0.376933	NA
ENSG00000231328	TPT1P7	processed_pseudogene	0	NA	NA	NA	NA
ENSG00000231329	RP1-225E12.2	antisense	0.172658	-0.602738	-0.195992	0.844616	NA
ENSG00000231331	AC103563.2	unprocessed_pseudogene	0	NA	NA	NA	NA
ENSG00000231332	OOEP-AS1	antisense	0	NA	NA	NA	NA
ENSG00000231333	RPL34P6	processed_pseudogene	0	NA	NA	NA	NA
ENSG00000231334	AC104781.1	antisense	0	NA	NA	NA	NA
ENSG00000231335	AC107072.2	sense_intronic	0	NA	NA	NA	NA
ENSG00000231336	AC017006.3	antisense	0	NA	NA	NA	NA
ENSG00000231340	ACTG1P10	processed_pseudogene	0.541418	-1.27001	-0.463386	0.643088	NA
ENSG00000231341	VDAC1P6	processed_pseudogene	1.07019	0.432815	0.234962	0.814239	NA
ENSG00000231344	RP3-426I6.2	processed_pseudogene	0.120779	0.358461	0.116251	0.907453	NA
ENSG00000231345	BEND3P1	transcribed_processed_pseudogene	0	NA	NA	NA	NA
ENSG00000231346	LINC01160	lincRNA	4.27361	-0.0490224	-0.0597594	0.952347	NA
ENSG00000231349	RP11-444C12.1	processed_pseudogene	0	NA	NA	NA	NA
ENSG00000231351	AC111200.7	processed_pseudogene	0.246214	0.922512	0.30092	0.763475	NA
ENSG00000231353	RP11-5P18.3	unprocessed_pseudogene	0	NA	NA	NA	NA
ENSG00000231355	AP000302.58	antisense	0	NA	NA	NA	NA
ENSG00000231356	RP13-238N7.2	processed_pseudogene	0	NA	NA	NA	NA
ENSG00000231357	AC006028.11	processed_pseudogene	0	NA	NA	NA	NA
ENSG00000231358	RP11-442J17.3	lincRNA	0	NA	NA	NA	NA
ENSG00000231359	AC072052.7	processed_pseudogene	0.330621	-0.193103	-0.0629644	0.949795	NA
ENSG00000231361	RPS29P23	processed_pseudogene	0	NA	NA	NA	NA
ENSG00000231362	RP11-715I4.1	processed_pseudogene	0	NA	NA	NA	NA
ENSG00000231364	LINC01712	lincRNA	0	NA	NA	NA	NA
ENSG00000231366	RPS26P40	processed_pseudogene	0	NA	NA	NA	NA
ENSG00000231367	AC016995.3	lincRNA	0.0607312	0.743111	0.241	0.809555	NA
ENSG00000231368	RPSAP40	processed_pseudogene	0	NA	NA	NA	NA
ENSG00000231369	RP1-40G4P.1	processed_pseudogene	0.546963	-0.6175	-0.261593	0.793635	NA
ENSG00000231371	AKR1B1P8	processed_pseudogene	0	NA	NA	NA	NA
ENSG00000231373	GNA14-AS1	antisense	0	NA	NA	NA	NA
ENSG00000231375	CDY17P	unprocessed_pseudogene	0	NA	NA	NA	NA
ENSG00000231376	HMGN2P16	processed_pseudogene	0	NA	NA	NA	NA
ENSG00000231378	NDUFAF4P4	processed_pseudogene	0	NA	NA	NA	NA
ENSG00000231381	RNF2P1	processed_pseudogene	0	NA	NA	NA	NA
ENSG00000231382	NBPF21P	unprocessed_pseudogene	0	NA	NA	NA	NA
ENSG00000231383	FGF12-AS1	antisense	0	NA	NA	NA	NA
ENSG00000231384	AC007919.19	processed_pseudogene	0	NA	NA	NA	NA
ENSG00000231386	AC007395.4	processed_pseudogene	0.0607312	0.743111	0.241	0.809555	NA
ENSG00000231388	RP11-702C7.2	processed_pseudogene	0	NA	NA	NA	NA
ENSG00000231390	SNX18P8	unprocessed_pseudogene	0.0412995	-0.0388937	-0.0126185	0.989932	NA
ENSG00000231392	LL22NC03-24A12.8	unprocessed_pseudogene	0.169252	0.432645	0.140818	0.888013	NA
ENSG00000231393	RP11-331F9.3	antisense	0	NA	NA	NA	NA
ENSG00000231394	RP11-310H4.3	lincRNA	0.448409	1.55265	0.507601	0.611733	NA
ENSG00000231395	ARL4AP4	processed_pseudogene	0	NA	NA	NA	NA
ENSG00000231396	USP17L10	protein_coding	0	NA	NA	NA	NA
ENSG00000231397	AC004941.5	processed_pseudogene	0	NA	NA	NA	NA
ENSG00000231398	RP11-375N9.2	processed_pseudogene	0	NA	NA	NA	NA
ENSG00000231399	SNRPEP8	processed_pseudogene	0	NA	NA	NA	NA
ENSG00000231401	AC023481.1	lincRNA	0	NA	NA	NA	NA
ENSG00000231402	WASF5P	processed_pseudogene	0	NA	NA	NA	NA
ENSG00000231403	AC099344.3	lincRNA	0	NA	NA	NA	NA
ENSG00000231404	RAC1P3	processed_pseudogene	0	NA	NA	NA	NA
ENSG00000231405	CTA-992D9.7	lincRNA	0	NA	NA	NA	NA
ENSG00000231407	RP11-576I22.2	antisense	0.317861	0.959934	0.313587	0.753835	NA
ENSG00000231409	RP11-83J16.1	processed_pseudogene	0.622885	0.607703	0.271534	0.785981	NA
ENSG00000231411	DUX4L31	unprocessed_pseudogene	0	NA	NA	NA	NA
ENSG00000231413	RP11-193P11.3	lincRNA	0	NA	NA	NA	NA
ENSG00000231414	AC016700.6	processed_pseudogene	0	NA	NA	NA	NA
ENSG00000231416	RP11-422P24.9	processed_pseudogene	0.14718	-0.581244	-0.189132	0.84999	NA
ENSG00000231417	IRX1P1	unprocessed_pseudogene	0	NA	NA	NA	NA
ENSG00000231418	AC006380.3	lincRNA	0	NA	NA	NA	NA
ENSG00000231419	LINC00689	processed_transcript	5.09742	-0.766004	-0.896477	0.369998	NA
ENSG00000231420	LINC01817	lincRNA	0	NA	NA	NA	NA
ENSG00000231421	AC006050.2	processed_transcript	0.400506	0.491223	0.160555	0.872444	NA
ENSG00000231422	LINC01516	lincRNA	0.650081	-0.929266	-0.418655	0.675468	NA
ENSG00000231423	RAB9AP5	unprocessed_pseudogene	0	NA	NA	NA	NA
ENSG00000231424	RP1-45C12.1	antisense	0.16491	-0.0901373	-0.0292818	0.97664	NA
ENSG00000231426	RP5-899B16.1	lincRNA	0.054889	-0.0446644	-0.0144884	0.98844	NA
ENSG00000231427	LINC01445	lincRNA	0	NA	NA	NA	NA
ENSG00000231428	LINC00396	lincRNA	0	NA	NA	NA	NA
ENSG00000231429	RP11-343N15.2	lincRNA	0	NA	NA	NA	NA
ENSG00000231431	FAR2P4	transcribed_unprocessed_pseudogene	0	NA	NA	NA	NA
ENSG00000231434	RP11-144L1.8	processed_pseudogene	0.0661501	0.754254	0.244544	0.806809	NA
ENSG00000231435	AC011747.3	lincRNA	1.33399	-0.802686	-0.506671	0.612386	NA
ENSG00000231436	RBMY3AP	unprocessed_pseudogene	0	NA	NA	NA	NA
ENSG00000231439	WASIR2	lincRNA	2.99373	-0.63098	-0.610857	0.541294	NA
ENSG00000231440	RP11-467I20.6	sense_intronic	0	NA	NA	NA	NA
ENSG00000231441	RP11-472M19.2	antisense	0	NA	NA	NA	NA
ENSG00000231442	LARP1BP1	processed_pseudogene	0	NA	NA	NA	NA
ENSG00000231443	AC024937.6	processed_pseudogene	0	NA	NA	NA	NA
ENSG00000231445	TIMM8AP1	processed_pseudogene	0	NA	NA	NA	NA
ENSG00000231447	RP1-14D6.7	antisense	0	NA	NA	NA	NA
ENSG00000231449	AC097359.2	processed_pseudogene	0	NA	NA	NA	NA
ENSG00000231453	LINC01305	lincRNA	1.07403	-1.36026	-0.823296	0.410339	NA
ENSG00000231454	RP11-160N1.8	processed_pseudogene	0	NA	NA	NA	NA
ENSG00000231458	RNASEH1P2	processed_pseudogene	0	NA	NA	NA	NA
ENSG00000231460	RP11-321L2.1	lincRNA	0	NA	NA	NA	NA
ENSG00000231461	HLA-DPA2	unprocessed_pseudogene	0	NA	NA	NA	NA
ENSG00000231464	AC024937.4	processed_pseudogene	0	NA	NA	NA	NA
ENSG00000231465	RP11-542K23.9	antisense	0	NA	NA	NA	NA
ENSG00000231466	CTA-246H3.11	processed_pseudogene	1.41585	0.116338	0.0869413	0.930718	NA
ENSG00000231467	RP5-1170K4.7	antisense	0	NA	NA	NA	NA
ENSG00000231468	PRDX3P2	processed_pseudogene	0.062241	-0.0503824	-0.0163406	0.986963	NA
ENSG00000231470	HMGB3P2	processed_pseudogene	0	NA	NA	NA	NA
ENSG00000231471	HMGN2P34	processed_pseudogene	0	NA	NA	NA	NA
ENSG00000231473	LINC00441	lincRNA	0.829524	-0.498576	-0.271751	0.785814	NA
ENSG00000231476	AC074389.5	lincRNA	0	NA	NA	NA	NA
ENSG00000231477	CTB-187M2.1	lincRNA	0	NA	NA	NA	NA
ENSG00000231478	FCF1P9	transcribed_processed_pseudogene	0	NA	NA	NA	NA
ENSG00000231480	SNRPGP13	processed_pseudogene	0	NA	NA	NA	NA
ENSG00000231482	AC141930.2	lincRNA	0	NA	NA	NA	NA
ENSG00000231483	RP11-336A10.5	lincRNA	0	NA	NA	NA	NA
ENSG00000231484	RP11-548K12.12	unprocessed_pseudogene	0	NA	NA	NA	NA
ENSG00000231485	RP4-535B20.1	lincRNA	0.11713	-0.414613	-0.13465	0.892889	NA
ENSG00000231487	AP006285.7	lincRNA	0	NA	NA	NA	NA
ENSG00000231489	AF196972.10	processed_pseudogene	0	NA	NA	NA	NA
ENSG00000231490	RPL7L1P2	processed_pseudogene	0	NA	NA	NA	NA
ENSG00000231491	JKAMPP1	processed_pseudogene	0	NA	NA	NA	NA
ENSG00000231492	AP003774.5	lincRNA	0	NA	NA	NA	NA
ENSG00000231494	AC104634.3	processed_pseudogene	1.34601	-0.654639	-0.395886	0.692189	NA
ENSG00000231495	RP1-213J1P__B.2	lincRNA	0	NA	NA	NA	NA
ENSG00000231496	RP1-251M9.2	lincRNA	0	NA	NA	NA	NA
ENSG00000231501	MTND4LP1	processed_pseudogene	0	NA	NA	NA	NA
ENSG00000231503	PTMAP4	processed_pseudogene	0.21809	-0.425826	-0.138246	0.890046	NA
ENSG00000231504	NMD3P2	processed_pseudogene	0	NA	NA	NA	NA
ENSG00000231505	AC108868.5	lincRNA	0	NA	NA	NA	NA
ENSG00000231507	LINC01353	lincRNA	8.75902	0.378	0.781661	0.434414	NA
ENSG00000231508	RPL34P20	processed_pseudogene	0	NA	NA	NA	NA
ENSG00000231509	RP11-574F11.3	lincRNA	0	NA	NA	NA	NA
ENSG00000231510	RP11-542C10.1	lincRNA	0	NA	NA	NA	NA
ENSG00000231512	LINC01347	lincRNA	0.260404	1.28837	0.420138	0.674384	NA
ENSG00000231513	E2F6P4	processed_pseudogene	1.85289	0.132628	0.121788	0.903067	NA
ENSG00000231514	FAM58CP	processed_pseudogene	0	NA	NA	NA	NA
ENSG00000231515	AC006003.3	sense_intronic	0	NA	NA	NA	NA
ENSG00000231516	CBX1P5	processed_pseudogene	0	NA	NA	NA	NA
ENSG00000231519	AC007285.7	antisense	0	NA	NA	NA	NA
ENSG00000231521	RP11-244N9.4	antisense	0.054889	-0.0446644	-0.0144884	0.98844	NA
ENSG00000231523	SEPT14P1	unprocessed_pseudogene	0	NA	NA	NA	NA
ENSG00000231525	AC002486.2	processed_pseudogene	0	NA	NA	NA	NA
ENSG00000231527	RP11-374M1.2	processed_transcript	1.36397	-1.55359	-1.18318	0.236739	NA
ENSG00000231529	RP11-410C4.4	lincRNA	0	NA	NA	NA	NA
ENSG00000231530	RP11-187A9.3	antisense	0.10745	0.348248	0.113436	0.909685	NA
ENSG00000231531	HINT1P1	processed_pseudogene	0	NA	NA	NA	NA
ENSG00000231532	LINC01249	lincRNA	0	NA	NA	NA	NA
ENSG00000231533	RP1-232L24.3	lincRNA	0	NA	NA	NA	NA
ENSG00000231534	FBXO36-IT1	sense_intronic	0	NA	NA	NA	NA
ENSG00000231535	LINC00278	lincRNA	0	NA	NA	NA	NA
ENSG00000231536	AC123886.2	antisense	0.182193	0.852925	0.278132	0.780911	NA
ENSG00000231537	MTCO3P10	unprocessed_pseudogene	0	NA	NA	NA	NA
ENSG00000231538	DPP10-AS3	antisense	0	NA	NA	NA	NA
ENSG00000231539	AC010132.10	lincRNA	0	NA	NA	NA	NA
ENSG00000231540	ELOCP9	processed_pseudogene	0	NA	NA	NA	NA
ENSG00000231541	RPS6P2	processed_pseudogene	0	NA	NA	NA	NA
ENSG00000231542	TAB3-AS1	antisense	0	NA	NA	NA	NA
ENSG00000231544	RSL24D1P11	processed_pseudogene	0	NA	NA	NA	NA
ENSG00000231546	RPL3P5	transcribed_processed_pseudogene	0	NA	NA	NA	NA
ENSG00000231547	RP11-38O14.6	unprocessed_pseudogene	0	NA	NA	NA	NA
ENSG00000231548	OR55B1P	unitary_pseudogene	0	NA	NA	NA	NA
ENSG00000231549	USMG5P1	processed_pseudogene	0	NA	NA	NA	NA
ENSG00000231550	PTCHD3P2	processed_pseudogene	0.247337	0.483897	0.157907	0.87453	NA
ENSG00000231552	IGBP1P3	processed_pseudogene	0.0794797	0.741479	0.240481	0.809957	NA
ENSG00000231553	RNMTL1P1	processed_pseudogene	0	NA	NA	NA	NA
ENSG00000231556	RSL24D1P3	processed_pseudogene	0	NA	NA	NA	NA
ENSG00000231557	AC018717.1	lincRNA	0	NA	NA	NA	NA
ENSG00000231559	RP3-354J5.3	processed_pseudogene	0	NA	NA	NA	NA
ENSG00000231560	AC091814.3	lincRNA	0.054889	-0.0446644	-0.0144884	0.98844	NA
ENSG00000231561	CEACAMP5	unprocessed_pseudogene	0	NA	NA	NA	NA
ENSG00000231562	RP11-508N12.3	processed_pseudogene	0	NA	NA	NA	NA
ENSG00000231563	RP11-245P10.4	antisense	0.117565	-0.420713	-0.136607	0.891342	NA
ENSG00000231564	EIF4A1P11	processed_pseudogene	0	NA	NA	NA	NA
ENSG00000231565	NEK2P2	processed_pseudogene	0	NA	NA	NA	NA
ENSG00000231566	RP5-1158E12.3	lincRNA	0	NA	NA	NA	NA
ENSG00000231567	MTND2P19	unprocessed_pseudogene	0	NA	NA	NA	NA
ENSG00000231568	RP11-552E4.4	processed_pseudogene	0	NA	NA	NA	NA
ENSG00000231569	RP11-399L7.3	processed_pseudogene	0	NA	NA	NA	NA
ENSG00000231570	AC008173.1	processed_pseudogene	0	NA	NA	NA	NA
ENSG00000231574	LINC02015	lincRNA	0	NA	NA	NA	NA
ENSG00000231575	RP11-162K11.4	sense_intronic	0	NA	NA	NA	NA
ENSG00000231576	MTCO2P20	processed_pseudogene	0	NA	NA	NA	NA
ENSG00000231579	RPL7P21	processed_pseudogene	1.557	0.880717	0.582224	0.560416	NA
ENSG00000231582	MTND4LP21	processed_pseudogene	0	NA	NA	NA	NA
ENSG00000231583	AC108938.3	unprocessed_pseudogene	0.0626765	-0.0575045	-0.018647	0.985123	NA
ENSG00000231585	AC034228.2	antisense	0	NA	NA	NA	NA
ENSG00000231586	RPS23P9	unprocessed_pseudogene	0	NA	NA	NA	NA
ENSG00000231587	SNORD62B	snoRNA	0	NA	NA	NA	NA
ENSG00000231588	SHQ1P1	processed_pseudogene	0.0412995	-0.0388937	-0.0126185	0.989932	NA
ENSG00000231589	AC009110.1	lincRNA	0	NA	NA	NA	NA
ENSG00000231590	RP11-353J17.3	unitary_pseudogene	0	NA	NA	NA	NA
ENSG00000231593	RP13-34L8.8	unprocessed_pseudogene	0	NA	NA	NA	NA
ENSG00000231595	AC005224.2	lincRNA	3.96065	-0.652388	-0.899911	0.368168	NA
ENSG00000231597	AC007557.4	antisense	0	NA	NA	NA	NA
ENSG00000231599	LINC01037	lincRNA	0	NA	NA	NA	NA
ENSG00000231600	AC151960.1	unprocessed_pseudogene	0	NA	NA	NA	NA
ENSG00000231601	RP11-164C1.2	lincRNA	0	NA	NA	NA	NA
ENSG00000231603	RP11-344N17.12	processed_pseudogene	0	NA	NA	NA	NA
ENSG00000231604	RP5-897D18.1	lincRNA	0	NA	NA	NA	NA
ENSG00000231605	LINC01363	antisense	0.054889	-0.0446644	-0.0144884	0.98844	NA
ENSG00000231606	RP11-344F13.1	lincRNA	0	NA	NA	NA	NA
ENSG00000231609	AC009501.4	antisense	0.562929	1.06239	0.515458	0.606233	NA
ENSG00000231610	PIK3CDP1	processed_pseudogene	0	NA	NA	NA	NA
ENSG00000231612	RP11-522M21.3	antisense	0.0461453	-0.0487785	-0.0158211	0.987377	NA
ENSG00000231613	RP5-943J3.1	sense_intronic	0.772081	-0.435079	-0.143403	0.885972	NA
ENSG00000231615	RP11-296O14.2	processed_pseudogene	0.0782103	0.747511	0.2424	0.808471	NA
ENSG00000231616	RP11-575L7.4	antisense	0.249708	-0.196449	-0.0640908	0.948898	NA
ENSG00000231619	GS1-542M4.3	processed_pseudogene	0	NA	NA	NA	NA
ENSG00000231620	AP000855.4	lincRNA	0	NA	NA	NA	NA
ENSG00000231622	RPS29P7	processed_pseudogene	0	NA	NA	NA	NA
ENSG00000231625	CTD-2104P17.1	transcribed_unprocessed_pseudogene	0	NA	NA	NA	NA
ENSG00000231626	AC013402.4	lincRNA	0	NA	NA	NA	NA
ENSG00000231628	RP3-355L5.4	antisense	0	NA	NA	NA	NA
ENSG00000231630	RP11-740P5.3	lincRNA	0	NA	NA	NA	NA
ENSG00000231633	LINC00283	antisense	0	NA	NA	NA	NA
ENSG00000231635	ATP5BP1	processed_pseudogene	0	NA	NA	NA	NA
ENSG00000231636	AGBL5-AS1	antisense	0.83857	-0.817663	-0.433406	0.66472	NA
ENSG00000231637	USP17L29	protein_coding	0	NA	NA	NA	NA
ENSG00000231638	AC011738.4	antisense	0	NA	NA	NA	NA
ENSG00000231643	GHc-210E9.2	processed_pseudogene	0	NA	NA	NA	NA
ENSG00000231645	KRT17P6	transcribed_unprocessed_pseudogene	0.879193	-1.44576	-0.864916	0.387085	NA
ENSG00000231646	FSIP2-AS1	antisense	0.062241	-0.0503824	-0.0163406	0.986963	NA
ENSG00000231648	LINC01698	lincRNA	0	NA	NA	NA	NA
ENSG00000231649	SPATA31B1P	unprocessed_pseudogene	0.197031	0.741093	0.240359	0.810052	NA
ENSG00000231650	RFESDP1	processed_pseudogene	0.186723	-0.170688	-0.0556541	0.955617	NA
ENSG00000231651	DLG3-AS1	antisense	0.245896	0.832476	0.272215	0.785457	NA
ENSG00000231652	RP11-553A21.3	antisense	2.78207	0.0848459	0.0893676	0.92879	NA
ENSG00000231653	AC010731.3	antisense	0	NA	NA	NA	NA
ENSG00000231654	RPS6KA2-AS1	antisense	0	NA	NA	NA	NA
ENSG00000231655	AC011742.3	processed_pseudogene	0	NA	NA	NA	NA
ENSG00000231656	FAM90A18P	unprocessed_pseudogene	0	NA	NA	NA	NA
ENSG00000231660	RPS8P6	processed_pseudogene	0	NA	NA	NA	NA
ENSG00000231662	RP11-686D16.1	lincRNA	0	NA	NA	NA	NA
ENSG00000231663	RP5-827C21.4	antisense	8.08022	-0.0749222	-0.153788	0.877777	NA
ENSG00000231665	OGFOD1P1	processed_pseudogene	0.054889	-0.0446644	-0.0144884	0.98844	NA
ENSG00000231666	LINC01704	lincRNA	0	NA	NA	NA	NA
ENSG00000231667	OR7E111P	unprocessed_pseudogene	0	NA	NA	NA	NA
ENSG00000231668	PPP2R2DP1	processed_pseudogene	0	NA	NA	NA	NA
ENSG00000231671	LINC01307	lincRNA	0.082599	-0.197761	-0.0642965	0.948734	NA
ENSG00000231672	DIRC3	protein_coding	9.57886	-0.488545	-0.926153	0.354367	NA
ENSG00000231674	LINC00410	lincRNA	0	NA	NA	NA	NA
ENSG00000231675	AC005042.3	processed_pseudogene	0	NA	NA	NA	NA
ENSG00000231678	RP11-339N8.1	lincRNA	0	NA	NA	NA	NA
ENSG00000231681	AC020743.3	lincRNA	0	NA	NA	NA	NA
ENSG00000231682	LINC01891	lincRNA	4.87385	-0.785062	-1.14044	0.254104	NA
ENSG00000231683	RP1-27K12.2	lincRNA	0	NA	NA	NA	NA
ENSG00000231684	EIF1P3	processed_pseudogene	1.50418	0.0993179	0.0790014	0.937031	NA
ENSG00000231686	RP1-203P18.1	processed_pseudogene	2.46117	0.238688	0.227521	0.820019	NA
ENSG00000231688	RPL21P43	processed_pseudogene	0	NA	NA	NA	NA
ENSG00000231689	LINC01090	lincRNA	0	NA	NA	NA	NA
ENSG00000231690	LINC00574	lincRNA	0.545465	-0.821823	-0.269118	0.787839	NA
ENSG00000231691	RP11-203F10.5	antisense	0	NA	NA	NA	NA
ENSG00000231694	RP5-1014O16.10	unprocessed_pseudogene	0	NA	NA	NA	NA
ENSG00000231697	NANOGP5	transcribed_processed_pseudogene	0	NA	NA	NA	NA
ENSG00000231698	AP002856.5	lincRNA	0	NA	NA	NA	NA
ENSG00000231699	AC020550.7	processed_pseudogene	0	NA	NA	NA	NA
ENSG00000231700	RP11-367J7.4	processed_pseudogene	0	NA	NA	NA	NA
ENSG00000231701	BMS1P13	unprocessed_pseudogene	0.0615536	0.728066	0.23622	0.813262	NA
ENSG00000231702	RP11-54O7.10	processed_pseudogene	0	NA	NA	NA	NA
ENSG00000231703	RP4-669H2.1	antisense	0.605217	0.858393	0.28223	0.777767	NA
ENSG00000231704	AC004895.4	lincRNA	0	NA	NA	NA	NA
ENSG00000231705	RP11-432J24.2	lincRNA	0.0782103	0.747511	0.2424	0.808471	NA
ENSG00000231706	CYCSP43	processed_pseudogene	0	NA	NA	NA	NA
ENSG00000231707	PABPC1P1	processed_pseudogene	0.321513	0.308618	0.100529	0.919924	NA
ENSG00000231712	AC104698.2	processed_pseudogene	0	NA	NA	NA	NA
ENSG00000231713	AF064860.7	lincRNA	0	NA	NA	NA	NA
ENSG00000231714	RP11-476H20.1	lincRNA	0	NA	NA	NA	NA
ENSG00000231715	COX6CP2	processed_pseudogene	0	NA	NA	NA	NA
ENSG00000231716	CDY23P	unprocessed_pseudogene	0	NA	NA	NA	NA
ENSG00000231718	RP11-382E9.1	lincRNA	0	NA	NA	NA	NA
ENSG00000231720	RP11-568A7.3	lincRNA	0	NA	NA	NA	NA
ENSG00000231722	AC012075.1	processed_pseudogene	0	NA	NA	NA	NA
ENSG00000231723	AC018880.2	processed_pseudogene	0	NA	NA	NA	NA
ENSG00000231724	RP11-573D15.3	antisense	0	NA	NA	NA	NA
ENSG00000231725	VN1R110P	processed_pseudogene	0.703829	-0.139167	-0.0556663	0.955608	NA
ENSG00000231726	HMGN2P38	processed_pseudogene	0	NA	NA	NA	NA
ENSG00000231728	LL0XNC01-116E7.2	antisense	1.62974	-1.88269	-1.57902	0.114332	NA
ENSG00000231729	ARHGEF9-IT1	sense_intronic	0	NA	NA	NA	NA
ENSG00000231731	AC010976.2	antisense	0.0412995	-0.0388937	-0.0126185	0.989932	NA
ENSG00000231735	RP11-1O7.1	processed_pseudogene	0	NA	NA	NA	NA
ENSG00000231738	TSPAN19	protein_coding	0	NA	NA	NA	NA
ENSG00000231739	GAPDHP59	processed_pseudogene	0	NA	NA	NA	NA
ENSG00000231740	RP11-63G10.2	lincRNA	0	NA	NA	NA	NA
ENSG00000231741	RP11-213G2.5	processed_pseudogene	0	NA	NA	NA	NA
ENSG00000231742	LINC01273	lincRNA	0	NA	NA	NA	NA
ENSG00000231743	RP11-89K18.1	processed_pseudogene	0	NA	NA	NA	NA
ENSG00000231744	RP11-164H5.1	processed_pseudogene	0.310828	-0.154135	-0.0501596	0.959995	NA
ENSG00000231747	AC079922.2	processed_pseudogene	0	NA	NA	NA	NA
ENSG00000231748	RP11-227H15.5	antisense	0	NA	NA	NA	NA
ENSG00000231749	ABCA9-AS1	antisense	0	NA	NA	NA	NA
ENSG00000231750	NANOGP10	processed_pseudogene	0	NA	NA	NA	NA
ENSG00000231754	RP11-204E9.1	lincRNA	0.182193	0.852925	0.278132	0.780911	NA
ENSG00000231755	CHODL-AS1	lincRNA	0.054889	-0.0446644	-0.0144884	0.98844	NA
ENSG00000231756	RP11-183I6.2	antisense	0	NA	NA	NA	NA
ENSG00000231758	AC092652.1	antisense	0	NA	NA	NA	NA
ENSG00000231760	RP11-350J20.5	antisense	0.14718	-0.581244	-0.189132	0.84999	NA
ENSG00000231762	RP11-354K4.1	processed_pseudogene	0	NA	NA	NA	NA
ENSG00000231763	PQLC1P1	processed_pseudogene	0	NA	NA	NA	NA
ENSG00000231764	DLX6-AS1	antisense	0	NA	NA	NA	NA
ENSG00000231765	PPP1R11P2	processed_pseudogene	0	NA	NA	NA	NA
ENSG00000231766	MTCO2P5	processed_pseudogene	0	NA	NA	NA	NA
ENSG00000231767	RP11-92K2.2	processed_pseudogene	12.1608	0.35818	0.839937	0.400944	NA
ENSG00000231768	LINC01354	lincRNA	0	NA	NA	NA	NA
ENSG00000231769	RP1-8B1.4	antisense	2.28448	-0.256613	-0.21985	0.825988	NA
ENSG00000231772	RP1-154K9.2	lincRNA	0	NA	NA	NA	NA
ENSG00000231776	LINC01611	lincRNA	0	NA	NA	NA	NA
ENSG00000231777	MTND4P21	unprocessed_pseudogene	0	NA	NA	NA	NA
ENSG00000231780	AC090960.1	processed_pseudogene	0	NA	NA	NA	NA
ENSG00000231781	AC079896.1	lincRNA	0	NA	NA	NA	NA
ENSG00000231782	LINC00575	lincRNA	0	NA	NA	NA	NA
ENSG00000231784	DBIL5P	transcribed_unitary_pseudogene	3.3969	-2.17317	-2.15005	0.0315513	NA
ENSG00000231787	RP11-370B6.1	processed_pseudogene	0	NA	NA	NA	NA
ENSG00000231788	RPL31P50	processed_pseudogene	0	NA	NA	NA	NA
ENSG00000231789	PIK3CD-AS2	antisense	5.72057	-0.456625	-0.76223	0.445922	NA
ENSG00000231791	RP11-382D12.1	lincRNA	0	NA	NA	NA	NA
ENSG00000231794	AC009542.2	antisense	0	NA	NA	NA	NA
ENSG00000231795	ITCH-IT1	sense_intronic	0	NA	NA	NA	NA
ENSG00000231799	PA2G4P6	processed_pseudogene	0.142334	-0.756313	-0.246144	0.805571	NA
ENSG00000231801	ANP32BP2	processed_pseudogene	0	NA	NA	NA	NA
ENSG00000231802	AC009502.1	processed_pseudogene	0	NA	NA	NA	NA
ENSG00000231804	RP11-317B17.3	processed_pseudogene	0	NA	NA	NA	NA
ENSG00000231806	PCAT7	antisense	0	NA	NA	NA	NA
ENSG00000231808	LINC01388	lincRNA	0	NA	NA	NA	NA
ENSG00000231809	NANOGP9	processed_pseudogene	0	NA	NA	NA	NA
ENSG00000231810	RPL36AP35	processed_pseudogene	0	NA	NA	NA	NA
ENSG00000231811	RP3-527G5.1	lincRNA	0	NA	NA	NA	NA
ENSG00000231812	SNRPCP9	processed_pseudogene	0	NA	NA	NA	NA
ENSG00000231814	LINC00210	lincRNA	0	NA	NA	NA	NA
ENSG00000231815	AC007179.1	lincRNA	0	NA	NA	NA	NA
ENSG00000231817	LINC01198	lincRNA	0	NA	NA	NA	NA
ENSG00000231821	NPM1P48	processed_pseudogene	0	NA	NA	NA	NA
ENSG00000231822	AC019097.7	processed_pseudogene	1.27077	1.92947	1.22859	0.219224	NA
ENSG00000231824	AKAIN1	protein_coding	0	NA	NA	NA	NA
ENSG00000231826	LINC01819	lincRNA	6.30723	0.181458	0.240392	0.810027	NA
ENSG00000231827	RP11-216N14.5	transcribed_unprocessed_pseudogene	0.310828	-0.154135	-0.0501596	0.959995	NA
ENSG00000231829	RP11-310E22.5	lincRNA	0	NA	NA	NA	NA
ENSG00000231830	XX-FW83128A1.2	antisense	0.496393	-1.25082	-0.409784	0.681964	NA
ENSG00000231831	MTHFD1P1	processed_pseudogene	0.201559	-0.418396	-0.135863	0.89193	NA
ENSG00000231837	RPS7P2	processed_pseudogene	0	NA	NA	NA	NA
ENSG00000231838	RP11-449H15.2	lincRNA	0	NA	NA	NA	NA
ENSG00000231839	AC073055.2	processed_pseudogene	0	NA	NA	NA	NA
ENSG00000231840	AC073342.12	antisense	0.373912	-0.240026	-0.0787696	0.937216	NA
ENSG00000231841	FAM192BP	processed_pseudogene	1.19996	-1.34553	-0.917591	0.358833	NA
ENSG00000231842	RP11-527F13.1	lincRNA	0	NA	NA	NA	NA
ENSG00000231845	HMGB3P14	processed_pseudogene	0	NA	NA	NA	NA
ENSG00000231846	RP11-494I9.2	lincRNA	0	NA	NA	NA	NA
ENSG00000231848	AC012354.8	processed_pseudogene	0.722589	-0.430199	-0.216371	0.828698	NA
ENSG00000231849	UBE2V2P4	processed_pseudogene	0	NA	NA	NA	NA
ENSG00000231851	UTAT33	antisense	0	NA	NA	NA	NA
ENSG00000231852	CYP21A2	protein_coding	4.27326	-0.265591	-0.322532	0.74705	NA
ENSG00000231855	GLUDP5	unprocessed_pseudogene	0	NA	NA	NA	NA
ENSG00000231857	MORF4L1P5	processed_pseudogene	0	NA	NA	NA	NA
ENSG00000231858	AC067945.4	processed_transcript	0.303799	-0.0325377	-0.0106528	0.9915	NA
ENSG00000231859	AC007875.2	processed_pseudogene	0	NA	NA	NA	NA
ENSG00000231861	OR5K2	protein_coding	0	NA	NA	NA	NA
ENSG00000231863	RP3-428L16.1	antisense	0.0461453	-0.0487785	-0.0158211	0.987377	NA
ENSG00000231864	RP11-229P13.23	antisense	0	NA	NA	NA	NA
ENSG00000231866	RP4-631H13.4	processed_pseudogene	0	NA	NA	NA	NA
ENSG00000231867	AP001625.5	sense_intronic	0	NA	NA	NA	NA
ENSG00000231868	RP1-202O8.2	antisense	0	NA	NA	NA	NA
ENSG00000231870	KRT17P3	unprocessed_pseudogene	0	NA	NA	NA	NA
ENSG00000231871	IPO9-AS1	antisense	2.07187	-1.0377	-0.962871	0.335612	NA
ENSG00000231873	RP11-761N21.1	lincRNA	0.0922906	-0.161259	-0.0524708	0.958154	NA
ENSG00000231874	TSPY18P	unprocessed_pseudogene	0	NA	NA	NA	NA
ENSG00000231875	RP11-346E8.1	processed_pseudogene	0.758591	1.49562	0.694115	0.48761	NA
ENSG00000231876	AC009158.1	lincRNA	0	NA	NA	NA	NA
ENSG00000231877	RP11-177F15.1	lincRNA	0	NA	NA	NA	NA
ENSG00000231878	SNRPFP1	processed_pseudogene	0	NA	NA	NA	NA
ENSG00000231879	TXNL1P1	processed_pseudogene	0	NA	NA	NA	NA
ENSG00000231880	RP11-76I23.7	antisense	0.0461453	-0.0487785	-0.0158211	0.987377	NA
ENSG00000231881	RP5-1120P11.3	lincRNA	0	NA	NA	NA	NA
ENSG00000231882	F10-AS1	antisense	0	NA	NA	NA	NA
ENSG00000231883	RP1-297M16.2	lincRNA	0	NA	NA	NA	NA
ENSG00000231884	NDUFB1P1	processed_pseudogene	0	NA	NA	NA	NA
ENSG00000231887	PRH1	protein_coding	8.80602	0.0434874	0.0786009	0.93735	NA
ENSG00000231888	MTND5P15	processed_pseudogene	0	NA	NA	NA	NA
ENSG00000231892	AC073316.2	lincRNA	0	NA	NA	NA	NA
ENSG00000231894	WDR95P	unitary_pseudogene	0	NA	NA	NA	NA
ENSG00000231896	AC019185.4	sense_intronic	0.0661501	0.754254	0.244544	0.806809	NA
ENSG00000231897	MARK2P14	unprocessed_pseudogene	0	NA	NA	NA	NA
ENSG00000231898	AC012594.1	antisense	0	NA	NA	NA	NA
ENSG00000231900	GOT2P1	processed_pseudogene	0	NA	NA	NA	NA
ENSG00000231901	RP11-281A20.1	lincRNA	0	NA	NA	NA	NA
ENSG00000231902	RP11-29B9.2	lincRNA	0	NA	NA	NA	NA
ENSG00000231903	AC079354.5	antisense	0.0607312	0.743111	0.241	0.809555	NA
ENSG00000231905	SETP10	processed_pseudogene	0	NA	NA	NA	NA
ENSG00000231906	RP11-541M12.3	processed_pseudogene	0	NA	NA	NA	NA
ENSG00000231907	GAPDHP37	processed_pseudogene	0.242068	0.338273	0.10974	0.912616	NA
ENSG00000231908	IDH1-AS1	antisense	1.71116	-1.05233	-0.848456	0.396184	NA
ENSG00000231909	MAP1LC3BP1	transcribed_processed_pseudogene	0	NA	NA	NA	NA
ENSG00000231910	GAMTP2	processed_pseudogene	0	NA	NA	NA	NA
ENSG00000231911	TPRKBP1	processed_pseudogene	0	NA	NA	NA	NA
ENSG00000231912	RP1-249H1.2	lincRNA	0	NA	NA	NA	NA
ENSG00000231913	RARRES2P3	processed_pseudogene	0	NA	NA	NA	NA
ENSG00000231914	LINC00387	lincRNA	0	NA	NA	NA	NA
ENSG00000231915	SALL4P5	unprocessed_pseudogene	0	NA	NA	NA	NA
ENSG00000231916	AC006033.22	processed_pseudogene	0.775011	0.715068	0.37543	0.707341	NA
ENSG00000231918	AC007682.1	lincRNA	0	NA	NA	NA	NA
ENSG00000231920	NEBL-AS1	antisense	0	NA	NA	NA	NA
ENSG00000231922	AL138479.3	processed_pseudogene	0	NA	NA	NA	NA
ENSG00000231923	AC024082.3	processed_pseudogene	0	NA	NA	NA	NA
ENSG00000231924	PSG1	protein_coding	0.197031	0.741093	0.240359	0.810052	NA
ENSG00000231926	SEPHS1P7	processed_pseudogene	0	NA	NA	NA	NA
ENSG00000231927	AC102953.6	antisense	0.0607312	0.743111	0.241	0.809555	NA
ENSG00000231929	HMGB3P31	processed_pseudogene	0	NA	NA	NA	NA
ENSG00000231930	AF228730.5	processed_pseudogene	0	NA	NA	NA	NA
ENSG00000231931	AC024082.4	processed_pseudogene	0	NA	NA	NA	NA
ENSG00000231933	CTA-125H2.2	antisense	0	NA	NA	NA	NA
ENSG00000231934	LINC01598	antisense	0	NA	NA	NA	NA
ENSG00000231937	RP11-329E24.6	antisense	0	NA	NA	NA	NA
ENSG00000231940	RPS7P3	processed_pseudogene	0.483349	1.10381	0.397441	0.691043	NA
ENSG00000231942	HNRNPA1P36	processed_pseudogene	0	NA	NA	NA	NA
ENSG00000231943	PGM5P4-AS1	lincRNA	1.05244	0.24263	0.0971351	0.922619	NA
ENSG00000231944	PHKA1-AS1	antisense	0	NA	NA	NA	NA
ENSG00000231947	MTND2P24	processed_pseudogene	0	NA	NA	NA	NA
ENSG00000231948	HS1BP3-IT1	sense_intronic	1.0498	-1.42045	-0.871166	0.383664	NA
ENSG00000231949	RP4-591L5.2	lincRNA	0	NA	NA	NA	NA
ENSG00000231951	AC004837.4	antisense	0	NA	NA	NA	NA
ENSG00000231952	DPY19L1P2	unprocessed_pseudogene	0	NA	NA	NA	NA
ENSG00000231953	RP4-706G24.1	antisense	0	NA	NA	NA	NA
ENSG00000231954	MTND2P22	unprocessed_pseudogene	0	NA	NA	NA	NA
ENSG00000231955	AC007383.4	antisense	0	NA	NA	NA	NA
ENSG00000231956	HNRNPA1P9	processed_pseudogene	0	NA	NA	NA	NA
ENSG00000231957	GNAI2P2	processed_pseudogene	0	NA	NA	NA	NA
ENSG00000231961	RP5-967N21.7	processed_pseudogene	0	NA	NA	NA	NA
ENSG00000231963	RP11-493K23.4	antisense	0	NA	NA	NA	NA
ENSG00000231964	RP11-67C2.2	antisense	0.184661	0.912284	0.297229	0.766291	NA
ENSG00000231965	AF131215.1	processed_pseudogene	0	NA	NA	NA	NA
ENSG00000231966	RP11-12M5.4	lincRNA	0	NA	NA	NA	NA
ENSG00000231967	RP11-12D24.6	processed_pseudogene	0.195877	-0.0633687	-0.020642	0.983531	NA
ENSG00000231969	AC144449.1	antisense	0.500823	-0.246166	-0.0904084	0.927963	NA
ENSG00000231970	RP11-452K12.7	antisense	0.431564	0.407168	0.133878	0.893499	NA
ENSG00000231971	RP11-557H15.3	lincRNA	0	NA	NA	NA	NA
ENSG00000231976	LINC00202-2	transcribed_unprocessed_pseudogene	0.125625	0.346749	0.112422	0.910489	NA
ENSG00000231977	RP5-963E22.4	lincRNA	0	NA	NA	NA	NA
ENSG00000231978	RP11-132G19.3	processed_pseudogene	0	NA	NA	NA	NA
ENSG00000231979	RP11-35L17.3	lincRNA	0	NA	NA	NA	NA
ENSG00000231980	AC011899.10	antisense	0	NA	NA	NA	NA
ENSG00000231981	RPL7L1P12	processed_pseudogene	0	NA	NA	NA	NA
ENSG00000231982	RP11-573D15.1	unprocessed_pseudogene	0	NA	NA	NA	NA
ENSG00000231983	LINC00415	lincRNA	0	NA	NA	NA	NA
ENSG00000231984	RP11-2L13.1	processed_pseudogene	0	NA	NA	NA	NA
ENSG00000231985	RP11-82L20.1	antisense	0	NA	NA	NA	NA
ENSG00000231986	AP000474.1	lincRNA	0	NA	NA	NA	NA
ENSG00000231987	LINC01787	lincRNA	0	NA	NA	NA	NA
ENSG00000231988	OFD1P3Y	unprocessed_pseudogene	0	NA	NA	NA	NA
ENSG00000231989	PPP1R2P3	protein_coding	1.18799	0.682813	0.527541	0.597818	NA
ENSG00000231990	RP11-53B5.1	lincRNA	0	NA	NA	NA	NA
ENSG00000231992	RP11-57H12.2	sense_intronic	0	NA	NA	NA	NA
ENSG00000231993	EP300-AS1	antisense	0	NA	NA	NA	NA
ENSG00000231995	RP11-111F5.2	processed_pseudogene	0.427662	1.87873	0.613881	0.539294	NA
ENSG00000231996	RP4-581O6.1	processed_pseudogene	0	NA	NA	NA	NA
ENSG00000232000	CLCN3P1	transcribed_unprocessed_pseudogene	0	NA	NA	NA	NA
ENSG00000232001	AC108868.6	lincRNA	0	NA	NA	NA	NA
ENSG00000232002	LINC01880	lincRNA	0	NA	NA	NA	NA
ENSG00000232003	ZNF736P12Y	processed_pseudogene	0	NA	NA	NA	NA
ENSG00000232004	CAP1P2	processed_pseudogene	0.761943	-0.785545	-0.484449	0.628067	NA
ENSG00000232006	AC005537.2	lincRNA	0.0782103	0.747511	0.2424	0.808471	NA
ENSG00000232009	RP11-571E6.4	processed_pseudogene	0	NA	NA	NA	NA
ENSG00000232010	AP001059.5	antisense	0.566611	-1.60262	-0.779892	0.435455	NA
ENSG00000232015	HSPE1P25	processed_pseudogene	0	NA	NA	NA	NA
ENSG00000232019	AC074183.4	lincRNA	0.821819	-0.995279	-0.521233	0.602204	NA
ENSG00000232022	FAAHP1	transcribed_unprocessed_pseudogene	12.9184	0.181288	0.467778	0.639944	NA
ENSG00000232023	LINC01807	lincRNA	0	NA	NA	NA	NA
ENSG00000232024	LSM12P1	processed_pseudogene	4.07797	0.428654	0.573994	0.565972	NA
ENSG00000232027	RP11-275F13.3	processed_pseudogene	0	NA	NA	NA	NA
ENSG00000232028	AC007391.2	lincRNA	0	NA	NA	NA	NA
ENSG00000232029	ELOCP15	processed_pseudogene	0	NA	NA	NA	NA
ENSG00000232030	MAGEB6P1	protein_coding	0	NA	NA	NA	NA
ENSG00000232031	RP5-991C6.4	sense_intronic	0	NA	NA	NA	NA
ENSG00000232032	AC079781.7	processed_pseudogene	0.0628798	-0.0654242	-0.0212109	0.983077	NA
ENSG00000232034	AC092168.2	sense_intronic	0	NA	NA	NA	NA
ENSG00000232035	RP11-87N24.3	lincRNA	0	NA	NA	NA	NA
ENSG00000232036	GS1-115G20.2	processed_pseudogene	0.0626765	-0.0575045	-0.018647	0.985123	NA
ENSG00000232037	RP11-26H16.1	processed_pseudogene	0.0782103	0.747511	0.2424	0.808471	NA
ENSG00000232039	DEFT1P2	unprocessed_pseudogene	0.708758	-0.430732	-0.175975	0.860313	NA
ENSG00000232040	ZBED9	protein_coding	2.4474	-0.419971	-0.447877	0.654242	NA
ENSG00000232041	PSMD10P3	processed_pseudogene	0	NA	NA	NA	NA
ENSG00000232042	RP11-45J1.1	processed_pseudogene	0	NA	NA	NA	NA
ENSG00000232043	RP4-530I15.9	antisense	0	NA	NA	NA	NA
ENSG00000232044	LINC01105	processed_transcript	0	NA	NA	NA	NA
ENSG00000232046	LINC01798	lincRNA	0.054889	-0.0446644	-0.0144884	0.98844	NA
ENSG00000232048	HNRNPCP9	processed_pseudogene	0	NA	NA	NA	NA
ENSG00000232050	CTA-125H2.3	processed_pseudogene	0	NA	NA	NA	NA
ENSG00000232053	AC009784.3	lincRNA	1.67475	-0.56359	-0.477868	0.632744	NA
ENSG00000232054	NPM1P34	processed_pseudogene	0	NA	NA	NA	NA
ENSG00000232056	AC092687.4	lincRNA	0	NA	NA	NA	NA
ENSG00000232057	AC093390.1	antisense	0.0626765	-0.0575045	-0.018647	0.985123	NA
ENSG00000232058	AC005772.2	lincRNA	0	NA	NA	NA	NA
ENSG00000232059	RP11-173A6.2	processed_pseudogene	0	NA	NA	NA	NA
ENSG00000232060	SLC4A1APP1	processed_pseudogene	0	NA	NA	NA	NA
ENSG00000232064	USP9YP33	unprocessed_pseudogene	0	NA	NA	NA	NA
ENSG00000232065	LINC01063	antisense	3.97019	-0.431598	-0.565167	0.57196	NA
ENSG00000232068	AF003529.2	unprocessed_pseudogene	0	NA	NA	NA	NA
ENSG00000232069	RPS29P28	processed_pseudogene	0	NA	NA	NA	NA
ENSG00000232070	TMEM253	protein_coding	3.84129	-0.0970304	-0.11849	0.905679	NA
ENSG00000232072	AC004901.1	lincRNA	0	NA	NA	NA	NA
ENSG00000232073	RP1-302D9.3	antisense	0	NA	NA	NA	NA
ENSG00000232075	MRPL35P2	processed_pseudogene	0	NA	NA	NA	NA
ENSG00000232077	LINC01031	lincRNA	0	NA	NA	NA	NA
ENSG00000232079	LINC01697	processed_transcript	0	NA	NA	NA	NA
ENSG00000232080	XXbac-BPG254F23.7	processed_transcript	0	NA	NA	NA	NA
ENSG00000232081	LARGE-IT1	sense_intronic	0	NA	NA	NA	NA
ENSG00000232082	RPS6KA2-IT1	sense_intronic	0	NA	NA	NA	NA
ENSG00000232083	RPL31P7	processed_pseudogene	0	NA	NA	NA	NA
ENSG00000232084	LINC01104	lincRNA	0	NA	NA	NA	NA
ENSG00000232085	RP11-261C10.4	antisense	0	NA	NA	NA	NA
ENSG00000232086	RP11-141J10.1	antisense	0	NA	NA	NA	NA
ENSG00000232087	HCFC2P1	processed_pseudogene	0	NA	NA	NA	NA
ENSG00000232089	AC011233.2	processed_pseudogene	0	NA	NA	NA	NA
ENSG00000232090	AC016724.6	processed_pseudogene	0	NA	NA	NA	NA
ENSG00000232091	PNLIPP1	unprocessed_pseudogene	0	NA	NA	NA	NA
ENSG00000232093	DCST1-AS1	antisense	6.15411	0.837847	1.26905	0.204422	NA
ENSG00000232096	YPEL5P1	processed_pseudogene	0	NA	NA	NA	NA
ENSG00000232097	AC079781.8	processed_pseudogene	0.266197	0.0970593	0.0316811	0.974726	NA
ENSG00000232100	LINC01653	lincRNA	0	NA	NA	NA	NA
ENSG00000232101	AC108059.2	processed_pseudogene	0	NA	NA	NA	NA
ENSG00000232102	MTCO3P2	processed_pseudogene	0	NA	NA	NA	NA
ENSG00000232104	RFX3-AS1	lincRNA	4.65407	-0.773439	-1.03365	0.3013	NA
ENSG00000232105	RPL32P28	processed_pseudogene	0	NA	NA	NA	NA
ENSG00000232109	VN1R54P	processed_pseudogene	0	NA	NA	NA	NA
ENSG00000232110	RP11-149I23.3	antisense	0	NA	NA	NA	NA
ENSG00000232111	RP11-126O22.1	processed_pseudogene	0	NA	NA	NA	NA
ENSG00000232113	RP11-360D2.1	protein_coding	0	NA	NA	NA	NA
ENSG00000232114	AC018693.5	processed_pseudogene	0.109778	-0.176218	-0.0573208	0.95429	NA
ENSG00000232115	RP11-123G9.1	processed_pseudogene	0	NA	NA	NA	NA
ENSG00000232117	LINC00384	lincRNA	1.71109	-1.10628	-0.685579	0.492978	NA
ENSG00000232118	BACH1-AS1	lincRNA	0	NA	NA	NA	NA
ENSG00000232120	RP11-349P19.1	antisense	0	NA	NA	NA	NA
ENSG00000232121	RP13-30A9.1	antisense	0	NA	NA	NA	NA
ENSG00000232124	AP001057.1	antisense	0	NA	NA	NA	NA
ENSG00000232125	DYTN	protein_coding	9.09648	-0.0532689	-0.0923588	0.926413	NA
ENSG00000232128	MTCO3P45	processed_pseudogene	0	NA	NA	NA	NA
ENSG00000232130	RP11-143P4.2	lincRNA	0	NA	NA	NA	NA
ENSG00000232131	NCOA7-AS1	antisense	0	NA	NA	NA	NA
ENSG00000232132	NDFIP2-AS1	antisense	0	NA	NA	NA	NA
ENSG00000232133	IMPDH1P10	processed_pseudogene	0.0628798	-0.0654242	-0.0212109	0.983077	NA
ENSG00000232134	RPS15AP12	processed_pseudogene	0.062241	-0.0503824	-0.0163406	0.986963	NA
ENSG00000232135	RP3-461P17.6	processed_pseudogene	0	NA	NA	NA	NA
ENSG00000232136	DUXAP7	processed_pseudogene	0	NA	NA	NA	NA
ENSG00000232138	IFNWP5	unprocessed_pseudogene	0	NA	NA	NA	NA
ENSG00000232139	LINC00867	lincRNA	0.155414	-0.050771	-0.0164665	0.986862	NA
ENSG00000232140	AC073257.1	lincRNA	0	NA	NA	NA	NA
ENSG00000232142	RPS25P9	processed_pseudogene	0	NA	NA	NA	NA
ENSG00000232144	PSAT1P2	processed_pseudogene	0	NA	NA	NA	NA
ENSG00000232145	RP11-307I2.1	processed_pseudogene	0	NA	NA	NA	NA
ENSG00000232148	FMO11P	unitary_pseudogene	0	NA	NA	NA	NA
ENSG00000232149	FERP1	processed_pseudogene	0	NA	NA	NA	NA
ENSG00000232150	ST13P4	processed_pseudogene	3.67528	0.263417	0.330188	0.741258	NA
ENSG00000232153	AC073218.3	lincRNA	0	NA	NA	NA	NA
ENSG00000232154	MTCYBP15	processed_pseudogene	0	NA	NA	NA	NA
ENSG00000232155	AF277315.19	processed_pseudogene	0	NA	NA	NA	NA
ENSG00000232158	C11orf98P1	processed_pseudogene	0	NA	NA	NA	NA
ENSG00000232159	RAB9BP1	processed_pseudogene	0	NA	NA	NA	NA
ENSG00000232160	RAP2C-AS1	antisense	11.8054	-0.725725	-1.74206	0.0814977	NA
ENSG00000232161	RP11-548K12.7	unprocessed_pseudogene	0	NA	NA	NA	NA
ENSG00000232162	USP12-AS1	antisense	0	NA	NA	NA	NA
ENSG00000232163	RPLP1P13	processed_pseudogene	0	NA	NA	NA	NA
ENSG00000232164	LINC01873	lincRNA	0	NA	NA	NA	NA
ENSG00000232165	RP5-905H7.6	processed_pseudogene	0	NA	NA	NA	NA
ENSG00000232166	RP4-799P18.5	processed_pseudogene	0	NA	NA	NA	NA
ENSG00000232167	AC137675.1	processed_pseudogene	0	NA	NA	NA	NA
ENSG00000232168	P2RY10P2	processed_pseudogene	0	NA	NA	NA	NA
ENSG00000232170	LINC00708	lincRNA	0	NA	NA	NA	NA
ENSG00000232172	RP11-57C19.2	processed_pseudogene	0	NA	NA	NA	NA
ENSG00000232173	OR2H5P	unprocessed_pseudogene	0	NA	NA	NA	NA
ENSG00000232174	CTB-164L20.1	processed_pseudogene	0	NA	NA	NA	NA
ENSG00000232175	RP4-659I19.1	processed_pseudogene	0	NA	NA	NA	NA
ENSG00000232176	RP11-146N23.1	processed_pseudogene	1.23841	-0.199014	-0.162268	0.871094	NA
ENSG00000232177	MTND4P24	processed_pseudogene	0	NA	NA	NA	NA
ENSG00000232179	MTATP6P29	unprocessed_pseudogene	0	NA	NA	NA	NA
ENSG00000232183	RP6-27P15.2	antisense	0	NA	NA	NA	NA
ENSG00000232184	RP11-370K11.1	sense_intronic	0	NA	NA	NA	NA
ENSG00000232185	CNOT7P2	processed_pseudogene	0	NA	NA	NA	NA
ENSG00000232186	RP11-311P8.2	processed_pseudogene	0	NA	NA	NA	NA
ENSG00000232187	FTH1P7	processed_pseudogene	9.1382	0.538267	1.07864	0.280749	NA
ENSG00000232188	RP11-312J18.6	lincRNA	0.125121	-0.432355	-0.14034	0.888391	NA
ENSG00000232190	LINC02181	lincRNA	0	NA	NA	NA	NA
ENSG00000232192	RP11-62I21.1	antisense	0	NA	NA	NA	NA
ENSG00000232193	AL157359.4	lincRNA	0	NA	NA	NA	NA
ENSG00000232194	RP1-313L4.3	antisense	0.5005	-0.928658	-0.304955	0.760401	NA
ENSG00000232195	TOMM22P2	processed_pseudogene	0	NA	NA	NA	NA
ENSG00000232196	MTRNR2L4	protein_coding	0	NA	NA	NA	NA
ENSG00000232197	RP11-302L19.1	antisense	0	NA	NA	NA	NA
ENSG00000232198	MTCO2P34	processed_pseudogene	0	NA	NA	NA	NA
ENSG00000232199	RPL3P8	processed_pseudogene	0	NA	NA	NA	NA
ENSG00000232200	RP4-564O4.1	lincRNA	0	NA	NA	NA	NA
ENSG00000232202	AC098824.6	processed_pseudogene	0	NA	NA	NA	NA
ENSG00000232203	SLC25A6P2	processed_pseudogene	0.289625	-0.640953	-0.20937	0.834159	NA
ENSG00000232204	TET1P1	processed_pseudogene	0	NA	NA	NA	NA
ENSG00000232205	CDY18P	unprocessed_pseudogene	0	NA	NA	NA	NA
ENSG00000232208	RP3-477M7.5	processed_pseudogene	5.32051	-0.96595	-1.28643	0.198292	NA
ENSG00000232211	RP11-395D3.1	lincRNA	0	NA	NA	NA	NA
ENSG00000232212	LINC01701	lincRNA	0	NA	NA	NA	NA
ENSG00000232215	OR2L6P	unprocessed_pseudogene	0.187866	-0.0454239	-0.0148028	0.988189	NA
ENSG00000232217	FTLP8	processed_pseudogene	0	NA	NA	NA	NA
ENSG00000232218	RP1-149A16.16	unprocessed_pseudogene	0	NA	NA	NA	NA
ENSG00000232220	AC008440.5	antisense	0.721823	2.73696	1.14632	0.251662	NA
ENSG00000232223	CNN2P10	processed_pseudogene	0	NA	NA	NA	NA
ENSG00000232225	LINC01047	lincRNA	0	NA	NA	NA	NA
ENSG00000232226	ARSFP1	unprocessed_pseudogene	0	NA	NA	NA	NA
ENSG00000232227	AC013401.2	lincRNA	0	NA	NA	NA	NA
ENSG00000232228	RP11-77O7.1	processed_pseudogene	0.0922906	-0.161259	-0.0524708	0.958154	NA
ENSG00000232230	TPM4P1	processed_pseudogene	0	NA	NA	NA	NA
ENSG00000232233	LINC02043	lincRNA	0.811301	0.790932	0.371367	0.710364	NA
ENSG00000232234	RP11-203H2.1	lincRNA	0	NA	NA	NA	NA
ENSG00000232235	CDY3P	processed_pseudogene	0	NA	NA	NA	NA
ENSG00000232237	ASCL5	protein_coding	0.683438	-1.45478	-0.596199	0.551042	NA
ENSG00000232238	RPS29P8	processed_pseudogene	0	NA	NA	NA	NA
ENSG00000232239	RBPJP5	processed_pseudogene	0	NA	NA	NA	NA
ENSG00000232240	RP5-1125M8.3	processed_pseudogene	0	NA	NA	NA	NA
ENSG00000232241	DYNLT3P1	processed_pseudogene	0	NA	NA	NA	NA
ENSG00000232242	ZYG11AP1	processed_pseudogene	0	NA	NA	NA	NA
ENSG00000232243	RP11-408E5.5	lincRNA	0	NA	NA	NA	NA
ENSG00000232245	RP4-705F19.1	lincRNA	0	NA	NA	NA	NA
ENSG00000232249	LL0XNC01-37G1.2	unprocessed_pseudogene	0	NA	NA	NA	NA
ENSG00000232252	RP11-30L8.1	lincRNA	0	NA	NA	NA	NA
ENSG00000232254	CSF2RBP1	unprocessed_pseudogene	1.11713	0.89856	0.460904	0.644867	NA
ENSG00000232258	TMEM114	protein_coding	0	NA	NA	NA	NA
ENSG00000232259	RP11-4C20.3	lincRNA	0	NA	NA	NA	NA
ENSG00000232260	BTF3L4P1	processed_pseudogene	0	NA	NA	NA	NA
ENSG00000232261	RP4-560B9.5	unprocessed_pseudogene	0	NA	NA	NA	NA
ENSG00000232263	KRTAP25-1	protein_coding	0	NA	NA	NA	NA
ENSG00000232264	USP17L24	protein_coding	0	NA	NA	NA	NA
ENSG00000232265	XXyac-YX155B6.5	lincRNA	0.555414	-0.180144	-0.0592616	0.952744	NA
ENSG00000232267	ACTR3P2	processed_pseudogene	0.0782103	0.747511	0.2424	0.808471	NA
ENSG00000232268	OR52I1	protein_coding	0.166652	-0.547918	-0.178436	0.85838	NA
ENSG00000232271	RP4-764O22.1	lincRNA	0	NA	NA	NA	NA
ENSG00000232273	FTH1P1	processed_pseudogene	0.0794797	0.741479	0.240481	0.809957	NA
ENSG00000232277	AC104651.3	processed_pseudogene	0	NA	NA	NA	NA
ENSG00000232281	IFNWP15	unprocessed_pseudogene	0	NA	NA	NA	NA
ENSG00000232282	MTND1P32	processed_pseudogene	0	NA	NA	NA	NA
ENSG00000232283	RP11-240L7.4	antisense	0	NA	NA	NA	NA
ENSG00000232284	GNG12-AS1	antisense	0	NA	NA	NA	NA
ENSG00000232285	ELOBP3	processed_pseudogene	0	NA	NA	NA	NA
ENSG00000232286	RP11-80K6.2	lincRNA	0	NA	NA	NA	NA
ENSG00000232287	SLC6A1-AS1	antisense	0	NA	NA	NA	NA
ENSG00000232290	RP1-292B18.3	antisense	0	NA	NA	NA	NA
ENSG00000232292	ALDH7A1P2	processed_pseudogene	0	NA	NA	NA	NA
ENSG00000232293	PAICSP7	processed_pseudogene	0	NA	NA	NA	NA
ENSG00000232294	RP4-715N11.2	lincRNA	0	NA	NA	NA	NA
ENSG00000232295	RP11-154D6.1	processed_transcript	0.12576	-0.103325	-0.0336524	0.973154	NA
ENSG00000232296	RP11-510N19.2	processed_pseudogene	0	NA	NA	NA	NA
ENSG00000232298	RP11-10N16.3	antisense	0.0628798	-0.0654242	-0.0212109	0.983077	NA
ENSG00000232299	RP1-105O18.1	lincRNA	0	NA	NA	NA	NA
ENSG00000232300	FAM215B	lincRNA	2.15829	-1.58469	-1.11164	0.266293	NA
ENSG00000232301	LNCPRESS1	antisense	0	NA	NA	NA	NA
ENSG00000232303	DFFBP1	processed_pseudogene	7.07348	-0.00170941	-0.00295066	0.997646	NA
ENSG00000232305	CLCP1	processed_pseudogene	0	NA	NA	NA	NA
ENSG00000232306	AC012485.2	lincRNA	0	NA	NA	NA	NA
ENSG00000232307	DAOA-AS1	antisense	0	NA	NA	NA	NA
ENSG00000232309	GS1-122H1.1	lincRNA	0	NA	NA	NA	NA
ENSG00000232310	RP11-557H15.4	lincRNA	0.213753	0.346013	0.113001	0.91003	NA
ENSG00000232311	RP1-249I4.2	lincRNA	0.678146	-0.90511	-0.403702	0.686432	NA
ENSG00000232314	PSMC1P13	processed_pseudogene	0	NA	NA	NA	NA
ENSG00000232316	RP1-124C6.1	lincRNA	0.436506	0.40122	0.130713	0.896003	NA
ENSG00000232320	AC009299.5	processed_pseudogene	0.344671	0.581363	0.189888	0.849397	NA
ENSG00000232324	AC008440.10	lincRNA	1.10219	1.63458	0.684502	0.493658	NA
ENSG00000232325	AC093627.7	lincRNA	0.709035	0.236291	0.0984711	0.921558	NA
ENSG00000232327	RP11-395C17.1	processed_pseudogene	0	NA	NA	NA	NA
ENSG00000232328	AC011286.1	lincRNA	0	NA	NA	NA	NA
ENSG00000232332	RP3-481A17.1	processed_pseudogene	0.062241	-0.0503824	-0.0163406	0.986963	NA
ENSG00000232333	RPS27AP2	processed_pseudogene	0.671046	-1.58872	-0.64856	0.516623	NA
ENSG00000232334	RP11-47G11.2	processed_pseudogene	6.58125	0.947106	1.55611	0.119683	NA
ENSG00000232335	RP11-435D7.3	antisense	0.0626765	-0.0575045	-0.018647	0.985123	NA
ENSG00000232337	AC009313.2	processed_pseudogene	0	NA	NA	NA	NA
ENSG00000232341	RPL4P2	processed_pseudogene	0	NA	NA	NA	NA
ENSG00000232342	RP11-46O21.2	antisense	0	NA	NA	NA	NA
ENSG00000232344	AC087163.2	processed_pseudogene	0	NA	NA	NA	NA
ENSG00000232346	SC22CB-1E7.1	processed_pseudogene	3.03398	-0.294648	-0.346006	0.729338	NA
ENSG00000232347	RP11-488L18.8	lincRNA	0.902263	-0.458428	-0.195838	0.844737	NA
ENSG00000232348	LINC00279	lincRNA	0	NA	NA	NA	NA
ENSG00000232349	YBX1P7	processed_pseudogene	0	NA	NA	NA	NA
ENSG00000232350	LL22NC03-102D1.16	unprocessed_pseudogene	0	NA	NA	NA	NA
ENSG00000232352	SEMA3B-AS1	antisense	0	NA	NA	NA	NA
ENSG00000232353	RP11-655G22.1	lincRNA	0	NA	NA	NA	NA
ENSG00000232354	VIPR1-AS1	antisense	0.834446	-0.407199	-0.13428	0.893182	NA
ENSG00000232355	RP11-263F14.3	unprocessed_pseudogene	0	NA	NA	NA	NA
ENSG00000232358	RP5-955M13.4	antisense	0.155414	-0.050771	-0.0164665	0.986862	NA
ENSG00000232359	AC104777.1	lincRNA	0	NA	NA	NA	NA
ENSG00000232360	AP000281.2	antisense	0	NA	NA	NA	NA
ENSG00000232361	RP11-632K21.3	processed_pseudogene	0	NA	NA	NA	NA
ENSG00000232362	ATP5LP2	processed_pseudogene	0	NA	NA	NA	NA
ENSG00000232363	RP1-102D24.5	antisense	0	NA	NA	NA	NA
ENSG00000232366	VDAC1P9	processed_pseudogene	0	NA	NA	NA	NA
ENSG00000232368	FTLP2	processed_pseudogene	0.757589	0.350834	0.196807	0.843978	NA
ENSG00000232369	RP5-882O7.4	processed_pseudogene	0	NA	NA	NA	NA
ENSG00000232370	AF241726.2	processed_pseudogene	0	NA	NA	NA	NA
ENSG00000232373	MTCYBP3	processed_pseudogene	0	NA	NA	NA	NA
ENSG00000232374	GPR79	processed_pseudogene	0	NA	NA	NA	NA
ENSG00000232375	RP11-136C24.1	unprocessed_pseudogene	0	NA	NA	NA	NA
ENSG00000232377	AC016910.1	antisense	0	NA	NA	NA	NA
ENSG00000232378	RPL29P28	processed_pseudogene	0	NA	NA	NA	NA
ENSG00000232379	RP11-308D16.1	processed_pseudogene	0	NA	NA	NA	NA
ENSG00000232380	ZDHHC20P4	processed_pseudogene	0.258584	1.0994	0.357109	0.72101	NA
ENSG00000232381	OR52U1P	unitary_pseudogene	0.0412995	-0.0388937	-0.0126185	0.989932	NA
ENSG00000232382	OR5K1	protein_coding	0	NA	NA	NA	NA
ENSG00000232383	AC010677.5	processed_pseudogene	0.0782103	0.747511	0.2424	0.808471	NA
ENSG00000232385	RPS3AP25	processed_pseudogene	0.194803	0.306093	0.0997118	0.920573	NA
ENSG00000232386	RP11-66B24.2	lincRNA	0.618845	0.434518	0.147381	0.882832	NA
ENSG00000232387	SKA2P1	processed_pseudogene	0.197031	0.741093	0.240359	0.810052	NA
ENSG00000232389	RP11-134K13.2	processed_pseudogene	0.179346	-0.0729322	-0.0236715	0.981115	NA
ENSG00000232390	NDUFA5P1	processed_pseudogene	0	NA	NA	NA	NA
ENSG00000232391	RANP2	processed_pseudogene	0	NA	NA	NA	NA
ENSG00000232392	AC002366.3	processed_pseudogene	0	NA	NA	NA	NA
ENSG00000232393	RPL5P6	processed_pseudogene	0	NA	NA	NA	NA
ENSG00000232394	AC090696.2	antisense	0	NA	NA	NA	NA
ENSG00000232395	RP3-399L15.1	lincRNA	0	NA	NA	NA	NA
ENSG00000232396	RP1-76B20.11	antisense	0	NA	NA	NA	NA
ENSG00000232398	TMPRSS11CP	unprocessed_pseudogene	0	NA	NA	NA	NA
ENSG00000232399	USP17L13	protein_coding	0	NA	NA	NA	NA
ENSG00000232400	RAD17P1	processed_pseudogene	0	NA	NA	NA	NA
ENSG00000232401	LINC00112	antisense	0	NA	NA	NA	NA
ENSG00000232403	RP11-511I11.1	processed_pseudogene	0.108822	-0.424149	-0.137708	0.890471	NA
ENSG00000232406	RP11-234K24.3	antisense	0.0794797	0.741479	0.240481	0.809957	NA
ENSG00000232407	RP11-641C17.2	processed_pseudogene	0	NA	NA	NA	NA
ENSG00000232408	AC140481.4	antisense	0	NA	NA	NA	NA
ENSG00000232409	AC019185.3	processed_pseudogene	0	NA	NA	NA	NA
ENSG00000232411	AC009495.3	lincRNA	0.054889	-0.0446644	-0.0144884	0.98844	NA
ENSG00000232412	RP1-315G1.3	lincRNA	1.55768	-1.43815	-1.10967	0.267142	NA
ENSG00000232413	RP11-343J18.2	lincRNA	0	NA	NA	NA	NA
ENSG00000232415	CTB-51J22.1	antisense	0.214473	0.681626	0.222311	0.824072	NA
ENSG00000232416	BPESC1	lincRNA	0	NA	NA	NA	NA
ENSG00000232418	RP11-678B3.1	processed_pseudogene	0	NA	NA	NA	NA
ENSG00000232419	TTTY19	lincRNA	0	NA	NA	NA	NA
ENSG00000232420	IL9RP2	unprocessed_pseudogene	0	NA	NA	NA	NA
ENSG00000232422	KNOP1P4	processed_pseudogene	0	NA	NA	NA	NA
ENSG00000232423	PRAMEF6	protein_coding	0	NA	NA	NA	NA
ENSG00000232424	USP9YP29	unprocessed_pseudogene	0	NA	NA	NA	NA
ENSG00000232429	RPL21P131	processed_pseudogene	0	NA	NA	NA	NA
ENSG00000232430	RPL31P15	processed_pseudogene	0.248344	1.29475	0.422145	0.672919	NA
ENSG00000232431	RP11-578F21.10	transcribed_unprocessed_pseudogene	0.190049	0.111076	0.036265	0.971071	NA
ENSG00000232433	GXYLT1P3	processed_pseudogene	0	NA	NA	NA	NA
ENSG00000232436	RP11-103C3.1	lincRNA	0	NA	NA	NA	NA
ENSG00000232437	RPS26P42	processed_pseudogene	0	NA	NA	NA	NA
ENSG00000232439	RPL18AP7	processed_pseudogene	0	NA	NA	NA	NA
ENSG00000232444	AC010745.4	lincRNA	0	NA	NA	NA	NA
ENSG00000232445	RP11-132A1.4	antisense	1.10252	0.346467	0.206527	0.836379	NA
ENSG00000232446	RP13-60P5.2	unprocessed_pseudogene	0	NA	NA	NA	NA
ENSG00000232447	MTND5P3	processed_pseudogene	0	NA	NA	NA	NA
ENSG00000232448	RP11-416N4.1	lincRNA	0	NA	NA	NA	NA
ENSG00000232450	RP4-730K3.3	transcribed_processed_pseudogene	6.69129	0.281538	0.491197	0.623287	NA
ENSG00000232451	AC016768.1	lincRNA	0	NA	NA	NA	NA
ENSG00000232453	RP4-794H19.1	lincRNA	10.7753	-0.0857667	-0.178269	0.858512	NA
ENSG00000232454	RP11-3J10.7	processed_pseudogene	0.307768	0.928961	0.303249	0.7617	NA
ENSG00000232455	LARS2-AS1	antisense	0	NA	NA	NA	NA
ENSG00000232456	RP11-5P18.10	unprocessed_pseudogene	0	NA	NA	NA	NA
ENSG00000232457	SLC16A6P1	transcribed_unprocessed_pseudogene	0.0782103	0.747511	0.2424	0.808471	NA
ENSG00000232458	LINC01450	lincRNA	0	NA	NA	NA	NA
ENSG00000232459	OR4F14P	unprocessed_pseudogene	0	NA	NA	NA	NA
ENSG00000232460	BMPR1APS2	processed_pseudogene	0.305853	-0.0855272	-0.0277782	0.977839	NA
ENSG00000232461	RP11-644C3.1	lincRNA	0	NA	NA	NA	NA
ENSG00000232463	RP11-195C7.2	processed_pseudogene	0	NA	NA	NA	NA
ENSG00000232464	CTA-125H2.1	antisense	0	NA	NA	NA	NA
ENSG00000232465	RP5-1022J11.2	lincRNA	0	NA	NA	NA	NA
ENSG00000232466	RP11-337A23.5	processed_pseudogene	0	NA	NA	NA	NA
ENSG00000232467	TMA16P2	processed_pseudogene	0	NA	NA	NA	NA
ENSG00000232470	RP11-313D6.3	lincRNA	0.311437	0.312656	0.102143	0.918643	NA
ENSG00000232471	RP11-241F15.7	unprocessed_pseudogene	0	NA	NA	NA	NA
ENSG00000232474	NCKAP5-IT1	sense_intronic	0	NA	NA	NA	NA
ENSG00000232475	HSFY5P	unprocessed_pseudogene	0	NA	NA	NA	NA
ENSG00000232479	AC010900.2	processed_pseudogene	0.481808	-0.865313	-0.284385	0.776115	NA
ENSG00000232480	TGFB2-AS1	antisense	0	NA	NA	NA	NA
ENSG00000232482	RP4-654C18.1	processed_pseudogene	0	NA	NA	NA	NA
ENSG00000232485	AC098820.3	processed_transcript	2.31564	-0.69752	-0.647551	0.517276	NA
ENSG00000232486	RP11-18B3.2	processed_pseudogene	0	NA	NA	NA	NA
ENSG00000232487	RASA3-IT1	sense_intronic	0.0628798	-0.0654242	-0.0212109	0.983077	NA
ENSG00000232489	MFAP1P1	processed_pseudogene	0.28884	0.184404	0.0602477	0.951958	NA
ENSG00000232490	OSBPL10-AS1	antisense	0	NA	NA	NA	NA
ENSG00000232491	SAPCD2P3	processed_pseudogene	0.197031	0.741093	0.240359	0.810052	NA
ENSG00000232492	NPM1P13	processed_pseudogene	0	NA	NA	NA	NA
ENSG00000232493	RPL12P11	processed_pseudogene	0	NA	NA	NA	NA
ENSG00000232494	RP11-403N16.2	lincRNA	0	NA	NA	NA	NA
ENSG00000232496	RPL3P12	processed_pseudogene	0.402729	0.568655	0.192451	0.847389	NA
ENSG00000232497	ADIPOR1P1	processed_pseudogene	0	NA	NA	NA	NA
ENSG00000232498	RP5-1011O1.2	antisense	0	NA	NA	NA	NA
ENSG00000232499	RP11-512F24.1	processed_pseudogene	1.08992	-0.327039	-0.194503	0.845782	NA
ENSG00000232500	AP005273.1	lincRNA	0	NA	NA	NA	NA
ENSG00000232502	AC073464.7	processed_pseudogene	0	NA	NA	NA	NA
ENSG00000232503	CYCSP8	processed_pseudogene	0	NA	NA	NA	NA
ENSG00000232504	ST3GAL5-AS1	lincRNA	2.14376	0.296772	0.311705	0.755265	NA
ENSG00000232505	XXbac-BPG308J9.3	lincRNA	0	NA	NA	NA	NA
ENSG00000232508	MRPL45P1	processed_pseudogene	0	NA	NA	NA	NA
ENSG00000232511	OR2AH1P	unprocessed_pseudogene	0	NA	NA	NA	NA
ENSG00000232512	AP000233.2	lincRNA	0	NA	NA	NA	NA
ENSG00000232514	RP11-329A14.2	processed_pseudogene	0	NA	NA	NA	NA
ENSG00000232515	LL22NC03-75A1.9	unprocessed_pseudogene	0	NA	NA	NA	NA
ENSG00000232517	AC112198.1	unitary_pseudogene	0.634549	-1.20992	-0.61227	0.540359	NA
ENSG00000232518	AC074366.3	antisense	0.082599	-0.197761	-0.0642965	0.948734	NA
ENSG00000232519	RP11-29H23.4	antisense	0.187313	0.196779	0.0642128	0.948801	NA
ENSG00000232520	AC012507.3	antisense	0.1323	0.799664	0.260425	0.794536	NA
ENSG00000232522	ZNF886P	unprocessed_pseudogene	0	NA	NA	NA	NA
ENSG00000232524	RP11-332K15.1	antisense	0	NA	NA	NA	NA
ENSG00000232525	SS18L2P1	processed_pseudogene	0	NA	NA	NA	NA
ENSG00000232526	VDAC1P13	processed_pseudogene	0	NA	NA	NA	NA
ENSG00000232527	RP11-14N7.2	lincRNA	0	NA	NA	NA	NA
ENSG00000232529	RP1-257I9.2	lincRNA	0	NA	NA	NA	NA
ENSG00000232530	RP1-102K2.6	antisense	0	NA	NA	NA	NA
ENSG00000232531	AC027612.1	processed_pseudogene	0.611489	-0.473307	-0.183865	0.854119	NA
ENSG00000232535	OR5H8	polymorphic_pseudogene	0	NA	NA	NA	NA
ENSG00000232536	RP11-74C1.4	sense_intronic	0.0628798	-0.0654242	-0.0212109	0.983077	NA
ENSG00000232537	RP11-385M4.1	lincRNA	0	NA	NA	NA	NA
ENSG00000232539	LINC00945	lincRNA	0.0412995	-0.0388937	-0.0126185	0.989932	NA
ENSG00000232540	RPL36P19	processed_pseudogene	0	NA	NA	NA	NA
ENSG00000232542	DPYD-IT1	sense_intronic	0	NA	NA	NA	NA
ENSG00000232543	IGHD4-11	IG_D_gene	0	NA	NA	NA	NA
ENSG00000232545	KB-318B8.7	sense_intronic	0.25192	0.351638	0.114019	0.909222	NA
ENSG00000232546	RP11-458F8.1	unprocessed_pseudogene	0	NA	NA	NA	NA
ENSG00000232548	LINC01809	lincRNA	0	NA	NA	NA	NA
ENSG00000232549	SRD5A1P1	processed_pseudogene	0	NA	NA	NA	NA
ENSG00000232551	MTCO1P14	processed_pseudogene	0	NA	NA	NA	NA
ENSG00000232553	CLK2P1	processed_pseudogene	1.03386	-0.426673	-0.285596	0.775188	NA
ENSG00000232554	RSU1P2	transcribed_unprocessed_pseudogene	0	NA	NA	NA	NA
ENSG00000232555	AC104088.1	lincRNA	0	NA	NA	NA	NA
ENSG00000232556	AC092570.4	processed_pseudogene	0	NA	NA	NA	NA
ENSG00000232557	RP11-4M23.3	antisense	0	NA	NA	NA	NA
ENSG00000232558	KCND3-IT1	sense_intronic	0	NA	NA	NA	NA
ENSG00000232560	LINC01549	lincRNA	0	NA	NA	NA	NA
ENSG00000232562	TPMTP3	processed_pseudogene	0	NA	NA	NA	NA
ENSG00000232563	CRB3P1	processed_pseudogene	0	NA	NA	NA	NA
ENSG00000232564	RP4-591N18.2	antisense	0.0607312	0.743111	0.241	0.809555	NA
ENSG00000232568	RPL23AP35	processed_pseudogene	0	NA	NA	NA	NA
ENSG00000232576	RP11-137D19.1	processed_pseudogene	0	NA	NA	NA	NA
ENSG00000232578	CTC-303L1.1	processed_pseudogene	0.631514	0.616279	0.241507	0.809162	NA
ENSG00000232579	MTCO1P27	unprocessed_pseudogene	0	NA	NA	NA	NA
ENSG00000232581	AC079742.4	antisense	0.14563	1.12187	0.364164	0.715736	NA
ENSG00000232582	RP11-85L21.5	processed_pseudogene	0	NA	NA	NA	NA
ENSG00000232583	GPR143P	unprocessed_pseudogene	0	NA	NA	NA	NA
ENSG00000232585	OFD1P12Y	unprocessed_pseudogene	0	NA	NA	NA	NA
ENSG00000232586	KIAA1614-AS1	antisense	12.7418	0.11242	0.238745	0.811304	NA
ENSG00000232587	EEF1A1P3	processed_pseudogene	0.454613	-2.02571	-0.822133	0.411001	NA
ENSG00000232590	RP11-128I7.1	lincRNA	0	NA	NA	NA	NA
ENSG00000232591	RP5-1031D4.2	lincRNA	0.199167	0.1131	0.0369312	0.97054	NA
ENSG00000232594	AC103563.3	unprocessed_pseudogene	0	NA	NA	NA	NA
ENSG00000232595	CST2P1	unprocessed_pseudogene	0	NA	NA	NA	NA
ENSG00000232596	LINC01646	lincRNA	0	NA	NA	NA	NA
ENSG00000232597	AC013727.1	lincRNA	0	NA	NA	NA	NA
ENSG00000232598	RP1-90K10.4	lincRNA	0	NA	NA	NA	NA
ENSG00000232599	RP1-161N10.1	processed_pseudogene	2.10876	1.25395	1.00782	0.313543	NA
ENSG00000232600	TONSL-AS1	antisense	0.389744	1.29583	0.424827	0.670963	NA
ENSG00000232601	RP11-393N4.1	processed_pseudogene	0	NA	NA	NA	NA
ENSG00000232603	LL22NC03-22A12.12	unprocessed_pseudogene	0	NA	NA	NA	NA
ENSG00000232604	AC010967.3	lincRNA	0	NA	NA	NA	NA
ENSG00000232605	HMGN2P11	processed_pseudogene	0	NA	NA	NA	NA
ENSG00000232606	LINC01412	lincRNA	0.377253	-0.0740413	-0.0241441	0.980738	NA
ENSG00000232608	TIMM9P2	processed_pseudogene	0	NA	NA	NA	NA
ENSG00000232610	CCT6P4	processed_pseudogene	0	NA	NA	NA	NA
ENSG00000232611	RP11-1114A5.4	lincRNA	5.8129	1.04827	1.76135	0.0781791	NA
ENSG00000232612	RPL31P35	processed_pseudogene	0	NA	NA	NA	NA
ENSG00000232613	AC007386.4	antisense	2.29642	0.912255	0.752735	0.451609	NA
ENSG00000232614	USP9YP9	unprocessed_pseudogene	0	NA	NA	NA	NA
ENSG00000232615	CTD-2012J19.1	processed_pseudogene	0.23585	0.342236	0.111561	0.911172	NA
ENSG00000232617	AC017019.1	unprocessed_pseudogene	0	NA	NA	NA	NA
ENSG00000232618	RP11-439L18.1	lincRNA	0.568157	-0.794654	-0.344786	0.730255	NA
ENSG00000232620	TSPY17P	unprocessed_pseudogene	0	NA	NA	NA	NA
ENSG00000232621	C4BPAP2	unprocessed_pseudogene	0	NA	NA	NA	NA
ENSG00000232622	RP11-484D4.3	processed_pseudogene	0	NA	NA	NA	NA
ENSG00000232623	AP000266.7	antisense	0	NA	NA	NA	NA
ENSG00000232624	LINC01517	processed_transcript	0	NA	NA	NA	NA
ENSG00000232625	RPL23AP31	processed_pseudogene	0	NA	NA	NA	NA
ENSG00000232626	RP11-175B9.2	transcribed_processed_pseudogene	3.07237	-0.805374	-0.880386	0.37865	NA
ENSG00000232627	AC021876.4	processed_pseudogene	0	NA	NA	NA	NA
ENSG00000232628	RP11-365O16.3	sense_intronic	0.862775	-0.0101955	-0.00454786	0.996371	NA
ENSG00000232630	PRPS1P2	processed_pseudogene	0	NA	NA	NA	NA
ENSG00000232631	MTND2P23	processed_pseudogene	0	NA	NA	NA	NA
ENSG00000232633	CTD-2201G3.1	antisense	0	NA	NA	NA	NA
ENSG00000232634	NEFLP1	processed_pseudogene	0	NA	NA	NA	NA
ENSG00000232636	RP11-342C20.2	lincRNA	0	NA	NA	NA	NA
ENSG00000232638	RP11-379F12.4	lincRNA	0.0703205	0.734738	0.238339	0.811618	NA
ENSG00000232640	RP1-266L20.2	antisense	0.124356	0.32766	0.106284	0.915357	NA
ENSG00000232642	AC008073.7	antisense	0	NA	NA	NA	NA
ENSG00000232643	LINC00385	lincRNA	0.0661501	0.754254	0.244544	0.806809	NA
ENSG00000232644	GS1-466O4.3	unprocessed_pseudogene	0	NA	NA	NA	NA
ENSG00000232645	LINC01431	lincRNA	2.99528	-0.456729	-0.532399	0.59445	NA
ENSG00000232646	RP11-344N10.4	processed_pseudogene	0	NA	NA	NA	NA
ENSG00000232647	POLR3KP1	processed_pseudogene	0	NA	NA	NA	NA
ENSG00000232648	RP11-367N14.2	antisense	0.464081	0.515198	0.169072	0.86574	NA
ENSG00000232650	LINC01780	lincRNA	0.155414	-0.050771	-0.0164665	0.986862	NA
ENSG00000232654	FAM136BP	processed_pseudogene	0	NA	NA	NA	NA
ENSG00000232655	LINC01656	lincRNA	0	NA	NA	NA	NA
ENSG00000232656	IDI2-AS1	antisense	0.548585	-0.187614	-0.069924	0.944254	NA
ENSG00000232658	AC092638.1	processed_pseudogene	0	NA	NA	NA	NA
ENSG00000232661	AC000111.3	antisense	0	NA	NA	NA	NA
ENSG00000232662	LDHBP1	processed_pseudogene	0	NA	NA	NA	NA
ENSG00000232663	RP3-477M7.6	processed_pseudogene	0	NA	NA	NA	NA
ENSG00000232664	LARP1BP3	processed_pseudogene	0	NA	NA	NA	NA
ENSG00000232665	PHBP10	processed_pseudogene	0	NA	NA	NA	NA
ENSG00000232667	AC004862.6	antisense	0	NA	NA	NA	NA
ENSG00000232668	AC010967.1	processed_pseudogene	0	NA	NA	NA	NA
ENSG00000232672	ACTG1P21	processed_pseudogene	0	NA	NA	NA	NA
ENSG00000232675	RP4-718D20.3	processed_transcript	0	NA	NA	NA	NA
ENSG00000232676	ADH5P2	processed_pseudogene	0	NA	NA	NA	NA
ENSG00000232678	SPTLC1P4	processed_pseudogene	0.0782103	0.747511	0.2424	0.808471	NA
ENSG00000232679	LINC01705	lincRNA	0	NA	NA	NA	NA
ENSG00000232680	AC002511.3	lincRNA	4.49035	0.234745	0.347512	0.728207	NA
ENSG00000232682	RP11-388P9.2	antisense	0.0626765	-0.0575045	-0.018647	0.985123	NA
ENSG00000232684	ATP11A-AS1	antisense	0	NA	NA	NA	NA
ENSG00000232685	LINC00442	antisense	0	NA	NA	NA	NA
ENSG00000232687	RPL12P9	processed_pseudogene	0	NA	NA	NA	NA
ENSG00000232688	LINC01628	lincRNA	0	NA	NA	NA	NA
ENSG00000232690	HSPE1P9	unprocessed_pseudogene	0	NA	NA	NA	NA
ENSG00000232692	AP001596.6	antisense	0.364134	1.05143	0.344031	0.730823	NA
ENSG00000232693	AC012370.2	sense_intronic	0	NA	NA	NA	NA
ENSG00000232695	ELOCP17	processed_pseudogene	0	NA	NA	NA	NA
ENSG00000232696	AC017006.2	antisense	0	NA	NA	NA	NA
ENSG00000232698	AP001058.3	lincRNA	0.880881	-1.94719	-1.08214	0.279191	NA
ENSG00000232699	BDH2P1	processed_pseudogene	0.124482	-0.15551	-0.0506058	0.95964	NA
ENSG00000232701	RPL21P108	processed_pseudogene	0	NA	NA	NA	NA
ENSG00000232702	RP3-437C15.1	processed_pseudogene	4.11954	-0.145892	-0.182847	0.854918	NA
ENSG00000232706	NUTM2HP	unprocessed_pseudogene	1.76996	-0.57447	-0.452906	0.650616	NA
ENSG00000232707	AP1B1P2	unprocessed_pseudogene	0	NA	NA	NA	NA
ENSG00000232709	MARK2P9	processed_pseudogene	0	NA	NA	NA	NA
ENSG00000232710	RP4-669P10.16	lincRNA	1.26414	0.2741	0.229291	0.818643	NA
ENSG00000232712	KIZ-AS1	antisense	0	NA	NA	NA	NA
ENSG00000232713	AC010733.5	processed_pseudogene	0.553819	1.51057	0.494193	0.62117	NA
ENSG00000232714	MTND3P8	processed_pseudogene	0	NA	NA	NA	NA
ENSG00000232715	LINC01022	antisense	0	NA	NA	NA	NA
ENSG00000232716	AC016831.6	processed_pseudogene	0.106876	0.345752	0.112623	0.910329	NA
ENSG00000232717	TRIM51JP	unprocessed_pseudogene	0	NA	NA	NA	NA
ENSG00000232718	GAPDHP48	processed_pseudogene	0	NA	NA	NA	NA
ENSG00000232719	RP11-13J8.1	lincRNA	0.0782103	0.747511	0.2424	0.808471	NA
ENSG00000232721	RP11-403I13.5	lincRNA	14.345	0.23196	0.536075	0.591906	NA
ENSG00000232722	MROH4P	unitary_pseudogene	0	NA	NA	NA	NA
ENSG00000232723	AC013399.3	processed_pseudogene	0	NA	NA	NA	NA
ENSG00000232724	TRIM80P	unitary_pseudogene	0.551255	-0.277947	-0.10224	0.918567	NA
ENSG00000232725	U52111.14	antisense	0.718851	0.0664803	0.0300622	0.976017	NA
ENSG00000232727	YWHAEP1	processed_pseudogene	0	NA	NA	NA	NA
ENSG00000232728	PHB2P1	processed_pseudogene	0	NA	NA	NA	NA
ENSG00000232729	AC083884.8	processed_transcript	0.737875	0.7957	0.402914	0.687011	NA
ENSG00000232730	FAM8A4P	processed_pseudogene	0	NA	NA	NA	NA
ENSG00000232732	AC073043.1	processed_transcript	0.11713	-0.414613	-0.13465	0.892889	NA
ENSG00000232734	ATP5G1P7	processed_pseudogene	0	NA	NA	NA	NA
ENSG00000232735	ATG4AP1	processed_pseudogene	0	NA	NA	NA	NA
ENSG00000232736	AC007551.2	processed_pseudogene	0	NA	NA	NA	NA
ENSG00000232738	RP5-986I17.2	antisense	0	NA	NA	NA	NA
ENSG00000232739	RP11-25G10.2	antisense	0	NA	NA	NA	NA
ENSG00000232740	LINC01826	lincRNA	0.27012	0.81944	0.267332	0.789214	NA
ENSG00000232742	RHOQP2	processed_pseudogene	0.609388	0.192465	0.0851396	0.93215	NA
ENSG00000232743	ELF2P3	processed_pseudogene	0	NA	NA	NA	NA
ENSG00000232744	USP9YP16	unprocessed_pseudogene	0	NA	NA	NA	NA
ENSG00000232746	LINC02022	lincRNA	0	NA	NA	NA	NA
ENSG00000232747	IGKV1D-35	IG_V_pseudogene	0	NA	NA	NA	NA
ENSG00000232748	RP11-196G11.6	lincRNA	0.650655	-0.610525	-0.210831	0.833019	NA
ENSG00000232749	RP11-15B24.4	lincRNA	0	NA	NA	NA	NA
ENSG00000232750	RP11-177A2.5	processed_pseudogene	0	NA	NA	NA	NA
ENSG00000232751	RP11-296O14.1	processed_pseudogene	0	NA	NA	NA	NA
ENSG00000232752	MTCO3P21	unprocessed_pseudogene	0	NA	NA	NA	NA
ENSG00000232754	RP1-85F18.6	antisense	0	NA	NA	NA	NA
ENSG00000232756	RP5-1185I7.1	antisense	0.197031	0.741093	0.240359	0.810052	NA
ENSG00000232757	ETF1P1	processed_pseudogene	0	NA	NA	NA	NA
ENSG00000232759	AC002480.3	antisense	0.726187	1.12679	0.459279	0.646034	NA
ENSG00000232760	AC103564.6	unprocessed_pseudogene	0	NA	NA	NA	NA
ENSG00000232762	RP4-784A16.4	antisense	0	NA	NA	NA	NA
ENSG00000232764	TRIM60P8Y	processed_pseudogene	0	NA	NA	NA	NA
ENSG00000232765	RP11-382F24.1	transcribed_unprocessed_pseudogene	0	NA	NA	NA	NA
ENSG00000232766	AC098614.3	processed_pseudogene	0	NA	NA	NA	NA
ENSG00000232767	RP11-498B4.5	antisense	0.343715	-0.485783	-0.158167	0.874325	NA
ENSG00000232768	RP11-201O14.2	processed_pseudogene	0	NA	NA	NA	NA
ENSG00000232771	PPP1R26P5	processed_pseudogene	0	NA	NA	NA	NA
ENSG00000232772	MTND4P22	processed_pseudogene	0	NA	NA	NA	NA
ENSG00000232773	RP11-1396O13.15	unprocessed_pseudogene	0	NA	NA	NA	NA
ENSG00000232774	FLJ22447	lincRNA	6.92106	0.640114	1.01888	0.308259	NA
ENSG00000232775	BMS1P22	transcribed_unprocessed_pseudogene	0	NA	NA	NA	NA
ENSG00000232777	MRPL51P2	processed_pseudogene	0	NA	NA	NA	NA
ENSG00000232778	RPL23AP50	processed_pseudogene	0	NA	NA	NA	NA
ENSG00000232780	GAPDHP74	transcribed_processed_pseudogene	0	NA	NA	NA	NA
ENSG00000232783	FRG2FP	transcribed_unprocessed_pseudogene	0	NA	NA	NA	NA
ENSG00000232786	TIMM9P3	processed_pseudogene	0	NA	NA	NA	NA
ENSG00000232787	OR7L1P	processed_pseudogene	0	NA	NA	NA	NA
ENSG00000232789	AC053503.2	unprocessed_pseudogene	0	NA	NA	NA	NA
ENSG00000232790	LINC01162	lincRNA	0	NA	NA	NA	NA
ENSG00000232791	OR11I1P	unitary_pseudogene	0	NA	NA	NA	NA
ENSG00000232792	FTH1P25	processed_pseudogene	0	NA	NA	NA	NA
ENSG00000232793	DNAJC19P8	processed_pseudogene	0	NA	NA	NA	NA
ENSG00000232794	HNRNPDP1	processed_pseudogene	0	NA	NA	NA	NA
ENSG00000232795	SCAND3P1	processed_pseudogene	0	NA	NA	NA	NA
ENSG00000232797	FAM207CP	processed_pseudogene	0	NA	NA	NA	NA
ENSG00000232798	RP11-204M4.1	processed_pseudogene	0	NA	NA	NA	NA
ENSG00000232799	CRYGFP	unprocessed_pseudogene	0	NA	NA	NA	NA
ENSG00000232800	SLC7A15P	unitary_pseudogene	0	NA	NA	NA	NA
ENSG00000232801	SDCBPP3	processed_pseudogene	0	NA	NA	NA	NA
ENSG00000232803	SLCO4A1-AS1	antisense	0	NA	NA	NA	NA
ENSG00000232805	NIP7P1	processed_pseudogene	0	NA	NA	NA	NA
ENSG00000232806	AP001610.9	lincRNA	0	NA	NA	NA	NA
ENSG00000232807	RP11-536K7.3	antisense	5.53944	-0.814948	-1.28639	0.198307	NA
ENSG00000232808	TTTY20	antisense	0	NA	NA	NA	NA
ENSG00000232809	VDAC1P10	processed_pseudogene	0	NA	NA	NA	NA
ENSG00000232811	RP11-96K19.2	antisense	2.63991	0.291298	0.335894	0.736951	NA
ENSG00000232812	LINC01717	lincRNA	0	NA	NA	NA	NA
ENSG00000232813	RP11-344N17.2	processed_pseudogene	0	NA	NA	NA	NA
ENSG00000232814	COL4A2-AS1	antisense	0	NA	NA	NA	NA
ENSG00000232815	DUX4L50	unprocessed_pseudogene	8.12125	-0.107446	-0.206406	0.836474	NA
ENSG00000232817	RP11-73B2.4	lincRNA	0	NA	NA	NA	NA
ENSG00000232818	RPS2P32	processed_pseudogene	13.2457	-0.353525	-0.825601	0.409031	NA
ENSG00000232821	AC003986.6	antisense	0	NA	NA	NA	NA
ENSG00000232823	TXNP1	processed_pseudogene	0	NA	NA	NA	NA
ENSG00000232824	PRR13P1	processed_pseudogene	0	NA	NA	NA	NA
ENSG00000232825	RP5-896L10.1	antisense	0	NA	NA	NA	NA
ENSG00000232827	LINC01189	lincRNA	0	NA	NA	NA	NA
ENSG00000232828	AF196970.3	antisense	1.69534	-1.49672	-1.39583	0.162765	NA
ENSG00000232829	GSTO3P	processed_pseudogene	0	NA	NA	NA	NA
ENSG00000232830	RP11-144C15.1	processed_pseudogene	0	NA	NA	NA	NA
ENSG00000232832	LMLN-AS1	antisense	0	NA	NA	NA	NA
ENSG00000232834	RP11-12D5.3	processed_pseudogene	0	NA	NA	NA	NA
ENSG00000232835	AC107057.1	lincRNA	0	NA	NA	NA	NA
ENSG00000232837	LINC01700	lincRNA	0	NA	NA	NA	NA
ENSG00000232841	BRWD1P3	processed_pseudogene	0	NA	NA	NA	NA
ENSG00000232842	RP5-961K14.1	processed_pseudogene	0.182193	0.852925	0.278132	0.780911	NA
ENSG00000232843	SNX18P2	processed_pseudogene	0	NA	NA	NA	NA
ENSG00000232845	TRAPPC2P9	unprocessed_pseudogene	0	NA	NA	NA	NA
ENSG00000232846	SLC25A6P3	processed_pseudogene	0	NA	NA	NA	NA
ENSG00000232848	CTA-215D11.4	processed_pseudogene	0	NA	NA	NA	NA
ENSG00000232849	LINC00363	lincRNA	0	NA	NA	NA	NA
ENSG00000232850	PTGES2-AS1	lincRNA	5.08427	-0.0527408	-0.0668049	0.946737	NA
ENSG00000232851	ATP5J2P3	processed_pseudogene	0	NA	NA	NA	NA
ENSG00000232852	CICP4	processed_pseudogene	0.0626765	-0.0575045	-0.018647	0.985123	NA
ENSG00000232853	LUZP4P1	processed_pseudogene	0	NA	NA	NA	NA
ENSG00000232855	AF131217.1	lincRNA	4.56581	-0.42557	-0.597648	0.550075	NA
ENSG00000232857	KATNBL1P2	processed_pseudogene	0	NA	NA	NA	NA
ENSG00000232858	RPL34P27	processed_pseudogene	0.550188	-1.00203	-0.421712	0.673235	NA
ENSG00000232860	SMG7-AS1	processed_transcript	1.05137	-0.861683	-0.535363	0.592399	NA
ENSG00000232862	RP4-665N4.4	transcribed_processed_pseudogene	0	NA	NA	NA	NA
ENSG00000232864	NUCKS1P1	processed_pseudogene	0	NA	NA	NA	NA
ENSG00000232867	RP11-179D22.1	processed_pseudogene	0	NA	NA	NA	NA
ENSG00000232871	SEC1P	unitary_pseudogene	4.83912	-0.548158	-0.769916	0.44135	NA
ENSG00000232872	CTAGE3P	processed_pseudogene	0.0922906	-0.161259	-0.0524708	0.958154	NA
ENSG00000232873	RPL23AP93	processed_pseudogene	0	NA	NA	NA	NA
ENSG00000232874	RP11-135A1.2	antisense	0.156421	0.822837	0.267876	0.788795	NA
ENSG00000232875	HMGN2P35	processed_pseudogene	0	NA	NA	NA	NA
ENSG00000232876	CTA-212D2.2	antisense	1.21895	-1.51711	-0.963432	0.335331	NA
ENSG00000232878	DPYD-AS1	antisense	0	NA	NA	NA	NA
ENSG00000232879	RP11-544M22.3	processed_pseudogene	0	NA	NA	NA	NA
ENSG00000232880	NDUFB4P10	processed_pseudogene	0	NA	NA	NA	NA
ENSG00000232881	RPS10P21	processed_pseudogene	0	NA	NA	NA	NA
ENSG00000232882	PHKA1P1	processed_pseudogene	0.263619	0.910594	0.296993	0.766472	NA
ENSG00000232883	RP11-302I18.1	processed_pseudogene	0	NA	NA	NA	NA
ENSG00000232884	AF127936.3	lincRNA	0.714338	-0.336262	-0.136321	0.891567	NA
ENSG00000232885	GPC5-AS2	antisense	0	NA	NA	NA	NA
ENSG00000232886	AF212831.2	lincRNA	0	NA	NA	NA	NA
ENSG00000232887	AC006466.5	processed_pseudogene	0	NA	NA	NA	NA
ENSG00000232888	RPS11P5	processed_pseudogene	5.70857	-0.385009	-0.653147	0.513662	NA
ENSG00000232889	AC087499.4	processed_pseudogene	0	NA	NA	NA	NA
ENSG00000232891	RP11-136K14.1	sense_intronic	0	NA	NA	NA	NA
ENSG00000232892	RP11-267N12.1	antisense	0	NA	NA	NA	NA
ENSG00000232893	IQCA1-AS1	antisense	0	NA	NA	NA	NA
ENSG00000232894	MRPS31P2	unprocessed_pseudogene	0	NA	NA	NA	NA
ENSG00000232895	RP4-543J13.1	lincRNA	0	NA	NA	NA	NA
ENSG00000232896	RP11-410K21.2	lincRNA	0	NA	NA	NA	NA
ENSG00000232897	RP11-191L9.5	processed_pseudogene	0	NA	NA	NA	NA
ENSG00000232899	CDY9P	unprocessed_pseudogene	0	NA	NA	NA	NA
ENSG00000232900	RP4-697P8.3	lincRNA	0	NA	NA	NA	NA
ENSG00000232901	CYCSP10	processed_pseudogene	0.106876	0.345752	0.112623	0.910329	NA
ENSG00000232903	LINC01166	lincRNA	0	NA	NA	NA	NA
ENSG00000232905	RP11-534I8.1	processed_pseudogene	0	NA	NA	NA	NA
ENSG00000232906	RP11-746P2.3	processed_pseudogene	0	NA	NA	NA	NA
ENSG00000232907	DLGAP4-AS1	antisense	7.63426	-0.194254	-0.367572	0.713192	NA
ENSG00000232908	HSD17B7P1	processed_pseudogene	0	NA	NA	NA	NA
ENSG00000232909	RP3-510O8.4	antisense	0	NA	NA	NA	NA
ENSG00000232910	RAB9AP1	unprocessed_pseudogene	0	NA	NA	NA	NA
ENSG00000232912	RP5-1115A15.1	antisense	10.3648	0.645514	1.19443	0.232311	NA
ENSG00000232913	PLCE1-AS2	antisense	0	NA	NA	NA	NA
ENSG00000232914	TRAPPC2P4	unprocessed_pseudogene	0	NA	NA	NA	NA
ENSG00000232915	AC097721.1	processed_pseudogene	0	NA	NA	NA	NA
ENSG00000232916	HMGN2P27	processed_pseudogene	0	NA	NA	NA	NA
ENSG00000232917	HSPE1P6	processed_pseudogene	0	NA	NA	NA	NA
ENSG00000232918	RP11-366L18.1	processed_pseudogene	0	NA	NA	NA	NA
ENSG00000232920	LINC01400	lincRNA	0.558728	0.304357	0.0997558	0.920538	NA
ENSG00000232922	MTND6P24	unprocessed_pseudogene	0	NA	NA	NA	NA
ENSG00000232924	ELOCP4	processed_pseudogene	0	NA	NA	NA	NA
ENSG00000232925	MRPS16P2	processed_pseudogene	0	NA	NA	NA	NA
ENSG00000232926	AC000078.5	processed_pseudogene	0.638812	1.34955	0.588442	0.556236	NA
ENSG00000232927	USP12PY	processed_pseudogene	0	NA	NA	NA	NA
ENSG00000232928	DDX3P1	processed_pseudogene	0.197031	0.741093	0.240359	0.810052	NA
ENSG00000232930	AC083864.3	lincRNA	0	NA	NA	NA	NA
ENSG00000232934	RP11-324O2.3	antisense	0.834098	-2.18152	-1.20758	0.227208	NA
ENSG00000232935	RP11-223P11.2	antisense	0	NA	NA	NA	NA
ENSG00000232936	RP11-80H5.2	antisense	0	NA	NA	NA	NA
ENSG00000232937	RP11-98D18.2	sense_intronic	0	NA	NA	NA	NA
ENSG00000232938	RPL23AP87	transcribed_processed_pseudogene	1.75115	0.385201	0.222636	0.823818	NA
ENSG00000232939	RP11-406O23.2	antisense	0	NA	NA	NA	NA
ENSG00000232940	HCG25	antisense	2.13339	-0.426639	-0.363879	0.715948	NA
ENSG00000232943	RP4-717M23.2	processed_pseudogene	0	NA	NA	NA	NA
ENSG00000232944	RP13-492C18.1	processed_pseudogene	0	NA	NA	NA	NA
ENSG00000232946	RP11-390F4.2	processed_pseudogene	0	NA	NA	NA	NA
ENSG00000232947	RP11-401E14.2	lincRNA	0	NA	NA	NA	NA
ENSG00000232948	DEFB130	protein_coding	0	NA	NA	NA	NA
ENSG00000232949	AC002480.4	antisense	0	NA	NA	NA	NA
ENSG00000232950	ZNF519P1	processed_pseudogene	0	NA	NA	NA	NA
ENSG00000232951	IPO7P1	processed_pseudogene	0	NA	NA	NA	NA
ENSG00000232952	RP11-90H3.1	processed_pseudogene	0.309695	-0.173978	-0.0569551	0.954581	NA
ENSG00000232953	HSPA8P18	processed_pseudogene	0.125353	-0.130477	-0.0424781	0.966118	NA
ENSG00000232954	LINC00374	lincRNA	0	NA	NA	NA	NA
ENSG00000232958	AC091069.1	unprocessed_pseudogene	0	NA	NA	NA	NA
ENSG00000232959	RP11-332H17.1	antisense	0	NA	NA	NA	NA
ENSG00000232963	HMGN2P20	processed_pseudogene	0.0626765	-0.0575045	-0.018647	0.985123	NA
ENSG00000232964	LINC01737	lincRNA	0	NA	NA	NA	NA
ENSG00000232965	RPS12P18	processed_pseudogene	0	NA	NA	NA	NA
ENSG00000232968	EIF4EP4	processed_pseudogene	0	NA	NA	NA	NA
ENSG00000232969	AP001062.9	antisense	0	NA	NA	NA	NA
ENSG00000232970	POLHP1	processed_pseudogene	0	NA	NA	NA	NA
ENSG00000232971	RP11-293A10.3	antisense	0	NA	NA	NA	NA
ENSG00000232975	MTCO1P57	unprocessed_pseudogene	0	NA	NA	NA	NA
ENSG00000232976	TRIM60P10Y	processed_pseudogene	0	NA	NA	NA	NA
ENSG00000232977	LINC00327	lincRNA	0.215901	-0.206795	-0.067471	0.946207	NA
ENSG00000232978	RP11-146N23.4	antisense	0	NA	NA	NA	NA
ENSG00000232979	AC092580.2	processed_pseudogene	0	NA	NA	NA	NA
ENSG00000232981	MTCO1P51	unprocessed_pseudogene	0	NA	NA	NA	NA
ENSG00000232982	MTCO1P45	processed_pseudogene	0	NA	NA	NA	NA
ENSG00000232983	RP11-296L22.7	processed_pseudogene	0	NA	NA	NA	NA
ENSG00000232985	RP11-442O18.1	lincRNA	0	NA	NA	NA	NA
ENSG00000232986	RP11-179A7.2	lincRNA	0	NA	NA	NA	NA
ENSG00000232987	LINC01219	lincRNA	0	NA	NA	NA	NA
ENSG00000232989	RP11-136B18.1	processed_pseudogene	0	NA	NA	NA	NA
ENSG00000232990	MTATP6P7	unprocessed_pseudogene	0	NA	NA	NA	NA
ENSG00000232991	GACAT1	lincRNA	0	NA	NA	NA	NA
ENSG00000232992	AHCYP4	processed_pseudogene	0	NA	NA	NA	NA
ENSG00000232993	RP11-334A14.5	antisense	0	NA	NA	NA	NA
ENSG00000232994	RPL7P14	processed_pseudogene	0	NA	NA	NA	NA
ENSG00000232995	RGS5	antisense	9.41083	-0.201442	-0.397997	0.690633	NA
ENSG00000232998	VPS13A-AS1	antisense	0	NA	NA	NA	NA
ENSG00000232999	RP1-90J20.10	unitary_pseudogene	0	NA	NA	NA	NA
ENSG00000233002	AC005324.6	antisense	0	NA	NA	NA	NA
ENSG00000233003	CICP26	unprocessed_pseudogene	0	NA	NA	NA	NA
ENSG00000233005	AC067959.1	lincRNA	0.10745	0.348248	0.113436	0.909685	NA
ENSG00000233006	AC034220.3	processed_transcript	4.03724	-1.28608	-1.55413	0.120154	NA
ENSG00000233007	UBTFL11	processed_pseudogene	0	NA	NA	NA	NA
ENSG00000233008	LINC01725	lincRNA	0.219296	0.0122739	0.00400256	0.996806	NA
ENSG00000233009	NALCN-AS1	antisense	0	NA	NA	NA	NA
ENSG00000233010	RPEP4	processed_pseudogene	0.124482	-0.15551	-0.0506058	0.95964	NA
ENSG00000233011	SLC9A3P1	processed_pseudogene	0	NA	NA	NA	NA
ENSG00000233012	HDAC1P2	transcribed_processed_pseudogene	0	NA	NA	NA	NA
ENSG00000233014	TBC1D3P7	unprocessed_pseudogene	0	NA	NA	NA	NA
ENSG00000233015	SLC25A6P1	processed_pseudogene	0	NA	NA	NA	NA
ENSG00000233017	RP5-908M14.5	antisense	0	NA	NA	NA	NA
ENSG00000233018	RP4-597N16.1	processed_pseudogene	0	NA	NA	NA	NA
ENSG00000233020	RP11-42O15.2	processed_pseudogene	0	NA	NA	NA	NA
ENSG00000233021	RP11-490E15.2	antisense	0	NA	NA	NA	NA
ENSG00000233025	CRYZP1	processed_pseudogene	0.279847	-0.667284	-0.217749	0.827625	NA
ENSG00000233026	MTCO1P5	processed_pseudogene	0	NA	NA	NA	NA
ENSG00000233028	RP4-725G10.4	processed_pseudogene	0	NA	NA	NA	NA
ENSG00000233029	RP11-439A17.9	antisense	0.231348	0.0542741	0.0177289	0.985855	NA
ENSG00000233031	AC125238.3	processed_pseudogene	0	NA	NA	NA	NA
ENSG00000233033	CASK-AS1	antisense	0	NA	NA	NA	NA
ENSG00000233036	KRTAP8-2P	unprocessed_pseudogene	0	NA	NA	NA	NA
ENSG00000233037	AC009237.10	processed_pseudogene	0	NA	NA	NA	NA
ENSG00000233039	MTND5P30	processed_pseudogene	0	NA	NA	NA	NA
ENSG00000233040	FAM204BP	processed_pseudogene	0	NA	NA	NA	NA
ENSG00000233041	PHGR1	protein_coding	0	NA	NA	NA	NA
ENSG00000233044	RP1-137K2.2	antisense	0	NA	NA	NA	NA
ENSG00000233045	AC097523.1	processed_pseudogene	0.307111	-0.0628189	-0.0205205	0.983628	NA
ENSG00000233047	LINC01677	lincRNA	0	NA	NA	NA	NA
ENSG00000233048	LINC01722	lincRNA	0	NA	NA	NA	NA
ENSG00000233050	RP11-1236K1.1	protein_coding	0	NA	NA	NA	NA
ENSG00000233052	RP11-398B16.2	sense_intronic	0	NA	NA	NA	NA
ENSG00000233055	RP11-490D19.8	processed_pseudogene	0	NA	NA	NA	NA
ENSG00000233056	ERVH48-1	lincRNA	4.24569	-0.460561	-0.654748	0.51263	NA
ENSG00000233057	EEF1A1P14	processed_pseudogene	1.1563	-0.943805	-0.61574	0.538066	NA
ENSG00000233058	LINC00884	antisense	6.27464	0.630966	1.09421	0.273861	NA
ENSG00000233060	AC016700.2	lincRNA	0	NA	NA	NA	NA
ENSG00000233061	TTLL7-IT1	sense_intronic	0	NA	NA	NA	NA
ENSG00000233063	SAR1AP4	processed_pseudogene	0	NA	NA	NA	NA
ENSG00000233064	RP3-380B8.4	lincRNA	0	NA	NA	NA	NA
ENSG00000233067	PTCHD1-AS	lincRNA	0.0661501	0.754254	0.244544	0.806809	NA
ENSG00000233068	RP1-140K8.1	lincRNA	0	NA	NA	NA	NA
ENSG00000233069	RP5-930J4.2	antisense	0	NA	NA	NA	NA
ENSG00000233070	ZFY-AS1	antisense	0	NA	NA	NA	NA
ENSG00000233071	RPSAP59	processed_pseudogene	0	NA	NA	NA	NA
ENSG00000233072	RPS15AP6	processed_pseudogene	0	NA	NA	NA	NA
ENSG00000233073	AC005009.2	antisense	0	NA	NA	NA	NA
ENSG00000233077	LINC01271	lincRNA	0.169691	-0.0455193	-0.014833	0.988165	NA
ENSG00000233078	RP11-5P18.5	antisense	0	NA	NA	NA	NA
ENSG00000233079	LINC01755	lincRNA	0	NA	NA	NA	NA
ENSG00000233080	LINC01399	lincRNA	0.140641	0.868584	0.282525	0.777541	NA
ENSG00000233081	RP11-440G5.2	lincRNA	0	NA	NA	NA	NA
ENSG00000233082	AC073094.4	lincRNA	0	NA	NA	NA	NA
ENSG00000233083	FTH1P6	processed_pseudogene	0	NA	NA	NA	NA
ENSG00000233084	RPL23AP25	processed_pseudogene	8.06346	-0.444779	-0.640173	0.52206	NA
ENSG00000233085	XXyac-YX65C7_A.3	lincRNA	0.0703205	0.734738	0.238339	0.811618	NA
ENSG00000233086	RP11-375O18.2	lincRNA	0	NA	NA	NA	NA
ENSG00000233087	WTH3DI	protein_coding	0.727059	1.61236	0.528951	0.596839	NA
ENSG00000233090	AC015922.7	unprocessed_pseudogene	0	NA	NA	NA	NA
ENSG00000233096	RP11-520A21.1	lincRNA	0	NA	NA	NA	NA
ENSG00000233098	CCDC144NL-AS1	antisense	1.10648	-0.361646	-0.249447	0.803015	NA
ENSG00000233099	RP11-375A5.1	antisense	0.273638	0.578725	0.188963	0.850122	NA
ENSG00000233101	HOXB-AS3	antisense	0.054889	-0.0446644	-0.0144884	0.98844	NA
ENSG00000233103	RP11-524P6.1	lincRNA	0	NA	NA	NA	NA
ENSG00000233105	AC103563.4	unprocessed_pseudogene	0	NA	NA	NA	NA
ENSG00000233106	RPL12P3	processed_pseudogene	0	NA	NA	NA	NA
ENSG00000233107	SUCLA2P2	processed_pseudogene	0	NA	NA	NA	NA
ENSG00000233108	AC006042.7	antisense	0.238013	-0.583871	-0.189939	0.849357	NA
ENSG00000233109	RP11-22C8.1	processed_pseudogene	0	NA	NA	NA	NA
ENSG00000233110	RP11-301L8.2	antisense	0	NA	NA	NA	NA
ENSG00000233111	RAB1C	processed_pseudogene	0.954327	-0.563208	-0.354312	0.723105	NA
ENSG00000233114	RP4-533D7.3	processed_pseudogene	0	NA	NA	NA	NA
ENSG00000233115	FAM90A11P	unprocessed_pseudogene	0.210962	0.885394	0.288593	0.772893	NA
ENSG00000233117	LINC00702	lincRNA	0.0626765	-0.0575045	-0.018647	0.985123	NA
ENSG00000233118	UBE2V1P8	processed_pseudogene	0	NA	NA	NA	NA
ENSG00000233120	USP9YP15	unprocessed_pseudogene	0	NA	NA	NA	NA
ENSG00000233121	VN1R20P	unitary_pseudogene	0.400245	-1.24301	-0.41931	0.67499	NA
ENSG00000233122	CTAGE7P	processed_pseudogene	0.0412995	-0.0388937	-0.0126185	0.989932	NA
ENSG00000233123	LINC01007	lincRNA	0	NA	NA	NA	NA
ENSG00000233124	LINC00456	lincRNA	0	NA	NA	NA	NA
ENSG00000233125	ACTBP12	processed_pseudogene	0	NA	NA	NA	NA
ENSG00000233126	ZNF736P3Y	processed_pseudogene	0	NA	NA	NA	NA
ENSG00000233128	LINC01794	lincRNA	0	NA	NA	NA	NA
ENSG00000233129	RP5-837O21.2	processed_pseudogene	0	NA	NA	NA	NA
ENSG00000233131	AC096649.1	processed_pseudogene	0.0461453	-0.0487785	-0.0158211	0.987377	NA
ENSG00000233132	FAM90A3P	unprocessed_pseudogene	0	NA	NA	NA	NA
ENSG00000233133	AC104451.2	unprocessed_pseudogene	1.80483	0.457357	0.256531	0.797541	NA
ENSG00000233134	MTND3P17	unprocessed_pseudogene	0	NA	NA	NA	NA
ENSG00000233135	RPS27P18	unprocessed_pseudogene	0	NA	NA	NA	NA
ENSG00000233136	USP17L11	protein_coding	0	NA	NA	NA	NA
ENSG00000233138	RP1-67K17.3	antisense	0.11162	0.351077	0.113879	0.909334	NA
ENSG00000233139	RP11-38O23.4	processed_pseudogene	0	NA	NA	NA	NA
ENSG00000233143	DIRC3-AS1	lincRNA	0	NA	NA	NA	NA
ENSG00000233144	RP11-537A6.9	antisense	0.0461453	-0.0487785	-0.0158211	0.987377	NA
ENSG00000233145	RP11-364B14.1	lincRNA	0	NA	NA	NA	NA
ENSG00000233146	BPIFB5P	unitary_pseudogene	0	NA	NA	NA	NA
ENSG00000233148	SYF2P2	processed_pseudogene	0	NA	NA	NA	NA
ENSG00000233153	UBE2E2-AS1	antisense	0	NA	NA	NA	NA
ENSG00000233154	LINC01762	lincRNA	1.7786	-0.536613	-0.410699	0.681294	NA
ENSG00000233155	HMGA1P8	processed_pseudogene	1.57153	-0.052019	-0.0373286	0.970223	NA
ENSG00000233156	HSFY8P	unprocessed_pseudogene	0	NA	NA	NA	NA
ENSG00000233157	RP3-388M5.8	processed_pseudogene	0	NA	NA	NA	NA
ENSG00000233158	RPS24P6	processed_pseudogene	0	NA	NA	NA	NA
ENSG00000233159	AC007390.4	processed_pseudogene	0	NA	NA	NA	NA
ENSG00000233162	MORF4L1P6	processed_pseudogene	0	NA	NA	NA	NA
ENSG00000233163	RPS12P17	processed_pseudogene	0	NA	NA	NA	NA
ENSG00000233167	EEF1A1P26	processed_pseudogene	0	NA	NA	NA	NA
ENSG00000233170	RP11-863K10.4	processed_pseudogene	3.13453	-0.152943	-0.183873	0.854113	NA
ENSG00000233173	VN1R34P	unitary_pseudogene	0	NA	NA	NA	NA
ENSG00000233176	OR7E157P	unprocessed_pseudogene	0.0626765	-0.0575045	-0.018647	0.985123	NA
ENSG00000233178	RP11-88I18.2	antisense	7.54758	-0.320713	-0.572924	0.566696	NA
ENSG00000233179	RP11-536P6.3	lincRNA	0	NA	NA	NA	NA
ENSG00000233183	RP3-468B3.2	lincRNA	0	NA	NA	NA	NA
ENSG00000233186	KLF4P1	processed_pseudogene	0	NA	NA	NA	NA
ENSG00000233189	RPL12P29	processed_pseudogene	0	NA	NA	NA	NA
ENSG00000233190	RPS24P13	processed_pseudogene	0.0794797	0.741479	0.240481	0.809957	NA
ENSG00000233191	AC006372.6	antisense	0	NA	NA	NA	NA
ENSG00000233193	AC005324.7	lincRNA	0	NA	NA	NA	NA
ENSG00000233196	GS1-304P7.1	processed_pseudogene	0	NA	NA	NA	NA
ENSG00000233197	TMEM256P1	processed_pseudogene	0	NA	NA	NA	NA
ENSG00000233198	RNF224	protein_coding	0	NA	NA	NA	NA
ENSG00000233200	RP11-324I22.2	lincRNA	0	NA	NA	NA	NA
ENSG00000233203	RP11-67L3.4	antisense	0	NA	NA	NA	NA
ENSG00000233204	MAPRE1P3	processed_pseudogene	0	NA	NA	NA	NA
ENSG00000233205	AC108479.2	processed_pseudogene	2.09259	0.163984	0.129133	0.897253	NA
ENSG00000233206	RPS3AP1	processed_pseudogene	0	NA	NA	NA	NA
ENSG00000233208	LINC00642	lincRNA	0.596425	0.762624	0.249585	0.802908	NA
ENSG00000233211	GRPEL2P1	processed_pseudogene	0	NA	NA	NA	NA
ENSG00000233213	KCNJ6-AS1	sense_intronic	0	NA	NA	NA	NA
ENSG00000233214	AC002511.2	lincRNA	2.07101	-0.27542	-0.241059	0.80951	NA
ENSG00000233215	LINC01687	lincRNA	0	NA	NA	NA	NA
ENSG00000233216	RP11-414C16.1	processed_pseudogene	0	NA	NA	NA	NA
ENSG00000233217	MROH3P	transcribed_unitary_pseudogene	0	NA	NA	NA	NA
ENSG00000233219	RP11-89N17.3	lincRNA	0	NA	NA	NA	NA
ENSG00000233220	LINC00167	lincRNA	0.265317	0.514366	0.168063	0.866534	NA
ENSG00000233221	AC133785.1	antisense	0	NA	NA	NA	NA
ENSG00000233222	RP11-216N14.9	antisense	0	NA	NA	NA	NA
ENSG00000233225	AC004987.9	processed_pseudogene	13.5748	0.33901	0.823596	0.410169	NA
ENSG00000233228	LPCAT2BP	unitary_pseudogene	0	NA	NA	NA	NA
ENSG00000233229	CNOT7P1	processed_pseudogene	0.0661501	0.754254	0.244544	0.806809	NA
ENSG00000233230	AC079807.2	antisense	5.50478	0.4379	0.726614	0.467462	NA
ENSG00000233231	HNRNPA1P49	processed_pseudogene	0	NA	NA	NA	NA
ENSG00000233232	NPIPB7	protein_coding	6.06346	-0.414786	-0.444071	0.656991	NA
ENSG00000233234	RP11-740P5.2	lincRNA	0	NA	NA	NA	NA
ENSG00000233235	RP5-908D6.1	unprocessed_pseudogene	0.0922906	-0.161259	-0.0524708	0.958154	NA
ENSG00000233236	AP001171.1	lincRNA	5.41093	0.256807	0.343651	0.731109	NA
ENSG00000233237	LINC00472	lincRNA	0	NA	NA	NA	NA
ENSG00000233238	DEFA9P	unprocessed_pseudogene	0	NA	NA	NA	NA
ENSG00000233242	RP11-220I1.2	antisense	0.0607312	0.743111	0.241	0.809555	NA
ENSG00000233243	RP11-12D5.5	processed_pseudogene	0	NA	NA	NA	NA
ENSG00000233246	RP11-415J8.5	antisense	0.184661	0.912284	0.297229	0.766291	NA
ENSG00000233247	GS1-257G1.1	processed_pseudogene	0.212631	-0.155956	-0.0507925	0.959491	NA
ENSG00000233248	MTND6P9	processed_pseudogene	0	NA	NA	NA	NA
ENSG00000233250	RP3-339A18.6	antisense	0.0607312	0.743111	0.241	0.809555	NA
ENSG00000233251	AC007743.1	antisense	0.123107	0.893532	0.29047	0.771457	NA
ENSG00000233252	CRIP1P1	processed_pseudogene	0	NA	NA	NA	NA
ENSG00000233254	RPL21P134	processed_pseudogene	8.07853	0.0304409	0.0558746	0.955442	NA
ENSG00000233256	RP11-445K13.2	antisense	0.0626765	-0.0575045	-0.018647	0.985123	NA
ENSG00000233258	RP11-219F10.1	lincRNA	0	NA	NA	NA	NA
ENSG00000233259	FABP3P2	processed_pseudogene	0	NA	NA	NA	NA
ENSG00000233260	RPSAP63	processed_pseudogene	0	NA	NA	NA	NA
ENSG00000233261	LINC00264	transcribed_unprocessed_pseudogene	8.18822	0.0463819	0.0820586	0.9346	NA
ENSG00000233262	RP11-380F14.2	antisense	0	NA	NA	NA	NA
ENSG00000233263	AC009518.2	processed_pseudogene	0	NA	NA	NA	NA
ENSG00000233264	AC006042.8	processed_pseudogene	0.720226	0.412663	0.211685	0.832352	NA
ENSG00000233265	MICF	unprocessed_pseudogene	0	NA	NA	NA	NA
ENSG00000233266	HMGB1P31	processed_pseudogene	2.89315	-0.400799	-0.436253	0.662653	NA
ENSG00000233268	RP11-558F24.2	processed_pseudogene	0	NA	NA	NA	NA
ENSG00000233270	SNRPEP4	processed_pseudogene	2.76667	-0.620092	-0.664028	0.506672	NA
ENSG00000233271	RP11-12C17.2	antisense	0	NA	NA	NA	NA
ENSG00000233272	PNPT1P2	processed_pseudogene	0	NA	NA	NA	NA
ENSG00000233273	AMMECR1LP1	processed_pseudogene	0	NA	NA	NA	NA
ENSG00000233275	AC009238.8	processed_pseudogene	0	NA	NA	NA	NA
ENSG00000233277	LINC01728	lincRNA	0	NA	NA	NA	NA
ENSG00000233278	RPS26P2	processed_pseudogene	0.0412995	-0.0388937	-0.0126185	0.989932	NA
ENSG00000233285	MTCYBP10	unprocessed_pseudogene	0	NA	NA	NA	NA
ENSG00000233286	MTND3P10	processed_pseudogene	0	NA	NA	NA	NA
ENSG00000233287	AC009362.2	processed_pseudogene	0	NA	NA	NA	NA
ENSG00000233288	RP11-760D2.5	lincRNA	0	NA	NA	NA	NA
ENSG00000233290	RP11-147G16.1	lincRNA	0	NA	NA	NA	NA
ENSG00000233291	RPL7AP61	processed_pseudogene	0	NA	NA	NA	NA
ENSG00000233292	RP11-341B24.3	processed_pseudogene	0	NA	NA	NA	NA
ENSG00000233293	RP11-410N8.3	antisense	0.19845	0.811946	0.264889	0.791095	NA
ENSG00000233295	FAM90A20P	unprocessed_pseudogene	0	NA	NA	NA	NA
ENSG00000233296	AC092159.2	antisense	0.303346	-0.641505	-0.209795	0.833828	NA
ENSG00000233299	HIGD1AP4	processed_pseudogene	0	NA	NA	NA	NA
ENSG00000233300	EIF4A1P1	processed_pseudogene	0	NA	NA	NA	NA
ENSG00000233301	OR4C14P	unprocessed_pseudogene	0	NA	NA	NA	NA
ENSG00000233303	XXYLT1-AS1	antisense	0	NA	NA	NA	NA
ENSG00000233304	LINC01346	lincRNA	0	NA	NA	NA	NA
ENSG00000233307	AC109815.2	processed_pseudogene	0	NA	NA	NA	NA
ENSG00000233308	OSTN-AS1	antisense	1.48197	-1.24823	-1.05106	0.293232	NA
ENSG00000233309	RPS6P12	processed_pseudogene	0	NA	NA	NA	NA
ENSG00000233311	MTCO1P54	processed_pseudogene	0	NA	NA	NA	NA
ENSG00000233313	HMGA1P5	processed_pseudogene	0	NA	NA	NA	NA
ENSG00000233316	DSCR10	sense_intronic	0	NA	NA	NA	NA
ENSG00000233318	RPL31P45	processed_pseudogene	0	NA	NA	NA	NA
ENSG00000233319	PPIAP32	processed_pseudogene	0	NA	NA	NA	NA
ENSG00000233321	RP11-482E14.1	lincRNA	0	NA	NA	NA	NA
ENSG00000233324	EEF1A1P34	processed_pseudogene	0	NA	NA	NA	NA
ENSG00000233325	MIPEPP3	transcribed_unprocessed_pseudogene	0.987189	-0.161595	-0.0988744	0.921238	NA
ENSG00000233328	PFN1P1	processed_pseudogene	4.55918	-0.0375183	-0.0513233	0.959068	NA
ENSG00000233329	AC068287.1	processed_pseudogene	0	NA	NA	NA	NA
ENSG00000233330	RP1-12G14.7	antisense	0	NA	NA	NA	NA
ENSG00000233332	RP4-799P18.2	antisense	0	NA	NA	NA	NA
ENSG00000233333	RNFT1P2	processed_pseudogene	0	NA	NA	NA	NA
ENSG00000233334	FAM53B-AS1	antisense	0.488873	0.801358	0.288299	0.773118	NA
ENSG00000233335	AC016696.1	processed_pseudogene	0	NA	NA	NA	NA
ENSG00000233336	RP13-221M14.2	lincRNA	0	NA	NA	NA	NA
ENSG00000233337	UBE2FP3	processed_pseudogene	0	NA	NA	NA	NA
ENSG00000233338	TLR8-AS1	antisense	2.84053	0.781372	0.897388	0.369512	NA
ENSG00000233339	AC018878.3	antisense	0	NA	NA	NA	NA
ENSG00000233340	RP11-25C19.3	antisense	0	NA	NA	NA	NA
ENSG00000233342	RP11-235G24.3	lincRNA	0	NA	NA	NA	NA
ENSG00000233343	ATP6V1G1P4	processed_pseudogene	0	NA	NA	NA	NA
ENSG00000233347	ERP29P1	processed_pseudogene	0.434244	-0.16213	-0.0559099	0.955414	NA
ENSG00000233349	LINC00333	lincRNA	0	NA	NA	NA	NA
ENSG00000233351	RP1-69D17.3	antisense	0	NA	NA	NA	NA
ENSG00000233352	RP1-300I2.3	unprocessed_pseudogene	0	NA	NA	NA	NA
ENSG00000233353	RPS7P9	processed_pseudogene	0	NA	NA	NA	NA
ENSG00000233354	LINC00028	lincRNA	0	NA	NA	NA	NA
ENSG00000233357	RPL30P15	processed_pseudogene	0	NA	NA	NA	NA
ENSG00000233358	RP1-209A6.1	lincRNA	0	NA	NA	NA	NA
ENSG00000233359	RP11-202K23.1	lincRNA	0	NA	NA	NA	NA
ENSG00000233360	Z83844.1	antisense	1.40267	0.158072	0.128615	0.897662	NA
ENSG00000233363	AC006019.4	antisense	0	NA	NA	NA	NA
ENSG00000233365	RP4-655C5.4	lincRNA	0.148749	0.196867	0.0642233	0.948792	NA
ENSG00000233366	ZNF90P2	processed_pseudogene	0	NA	NA	NA	NA
ENSG00000233367	RP11-307L3.4	antisense	0	NA	NA	NA	NA
ENSG00000233370	AC092664.1	processed_pseudogene	0	NA	NA	NA	NA
ENSG00000233372	RP5-893G23.1	lincRNA	0.600611	-0.896346	-0.349768	0.726513	NA
ENSG00000233376	RP5-881L22.6	antisense	0	NA	NA	NA	NA
ENSG00000233377	MTND4P20	processed_pseudogene	0	NA	NA	NA	NA
ENSG00000233378	USP9YP34	unprocessed_pseudogene	0	NA	NA	NA	NA
ENSG00000233379	RP11-318G21.4	lincRNA	0	NA	NA	NA	NA
ENSG00000233380	RPS2P48	processed_pseudogene	0.287609	-1.3573	-0.443698	0.657261	NA
ENSG00000233381	AK4P3	processed_pseudogene	0.549494	-1.59155	-0.521893	0.601745	NA
ENSG00000233383	RP11-324F21.1	processed_pseudogene	0	NA	NA	NA	NA
ENSG00000233384	RP11-100E13.1	bidirectional_promoter_lncRNA	0	NA	NA	NA	NA
ENSG00000233385	MTCO3P8	unprocessed_pseudogene	0	NA	NA	NA	NA
ENSG00000233387	RP11-342D11.3	lincRNA	2.14717	-0.522003	-0.538097	0.59051	NA
ENSG00000233388	RP4-569D19.5	processed_pseudogene	0	NA	NA	NA	NA
ENSG00000233393	AP000688.29	lincRNA	0	NA	NA	NA	NA
ENSG00000233395	LINC00841	lincRNA	0	NA	NA	NA	NA
ENSG00000233396	LINC01719	lincRNA	1.42245	-1.13102	-0.830546	0.40623	NA
ENSG00000233397	AC008063.3	lincRNA	0	NA	NA	NA	NA
ENSG00000233399	LINC01648	lincRNA	0	NA	NA	NA	NA
ENSG00000233401	PRKAR1AP1	processed_pseudogene	0	NA	NA	NA	NA
ENSG00000233402	TARDBPP1	processed_pseudogene	0	NA	NA	NA	NA
ENSG00000233403	RP11-86A5.1	lincRNA	0	NA	NA	NA	NA
ENSG00000233405	LINC01046	lincRNA	0	NA	NA	NA	NA
ENSG00000233406	RP11-296A18.5	processed_pseudogene	0.125353	-0.130477	-0.0424781	0.966118	NA
ENSG00000233407	RP11-567C20.3	antisense	0	NA	NA	NA	NA
ENSG00000233408	LA16c-23H5.4	antisense	0	NA	NA	NA	NA
ENSG00000233409	FANK1-AS1	antisense	0	NA	NA	NA	NA
ENSG00000233410	LINC01222	lincRNA	0.150121	-0.765471	-0.249049	0.803323	NA
ENSG00000233411	RP11-104L21.2	sense_intronic	0.109778	-0.176218	-0.0573208	0.95429	NA
ENSG00000233412	OR5H15	protein_coding	0	NA	NA	NA	NA
ENSG00000233415	RP11-101E14.3	lincRNA	0	NA	NA	NA	NA
ENSG00000233416	AC012065.5	processed_pseudogene	0.488659	0.942647	0.308572	0.757647	NA
ENSG00000233417	RP4-742N3.1	lincRNA	0	NA	NA	NA	NA
ENSG00000233419	RP4-781L3.1	processed_pseudogene	0	NA	NA	NA	NA
ENSG00000233420	AC002127.4	lincRNA	0	NA	NA	NA	NA
ENSG00000233421	LINC01783	lincRNA	0.507858	0.195258	0.0637075	0.949203	NA
ENSG00000233423	RP4-736H5.3	lincRNA	0	NA	NA	NA	NA
ENSG00000233424	RP11-175I6.5	lincRNA	0	NA	NA	NA	NA
ENSG00000233425	KRT18P67	processed_pseudogene	0	NA	NA	NA	NA
ENSG00000233427	RP1-212P9.3	antisense	3.72722	-0.0424284	-0.052449	0.958171	NA
ENSG00000233428	AC019050.1	processed_pseudogene	0	NA	NA	NA	NA
ENSG00000233430	RP11-403I13.9	unprocessed_pseudogene	0	NA	NA	NA	NA
ENSG00000233431	RP11-63N8.3	antisense	5.59917	0.188954	0.311071	0.755747	NA
ENSG00000233432	RP11-344P13.3	processed_pseudogene	0	NA	NA	NA	NA
ENSG00000233433	RP1-296G17.3	processed_pseudogene	0	NA	NA	NA	NA
ENSG00000233435	AGGF1P2	processed_pseudogene	5.12587	-0.241358	-0.338761	0.734789	NA
ENSG00000233436	BTBD18	protein_coding	0.12576	-0.103325	-0.0336524	0.973154	NA
ENSG00000233437	RP13-580B18.1	transcribed_unprocessed_pseudogene	0	NA	NA	NA	NA
ENSG00000233440	HMGA1P6	processed_pseudogene	0	NA	NA	NA	NA
ENSG00000233441	CYP2AB1P	transcribed_unprocessed_pseudogene	0	NA	NA	NA	NA
ENSG00000233442	PPP6R2P1	unprocessed_pseudogene	0	NA	NA	NA	NA
ENSG00000233444	AC013262.1	processed_pseudogene	0	NA	NA	NA	NA
ENSG00000233445	RPL17P11	processed_pseudogene	0	NA	NA	NA	NA
ENSG00000233446	XXyac-YR12DB5.1	processed_pseudogene	0	NA	NA	NA	NA
ENSG00000233447	AC103563.6	unprocessed_pseudogene	0	NA	NA	NA	NA
ENSG00000233448	PMS2P9	transcribed_unprocessed_pseudogene	0.373912	-0.240026	-0.0787696	0.937216	NA
ENSG00000233449	MTATP6P14	processed_pseudogene	0	NA	NA	NA	NA
ENSG00000233451	RP11-301N24.3	sense_overlapping	0	NA	NA	NA	NA
ENSG00000233454	RP11-196D18.2	unprocessed_pseudogene	0	NA	NA	NA	NA
ENSG00000233455	RP4-667H12.4	processed_pseudogene	0	NA	NA	NA	NA
ENSG00000233456	LINC01077	lincRNA	0	NA	NA	NA	NA
ENSG00000233457	RP11-336N8.1	processed_pseudogene	0	NA	NA	NA	NA
ENSG00000233459	AC125238.2	processed_pseudogene	0.138436	-0.176835	-0.0576538	0.954024	NA
ENSG00000233460	RPL35AP31	processed_pseudogene	0	NA	NA	NA	NA
ENSG00000233464	NANOGP11	antisense	0	NA	NA	NA	NA
ENSG00000233467	U40455.1	processed_pseudogene	0.0607312	0.743111	0.241	0.809555	NA
ENSG00000233469	ST6GALNAC4P1	processed_pseudogene	1.08048	0.843363	0.46651	0.64085	NA
ENSG00000233470	RP11-524K22.1	lincRNA	0	NA	NA	NA	NA
ENSG00000233471	KRT18P62	processed_pseudogene	0	NA	NA	NA	NA
ENSG00000233472	RP11-218D6.4	lincRNA	0	NA	NA	NA	NA
ENSG00000233473	RAD1P2	processed_pseudogene	0	NA	NA	NA	NA
ENSG00000233477	RP11-45P22.2	processed_pseudogene	0	NA	NA	NA	NA
ENSG00000233478	RP1-187B23.1	antisense	0	NA	NA	NA	NA
ENSG00000233479	AC017074.1	lincRNA	0	NA	NA	NA	NA
ENSG00000233480	LINC01683	lincRNA	0	NA	NA	NA	NA
ENSG00000233482	RP11-78O9.1	antisense	0	NA	NA	NA	NA
ENSG00000233483	CTD-2020K17.4	antisense	7.83674	-0.607738	-1.1021	0.27042	NA
ENSG00000233484	RP11-74B21.1	transcribed_processed_pseudogene	0	NA	NA	NA	NA
ENSG00000233485	RP3-467K16.2	antisense	0.840712	-1.15213	-0.430609	0.666752	NA
ENSG00000233487	RPSAP69	transcribed_processed_pseudogene	0.289321	0.301657	0.0982551	0.92173	NA
ENSG00000233489	PAXBP1P1	processed_pseudogene	0	NA	NA	NA	NA
ENSG00000233491	AC010091.1	transcribed_unitary_pseudogene	0	NA	NA	NA	NA
ENSG00000233492	RP5-984P4.4	lincRNA	0	NA	NA	NA	NA
ENSG00000233494	AC009963.3	processed_pseudogene	0.0782103	0.747511	0.2424	0.808471	NA
ENSG00000233496	SYNJ2-IT1	sense_intronic	0	NA	NA	NA	NA
ENSG00000233497	HNRNPA1P60	processed_pseudogene	0	NA	NA	NA	NA
ENSG00000233499	OR5B1P	unprocessed_pseudogene	0	NA	NA	NA	NA
ENSG00000233502	AC104794.4	lincRNA	0	NA	NA	NA	NA
ENSG00000233503	HNRNPLP1	processed_pseudogene	0.186763	0.730105	0.237157	0.812535	NA
ENSG00000233508	RP1-269M15.3	lincRNA	0	NA	NA	NA	NA
ENSG00000233509	ZNF197-AS1	antisense	0.408057	-1.06162	-0.34706	0.728546	NA
ENSG00000233511	RP1-128O3.5	processed_pseudogene	0	NA	NA	NA	NA
ENSG00000233514	RP11-570P14.1	processed_pseudogene	0.279208	-0.0359343	-0.0116593	0.990697	NA
ENSG00000233515	LINC01518	lincRNA	0	NA	NA	NA	NA
ENSG00000233516	RP11-388N2.1	lincRNA	0	NA	NA	NA	NA
ENSG00000233517	AC005162.5	antisense	0.0922906	-0.161259	-0.0524708	0.958154	NA
ENSG00000233518	RPL7P35	processed_pseudogene	0	NA	NA	NA	NA
ENSG00000233519	RP11-177F11.1	antisense	0	NA	NA	NA	NA
ENSG00000233521	LINC01638	lincRNA	0	NA	NA	NA	NA
ENSG00000233522	FAM224A	lincRNA	0	NA	NA	NA	NA
ENSG00000233523	PHBP5	processed_pseudogene	0.3059	0.617636	0.201822	0.840056	NA
ENSG00000233524	RANP8	processed_pseudogene	0	NA	NA	NA	NA
ENSG00000233526	RFC5P1	processed_pseudogene	0	NA	NA	NA	NA
ENSG00000233528	LINC00430	lincRNA	0	NA	NA	NA	NA
ENSG00000233529	HCG21	antisense	0	NA	NA	NA	NA
ENSG00000233531	DEFA10P	unprocessed_pseudogene	0	NA	NA	NA	NA
ENSG00000233532	LINC00460	lincRNA	0	NA	NA	NA	NA
ENSG00000233533	MKNK2P1	processed_pseudogene	0.197031	0.741093	0.240359	0.810052	NA
ENSG00000233534	RP1-38C16.2	lincRNA	0	NA	NA	NA	NA
ENSG00000233535	RP1-122K4.2	lincRNA	0	NA	NA	NA	NA
ENSG00000233536	RP11-867G2.5	lincRNA	0	NA	NA	NA	NA
ENSG00000233537	TEDDM2P	unitary_pseudogene	0.140641	0.868584	0.282525	0.777541	NA
ENSG00000233538	AC017104.2	lincRNA	0	NA	NA	NA	NA
ENSG00000233539	AC011294.3	lincRNA	0	NA	NA	NA	NA
ENSG00000233540	DNM3-IT1	sense_intronic	0.0961885	-0.404986	-0.131563	0.89533	NA
ENSG00000233541	RPL31P47	processed_pseudogene	0	NA	NA	NA	NA
ENSG00000233542	RP11-547D24.1	antisense	0.0461453	-0.0487785	-0.0158211	0.987377	NA
ENSG00000233543	CHTF8P1	processed_pseudogene	0.0461453	-0.0487785	-0.0158211	0.987377	NA
ENSG00000233544	EIF3KP2	processed_pseudogene	0	NA	NA	NA	NA
ENSG00000233545	CYCSP33	processed_pseudogene	0	NA	NA	NA	NA
ENSG00000233546	PRYP5	unprocessed_pseudogene	0	NA	NA	NA	NA
ENSG00000233547	RP11-57H14.2	antisense	0.93932	1.55738	0.703295	0.481872	NA
ENSG00000233548	CYCSP44	processed_pseudogene	0	NA	NA	NA	NA
ENSG00000233549	CYCSP35	processed_pseudogene	0	NA	NA	NA	NA
ENSG00000233550	MTCYBP8	unprocessed_pseudogene	0	NA	NA	NA	NA
ENSG00000233551	LSM1P1	processed_pseudogene	0	NA	NA	NA	NA
ENSG00000233553	AC108462.1	antisense	0	NA	NA	NA	NA
ENSG00000233555	RP11-452D2.1	processed_pseudogene	0	NA	NA	NA	NA
ENSG00000233557	NFU1P2	processed_pseudogene	0	NA	NA	NA	NA
ENSG00000233558	RP3-486I3.4	processed_pseudogene	1.14528	-0.805308	-0.558088	0.576785	NA
ENSG00000233559	LINC00513	lincRNA	1.06541	0.334792	0.186455	0.852088	NA
ENSG00000233560	KRT8P39	processed_pseudogene	1.18219	0.633747	0.353529	0.723692	NA
ENSG00000233562	RP11-548N1.1	processed_pseudogene	0	NA	NA	NA	NA
ENSG00000233563	OR52E7P	unprocessed_pseudogene	0	NA	NA	NA	NA
ENSG00000233565	RP11-42D20.1	processed_pseudogene	0	NA	NA	NA	NA
ENSG00000233569	RP11-500B12.1	lincRNA	0.267985	-0.0718886	-0.0234432	0.981297	NA
ENSG00000233570	LINC00690	lincRNA	0	NA	NA	NA	NA
ENSG00000233571	RP11-545D19.1	lincRNA	0	NA	NA	NA	NA
ENSG00000233574	CTA-929C8.5	lincRNA	0	NA	NA	NA	NA
ENSG00000233575	RP11-459D20.1	processed_pseudogene	0	NA	NA	NA	NA
ENSG00000233576	RP11-778D9.9	unprocessed_pseudogene	0	NA	NA	NA	NA
ENSG00000233577	RP3-462D8.2	lincRNA	0.320712	1.27158	0.415619	0.677689	NA
ENSG00000233578	EIF4EP1	processed_pseudogene	0	NA	NA	NA	NA
ENSG00000233579	KRT8P15	processed_pseudogene	0.0703205	0.734738	0.238339	0.811618	NA
ENSG00000233581	AC069155.1	antisense	0	NA	NA	NA	NA
ENSG00000233583	RP4-635A23.3	processed_pseudogene	0	NA	NA	NA	NA
ENSG00000233585	AC115617.2	processed_pseudogene	0.531919	-0.953276	-0.354797	0.722742	NA
ENSG00000233586	RP11-763B22.3	processed_pseudogene	1.86354	-2.20263	-1.41165	0.158053	NA
ENSG00000233587	LINC01884	lincRNA	0	NA	NA	NA	NA
ENSG00000233588	CYP51A1P2	processed_pseudogene	0.210303	-0.414944	-0.134756	0.892805	NA
ENSG00000233589	RP4-694A7.2	antisense	0	NA	NA	NA	NA
ENSG00000233590	RP11-153K11.3	lincRNA	0	NA	NA	NA	NA
ENSG00000233593	RP4-665J23.1	processed_transcript	0.0794797	0.741479	0.240481	0.809957	NA
ENSG00000233594	BTF3P5	processed_pseudogene	0	NA	NA	NA	NA
ENSG00000233595	MTND2P29	processed_pseudogene	0	NA	NA	NA	NA
ENSG00000233597	RP11-343B5.1	processed_pseudogene	1.74049	-0.036548	-0.0356451	0.971565	NA
ENSG00000233601	NCOR1P3	unprocessed_pseudogene	0	NA	NA	NA	NA
ENSG00000233602	ERI3-IT1	sense_intronic	0.101034	-0.413251	-0.134213	0.893234	NA
ENSG00000233603	JTBP1	processed_pseudogene	0	NA	NA	NA	NA
ENSG00000233605	LINC01851	lincRNA	0	NA	NA	NA	NA
ENSG00000233606	OR6C66P	unprocessed_pseudogene	0	NA	NA	NA	NA
ENSG00000233607	LINC01392	lincRNA	0	NA	NA	NA	NA
ENSG00000233608	TWIST2	protein_coding	2.73834	-0.376236	-0.407986	0.683284	NA
ENSG00000233609	RPL10P19	transcribed_processed_pseudogene	9.55929	-0.572357	-1.16931	0.24228	NA
ENSG00000233610	LINC00462	lincRNA	2.76132	0.0627856	0.0690268	0.944968	NA
ENSG00000233611	AC079135.1	antisense	0	NA	NA	NA	NA
ENSG00000233613	DCUN1D2-AS	antisense	0	NA	NA	NA	NA
ENSG00000233615	HNRNPA1P42	processed_pseudogene	0	NA	NA	NA	NA
ENSG00000233616	RP11-542K23.10	lincRNA	0	NA	NA	NA	NA
ENSG00000233619	AC006328.9	processed_pseudogene	0	NA	NA	NA	NA
ENSG00000233620	RP11-22M7.2	antisense	0	NA	NA	NA	NA
ENSG00000233622	CYP2T1P	unitary_pseudogene	4.35177	-0.424695	-0.52983	0.59623	NA
ENSG00000233623	PGAM1P11	processed_pseudogene	0	NA	NA	NA	NA
ENSG00000233625	RP5-905G11.3	lincRNA	0	NA	NA	NA	NA
ENSG00000233626	RP11-565J7.1	processed_pseudogene	0	NA	NA	NA	NA
ENSG00000233627	C4A-AS1	antisense	0	NA	NA	NA	NA
ENSG00000233632	RP1-302D9.5	processed_pseudogene	0	NA	NA	NA	NA
ENSG00000233633	AC093326.3	lincRNA	0	NA	NA	NA	NA
ENSG00000233634	GOT2P5	processed_pseudogene	0	NA	NA	NA	NA
ENSG00000233635	AC037445.1	antisense	0	NA	NA	NA	NA
ENSG00000233639	LINC01158	processed_transcript	0	NA	NA	NA	NA
ENSG00000233640	KRTAP13-5P	unprocessed_pseudogene	0	NA	NA	NA	NA
ENSG00000233642	GPR158-AS1	antisense	0	NA	NA	NA	NA
ENSG00000233643	RP11-491H19.1	lincRNA	0	NA	NA	NA	NA
ENSG00000233644	ARHGEF7-IT1	sense_intronic	0	NA	NA	NA	NA
ENSG00000233645	RP11-431K24.4	lincRNA	0	NA	NA	NA	NA
ENSG00000233646	OR52T1P	unprocessed_pseudogene	0	NA	NA	NA	NA
ENSG00000233647	NENFP1	processed_pseudogene	0	NA	NA	NA	NA
ENSG00000233648	AC010095.6	processed_pseudogene	0	NA	NA	NA	NA
ENSG00000233651	RP11-111F5.8	lincRNA	0	NA	NA	NA	NA
ENSG00000233652	CICP1	processed_pseudogene	0	NA	NA	NA	NA
ENSG00000233653	CICP7	processed_pseudogene	0.197031	0.741093	0.240359	0.810052	NA
ENSG00000233654	AC093388.3	antisense	1.50106	-1.35005	-1.04637	0.29539	NA
ENSG00000233655	IGHD4-4	IG_D_gene	0	NA	NA	NA	NA
ENSG00000233656	RP11-716O23.1	lincRNA	0	NA	NA	NA	NA
ENSG00000233659	NDUFA5P4	processed_pseudogene	0	NA	NA	NA	NA
ENSG00000233661	SPIN4-AS1	antisense	0	NA	NA	NA	NA
ENSG00000233662	CALM2P4	processed_pseudogene	0	NA	NA	NA	NA
ENSG00000233663	RP11-497J7.1	processed_pseudogene	0	NA	NA	NA	NA
ENSG00000233664	NDUFS5P3	processed_pseudogene	0	NA	NA	NA	NA
ENSG00000233665	RP11-523O18.5	processed_transcript	0.11951	0.34019	0.110377	0.912111	NA
ENSG00000233668	RP11-571F15.3	processed_pseudogene	0.505378	0.297412	0.0973591	0.922441	NA
ENSG00000233670	PIRT	protein_coding	0	NA	NA	NA	NA
ENSG00000233671	AC083899.1	processed_pseudogene	0	NA	NA	NA	NA
ENSG00000233672	RNASEH2B-AS1	antisense	2.67973	-0.545154	-0.530351	0.595869	NA
ENSG00000233673	ANAPC1P1	transcribed_unprocessed_pseudogene	2.59795	0.944182	0.92039	0.357369	NA
ENSG00000233674	RP11-184I16.3	processed_pseudogene	0	NA	NA	NA	NA
ENSG00000233676	FDPSP6	processed_pseudogene	0	NA	NA	NA	NA
ENSG00000233677	DDX39BP1	unprocessed_pseudogene	0	NA	NA	NA	NA
ENSG00000233680	HNRNPA1P27	processed_pseudogene	4.064	-2.29764	-2.37349	0.0176211	NA
ENSG00000233681	CEACAMP1	unprocessed_pseudogene	0	NA	NA	NA	NA
ENSG00000233682	RP11-13P5.2	antisense	0	NA	NA	NA	NA
ENSG00000233683	RP5-1106H14.1	processed_pseudogene	0	NA	NA	NA	NA
ENSG00000233684	LINC01865	lincRNA	0.263139	-0.0612159	-0.0199678	0.984069	NA
ENSG00000233685	OR6L1P	unprocessed_pseudogene	0	NA	NA	NA	NA
ENSG00000233686	PIEZO1P1	processed_pseudogene	0	NA	NA	NA	NA
ENSG00000233688	CTD-2183H9.3	processed_pseudogene	0	NA	NA	NA	NA
ENSG00000233689	RP11-123O1.1	lincRNA	0	NA	NA	NA	NA
ENSG00000233690	EBAG9P1	processed_pseudogene	0.343125	0.291376	0.0951119	0.924226	NA
ENSG00000233691	RP11-312J18.7	processed_pseudogene	0	NA	NA	NA	NA
ENSG00000233693	RP11-506O24.1	antisense	0	NA	NA	NA	NA
ENSG00000233694	AC007365.1	lincRNA	0.0782103	0.747511	0.2424	0.808471	NA
ENSG00000233699	TTTY18	lincRNA	0	NA	NA	NA	NA
ENSG00000233701	PRR23C	protein_coding	0.155414	-0.050771	-0.0164665	0.986862	NA
ENSG00000233702	AC107083.1	processed_pseudogene	0.0922906	-0.161259	-0.0524708	0.958154	NA
ENSG00000233703	RP11-20E23.1	processed_pseudogene	0	NA	NA	NA	NA
ENSG00000233705	SLC26A4-AS1	antisense	0.58336	-1.5878	-0.539204	0.589746	NA
ENSG00000233706	RP5-1087E8.3	antisense	0.219691	1.27192	0.413854	0.678981	NA
ENSG00000233707	RPL22P11	processed_pseudogene	0	NA	NA	NA	NA
ENSG00000233708	RP11-342M1.7	processed_pseudogene	0	NA	NA	NA	NA
ENSG00000233709	MTND4P28	processed_pseudogene	0	NA	NA	NA	NA
ENSG00000233710	RP4-808O4.2	processed_pseudogene	0	NA	NA	NA	NA
ENSG00000233711	EIF4EBP2P1	processed_pseudogene	0	NA	NA	NA	NA
ENSG00000233712	RP4-801G22.3	unprocessed_pseudogene	0.403118	-0.769711	-0.250745	0.802011	NA
ENSG00000233713	RP11-379P1.4	processed_pseudogene	0	NA	NA	NA	NA
ENSG00000233714	AC012506.2	lincRNA	0	NA	NA	NA	NA
ENSG00000233716	AC074367.1	processed_pseudogene	0	NA	NA	NA	NA
ENSG00000233717	RPS29P29	processed_pseudogene	0	NA	NA	NA	NA
ENSG00000233718	MYCNOS	protein_coding	1.48367	-0.155018	-0.103672	0.91743	NA
ENSG00000233719	GOT2P3	transcribed_processed_pseudogene	0.236102	-0.161039	-0.0524926	0.958136	NA
ENSG00000233720	LL22NC03-30E12.11	unprocessed_pseudogene	0	NA	NA	NA	NA
ENSG00000233721	RP11-205K6.1	lincRNA	0	NA	NA	NA	NA
ENSG00000233723	LINC01122	lincRNA	1.19299	-1.10892	-0.738751	0.460058	NA
ENSG00000233724	RP11-252C24.2	processed_pseudogene	0	NA	NA	NA	NA
ENSG00000233725	LINC00284	lincRNA	0	NA	NA	NA	NA
ENSG00000233727	RP11-380I20.2	processed_pseudogene	0	NA	NA	NA	NA
ENSG00000233728	RP11-109P14.9	antisense	0	NA	NA	NA	NA
ENSG00000233729	AC016909.1	antisense	0	NA	NA	NA	NA
ENSG00000233732	IGHV3OR16-10	IG_V_gene	0.0461453	-0.0487785	-0.0158211	0.987377	NA
ENSG00000233733	H2AFZP6	processed_pseudogene	0	NA	NA	NA	NA
ENSG00000233735	RP11-567G24.3	antisense	0	NA	NA	NA	NA
ENSG00000233737	RP11-573M3.4	processed_pseudogene	0	NA	NA	NA	NA
ENSG00000233739	RP5-1039K5.13	antisense	0.0412995	-0.0388937	-0.0126185	0.989932	NA
ENSG00000233740	CICP2	processed_pseudogene	0	NA	NA	NA	NA
ENSG00000233741	AC016691.2	processed_pseudogene	0	NA	NA	NA	NA
ENSG00000233746	LINC00656	lincRNA	5.61605	0.22144	0.330313	0.741164	NA
ENSG00000233747	RPL36AP13	processed_pseudogene	0.187362	-0.595224	-0.193597	0.846492	NA
ENSG00000233750	CICP27	processed_pseudogene	0.0412995	-0.0388937	-0.0126185	0.989932	NA
ENSG00000233751	AC104772.1	processed_pseudogene	0	NA	NA	NA	NA
ENSG00000233752	AC009414.1	processed_pseudogene	0	NA	NA	NA	NA
ENSG00000233754	AP001628.7	lincRNA	0.054889	-0.0446644	-0.0144884	0.98844	NA
ENSG00000233755	RP4-799D16.1	lincRNA	0.355416	0.378902	0.140245	0.888466	NA
ENSG00000233756	DSCAM-IT1	sense_intronic	0	NA	NA	NA	NA
ENSG00000233757	AC092835.2	protein_coding	6.77083	-0.0726181	-0.115784	0.907824	NA
ENSG00000233760	AC004947.2	lincRNA	0	NA	NA	NA	NA
ENSG00000233764	MTCO1P20	processed_pseudogene	0	NA	NA	NA	NA
ENSG00000233765	RP11-154P18.2	unprocessed_pseudogene	0.276634	-1.27042	-0.414877	0.678232	NA
ENSG00000233766	AC098617.1	antisense	0.938284	-0.440642	-0.197348	0.843555	NA
ENSG00000233767	PSMA6P3	processed_pseudogene	0	NA	NA	NA	NA
ENSG00000233771	CICP5	unprocessed_pseudogene	0	NA	NA	NA	NA
ENSG00000233774	MED14P1	unprocessed_pseudogene	0	NA	NA	NA	NA
ENSG00000233775	RP4-811H24.9	lincRNA	1.74879	2.41814	1.65672	0.0975763	NA
ENSG00000233776	LINC01251	antisense	0.254036	0.310504	0.101256	0.919348	NA
ENSG00000233778	RP11-777J24.1	processed_pseudogene	0	NA	NA	NA	NA
ENSG00000233780	HNRNPA1P30	transcribed_processed_pseudogene	0	NA	NA	NA	NA
ENSG00000233782	ZNF90P3	processed_pseudogene	0	NA	NA	NA	NA
ENSG00000233783	AP001442.2	processed_transcript	0	NA	NA	NA	NA
ENSG00000233785	RP13-314C10.5	antisense	2.10185	-0.161639	-0.165987	0.868167	NA
ENSG00000233786	CDC27P1	processed_pseudogene	0	NA	NA	NA	NA
ENSG00000233787	CTD-2057J6.1	processed_pseudogene	0	NA	NA	NA	NA
ENSG00000233792	PUDPP2	transcribed_processed_pseudogene	0	NA	NA	NA	NA
ENSG00000233797	UFL1-AS1	antisense	0	NA	NA	NA	NA
ENSG00000233799	AC139887.4	antisense	0.082599	-0.197761	-0.0642965	0.948734	NA
ENSG00000233802	TRIM49D2	protein_coding	5.94421	-0.6433	-0.786005	0.431865	NA
ENSG00000233803	TSPY4	protein_coding	0	NA	NA	NA	NA
ENSG00000233805	RP11-449J3.3	processed_pseudogene	0	NA	NA	NA	NA
ENSG00000233806	LINC01237	processed_transcript	8.34541	-0.412978	-0.828064	0.407634	NA
ENSG00000233807	RP11-268G12.2	processed_pseudogene	0	NA	NA	NA	NA
ENSG00000233810	MOB1AP2	processed_pseudogene	0	NA	NA	NA	NA
ENSG00000233814	RP11-66C24.1	processed_pseudogene	0	NA	NA	NA	NA
ENSG00000233816	IFNA13	protein_coding	0	NA	NA	NA	NA
ENSG00000233817	RP11-168K11.3	lincRNA	0	NA	NA	NA	NA
ENSG00000233818	AP000695.4	antisense	0.0412995	-0.0388937	-0.0126185	0.989932	NA
ENSG00000233819	RP1-43O17.2	unprocessed_pseudogene	0	NA	NA	NA	NA
ENSG00000233820	RP11-535M15.2	transcribed_processed_pseudogene	0.920541	0.987038	0.669255	0.503333	NA
ENSG00000233821	ENOX1-AS1	lincRNA	0	NA	NA	NA	NA
ENSG00000233823	RP3-443C4.2	antisense	0	NA	NA	NA	NA
ENSG00000233824	AC003985.1	lincRNA	0	NA	NA	NA	NA
ENSG00000233825	RP11-135A24.4	antisense	0	NA	NA	NA	NA
ENSG00000233827	FAM58BP	processed_pseudogene	0	NA	NA	NA	NA
ENSG00000233828	LINC01949	lincRNA	0.0461453	-0.0487785	-0.0158211	0.987377	NA
ENSG00000233829	AC017078.1	processed_pseudogene	0	NA	NA	NA	NA
ENSG00000233830	EIF4HP1	processed_pseudogene	12.2092	0.631952	1.52443	0.1274	NA
ENSG00000233832	RP11-96F8.1	processed_pseudogene	0	NA	NA	NA	NA
ENSG00000233833	ETF1P3	processed_pseudogene	0	NA	NA	NA	NA
ENSG00000233834	AC005083.1	processed_transcript	6.90313	0.120346	0.20185	0.840034	NA
ENSG00000233835	RP1-92C4.2	lincRNA	0	NA	NA	NA	NA
ENSG00000233836	RP11-255H23.2	transcribed_unprocessed_pseudogene	11.6206	0.153681	0.373135	0.709048	NA
ENSG00000233837	EIF3LP2	processed_pseudogene	1.01853	1.48971	0.858007	0.390888	NA
ENSG00000233838	DPH3P1	processed_pseudogene	0	NA	NA	NA	NA
ENSG00000233839	RP11-389O22.4	processed_pseudogene	0	NA	NA	NA	NA
ENSG00000233840	PCDH9-AS4	antisense	0	NA	NA	NA	NA
ENSG00000233842	AC062031.1	lincRNA	0	NA	NA	NA	NA
ENSG00000233843	CYCSP48	processed_pseudogene	0	NA	NA	NA	NA
ENSG00000233844	KCNQ5-IT1	sense_intronic	0.155414	-0.050771	-0.0164665	0.986862	NA
ENSG00000233845	AC093732.1	antisense	0	NA	NA	NA	NA
ENSG00000233846	RP11-307L3.2	processed_pseudogene	0.462836	-1.8587	-0.667002	0.504771	NA
ENSG00000233847	AC104113.3	antisense	0	NA	NA	NA	NA
ENSG00000233848	RP3-348I23.2	antisense	0	NA	NA	NA	NA
ENSG00000233849	AC022201.5	antisense	0.062241	-0.0503824	-0.0163406	0.986963	NA
ENSG00000233850	AC103563.8	antisense	4.47203	-0.852797	-1.23236	0.217816	NA
ENSG00000233851	LATS2-AS1	antisense	0	NA	NA	NA	NA
ENSG00000233852	AC005304.1	lincRNA	0	NA	NA	NA	NA
ENSG00000233854	POU6F2-AS2	antisense	0	NA	NA	NA	NA
ENSG00000233858	AC026904.1	lincRNA	0	NA	NA	NA	NA
ENSG00000233859	ADH5P4	processed_pseudogene	0.535994	-1.28167	-0.606242	0.544354	NA
ENSG00000233860	RP11-359D14.2	antisense	0	NA	NA	NA	NA
ENSG00000233861	MGAT2P1	processed_pseudogene	0	NA	NA	NA	NA
ENSG00000233862	AC016907.3	antisense	0.149686	-0.760316	-0.247412	0.804589	NA
ENSG00000233864	TTTY15	lincRNA	0	NA	NA	NA	NA
ENSG00000233866	LA16c-4G1.3	lincRNA	0	NA	NA	NA	NA
ENSG00000233867	SLC9B1P3	unprocessed_pseudogene	0	NA	NA	NA	NA
ENSG00000233868	AC009302.2	processed_pseudogene	0.46997	-0.835393	-0.273343	0.78459	NA
ENSG00000233869	RPSAP27	processed_pseudogene	0	NA	NA	NA	NA
ENSG00000233870	AC007881.4	unprocessed_pseudogene	0.307953	0.401206	0.131603	0.895299	NA
ENSG00000233871	DLG5-AS1	processed_transcript	0.140641	0.868584	0.282525	0.777541	NA
ENSG00000233872	AC005033.6	processed_pseudogene	0	NA	NA	NA	NA
ENSG00000233873	RPL7P44	processed_pseudogene	0	NA	NA	NA	NA
ENSG00000233874	RP1-136J15.5	processed_pseudogene	0.0461453	-0.0487785	-0.0158211	0.987377	NA
ENSG00000233875	RP11-61L14.6	antisense	0.120779	0.358461	0.116251	0.907453	NA
ENSG00000233876	GAPDHP68	processed_pseudogene	0	NA	NA	NA	NA
ENSG00000233877	RP11-182I10.2	processed_pseudogene	0	NA	NA	NA	NA
ENSG00000233878	AC073133.1	lincRNA	0	NA	NA	NA	NA
ENSG00000233880	RP11-497J7.2	processed_pseudogene	0	NA	NA	NA	NA
ENSG00000233882	LINC01680	lincRNA	0	NA	NA	NA	NA
ENSG00000233884	XXyac-YM21GA2.3	antisense	0.0661501	0.754254	0.244544	0.806809	NA
ENSG00000233885	YEATS2-AS1	antisense	1.6046	-0.78954	-0.608006	0.543183	NA
ENSG00000233887	ERVWE2	processed_pseudogene	0	NA	NA	NA	NA
ENSG00000233888	MTCO2P17	unprocessed_pseudogene	0	NA	NA	NA	NA
ENSG00000233891	AC007131.2	lincRNA	0	NA	NA	NA	NA
ENSG00000233892	PAIP1P1	processed_pseudogene	1.24956	0.65741	0.373685	0.708638	NA
ENSG00000233893	EZR-AS1	antisense	0	NA	NA	NA	NA
ENSG00000233894	RP4-650F12.2	antisense	0	NA	NA	NA	NA
ENSG00000233895	RP1-122P22.2	lincRNA	3.33214	-0.0326394	-0.0394702	0.968516	NA
ENSG00000233896	RP4-684O24.5	antisense	0.536974	0.555731	0.182715	0.855022	NA
ENSG00000233900	RPL17P35	processed_pseudogene	0	NA	NA	NA	NA
ENSG00000233902	XXbac-BPG181B23.6	unprocessed_pseudogene	0.392198	0.693057	0.227524	0.820016	NA
ENSG00000233903	Z83851.4	lincRNA	3.27342	0.20934	0.268618	0.788224	NA
ENSG00000233905	LONRF2P2	processed_pseudogene	0	NA	NA	NA	NA
ENSG00000233906	RP11-315I14.2	lincRNA	0	NA	NA	NA	NA
ENSG00000233907	LINC01761	lincRNA	0	NA	NA	NA	NA
ENSG00000233908	RP11-425D10.1	processed_pseudogene	0	NA	NA	NA	NA
ENSG00000233909	UBE2V1P4	processed_pseudogene	0	NA	NA	NA	NA
ENSG00000233910	GTF2F2P2	processed_pseudogene	0	NA	NA	NA	NA
ENSG00000233912	AC026202.3	antisense	1.59205	-0.749479	-0.539728	0.589385	NA
ENSG00000233915	UBE2Q2P10	processed_pseudogene	0	NA	NA	NA	NA
ENSG00000233916	ZDHHC20P1	processed_pseudogene	0.699022	-0.656995	-0.380366	0.703674	NA
ENSG00000233917	POTEB	protein_coding	0	NA	NA	NA	NA
ENSG00000233918	RP11-715L17.1	processed_pseudogene	0	NA	NA	NA	NA
ENSG00000233919	RP11-372H2.1	lincRNA	0	NA	NA	NA	NA
ENSG00000233920	RP5-1061H20.5	antisense	0	NA	NA	NA	NA
ENSG00000233921	RPS15AP40	processed_pseudogene	0.197031	0.741093	0.240359	0.810052	NA
ENSG00000233922	LINC01694	lincRNA	3.86797	-1.38916	-1.6056	0.108362	NA
ENSG00000233924	RPSAP13	processed_pseudogene	0.0607312	0.743111	0.241	0.809555	NA
ENSG00000233926	RP11-154D17.1	lincRNA	0.39659	-0.879695	-0.295092	0.767923	NA
ENSG00000233928	RP11-305F18.1	lincRNA	0	NA	NA	NA	NA
ENSG00000233929	MT1XP1	processed_pseudogene	0.0626765	-0.0575045	-0.018647	0.985123	NA
ENSG00000233930	KRTAP5-AS1	antisense	11.2668	0.176392	0.385232	0.700066	NA
ENSG00000233932	CTXN2	protein_coding	0.196713	-0.410169	-0.133226	0.894015	NA
ENSG00000233933	RP11-63P12.2	processed_pseudogene	0	NA	NA	NA	NA
ENSG00000233934	RPL21P38	processed_pseudogene	0	NA	NA	NA	NA
ENSG00000233936	RP11-399H11.2	lincRNA	0	NA	NA	NA	NA
ENSG00000233939	AC114755.4	processed_pseudogene	0	NA	NA	NA	NA
ENSG00000233940	RPL12P45	processed_pseudogene	0	NA	NA	NA	NA
ENSG00000233941	RP11-404H14.1	antisense	0	NA	NA	NA	NA
ENSG00000233942	AC004012.1	lincRNA	0	NA	NA	NA	NA
ENSG00000233943	AC114973.1	processed_pseudogene	0	NA	NA	NA	NA
ENSG00000233944	LINC00265-3P	processed_pseudogene	0	NA	NA	NA	NA
ENSG00000233945	RP11-344L13.2	lincRNA	0	NA	NA	NA	NA
ENSG00000233946	RPS29P4	processed_pseudogene	0	NA	NA	NA	NA
ENSG00000233947	RP11-336N8.2	processed_pseudogene	0	NA	NA	NA	NA
ENSG00000233951	RCC2P3	processed_pseudogene	0	NA	NA	NA	NA
ENSG00000233952	FTLP15	processed_pseudogene	0	NA	NA	NA	NA
ENSG00000233953	AC009970.1	antisense	0	NA	NA	NA	NA
ENSG00000233955	AHCYP3	processed_pseudogene	0	NA	NA	NA	NA
ENSG00000233956	BTF3P6	processed_pseudogene	0	NA	NA	NA	NA
ENSG00000233960	RP11-153N17.1	lincRNA	0	NA	NA	NA	NA
ENSG00000233962	RP11-368M16.8	unprocessed_pseudogene	0	NA	NA	NA	NA
ENSG00000233963	ATP8A2P3	unprocessed_pseudogene	0	NA	NA	NA	NA
ENSG00000233966	UBE2SP1	processed_pseudogene	8.81089	-0.742058	-1.50699	0.131812	NA
ENSG00000233967	RP11-250B2.3	lincRNA	0.557772	-0.801972	-0.345836	0.729466	NA
ENSG00000233969	RP5-1006K12.1	lincRNA	0	NA	NA	NA	NA
ENSG00000233970	AC092159.3	antisense	0	NA	NA	NA	NA
ENSG00000233971	RPS20P10	processed_pseudogene	0.134369	0.351947	0.114119	0.909144	NA
ENSG00000233973	LINC01360	lincRNA	0	NA	NA	NA	NA
ENSG00000233974	RP11-823P9.3	processed_pseudogene	0.746506	0.576835	0.188362	0.850593	NA
ENSG00000233975	RP11-288L9.1	lincRNA	0.22432	-0.192807	-0.0629821	0.949781	NA
ENSG00000233977	RP11-310H4.2	lincRNA	0.0461453	-0.0487785	-0.0158211	0.987377	NA
ENSG00000233978	AC016735.3	lincRNA	0	NA	NA	NA	NA
ENSG00000233979	AC002553.4	processed_pseudogene	0	NA	NA	NA	NA
ENSG00000233980	FDPSP2	processed_pseudogene	0	NA	NA	NA	NA
ENSG00000233981	RP3-380E11.2	lincRNA	0	NA	NA	NA	NA
ENSG00000233983	RP4-735N21.1	processed_pseudogene	0	NA	NA	NA	NA
ENSG00000233984	RPSAP14	processed_pseudogene	3.20698	-0.854028	-0.836056	0.403123	NA
ENSG00000233985	LINC01681	lincRNA	0	NA	NA	NA	NA
ENSG00000233987	AC106706.1	lincRNA	0	NA	NA	NA	NA
ENSG00000233990	RP11-401E9.3	processed_pseudogene	0	NA	NA	NA	NA
ENSG00000233993	RP11-379J5.5	antisense	0	NA	NA	NA	NA
ENSG00000233994	GDI2P2	processed_pseudogene	3.711	0.682467	0.908092	0.36383	NA
ENSG00000233995	KB-67B5.12	unprocessed_pseudogene	0	NA	NA	NA	NA
ENSG00000233996	AC013439.4	processed_pseudogene	0	NA	NA	NA	NA
ENSG00000233997	LINC01425	lincRNA	0	NA	NA	NA	NA
ENSG00000233998	SETP5	processed_pseudogene	0	NA	NA	NA	NA
ENSG00000233999	IGKV3OR2-268	IG_V_gene	1.45197	-1.79554	-0.730908	0.464836	NA
ENSG00000234001	AC000111.5	processed_pseudogene	0	NA	NA	NA	NA
ENSG00000234003	MTATP6P27	unprocessed_pseudogene	0	NA	NA	NA	NA
ENSG00000234004	RP11-543B16.1	processed_pseudogene	1.19235	-0.0630334	-0.039032	0.968865	NA
ENSG00000234005	GAPDHP22	processed_pseudogene	0.516064	0.236811	0.0778008	0.937986	NA
ENSG00000234006	DDX39B-AS1	antisense	0.454138	0.928066	0.303046	0.761855	NA
ENSG00000234008	PPP1R2P2	processed_pseudogene	0	NA	NA	NA	NA
ENSG00000234009	RPL5P34	processed_pseudogene	2.85571	-1.00236	-1.08753	0.276803	NA
ENSG00000234015	RP11-125M16.1	lincRNA	0	NA	NA	NA	NA
ENSG00000234016	GNG10P1	processed_pseudogene	0	NA	NA	NA	NA
ENSG00000234017	RP11-214N15.5	processed_pseudogene	0	NA	NA	NA	NA
ENSG00000234019	RP11-236P24.3	lincRNA	0	NA	NA	NA	NA
ENSG00000234020	CHIAP3	unprocessed_pseudogene	0	NA	NA	NA	NA
ENSG00000234021	RP11-75C9.2	lincRNA	0	NA	NA	NA	NA
ENSG00000234022	AC008278.2	antisense	0	NA	NA	NA	NA
ENSG00000234025	RBPMS2P1	processed_pseudogene	0	NA	NA	NA	NA
ENSG00000234026	RP11-310E22.4	antisense	0.306428	-0.0777092	-0.0253676	0.979762	NA
ENSG00000234030	TMEM97P1	processed_pseudogene	0	NA	NA	NA	NA
ENSG00000234031	RPS3AP44	processed_pseudogene	0	NA	NA	NA	NA
ENSG00000234033	RAC1P8	processed_pseudogene	0	NA	NA	NA	NA
ENSG00000234034	AP000959.2	lincRNA	0	NA	NA	NA	NA
ENSG00000234036	TXNP6	processed_pseudogene	0.131874	1.09401	0.355414	0.72228	NA
ENSG00000234039	NDUFA5P7	processed_pseudogene	0	NA	NA	NA	NA
ENSG00000234040	RPL10P12	processed_pseudogene	0.082599	-0.197761	-0.0642965	0.948734	NA
ENSG00000234041	RP11-345I18.1	processed_pseudogene	0	NA	NA	NA	NA
ENSG00000234042	RP11-452D2.2	processed_pseudogene	0.297395	0.321774	0.105481	0.915994	NA
ENSG00000234043	NUDT9P1	processed_pseudogene	2.7292	0.0189957	0.0195481	0.984404	NA
ENSG00000234044	AC108059.1	processed_pseudogene	0	NA	NA	NA	NA
ENSG00000234048	FAM96AP1	processed_pseudogene	0	NA	NA	NA	NA
ENSG00000234050	LL0XNC01-237H1.3	antisense	0	NA	NA	NA	NA
ENSG00000234052	LINC01673	lincRNA	0	NA	NA	NA	NA
ENSG00000234055	RP11-247A12.1	antisense	0	NA	NA	NA	NA
ENSG00000234056	LINC00463	lincRNA	0	NA	NA	NA	NA
ENSG00000234059	CASKP1	unprocessed_pseudogene	0	NA	NA	NA	NA
ENSG00000234060	EDDM3CP	processed_pseudogene	0	NA	NA	NA	NA
ENSG00000234061	AC007969.4	processed_pseudogene	0	NA	NA	NA	NA
ENSG00000234062	RP11-308D16.2	transcribed_unprocessed_pseudogene	3.14687	-0.588309	-0.694769	0.4872	NA
ENSG00000234064	PRAMEF29P	unprocessed_pseudogene	0	NA	NA	NA	NA
ENSG00000234065	MTND4P26	processed_pseudogene	0	NA	NA	NA	NA
ENSG00000234066	TAS2R62P	unitary_pseudogene	0	NA	NA	NA	NA
ENSG00000234067	RPL5P10	processed_pseudogene	0	NA	NA	NA	NA
ENSG00000234068	PAGE2	protein_coding	1.77292	-0.17311	-0.139819	0.888803	NA
ENSG00000234069	GAPDHP53	processed_pseudogene	0	NA	NA	NA	NA
ENSG00000234070	SPATA17-AS1	antisense	0	NA	NA	NA	NA
ENSG00000234071	RP11-420H19.1	processed_pseudogene	0	NA	NA	NA	NA
ENSG00000234073	AC011816.1	processed_pseudogene	2.17929	-0.104388	-0.0774665	0.938252	NA
ENSG00000234075	RPL35AP	processed_pseudogene	0	NA	NA	NA	NA
ENSG00000234076	TPRG1-AS1	lincRNA	2.9738	-1.91389	-1.72857	0.0838869	NA
ENSG00000234080	RP11-183G22.1	processed_pseudogene	0.43511	-0.407919	-0.134038	0.893373	NA
ENSG00000234081	ELOCP10	processed_pseudogene	0	NA	NA	NA	NA
ENSG00000234083	AJ006995.3	lincRNA	0	NA	NA	NA	NA
ENSG00000234084	RP3-388E23.2	antisense	0	NA	NA	NA	NA
ENSG00000234085	RP11-368M16.7	unprocessed_pseudogene	0	NA	NA	NA	NA
ENSG00000234087	CTD-3216D2.4	processed_pseudogene	0	NA	NA	NA	NA
ENSG00000234088	RPS15AP7	processed_pseudogene	0	NA	NA	NA	NA
ENSG00000234089	RP11-1217F2.15	lincRNA	0	NA	NA	NA	NA
ENSG00000234091	RP11-353M9.1	antisense	0	NA	NA	NA	NA
ENSG00000234093	RPS15AP11	processed_pseudogene	0.279652	-1.11167	-0.362667	0.716854	NA
ENSG00000234099	MTND4P11	unprocessed_pseudogene	0	NA	NA	NA	NA
ENSG00000234102	KRT19P4	processed_pseudogene	0	NA	NA	NA	NA
ENSG00000234104	RP5-1177M21.1	lincRNA	0	NA	NA	NA	NA
ENSG00000234105	GS1-278J22.1	lincRNA	0	NA	NA	NA	NA
ENSG00000234106	RP11-288E14.2	processed_pseudogene	0	NA	NA	NA	NA
ENSG00000234107	TPT1P1	processed_pseudogene	0	NA	NA	NA	NA
ENSG00000234108	RP11-115A15.2	processed_pseudogene	0	NA	NA	NA	NA
ENSG00000234109	RPL7P36	processed_pseudogene	0	NA	NA	NA	NA
ENSG00000234110	TSPY25P	unprocessed_pseudogene	0	NA	NA	NA	NA
ENSG00000234111	RP11-364P22.1	lincRNA	0	NA	NA	NA	NA
ENSG00000234112	RP11-145A3.4	processed_pseudogene	0	NA	NA	NA	NA
ENSG00000234115	RP11-288G3.4	processed_pseudogene	0	NA	NA	NA	NA
ENSG00000234116	RP11-261C10.1	lincRNA	0	NA	NA	NA	NA
ENSG00000234117	RP11-259P20.1	antisense	0.082599	-0.197761	-0.0642965	0.948734	NA
ENSG00000234118	RPL13AP6	processed_pseudogene	0.187866	-0.0454239	-0.0148028	0.988189	NA
ENSG00000234119	AC079248.1	processed_pseudogene	0	NA	NA	NA	NA
ENSG00000234120	AF228730.8	processed_pseudogene	0	NA	NA	NA	NA
ENSG00000234121	GPM6BP3	processed_pseudogene	0	NA	NA	NA	NA
ENSG00000234122	TRBV22OR9-2	TR_V_pseudogene	0	NA	NA	NA	NA
ENSG00000234123	RHBDF1P1	processed_pseudogene	0	NA	NA	NA	NA
ENSG00000234124	CSN1S2AP	transcribed_unitary_pseudogene	0	NA	NA	NA	NA
ENSG00000234125	EEF1GP8	processed_pseudogene	0	NA	NA	NA	NA
ENSG00000234129	RP11-120D5.1	lincRNA	0.437898	-0.969437	-0.318015	0.750474	NA
ENSG00000234130	RP13-88F20.1	processed_pseudogene	0.167184	-0.113653	-0.0369554	0.970521	NA
ENSG00000234131	ELOCP8	processed_pseudogene	0	NA	NA	NA	NA
ENSG00000234132	RP11-168O16.2	antisense	1.45326	1.16613	0.80606	0.420208	NA
ENSG00000234134	RP11-383C5.5	sense_intronic	0.125625	0.346749	0.112422	0.910489	NA
ENSG00000234135	RPL23AP83	processed_pseudogene	0	NA	NA	NA	NA
ENSG00000234136	AC055764.1	antisense	0	NA	NA	NA	NA
ENSG00000234139	RP4-550H1.4	lincRNA	0	NA	NA	NA	NA
ENSG00000234141	AC009473.1	antisense	2.05924	-0.518054	-0.470716	0.637843	NA
ENSG00000234142	LINC01675	lincRNA	0.45139	-1.16555	-0.467291	0.640292	NA
ENSG00000234143	UGT1A13P	unprocessed_pseudogene	0	NA	NA	NA	NA
ENSG00000234144	COX6CP13	processed_pseudogene	0	NA	NA	NA	NA
ENSG00000234145	NAP1L4P3	processed_pseudogene	0.116443	0.33744	0.109459	0.912839	NA
ENSG00000234146	AKAP8P1	processed_pseudogene	0	NA	NA	NA	NA
ENSG00000234147	RP3-460G2.2	lincRNA	2.23976	-0.928322	-0.654152	0.513014	NA
ENSG00000234148	LINC01961	lincRNA	0.197031	0.741093	0.240359	0.810052	NA
ENSG00000234149	RP11-77G23.2	antisense	0	NA	NA	NA	NA
ENSG00000234152	ELOBP1	processed_pseudogene	0	NA	NA	NA	NA
ENSG00000234155	RP11-30P6.6	lincRNA	0	NA	NA	NA	NA
ENSG00000234156	RP11-64P14.7	antisense	0	NA	NA	NA	NA
ENSG00000234158	RPEP2	processed_pseudogene	0	NA	NA	NA	NA
ENSG00000234159	RBPMSLP	processed_pseudogene	0	NA	NA	NA	NA
ENSG00000234160	RP11-613M10.6	antisense	4.20751	-0.197814	-0.277891	0.781096	NA
ENSG00000234161	PABPC5-AS1	antisense	0	NA	NA	NA	NA
ENSG00000234162	AC009505.4	lincRNA	0	NA	NA	NA	NA
ENSG00000234163	MTND4LP11	processed_pseudogene	0	NA	NA	NA	NA
ENSG00000234165	AC114877.3	lincRNA	0	NA	NA	NA	NA
ENSG00000234166	ARHGEF19-AS1	antisense	0	NA	NA	NA	NA
ENSG00000234167	ELOBP4	processed_pseudogene	0	NA	NA	NA	NA
ENSG00000234168	LINC01039	lincRNA	0	NA	NA	NA	NA
ENSG00000234169	LINC01868	lincRNA	0	NA	NA	NA	NA
ENSG00000234170	RP11-446F3.2	lincRNA	0	NA	NA	NA	NA
ENSG00000234172	AC093639.1	lincRNA	0	NA	NA	NA	NA
ENSG00000234173	RP11-257I14.1	antisense	0	NA	NA	NA	NA
ENSG00000234174	AC016683.5	antisense	1.05039	-1.68877	-1.00023	0.3172	NA
ENSG00000234175	RP11-730A19.9	processed_pseudogene	0	NA	NA	NA	NA
ENSG00000234176	HSPA8P1	processed_pseudogene	0.658933	1.41076	0.498539	0.618104	NA
ENSG00000234177	LINC01114	lincRNA	0	NA	NA	NA	NA
ENSG00000234178	DEFA11P	unprocessed_pseudogene	0	NA	NA	NA	NA
ENSG00000234179	MTCYBP1	processed_pseudogene	0	NA	NA	NA	NA
ENSG00000234181	RP11-182N22.8	antisense	0	NA	NA	NA	NA
ENSG00000234182	RP11-118K6.2	lincRNA	0	NA	NA	NA	NA
ENSG00000234183	LINC01952	antisense	0.0628798	-0.0654242	-0.0212109	0.983077	NA
ENSG00000234185	RP5-1132H15.1	antisense	0	NA	NA	NA	NA
ENSG00000234186	C16orf82	protein_coding	0	NA	NA	NA	NA
ENSG00000234187	AIMP1P1	processed_pseudogene	0	NA	NA	NA	NA
ENSG00000234189	AC099799.1	processed_pseudogene	0	NA	NA	NA	NA
ENSG00000234190	RP11-433J22.3	lincRNA	0	NA	NA	NA	NA
ENSG00000234191	RP11-157D23.2	lincRNA	0.0412995	-0.0388937	-0.0126185	0.989932	NA
ENSG00000234192	RPS26P38	processed_pseudogene	0.054889	-0.0446644	-0.0144884	0.98844	NA
ENSG00000234193	AC097461.4	antisense	0	NA	NA	NA	NA
ENSG00000234197	ETV5-AS1	antisense	0	NA	NA	NA	NA
ENSG00000234199	LINC01191	lincRNA	1.71161	0.745351	0.622341	0.533717	NA
ENSG00000234200	U82671.8	unprocessed_pseudogene	0.12521	0.344761	0.11181	0.910974	NA
ENSG00000234201	BMI1P1	processed_pseudogene	0	NA	NA	NA	NA
ENSG00000234202	RP11-330C7.4	processed_pseudogene	0	NA	NA	NA	NA
ENSG00000234203	RP5-1050D4.2	antisense	0.424189	1.39875	0.457703	0.647166	NA
ENSG00000234204	PIGPP2	processed_pseudogene	0	NA	NA	NA	NA
ENSG00000234206	RP1-67A8.3	antisense	0	NA	NA	NA	NA
ENSG00000234207	AC096570.2	lincRNA	0	NA	NA	NA	NA
ENSG00000234208	CTA-256D12.11	sense_intronic	0	NA	NA	NA	NA
ENSG00000234210	AC006372.4	lincRNA	0.109778	-0.176218	-0.0573208	0.95429	NA
ENSG00000234211	RP11-25K21.1	antisense	0.054889	-0.0446644	-0.0144884	0.98844	NA
ENSG00000234213	FHP1	processed_pseudogene	0.0607312	0.743111	0.241	0.809555	NA
ENSG00000234215	RP5-942I16.1	lincRNA	0	NA	NA	NA	NA
ENSG00000234217	RBPJP7	processed_pseudogene	0	NA	NA	NA	NA
ENSG00000234219	CDCA4P4	unprocessed_pseudogene	0.054889	-0.0446644	-0.0144884	0.98844	NA
ENSG00000234222	LIX1L-AS1	antisense	2.01547	-0.437282	-0.352729	0.724291	NA
ENSG00000234223	AC003988.1	lincRNA	0	NA	NA	NA	NA
ENSG00000234224	TMEM229A	protein_coding	0.155414	-0.050771	-0.0164665	0.986862	NA
ENSG00000234225	RP4-704D21.2	lincRNA	0.310828	-0.154135	-0.0501596	0.959995	NA
ENSG00000234226	NDUFS5P2	processed_pseudogene	0	NA	NA	NA	NA
ENSG00000234227	RPL7L1P1	processed_pseudogene	0	NA	NA	NA	NA
ENSG00000234228	NCLP2	processed_pseudogene	0	NA	NA	NA	NA
ENSG00000234229	LINC01505	lincRNA	0.429052	0.167997	0.0548746	0.956238	NA
ENSG00000234230	ZFX-AS1	antisense	0	NA	NA	NA	NA
ENSG00000234232	RP11-353N4.5	transcribed_unprocessed_pseudogene	0.341449	-0.147869	-0.0481598	0.961589	NA
ENSG00000234233	KCNH1-IT1	sense_intronic	0	NA	NA	NA	NA
ENSG00000234234	MTCO2P8	unprocessed_pseudogene	0	NA	NA	NA	NA
ENSG00000234235	BOK-AS1	antisense	0.347038	-1.26572	-0.413333	0.679362	NA
ENSG00000234238	RP11-430L16.1	lincRNA	0.062241	-0.0503824	-0.0163406	0.986963	NA
ENSG00000234239	CFL1P8	processed_pseudogene	0	NA	NA	NA	NA
ENSG00000234241	RP4-775C13.1	processed_pseudogene	0.18614	-0.641069	-0.208893	0.834532	NA
ENSG00000234244	RP11-139J15.5	lincRNA	0	NA	NA	NA	NA
ENSG00000234247	RP11-100E13.3	processed_pseudogene	0	NA	NA	NA	NA
ENSG00000234248	RP11-799O21.2	lincRNA	0	NA	NA	NA	NA
ENSG00000234253	RPL7P13	processed_pseudogene	0	NA	NA	NA	NA
ENSG00000234255	AC012370.3	lincRNA	0	NA	NA	NA	NA
ENSG00000234256	PTCD2P2	processed_pseudogene	0	NA	NA	NA	NA
ENSG00000234257	SOD2P1	processed_pseudogene	0	NA	NA	NA	NA
ENSG00000234259	CTC-507E12.1	processed_pseudogene	0	NA	NA	NA	NA
ENSG00000234261	RP11-146I2.1	lincRNA	0.676002	2.51309	0.899788	0.368233	NA
ENSG00000234262	RP1-20N18.4	unprocessed_pseudogene	0	NA	NA	NA	NA
ENSG00000234263	RP3-325F22.3	antisense	0	NA	NA	NA	NA
ENSG00000234264	DEPDC1-AS1	antisense	0.0461453	-0.0487785	-0.0158211	0.987377	NA
ENSG00000234265	LINC01723	lincRNA	0.250706	-0.151213	-0.0493675	0.960626	NA
ENSG00000234267	TULP3P1	transcribed_processed_pseudogene	0	NA	NA	NA	NA
ENSG00000234268	AP000936.1	processed_pseudogene	0.539008	-1.26242	-0.468017	0.639772	NA
ENSG00000234269	RP11-338N12.1	processed_pseudogene	0	NA	NA	NA	NA
ENSG00000234270	RPL36P20	processed_pseudogene	0	NA	NA	NA	NA
ENSG00000234271	RP1-138B7.4	processed_pseudogene	0	NA	NA	NA	NA
ENSG00000234272	RPL30P2	processed_pseudogene	0	NA	NA	NA	NA
ENSG00000234273	AC073071.1	lincRNA	0	NA	NA	NA	NA
ENSG00000234274	COX7BP2	processed_pseudogene	0	NA	NA	NA	NA
ENSG00000234275	AC017053.1	lincRNA	0	NA	NA	NA	NA
ENSG00000234276	SDR42E1P3	processed_pseudogene	0	NA	NA	NA	NA
ENSG00000234277	LINC01641	lincRNA	0	NA	NA	NA	NA
ENSG00000234278	PRR20E	protein_coding	0	NA	NA	NA	NA
ENSG00000234279	LINC01937	lincRNA	0	NA	NA	NA	NA
ENSG00000234281	LANCL1-AS1	antisense	0	NA	NA	NA	NA
ENSG00000234282	RP4-673D20.4	unprocessed_pseudogene	4.29634	1.07233	1.26261	0.20673	NA
ENSG00000234283	LINC01731	lincRNA	0	NA	NA	NA	NA
ENSG00000234285	GAPDHP49	processed_pseudogene	0	NA	NA	NA	NA
ENSG00000234286	AC006026.13	antisense	0	NA	NA	NA	NA
ENSG00000234288	OR1AA1P	processed_pseudogene	0	NA	NA	NA	NA
ENSG00000234292	RP11-213H15.1	lincRNA	7.70265	1.01067	1.73476	0.082784	NA
ENSG00000234293	BACH1-IT3	sense_intronic	0	NA	NA	NA	NA
ENSG00000234296	RP13-16H11.7	lincRNA	0.232885	0.378351	0.123701	0.901552	NA
ENSG00000234297	RP11-54D18.4	processed_pseudogene	0.583465	-0.256131	-0.111072	0.91156	NA
ENSG00000234300	LINC00229	lincRNA	0	NA	NA	NA	NA
ENSG00000234303	CLYBL-AS1	antisense	0	NA	NA	NA	NA
ENSG00000234304	SGO1P2	processed_pseudogene	0	NA	NA	NA	NA
ENSG00000234306	RP11-271F18.1	lincRNA	0	NA	NA	NA	NA
ENSG00000234308	LINC01878	lincRNA	0	NA	NA	NA	NA
ENSG00000234309	SLC25A18P1	processed_pseudogene	0	NA	NA	NA	NA
ENSG00000234311	RP11-432J24.3	antisense	1.23418	-0.853478	-0.583388	0.559632	NA
ENSG00000234312	SAPCD2P4	processed_pseudogene	0	NA	NA	NA	NA
ENSG00000234315	OSTCP5	processed_pseudogene	0	NA	NA	NA	NA
ENSG00000234318	RP4-771M4.3	lincRNA	0.0461453	-0.0487785	-0.0158211	0.987377	NA
ENSG00000234319	RPS12P2	processed_pseudogene	0	NA	NA	NA	NA
ENSG00000234322	ST13P18	processed_pseudogene	0.336234	-0.216067	-0.0708072	0.943551	NA
ENSG00000234323	LINC01505	lincRNA	1.69438	-0.137763	-0.123195	0.901952	NA
ENSG00000234324	RPL9P2	processed_pseudogene	0	NA	NA	NA	NA
ENSG00000234325	MRPS10P2	processed_pseudogene	0	NA	NA	NA	NA
ENSG00000234329	RP11-767N6.2	processed_pseudogene	11.0854	1.05513	2.40814	0.0160342	NA
ENSG00000234332	BCAS2P2	processed_pseudogene	5.6206	-0.884369	-1.13114	0.257997	NA
ENSG00000234333	CYCSP53	processed_pseudogene	0	NA	NA	NA	NA
ENSG00000234335	RPS4XP11	processed_pseudogene	2.11237	-0.688821	-0.590162	0.555082	NA
ENSG00000234336	JAZF1-AS1	antisense	8.45228	-0.134772	-0.247937	0.804183	NA
ENSG00000234337	RP11-297L17.6	processed_pseudogene	3.78978	-0.321236	-0.383263	0.701525	NA
ENSG00000234338	RP11-797H7.1	processed_pseudogene	0	NA	NA	NA	NA
ENSG00000234340	AP000705.8	processed_pseudogene	0	NA	NA	NA	NA
ENSG00000234345	LL0XNC01-116E7.1	processed_pseudogene	1.2639	0.928756	0.639211	0.522686	NA
ENSG00000234349	GLUD1P9	processed_pseudogene	0	NA	NA	NA	NA
ENSG00000234350	AC007405.4	lincRNA	0.214326	0.348697	0.114116	0.909146	NA
ENSG00000234352	AC009264.1	antisense	0	NA	NA	NA	NA
ENSG00000234354	RPS26P47	processed_pseudogene	1.50787	-0.541883	-0.389303	0.697052	NA
ENSG00000234355	FTH1P27	unprocessed_pseudogene	0	NA	NA	NA	NA
ENSG00000234356	AC009945.4	processed_pseudogene	0	NA	NA	NA	NA
ENSG00000234358	AC003080.4	processed_pseudogene	0.109778	-0.176218	-0.0573208	0.95429	NA
ENSG00000234359	ELK1P1	processed_pseudogene	0	NA	NA	NA	NA
ENSG00000234360	RP11-87N24.1	processed_pseudogene	0	NA	NA	NA	NA
ENSG00000234361	RP11-52J3.3	antisense	0	NA	NA	NA	NA
ENSG00000234362	LINC01914	lincRNA	0	NA	NA	NA	NA
ENSG00000234363	PPIAP27	processed_pseudogene	0	NA	NA	NA	NA
ENSG00000234367	PFN1P3	processed_pseudogene	0	NA	NA	NA	NA
ENSG00000234369	TATDN1P1	processed_pseudogene	0.443104	0.621964	0.217691	0.82767	NA
ENSG00000234371	RPSAP31	transcribed_processed_pseudogene	0.0412995	-0.0388937	-0.0126185	0.989932	NA
ENSG00000234373	SNX18P7	processed_pseudogene	0	NA	NA	NA	NA
ENSG00000234376	UBTFL2	processed_pseudogene	0.0794797	0.741479	0.240481	0.809957	NA
ENSG00000234377	RNF219-AS1	antisense	0.264309	-1.09677	-0.357954	0.720378	NA
ENSG00000234378	AC098828.2	lincRNA	0	NA	NA	NA	NA
ENSG00000234379	HMGB1P48	unprocessed_pseudogene	0	NA	NA	NA	NA
ENSG00000234380	LINC01426	antisense	0	NA	NA	NA	NA
ENSG00000234381	MED15P7	unprocessed_pseudogene	0	NA	NA	NA	NA
ENSG00000234382	RP11-40F6.1	unprocessed_pseudogene	0	NA	NA	NA	NA
ENSG00000234383	CTBP2P8	processed_pseudogene	2.06696	0.829663	0.569749	0.568848	NA
ENSG00000234384	LINC01049	lincRNA	0	NA	NA	NA	NA
ENSG00000234385	RCC2P1	processed_pseudogene	0	NA	NA	NA	NA
ENSG00000234386	OR7E162P	unprocessed_pseudogene	0	NA	NA	NA	NA
ENSG00000234387	RP11-340I6.1	lincRNA	0	NA	NA	NA	NA
ENSG00000234388	TXNP3	processed_pseudogene	0	NA	NA	NA	NA
ENSG00000234391	RP11-344N17.6	processed_pseudogene	0	NA	NA	NA	NA
ENSG00000234393	RP11-211N11.5	antisense	0	NA	NA	NA	NA
ENSG00000234394	RP11-561O23.5	lincRNA	0.0461453	-0.0487785	-0.0158211	0.987377	NA
ENSG00000234396	RP11-181G12.4	lincRNA	0	NA	NA	NA	NA
ENSG00000234397	RP11-415K20.1	processed_pseudogene	0	NA	NA	NA	NA
ENSG00000234398	AC134915.1	unprocessed_pseudogene	0	NA	NA	NA	NA
ENSG00000234399	RBMY2XP	unprocessed_pseudogene	0	NA	NA	NA	NA
ENSG00000234402	ELK2BP	unprocessed_pseudogene	0	NA	NA	NA	NA
ENSG00000234404	SPRYD7P1	processed_pseudogene	0	NA	NA	NA	NA
ENSG00000234405	LL0XNC01-250H12.3	antisense	0.0922906	-0.161259	-0.0524708	0.958154	NA
ENSG00000234406	AC004129.7	processed_pseudogene	0	NA	NA	NA	NA
ENSG00000234409	CCDC188	protein_coding	0.544328	0.384488	0.160556	0.872443	NA
ENSG00000234413	RP6-29D12.2	processed_pseudogene	0	NA	NA	NA	NA
ENSG00000234414	RBMY1A1	protein_coding	0	NA	NA	NA	NA
ENSG00000234415	RPL5P7	processed_pseudogene	0.054889	-0.0446644	-0.0144884	0.98844	NA
ENSG00000234418	RP11-560I19.1	lincRNA	0	NA	NA	NA	NA
ENSG00000234419	CICP13	processed_pseudogene	0.197031	0.741093	0.240359	0.810052	NA
ENSG00000234421	SLC25A5P4	processed_pseudogene	0	NA	NA	NA	NA
ENSG00000234422	UBE2WP1	processed_pseudogene	0	NA	NA	NA	NA
ENSG00000234423	LINC01250	lincRNA	0	NA	NA	NA	NA
ENSG00000234424	RP11-213G2.1	unprocessed_pseudogene	2.421	-0.010604	-0.00756845	0.993961	NA
ENSG00000234425	RP11-528G1.2	antisense	0.802184	1.06351	0.46032	0.645287	NA
ENSG00000234426	RP11-459O1.2	lincRNA	1.45525	0.833205	0.627733	0.530179	NA
ENSG00000234427	RP3-413H6.2	lincRNA	0	NA	NA	NA	NA
ENSG00000234428	RP11-666F17.1	antisense	0	NA	NA	NA	NA
ENSG00000234429	AC105342.1	processed_pseudogene	0.197031	0.741093	0.240359	0.810052	NA
ENSG00000234431	AC007283.5	3prime_overlapping_ncRNA	0.373446	-0.187284	-0.0611938	0.951205	NA
ENSG00000234432	RP11-1275H24.1	lincRNA	2.77396	-0.12739	-0.128061	0.898101	NA
ENSG00000234435	LINC01432	lincRNA	0	NA	NA	NA	NA
ENSG00000234436	AC008984.7	unprocessed_pseudogene	2.39991	0.593872	0.637137	0.524035	NA
ENSG00000234438	KBTBD13	protein_coding	0	NA	NA	NA	NA
ENSG00000234439	KRT18P2	processed_pseudogene	0	NA	NA	NA	NA
ENSG00000234441	RP5-1108M17.5	unprocessed_pseudogene	0	NA	NA	NA	NA
ENSG00000234442	RP11-402P6.12	transcribed_unprocessed_pseudogene	0	NA	NA	NA	NA
ENSG00000234445	FGF14-AS1	antisense	0	NA	NA	NA	NA
ENSG00000234446	AC068489.1	lincRNA	0	NA	NA	NA	NA
ENSG00000234448	RP11-344N17.13	processed_pseudogene	0	NA	NA	NA	NA
ENSG00000234450	AC005534.6	processed_pseudogene	0	NA	NA	NA	NA
ENSG00000234451	RP11-211N8.6	processed_pseudogene	0	NA	NA	NA	NA
ENSG00000234452	SLC16A12-AS1	antisense	0	NA	NA	NA	NA
ENSG00000234455	AC067960.1	lincRNA	0	NA	NA	NA	NA
ENSG00000234457	AC006960.5	processed_pseudogene	0	NA	NA	NA	NA
ENSG00000234458	OR7E130P	unprocessed_pseudogene	0	NA	NA	NA	NA
ENSG00000234459	AC002064.4	antisense	0	NA	NA	NA	NA
ENSG00000234460	XXyac-YM21GA2.4	lincRNA	0	NA	NA	NA	NA
ENSG00000234463	COX6CP12	processed_pseudogene	0	NA	NA	NA	NA
ENSG00000234464	RP11-136B18.2	lincRNA	0	NA	NA	NA	NA
ENSG00000234465	PINLYP	protein_coding	12.9992	-0.59075	-1.5234	0.127659	NA
ENSG00000234466	RP11-266I3.1	processed_pseudogene	0.054889	-0.0446644	-0.0144884	0.98844	NA
ENSG00000234467	SLC25A1P2	processed_pseudogene	0	NA	NA	NA	NA
ENSG00000234469	CLDN34	protein_coding	0.0461453	-0.0487785	-0.0158211	0.987377	NA
ENSG00000234471	AC147651.1	lincRNA	0	NA	NA	NA	NA
ENSG00000234473	ZNF101P2	processed_pseudogene	0.221541	-0.936483	-0.305255	0.760172	NA
ENSG00000234474	MIR3663HG	lincRNA	0	NA	NA	NA	NA
ENSG00000234476	RP11-496N12.6	sense_intronic	1.32349	0.0556043	0.0400728	0.968035	NA
ENSG00000234477	AC004231.2	antisense	0.154532	-0.586397	-0.190778	0.8487	NA
ENSG00000234478	ACBD3-AS1	antisense	0.0412995	-0.0388937	-0.0126185	0.989932	NA
ENSG00000234479	AP1B1P1	transcribed_unprocessed_pseudogene	0	NA	NA	NA	NA
ENSG00000234480	MTCO2P18	unprocessed_pseudogene	0	NA	NA	NA	NA
ENSG00000234481	RP4-614N24.1	antisense	0	NA	NA	NA	NA
ENSG00000234484	RP1-55C23.7	antisense	0.0782103	0.747511	0.2424	0.808471	NA
ENSG00000234485	OR7E46P	unprocessed_pseudogene	0	NA	NA	NA	NA
ENSG00000234488	AC096664.1	processed_pseudogene	0	NA	NA	NA	NA
ENSG00000234489	ALDH7A1P4	processed_pseudogene	0	NA	NA	NA	NA
ENSG00000234491	HNRNPA1P51	processed_pseudogene	0.062241	-0.0503824	-0.0163406	0.986963	NA
ENSG00000234492	RPL34-AS1	lincRNA	2.06996	-1.20254	-1.06979	0.284713	NA
ENSG00000234493	RHOXF1P1	transcribed_unprocessed_pseudogene	8.2169	-0.0143954	-0.0257086	0.97949	NA
ENSG00000234494	SP2-AS1	antisense	2.9292	-0.207721	-0.246032	0.805657	NA
ENSG00000234496	MRPS21P1	processed_pseudogene	0	NA	NA	NA	NA
ENSG00000234497	ERICH3-AS1	antisense	0	NA	NA	NA	NA
ENSG00000234498	RPL13AP20	processed_pseudogene	2.49917	-0.32997	-0.352924	0.724145	NA
ENSG00000234500	GS1-124K5.10	unprocessed_pseudogene	0	NA	NA	NA	NA
ENSG00000234502	FYTTD1P1	processed_pseudogene	0	NA	NA	NA	NA
ENSG00000234503	KB-1592A4.14	lincRNA	0	NA	NA	NA	NA
ENSG00000234504	RP11-285G1.2	antisense	0.213753	0.346013	0.113001	0.91003	NA
ENSG00000234509	AP000253.1	lincRNA	0.312344	-0.0418197	-0.0136637	0.989098	NA
ENSG00000234511	C5orf58	protein_coding	0.155414	-0.050771	-0.0164665	0.986862	NA
ENSG00000234512	TLR12P	unitary_pseudogene	0	NA	NA	NA	NA
ENSG00000234513	AC073072.7	processed_pseudogene	0.472272	1.27726	0.415529	0.677755	NA
ENSG00000234515	PPP1R2P1	transcribed_processed_pseudogene	0	NA	NA	NA	NA
ENSG00000234519	RP3-495K2.1	lincRNA	0	NA	NA	NA	NA
ENSG00000234520	HRAT17	lincRNA	0	NA	NA	NA	NA
ENSG00000234521	AC005041.11	transcribed_unitary_pseudogene	0	NA	NA	NA	NA
ENSG00000234522	RP11-572P18.2	unprocessed_pseudogene	0	NA	NA	NA	NA
ENSG00000234523	NDUFB1P2	processed_pseudogene	0	NA	NA	NA	NA
ENSG00000234524	RPL12P43	processed_pseudogene	0	NA	NA	NA	NA
ENSG00000234527	PCDH9-AS1	antisense	0	NA	NA	NA	NA
ENSG00000234529	GAPDHP19	processed_pseudogene	0	NA	NA	NA	NA
ENSG00000234534	CSNK1G2P1	processed_pseudogene	0.276876	0.373388	0.12164	0.903184	NA
ENSG00000234535	RP11-37L2.1	lincRNA	0	NA	NA	NA	NA
ENSG00000234537	RP11-100G15.7	unprocessed_pseudogene	0	NA	NA	NA	NA
ENSG00000234538	ZNF114P1	processed_pseudogene	0	NA	NA	NA	NA
ENSG00000234540	RP3-448I9.1	lincRNA	0	NA	NA	NA	NA
ENSG00000234541	CHEK2P5	unprocessed_pseudogene	0	NA	NA	NA	NA
ENSG00000234542	RP11-282I1.2	lincRNA	0	NA	NA	NA	NA
ENSG00000234544	PTGES3P5	processed_pseudogene	0	NA	NA	NA	NA
ENSG00000234546	LINC01759	lincRNA	0.0782103	0.747511	0.2424	0.808471	NA
ENSG00000234548	LINC02020	lincRNA	0	NA	NA	NA	NA
ENSG00000234551	LINC01309	lincRNA	0	NA	NA	NA	NA
ENSG00000234553	AC022431.3	sense_intronic	0.764502	2.41479	1.29067	0.196818	NA
ENSG00000234556	LINC00701	lincRNA	0	NA	NA	NA	NA
ENSG00000234557	RP1-164F3.8	processed_pseudogene	0	NA	NA	NA	NA
ENSG00000234558	API5P1	processed_pseudogene	1.39603	-0.67381	-0.536628	0.591525	NA
ENSG00000234559	AC079776.4	processed_pseudogene	0.062241	-0.0503824	-0.0163406	0.986963	NA
ENSG00000234560	OR10G8	protein_coding	0.155414	-0.050771	-0.0164665	0.986862	NA
ENSG00000234562	TPMTP2	processed_pseudogene	0	NA	NA	NA	NA
ENSG00000234564	HSPA8P20	processed_pseudogene	0	NA	NA	NA	NA
ENSG00000234565	COX6B1P1	processed_pseudogene	0	NA	NA	NA	NA
ENSG00000234566	RPL7AP71	processed_pseudogene	0	NA	NA	NA	NA
ENSG00000234567	RP1-283K11.2	antisense	0	NA	NA	NA	NA
ENSG00000234568	BIN2P1	processed_pseudogene	2.48775	-0.349583	-0.376095	0.706846	NA
ENSG00000234569	RAD1P1	processed_pseudogene	0.0626765	-0.0575045	-0.018647	0.985123	NA
ENSG00000234570	ZFRP1	processed_pseudogene	0	NA	NA	NA	NA
ENSG00000234571	RP5-998N21.4	lincRNA	0.187313	0.196779	0.0642128	0.948801	NA
ENSG00000234572	LINC01800	lincRNA	10.6075	0.723059	1.54174	0.123138	NA
ENSG00000234573	RP5-1116H23.1	processed_pseudogene	0	NA	NA	NA	NA
ENSG00000234575	CTSLP8	unprocessed_pseudogene	0	NA	NA	NA	NA
ENSG00000234576	MTND1P26	unprocessed_pseudogene	0	NA	NA	NA	NA
ENSG00000234577	SYNE1-AS1	antisense	0	NA	NA	NA	NA
ENSG00000234578	RP4-784A16.1	antisense	0	NA	NA	NA	NA
ENSG00000234579	AC009305.1	antisense	0	NA	NA	NA	NA
ENSG00000234580	RP11-733D4.1	lincRNA	0	NA	NA	NA	NA
ENSG00000234583	TSPY19P	unprocessed_pseudogene	0	NA	NA	NA	NA
ENSG00000234584	AC019186.1	lincRNA	0.518974	-0.239487	-0.0782943	0.937594	NA
ENSG00000234586	RP11-382H24.2	processed_pseudogene	0	NA	NA	NA	NA
ENSG00000234587	MRPL50P1	processed_pseudogene	0	NA	NA	NA	NA
ENSG00000234588	FABP5P14	processed_pseudogene	0	NA	NA	NA	NA
ENSG00000234589	RP11-253E3.1	processed_pseudogene	1.64403	-0.642674	-0.491904	0.622787	NA
ENSG00000234590	GNG5P5	processed_pseudogene	0	NA	NA	NA	NA
ENSG00000234592	RP11-41L14.1	processed_pseudogene	0	NA	NA	NA	NA
ENSG00000234593	RP4-704D23.1	lincRNA	0	NA	NA	NA	NA
ENSG00000234594	RP11-263C16.2	processed_pseudogene	0	NA	NA	NA	NA
ENSG00000234595	AC013733.3	antisense	0	NA	NA	NA	NA
ENSG00000234597	AC010096.1	lincRNA	0	NA	NA	NA	NA
ENSG00000234601	CHRM3-AS1	antisense	0	NA	NA	NA	NA
ENSG00000234602	MCIDAS	protein_coding	0	NA	NA	NA	NA
ENSG00000234604	RP1-206D15.5	processed_pseudogene	0	NA	NA	NA	NA
ENSG00000234607	RP11-5P18.1	processed_pseudogene	0	NA	NA	NA	NA
ENSG00000234611	OR2AT2P	unitary_pseudogene	0	NA	NA	NA	NA
ENSG00000234612	H2AFZP5	processed_pseudogene	0	NA	NA	NA	NA
ENSG00000234613	RP5-1158E12.1	lincRNA	0	NA	NA	NA	NA
ENSG00000234617	SNRK-AS1	antisense	1.07163	-0.827746	-0.544608	0.586023	NA
ENSG00000234618	RPSAP9	processed_pseudogene	4.71302	-0.0279439	-0.0377832	0.969861	NA
ENSG00000234619	RPL7P11	processed_pseudogene	0	NA	NA	NA	NA
ENSG00000234620	PUDPP1	unprocessed_pseudogene	0	NA	NA	NA	NA
ENSG00000234622	RP13-297E16.5	lincRNA	0.102031	0.354094	0.114848	0.908566	NA
ENSG00000234624	AC016894.1	processed_pseudogene	0.0794797	0.741479	0.240481	0.809957	NA
ENSG00000234625	LINC00380	lincRNA	0	NA	NA	NA	NA
ENSG00000234626	RP1-149A16.12	antisense	0	NA	NA	NA	NA
ENSG00000234627	NUS1P3	processed_pseudogene	0	NA	NA	NA	NA
ENSG00000234629	WDR82P1	processed_pseudogene	0.132562	0.338575	0.109786	0.912579	NA
ENSG00000234630	LL22NC03-2H8.4	lincRNA	0	NA	NA	NA	NA
ENSG00000234632	NECAP1P2	processed_pseudogene	0	NA	NA	NA	NA
ENSG00000234634	LINC02093	lincRNA	0	NA	NA	NA	NA
ENSG00000234636	MED14OS	antisense	10.3087	0.315714	0.696325	0.486226	NA
ENSG00000234637	RPS19P6	processed_pseudogene	0	NA	NA	NA	NA
ENSG00000234638	AC053503.6	antisense	0	NA	NA	NA	NA
ENSG00000234639	AC009263.2	processed_pseudogene	0	NA	NA	NA	NA
ENSG00000234640	RP11-264E18.1	lincRNA	0	NA	NA	NA	NA
ENSG00000234644	OTX2P1	processed_pseudogene	0	NA	NA	NA	NA
ENSG00000234645	YWHAEP5	processed_pseudogene	0	NA	NA	NA	NA
ENSG00000234646	RP4-753D10.3	sense_overlapping	0	NA	NA	NA	NA
ENSG00000234647	RP11-503C24.4	lincRNA	0	NA	NA	NA	NA
ENSG00000234650	PCCA-AS1	antisense	0	NA	NA	NA	NA
ENSG00000234652	AGPAT5P1	processed_pseudogene	0	NA	NA	NA	NA
ENSG00000234653	AC079117.1	antisense	0	NA	NA	NA	NA
ENSG00000234655	OR7E155P	unprocessed_pseudogene	0	NA	NA	NA	NA
ENSG00000234658	AC013429.4	processed_pseudogene	0	NA	NA	NA	NA
ENSG00000234660	LINC00440	lincRNA	0	NA	NA	NA	NA
ENSG00000234661	CHL1-AS1	antisense	0	NA	NA	NA	NA
ENSG00000234665	RP11-262H14.3	lincRNA	7.50566	-0.251075	-0.338464	0.735014	NA
ENSG00000234667	ACTBP13	unitary_pseudogene	0	NA	NA	NA	NA
ENSG00000234670	OR6C64P	unprocessed_pseudogene	0	NA	NA	NA	NA
ENSG00000234671	MTCYBP5	unprocessed_pseudogene	0	NA	NA	NA	NA
ENSG00000234675	RP11-242F11.2	lincRNA	0	NA	NA	NA	NA
ENSG00000234676	IFT74-AS1	antisense	0	NA	NA	NA	NA
ENSG00000234677	RP11-285A18.2	sense_intronic	0	NA	NA	NA	NA
ENSG00000234678	ELF3-AS1	antisense	0.0412995	-0.0388937	-0.0126185	0.989932	NA
ENSG00000234680	VN2R3P	unitary_pseudogene	0	NA	NA	NA	NA
ENSG00000234682	VDAC2P4	processed_pseudogene	0	NA	NA	NA	NA
ENSG00000234683	RP5-837I24.5	processed_pseudogene	0	NA	NA	NA	NA
ENSG00000234685	NUS1P2	processed_pseudogene	0.276872	-0.193923	-0.0633604	0.94948	NA
ENSG00000234686	AC010971.1	lincRNA	0	NA	NA	NA	NA
ENSG00000234688	RP1-293L6.1	antisense	0	NA	NA	NA	NA
ENSG00000234689	LINC00444	lincRNA	0.155414	-0.050771	-0.0164665	0.986862	NA
ENSG00000234690	AC073283.4	lincRNA	0.210812	-0.618341	-0.201586	0.840241	NA
ENSG00000234692	RP11-445L6.3	lincRNA	0	NA	NA	NA	NA
ENSG00000234693	RP4-530I15.6	antisense	0	NA	NA	NA	NA
ENSG00000234694	RP1-92O14.3	antisense	3.42383	-0.525425	-0.588135	0.556442	NA
ENSG00000234695	AC002076.10	antisense	0	NA	NA	NA	NA
ENSG00000234696	GPR50-AS1	antisense	0	NA	NA	NA	NA
ENSG00000234698	RP11-112L6.2	lincRNA	0	NA	NA	NA	NA
ENSG00000234699	RP11-225H22.4	antisense	3.26909	-1.01358	-1.14391	0.252662	NA
ENSG00000234700	MTCO1P8	unprocessed_pseudogene	0	NA	NA	NA	NA
ENSG00000234701	PRDX3P3	processed_pseudogene	0	NA	NA	NA	NA
ENSG00000234702	VDAC1P3	processed_pseudogene	0	NA	NA	NA	NA
ENSG00000234703	AF015262.2	lincRNA	0	NA	NA	NA	NA
ENSG00000234705	HMGA1P4	antisense	2.52144	-1.66315	-1.50555	0.132184	NA
ENSG00000234706	PRUNEP1	processed_pseudogene	0	NA	NA	NA	NA
ENSG00000234707	RP11-745C15.2	antisense	0	NA	NA	NA	NA
ENSG00000234709	UPF3AP3	transcribed_processed_pseudogene	0.590375	-1.34047	-0.518203	0.604317	NA
ENSG00000234710	AC060834.3	lincRNA	0	NA	NA	NA	NA
ENSG00000234711	TUBB8P11	unprocessed_pseudogene	0.555335	0.191803	0.0722121	0.942433	NA
ENSG00000234712	RP11-143G3.1	antisense	0	NA	NA	NA	NA
ENSG00000234713	RP11-726G23.10	processed_pseudogene	0	NA	NA	NA	NA
ENSG00000234714	AC009965.2	lincRNA	0	NA	NA	NA	NA
ENSG00000234715	CTB-107G13.1	antisense	0	NA	NA	NA	NA
ENSG00000234716	RP11-760D2.9	processed_pseudogene	0	NA	NA	NA	NA
ENSG00000234717	TMEM212-AS1	lincRNA	0	NA	NA	NA	NA
ENSG00000234718	AC007161.5	lincRNA	0	NA	NA	NA	NA
ENSG00000234720	ATP5A1P8	processed_pseudogene	0.803362	0.340068	0.112079	0.910761	NA
ENSG00000234721	LINC02092	lincRNA	0	NA	NA	NA	NA
ENSG00000234722	LINC01287	lincRNA	0.155414	-0.050771	-0.0164665	0.986862	NA
ENSG00000234723	AC092421.1	unprocessed_pseudogene	0	NA	NA	NA	NA
ENSG00000234724	HDAC1P1	processed_pseudogene	0	NA	NA	NA	NA
ENSG00000234726	LL22NC03-123E1.5	processed_pseudogene	0	NA	NA	NA	NA
ENSG00000234730	AF241725.4	lincRNA	0	NA	NA	NA	NA
ENSG00000234731	MTND4LP16	unprocessed_pseudogene	0	NA	NA	NA	NA
ENSG00000234732	RPEP5	processed_pseudogene	0	NA	NA	NA	NA
ENSG00000234735	AL022237.3	processed_pseudogene	0	NA	NA	NA	NA
ENSG00000234736	FAM170B-AS1	antisense	0	NA	NA	NA	NA
ENSG00000234737	KRT18P15	processed_pseudogene	0.197031	0.741093	0.240359	0.810052	NA
ENSG00000234740	RP11-272P10.2	sense_intronic	0	NA	NA	NA	NA
ENSG00000234742	AC144530.1	processed_pseudogene	2.28456	-0.62448	-0.553631	0.579831	NA
ENSG00000234743	EIF5AP4	processed_pseudogene	0.212579	0.739439	0.240957	0.809588	NA
ENSG00000234744	USP9YP26	unprocessed_pseudogene	0	NA	NA	NA	NA
ENSG00000234748	RP11-183K14.1	processed_pseudogene	0	NA	NA	NA	NA
ENSG00000234749	FAM90A21P	unprocessed_pseudogene	0	NA	NA	NA	NA
ENSG00000234750	CTD-2666L21.2	processed_pseudogene	0	NA	NA	NA	NA
ENSG00000234751	AP002381.2	processed_pseudogene	0	NA	NA	NA	NA
ENSG00000234752	RP11-428L9.1	lincRNA	0	NA	NA	NA	NA
ENSG00000234753	FOXP4-AS1	antisense	0.0461453	-0.0487785	-0.0158211	0.987377	NA
ENSG00000234754	C1orf140	lincRNA	0	NA	NA	NA	NA
ENSG00000234756	RP11-120C12.3	lincRNA	0	NA	NA	NA	NA
ENSG00000234758	AC034228.4	antisense	0	NA	NA	NA	NA
ENSG00000234761	RP11-38O14.5	transcribed_unprocessed_pseudogene	0.155414	-0.050771	-0.0164665	0.986862	NA
ENSG00000234763	RP11-203H2.2	lincRNA	0	NA	NA	NA	NA
ENSG00000234764	E2F6P1	processed_pseudogene	0	NA	NA	NA	NA
ENSG00000234765	ELL2P3	processed_pseudogene	0	NA	NA	NA	NA
ENSG00000234766	LINC01496	lincRNA	0	NA	NA	NA	NA
ENSG00000234767	LINC01052	lincRNA	0	NA	NA	NA	NA
ENSG00000234768	RP11-503C24.1	lincRNA	0	NA	NA	NA	NA
ENSG00000234770	GULOP	unitary_pseudogene	0	NA	NA	NA	NA
ENSG00000234772	LINC00412	antisense	0	NA	NA	NA	NA
ENSG00000234773	CTD-2666L21.1	transcribed_unprocessed_pseudogene	7.89873	-0.430986	-0.732328	0.463968	NA
ENSG00000234775	RP11-335O13.7	antisense	0	NA	NA	NA	NA
ENSG00000234776	C11orf94	protein_coding	1.34543	0.0683416	0.0433693	0.965407	NA
ENSG00000234777	RP11-125D12.2	lincRNA	0	NA	NA	NA	NA
ENSG00000234779	RP11-62F24.2	antisense	0	NA	NA	NA	NA
ENSG00000234780	RP11-552E4.2	processed_pseudogene	0	NA	NA	NA	NA
ENSG00000234781	LINC01103	lincRNA	0	NA	NA	NA	NA
ENSG00000234782	TPT1P9	processed_pseudogene	2.4943	-0.0276996	-0.0332036	0.973512	NA
ENSG00000234784	RP11-182I10.1	processed_pseudogene	0	NA	NA	NA	NA
ENSG00000234785	EEF1GP5	processed_pseudogene	0	NA	NA	NA	NA
ENSG00000234787	LINC00458	lincRNA	0	NA	NA	NA	NA
ENSG00000234788	HSPA8P3	processed_pseudogene	0	NA	NA	NA	NA
ENSG00000234789	RP11-483H20.4	antisense	0	NA	NA	NA	NA
ENSG00000234790	NUTF2P4	processed_pseudogene	0	NA	NA	NA	NA
ENSG00000234791	AC108448.3	antisense	0	NA	NA	NA	NA
ENSG00000234792	RP11-552J9.6	processed_pseudogene	0	NA	NA	NA	NA
ENSG00000234793	AC114730.7	antisense	0.155414	-0.050771	-0.0164665	0.986862	NA
ENSG00000234795	RFTN1P1	transcribed_unprocessed_pseudogene	0	NA	NA	NA	NA
ENSG00000234796	AC113607.3	antisense	0	NA	NA	NA	NA
ENSG00000234800	PCMTD1P3	processed_pseudogene	0	NA	NA	NA	NA
ENSG00000234801	MORF4	processed_pseudogene	0	NA	NA	NA	NA
ENSG00000234803	FAM197Y2	transcribed_unprocessed_pseudogene	0	NA	NA	NA	NA
ENSG00000234805	AC090505.5	processed_pseudogene	0	NA	NA	NA	NA
ENSG00000234806	RPL26P29	processed_pseudogene	0	NA	NA	NA	NA
ENSG00000234807	LINC01135	lincRNA	2.04374	0.959499	0.832944	0.404876	NA
ENSG00000234810	RP11-90C4.1	lincRNA	3.77421	0.984151	1.24234	0.214113	NA
ENSG00000234811	RP11-241I20.5	processed_pseudogene	0	NA	NA	NA	NA
ENSG00000234812	RP11-146D12.6	processed_pseudogene	0	NA	NA	NA	NA
ENSG00000234813	RP11-288D15.1	processed_pseudogene	0	NA	NA	NA	NA
ENSG00000234816	HIST1H2APS5	unprocessed_pseudogene	0	NA	NA	NA	NA
ENSG00000234817	RP3-400B16.1	lincRNA	1.59183	0.388769	0.290555	0.771392	NA
ENSG00000234818	AC092687.5	antisense	0	NA	NA	NA	NA
ENSG00000234819	RP11-336N8.4	processed_pseudogene	0	NA	NA	NA	NA
ENSG00000234821	MRPS33P4	processed_pseudogene	0	NA	NA	NA	NA
ENSG00000234825	XRCC6P2	processed_pseudogene	5.59964	-0.239433	-0.384068	0.700928	NA
ENSG00000234826	AC003084.2	lincRNA	0	NA	NA	NA	NA
ENSG00000234828	RP11-526A4.1	protein_coding	0	NA	NA	NA	NA
ENSG00000234829	IFNA17	protein_coding	0	NA	NA	NA	NA
ENSG00000234830	FAM197Y9	transcribed_unprocessed_pseudogene	0	NA	NA	NA	NA
ENSG00000234832	RP3-322G13.7	antisense	0	NA	NA	NA	NA
ENSG00000234835	PHBP13	processed_pseudogene	0	NA	NA	NA	NA
ENSG00000234837	AC073464.6	processed_pseudogene	0	NA	NA	NA	NA
ENSG00000234838	RP11-5P22.1	processed_pseudogene	0	NA	NA	NA	NA
ENSG00000234839	RPS26P30	processed_pseudogene	0	NA	NA	NA	NA
ENSG00000234840	LINC01239	lincRNA	0	NA	NA	NA	NA
ENSG00000234841	RP11-119H12.4	processed_pseudogene	0	NA	NA	NA	NA
ENSG00000234842	MTCO2P16	unprocessed_pseudogene	0	NA	NA	NA	NA
ENSG00000234844	CDC42P2	processed_pseudogene	0	NA	NA	NA	NA
ENSG00000234848	CTD-3105H18.7	antisense	0.155414	-0.050771	-0.0164665	0.986862	NA
ENSG00000234850	MTND2P3	processed_pseudogene	0	NA	NA	NA	NA
ENSG00000234853	NDUFA5P3	processed_pseudogene	0	NA	NA	NA	NA
ENSG00000234854	LINC00676	antisense	0	NA	NA	NA	NA
ENSG00000234855	SLIT1-AS1	antisense	0	NA	NA	NA	NA
ENSG00000234859	AC003958.2	antisense	0	NA	NA	NA	NA
ENSG00000234860	RP11-547C13.1	lincRNA	0	NA	NA	NA	NA
ENSG00000234861	ATP5A1P1	processed_pseudogene	0.746506	0.576835	0.188362	0.850593	NA
ENSG00000234862	RP5-1097P24.1	lincRNA	0	NA	NA	NA	NA
ENSG00000234863	RP11-410C4.2	processed_pseudogene	0	NA	NA	NA	NA
ENSG00000234864	AL022344.5	lincRNA	0	NA	NA	NA	NA
ENSG00000234865	CTD-2138O14.1	transcribed_processed_pseudogene	0.0874448	-0.408469	-0.13268	0.894446	NA
ENSG00000234869	RP3-439F8.1	antisense	0	NA	NA	NA	NA
ENSG00000234871	LINC01032	lincRNA	0	NA	NA	NA	NA
ENSG00000234872	RP11-467I20.5	processed_pseudogene	0	NA	NA	NA	NA
ENSG00000234877	AC092660.1	lincRNA	0	NA	NA	NA	NA
ENSG00000234878	HSPE1P1	processed_pseudogene	0	NA	NA	NA	NA
ENSG00000234880	LINC00163	lincRNA	0	NA	NA	NA	NA
ENSG00000234881	PIGFP2	processed_pseudogene	0	NA	NA	NA	NA
ENSG00000234882	EIF3EP1	processed_pseudogene	6.73682	-1.16076	-1.93428	0.0530793	NA
ENSG00000234884	CTA-407F11.8	antisense	0.522147	-1.40369	-0.459347	0.645985	NA
ENSG00000234886	MTND5P26	processed_pseudogene	0	NA	NA	NA	NA
ENSG00000234888	OFD1P15Y	unprocessed_pseudogene	0	NA	NA	NA	NA
ENSG00000234889	RP13-130D24.1	processed_pseudogene	0	NA	NA	NA	NA
ENSG00000234890	HNRNPDLP2	unprocessed_pseudogene	0	NA	NA	NA	NA
ENSG00000234891	RP1-288L1.5	lincRNA	0	NA	NA	NA	NA
ENSG00000234892	Z82214.2	antisense	0	NA	NA	NA	NA
ENSG00000234894	RP11-408E5.6	unprocessed_pseudogene	0	NA	NA	NA	NA
ENSG00000234895	OR52X1P	unitary_pseudogene	0	NA	NA	NA	NA
ENSG00000234896	OR7E62P	unprocessed_pseudogene	0	NA	NA	NA	NA
ENSG00000234898	CHEK2P3	unprocessed_pseudogene	0	NA	NA	NA	NA
ENSG00000234899	SOX9-AS1	processed_transcript	0	NA	NA	NA	NA
ENSG00000234900	RP1-278O22.2	lincRNA	0	NA	NA	NA	NA
ENSG00000234901	MTND6P13	processed_pseudogene	0	NA	NA	NA	NA
ENSG00000234902	AC007879.2	lincRNA	6.38729	0.844934	1.17226	0.241093	NA
ENSG00000234903	AC133104.2	unprocessed_pseudogene	0	NA	NA	NA	NA
ENSG00000234906	APOC2	protein_coding	0.540143	0.241055	0.0790791	0.93697	NA
ENSG00000234907	RP11-415H23.4	processed_pseudogene	0	NA	NA	NA	NA
ENSG00000234910	IL6RP1	processed_pseudogene	0	NA	NA	NA	NA
ENSG00000234911	TEX21P	unitary_pseudogene	1.60535	-0.548509	-0.408732	0.682736	NA
ENSG00000234913	XXbac-B476C20.13	sense_intronic	0	NA	NA	NA	NA
ENSG00000234915	RP11-384C4.7	antisense	0	NA	NA	NA	NA
ENSG00000234917	RP5-994D16.3	lincRNA	1.12922	0.344152	0.228885	0.818959	NA
ENSG00000234918	RP11-20F24.2	lincRNA	0	NA	NA	NA	NA
ENSG00000234919	LINC01827	lincRNA	0.185649	-0.0938024	-0.0304691	0.975693	NA
ENSG00000234921	RP11-85O21.5	antisense	0	NA	NA	NA	NA
ENSG00000234922	TSEN15P3	processed_pseudogene	0	NA	NA	NA	NA
ENSG00000234925	ATP5HP4	processed_pseudogene	0.054889	-0.0446644	-0.0144884	0.98844	NA
ENSG00000234927	HMGN1P18	processed_pseudogene	0.483207	0.120817	0.0397255	0.968312	NA
ENSG00000234928	LINC01659	lincRNA	0.149686	-0.760316	-0.247412	0.804589	NA
ENSG00000234929	AC018685.1	lincRNA	0	NA	NA	NA	NA
ENSG00000234931	MARK2P15	processed_pseudogene	0	NA	NA	NA	NA
ENSG00000234932	AC009969.1	processed_pseudogene	0	NA	NA	NA	NA
ENSG00000234933	CDC42P1	processed_pseudogene	0	NA	NA	NA	NA
ENSG00000234934	MTND5P29	unprocessed_pseudogene	0	NA	NA	NA	NA
ENSG00000234936	AC010883.5	antisense	8.00009	-0.152639	-0.293036	0.769494	NA
ENSG00000234937	RP11-101O6.2	processed_pseudogene	0	NA	NA	NA	NA
ENSG00000234938	AC012668.1	lincRNA	0	NA	NA	NA	NA
ENSG00000234939	MTND2P18	unprocessed_pseudogene	0	NA	NA	NA	NA
ENSG00000234940	AC023128.1	lincRNA	0	NA	NA	NA	NA
ENSG00000234941	RP11-508N22.11	processed_pseudogene	0	NA	NA	NA	NA
ENSG00000234942	GRID1-AS1	antisense	0	NA	NA	NA	NA
ENSG00000234943	AC092839.4	antisense	0	NA	NA	NA	NA
ENSG00000234944	RP11-124O11.1	lincRNA	0	NA	NA	NA	NA
ENSG00000234945	GTF3C2-AS1	antisense	0.18328	-0.115363	-0.0375101	0.970078	NA
ENSG00000234946	SDHCP3	processed_pseudogene	0.141721	0.345341	0.112489	0.910435	NA
ENSG00000234948	LINC01524	lincRNA	0	NA	NA	NA	NA
ENSG00000234949	AC104667.3	antisense	0	NA	NA	NA	NA
ENSG00000234950	RBMY2OP	unprocessed_pseudogene	0	NA	NA	NA	NA
ENSG00000234952	RP11-328K15.1	lincRNA	0	NA	NA	NA	NA
ENSG00000234953	RP5-837I24.2	antisense	0	NA	NA	NA	NA
ENSG00000234956	RP11-356I2.1	lincRNA	0.394062	0.845464	0.275133	0.783214	NA
ENSG00000234958	FABP5P13	processed_pseudogene	0	NA	NA	NA	NA
ENSG00000234961	RP11-124N14.3	antisense	4.84826	0.934938	1.42932	0.152913	NA
ENSG00000234962	LINC00700	lincRNA	0	NA	NA	NA	NA
ENSG00000234964	FABP5P7	processed_pseudogene	1.81355	-0.0489982	-0.0409238	0.967357	NA
ENSG00000234965	SHISA8	protein_coding	12.6613	-0.366569	-0.862822	0.388235	NA
ENSG00000234967	RP11-347D21.1	lincRNA	0	NA	NA	NA	NA
ENSG00000234969	RP13-33H18.1	processed_pseudogene	1.76567	-0.0648475	-0.0532578	0.957527	NA
ENSG00000234973	RP11-272J7.4	lincRNA	0	NA	NA	NA	NA
ENSG00000234977	AC074389.7	lincRNA	0	NA	NA	NA	NA
ENSG00000234979	CITF22-24E5.1	antisense	0	NA	NA	NA	NA
ENSG00000234981	RP11-534L20.4	processed_pseudogene	0.0615536	0.728066	0.23622	0.813262	NA
ENSG00000234982	RP11-280O24.3	processed_pseudogene	0	NA	NA	NA	NA
ENSG00000234983	AC010132.11	processed_pseudogene	0	NA	NA	NA	NA
ENSG00000234984	FMO10P	unitary_pseudogene	0	NA	NA	NA	NA
ENSG00000234985	RP11-3L10.3	processed_pseudogene	0	NA	NA	NA	NA
ENSG00000234986	XX-C2158C12.1	lincRNA	0	NA	NA	NA	NA
ENSG00000234988	LINC01849	lincRNA	0	NA	NA	NA	NA
ENSG00000234993	CUBNP2	unprocessed_pseudogene	0	NA	NA	NA	NA
ENSG00000234995	AC013429.5	processed_pseudogene	0	NA	NA	NA	NA
ENSG00000234996	RP11-480I12.9	transcribed_processed_pseudogene	0.88584	1.86234	0.725798	0.467962	NA
ENSG00000234997	AC016745.3	antisense	0	NA	NA	NA	NA
ENSG00000234998	RP11-439A17.10	antisense	0.0661501	0.754254	0.244544	0.806809	NA
ENSG00000234999	SNRPCP19	processed_pseudogene	0	NA	NA	NA	NA
ENSG00000235001	EIF4A1P2	processed_pseudogene	2.16056	-0.0694292	-0.0713353	0.943131	NA
ENSG00000235002	RP11-157D18.2	processed_pseudogene	0	NA	NA	NA	NA
ENSG00000235004	USP9YP30	unprocessed_pseudogene	0	NA	NA	NA	NA
ENSG00000235005	RP11-195M16.1	antisense	0.328875	-0.0504816	-0.01649	0.986843	NA
ENSG00000235007	RP11-344B5.4	lincRNA	2.87207	0.477689	0.417682	0.676179	NA
ENSG00000235008	RP3-497J21.1	processed_pseudogene	0.185348	0.438966	0.142892	0.886375	NA
ENSG00000235009	LINC01883	lincRNA	0	NA	NA	NA	NA
ENSG00000235010	RP11-140A10.3	antisense	0.952856	1.47191	0.857198	0.391336	NA
ENSG00000235011	RP4-726F1.1	lincRNA	0	NA	NA	NA	NA
ENSG00000235012	AF121897.4	processed_pseudogene	0	NA	NA	NA	NA
ENSG00000235013	COX20P2	processed_pseudogene	0	NA	NA	NA	NA
ENSG00000235014	REREP2Y	unprocessed_pseudogene	0	NA	NA	NA	NA
ENSG00000235015	GEMIN2P1	processed_pseudogene	0	NA	NA	NA	NA
ENSG00000235016	SEMA3F-AS1	antisense	0.516742	0.187931	0.0790655	0.93698	NA
ENSG00000235018	RP11-11M20.2	processed_pseudogene	0.138436	-0.176835	-0.0576538	0.954024	NA
ENSG00000235020	RP11-109I13.2	processed_transcript	0	NA	NA	NA	NA
ENSG00000235021	RP11-439E19.7	lincRNA	0	NA	NA	NA	NA
ENSG00000235023	AP001626.2	antisense	0	NA	NA	NA	NA
ENSG00000235024	AC097468.7	antisense	0	NA	NA	NA	NA
ENSG00000235026	DPP10-AS1	antisense	0	NA	NA	NA	NA
ENSG00000235027	AC068580.6	antisense	1.11204	-0.419818	-0.261466	0.793733	NA
ENSG00000235028	HMGN1P30	processed_pseudogene	0.322151	-0.0957318	-0.031086	0.975201	NA
ENSG00000235029	MNX1-AS2	antisense	0	NA	NA	NA	NA
ENSG00000235032	BMP7-AS1	antisense	0	NA	NA	NA	NA
ENSG00000235033	RP11-61I13.3	antisense	0	NA	NA	NA	NA
ENSG00000235034	C19orf81	protein_coding	0.948446	-2.28549	-1.316	0.188174	NA
ENSG00000235035	AC007395.3	antisense	0	NA	NA	NA	NA
ENSG00000235036	RP5-1099D15.1	processed_pseudogene	0.358628	-1.20817	-0.394599	0.693139	NA
ENSG00000235038	RP11-393I23.4	lincRNA	0	NA	NA	NA	NA
ENSG00000235039	MTND6P12	processed_pseudogene	0	NA	NA	NA	NA
ENSG00000235040	MTCO3P1	unprocessed_pseudogene	0	NA	NA	NA	NA
ENSG00000235042	AC098820.2	antisense	0	NA	NA	NA	NA
ENSG00000235043	TECRP1	processed_pseudogene	5.0482	-0.503208	-0.782719	0.433792	NA
ENSG00000235044	PPIAP3	processed_pseudogene	0	NA	NA	NA	NA
ENSG00000235045	RPL7P8	processed_pseudogene	0	NA	NA	NA	NA
ENSG00000235047	AC016751.3	antisense	0	NA	NA	NA	NA
ENSG00000235049	LINC00940	lincRNA	0	NA	NA	NA	NA
ENSG00000235050	MLIP-AS1	antisense	0	NA	NA	NA	NA
ENSG00000235051	RP11-637O19.2	antisense	0	NA	NA	NA	NA
ENSG00000235052	RP1-150O5.3	lincRNA	0.0661501	0.754254	0.244544	0.806809	NA
ENSG00000235054	LINC01777	lincRNA	0	NA	NA	NA	NA
ENSG00000235055	RP4-609E1.2	processed_pseudogene	0	NA	NA	NA	NA
ENSG00000235056	AC010983.1	lincRNA	0	NA	NA	NA	NA
ENSG00000235058	ZMYND10-AS1	antisense	0	NA	NA	NA	NA
ENSG00000235059	AC008175.1	lincRNA	0	NA	NA	NA	NA
ENSG00000235060	VDAC1P4	processed_pseudogene	0	NA	NA	NA	NA
ENSG00000235061	UBE2V1P7	processed_pseudogene	0	NA	NA	NA	NA
ENSG00000235062	BCRP5	unprocessed_pseudogene	0	NA	NA	NA	NA
ENSG00000235064	SLC25A5P2	processed_pseudogene	0	NA	NA	NA	NA
ENSG00000235065	RPL24P2	processed_pseudogene	8.19462	-1.02781	-1.96463	0.0494567	NA
ENSG00000235066	AC009303.1	antisense	0	NA	NA	NA	NA
ENSG00000235069	RP4-785J1.1	processed_pseudogene	0	NA	NA	NA	NA
ENSG00000235070	AC068138.1	lincRNA	0.243528	-0.542755	-0.177161	0.859382	NA
ENSG00000235071	RP11-759L5.2	processed_pseudogene	0	NA	NA	NA	NA
ENSG00000235072	AC012074.2	lincRNA	4.05954	-0.655958	-0.880657	0.378503	NA
ENSG00000235076	GAPDHP52	processed_pseudogene	0.062241	-0.0503824	-0.0163406	0.986963	NA
ENSG00000235077	AC073842.19	antisense	0	NA	NA	NA	NA
ENSG00000235078	AC142528.1	antisense	5.7338	0.0633741	0.106993	0.914794	NA
ENSG00000235079	ZRANB2-AS1	antisense	0	NA	NA	NA	NA
ENSG00000235080	MTND5P23	unprocessed_pseudogene	0	NA	NA	NA	NA
ENSG00000235081	AC010492.2	processed_pseudogene	1.25705	0.904382	0.441095	0.659144	NA
ENSG00000235082	SUMO1P3	processed_pseudogene	0.717296	-1.62403	-0.590324	0.554973	NA
ENSG00000235083	RP11-669M2.2	processed_pseudogene	0	NA	NA	NA	NA
ENSG00000235084	CHCHD2P6	processed_pseudogene	1.9525	-1.00302	-1.00082	0.316913	NA
ENSG00000235085	AC091153.4	antisense	0	NA	NA	NA	NA
ENSG00000235086	FNDC1-IT1	sense_intronic	0	NA	NA	NA	NA
ENSG00000235088	RP4-620E11.4	processed_pseudogene	0	NA	NA	NA	NA
ENSG00000235089	RP3-445O10.1	processed_pseudogene	0.134369	0.351947	0.114119	0.909144	NA
ENSG00000235090	RPL7L1P3	processed_pseudogene	0.177996	0.431904	0.140575	0.888205	NA
ENSG00000235091	WI2-85898F10.1	lincRNA	0	NA	NA	NA	NA
ENSG00000235092	ID2-AS1	antisense	2.17278	-0.408147	-0.427481	0.669029	NA
ENSG00000235094	AC006335.10	unprocessed_pseudogene	0	NA	NA	NA	NA
ENSG00000235095	RP11-1217F2.1	unprocessed_pseudogene	0.054889	-0.0446644	-0.0144884	0.98844	NA
ENSG00000235096	RP11-83A16.1	antisense	0	NA	NA	NA	NA
ENSG00000235097	LINC00330	lincRNA	0	NA	NA	NA	NA
ENSG00000235098	ANKRD65	protein_coding	2.31504	-1.5404	-1.49257	0.13555	NA
ENSG00000235099	RP1-23E21.2	lincRNA	0	NA	NA	NA	NA
ENSG00000235100	RP11-80H5.9	lincRNA	0.334118	-0.746931	-0.244354	0.806957	NA
ENSG00000235101	SETP9	transcribed_processed_pseudogene	1.52926	-1.17213	-0.87389	0.382178	NA
ENSG00000235102	ADI1P1	processed_pseudogene	0	NA	NA	NA	NA
ENSG00000235108	IFNA12P	unprocessed_pseudogene	0	NA	NA	NA	NA
ENSG00000235109	ZSCAN31	protein_coding	10.0236	-0.317414	-0.605926	0.544564	NA
ENSG00000235110	RP11-8J23.1	processed_pseudogene	0	NA	NA	NA	NA
ENSG00000235111	RP1-29C18.8	sense_intronic	10.3931	0.520469	1.09038	0.275544	NA
ENSG00000235112	HSPE1P27	processed_pseudogene	0	NA	NA	NA	NA
ENSG00000235113	RP11-241I20.4	processed_pseudogene	0	NA	NA	NA	NA
ENSG00000235115	CHCHD2P8	processed_pseudogene	0	NA	NA	NA	NA
ENSG00000235118	AC010731.4	protein_coding	0	NA	NA	NA	NA
ENSG00000235119	RP11-9M16.2	lincRNA	4.26123	0.832912	1.03101	0.302537	NA
ENSG00000235120	BSN-AS1	antisense	0	NA	NA	NA	NA
ENSG00000235121	RP11-90L20.2	antisense	0.0782103	0.747511	0.2424	0.808471	NA
ENSG00000235122	RP3-417L20.4	antisense	0	NA	NA	NA	NA
ENSG00000235123	DSCAM-AS1	antisense	0	NA	NA	NA	NA
ENSG00000235124	KRT8P17	processed_pseudogene	0	NA	NA	NA	NA
ENSG00000235126	AC128709.3	lincRNA	0	NA	NA	NA	NA
ENSG00000235127	AC068286.1	lincRNA	0	NA	NA	NA	NA
ENSG00000235128	AC013474.4	processed_pseudogene	0.22307	0.349918	0.114013	0.909227	NA
ENSG00000235129	FABP7P2	processed_pseudogene	0	NA	NA	NA	NA
ENSG00000235131	RP5-1092A11.2	antisense	0	NA	NA	NA	NA
ENSG00000235133	RPL35AP22	processed_pseudogene	0	NA	NA	NA	NA
ENSG00000235136	RP13-146A14.1	processed_pseudogene	0	NA	NA	NA	NA
ENSG00000235137	HSP90AB6P	processed_pseudogene	0	NA	NA	NA	NA
ENSG00000235138	RP11-374P20.4	antisense	0.127704	1.1108	0.360697	0.718326	NA
ENSG00000235139	AC003984.1	lincRNA	0	NA	NA	NA	NA
ENSG00000235140	RP11-135D11.2	lincRNA	0	NA	NA	NA	NA
ENSG00000235141	COX6CP17	processed_pseudogene	0	NA	NA	NA	NA
ENSG00000235142	RP1-60O19.1	lincRNA	0.0628798	-0.0654242	-0.0212109	0.983077	NA
ENSG00000235143	RP1-65J11.5	antisense	0	NA	NA	NA	NA
ENSG00000235145	RPSAP16	processed_pseudogene	0.12576	-0.103325	-0.0336524	0.973154	NA
ENSG00000235146	RP5-857K21.2	lincRNA	0	NA	NA	NA	NA
ENSG00000235147	AC128677.3	processed_pseudogene	0	NA	NA	NA	NA
ENSG00000235148	HMGB3P23	processed_pseudogene	0	NA	NA	NA	NA
ENSG00000235149	RP11-45I20.1	lincRNA	0	NA	NA	NA	NA
ENSG00000235150	RCBTB2P1	processed_pseudogene	0	NA	NA	NA	NA
ENSG00000235151	AC114730.2	lincRNA	0.717097	2.37972	1.11129	0.266442	NA
ENSG00000235152	RP5-865N13.2	lincRNA	0	NA	NA	NA	NA
ENSG00000235154	CTA-280A3__B.2	lincRNA	0	NA	NA	NA	NA
ENSG00000235156	TMEM30CP	transcribed_unitary_pseudogene	0	NA	NA	NA	NA
ENSG00000235158	AC087430.1	lincRNA	0	NA	NA	NA	NA
ENSG00000235159	RP6-109B7.4	lincRNA	0.718167	-0.850831	-0.341602	0.732651	NA
ENSG00000235160	AC009878.2	lincRNA	0	NA	NA	NA	NA
ENSG00000235163	RP11-410C4.1	processed_pseudogene	0	NA	NA	NA	NA
ENSG00000235165	CDK5P1	processed_pseudogene	0	NA	NA	NA	NA
ENSG00000235166	LINC01440	lincRNA	0	NA	NA	NA	NA
ENSG00000235168	RP1-12G14.5	lincRNA	0	NA	NA	NA	NA
ENSG00000235170	MTND1P31	processed_pseudogene	0	NA	NA	NA	NA
ENSG00000235172	LINC01366	lincRNA	7.0867	-0.416081	-0.767964	0.442508	NA
ENSG00000235175	RPL26P37	processed_pseudogene	0	NA	NA	NA	NA
ENSG00000235180	LINC00601	lincRNA	0	NA	NA	NA	NA
ENSG00000235181	AC009892.2	unprocessed_pseudogene	0	NA	NA	NA	NA
ENSG00000235182	RP11-348H3.4	processed_pseudogene	0	NA	NA	NA	NA
ENSG00000235183	RP11-613C6.4	processed_pseudogene	0	NA	NA	NA	NA
ENSG00000235185	RP5-1056L3.1	antisense	0	NA	NA	NA	NA
ENSG00000235186	AC103563.7	unprocessed_pseudogene	0	NA	NA	NA	NA
ENSG00000235189	RP4-537K23.4	antisense	0.194754	0.729809	0.237857	0.811992	NA
ENSG00000235190	RP1-197O17.3	processed_pseudogene	0	NA	NA	NA	NA
ENSG00000235191	NUCB1-AS1	antisense	0	NA	NA	NA	NA
ENSG00000235192	AC009495.2	lincRNA	13.078	0.375673	0.902629	0.366723	NA
ENSG00000235193	AC006987.4	unprocessed_pseudogene	0	NA	NA	NA	NA
ENSG00000235196	RP1-3E10.2	processed_pseudogene	0	NA	NA	NA	NA
ENSG00000235197	ZNF33CP	processed_pseudogene	0	NA	NA	NA	NA
ENSG00000235198	CTA-109P11.1	lincRNA	0	NA	NA	NA	NA
ENSG00000235199	CYP2C58P	processed_pseudogene	0	NA	NA	NA	NA
ENSG00000235200	LINC01702	lincRNA	0	NA	NA	NA	NA
ENSG00000235201	RP11-127L21.1	lincRNA	0	NA	NA	NA	NA
ENSG00000235202	LINC01525	lincRNA	0	NA	NA	NA	NA
ENSG00000235203	TBC1D3P3	unprocessed_pseudogene	0	NA	NA	NA	NA
ENSG00000235204	RP11-121A14.2	antisense	0	NA	NA	NA	NA
ENSG00000235205	TATDN2P3	processed_pseudogene	0	NA	NA	NA	NA
ENSG00000235207	TUBBP6	processed_pseudogene	0	NA	NA	NA	NA
ENSG00000235208	RPL7AL3	processed_pseudogene	0	NA	NA	NA	NA
ENSG00000235209	CTA-150C2.13	lincRNA	0.0412995	-0.0388937	-0.0126185	0.989932	NA
ENSG00000235211	TMSB10P2	processed_pseudogene	0	NA	NA	NA	NA
ENSG00000235213	OR6E1P	unprocessed_pseudogene	0	NA	NA	NA	NA
ENSG00000235214	FAM83C-AS1	antisense	0	NA	NA	NA	NA
ENSG00000235215	RP11-145M4.2	lincRNA	0	NA	NA	NA	NA
ENSG00000235218	AC092638.2	processed_pseudogene	0	NA	NA	NA	NA
ENSG00000235219	CTC-233O10.1	unprocessed_pseudogene	0	NA	NA	NA	NA
ENSG00000235221	RP11-459J23.1	lincRNA	0	NA	NA	NA	NA
ENSG00000235224	RP11-236P24.1	processed_pseudogene	0	NA	NA	NA	NA
ENSG00000235225	AC016712.2	processed_pseudogene	0.494084	-0.647308	-0.266457	0.789887	NA
ENSG00000235226	RP11-419N10.5	processed_pseudogene	0	NA	NA	NA	NA
ENSG00000235227	VN1R38P	unitary_pseudogene	0	NA	NA	NA	NA
ENSG00000235232	MRPS18BP2	processed_pseudogene	0	NA	NA	NA	NA
ENSG00000235235	IGKV1OR2-1	IG_V_pseudogene	0	NA	NA	NA	NA
ENSG00000235236	RP13-131K19.1	antisense	0.559559	-0.851235	-0.280144	0.779367	NA
ENSG00000235237	RP1-151B14.6	antisense	0.913844	-0.430803	-0.19543	0.845056	NA
ENSG00000235238	SUMO2P1	processed_pseudogene	13.6983	0.850487	1.2858	0.198513	NA
ENSG00000235239	RP1-203C2.4	processed_pseudogene	0	NA	NA	NA	NA
ENSG00000235240	AC026185.1	unprocessed_pseudogene	0	NA	NA	NA	NA
ENSG00000235241	RP11-108M9.5	processed_pseudogene	0	NA	NA	NA	NA
ENSG00000235242	AC010982.2	lincRNA	0	NA	NA	NA	NA
ENSG00000235243	AC093716.1	processed_pseudogene	0	NA	NA	NA	NA
ENSG00000235244	DANT2	lincRNA	0	NA	NA	NA	NA
ENSG00000235245	RP11-122K13.12	antisense	14.11	-0.459496	-1.02607	0.30486	NA
ENSG00000235246	RP1-5O6.5	antisense	0	NA	NA	NA	NA
ENSG00000235248	OR13C1P	unprocessed_pseudogene	0	NA	NA	NA	NA
ENSG00000235251	RP11-384B12.2	processed_pseudogene	0	NA	NA	NA	NA
ENSG00000235253	AC010240.2	processed_pseudogene	0	NA	NA	NA	NA
ENSG00000235254	TMEM185AP1	unprocessed_pseudogene	2.97497	0.314119	0.153348	0.878124	NA
ENSG00000235256	FKBP4P7	processed_pseudogene	0	NA	NA	NA	NA
ENSG00000235258	NDUFB4P6	processed_pseudogene	0	NA	NA	NA	NA
ENSG00000235262	KDM5C-IT1	sense_intronic	0.0628798	-0.0654242	-0.0212109	0.983077	NA
ENSG00000235263	RP13-392I16.1	lincRNA	0	NA	NA	NA	NA
ENSG00000235264	RPL5P28	processed_pseudogene	0	NA	NA	NA	NA
ENSG00000235266	RPL22P17	processed_pseudogene	0	NA	NA	NA	NA
ENSG00000235267	AC074117.13	processed_pseudogene	0	NA	NA	NA	NA
ENSG00000235268	KDM4E	protein_coding	0	NA	NA	NA	NA
ENSG00000235269	AL162759.1	lincRNA	0	NA	NA	NA	NA
ENSG00000235271	LINC01422	lincRNA	0.55981	-0.109556	-0.0410369	0.967266	NA
ENSG00000235272	FAM103A2P	processed_pseudogene	11.6924	0.211756	0.360006	0.718842	NA
ENSG00000235274	RP1-107N3.1	processed_pseudogene	0	NA	NA	NA	NA
ENSG00000235275	KRT18P16	processed_pseudogene	0	NA	NA	NA	NA
ENSG00000235277	AF127577.8	antisense	0	NA	NA	NA	NA
ENSG00000235278	ZNF652P1	processed_pseudogene	0	NA	NA	NA	NA
ENSG00000235279	RP11-539E19.2	sense_intronic	0	NA	NA	NA	NA
ENSG00000235280	MCF2L-AS1	antisense	4.73262	-0.382561	-0.501703	0.615876	NA
ENSG00000235281	RP11-526P5.2	lincRNA	0	NA	NA	NA	NA
ENSG00000235282	DYNLL1P3	processed_pseudogene	0	NA	NA	NA	NA
ENSG00000235284	SNORD62A	snoRNA	0	NA	NA	NA	NA
ENSG00000235285	SMIM2-IT1	sense_intronic	0	NA	NA	NA	NA
ENSG00000235286	AP000925.2	processed_pseudogene	0	NA	NA	NA	NA
ENSG00000235289	BRD7P6	processed_pseudogene	0	NA	NA	NA	NA
ENSG00000235290	HLA-W	unprocessed_pseudogene	2.10147	0.273872	0.238768	0.811286	NA
ENSG00000235292	RP4-796I8.1	lincRNA	0	NA	NA	NA	NA
ENSG00000235293	AC114814.3	lincRNA	0	NA	NA	NA	NA
ENSG00000235294	RPL7AP25	processed_pseudogene	0	NA	NA	NA	NA
ENSG00000235295	LINC01634	lincRNA	0	NA	NA	NA	NA
ENSG00000235296	AC137723.5	antisense	0	NA	NA	NA	NA
ENSG00000235297	FAUP1	processed_pseudogene	2.43722	0.58028	0.634486	0.525764	NA
ENSG00000235298	RP11-575L7.8	antisense	0	NA	NA	NA	NA
ENSG00000235299	MRPL53P1	processed_pseudogene	0	NA	NA	NA	NA
ENSG00000235300	THRA1/BTR	antisense	0	NA	NA	NA	NA
ENSG00000235301	HLA-Z	unprocessed_pseudogene	0	NA	NA	NA	NA
ENSG00000235303	RP1-79C4.1	lincRNA	0	NA	NA	NA	NA
ENSG00000235304	LINC01281	lincRNA	4.23359	-0.423274	-0.586632	0.557451	NA
ENSG00000235306	GAPDHP34	processed_pseudogene	0	NA	NA	NA	NA
ENSG00000235308	RP11-82K18.2	processed_pseudogene	0	NA	NA	NA	NA
ENSG00000235310	GXYLT1P6	processed_pseudogene	0.054889	-0.0446644	-0.0144884	0.98844	NA
ENSG00000235312	KRTAP19-10P	unprocessed_pseudogene	0	NA	NA	NA	NA
ENSG00000235313	HM13-IT1	sense_intronic	0.987577	-1.58429	-0.828724	0.407261	NA
ENSG00000235315	RPL23AP69	processed_pseudogene	0.101034	-0.413251	-0.134213	0.893234	NA
ENSG00000235318	MTND4LP13	unprocessed_pseudogene	0	NA	NA	NA	NA
ENSG00000235319	AC012360.4	lincRNA	0.243325	-0.936071	-0.305091	0.760296	NA
ENSG00000235321	AC007556.3	antisense	0	NA	NA	NA	NA
ENSG00000235323	COTL1P2	processed_pseudogene	0	NA	NA	NA	NA
ENSG00000235325	AC009963.6	processed_pseudogene	0	NA	NA	NA	NA
ENSG00000235328	AC006946.12	processed_pseudogene	0	NA	NA	NA	NA
ENSG00000235329	RP5-1168A5.1	processed_pseudogene	0	NA	NA	NA	NA
ENSG00000235330	RPL12P25	transcribed_processed_pseudogene	0.472803	-0.63287	-0.227337	0.820162	NA
ENSG00000235332	RPSAP76	processed_pseudogene	0.178446	0.332069	0.108229	0.913814	NA
ENSG00000235333	PVRIG2P	transcribed_unprocessed_pseudogene	0	NA	NA	NA	NA
ENSG00000235334	BTG3P1	processed_pseudogene	0	NA	NA	NA	NA
ENSG00000235335	AC016723.4	antisense	0	NA	NA	NA	NA
ENSG00000235337	AC114765.2	lincRNA	0	NA	NA	NA	NA
ENSG00000235338	DUSP5P2	processed_pseudogene	0	NA	NA	NA	NA
ENSG00000235339	GEMIN2P2	processed_pseudogene	0	NA	NA	NA	NA
ENSG00000235343	LINC01665	lincRNA	0.197031	0.741093	0.240359	0.810052	NA
ENSG00000235347	RP1-37M3.8	processed_pseudogene	0	NA	NA	NA	NA
ENSG00000235349	RP11-561N12.6	processed_pseudogene	0	NA	NA	NA	NA
ENSG00000235350	AF196972.3	unprocessed_pseudogene	0	NA	NA	NA	NA
ENSG00000235351	AC114730.11	antisense	0	NA	NA	NA	NA
ENSG00000235352	AC023128.2	processed_pseudogene	0	NA	NA	NA	NA
ENSG00000235354	RPS29P16	processed_pseudogene	0.372003	0.323631	0.105071	0.91632	NA
ENSG00000235356	RP11-428G2.1	lincRNA	0	NA	NA	NA	NA
ENSG00000235357	LINC01621	lincRNA	0	NA	NA	NA	NA
ENSG00000235358	RP11-399E6.1	lincRNA	0	NA	NA	NA	NA
ENSG00000235361	AC016292.1	antisense	0	NA	NA	NA	NA
ENSG00000235363	SNRPGP10	processed_pseudogene	8.64928	-0.369494	-0.722136	0.470211	NA
ENSG00000235366	LINC01055	lincRNA	0	NA	NA	NA	NA
ENSG00000235368	SAPCD2P2	processed_pseudogene	0	NA	NA	NA	NA
ENSG00000235369	RPL36AP15	processed_pseudogene	0	NA	NA	NA	NA
ENSG00000235370	DNM1P51	transcribed_unprocessed_pseudogene	0.109025	-0.431012	-0.13991	0.888731	NA
ENSG00000235371	RP4-764D2.1	processed_pseudogene	0.245692	0.894261	0.291773	0.77046	NA
ENSG00000235376	RPEL1	protein_coding	0.573384	0.380151	0.126331	0.89947	NA
ENSG00000235377	RP11-388B24.4	processed_pseudogene	0	NA	NA	NA	NA
ENSG00000235378	MRPS10P1	processed_pseudogene	0	NA	NA	NA	NA
ENSG00000235379	RPL7P31	processed_pseudogene	0	NA	NA	NA	NA
ENSG00000235381	RP11-477D19.2	antisense	11.4647	-0.366939	-0.812171	0.416694	NA
ENSG00000235382	MTND4P31	processed_pseudogene	0	NA	NA	NA	NA
ENSG00000235385	LINC02154	lincRNA	0	NA	NA	NA	NA
ENSG00000235386	RP11-397A15.4	unprocessed_pseudogene	0	NA	NA	NA	NA
ENSG00000235387	SPAAR	protein_coding	0	NA	NA	NA	NA
ENSG00000235389	RP11-134K1.3	sense_intronic	0	NA	NA	NA	NA
ENSG00000235390	CTD-2651B20.5	processed_pseudogene	0	NA	NA	NA	NA
ENSG00000235397	EPN2-AS1	antisense	0.0461453	-0.0487785	-0.0158211	0.987377	NA
ENSG00000235399	RP11-204P2.3	antisense	0.128827	0.322249	0.104608	0.916687	NA
ENSG00000235400	RP4-641G12.4	processed_pseudogene	0.0412995	-0.0388937	-0.0126185	0.989932	NA
ENSG00000235403	AC114808.3	antisense	0	NA	NA	NA	NA
ENSG00000235407	CYMP-AS1	lincRNA	0	NA	NA	NA	NA
ENSG00000235408	SNORA71B	snoRNA	0.701959	-0.841725	-0.339958	0.733888	NA
ENSG00000235410	RP11-397C18.2	antisense	0	NA	NA	NA	NA
ENSG00000235411	AC007041.2	processed_pseudogene	0.330386	-0.527029	-0.171718	0.863659	NA
ENSG00000235412	TTTY4B	lincRNA	0	NA	NA	NA	NA
ENSG00000235413	KRT18P63	processed_pseudogene	0	NA	NA	NA	NA
ENSG00000235414	RPSAP24	processed_pseudogene	0	NA	NA	NA	NA
ENSG00000235415	AC005808.3	lincRNA	0	NA	NA	NA	NA
ENSG00000235416	RP3-339A18.3	processed_pseudogene	0	NA	NA	NA	NA
ENSG00000235419	AC010149.4	antisense	0	NA	NA	NA	NA
ENSG00000235420	RPL29P30	transcribed_processed_pseudogene	0	NA	NA	NA	NA
ENSG00000235421	RP11-667F9.1	unprocessed_pseudogene	0	NA	NA	NA	NA
ENSG00000235422	KATNBL1P3	processed_pseudogene	0	NA	NA	NA	NA
ENSG00000235423	RP11-282O18.3	antisense	6.18544	0.706049	1.14316	0.252972	NA
ENSG00000235424	SUMO2P10	processed_pseudogene	0	NA	NA	NA	NA
ENSG00000235425	RPS7P13	processed_pseudogene	0	NA	NA	NA	NA
ENSG00000235426	RP11-342M3.5	antisense	0.123107	0.893532	0.29047	0.771457	NA
ENSG00000235427	AC006159.5	antisense	0	NA	NA	NA	NA
ENSG00000235429	AC083875.2	processed_pseudogene	0	NA	NA	NA	NA
ENSG00000235430	ZSWIM5P1	processed_pseudogene	0	NA	NA	NA	NA
ENSG00000235431	AC006373.1	lincRNA	0	NA	NA	NA	NA
ENSG00000235432	RP5-930J4.5	unprocessed_pseudogene	0	NA	NA	NA	NA
ENSG00000235433	MTATP6P17	unprocessed_pseudogene	0	NA	NA	NA	NA
ENSG00000235434	RP11-91K11.2	antisense	0	NA	NA	NA	NA
ENSG00000235435	AC064865.1	lincRNA	0	NA	NA	NA	NA
ENSG00000235436	DPY19L2P4	transcribed_unprocessed_pseudogene	0	NA	NA	NA	NA
ENSG00000235438	ESRRAP2	transcribed_processed_pseudogene	0	NA	NA	NA	NA
ENSG00000235440	RP11-214J9.1	processed_pseudogene	0	NA	NA	NA	NA
ENSG00000235444	PSMB3P2	processed_pseudogene	0	NA	NA	NA	NA
ENSG00000235445	XXbac-B476C20.14	sense_intronic	0	NA	NA	NA	NA
ENSG00000235446	RP11-74K19.1	lincRNA	0	NA	NA	NA	NA
ENSG00000235447	TRAPPC13P1	processed_pseudogene	0	NA	NA	NA	NA
ENSG00000235448	LURAP1L-AS1	antisense	0	NA	NA	NA	NA
ENSG00000235449	RP11-480I12.2	processed_pseudogene	0	NA	NA	NA	NA
ENSG00000235450	RP11-142A5.1	lincRNA	0	NA	NA	NA	NA
ENSG00000235451	PNPLA4P1	unprocessed_pseudogene	0	NA	NA	NA	NA
ENSG00000235454	HAUS6P3	processed_pseudogene	0	NA	NA	NA	NA
ENSG00000235455	IQCF5-AS1	antisense	0	NA	NA	NA	NA
ENSG00000235459	RPS26P31	processed_pseudogene	0.411017	-1.19983	-0.410382	0.681526	NA
ENSG00000235461	RP5-928E24.2	lincRNA	0	NA	NA	NA	NA
ENSG00000235462	TAB3P1	transcribed_unprocessed_pseudogene	0	NA	NA	NA	NA
ENSG00000235463	AC078974.2	processed_pseudogene	0	NA	NA	NA	NA
ENSG00000235464	AC007652.1	lincRNA	0	NA	NA	NA	NA
ENSG00000235467	RPL10AP5	processed_pseudogene	0	NA	NA	NA	NA
ENSG00000235469	MRPL50P4	processed_pseudogene	0	NA	NA	NA	NA
ENSG00000235470	NEURL1-AS1	antisense	0	NA	NA	NA	NA
ENSG00000235472	EIF4A1P7	processed_pseudogene	0.259707	0.366763	0.118968	0.905301	NA
ENSG00000235475	LINC01372	lincRNA	0.671282	-2.07517	-0.744282	0.456706	NA
ENSG00000235478	LINC01664	lincRNA	5.31164	-0.344235	-0.485423	0.627376	NA
ENSG00000235479	RAB9AP4	unprocessed_pseudogene	0	NA	NA	NA	NA
ENSG00000235480	RP11-363D14.1	antisense	0.054889	-0.0446644	-0.0144884	0.98844	NA
ENSG00000235481	UBE2R2-AS1	antisense	0.332202	-1.18829	-0.388105	0.697938	NA
ENSG00000235482	RPL21P135	processed_pseudogene	0	NA	NA	NA	NA
ENSG00000235483	GYG2-AS1	antisense	0	NA	NA	NA	NA
ENSG00000235485	RP1-101G11.2	processed_pseudogene	0	NA	NA	NA	NA
ENSG00000235486	AC114755.7	unprocessed_pseudogene	0	NA	NA	NA	NA
ENSG00000235488	JARID2-AS1	antisense	5.00642	-0.326417	-0.487416	0.625963	NA
ENSG00000235489	DBF4P1	processed_pseudogene	0.466304	-1.29131	-0.423695	0.671788	NA
ENSG00000235491	LINC01889	lincRNA	0	NA	NA	NA	NA
ENSG00000235492	LINC01221	lincRNA	0	NA	NA	NA	NA
ENSG00000235493	LINC01967	lincRNA	0	NA	NA	NA	NA
ENSG00000235494	RP11-498P14.4	lincRNA	0	NA	NA	NA	NA
ENSG00000235495	AC010987.5	lincRNA	0	NA	NA	NA	NA
ENSG00000235497	AC012506.4	lincRNA	0	NA	NA	NA	NA
ENSG00000235500	SNX19P2	processed_pseudogene	0	NA	NA	NA	NA
ENSG00000235501	RP4-639F20.1	antisense	1.28914	-1.65844	-1.09756	0.272396	NA
ENSG00000235503	AC079799.2	antisense	0	NA	NA	NA	NA
ENSG00000235508	RPS2P7	processed_pseudogene	9.24926	0.768047	1.33023	0.183441	NA
ENSG00000235510	BX842568.1	unprocessed_pseudogene	0	NA	NA	NA	NA
ENSG00000235511	OFD1P18Y	unprocessed_pseudogene	0	NA	NA	NA	NA
ENSG00000235512	TAB3-AS2	antisense	0	NA	NA	NA	NA
ENSG00000235514	LLPHP2	processed_pseudogene	0	NA	NA	NA	NA
ENSG00000235518	AC011196.3	lincRNA	0	NA	NA	NA	NA
ENSG00000235519	LINC01815	lincRNA	0	NA	NA	NA	NA
ENSG00000235521	USP9YP27	unprocessed_pseudogene	0	NA	NA	NA	NA
ENSG00000235522	AC009505.2	antisense	0.786082	-0.373947	-0.153468	0.878029	NA
ENSG00000235523	RP11-63P12.7	lincRNA	0	NA	NA	NA	NA
ENSG00000235524	MTCO1P23	processed_pseudogene	0	NA	NA	NA	NA
ENSG00000235525	FTLP1	processed_pseudogene	0.0461453	-0.0487785	-0.0158211	0.987377	NA
ENSG00000235526	RP5-1028L10.2	antisense	0	NA	NA	NA	NA
ENSG00000235527	HIPK1-AS1	antisense	1.63646	-1.25852	-0.825971	0.40882	NA
ENSG00000235529	AGAP1-IT1	sense_intronic	0.155414	-0.050771	-0.0164665	0.986862	NA
ENSG00000235530	AC087294.2	antisense	1.18673	0.638891	0.414855	0.678248	NA
ENSG00000235533	RP11-284P20.3	lincRNA	0	NA	NA	NA	NA
ENSG00000235534	FECHP1	processed_pseudogene	0.197031	0.741093	0.240359	0.810052	NA
ENSG00000235535	RP11-532N4.2	antisense	0	NA	NA	NA	NA
ENSG00000235537	AC009411.2	lincRNA	0	NA	NA	NA	NA
ENSG00000235538	RP1-230L10.1	lincRNA	0.148749	0.196867	0.0642233	0.948792	NA
ENSG00000235539	MTND1P33	processed_pseudogene	0	NA	NA	NA	NA
ENSG00000235544	RPS11P1	processed_pseudogene	0	NA	NA	NA	NA
ENSG00000235545	RP11-230B22.1	antisense	0.14563	1.12187	0.364164	0.715736	NA
ENSG00000235546	AC087499.5	processed_pseudogene	0.598137	0.313547	0.134547	0.89297	NA
ENSG00000235547	NDUFB11P1	processed_pseudogene	0	NA	NA	NA	NA
ENSG00000235548	AC073551.1	processed_pseudogene	0	NA	NA	NA	NA
ENSG00000235549	EIF1P2	processed_pseudogene	0	NA	NA	NA	NA
ENSG00000235550	ANKRD26P2	unprocessed_pseudogene	0	NA	NA	NA	NA
ENSG00000235554	AC005822.1	processed_pseudogene	3.53495	0.286871	0.358706	0.719815	NA
ENSG00000235555	SUMO1P4	processed_pseudogene	0.155414	-0.050771	-0.0164665	0.986862	NA
ENSG00000235558	RP11-1198D22.1	unprocessed_pseudogene	0	NA	NA	NA	NA
ENSG00000235559	NOP56P1	processed_pseudogene	0.729256	-0.366916	-0.152938	0.878447	NA
ENSG00000235563	RP11-334A14.8	antisense	0	NA	NA	NA	NA
ENSG00000235564	AP000477.2	lincRNA	0.0607312	0.743111	0.241	0.809555	NA
ENSG00000235570	LINC00533	lincRNA	0	NA	NA	NA	NA
ENSG00000235571	SNX18P14	processed_pseudogene	0	NA	NA	NA	NA
ENSG00000235572	RP11-555H7.2	lincRNA	0	NA	NA	NA	NA
ENSG00000235573	RP3-412A9.12	processed_pseudogene	0	NA	NA	NA	NA
ENSG00000235574	AC073150.6	processed_pseudogene	0	NA	NA	NA	NA
ENSG00000235575	RP4-800F24.1	antisense	0	NA	NA	NA	NA
ENSG00000235578	XXbac-B33L19.4	lincRNA	0.983084	-0.0679334	-0.0389232	0.968952	NA
ENSG00000235579	AC007283.4	processed_pseudogene	0	NA	NA	NA	NA
ENSG00000235581	GS1-111G14.1	processed_pseudogene	0	NA	NA	NA	NA
ENSG00000235582	RP11-448G4.2	processed_pseudogene	0	NA	NA	NA	NA
ENSG00000235583	AC007562.1	unprocessed_pseudogene	0	NA	NA	NA	NA
ENSG00000235584	AC008268.1	lincRNA	0	NA	NA	NA	NA
ENSG00000235586	AC011247.3	antisense	0.126881	1.12325	0.364595	0.715414	NA
ENSG00000235587	GAPDHP65	processed_pseudogene	0.897697	1.01489	0.614071	0.539168	NA
ENSG00000235590	GNAS-AS1	antisense	0.288628	-1.27279	-0.415752	0.677592	NA
ENSG00000235592	GS1-600G8.4	unprocessed_pseudogene	0	NA	NA	NA	NA
ENSG00000235593	RBMS3-AS1	antisense	0	NA	NA	NA	NA
ENSG00000235594	RP11-380D15.2	processed_pseudogene	0	NA	NA	NA	NA
ENSG00000235595	GAPDHP23	processed_pseudogene	0	NA	NA	NA	NA
ENSG00000235597	LINC01102	lincRNA	0.0615536	0.728066	0.23622	0.813262	NA
ENSG00000235598	RRM2P4	processed_pseudogene	0	NA	NA	NA	NA
ENSG00000235601	BARX1-AS1	lincRNA	0	NA	NA	NA	NA
ENSG00000235602	POU5F1P3	processed_pseudogene	0	NA	NA	NA	NA
ENSG00000235605	RP5-827C21.1	processed_pseudogene	1.72664	0.109848	0.0973827	0.922422	NA
ENSG00000235606	AK4P6	processed_pseudogene	0	NA	NA	NA	NA
ENSG00000235608	NKX1-1	protein_coding	0	NA	NA	NA	NA
ENSG00000235610	AC013448.2	lincRNA	0	NA	NA	NA	NA
ENSG00000235612	RP1-158P9.1	lincRNA	0	NA	NA	NA	NA
ENSG00000235613	NSRP1P1	processed_pseudogene	0	NA	NA	NA	NA
ENSG00000235615	AJ239322.1	lincRNA	0	NA	NA	NA	NA
ENSG00000235616	ST13P2	processed_pseudogene	0	NA	NA	NA	NA
ENSG00000235617	XXbac-B476C20.10	unprocessed_pseudogene	0.0412995	-0.0388937	-0.0126185	0.989932	NA
ENSG00000235618	FAM21EP	transcribed_unprocessed_pseudogene	2.43865	-0.105255	-0.101397	0.919236	NA
ENSG00000235619	RPL36AP33	processed_pseudogene	0	NA	NA	NA	NA
ENSG00000235620	AC020743.4	lincRNA	0	NA	NA	NA	NA
ENSG00000235623	OR7E110P	unprocessed_pseudogene	0	NA	NA	NA	NA
ENSG00000235625	RP11-203P2.2	lincRNA	0	NA	NA	NA	NA
ENSG00000235626	KRT18P66	processed_pseudogene	0	NA	NA	NA	NA
ENSG00000235627	SNRPFP4	processed_pseudogene	0	NA	NA	NA	NA
ENSG00000235628	TNR-IT1	sense_intronic	0	NA	NA	NA	NA
ENSG00000235629	AC090952.5	antisense	0.218294	-0.432681	-0.140444	0.888309	NA
ENSG00000235631	RNF148	protein_coding	0	NA	NA	NA	NA
ENSG00000235635	AC016644.1	antisense	0	NA	NA	NA	NA
ENSG00000235636	NUS1P1	processed_pseudogene	2.93049	0.336217	0.356614	0.72138	NA
ENSG00000235637	RP11-457D2.3	antisense	0	NA	NA	NA	NA
ENSG00000235638	MTND6P14	processed_pseudogene	0	NA	NA	NA	NA
ENSG00000235639	AC002069.6	processed_pseudogene	0.155414	-0.050771	-0.0164665	0.986862	NA
ENSG00000235640	AC092646.1	processed_pseudogene	0	NA	NA	NA	NA
ENSG00000235641	LINC00484	lincRNA	1.47647	-1.33458	-0.886273	0.37547	NA
ENSG00000235642	PTP4A1P5	processed_pseudogene	0	NA	NA	NA	NA
ENSG00000235643	LINC01647	lincRNA	0.311591	-0.226612	-0.0741581	0.940885	NA
ENSG00000235644	RPL10P5	processed_pseudogene	0	NA	NA	NA	NA
ENSG00000235645	RP11-242G20.1	lincRNA	0	NA	NA	NA	NA
ENSG00000235646	MTND1P2	unprocessed_pseudogene	0	NA	NA	NA	NA
ENSG00000235647	RP1-172B20.6	processed_pseudogene	0	NA	NA	NA	NA
ENSG00000235649	MXRA5Y	unprocessed_pseudogene	0	NA	NA	NA	NA
ENSG00000235651	AC064850.4	processed_pseudogene	0.261127	0.36384	0.118818	0.90542	NA
ENSG00000235652	RP11-545I5.3	antisense	11.6614	-0.741136	-1.72221	0.0850319	NA
ENSG00000235653	AC007253.1	processed_pseudogene	0	NA	NA	NA	NA
ENSG00000235656	RPL36P18	processed_pseudogene	0	NA	NA	NA	NA
ENSG00000235659	RP11-374M1.5	lincRNA	0.487065	0.388251	0.126897	0.899022	NA
ENSG00000235660	LINC00345	lincRNA	0	NA	NA	NA	NA
ENSG00000235661	MIR670HG	lincRNA	0	NA	NA	NA	NA
ENSG00000235663	SAPCD1-AS1	antisense	5.72095	0.0907217	0.107179	0.914647	NA
ENSG00000235665	LINC00298	lincRNA	1.17464	-1.87111	-1.20636	0.22768	NA
ENSG00000235669	AC004593.3	antisense	0	NA	NA	NA	NA
ENSG00000235670	RPL21P40	processed_pseudogene	0.82918	0.825493	0.410466	0.681464	NA
ENSG00000235672	AC090286.2	transcribed_processed_pseudogene	0	NA	NA	NA	NA
ENSG00000235673	RP11-109P14.8	processed_pseudogene	0	NA	NA	NA	NA
ENSG00000235674	LDHAP2	processed_pseudogene	0.0461453	-0.0487785	-0.0158211	0.987377	NA
ENSG00000235677	NPM1P26	processed_pseudogene	0	NA	NA	NA	NA
ENSG00000235678	OR5AN2P	unprocessed_pseudogene	0	NA	NA	NA	NA
ENSG00000235679	RP11-449I17.9	processed_pseudogene	0	NA	NA	NA	NA
ENSG00000235681	AC008746.5	processed_pseudogene	0	NA	NA	NA	NA
ENSG00000235683	AC018442.1	processed_pseudogene	0	NA	NA	NA	NA
ENSG00000235685	RP11-126D17.1	processed_pseudogene	0	NA	NA	NA	NA
ENSG00000235686	PPIAP20	processed_pseudogene	0	NA	NA	NA	NA
ENSG00000235687	LINC00993	lincRNA	0	NA	NA	NA	NA
ENSG00000235688	AC116614.1	antisense	0.469035	-0.422047	-0.170147	0.864894	NA
ENSG00000235689	AP000351.13	unprocessed_pseudogene	0	NA	NA	NA	NA
ENSG00000235690	CUBNP3	unprocessed_pseudogene	0	NA	NA	NA	NA
ENSG00000235691	AC006987.5	unprocessed_pseudogene	0	NA	NA	NA	NA
ENSG00000235695	RP11-395P16.1	processed_pseudogene	0	NA	NA	NA	NA
ENSG00000235698	PA2G4P2	processed_pseudogene	0.155414	-0.050771	-0.0164665	0.986862	NA
ENSG00000235699	CXorf51B	protein_coding	0	NA	NA	NA	NA
ENSG00000235700	CYCSP52	processed_pseudogene	0	NA	NA	NA	NA
ENSG00000235701	PCBP2P1	processed_pseudogene	0	NA	NA	NA	NA
ENSG00000235705	RP11-342M3.2	transcribed_processed_pseudogene	0	NA	NA	NA	NA
ENSG00000235707	RP11-323A7.1	processed_pseudogene	0	NA	NA	NA	NA
ENSG00000235710	RP5-1097F14.3	antisense	0	NA	NA	NA	NA
ENSG00000235711	ANKRD34C	protein_coding	0	NA	NA	NA	NA
ENSG00000235713	RP4-604G5.3	unprocessed_pseudogene	0	NA	NA	NA	NA
ENSG00000235716	KRT18P46	processed_pseudogene	0	NA	NA	NA	NA
ENSG00000235717	DPP10-AS2	antisense	0	NA	NA	NA	NA
ENSG00000235718	MFRP	protein_coding	0	NA	NA	NA	NA
ENSG00000235719	FAM197Y10	unprocessed_pseudogene	0	NA	NA	NA	NA
ENSG00000235720	GABPAP	processed_pseudogene	2.32746	0.916024	0.973727	0.330192	NA
ENSG00000235721	AC013268.3	processed_pseudogene	0	NA	NA	NA	NA
ENSG00000235724	AC009299.2	antisense	0	NA	NA	NA	NA
ENSG00000235725	AC007389.3	lincRNA	0.0412995	-0.0388937	-0.0126185	0.989932	NA
ENSG00000235726	AC010148.1	processed_transcript	0.158865	-0.762623	-0.248147	0.804021	NA
ENSG00000235728	AC007349.5	lincRNA	0	NA	NA	NA	NA
ENSG00000235729	RP11-29O6.2	processed_pseudogene	0	NA	NA	NA	NA
ENSG00000235730	OR2AF1P	processed_pseudogene	0	NA	NA	NA	NA
ENSG00000235731	AC124997.1	lincRNA	0	NA	NA	NA	NA
ENSG00000235733	RP3-522P13.3	antisense	0.0782103	0.747511	0.2424	0.808471	NA
ENSG00000235734	HMGN1P36	processed_pseudogene	0.851257	-1.60688	-0.901777	0.367175	NA
ENSG00000235735	RPL7AP72	processed_pseudogene	0	NA	NA	NA	NA
ENSG00000235736	RP1-10C16.1	lincRNA	0	NA	NA	NA	NA
ENSG00000235737	TRIM60P19	processed_pseudogene	0	NA	NA	NA	NA
ENSG00000235738	RP11-419M24.2	processed_pseudogene	0	NA	NA	NA	NA
ENSG00000235740	PHACTR2-AS1	antisense	0	NA	NA	NA	NA
ENSG00000235741	RP5-866L20.1	lincRNA	0	NA	NA	NA	NA
ENSG00000235742	RP11-5G18.2	processed_pseudogene	0	NA	NA	NA	NA
ENSG00000235743	RP11-439H9.1	lincRNA	0	NA	NA	NA	NA
ENSG00000235746	CTBP2P2	processed_pseudogene	0	NA	NA	NA	NA
ENSG00000235748	SEPT14P12	processed_pseudogene	0	NA	NA	NA	NA
ENSG00000235749	RP11-634B7.4	antisense	0	NA	NA	NA	NA
ENSG00000235756	RP11-339A11.1	processed_pseudogene	0	NA	NA	NA	NA
ENSG00000235759	ARHGAP42P3	processed_pseudogene	0	NA	NA	NA	NA
ENSG00000235760	HCG2040054	antisense	0.0874448	-0.408469	-0.13268	0.894446	NA
ENSG00000235761	MTCO3P46	processed_pseudogene	0	NA	NA	NA	NA
ENSG00000235763	SNRPGP5	processed_pseudogene	0	NA	NA	NA	NA
ENSG00000235768	BRD7P5	processed_pseudogene	0	NA	NA	NA	NA
ENSG00000235770	LINC00607	lincRNA	1.13727	-2.10951	-1.29231	0.19625	NA
ENSG00000235772	AP001625.6	antisense	0	NA	NA	NA	NA
ENSG00000235774	AC023347.1	lincRNA	0.123107	0.893532	0.29047	0.771457	NA
ENSG00000235775	AC063976.2	unprocessed_pseudogene	0	NA	NA	NA	NA
ENSG00000235776	AC000089.3	processed_pseudogene	2.59084	-1.2414	-1.24681	0.212468	NA
ENSG00000235777	DPYD-AS2	antisense	0	NA	NA	NA	NA
ENSG00000235778	AC130360.8	unprocessed_pseudogene	0	NA	NA	NA	NA
ENSG00000235779	AC079779.5	lincRNA	0	NA	NA	NA	NA
ENSG00000235780	USP17L27	protein_coding	0	NA	NA	NA	NA
ENSG00000235781	XXbac-BPG249D20.9	antisense	2.26914	1.2562	1.14797	0.250981	NA
ENSG00000235782	RP3-333A15.1	antisense	1.74653	0.175007	0.15745	0.87489	NA
ENSG00000235784	HNRNPA1P29	processed_pseudogene	0	NA	NA	NA	NA
ENSG00000235785	AL109767.1	antisense	0	NA	NA	NA	NA
ENSG00000235786	ZNRF3-IT1	sense_intronic	0	NA	NA	NA	NA
ENSG00000235787	RP11-219I21.1	processed_pseudogene	0	NA	NA	NA	NA
ENSG00000235790	RP11-73M7.6	antisense	0.0794797	0.741479	0.240481	0.809957	NA
ENSG00000235794	MTND3P21	unprocessed_pseudogene	0	NA	NA	NA	NA
ENSG00000235795	RP11-421L21.2	antisense	1.78757	-1.99656	-1.58661	0.1126	NA
ENSG00000235797	RP11-402G3.6	processed_pseudogene	0	NA	NA	NA	NA
ENSG00000235802	HCFC1-AS1	antisense	1.44057	-0.370947	-0.283304	0.776944	NA
ENSG00000235803	MTCO2P23	processed_pseudogene	0	NA	NA	NA	NA
ENSG00000235804	RP4-535B20.2	processed_pseudogene	0	NA	NA	NA	NA
ENSG00000235805	SOCS5P3	processed_pseudogene	0	NA	NA	NA	NA
ENSG00000235806	RP4-646N3.1	lincRNA	0.170501	0.276786	0.0901948	0.928132	NA
ENSG00000235808	MYL6P2	processed_pseudogene	0.0607312	0.743111	0.241	0.809555	NA
ENSG00000235810	RP11-550A9.1	processed_pseudogene	0	NA	NA	NA	NA
ENSG00000235811	RP11-510N19.3	processed_pseudogene	0	NA	NA	NA	NA
ENSG00000235812	ADAM21P1	transcribed_processed_pseudogene	0.337607	0.386379	0.126089	0.899662	NA
ENSG00000235813	RP11-308B5.2	lincRNA	0	NA	NA	NA	NA
ENSG00000235815	RP1-125N5.2	lincRNA	0	NA	NA	NA	NA
ENSG00000235816	PRELID1P3	processed_pseudogene	0.482424	-0.0142745	-0.00507823	0.995948	NA
ENSG00000235817	RP11-543E8.2	processed_pseudogene	0	NA	NA	NA	NA
ENSG00000235818	VN1R17P	processed_pseudogene	0	NA	NA	NA	NA
ENSG00000235819	RP11-359J6.1	lincRNA	0	NA	NA	NA	NA
ENSG00000235820	RP5-1022P6.5	antisense	0	NA	NA	NA	NA
ENSG00000235821	IFITM4P	processed_pseudogene	0.401444	1.62044	0.549881	0.582401	NA
ENSG00000235822	LINC01073	lincRNA	0	NA	NA	NA	NA
ENSG00000235824	LINC00837	lincRNA	0.0461453	-0.0487785	-0.0158211	0.987377	NA
ENSG00000235825	FAM90A9P	unprocessed_pseudogene	0	NA	NA	NA	NA
ENSG00000235827	TUBB8P9	unprocessed_pseudogene	0	NA	NA	NA	NA
ENSG00000235828	RPL36AP26	processed_pseudogene	0	NA	NA	NA	NA
ENSG00000235829	TBCAP2	processed_pseudogene	0	NA	NA	NA	NA
ENSG00000235830	SRGAP3-AS4	lincRNA	0.132997	0.343616	0.111927	0.910881	NA
ENSG00000235832	CNN2P3	processed_pseudogene	0	NA	NA	NA	NA
ENSG00000235833	AC159540.14	processed_pseudogene	0	NA	NA	NA	NA
ENSG00000235834	RP1-60N8.1	sense_intronic	3.38281	1.66889	1.86575	0.0620768	NA
ENSG00000235836	KIF3AP1	processed_pseudogene	0	NA	NA	NA	NA
ENSG00000235837	AC073333.8	antisense	0.109778	-0.176218	-0.0573208	0.95429	NA
ENSG00000235838	HSP90AB7P	processed_pseudogene	0	NA	NA	NA	NA
ENSG00000235840	AC012363.13	lincRNA	0.0628798	-0.0654242	-0.0212109	0.983077	NA
ENSG00000235843	RP13-16H11.5	antisense	0	NA	NA	NA	NA
ENSG00000235845	RP11-272D20.2	antisense	0	NA	NA	NA	NA
ENSG00000235847	LDHAP7	processed_pseudogene	0.184139	0.399414	0.13018	0.896424	NA
ENSG00000235848	RMDN2-AS1	antisense	0	NA	NA	NA	NA
ENSG00000235849	HS6ST2-AS1	antisense	0	NA	NA	NA	NA
ENSG00000235852	AC005540.3	antisense	2.3214	-1.08654	-1.17961	0.238156	NA
ENSG00000235855	OR7E145P	unprocessed_pseudogene	0	NA	NA	NA	NA
ENSG00000235857	CTBP2P1	processed_pseudogene	0	NA	NA	NA	NA
ENSG00000235858	RP11-36D19.8	lincRNA	0	NA	NA	NA	NA
ENSG00000235861	AC005237.2	processed_pseudogene	0	NA	NA	NA	NA
ENSG00000235862	RP11-338C15.5	antisense	0.243176	0.347184	0.112561	0.910378	NA
ENSG00000235864	HSPA8P6	processed_pseudogene	0.155414	-0.050771	-0.0164665	0.986862	NA
ENSG00000235865	GSN-AS1	antisense	0.121462	0.838273	0.272829	0.784985	NA
ENSG00000235868	GAPDHP31	processed_pseudogene	0	NA	NA	NA	NA
ENSG00000235869	RP1-102G20.4	processed_pseudogene	0	NA	NA	NA	NA
ENSG00000235871	AC062016.3	processed_pseudogene	0	NA	NA	NA	NA
ENSG00000235872	RP11-335O4.3	antisense	0.571942	1.96885	0.644659	0.519148	NA
ENSG00000235875	ARHGEF7-AS2	antisense	0	NA	NA	NA	NA
ENSG00000235876	FEM1AP4	processed_pseudogene	0.0461453	-0.0487785	-0.0158211	0.987377	NA
ENSG00000235879	FAR1P1	processed_pseudogene	0	NA	NA	NA	NA
ENSG00000235880	RP11-59O6.3	antisense	0	NA	NA	NA	NA
ENSG00000235881	AC114776.3	lincRNA	0	NA	NA	NA	NA
ENSG00000235884	LINC00941	lincRNA	0.752601	-0.655724	-0.277992	0.781019	NA
ENSG00000235885	LINC01828	lincRNA	0	NA	NA	NA	NA
ENSG00000235886	RP4-672N11.1	lincRNA	0	NA	NA	NA	NA
ENSG00000235887	RP11-763B22.6	lincRNA	0.188233	-0.572562	-0.186326	0.852189	NA
ENSG00000235888	AF064858.8	lincRNA	2.07094	0.12835	0.121829	0.903035	NA
ENSG00000235890	TSPEAR-AS1	antisense	5.26081	-0.0208694	-0.0313396	0.974999	NA
ENSG00000235892	PKMP2	processed_pseudogene	0	NA	NA	NA	NA
ENSG00000235893	RP11-460E7.8	processed_pseudogene	0	NA	NA	NA	NA
ENSG00000235895	AC010154.2	unprocessed_pseudogene	0	NA	NA	NA	NA
ENSG00000235897	TM4SF19-AS1	antisense	1.85241	0.101175	0.100277	0.920125	NA
ENSG00000235899	LINC01564	antisense	0	NA	NA	NA	NA
ENSG00000235901	RP11-342F21.1	processed_pseudogene	0	NA	NA	NA	NA
ENSG00000235902	RP11-626E13.1	antisense	0	NA	NA	NA	NA
ENSG00000235903	CPB2-AS1	antisense	0.445352	1.11858	0.367025	0.7136	NA
ENSG00000235904	RBMS3-AS3	antisense	0	NA	NA	NA	NA
ENSG00000235907	RP4-580O19.2	processed_pseudogene	0	NA	NA	NA	NA
ENSG00000235908	RHOA-IT1	sense_intronic	0.33845	-1.09564	-0.358704	0.719817	NA
ENSG00000235910	APOA1-AS	antisense	0	NA	NA	NA	NA
ENSG00000235911	AC019055.1	lincRNA	0	NA	NA	NA	NA
ENSG00000235912	RP1-159A19.3	processed_pseudogene	5.36216	-0.070045	-0.109209	0.913037	NA
ENSG00000235914	MACROD2-AS1	antisense	0	NA	NA	NA	NA
ENSG00000235916	RP13-444K19.1	processed_pseudogene	0	NA	NA	NA	NA
ENSG00000235917	MTCO2P11	unprocessed_pseudogene	0.0461453	-0.0487785	-0.0158211	0.987377	NA
ENSG00000235919	ASH1L-AS1	antisense	10.9396	-0.0184482	-0.0394485	0.968533	NA
ENSG00000235920	AC073109.2	processed_pseudogene	0	NA	NA	NA	NA
ENSG00000235922	RP11-323C15.1	processed_pseudogene	0	NA	NA	NA	NA
ENSG00000235924	ZNRF2P3	processed_pseudogene	0	NA	NA	NA	NA
ENSG00000235926	RPS29P15	processed_pseudogene	0	NA	NA	NA	NA
ENSG00000235927	NEXN-AS1	antisense	7.46454	0.213515	0.370976	0.710655	NA
ENSG00000235929	TPT1P14	processed_pseudogene	0	NA	NA	NA	NA
ENSG00000235930	HSPE1P12	processed_pseudogene	0	NA	NA	NA	NA
ENSG00000235931	LINC01553	lincRNA	0	NA	NA	NA	NA
ENSG00000235932	RP11-250H24.6	processed_pseudogene	0	NA	NA	NA	NA
ENSG00000235933	LINC01779	lincRNA	0	NA	NA	NA	NA
ENSG00000235934	AC007405.8	antisense	0	NA	NA	NA	NA
ENSG00000235937	AC008280.1	processed_pseudogene	0	NA	NA	NA	NA
ENSG00000235939	RP11-123B3.2	antisense	0	NA	NA	NA	NA
ENSG00000235940	MTND1P21	processed_pseudogene	0	NA	NA	NA	NA
ENSG00000235942	LCE6A	protein_coding	0	NA	NA	NA	NA
ENSG00000235943	TMEM212-IT1	sense_intronic	0	NA	NA	NA	NA
ENSG00000235945	AC002543.2	processed_pseudogene	0	NA	NA	NA	NA
ENSG00000235946	LL0XNC01-240C2.1	processed_pseudogene	3.37459	0.404281	0.448684	0.653659	NA
ENSG00000235947	EGOT	lincRNA	0	NA	NA	NA	NA
ENSG00000235949	AC061961.2	antisense	0	NA	NA	NA	NA
ENSG00000235951	AC009965.1	processed_pseudogene	0	NA	NA	NA	NA
ENSG00000235955	CICP20	processed_pseudogene	0	NA	NA	NA	NA
ENSG00000235957	COX7CP1	processed_pseudogene	0.429899	-1.04308	-0.360936	0.718147	NA
ENSG00000235958	UBOX5-AS1	antisense	0	NA	NA	NA	NA
ENSG00000235959	AC009237.17	processed_pseudogene	0	NA	NA	NA	NA
ENSG00000235962	RPL7AP53	processed_pseudogene	0.082599	-0.197761	-0.0642965	0.948734	NA
ENSG00000235963	MCCD1P1	unprocessed_pseudogene	0	NA	NA	NA	NA
ENSG00000235964	FXYD6P2	processed_pseudogene	0	NA	NA	NA	NA
ENSG00000235965	AP000431.1	lincRNA	0	NA	NA	NA	NA
ENSG00000235967	COX5BP3	processed_pseudogene	0	NA	NA	NA	NA
ENSG00000235968	AC079112.1	processed_pseudogene	0	NA	NA	NA	NA
ENSG00000235969	CHEK2P4	unprocessed_pseudogene	0	NA	NA	NA	NA
ENSG00000235972	RP11-472G23.10	lincRNA	0	NA	NA	NA	NA
ENSG00000235974	VN2R19P	unitary_pseudogene	0	NA	NA	NA	NA
ENSG00000235975	RP1-106C24.1	processed_pseudogene	0	NA	NA	NA	NA
ENSG00000235976	RP1-197J16.1	processed_pseudogene	0	NA	NA	NA	NA
ENSG00000235978	AC018816.3	antisense	3.51109	0.242086	0.32249	0.747081	NA
ENSG00000235979	AC004448.5	lincRNA	0	NA	NA	NA	NA
ENSG00000235981	AC023274.4	unprocessed_pseudogene	0	NA	NA	NA	NA
ENSG00000235984	GPC5-AS1	antisense	0	NA	NA	NA	NA
ENSG00000235988	RP11-495P10.4	processed_pseudogene	0	NA	NA	NA	NA
ENSG00000235990	RPL23AP20	processed_pseudogene	0	NA	NA	NA	NA
ENSG00000235991	RP11-143H17.1	unprocessed_pseudogene	0	NA	NA	NA	NA
ENSG00000235992	GRAMD4P2	processed_pseudogene	0	NA	NA	NA	NA
ENSG00000235993	AC007559.1	processed_pseudogene	0	NA	NA	NA	NA
ENSG00000235994	RP3-470B24.5	processed_transcript	0.410302	0.638362	0.209304	0.834211	NA
ENSG00000235995	UBE2V1P6	processed_pseudogene	0	NA	NA	NA	NA
ENSG00000235996	RP11-97N19.2	antisense	0	NA	NA	NA	NA
ENSG00000235997	LINC01936	lincRNA	0.835407	-0.479692	-0.280721	0.778925	NA
ENSG00000235998	TAAR7P	unitary_pseudogene	0	NA	NA	NA	NA
ENSG00000236003	AC007050.17	antisense	0.165198	-0.226058	-0.0737449	0.941213	NA
ENSG00000236004	RP4-800M22.4	processed_pseudogene	0	NA	NA	NA	NA
ENSG00000236005	RP11-438P9.1	processed_pseudogene	0	NA	NA	NA	NA
ENSG00000236007	MTCO1P46	processed_pseudogene	0	NA	NA	NA	NA
ENSG00000236008	LINC01814	lincRNA	7.7918	0.828369	1.18289	0.236852	NA
ENSG00000236009	RP11-293F5.1	lincRNA	0	NA	NA	NA	NA
ENSG00000236012	HIGD1AP12	processed_pseudogene	0	NA	NA	NA	NA
ENSG00000236013	RP3-332B22.1	lincRNA	0	NA	NA	NA	NA
ENSG00000236015	AC011290.5	processed_pseudogene	0	NA	NA	NA	NA
ENSG00000236018	RP4-814D15.1	processed_pseudogene	0.197031	0.741093	0.240359	0.810052	NA
ENSG00000236021	RP11-195C7.1	antisense	3.96436	0.116686	0.165306	0.868703	NA
ENSG00000236022	RP11-160E2.16	lincRNA	0	NA	NA	NA	NA
ENSG00000236024	PRRX2-AS1	antisense	0	NA	NA	NA	NA
ENSG00000236025	RP11-463J7.1	processed_pseudogene	0	NA	NA	NA	NA
ENSG00000236026	AC009237.14	processed_pseudogene	0	NA	NA	NA	NA
ENSG00000236027	PATE3	protein_coding	0	NA	NA	NA	NA
ENSG00000236028	RP11-323C15.2	lincRNA	0	NA	NA	NA	NA
ENSG00000236030	LINC01036	lincRNA	0	NA	NA	NA	NA
ENSG00000236031	RP11-269F20.1	antisense	0	NA	NA	NA	NA
ENSG00000236032	OR5H14	protein_coding	0	NA	NA	NA	NA
ENSG00000236035	RP11-90O23.1	processed_pseudogene	0	NA	NA	NA	NA
ENSG00000236036	LINC00445	lincRNA	0	NA	NA	NA	NA
ENSG00000236039	AC017060.1	lincRNA	0.125353	-0.130477	-0.0424781	0.966118	NA
ENSG00000236040	CHIAP1	unprocessed_pseudogene	0.054889	-0.0446644	-0.0144884	0.98844	NA
ENSG00000236041	COX6CP18	processed_pseudogene	0	NA	NA	NA	NA
ENSG00000236042	RP1-203C2.2	processed_pseudogene	0	NA	NA	NA	NA
ENSG00000236044	FABP5P2	processed_pseudogene	0	NA	NA	NA	NA
ENSG00000236045	RP3-467K16.7	antisense	0	NA	NA	NA	NA
ENSG00000236046	AC004920.3	lincRNA	0	NA	NA	NA	NA
ENSG00000236047	AC073410.1	processed_pseudogene	0.379841	1.06358	0.348528	0.727444	NA
ENSG00000236048	AC013470.6	processed_pseudogene	0	NA	NA	NA	NA
ENSG00000236049	LINC01920	lincRNA	0	NA	NA	NA	NA
ENSG00000236051	MYCBP2-AS1	processed_transcript	1.23758	0.107229	0.0630669	0.949713	NA
ENSG00000236052	LINC01643	lincRNA	0	NA	NA	NA	NA
ENSG00000236053	LINC01067	lincRNA	0.054889	-0.0446644	-0.0144884	0.98844	NA
ENSG00000236054	LL22NC03-104C7.1	antisense	0	NA	NA	NA	NA
ENSG00000236056	GAPDHP14	processed_pseudogene	5.75532	0.807627	1.30229	0.192818	NA
ENSG00000236058	RPL17P36	processed_pseudogene	5.42024	-0.155071	-0.230266	0.817885	NA
ENSG00000236060	HSPB1P1	processed_pseudogene	0.617225	0.11678	0.0568086	0.954698	NA
ENSG00000236062	GSTM5P1	processed_pseudogene	0	NA	NA	NA	NA
ENSG00000236064	RP6-191P20.4	antisense	0	NA	NA	NA	NA
ENSG00000236065	RP1-117O3.2	antisense	0	NA	NA	NA	NA
ENSG00000236068	AC016561.1	unitary_pseudogene	0	NA	NA	NA	NA
ENSG00000236069	RP5-1011O1.3	lincRNA	0	NA	NA	NA	NA
ENSG00000236072	RP11-281B1.2	processed_pseudogene	0	NA	NA	NA	NA
ENSG00000236073	RP11-487E1.2	processed_pseudogene	0	NA	NA	NA	NA
ENSG00000236075	RP11-121P10.1	sense_intronic	0	NA	NA	NA	NA
ENSG00000236076	LINC01072	lincRNA	0	NA	NA	NA	NA
ENSG00000236077	RP11-232D9.2	unprocessed_pseudogene	0	NA	NA	NA	NA
ENSG00000236078	LINC01447	lincRNA	0.622231	-0.0660185	-0.0216585	0.98272	NA
ENSG00000236079	RP1-32I10.11	processed_pseudogene	0	NA	NA	NA	NA
ENSG00000236080	YAP1P2	processed_pseudogene	0	NA	NA	NA	NA
ENSG00000236081	ELFN1-AS1	lincRNA	2.8055	-1.88648	-1.86689	0.0619168	NA
ENSG00000236082	RP11-217L21.1	antisense	0	NA	NA	NA	NA
ENSG00000236083	OR13E1P	unitary_pseudogene	0	NA	NA	NA	NA
ENSG00000236085	ACTG1P4	processed_pseudogene	1.13163	-0.136915	-0.086703	0.930908	NA
ENSG00000236086	HMGN2P28	processed_pseudogene	0.121462	0.838273	0.272829	0.784985	NA
ENSG00000236090	LDHAP3	processed_pseudogene	0	NA	NA	NA	NA
ENSG00000236091	RP3-473B4.3	lincRNA	0	NA	NA	NA	NA
ENSG00000236094	LINC00545	lincRNA	0.783052	-1.207	-0.496065	0.619848	NA
ENSG00000236095	RP11-49O14.2	sense_intronic	0	NA	NA	NA	NA
ENSG00000236097	BNIP3P2	processed_pseudogene	0	NA	NA	NA	NA
ENSG00000236098	RP11-148B18.4	lincRNA	0	NA	NA	NA	NA
ENSG00000236099	AC013403.13	unprocessed_pseudogene	0	NA	NA	NA	NA
ENSG00000236101	RAC1P7	processed_pseudogene	0	NA	NA	NA	NA
ENSG00000236102	RP4-639J15.1	lincRNA	0	NA	NA	NA	NA
ENSG00000236105	PRELID3BP10	processed_pseudogene	0	NA	NA	NA	NA
ENSG00000236106	AC010729.2	lincRNA	0	NA	NA	NA	NA
ENSG00000236107	AC010127.3	antisense	0	NA	NA	NA	NA
ENSG00000236108	RP11-383G10.1	processed_pseudogene	0	NA	NA	NA	NA
ENSG00000236109	AC013402.3	lincRNA	0	NA	NA	NA	NA
ENSG00000236110	OR2AM1P	unprocessed_pseudogene	0	NA	NA	NA	NA
ENSG00000236111	RP11-630I5.1	processed_pseudogene	0	NA	NA	NA	NA
ENSG00000236114	RP11-517P14.7	unprocessed_pseudogene	0.850659	-0.00374788	-0.00180691	0.998558	NA
ENSG00000236115	RP11-62C3.6	antisense	0	NA	NA	NA	NA
ENSG00000236116	AC064853.2	sense_intronic	0	NA	NA	NA	NA
ENSG00000236117	LINC01639	lincRNA	0	NA	NA	NA	NA
ENSG00000236118	LL22NC03-30E12.10	unprocessed_pseudogene	0	NA	NA	NA	NA
ENSG00000236119	AP000688.15	lincRNA	0	NA	NA	NA	NA
ENSG00000236120	RP11-733O18.1	lincRNA	0	NA	NA	NA	NA
ENSG00000236121	HAUS6P2	processed_pseudogene	0	NA	NA	NA	NA
ENSG00000236123	CEACAMP11	unprocessed_pseudogene	0	NA	NA	NA	NA
ENSG00000236124	HMGN2P23	processed_pseudogene	0	NA	NA	NA	NA
ENSG00000236125	USP17L4	protein_coding	0	NA	NA	NA	NA
ENSG00000236126	CT47A3	protein_coding	0	NA	NA	NA	NA
ENSG00000236129	AP002856.4	lincRNA	0	NA	NA	NA	NA
ENSG00000236130	PTCSC2	lincRNA	0	NA	NA	NA	NA
ENSG00000236131	MED13P1	processed_pseudogene	0	NA	NA	NA	NA
ENSG00000236132	CTA-440B3.1	processed_pseudogene	0	NA	NA	NA	NA
ENSG00000236133	LINC01069	lincRNA	0	NA	NA	NA	NA
ENSG00000236136	ADORA2BP1	processed_pseudogene	0.0607312	0.743111	0.241	0.809555	NA
ENSG00000236137	RP11-27K13.3	antisense	0.877548	0.869467	0.429903	0.667267	NA
ENSG00000236138	DUX4L26	processed_pseudogene	0.123408	0.363886	0.118041	0.906035	NA
ENSG00000236140	RP11-89F3.2	lincRNA	1.17826	-0.495713	-0.233508	0.815367	NA
ENSG00000236141	AC013727.2	lincRNA	0	NA	NA	NA	NA
ENSG00000236145	AC079988.3	lincRNA	0	NA	NA	NA	NA
ENSG00000236146	RP11-65J3.6	processed_pseudogene	0.618831	0.736121	0.287293	0.773888	NA
ENSG00000236148	RPL23AP37	processed_pseudogene	0.188029	-0.144036	-0.0469793	0.96253	NA
ENSG00000236151	RP5-1100I6.1	lincRNA	0.062241	-0.0503824	-0.0163406	0.986963	NA
ENSG00000236152	MRPS36P1	processed_pseudogene	0.296301	-0.108297	-0.0351875	0.97193	NA
ENSG00000236153	AC104076.3	antisense	0.0703205	0.734738	0.238339	0.811618	NA
ENSG00000236154	RP11-343J3.2	antisense	0.253865	-1.26553	-0.413274	0.679406	NA
ENSG00000236155	RP11-231P20.2	transcribed_unprocessed_pseudogene	0.454725	-0.50076	-0.164627	0.869237	NA
ENSG00000236156	CHCHD4P3	processed_pseudogene	1.32658	-0.341759	-0.167717	0.866806	NA
ENSG00000236158	RFC3P1	processed_pseudogene	0	NA	NA	NA	NA
ENSG00000236159	RP3-343K2.4	processed_pseudogene	0	NA	NA	NA	NA
ENSG00000236160	GS1-541M1.2	processed_pseudogene	0	NA	NA	NA	NA
ENSG00000236162	AC092687.3	lincRNA	0	NA	NA	NA	NA
ENSG00000236164	RP11-268F1.3	lincRNA	0.0794797	0.741479	0.240481	0.809957	NA
ENSG00000236165	PRADC1P1	processed_pseudogene	0.132997	0.343616	0.111927	0.910881	NA
ENSG00000236166	RP3-523C21.2	lincRNA	0	NA	NA	NA	NA
ENSG00000236167	GAPDHP57	processed_pseudogene	0	NA	NA	NA	NA
ENSG00000236168	RP5-831C21.1	unprocessed_pseudogene	0	NA	NA	NA	NA
ENSG00000236170	IGHD1-1	IG_D_gene	0	NA	NA	NA	NA
ENSG00000236171	RPL12P26	processed_pseudogene	0	NA	NA	NA	NA
ENSG00000236172	MIR7515HG	lincRNA	0	NA	NA	NA	NA
ENSG00000236173	RP1-182D15.2	lincRNA	0	NA	NA	NA	NA
ENSG00000236175	SSU72P6	processed_pseudogene	0	NA	NA	NA	NA
ENSG00000236176	LINC00353	lincRNA	0	NA	NA	NA	NA
ENSG00000236179	PRAMEF35P	unprocessed_pseudogene	0	NA	NA	NA	NA
ENSG00000236180	RP11-163G10.4	processed_pseudogene	0	NA	NA	NA	NA
ENSG00000236182	RP11-297K7.1	processed_pseudogene	0	NA	NA	NA	NA
ENSG00000236184	TCEA1P4	processed_pseudogene	2.09554	0.149692	0.134228	0.893222	NA
ENSG00000236185	HNRNPDLP3	processed_pseudogene	0	NA	NA	NA	NA
ENSG00000236187	GJA6P	processed_pseudogene	0	NA	NA	NA	NA
ENSG00000236188	PRKX-AS1	antisense	0	NA	NA	NA	NA
ENSG00000236189	RPL18AP15	processed_pseudogene	0	NA	NA	NA	NA
ENSG00000236190	RP3-431C21.1	processed_pseudogene	0	NA	NA	NA	NA
ENSG00000236191	RPS15AP25	processed_pseudogene	0	NA	NA	NA	NA
ENSG00000236193	LINC01953	lincRNA	0	NA	NA	NA	NA
ENSG00000236194	AC003104.1	sense_intronic	1.66195	1.7742	1.08101	0.279691	NA
ENSG00000236195	RNMTL1P2	processed_pseudogene	0	NA	NA	NA	NA
ENSG00000236197	AC002429.5	protein_coding	0	NA	NA	NA	NA
ENSG00000236199	RP11-264I13.2	antisense	0	NA	NA	NA	NA
ENSG00000236200	KDM4A-AS1	antisense	2.03051	-1.57598	-1.3262	0.184773	NA
ENSG00000236202	GRM7-AS1	antisense	0.610801	0.696554	0.275504	0.782929	NA
ENSG00000236204	LINC01376	lincRNA	0.484273	-1.44347	-0.596755	0.550671	NA
ENSG00000236205	RP3-406C18.1	unprocessed_pseudogene	0	NA	NA	NA	NA
ENSG00000236206	RP11-306I1.2	lincRNA	0	NA	NA	NA	NA
ENSG00000236208	C10orf71-AS1	antisense	0.123107	0.893532	0.29047	0.771457	NA
ENSG00000236209	AC104135.2	lincRNA	1.51646	-1.58531	-1.1686	0.242564	NA
ENSG00000236211	MTCO1P7	unprocessed_pseudogene	0	NA	NA	NA	NA
ENSG00000236212	AC009262.2	lincRNA	0	NA	NA	NA	NA
ENSG00000236213	AC006369.2	antisense	3.91263	-0.975502	-1.18398	0.236421	NA
ENSG00000236216	PPP1R11P1	processed_pseudogene	0.0782103	0.747511	0.2424	0.808471	NA
ENSG00000236217	C1DP2	processed_pseudogene	0	NA	NA	NA	NA
ENSG00000236226	RP11-645N11.3	antisense	0.327828	-1.27253	-0.415811	0.677548	NA
ENSG00000236229	VEZF1P1	processed_pseudogene	0.27651	1.11058	0.360612	0.71839	NA
ENSG00000236230	RP11-400N13.1	lincRNA	0	NA	NA	NA	NA
ENSG00000236231	AC017048.2	lincRNA	0	NA	NA	NA	NA
ENSG00000236232	MTCYBP24	unprocessed_pseudogene	0	NA	NA	NA	NA
ENSG00000236234	AC091132.1	antisense	0.350623	1.00996	0.330257	0.741206	NA
ENSG00000236235	LA16c-13E4.3	unprocessed_pseudogene	0	NA	NA	NA	NA
ENSG00000236238	AC093106.4	processed_pseudogene	0	NA	NA	NA	NA
ENSG00000236240	GPC5-IT1	sense_intronic	0	NA	NA	NA	NA
ENSG00000236241	RP11-744O11.2	processed_pseudogene	0	NA	NA	NA	NA
ENSG00000236242	MYO16-AS1	antisense	0.571362	-0.433924	-0.187321	0.851409	NA
ENSG00000236243	RPL6P29	processed_pseudogene	0	NA	NA	NA	NA
ENSG00000236244	RP4-799P18.3	antisense	0	NA	NA	NA	NA
ENSG00000236246	FAM166AP10	unprocessed_pseudogene	0	NA	NA	NA	NA
ENSG00000236248	AC104389.32	processed_pseudogene	0	NA	NA	NA	NA
ENSG00000236252	RP11-15J10.8	transcribed_processed_pseudogene	0	NA	NA	NA	NA
ENSG00000236253	SLC25A3P1	transcribed_processed_pseudogene	0	NA	NA	NA	NA
ENSG00000236254	MTND4P14	unprocessed_pseudogene	0.274445	-0.207463	-0.0677446	0.945989	NA
ENSG00000236255	AC009404.2	lincRNA	8.76942	0.206451	0.356271	0.721637	NA
ENSG00000236256	DIAPH2-AS1	antisense	0.108386	-0.418067	-0.135757	0.892013	NA
ENSG00000236257	EI24P2	processed_pseudogene	0.0607312	0.743111	0.241	0.809555	NA
ENSG00000236258	TIMM8BP1	processed_pseudogene	0	NA	NA	NA	NA
ENSG00000236259	AC017083.2	processed_pseudogene	0	NA	NA	NA	NA
ENSG00000236261	RP11-368M16.6	unprocessed_pseudogene	0	NA	NA	NA	NA
ENSG00000236262	SHANK2-AS2	antisense	0	NA	NA	NA	NA
ENSG00000236263	RP11-263K19.6	antisense	9.57023	0.767608	1.62882	0.103351	NA
ENSG00000236264	RPL26P30	transcribed_processed_pseudogene	0.716524	1.48739	0.690989	0.489573	NA
ENSG00000236266	RP3-467L1.4	antisense	0.552381	-1.32582	-0.489277	0.624646	NA
ENSG00000236267	AP006216.5	antisense	0	NA	NA	NA	NA
ENSG00000236268	LINC01361	lincRNA	0	NA	NA	NA	NA
ENSG00000236269	ENO1-IT1	sense_intronic	0.0782103	0.747511	0.2424	0.808471	NA
ENSG00000236272	Z82214.3	antisense	0.0782103	0.747511	0.2424	0.808471	NA
ENSG00000236274	RP4-728D4.3	processed_pseudogene	0	NA	NA	NA	NA
ENSG00000236276	NDP-AS1	antisense	0	NA	NA	NA	NA
ENSG00000236277	NIPA2P5	processed_pseudogene	0	NA	NA	NA	NA
ENSG00000236278	PEBP1P3	processed_pseudogene	0.0628798	-0.0654242	-0.0212109	0.983077	NA
ENSG00000236280	AC114737.3	processed_pseudogene	0.469972	1.80235	0.588134	0.556442	NA
ENSG00000236281	NDUFB9P2	processed_pseudogene	0	NA	NA	NA	NA
ENSG00000236283	AC013463.2	antisense	1.82538	-0.828422	-0.694034	0.487661	NA
ENSG00000236284	VN1R31P	processed_pseudogene	0	NA	NA	NA	NA
ENSG00000236285	NPM1P8	processed_pseudogene	0	NA	NA	NA	NA
ENSG00000236289	GACAT3	lincRNA	0	NA	NA	NA	NA
ENSG00000236290	EEF1GP7	processed_pseudogene	0.054889	-0.0446644	-0.0144884	0.98844	NA
ENSG00000236292	RP5-1099E6.3	antisense	0	NA	NA	NA	NA
ENSG00000236295	AC007563.1	lincRNA	0	NA	NA	NA	NA
ENSG00000236296	GUSBP5	transcribed_processed_pseudogene	11.0243	-0.278912	-0.645732	0.518453	NA
ENSG00000236297	RP11-175P19.2	transcribed_processed_pseudogene	4.45405	-0.928294	-1.09705	0.272621	NA
ENSG00000236299	RP11-340I6.7	lincRNA	0	NA	NA	NA	NA
ENSG00000236300	MTND4LP12	processed_pseudogene	0	NA	NA	NA	NA
ENSG00000236301	MRGPRG-AS1	antisense	0	NA	NA	NA	NA
ENSG00000236303	RP11-540N6.1	lincRNA	0	NA	NA	NA	NA
ENSG00000236305	SLC12A9-AS1	antisense	0.854957	0.176837	0.0851863	0.932113	NA
ENSG00000236306	LINC01241	lincRNA	0	NA	NA	NA	NA
ENSG00000236307	EEF1E1P1	processed_pseudogene	0	NA	NA	NA	NA
ENSG00000236308	RP11-316M21.7	antisense	0.11951	0.34019	0.110377	0.912111	NA
ENSG00000236311	TLX1NB	processed_transcript	0	NA	NA	NA	NA
ENSG00000236312	RPL34P34	processed_pseudogene	0	NA	NA	NA	NA
ENSG00000236313	VN1R53P	processed_pseudogene	0	NA	NA	NA	NA
ENSG00000236316	OR7E109P	unprocessed_pseudogene	0.553394	0.553592	0.182771	0.854978	NA
ENSG00000236317	RP11-348H3.5	processed_pseudogene	0.0461453	-0.0487785	-0.0158211	0.987377	NA
ENSG00000236318	KCCAT333	lincRNA	0	NA	NA	NA	NA
ENSG00000236319	CTD-2033D24.2	transcribed_processed_pseudogene	0	NA	NA	NA	NA
ENSG00000236323	BMP6P1	processed_pseudogene	0	NA	NA	NA	NA
ENSG00000236324	RP3-403L10.3	antisense	0	NA	NA	NA	NA
ENSG00000236325	AC005300.5	processed_pseudogene	0	NA	NA	NA	NA
ENSG00000236326	RP3-486I3.5	antisense	0	NA	NA	NA	NA
ENSG00000236327	RP11-759F5.1	processed_pseudogene	0	NA	NA	NA	NA
ENSG00000236330	RPL5P9	processed_pseudogene	0.564054	-1.57418	-0.527978	0.597515	NA
ENSG00000236332	AP001605.4	lincRNA	0	NA	NA	NA	NA
ENSG00000236333	TRHDE-AS1	processed_transcript	3.62734	-0.439742	-0.549572	0.582613	NA
ENSG00000236334	PPIAL4G	protein_coding	0.709804	-1.15322	-0.481537	0.630135	NA
ENSG00000236335	RP4-591L5.1	lincRNA	0	NA	NA	NA	NA
ENSG00000236336	RP3-430A16.1	antisense	0	NA	NA	NA	NA
ENSG00000236337	FMR1-IT1	sense_intronic	0.0628798	-0.0654242	-0.0212109	0.983077	NA
ENSG00000236339	POM121L13P	processed_pseudogene	0	NA	NA	NA	NA
ENSG00000236340	AC000099.1	antisense	0	NA	NA	NA	NA
ENSG00000236341	RP5-1103B4.3	antisense	0	NA	NA	NA	NA
ENSG00000236343	EI24P4	processed_pseudogene	0	NA	NA	NA	NA
ENSG00000236347	RP11-346D19.1	lincRNA	0	NA	NA	NA	NA
ENSG00000236348	PSMC1P10	processed_pseudogene	0	NA	NA	NA	NA
ENSG00000236349	SUCLG2P2	processed_pseudogene	0.191624	-0.9355	-0.30478	0.760533	NA
ENSG00000236352	AC005220.3	antisense	5.01028	0.972398	1.51133	0.130705	NA
ENSG00000236354	LINC00437	lincRNA	0	NA	NA	NA	NA
ENSG00000236355	RP3-503A6.2	lincRNA	0	NA	NA	NA	NA
ENSG00000236356	AC079584.2	lincRNA	0	NA	NA	NA	NA
ENSG00000236357	EI24P1	processed_pseudogene	0	NA	NA	NA	NA
ENSG00000236358	RP5-827C21.2	antisense	0.442036	-0.0247989	-0.0081535	0.993495	NA
ENSG00000236359	OR51B8P	unprocessed_pseudogene	0	NA	NA	NA	NA
ENSG00000236360	RP11-334A14.2	processed_pseudogene	0.24319	-0.480344	-0.156418	0.875704	NA
ENSG00000236362	GAGE12F	protein_coding	0	NA	NA	NA	NA
ENSG00000236364	RP11-525G13.2	antisense	0	NA	NA	NA	NA
ENSG00000236365	RP5-849L7.1	processed_pseudogene	0	NA	NA	NA	NA
ENSG00000236366	RP11-440G9.1	lincRNA	0	NA	NA	NA	NA
ENSG00000236371	CT47A1	protein_coding	0	NA	NA	NA	NA
ENSG00000236372	RP5-865N13.1	lincRNA	0	NA	NA	NA	NA
ENSG00000236373	RP11-15K3.1	lincRNA	0	NA	NA	NA	NA
ENSG00000236375	POU5F1P5	processed_pseudogene	0.197031	0.741093	0.240359	0.810052	NA
ENSG00000236376	RP11-470F18.1	lincRNA	0	NA	NA	NA	NA
ENSG00000236377	AC084809.3	lincRNA	0.43821	0.198235	0.0648024	0.948331	NA
ENSG00000236378	RP11-394G3.2	lincRNA	0	NA	NA	NA	NA
ENSG00000236379	ZNF736P4Y	processed_pseudogene	0	NA	NA	NA	NA
ENSG00000236380	VENTXP7	processed_pseudogene	0	NA	NA	NA	NA
ENSG00000236382	KRTAP10-13P	unprocessed_pseudogene	0	NA	NA	NA	NA
ENSG00000236383	LINC00854	protein_coding	0.315744	-0.627508	-0.205056	0.837528	NA
ENSG00000236384	LINC00479	lincRNA	0.17177	0.300134	0.097762	0.922121	NA
ENSG00000236385	RP11-114M1.2	lincRNA	0	NA	NA	NA	NA
ENSG00000236386	AC009518.3	processed_pseudogene	0	NA	NA	NA	NA
ENSG00000236387	RP11-307O10.1	lincRNA	0	NA	NA	NA	NA
ENSG00000236388	ITCH-AS1	antisense	0	NA	NA	NA	NA
ENSG00000236389	RP1-287H17.1	lincRNA	0	NA	NA	NA	NA
ENSG00000236390	RP11-25B7.1	antisense	0	NA	NA	NA	NA
ENSG00000236391	AC092573.2	transcribed_processed_pseudogene	0.0461453	-0.0487785	-0.0158211	0.987377	NA
ENSG00000236392	AC100848.1	lincRNA	0	NA	NA	NA	NA
ENSG00000236393	RP11-320G24.1	lincRNA	0	NA	NA	NA	NA
ENSG00000236394	RP11-229P13.15	antisense	0.128744	-0.58232	-0.189444	0.849745	NA
ENSG00000236395	AC093106.6	processed_pseudogene	0	NA	NA	NA	NA
ENSG00000236396	SLC35G4	protein_coding	0	NA	NA	NA	NA
ENSG00000236398	TAS2R39	protein_coding	0	NA	NA	NA	NA
ENSG00000236400	KRTAP21-4P	unprocessed_pseudogene	0	NA	NA	NA	NA
ENSG00000236401	SLC4A1APP2	unprocessed_pseudogene	0	NA	NA	NA	NA
ENSG00000236403	RP11-447M12.2	lincRNA	0.615564	1.14272	0.446711	0.655084	NA
ENSG00000236404	VLDLR-AS1	antisense	0.0607312	0.743111	0.241	0.809555	NA
ENSG00000236405	UBQLN1P1	processed_pseudogene	0	NA	NA	NA	NA
ENSG00000236407	HMGB1P18	processed_pseudogene	0	NA	NA	NA	NA
ENSG00000236408	RP11-476H24.1	antisense	0	NA	NA	NA	NA
ENSG00000236409	NRADDP	unitary_pseudogene	3.81816	-0.139908	-0.171937	0.863487	NA
ENSG00000236411	NDUFAF4P3	processed_pseudogene	0.465192	0.242436	0.0793059	0.936789	NA
ENSG00000236412	RP11-132N15.2	lincRNA	0	NA	NA	NA	NA
ENSG00000236413	RP13-24G8.2	processed_pseudogene	0	NA	NA	NA	NA
ENSG00000236414	AC004535.2	lincRNA	0	NA	NA	NA	NA
ENSG00000236417	CTSLP1	unprocessed_pseudogene	0.155414	-0.050771	-0.0164665	0.986862	NA
ENSG00000236420	CHCHD3P1	processed_pseudogene	0	NA	NA	NA	NA
ENSG00000236423	LINC01134	lincRNA	6.08731	0.396028	0.710369	0.477475	NA
ENSG00000236424	TSPY10	protein_coding	0	NA	NA	NA	NA
ENSG00000236425	AC090018.1	processed_pseudogene	0	NA	NA	NA	NA
ENSG00000236426	RP11-79M19.2	antisense	0	NA	NA	NA	NA
ENSG00000236427	RP11-107M16.2	lincRNA	0	NA	NA	NA	NA
ENSG00000236429	GPM6BP2	unprocessed_pseudogene	0	NA	NA	NA	NA
ENSG00000236430	KRT8P29	processed_pseudogene	0	NA	NA	NA	NA
ENSG00000236431	AC009237.11	processed_pseudogene	0	NA	NA	NA	NA
ENSG00000236432	AC097662.2	antisense	2.76938	-2.84828	-2.44558	0.0144619	NA
ENSG00000236433	RPL37P21	processed_pseudogene	0	NA	NA	NA	NA
ENSG00000236434	RP11-296A18.6	antisense	0	NA	NA	NA	NA
ENSG00000236435	TSPY12P	unprocessed_pseudogene	0	NA	NA	NA	NA
ENSG00000236436	AC012361.1	lincRNA	0	NA	NA	NA	NA
ENSG00000236437	LINC02151	lincRNA	0	NA	NA	NA	NA
ENSG00000236439	RP11-175B9.3	processed_pseudogene	9.22359	0.00484172	0.00944665	0.992463	NA
ENSG00000236440	AC117947.1	processed_pseudogene	0.155414	-0.050771	-0.0164665	0.986862	NA
ENSG00000236442	ANKRD54P1	processed_pseudogene	0	NA	NA	NA	NA
ENSG00000236444	UBE2L5P	protein_coding	0.220645	-0.459763	-0.149643	0.881046	NA
ENSG00000236445	LINC00608	antisense	0	NA	NA	NA	NA
ENSG00000236446	CT47B1	protein_coding	0	NA	NA	NA	NA
ENSG00000236447	ATG10-IT1	sense_intronic	0	NA	NA	NA	NA
ENSG00000236449	AC018890.6	antisense	0.770052	-0.234858	-0.118718	0.905499	NA
ENSG00000236450	RP11-111F5.1	processed_pseudogene	0	NA	NA	NA	NA
ENSG00000236451	AC067956.1	lincRNA	0	NA	NA	NA	NA
ENSG00000236452	AC123023.1	lincRNA	0.226387	-0.942356	-0.307094	0.758772	NA
ENSG00000236453	AC003092.1	lincRNA	0	NA	NA	NA	NA
ENSG00000236456	RP4-785G19.2	processed_pseudogene	1.14709	-0.95276	-0.596148	0.551077	NA
ENSG00000236457	AC130689.5	sense_intronic	0	NA	NA	NA	NA
ENSG00000236459	HNRNPA1P22	processed_pseudogene	0	NA	NA	NA	NA
ENSG00000236460	SNX2P2	processed_pseudogene	0	NA	NA	NA	NA
ENSG00000236461	RP11-523L1.2	lincRNA	0	NA	NA	NA	NA
ENSG00000236463	LINC00427	lincRNA	0	NA	NA	NA	NA
ENSG00000236464	CTA-796E4.3	lincRNA	0	NA	NA	NA	NA
ENSG00000236466	RP11-795J1.1	antisense	0	NA	NA	NA	NA
ENSG00000236467	KCNMA1-AS1	antisense	0.306809	0.283524	0.0923312	0.926435	NA
ENSG00000236468	RP11-104D3.2	processed_pseudogene	0	NA	NA	NA	NA
ENSG00000236469	AC007040.8	antisense	2.037	0.506798	0.414665	0.678387	NA
ENSG00000236471	AF127577.12	lincRNA	0	NA	NA	NA	NA
ENSG00000236472	AC002401.1	antisense	0.124482	-0.15551	-0.0506058	0.95964	NA
ENSG00000236473	KRT43P	unprocessed_pseudogene	0	NA	NA	NA	NA
ENSG00000236474	GCNT1P1	processed_pseudogene	0.124482	-0.15551	-0.0506058	0.95964	NA
ENSG00000236475	TRIM26BP	unprocessed_pseudogene	0	NA	NA	NA	NA
ENSG00000236476	RP11-8J9.5	processed_pseudogene	0	NA	NA	NA	NA
ENSG00000236477	RPS24P1	processed_pseudogene	0	NA	NA	NA	NA
ENSG00000236478	AC012513.4	processed_pseudogene	0	NA	NA	NA	NA
ENSG00000236480	PKMP1	processed_pseudogene	0.27963	0.25731	0.0837678	0.933241	NA
ENSG00000236481	LINC02195	lincRNA	0.0626765	-0.0575045	-0.018647	0.985123	NA
ENSG00000236483	MTND2P40	unprocessed_pseudogene	0	NA	NA	NA	NA
ENSG00000236484	RRM2P2	processed_pseudogene	0	NA	NA	NA	NA
ENSG00000236485	LINC01945	lincRNA	0	NA	NA	NA	NA
ENSG00000236487	RP11-753E22.2	processed_pseudogene	0	NA	NA	NA	NA
ENSG00000236489	RP11-537I16.2	processed_pseudogene	0.1323	0.799664	0.260425	0.794536	NA
ENSG00000236491	RP13-565O16.2	unprocessed_pseudogene	0	NA	NA	NA	NA
ENSG00000236493	EIF2S2P3	processed_pseudogene	0.570322	-1.68782	-0.568835	0.569468	NA
ENSG00000236494	RP11-89N17.4	lincRNA	0	NA	NA	NA	NA
ENSG00000236495	RP11-7C6.1	antisense	0	NA	NA	NA	NA
ENSG00000236496	GPS2P1	processed_pseudogene	4.48118	0.487409	0.692546	0.488595	NA
ENSG00000236497	LINC01744	lincRNA	0	NA	NA	NA	NA
ENSG00000236498	AC107081.5	antisense	0	NA	NA	NA	NA
ENSG00000236499	LINC00896	lincRNA	1.77763	-0.236723	-0.199412	0.84194	NA
ENSG00000236500	CD24P1	processed_pseudogene	0	NA	NA	NA	NA
ENSG00000236501	AC079305.11	lincRNA	0	NA	NA	NA	NA
ENSG00000236502	SIX3-AS1	lincRNA	0	NA	NA	NA	NA
ENSG00000236503	AC009784.4	processed_pseudogene	0	NA	NA	NA	NA
ENSG00000236504	AC087499.7	unprocessed_pseudogene	0	NA	NA	NA	NA
ENSG00000236505	RP1-63P18.2	unprocessed_pseudogene	0	NA	NA	NA	NA
ENSG00000236507	RP5-1050E16.1	lincRNA	0	NA	NA	NA	NA
ENSG00000236508	ATP13A5-AS1	antisense	0.653731	0.464752	0.204124	0.838256	NA
ENSG00000236509	RPL21P133	processed_pseudogene	0	NA	NA	NA	NA
ENSG00000236510	AC011284.3	antisense	0	NA	NA	NA	NA
ENSG00000236511	LINC01231	lincRNA	0	NA	NA	NA	NA
ENSG00000236512	RP3-336K20__B.2	processed_pseudogene	0.201821	0.826563	0.268689	0.788169	NA
ENSG00000236513	RP11-707P20.1	lincRNA	0	NA	NA	NA	NA
ENSG00000236514	RP11-162G10.5	antisense	3.1279	-1.06536	-1.13056	0.258242	NA
ENSG00000236516	KLF2P4	processed_pseudogene	0	NA	NA	NA	NA
ENSG00000236519	LINC01424	antisense	0.62807	-1.36203	-0.548407	0.583413	NA
ENSG00000236520	GPC6-AS1	antisense	0	NA	NA	NA	NA
ENSG00000236521	NPAP1P4	processed_pseudogene	0	NA	NA	NA	NA
ENSG00000236523	NPM1P40	processed_pseudogene	0	NA	NA	NA	NA
ENSG00000236525	AC007278.2	sense_intronic	2.48929	0.32667	0.294081	0.768696	NA
ENSG00000236526	RP4-742J24.2	antisense	0	NA	NA	NA	NA
ENSG00000236527	ARF4P2	processed_pseudogene	0.155414	-0.050771	-0.0164665	0.986862	NA
ENSG00000236528	RP1-125I3.2	antisense	2.33442	0.210919	0.238408	0.811565	NA
ENSG00000236529	RP13-254B10.1	processed_pseudogene	0.512686	-0.391035	-0.142888	0.886379	NA
ENSG00000236530	KPNA2P1	processed_pseudogene	0	NA	NA	NA	NA
ENSG00000236531	RP5-945F2.2	lincRNA	0	NA	NA	NA	NA
ENSG00000236532	LINC01695	lincRNA	0.054889	-0.0446644	-0.0144884	0.98844	NA
ENSG00000236533	AC009413.2	processed_pseudogene	0	NA	NA	NA	NA
ENSG00000236534	H3F3BP1	processed_pseudogene	0.593658	0.17785	0.0698457	0.944316	NA
ENSG00000236535	RC3H1-IT1	sense_intronic	0.054889	-0.0446644	-0.0144884	0.98844	NA
ENSG00000236536	AC003986.7	antisense	0	NA	NA	NA	NA
ENSG00000236538	ZNF863P	processed_pseudogene	0	NA	NA	NA	NA
ENSG00000236539	HNRNPA1P54	processed_pseudogene	0.186471	-0.043205	-0.0140162	0.988817	NA
ENSG00000236540	AC006547.13	antisense	0.0412995	-0.0388937	-0.0126185	0.989932	NA
ENSG00000236541	VN2R9P	unitary_pseudogene	0	NA	NA	NA	NA
ENSG00000236542	MED28P7	processed_pseudogene	0.125353	-0.130477	-0.0424781	0.966118	NA
ENSG00000236543	RP11-98L5.5	protein_coding	0	NA	NA	NA	NA
ENSG00000236544	AC008060.8	lincRNA	0	NA	NA	NA	NA
ENSG00000236545	AP001619.3	antisense	0	NA	NA	NA	NA
ENSG00000236546	RP1-118J21.5	antisense	0.082599	-0.197761	-0.0642965	0.948734	NA
ENSG00000236548	RNF217-AS1	antisense	0.54708	-1.14112	-0.43143	0.666155	NA
ENSG00000236549	RPS27AP7	processed_pseudogene	0	NA	NA	NA	NA
ENSG00000236550	RP4-673D20.5	unprocessed_pseudogene	0.221564	0.304314	0.0987536	0.921334	NA
ENSG00000236554	ASNSP3	processed_pseudogene	0	NA	NA	NA	NA
ENSG00000236555	AC115115.4	processed_pseudogene	0	NA	NA	NA	NA
ENSG00000236556	RP11-443O13.3	antisense	0	NA	NA	NA	NA
ENSG00000236559	RP11-243J16.7	antisense	1.51199	-0.853956	-0.687141	0.491994	NA
ENSG00000236562	RP11-396M11.1	processed_pseudogene	0.141721	0.345341	0.112489	0.910435	NA
ENSG00000236564	YWHAQP5	processed_pseudogene	0	NA	NA	NA	NA
ENSG00000236565	HNRNPA3P5	processed_pseudogene	0.833884	0.0981524	0.0585677	0.953296	NA
ENSG00000236567	TCF3P1	processed_pseudogene	1.3014	0.590869	0.409788	0.681961	NA
ENSG00000236569	HNRNPA1P73	processed_pseudogene	0	NA	NA	NA	NA
ENSG00000236570	RAD23BP1	processed_pseudogene	0.75256	-0.0651706	-0.0339421	0.972923	NA
ENSG00000236571	RP6-29D12.3	processed_pseudogene	0	NA	NA	NA	NA
ENSG00000236572	AC006369.3	lincRNA	0	NA	NA	NA	NA
ENSG00000236574	RP11-340I6.4	processed_pseudogene	0	NA	NA	NA	NA
ENSG00000236576	RP11-22B10.3	processed_pseudogene	0.234631	0.836495	0.272828	0.784986	NA
ENSG00000236577	SNRPGP14	processed_pseudogene	0	NA	NA	NA	NA
ENSG00000236580	RP11-95P9.1	processed_pseudogene	0	NA	NA	NA	NA
ENSG00000236581	STARD13-AS	processed_transcript	0	NA	NA	NA	NA
ENSG00000236582	PRPF38AP2	processed_pseudogene	0.0607312	0.743111	0.241	0.809555	NA
ENSG00000236583	AP004290.1	processed_pseudogene	0	NA	NA	NA	NA
ENSG00000236590	MTATP6P4	unprocessed_pseudogene	0	NA	NA	NA	NA
ENSG00000236591	RP11-162J8.3	antisense	0	NA	NA	NA	NA
ENSG00000236592	S100A11P2	processed_pseudogene	0	NA	NA	NA	NA
ENSG00000236594	RPS27AP14	processed_pseudogene	0	NA	NA	NA	NA
ENSG00000236595	MED15P5	processed_pseudogene	0	NA	NA	NA	NA
ENSG00000236596	AC092568.1	processed_pseudogene	0	NA	NA	NA	NA
ENSG00000236597	IGHD7-27	IG_D_gene	0	NA	NA	NA	NA
ENSG00000236599	ELOCP26	processed_pseudogene	0	NA	NA	NA	NA
ENSG00000236601	RP4-669L17.2	lincRNA	0	NA	NA	NA	NA
ENSG00000236603	RANP1	processed_pseudogene	2.53685	-0.472411	-0.572448	0.567018	NA
ENSG00000236604	LYPLA2P3	processed_pseudogene	0	NA	NA	NA	NA
ENSG00000236605	AC023115.4	lincRNA	0	NA	NA	NA	NA
ENSG00000236606	RP11-93H12.3	processed_pseudogene	0	NA	NA	NA	NA
ENSG00000236607	EEF1DP8	processed_pseudogene	0	NA	NA	NA	NA
ENSG00000236608	EIF4A1P6	processed_pseudogene	0	NA	NA	NA	NA
ENSG00000236610	SOCS5P1	processed_pseudogene	0	NA	NA	NA	NA
ENSG00000236611	AP000343.2	lincRNA	0	NA	NA	NA	NA
ENSG00000236612	KRTAP19-11P	unprocessed_pseudogene	0	NA	NA	NA	NA
ENSG00000236615	AC010086.5	unprocessed_pseudogene	0	NA	NA	NA	NA
ENSG00000236616	BAK1P2	processed_pseudogene	0	NA	NA	NA	NA
ENSG00000236617	RP11-46H11.12	antisense	2.42861	-1.5251	-1.44359	0.148854	NA
ENSG00000236620	XKRYP3	unprocessed_pseudogene	0	NA	NA	NA	NA
ENSG00000236626	MTND5P17	processed_pseudogene	0	NA	NA	NA	NA
ENSG00000236627	RP11-252P19.1	antisense	0	NA	NA	NA	NA
ENSG00000236634	AC016903.1	lincRNA	0	NA	NA	NA	NA
ENSG00000236635	RP11-35J1.1	lincRNA	0	NA	NA	NA	NA
ENSG00000236636	RP11-211A18.1	processed_pseudogene	0	NA	NA	NA	NA
ENSG00000236637	IFNA4	protein_coding	0	NA	NA	NA	NA
ENSG00000236638	RP5-905H7.4	processed_pseudogene	0	NA	NA	NA	NA
ENSG00000236641	CTA-221G9.7	lincRNA	0	NA	NA	NA	NA
ENSG00000236643	RP11-175D17.3	antisense	0	NA	NA	NA	NA
ENSG00000236646	LAMTOR5P1	processed_pseudogene	0	NA	NA	NA	NA
ENSG00000236647	AC009947.5	unprocessed_pseudogene	0	NA	NA	NA	NA
ENSG00000236648	RP11-473A10.2	lincRNA	0	NA	NA	NA	NA
ENSG00000236651	DLX2-AS1	lincRNA	0	NA	NA	NA	NA
ENSG00000236653	LINC01923	lincRNA	1.55676	-0.183005	-0.125725	0.89995	NA
ENSG00000236654	AC079780.3	processed_pseudogene	0	NA	NA	NA	NA
ENSG00000236655	AC023347.2	processed_pseudogene	0	NA	NA	NA	NA
ENSG00000236656	RP11-144L1.4	antisense	0	NA	NA	NA	NA
ENSG00000236658	RP11-83J21.3	antisense	0	NA	NA	NA	NA
ENSG00000236660	FAM90A7P	unprocessed_pseudogene	0	NA	NA	NA	NA
ENSG00000236662	RP11-108L7.4	antisense	0.330212	0.88093	0.286845	0.774231	NA
ENSG00000236663	FRGCA	antisense	0.138436	-0.176835	-0.0576538	0.954024	NA
ENSG00000236664	AC011998.1	sense_intronic	0	NA	NA	NA	NA
ENSG00000236665	AC114808.2	antisense	0	NA	NA	NA	NA
ENSG00000236666	POTEH-AS1	antisense	0	NA	NA	NA	NA
ENSG00000236667	AC104076.2	processed_pseudogene	0	NA	NA	NA	NA
ENSG00000236668	RP11-85O21.2	antisense	0	NA	NA	NA	NA
ENSG00000236670	KRT18P5	processed_pseudogene	1.92636	-0.491903	-0.435673	0.663074	NA
ENSG00000236671	PRKG1-AS1	antisense	0.505035	0.278495	0.0914484	0.927136	NA
ENSG00000236673	RP11-69I8.2	lincRNA	0.0661501	0.754254	0.244544	0.806809	NA
ENSG00000236674	RP4-792G4.3	processed_pseudogene	0	NA	NA	NA	NA
ENSG00000236675	MTX1P1	unprocessed_pseudogene	0.373067	0.307295	0.10092	0.919614	NA
ENSG00000236676	RP5-837I24.4	antisense	0	NA	NA	NA	NA
ENSG00000236677	AP000688.11	antisense	0	NA	NA	NA	NA
ENSG00000236678	LINC00347	lincRNA	0	NA	NA	NA	NA
ENSG00000236679	RPL23AP24	processed_pseudogene	6.74897	-0.674757	-0.651856	0.514494	NA
ENSG00000236680	RP11-296P7.4	processed_pseudogene	0	NA	NA	NA	NA
ENSG00000236681	DSTNP5	processed_pseudogene	0	NA	NA	NA	NA
ENSG00000236683	HMGA1P1	processed_pseudogene	0	NA	NA	NA	NA
ENSG00000236686	BZW1P1	processed_pseudogene	0.054889	-0.0446644	-0.0144884	0.98844	NA
ENSG00000236687	RP11-323H21.3	lincRNA	0	NA	NA	NA	NA
ENSG00000236689	MTCO2P21	unprocessed_pseudogene	0	NA	NA	NA	NA
ENSG00000236690	AC007274.5	unprocessed_pseudogene	0	NA	NA	NA	NA
ENSG00000236691	NDUFA4P2	processed_pseudogene	0	NA	NA	NA	NA
ENSG00000236692	RP11-1217F2.9	unprocessed_pseudogene	0	NA	NA	NA	NA
ENSG00000236695	HNRNPA1P47	processed_pseudogene	0.0782103	0.747511	0.2424	0.808471	NA
ENSG00000236698	EIF1AXP1	processed_pseudogene	2.47393	-0.227667	-0.251787	0.801206	NA
ENSG00000236699	ARHGEF38	protein_coding	0	NA	NA	NA	NA
ENSG00000236700	LINC01010	lincRNA	0.246392	-0.217029	-0.0708354	0.943529	NA
ENSG00000236701	RP11-549A6.1	processed_pseudogene	0	NA	NA	NA	NA
ENSG00000236703	MYB-AS1	antisense	0	NA	NA	NA	NA
ENSG00000236704	CNOT4P1	processed_pseudogene	0	NA	NA	NA	NA
ENSG00000236708	AC073316.1	antisense	0.14109	0.376542	0.12224	0.902709	NA
ENSG00000236709	DAPK1-IT1	sense_intronic	0	NA	NA	NA	NA
ENSG00000236710	AC108448.2	processed_pseudogene	0.30681	1.10106	0.359609	0.71914	NA
ENSG00000236711	SMAD9-IT1	sense_intronic	0	NA	NA	NA	NA
ENSG00000236712	AC079448.1	processed_pseudogene	0	NA	NA	NA	NA
ENSG00000236713	RP11-363I22.3	processed_pseudogene	0.238439	0.859117	0.28013	0.779378	NA
ENSG00000236714	LINC01844	lincRNA	0	NA	NA	NA	NA
ENSG00000236716	RP11-478H13.1	lincRNA	0	NA	NA	NA	NA
ENSG00000236717	RP11-100G15.10	unprocessed_pseudogene	0	NA	NA	NA	NA
ENSG00000236718	RBMY2QP	unprocessed_pseudogene	0	NA	NA	NA	NA
ENSG00000236719	OVAAL	lincRNA	0	NA	NA	NA	NA
ENSG00000236720	LINC01741	lincRNA	0	NA	NA	NA	NA
ENSG00000236722	RP11-359I18.1	processed_pseudogene	0	NA	NA	NA	NA
ENSG00000236723	RP5-1024G6.2	antisense	3.19957	0.289149	0.338243	0.73518	NA
ENSG00000236724	RP11-252M18.3	antisense	0	NA	NA	NA	NA
ENSG00000236731	RP4-801G22.2	unprocessed_pseudogene	0	NA	NA	NA	NA
ENSG00000236732	AC094019.4	unprocessed_pseudogene	0	NA	NA	NA	NA
ENSG00000236733	RP11-203L2.4	antisense	0	NA	NA	NA	NA
ENSG00000236736	UQCRC2P1	processed_pseudogene	0	NA	NA	NA	NA
ENSG00000236737	GAGE12B	protein_coding	0	NA	NA	NA	NA
ENSG00000236739	CLIC4P1	processed_pseudogene	0	NA	NA	NA	NA
ENSG00000236740	RP11-411K7.1	lincRNA	0	NA	NA	NA	NA
ENSG00000236741	RP4-560B9.4	processed_pseudogene	0	NA	NA	NA	NA
ENSG00000236743	RP5-857K21.15	lincRNA	0.0626765	-0.0575045	-0.018647	0.985123	NA
ENSG00000236744	RP11-168O22.1	sense_intronic	0	NA	NA	NA	NA
ENSG00000236745	YRDCP2	processed_pseudogene	0	NA	NA	NA	NA
ENSG00000236747	LINC01282	lincRNA	0	NA	NA	NA	NA
ENSG00000236748	AC009500.2	processed_pseudogene	0	NA	NA	NA	NA
ENSG00000236750	AC009237.16	processed_pseudogene	0	NA	NA	NA	NA
ENSG00000236751	LINC01186	lincRNA	0	NA	NA	NA	NA
ENSG00000236754	AC004019.13	antisense	0.2772	0.819049	0.266872	0.789567	NA
ENSG00000236756	DNAJC9-AS1	antisense	0.611502	-0.015076	-0.0058944	0.995297	NA
ENSG00000236758	MTUS2-AS2	antisense	0	NA	NA	NA	NA
ENSG00000236760	AC019118.3	lincRNA	0.0626765	-0.0575045	-0.018647	0.985123	NA
ENSG00000236761	CTAGE9	protein_coding	0.352127	-0.569649	-0.185421	0.852899	NA
ENSG00000236762	RPL19P16	processed_pseudogene	0.913382	-1.69393	-0.953928	0.34012	NA
ENSG00000236763	TRMT112P4	processed_pseudogene	0	NA	NA	NA	NA
ENSG00000236764	COX7A2P2	processed_pseudogene	0	NA	NA	NA	NA
ENSG00000236768	RP11-1029M24.1	processed_pseudogene	0	NA	NA	NA	NA
ENSG00000236769	RP11-168P8.5	lincRNA	0	NA	NA	NA	NA
ENSG00000236770	AC079325.5	unprocessed_pseudogene	0.148176	-0.0353016	-0.0115073	0.990819	NA
ENSG00000236772	RP5-1184F4.5	antisense	0	NA	NA	NA	NA
ENSG00000236773	RP11-365O16.1	processed_pseudogene	1.83114	-1.30859	-1.15134	0.249592	NA
ENSG00000236775	RP11-551G24.3	processed_pseudogene	0	NA	NA	NA	NA
ENSG00000236776	RPL21P23	processed_pseudogene	0.197031	0.741093	0.240359	0.810052	NA
ENSG00000236777	RP11-108B14.1	processed_pseudogene	0	NA	NA	NA	NA
ENSG00000236779	RP11-430C7.2	processed_pseudogene	0	NA	NA	NA	NA
ENSG00000236780	LINC01829	lincRNA	0	NA	NA	NA	NA
ENSG00000236782	RP11-96L14.7	protein_coding	0.501813	-0.356476	-0.129149	0.89724	NA
ENSG00000236783	RPS15AP27	processed_pseudogene	0	NA	NA	NA	NA
ENSG00000236785	SDR42E1P5	processed_pseudogene	0.353451	1.2507	0.407157	0.683893	NA
ENSG00000236786	TSPY15P	unprocessed_pseudogene	0	NA	NA	NA	NA
ENSG00000236791	OR2AI1P	unprocessed_pseudogene	0	NA	NA	NA	NA
ENSG00000236792	RP11-142L4.2	processed_pseudogene	0.307768	0.928961	0.303249	0.7617	NA
ENSG00000236794	BCRP8	processed_pseudogene	0	NA	NA	NA	NA
ENSG00000236795	AC006004.1	antisense	0	NA	NA	NA	NA
ENSG00000236796	RP11-462B18.3	unprocessed_pseudogene	0	NA	NA	NA	NA
ENSG00000236797	SPA17P1	transcribed_processed_pseudogene	0	NA	NA	NA	NA
ENSG00000236799	RP11-383C6.2	lincRNA	0.062241	-0.0503824	-0.0163406	0.986963	NA
ENSG00000236800	RP11-534L6.2	lincRNA	0.0461453	-0.0487785	-0.0158211	0.987377	NA
ENSG00000236801	RPL24P8	processed_pseudogene	3.29624	-0.825649	-1.08488	0.277976	NA
ENSG00000236803	SDAD1P4	processed_pseudogene	0	NA	NA	NA	NA
ENSG00000236804	RPS3AP12	processed_pseudogene	0	NA	NA	NA	NA
ENSG00000236806	RPL7AP15	processed_pseudogene	0.0703205	0.734738	0.238339	0.811618	NA
ENSG00000236807	AC092066.6	processed_pseudogene	0	NA	NA	NA	NA
ENSG00000236809	SNX25P1	unprocessed_pseudogene	0.874342	-0.141341	-0.0801567	0.936113	NA
ENSG00000236811	GAPDHP2	processed_pseudogene	0	NA	NA	NA	NA
ENSG00000236813	BTF3P8	processed_pseudogene	0	NA	NA	NA	NA
ENSG00000236814	RP11-446E9.1	processed_pseudogene	2.16102	0.138056	0.142589	0.886615	NA
ENSG00000236816	ANKRD20A7P	unprocessed_pseudogene	0	NA	NA	NA	NA
ENSG00000236817	RP11-978I15.10	antisense	0	NA	NA	NA	NA
ENSG00000236818	ARL5AP2	processed_pseudogene	0	NA	NA	NA	NA
ENSG00000236819	LINC01563	lincRNA	0	NA	NA	NA	NA
ENSG00000236822	RP11-137J7.2	antisense	0	NA	NA	NA	NA
ENSG00000236823	RP1-249F5.3	lincRNA	0.0661501	0.754254	0.244544	0.806809	NA
ENSG00000236824	BCYRN1	scRNA	0.612864	-0.658003	-0.222016	0.824301	NA
ENSG00000236825	RAB28P2	processed_pseudogene	0	NA	NA	NA	NA
ENSG00000236827	LINC00529	lincRNA	0	NA	NA	NA	NA
ENSG00000236828	DMD-AS3	antisense	0	NA	NA	NA	NA
ENSG00000236829	Z97634.3	transcribed_processed_pseudogene	13.1106	-0.642726	-1.62971	0.103163	NA
ENSG00000236831	YME1L1P1	unprocessed_pseudogene	0	NA	NA	NA	NA
ENSG00000236832	AC073465.2	processed_pseudogene	0	NA	NA	NA	NA
ENSG00000236833	AC024560.2	lincRNA	0.678254	-1.78341	-0.640461	0.521873	NA
ENSG00000236834	LINC00421	lincRNA	0	NA	NA	NA	NA
ENSG00000236836	PCYT1B-AS1	antisense	0	NA	NA	NA	NA
ENSG00000236837	AC139712.4	lincRNA	0	NA	NA	NA	NA
ENSG00000236838	AC090617.1	antisense	0	NA	NA	NA	NA
ENSG00000236839	RP11-3P22.1	lincRNA	0	NA	NA	NA	NA
ENSG00000236841	AC007750.5	antisense	0	NA	NA	NA	NA
ENSG00000236842	RP11-399K21.10	antisense	0	NA	NA	NA	NA
ENSG00000236844	AC091633.2	processed_pseudogene	0	NA	NA	NA	NA
ENSG00000236846	RP11-239E10.2	lincRNA	0.123107	0.893532	0.29047	0.771457	NA
ENSG00000236847	AC018892.3	unprocessed_pseudogene	0	NA	NA	NA	NA
ENSG00000236848	RPL23AP95	processed_pseudogene	0	NA	NA	NA	NA
ENSG00000236849	LINC01474	lincRNA	0.29878	0.923651	0.301431	0.763086	NA
ENSG00000236852	RP11-3D23.1	processed_pseudogene	0.121462	0.838273	0.272829	0.784985	NA
ENSG00000236853	OR2R1P	unitary_pseudogene	0.671516	-0.170535	-0.0773356	0.938357	NA
ENSG00000236854	AL121656.5	lincRNA	0	NA	NA	NA	NA
ENSG00000236856	AC105393.1	lincRNA	0	NA	NA	NA	NA
ENSG00000236857	RAP1BP1	processed_pseudogene	0	NA	NA	NA	NA
ENSG00000236858	CTA-992D9.6	lincRNA	0.155414	-0.050771	-0.0164665	0.986862	NA
ENSG00000236860	RPL39P29	processed_pseudogene	0	NA	NA	NA	NA
ENSG00000236861	AC006378.2	antisense	0	NA	NA	NA	NA
ENSG00000236862	RPS20P24	processed_pseudogene	0	NA	NA	NA	NA
ENSG00000236863	RPL23AP23	processed_pseudogene	0	NA	NA	NA	NA
ENSG00000236864	RP11-44H4.1	lincRNA	0	NA	NA	NA	NA
ENSG00000236866	AL157902.3	antisense	0	NA	NA	NA	NA
ENSG00000236867	RP3-522J7.5	processed_pseudogene	0	NA	NA	NA	NA
ENSG00000236869	RP11-944L7.4	antisense	0.125353	-0.130477	-0.0424781	0.966118	NA
ENSG00000236870	RP1-223D17.1	processed_pseudogene	0	NA	NA	NA	NA
ENSG00000236871	LINC00106	lincRNA	3.68326	0.265965	0.298895	0.76502	NA
ENSG00000236872	RP11-291L19.1	processed_pseudogene	0	NA	NA	NA	NA
ENSG00000236874	RP1-66N13.1	lincRNA	0	NA	NA	NA	NA
ENSG00000236875	DDX11L5	unprocessed_pseudogene	0.155414	-0.050771	-0.0164665	0.986862	NA
ENSG00000236876	TMSB4XP1	processed_pseudogene	0.054889	-0.0446644	-0.0144884	0.98844	NA
ENSG00000236877	SETD6P1	processed_pseudogene	0	NA	NA	NA	NA
ENSG00000236878	MTATP6P26	processed_pseudogene	0	NA	NA	NA	NA
ENSG00000236880	RP3-384D21.2	processed_pseudogene	0	NA	NA	NA	NA
ENSG00000236882	LINC01554	lincRNA	1.5542	-1.00258	-0.828868	0.407179	NA
ENSG00000236883	AP001615.9	antisense	0	NA	NA	NA	NA
ENSG00000236885	AC018731.3	lincRNA	0	NA	NA	NA	NA
ENSG00000236886	AC007563.5	antisense	0	NA	NA	NA	NA
ENSG00000236887	RP11-389O22.5	processed_pseudogene	0.155414	-0.050771	-0.0164665	0.986862	NA
ENSG00000236888	RPS20P5	processed_pseudogene	0	NA	NA	NA	NA
ENSG00000236889	RP11-38J22.1	lincRNA	0	NA	NA	NA	NA
ENSG00000236890	XXbac-B476C20.11	processed_pseudogene	0	NA	NA	NA	NA
ENSG00000236892	RP11-482E14.2	lincRNA	0	NA	NA	NA	NA
ENSG00000236893	ASS1P7	processed_pseudogene	0	NA	NA	NA	NA
ENSG00000236894	RP11-128B16.5	transcribed_unprocessed_pseudogene	0	NA	NA	NA	NA
ENSG00000236896	RP11-535C21.3	antisense	0	NA	NA	NA	NA
ENSG00000236897	AC113331.9	lincRNA	0	NA	NA	NA	NA
ENSG00000236900	TIMM9P1	processed_pseudogene	0	NA	NA	NA	NA
ENSG00000236905	RP11-348H3.2	processed_pseudogene	0.0461453	-0.0487785	-0.0158211	0.987377	NA
ENSG00000236907	RP11-548K12.3	unprocessed_pseudogene	0	NA	NA	NA	NA
ENSG00000236908	RP5-1063M23.2	lincRNA	0.165781	-0.570909	-0.185825	0.852582	NA
ENSG00000236909	OR2P1P	unprocessed_pseudogene	0	NA	NA	NA	NA
ENSG00000236911	RP11-78B10.2	antisense	1.24846	0.869009	0.573326	0.566424	NA
ENSG00000236913	AC025750.5	processed_pseudogene	0	NA	NA	NA	NA
ENSG00000236914	LINC01852	lincRNA	1.17188	-2.10013	-1.25925	0.207939	NA
ENSG00000236915	RP4-651E10.4	antisense	0	NA	NA	NA	NA
ENSG00000236917	DNAJA1P2	processed_pseudogene	0	NA	NA	NA	NA
ENSG00000236919	RP11-347H15.6	unprocessed_pseudogene	0	NA	NA	NA	NA
ENSG00000236920	RP11-111D3.2	lincRNA	0	NA	NA	NA	NA
ENSG00000236921	RP11-408N14.1	lincRNA	0	NA	NA	NA	NA
ENSG00000236922	LINC01378	lincRNA	0	NA	NA	NA	NA
ENSG00000236924	RP11-390F4.6	lincRNA	0.0607312	0.743111	0.241	0.809555	NA
ENSG00000236928	RP11-792A8.1	processed_pseudogene	0	NA	NA	NA	NA
ENSG00000236929	RP11-699A7.1	processed_pseudogene	0	NA	NA	NA	NA
ENSG00000236930	RP11-852E15.1	processed_pseudogene	0.121462	0.838273	0.272829	0.784985	NA
ENSG00000236932	CEACAMP8	unprocessed_pseudogene	0	NA	NA	NA	NA
ENSG00000236937	PTGES3P4	processed_pseudogene	0	NA	NA	NA	NA
ENSG00000236938	AC003092.2	lincRNA	0	NA	NA	NA	NA
ENSG00000236939	BAALC-AS2	antisense	0.155414	-0.050771	-0.0164665	0.986862	NA
ENSG00000236940	RP11-98D18.7	processed_pseudogene	0	NA	NA	NA	NA
ENSG00000236941	RP11-366M4.8	processed_pseudogene	0	NA	NA	NA	NA
ENSG00000236942	RP11-6B6.3	processed_pseudogene	0.442562	-0.116542	-0.0402155	0.967921	NA
ENSG00000236944	CCDC58P2	processed_pseudogene	0	NA	NA	NA	NA
ENSG00000236946	HNRNPA1P70	processed_pseudogene	9.73251	-0.31873	-0.682436	0.494964	NA
ENSG00000236947	RP11-98G7.1	lincRNA	0	NA	NA	NA	NA
ENSG00000236948	RP11-154H17.1	lincRNA	0.648362	-1.01832	-0.401386	0.688136	NA
ENSG00000236950	LINC01774	lincRNA	0	NA	NA	NA	NA
ENSG00000236951	AC007359.6	lincRNA	0	NA	NA	NA	NA
ENSG00000236953	ZDHHC20-IT1	sense_intronic	0	NA	NA	NA	NA
ENSG00000236956	NF1P8	unprocessed_pseudogene	0.423446	0.872424	0.297423	0.766144	NA
ENSG00000236957	RP11-451O13.1	transcribed_unprocessed_pseudogene	0.0461453	-0.0487785	-0.0158211	0.987377	NA
ENSG00000236958	RP11-264A11.1	sense_intronic	0	NA	NA	NA	NA
ENSG00000236959	SULT1D1P	unitary_pseudogene	0	NA	NA	NA	NA
ENSG00000236960	RP11-265G8.3	processed_pseudogene	0	NA	NA	NA	NA
ENSG00000236961	RP1-261G23.5	lincRNA	0	NA	NA	NA	NA
ENSG00000236963	LINC01141	lincRNA	0	NA	NA	NA	NA
ENSG00000236965	OR52N3P	unitary_pseudogene	0.172658	-0.602738	-0.195992	0.844616	NA
ENSG00000236966	RP11-216M21.4	processed_pseudogene	0	NA	NA	NA	NA
ENSG00000236968	RP11-298E9.5	lincRNA	0.728652	0.823254	0.300172	0.764046	NA
ENSG00000236969	GGT8P	unprocessed_pseudogene	0	NA	NA	NA	NA
ENSG00000236972	FABP5P1	processed_pseudogene	0	NA	NA	NA	NA
ENSG00000236973	GAPDHP51	processed_pseudogene	0	NA	NA	NA	NA
ENSG00000236975	RP5-1065P14.2	lincRNA	0.199167	0.1131	0.0369312	0.97054	NA
ENSG00000236976	RP11-165H4.2	processed_pseudogene	0.187886	-0.0427721	-0.0139403	0.988878	NA
ENSG00000236977	ANKRD44-IT1	sense_intronic	0.408145	-0.597194	-0.203256	0.838935	NA
ENSG00000236978	RP11-575M4.1	processed_pseudogene	0	NA	NA	NA	NA
ENSG00000236980	C3orf84	protein_coding	0	NA	NA	NA	NA
ENSG00000236981	OR10G9	protein_coding	0.197031	0.741093	0.240359	0.810052	NA
ENSG00000236982	BLOC1S2P1	processed_pseudogene	0	NA	NA	NA	NA
ENSG00000236985	RP5-1195D24.1	lincRNA	0	NA	NA	NA	NA
ENSG00000236986	RP11-544A12.4	antisense	0.0412995	-0.0388937	-0.0126185	0.989932	NA
ENSG00000236987	NDUFA5P8	processed_pseudogene	0	NA	NA	NA	NA
ENSG00000236988	RP11-402K9.1	processed_pseudogene	0	NA	NA	NA	NA
ENSG00000236989	AC142119.1	lincRNA	0	NA	NA	NA	NA
ENSG00000236990	RP11-433J20.1	lincRNA	0.310828	0.470519	0.15375	0.877807	NA
ENSG00000236991	EDRF1-AS1	antisense	0	NA	NA	NA	NA
ENSG00000236992	RPL12P12	processed_pseudogene	0.918191	0.316305	0.167853	0.866699	NA
ENSG00000236993	GAPDHP21	processed_pseudogene	0.0782103	0.747511	0.2424	0.808471	NA
ENSG00000236994	YBX1P9	processed_pseudogene	0	NA	NA	NA	NA
ENSG00000236996	MLIP-IT1	sense_intronic	0	NA	NA	NA	NA
ENSG00000236998	RP11-203L2.3	processed_pseudogene	0	NA	NA	NA	NA
ENSG00000236999	ATP2B2-IT1	sense_intronic	0	NA	NA	NA	NA
ENSG00000237000	PTMAP6	processed_pseudogene	0	NA	NA	NA	NA
ENSG00000237001	WASF3-AS1	antisense	0.368815	-0.656693	-0.215101	0.829689	NA
ENSG00000237002	RP11-92J19.3	lincRNA	0	NA	NA	NA	NA
ENSG00000237003	RP4-612C19.1	processed_pseudogene	0	NA	NA	NA	NA
ENSG00000237004	ZNRF2P1	processed_pseudogene	1.04749	-0.301756	-0.220249	0.825677	NA
ENSG00000237005	HIGD1AP15	processed_pseudogene	0	NA	NA	NA	NA
ENSG00000237007	KRT18P52	processed_pseudogene	0	NA	NA	NA	NA
ENSG00000237008	LAPTM4BP1	processed_pseudogene	0.0782103	0.747511	0.2424	0.808471	NA
ENSG00000237009	GLIS3-AS1	antisense	0	NA	NA	NA	NA
ENSG00000237011	RP11-98G13.1	lincRNA	0	NA	NA	NA	NA
ENSG00000237013	LINC01812	lincRNA	0	NA	NA	NA	NA
ENSG00000237014	AC004074.4	processed_pseudogene	0	NA	NA	NA	NA
ENSG00000237015	CTA-984G1.5	antisense	0.0461453	-0.0487785	-0.0158211	0.987377	NA
ENSG00000237016	AC013410.1	processed_pseudogene	0	NA	NA	NA	NA
ENSG00000237017	AC012314.8	antisense	2.68169	-0.422789	-0.495612	0.620168	NA
ENSG00000237019	GS1-433O24.1	lincRNA	0	NA	NA	NA	NA
ENSG00000237020	IGHD1-20	IG_D_gene	0	NA	NA	NA	NA
ENSG00000237021	RP3-486I3.7	lincRNA	0.352954	-0.221536	-0.0721966	0.942445	NA
ENSG00000237023	USP9YP3	unprocessed_pseudogene	0	NA	NA	NA	NA
ENSG00000237024	RPL21P33	processed_pseudogene	0	NA	NA	NA	NA
ENSG00000237025	RP1-315G1.1	processed_pseudogene	0	NA	NA	NA	NA
ENSG00000237026	RP11-328P23.2	processed_pseudogene	0	NA	NA	NA	NA
ENSG00000237027	RP11-16C18.3	antisense	0	NA	NA	NA	NA
ENSG00000237031	AC008067.2	antisense	0	NA	NA	NA	NA
ENSG00000237032	RPSAP7	processed_pseudogene	0	NA	NA	NA	NA
ENSG00000237033	CASP3P1	processed_pseudogene	0	NA	NA	NA	NA
ENSG00000237035	AC109589.1	lincRNA	0	NA	NA	NA	NA
ENSG00000237038	USP17L8	protein_coding	0	NA	NA	NA	NA
ENSG00000237039	AC018738.2	processed_pseudogene	1.4182	0.0120395	0.00899331	0.992824	NA
ENSG00000237040	DPH3P2	processed_pseudogene	0	NA	NA	NA	NA
ENSG00000237041	AC007679.4	processed_pseudogene	0	NA	NA	NA	NA
ENSG00000237042	MICG	unprocessed_pseudogene	0	NA	NA	NA	NA
ENSG00000237048	TTTY12	lincRNA	0	NA	NA	NA	NA
ENSG00000237049	RPL34P1	processed_pseudogene	0	NA	NA	NA	NA
ENSG00000237053	FUCA1P1	processed_pseudogene	0	NA	NA	NA	NA
ENSG00000237054	PRMT5-AS1	antisense	0.0661501	0.754254	0.244544	0.806809	NA
ENSG00000237055	MTCO1P48	processed_pseudogene	0	NA	NA	NA	NA
ENSG00000237057	LINC02087	lincRNA	0	NA	NA	NA	NA
ENSG00000237058	RP13-436F16.1	antisense	0	NA	NA	NA	NA
ENSG00000237061	RP11-956J14.1	sense_intronic	0	NA	NA	NA	NA
ENSG00000237062	RP11-308N19.3	lincRNA	0	NA	NA	NA	NA
ENSG00000237063	RP4-550H1.5	lincRNA	0	NA	NA	NA	NA
ENSG00000237064	EIF3IP1	processed_pseudogene	0.197031	0.741093	0.240359	0.810052	NA
ENSG00000237065	NANOGP4	transcribed_processed_pseudogene	0.353451	1.2507	0.407157	0.683893	NA
ENSG00000237068	RPL5P2	processed_pseudogene	0	NA	NA	NA	NA
ENSG00000237069	TTTY23B	lincRNA	0	NA	NA	NA	NA
ENSG00000237070	AC005550.3	antisense	0	NA	NA	NA	NA
ENSG00000237072	RP11-232A1.2	processed_pseudogene	0	NA	NA	NA	NA
ENSG00000237073	RP11-168K11.2	antisense	0	NA	NA	NA	NA
ENSG00000237074	RP11-6J21.2	lincRNA	0	NA	NA	NA	NA
ENSG00000237076	RP5-836J3.1	lincRNA	0	NA	NA	NA	NA
ENSG00000237077	AC105399.2	transcribed_processed_pseudogene	0	NA	NA	NA	NA
ENSG00000237080	EHMT2-AS1	antisense	0	NA	NA	NA	NA
ENSG00000237082	COX5BP6	processed_pseudogene	0	NA	NA	NA	NA
ENSG00000237083	RP11-132E11.4	processed_pseudogene	0	NA	NA	NA	NA
ENSG00000237085	AC127391.3	processed_pseudogene	0	NA	NA	NA	NA
ENSG00000237087	AC068134.6	lincRNA	0	NA	NA	NA	NA
ENSG00000237088	RP11-73E6.2	processed_pseudogene	0	NA	NA	NA	NA
ENSG00000237089	PCNPP4	processed_pseudogene	0	NA	NA	NA	NA
ENSG00000237090	RP11-342M1.6	processed_pseudogene	0	NA	NA	NA	NA
ENSG00000237092	LINC01065	lincRNA	0	NA	NA	NA	NA
ENSG00000237099	GYG1P2	processed_pseudogene	0	NA	NA	NA	NA
ENSG00000237101	RP11-365O16.6	antisense	1.06564	-0.436563	-0.303044	0.761856	NA
ENSG00000237106	FABP5P15	processed_pseudogene	0	NA	NA	NA	NA
ENSG00000237107	RP11-256G5.1	processed_pseudogene	0	NA	NA	NA	NA
ENSG00000237109	RPL21P111	processed_pseudogene	0	NA	NA	NA	NA
ENSG00000237110	TAAR9	protein_coding	0	NA	NA	NA	NA
ENSG00000237111	IGHJ3P	IG_J_pseudogene	0	NA	NA	NA	NA
ENSG00000237115	RP1-131F15.2	processed_pseudogene	0	NA	NA	NA	NA
ENSG00000237118	CYP2F2P	unitary_pseudogene	0.453934	-1.60453	-0.525271	0.599395	NA
ENSG00000237119	LINC01056	lincRNA	0	NA	NA	NA	NA
ENSG00000237121	PIEZO1P2	unprocessed_pseudogene	0	NA	NA	NA	NA
ENSG00000237122	FAM90A19P	unprocessed_pseudogene	0	NA	NA	NA	NA
ENSG00000237124	MTND2P11	unprocessed_pseudogene	0	NA	NA	NA	NA
ENSG00000237125	HAND2-AS1	antisense	0	NA	NA	NA	NA
ENSG00000237126	AC073254.1	antisense	0	NA	NA	NA	NA
ENSG00000237127	LL22NC03-84E4.8	unprocessed_pseudogene	0	NA	NA	NA	NA
ENSG00000237128	RP11-351M16.3	lincRNA	0	NA	NA	NA	NA
ENSG00000237129	MTCYBP34	processed_pseudogene	0	NA	NA	NA	NA
ENSG00000237130	MRPS6P2	processed_pseudogene	0	NA	NA	NA	NA
ENSG00000237131	RP1-69E11.3	processed_pseudogene	0	NA	NA	NA	NA
ENSG00000237133	AC020594.5	antisense	0.690898	0.632147	0.253127	0.80017	NA
ENSG00000237135	DDX10P1	processed_pseudogene	2.13941	0.761872	0.589773	0.555343	NA
ENSG00000237136	C4orf51	protein_coding	0	NA	NA	NA	NA
ENSG00000237137	RP11-408A13.2	processed_pseudogene	0	NA	NA	NA	NA
ENSG00000237138	HUNK-AS1	antisense	0	NA	NA	NA	NA
ENSG00000237139	RPS26P41	processed_pseudogene	0	NA	NA	NA	NA
ENSG00000237140	HSPE1P16	processed_pseudogene	0	NA	NA	NA	NA
ENSG00000237141	DNAJC19P1	processed_pseudogene	0	NA	NA	NA	NA
ENSG00000237148	HIGD1AP2	processed_pseudogene	0	NA	NA	NA	NA
ENSG00000237149	ZNF503-AS2	antisense	4.59944	1.12863	1.60953	0.107501	NA
ENSG00000237152	DLEU7-AS1	antisense	0.940536	-1.26368	-0.678482	0.497466	NA
ENSG00000237153	RP11-132E11.2	lincRNA	0	NA	NA	NA	NA
ENSG00000237154	MCFD2P1	processed_pseudogene	0	NA	NA	NA	NA
ENSG00000237158	RP11-472F14.4	processed_pseudogene	0	NA	NA	NA	NA
ENSG00000237159	CNTFR-AS1	antisense	0	NA	NA	NA	NA
ENSG00000237160	AC004022.7	processed_pseudogene	0	NA	NA	NA	NA
ENSG00000237161	RP11-32B5.1	processed_pseudogene	2.82629	2.36023	1.79203	0.0731282	NA
ENSG00000237162	RP11-443F16.1	processed_pseudogene	0	NA	NA	NA	NA
ENSG00000237163	RP4-771M4.2	processed_pseudogene	0	NA	NA	NA	NA
ENSG00000237164	SLC25A15P2	unprocessed_pseudogene	0	NA	NA	NA	NA
ENSG00000237166	LINC01792	lincRNA	0.314373	0.380398	0.123916	0.901382	NA
ENSG00000237167	AC128709.2	lincRNA	0	NA	NA	NA	NA
ENSG00000237170	RPS7P15	processed_pseudogene	0	NA	NA	NA	NA
ENSG00000237171	GS1-466O4.5	unprocessed_pseudogene	0	NA	NA	NA	NA
ENSG00000237173	RP5-866L20.2	processed_pseudogene	0	NA	NA	NA	NA
ENSG00000237174	RP11-415D17.3	antisense	0	NA	NA	NA	NA
ENSG00000237175	NME1P1	processed_pseudogene	0	NA	NA	NA	NA
ENSG00000237176	RP11-813P10.2	processed_pseudogene	0.0412995	-0.0388937	-0.0126185	0.989932	NA
ENSG00000237178	AC019080.1	processed_pseudogene	0	NA	NA	NA	NA
ENSG00000237179	LINC01797	lincRNA	0	NA	NA	NA	NA
ENSG00000237180	CYP46A4P	processed_pseudogene	0	NA	NA	NA	NA
ENSG00000237182	RP11-402P6.3	processed_pseudogene	0	NA	NA	NA	NA
ENSG00000237183	KRTAP9-10P	unprocessed_pseudogene	0	NA	NA	NA	NA
ENSG00000237185	VN1R66P	unprocessed_pseudogene	0	NA	NA	NA	NA
ENSG00000237186	RP11-229A12.2	processed_pseudogene	0	NA	NA	NA	NA
ENSG00000237187	NR2F1-AS1	antisense	0	NA	NA	NA	NA
ENSG00000237188	RP11-337C18.8	antisense	12.082	-0.641133	-1.07556	0.282125	NA
ENSG00000237189	RP11-85G21.2	lincRNA	0	NA	NA	NA	NA
ENSG00000237193	RP11-275O4.4	processed_pseudogene	0	NA	NA	NA	NA
ENSG00000237194	SNAI1P1	processed_pseudogene	0	NA	NA	NA	NA
ENSG00000237195	DLGAP5P1	processed_pseudogene	0	NA	NA	NA	NA
ENSG00000237197	IGHD1-7	IG_D_gene	0	NA	NA	NA	NA
ENSG00000237200	ZBTB40-IT1	sense_intronic	0	NA	NA	NA	NA
ENSG00000237202	AJ239321.3	processed_pseudogene	0	NA	NA	NA	NA
ENSG00000237205	RPL7P34	processed_pseudogene	0	NA	NA	NA	NA
ENSG00000237206	IMPDH1P4	processed_pseudogene	0.062241	-0.0503824	-0.0163406	0.986963	NA
ENSG00000237207	RBM17P3	processed_pseudogene	0	NA	NA	NA	NA
ENSG00000237208	RP11-13E5.2	lincRNA	0	NA	NA	NA	NA
ENSG00000237210	RP11-339F13.2	processed_pseudogene	0	NA	NA	NA	NA
ENSG00000237211	SETP4	processed_pseudogene	0	NA	NA	NA	NA
ENSG00000237212	RP11-569G13.2	lincRNA	0.054889	-0.0446644	-0.0144884	0.98844	NA
ENSG00000237213	RPL23AP22	processed_pseudogene	0	NA	NA	NA	NA
ENSG00000237214	RP11-12M9.3	processed_pseudogene	5.14204	0.0395657	0.0606766	0.951617	NA
ENSG00000237215	ABC12-47043100G14.2	unprocessed_pseudogene	0	NA	NA	NA	NA
ENSG00000237217	AC008074.5	processed_pseudogene	1.43198	0.923269	0.582149	0.560466	NA
ENSG00000237220	AC104777.3	lincRNA	0	NA	NA	NA	NA
ENSG00000237221	PPEF1-AS1	antisense	0	NA	NA	NA	NA
ENSG00000237222	LINC01968	lincRNA	0	NA	NA	NA	NA
ENSG00000237223	SULT1C2P1	transcribed_unprocessed_pseudogene	0	NA	NA	NA	NA
ENSG00000237224	RP11-109A6.2	antisense	0	NA	NA	NA	NA
ENSG00000237225	OR13K1P	processed_pseudogene	0	NA	NA	NA	NA
ENSG00000237226	RPS3AP39	processed_pseudogene	0	NA	NA	NA	NA
ENSG00000237227	RP5-1155K23.4	processed_pseudogene	0	NA	NA	NA	NA
ENSG00000237230	KRTAP2-5P	unprocessed_pseudogene	0	NA	NA	NA	NA
ENSG00000237232	ZNF295-AS1	lincRNA	0.0412995	-0.0388937	-0.0126185	0.989932	NA
ENSG00000237233	TMEM26-AS1	antisense	0	NA	NA	NA	NA
ENSG00000237234	RP1-142L7.5	antisense	0	NA	NA	NA	NA
ENSG00000237235	TRDD2	TR_D_gene	0	NA	NA	NA	NA
ENSG00000237236	RP11-548K12.11	unprocessed_pseudogene	0	NA	NA	NA	NA
ENSG00000237238	BMS1P10	unprocessed_pseudogene	0.751944	0.801228	0.410748	0.681257	NA
ENSG00000237242	BTF3P15	processed_pseudogene	0	NA	NA	NA	NA
ENSG00000237243	AC022173.2	antisense	0	NA	NA	NA	NA
ENSG00000237247	MBD3L5	protein_coding	0	NA	NA	NA	NA
ENSG00000237249	RP1-102G20.2	processed_pseudogene	0	NA	NA	NA	NA
ENSG00000237250	RP11-193H5.1	antisense	0	NA	NA	NA	NA
ENSG00000237251	AC072061.2	unprocessed_pseudogene	0	NA	NA	NA	NA
ENSG00000237252	RP11-322A17.1	processed_pseudogene	0	NA	NA	NA	NA
ENSG00000237256	PGAM3P	processed_pseudogene	0	NA	NA	NA	NA
ENSG00000237257	MTND2P8	unprocessed_pseudogene	0	NA	NA	NA	NA
ENSG00000237259	RP4-568F9.3	antisense	0	NA	NA	NA	NA
ENSG00000237260	AC073069.2	processed_pseudogene	0.14236	0.391656	0.127111	0.898853	NA
ENSG00000237261	Metazoa_SRP	misc_RNA	0	NA	NA	NA	NA
ENSG00000237262	AC068492.1	lincRNA	0.0794797	0.741479	0.240481	0.809957	NA
ENSG00000237263	MAPK6PS3	processed_pseudogene	0	NA	NA	NA	NA
ENSG00000237265	RP11-402P6.9	transcribed_unprocessed_pseudogene	0.164667	-0.192875	-0.0628693	0.949871	NA
ENSG00000237266	LINC01810	lincRNA	0	NA	NA	NA	NA
ENSG00000237267	LINC01519	lincRNA	0	NA	NA	NA	NA
ENSG00000237268	RP13-492C18.2	transcribed_unprocessed_pseudogene	0	NA	NA	NA	NA
ENSG00000237269	RBMY2TP	unprocessed_pseudogene	0	NA	NA	NA	NA
ENSG00000237271	AC009498.1	lincRNA	0	NA	NA	NA	NA
ENSG00000237272	OR51R1P	unitary_pseudogene	0.764506	-1.94866	-0.942868	0.345748	NA
ENSG00000237273	RSL24D1P8	processed_pseudogene	0	NA	NA	NA	NA
ENSG00000237274	GTF3AP1	processed_pseudogene	0	NA	NA	NA	NA
ENSG00000237275	RP11-552J9.11	processed_pseudogene	0	NA	NA	NA	NA
ENSG00000237276	ANO7L1	transcribed_unprocessed_pseudogene	10.0641	-0.485548	-0.926128	0.35438	NA
ENSG00000237278	RLIMP2	processed_pseudogene	0	NA	NA	NA	NA
ENSG00000237279	RP4-631H13.5	processed_pseudogene	0	NA	NA	NA	NA
ENSG00000237280	RP11-96C23.9	sense_intronic	0	NA	NA	NA	NA
ENSG00000237281	CATIP-AS2	antisense	0.389345	-1.29475	-0.423177	0.672166	NA
ENSG00000237282	LINC00851	antisense	0	NA	NA	NA	NA
ENSG00000237283	RP11-316I3.1	lincRNA	0	NA	NA	NA	NA
ENSG00000237285	HNRNPA1P2	processed_pseudogene	0	NA	NA	NA	NA
ENSG00000237286	AC004906.3	antisense	0.170126	-0.0526378	-0.0171495	0.986317	NA
ENSG00000237289	CKMT1B	protein_coding	0.242925	0.860726	0.28096	0.778741	NA
ENSG00000237290	LINC01343	lincRNA	0	NA	NA	NA	NA
ENSG00000237292	LINC01732	lincRNA	0.211207	0.743134	0.24212	0.808687	NA
ENSG00000237293	AC007099.2	antisense	0	NA	NA	NA	NA
ENSG00000237294	EIF4BP9	processed_pseudogene	0	NA	NA	NA	NA
ENSG00000237297	FAM166AP7	unprocessed_pseudogene	0	NA	NA	NA	NA
ENSG00000237299	LA16c-60G3.6	unprocessed_pseudogene	0	NA	NA	NA	NA
ENSG00000237300	MTCO1P19	processed_pseudogene	0	NA	NA	NA	NA
ENSG00000237301	RP4-680D5.2	antisense	0.204586	0.236902	0.0773676	0.938331	NA
ENSG00000237302	OFD1P11Y	unprocessed_pseudogene	0	NA	NA	NA	NA
ENSG00000237303	HIGD1AP8	processed_pseudogene	0	NA	NA	NA	NA
ENSG00000237306	HSPE1P22	processed_pseudogene	0	NA	NA	NA	NA
ENSG00000237307	SRRM1P3	processed_pseudogene	0	NA	NA	NA	NA
ENSG00000237308	AC009237.5	processed_pseudogene	0	NA	NA	NA	NA
ENSG00000237309	MTND2P6	unprocessed_pseudogene	0	NA	NA	NA	NA
ENSG00000237311	RP6-159A1.3	antisense	1.09466	-0.652753	-0.401753	0.687866	NA
ENSG00000237312	RP11-475C16.2	lincRNA	0	NA	NA	NA	NA
ENSG00000237314	RPL12P39	processed_pseudogene	0	NA	NA	NA	NA
ENSG00000237316	RP1-288L1.4	lincRNA	0	NA	NA	NA	NA
ENSG00000237317	RP4-809F4.1	processed_pseudogene	0	NA	NA	NA	NA
ENSG00000237319	RP1-136J15.1	processed_pseudogene	0	NA	NA	NA	NA
ENSG00000237320	AC019064.1	lincRNA	0	NA	NA	NA	NA
ENSG00000237321	RP11-374A22.1	sense_intronic	0	NA	NA	NA	NA
ENSG00000237322	RPL7L1P10	processed_pseudogene	0	NA	NA	NA	NA
ENSG00000237323	AC009892.9	unprocessed_pseudogene	0.138436	-0.176835	-0.0576538	0.954024	NA
ENSG00000237324	RP11-439H8.4	antisense	0	NA	NA	NA	NA
ENSG00000237325	AP000563.2	processed_pseudogene	0	NA	NA	NA	NA
ENSG00000237326	AC113608.1	lincRNA	0	NA	NA	NA	NA
ENSG00000237327	UPP2-IT1	sense_intronic	0	NA	NA	NA	NA
ENSG00000237328	RAI1-AS1	antisense	0	NA	NA	NA	NA
ENSG00000237329	RP11-201O14.1	processed_pseudogene	0	NA	NA	NA	NA
ENSG00000237330	RNF223	protein_coding	0	NA	NA	NA	NA
ENSG00000237331	XIAP-AS1	antisense	0	NA	NA	NA	NA
ENSG00000237336	RP11-230L22.4	antisense	0	NA	NA	NA	NA
ENSG00000237337	RP11-567C20.2	antisense	0	NA	NA	NA	NA
ENSG00000237338	FTCD-AS1	antisense	0	NA	NA	NA	NA
ENSG00000237339	LINC01502	lincRNA	0	NA	NA	NA	NA
ENSG00000237341	SYP-AS1	antisense	0.0794797	0.741479	0.240481	0.809957	NA
ENSG00000237342	AL132796.1	lincRNA	0	NA	NA	NA	NA
ENSG00000237343	RP11-763B22.4	lincRNA	14.1782	-0.0979925	-0.250518	0.802187	NA
ENSG00000237345	RP11-344N17.11	processed_pseudogene	0	NA	NA	NA	NA
ENSG00000237346	RP3-448I9.2	lincRNA	0.155414	-0.050771	-0.0164665	0.986862	NA
ENSG00000237347	AC004461.4	processed_pseudogene	0	NA	NA	NA	NA
ENSG00000237349	RP5-1065J22.2	processed_pseudogene	0	NA	NA	NA	NA
ENSG00000237350	CDC42P6	processed_pseudogene	11.2673	0.205811	0.447008	0.654869	NA
ENSG00000237351	CTD-2522E6.4	processed_pseudogene	0	NA	NA	NA	NA
ENSG00000237352	LINC01358	lincRNA	3.70952	1.20932	1.28688	0.198136	NA
ENSG00000237353	PATE4	protein_coding	0	NA	NA	NA	NA
ENSG00000237354	OR52S1P	unprocessed_pseudogene	0	NA	NA	NA	NA
ENSG00000237356	AL163953.3	processed_transcript	0.732005	0.746178	0.349113	0.727004	NA
ENSG00000237357	RP11-475I24.3	lincRNA	3.75282	0.0929078	0.120973	0.903712	NA
ENSG00000237358	AC007064.25	processed_pseudogene	0	NA	NA	NA	NA
ENSG00000237359	RP11-509J21.2	lincRNA	0	NA	NA	NA	NA
ENSG00000237360	CHCHD4P2	processed_pseudogene	0	NA	NA	NA	NA
ENSG00000237361	TUSC8	lincRNA	0	NA	NA	NA	NA
ENSG00000237363	AP006288.1	unprocessed_pseudogene	0	NA	NA	NA	NA
ENSG00000237365	RP11-334N17.1	antisense	0	NA	NA	NA	NA
ENSG00000237370	AC010907.2	antisense	0	NA	NA	NA	NA
ENSG00000237371	RP13-152O15.5	antisense	0	NA	NA	NA	NA
ENSG00000237372	UNQ6494	lincRNA	6.23827	1.38913	2.2133	0.0268771	NA
ENSG00000237373	BRWD1-IT1	sense_overlapping	0	NA	NA	NA	NA
ENSG00000237377	AC005703.2	lincRNA	0	NA	NA	NA	NA
ENSG00000237378	RP11-473M10.3	lincRNA	0	NA	NA	NA	NA
ENSG00000237379	CBX1P3	processed_pseudogene	0	NA	NA	NA	NA
ENSG00000237380	HOXD-AS2	antisense	0	NA	NA	NA	NA
ENSG00000237381	RP3-455H14.1	processed_pseudogene	0	NA	NA	NA	NA
ENSG00000237382	RPL21P121	processed_pseudogene	0	NA	NA	NA	NA
ENSG00000237383	CNN2P11	processed_pseudogene	0	NA	NA	NA	NA
ENSG00000237385	RP11-165J3.5	antisense	0.0782103	0.747511	0.2424	0.808471	NA
ENSG00000237387	CTA-407F11.7	antisense	0	NA	NA	NA	NA
ENSG00000237388	OR4A47	protein_coding	0.238439	0.859117	0.28013	0.779378	NA
ENSG00000237389	RP11-402L1.4	lincRNA	0	NA	NA	NA	NA
ENSG00000237390	RP11-139I14.2	lincRNA	0	NA	NA	NA	NA
ENSG00000237396	LINC01384	lincRNA	0	NA	NA	NA	NA
ENSG00000237398	HLA-DPA3	unprocessed_pseudogene	0	NA	NA	NA	NA
ENSG00000237399	PITRM1-AS1	antisense	4.31357	0.732622	0.863005	0.388135	NA
ENSG00000237400	AC006960.7	antisense	0	NA	NA	NA	NA
ENSG00000237401	LINC01304	lincRNA	0	NA	NA	NA	NA
ENSG00000237402	CAMTA1-IT1	sense_intronic	0.0461453	-0.0487785	-0.0158211	0.987377	NA
ENSG00000237406	NDUFA9P1	processed_pseudogene	0	NA	NA	NA	NA
ENSG00000237407	KB-1183D5.14	lincRNA	0	NA	NA	NA	NA
ENSG00000237408	ART2BP	unitary_pseudogene	0	NA	NA	NA	NA
ENSG00000237409	RP11-226L15.1	processed_pseudogene	0	NA	NA	NA	NA
ENSG00000237410	AP001092.4	antisense	0	NA	NA	NA	NA
ENSG00000237412	PRSS56	protein_coding	0	NA	NA	NA	NA
ENSG00000237413	MGC27382	processed_transcript	0	NA	NA	NA	NA
ENSG00000237414	RP11-321L2.2	lincRNA	0	NA	NA	NA	NA
ENSG00000237415	NRBF2P3	processed_pseudogene	0.357318	0.0837196	0.0274463	0.978104	NA
ENSG00000237417	XRCC6P1	processed_pseudogene	0	NA	NA	NA	NA
ENSG00000237418	AC069257.6	processed_pseudogene	0	NA	NA	NA	NA
ENSG00000237419	RP11-885N19.6	lincRNA	7.92105	0.25361	0.489632	0.624395	NA
ENSG00000237422	RP11-305L7.3	lincRNA	3.50583	-2.33093	-2.46418	0.0137329	NA
ENSG00000237423	LINC01522	lincRNA	0	NA	NA	NA	NA
ENSG00000237425	RPSAP2	processed_pseudogene	0	NA	NA	NA	NA
ENSG00000237426	ZIK1P1	processed_pseudogene	0	NA	NA	NA	NA
ENSG00000237427	TOMM22P1	processed_pseudogene	0	NA	NA	NA	NA
ENSG00000237428	ASH2LP2	processed_pseudogene	0.0412995	-0.0388937	-0.0126185	0.989932	NA
ENSG00000237429	RP1-159A19.4	antisense	0.497177	0.88234	0.315177	0.752627	NA
ENSG00000237432	RPS7P12	processed_pseudogene	0	NA	NA	NA	NA
ENSG00000237433	RPSAP11	processed_pseudogene	0.217974	1.23894	0.403478	0.686597	NA
ENSG00000237434	RP11-15P13.1	processed_pseudogene	0.0461453	-0.0487785	-0.0158211	0.987377	NA
ENSG00000237435	RP11-147C23.1	lincRNA	0	NA	NA	NA	NA
ENSG00000237436	RP11-312B8.1	antisense	0.0607312	0.743111	0.241	0.809555	NA
ENSG00000237437	ASS1P12	processed_pseudogene	0	NA	NA	NA	NA
ENSG00000237438	CECR7	transcribed_unprocessed_pseudogene	11.3975	-0.729484	-1.7059	0.0880275	NA
ENSG00000237439	RP1-127L4.10	transcribed_unprocessed_pseudogene	0	NA	NA	NA	NA
ENSG00000237442	HNRNPA1P57	transcribed_processed_pseudogene	0	NA	NA	NA	NA
ENSG00000237443	OR13D2P	unprocessed_pseudogene	0	NA	NA	NA	NA
ENSG00000237444	AP001342.1	processed_pseudogene	0	NA	NA	NA	NA
ENSG00000237445	CTA-520D8.2	lincRNA	0	NA	NA	NA	NA
ENSG00000237446	RHEBP3	processed_pseudogene	0	NA	NA	NA	NA
ENSG00000237447	CDC27P2	processed_pseudogene	0	NA	NA	NA	NA
ENSG00000237449	TAAR4P	unitary_pseudogene	0	NA	NA	NA	NA
ENSG00000237450	RPL23AP71	processed_pseudogene	0	NA	NA	NA	NA
ENSG00000237451	CDK2AP2P2	processed_pseudogene	1.45297	-0.604419	-0.337978	0.735379	NA
ENSG00000237452	BHMG1	protein_coding	0	NA	NA	NA	NA
ENSG00000237453	RP11-67L3.2	antisense	0	NA	NA	NA	NA
ENSG00000237456	RP11-154D3.1	processed_pseudogene	0	NA	NA	NA	NA
ENSG00000237457	LINC01351	lincRNA	0	NA	NA	NA	NA
ENSG00000237458	TUBB4BP3	processed_pseudogene	0	NA	NA	NA	NA
ENSG00000237460	LINC01661	lincRNA	0	NA	NA	NA	NA
ENSG00000237461	RP11-554F20.1	lincRNA	0	NA	NA	NA	NA
ENSG00000237463	RP11-280O1.2	antisense	0	NA	NA	NA	NA
ENSG00000237464	RP3-461P17.9	antisense	0	NA	NA	NA	NA
ENSG00000237466	MTCO3P41	unprocessed_pseudogene	0	NA	NA	NA	NA
ENSG00000237467	USP9YP35	unprocessed_pseudogene	0	NA	NA	NA	NA
ENSG00000237468	RP11-715G15.1	lincRNA	0.0615536	0.728066	0.23622	0.813262	NA
ENSG00000237469	TUBB8P10	unprocessed_pseudogene	0	NA	NA	NA	NA
ENSG00000237470	DCLRE1CP1	unprocessed_pseudogene	0.220121	1.28117	0.416746	0.676865	NA
ENSG00000237471	AC073115.6	lincRNA	0.452373	0.595745	0.195577	0.844941	NA
ENSG00000237472	AP000361.2	processed_pseudogene	0	NA	NA	NA	NA
ENSG00000237473	RP11-324C10.1	lincRNA	0.567672	1.42252	0.606688	0.544058	NA
ENSG00000237475	RPL7P53	processed_pseudogene	0	NA	NA	NA	NA
ENSG00000237476	LINC01637	lincRNA	14.3249	0.164731	0.440986	0.659223	NA
ENSG00000237477	AC093911.1	lincRNA	0	NA	NA	NA	NA
ENSG00000237478	RP5-926E3.1	processed_pseudogene	0	NA	NA	NA	NA
ENSG00000237479	AC007557.2	antisense	0	NA	NA	NA	NA
ENSG00000237480	RP5-947P14.1	lincRNA	0	NA	NA	NA	NA
ENSG00000237481	RP4-803J11.2	antisense	0.310341	-0.790358	-0.258516	0.796009	NA
ENSG00000237483	RPS27AP8	processed_pseudogene	0	NA	NA	NA	NA
ENSG00000237484	LINC01684	lincRNA	5.51234	-1.18626	-1.88692	0.0591706	NA
ENSG00000237487	VN1R48P	processed_pseudogene	0	NA	NA	NA	NA
ENSG00000237490	RPS27AP17	processed_pseudogene	0	NA	NA	NA	NA
ENSG00000237491	RP11-206L10.9	lincRNA	5.73808	-0.786195	-1.08329	0.278682	NA
ENSG00000237492	OR2L9P	unprocessed_pseudogene	0	NA	NA	NA	NA
ENSG00000237493	RP11-603J24.7	processed_pseudogene	0.223342	0.591295	0.193034	0.846932	NA
ENSG00000237494	RP11-753B14.1	lincRNA	0	NA	NA	NA	NA
ENSG00000237498	AC010105.1	lincRNA	0	NA	NA	NA	NA
ENSG00000237500	RP11-526P5.1	lincRNA	0	NA	NA	NA	NA
ENSG00000237501	RP11-816B4.1	processed_pseudogene	0	NA	NA	NA	NA
ENSG00000237503	RP5-998N21.3	processed_pseudogene	0	NA	NA	NA	NA
ENSG00000237505	PKN2-AS1	antisense	3.71709	0.713735	0.944359	0.344986	NA
ENSG00000237506	RPSAP15	processed_pseudogene	11.3924	-0.616799	-1.16747	0.243022	NA
ENSG00000237510	GPAT2P1	transcribed_unprocessed_pseudogene	1.00312	0.0793443	0.0378204	0.969831	NA
ENSG00000237512	UNC5B-AS1	antisense	0.121462	0.838273	0.272829	0.784985	NA
ENSG00000237514	PTP4A1P7	processed_pseudogene	0	NA	NA	NA	NA
ENSG00000237515	SHISA9	protein_coding	0	NA	NA	NA	NA
ENSG00000237517	DGCR5	transcribed_unprocessed_pseudogene	0	NA	NA	NA	NA
ENSG00000237520	RP11-443B7.2	lincRNA	0.37414	-1.36528	-0.446393	0.655314	NA
ENSG00000237521	OR7E24	protein_coding	0	NA	NA	NA	NA
ENSG00000237522	NONOP2	processed_pseudogene	1.92982	-0.0503985	-0.05067	0.959588	NA
ENSG00000237523	LINC00857	lincRNA	0	NA	NA	NA	NA
ENSG00000237524	AC114783.1	protein_coding	0	NA	NA	NA	NA
ENSG00000237525	AC012668.2	lincRNA	0.0412995	-0.0388937	-0.0126185	0.989932	NA
ENSG00000237527	AF241725.6	lincRNA	0	NA	NA	NA	NA
ENSG00000237528	RP11-234P3.4	processed_pseudogene	0	NA	NA	NA	NA
ENSG00000237529	RP11-439K3.3	antisense	0.0703205	0.734738	0.238339	0.811618	NA
ENSG00000237530	RP3-449H6.1	lincRNA	0	NA	NA	NA	NA
ENSG00000237531	RP11-309M23.1	lincRNA	0.250115	-0.166646	-0.0543862	0.956627	NA
ENSG00000237532	AC012451.1	lincRNA	0	NA	NA	NA	NA
ENSG00000237534	LINC00383	lincRNA	0	NA	NA	NA	NA
ENSG00000237539	GS1-594A7.5	processed_pseudogene	0	NA	NA	NA	NA
ENSG00000237540	RPL36AP36	processed_pseudogene	0	NA	NA	NA	NA
ENSG00000237542	MTCO3P17	unprocessed_pseudogene	0	NA	NA	NA	NA
ENSG00000237546	XKRYP6	unprocessed_pseudogene	0	NA	NA	NA	NA
ENSG00000237547	IGHJ2P	IG_J_pseudogene	0.0661501	0.754254	0.244544	0.806809	NA
ENSG00000237548	TTLL11-IT1	lincRNA	0.217651	-0.0442566	-0.014444	0.988476	NA
ENSG00000237549	AC092570.3	processed_pseudogene	0	NA	NA	NA	NA
ENSG00000237551	AC096775.2	processed_pseudogene	0	NA	NA	NA	NA
ENSG00000237552	RP11-415A20.1	lincRNA	0	NA	NA	NA	NA
ENSG00000237553	RP11-140C18.2	processed_pseudogene	0	NA	NA	NA	NA
ENSG00000237555	RP5-862K6.4	processed_pseudogene	0	NA	NA	NA	NA
ENSG00000237556	KCND3-AS1	antisense	0	NA	NA	NA	NA
ENSG00000237557	YWHABP1	processed_pseudogene	0.283118	0.771523	0.25062	0.802108	NA
ENSG00000237558	CDY7P	unprocessed_pseudogene	0	NA	NA	NA	NA
ENSG00000237560	LINC01497	lincRNA	0	NA	NA	NA	NA
ENSG00000237563	TTTY21B	lincRNA	0	NA	NA	NA	NA
ENSG00000237566	AC090955.5	processed_pseudogene	0	NA	NA	NA	NA
ENSG00000237567	RP3-359N14.2	lincRNA	0	NA	NA	NA	NA
ENSG00000237568	RP4-620F22.2	antisense	0	NA	NA	NA	NA
ENSG00000237569	TUBAP	processed_pseudogene	0	NA	NA	NA	NA
ENSG00000237571	AC073284.4	lincRNA	0	NA	NA	NA	NA
ENSG00000237572	RP11-373D7.1	unprocessed_pseudogene	0	NA	NA	NA	NA
ENSG00000237574	LINC01856	lincRNA	0	NA	NA	NA	NA
ENSG00000237575	PYY2	transcribed_unprocessed_pseudogene	2.97173	-0.169643	-0.185748	0.852642	NA
ENSG00000237576	LINC01888	antisense	9.12969	0.704139	1.46949	0.141699	NA
ENSG00000237579	LINC01514	lincRNA	0	NA	NA	NA	NA
ENSG00000237580	GCSHP3	processed_pseudogene	2.64503	0.673016	0.746952	0.455093	NA
ENSG00000237581	AC005538.5	antisense	0	NA	NA	NA	NA
ENSG00000237583	AC093166.1	processed_pseudogene	0	NA	NA	NA	NA
ENSG00000237584	RAC1P4	processed_pseudogene	0	NA	NA	NA	NA
ENSG00000237585	LINC00407	lincRNA	0	NA	NA	NA	NA
ENSG00000237586	RP11-383J24.2	processed_pseudogene	0	NA	NA	NA	NA
ENSG00000237588	RP11-66D17.3	lincRNA	0	NA	NA	NA	NA
ENSG00000237589	HMGN1P32	processed_pseudogene	0	NA	NA	NA	NA
ENSG00000237590	RP11-20J15.2	lincRNA	0	NA	NA	NA	NA
ENSG00000237592	IGKV1OR10-1	IG_V_pseudogene	0.755794	-0.50241	-0.25811	0.796322	NA
ENSG00000237593	RP11-317B3.2	processed_pseudogene	0	NA	NA	NA	NA
ENSG00000237594	AP000251.3	antisense	1.30655	-0.264543	-0.18162	0.855881	NA
ENSG00000237595	RP11-112L6.3	lincRNA	0.320629	0.346103	0.113133	0.909925	NA
ENSG00000237596	RP13-143G15.4	antisense	0	NA	NA	NA	NA
ENSG00000237601	AP000358.5	processed_pseudogene	0	NA	NA	NA	NA
ENSG00000237603	HMGB3P12	processed_pseudogene	0.062241	-0.0503824	-0.0163406	0.986963	NA
ENSG00000237604	AP001056.1	lincRNA	8.93686	-0.0624384	-0.123146	0.901992	NA
ENSG00000237605	RP11-343H5.6	antisense	0.0607312	0.743111	0.241	0.809555	NA
ENSG00000237606	RP11-203P23.2	processed_pseudogene	0	NA	NA	NA	NA
ENSG00000237609	AF064858.10	lincRNA	0	NA	NA	NA	NA
ENSG00000237610	OR4C50P	unprocessed_pseudogene	0	NA	NA	NA	NA
ENSG00000237611	Metazoa_SRP	misc_RNA	0	NA	NA	NA	NA
ENSG00000237612	AP002856.7	lincRNA	0	NA	NA	NA	NA
ENSG00000237613	FAM138A	lincRNA	0	NA	NA	NA	NA
ENSG00000237614	AC073257.2	lincRNA	0	NA	NA	NA	NA
ENSG00000237616	USP9YP32	unprocessed_pseudogene	0	NA	NA	NA	NA
ENSG00000237617	AC013410.2	processed_pseudogene	0	NA	NA	NA	NA
ENSG00000237618	BTBD7P2	processed_pseudogene	0	NA	NA	NA	NA
ENSG00000237619	OR3B1P	unprocessed_pseudogene	0	NA	NA	NA	NA
ENSG00000237620	GCNT1P5	processed_pseudogene	0	NA	NA	NA	NA
ENSG00000237621	OR9A1P	transcribed_unprocessed_pseudogene	0	NA	NA	NA	NA
ENSG00000237622	ELOCP18	processed_pseudogene	0	NA	NA	NA	NA
ENSG00000237623	RP11-571E6.1	processed_pseudogene	0	NA	NA	NA	NA
ENSG00000237624	OXCT2P1	unprocessed_pseudogene	2.75502	1.02968	0.749726	0.45342	NA
ENSG00000237626	RP11-406A20.1	lincRNA	0	NA	NA	NA	NA
ENSG00000237628	MTCO2P19	processed_pseudogene	0	NA	NA	NA	NA
ENSG00000237629	UQCRHP2	processed_pseudogene	0.0461453	-0.0487785	-0.0158211	0.987377	NA
ENSG00000237630	NIFKP9	processed_pseudogene	0	NA	NA	NA	NA
ENSG00000237631	RP11-72B4.2	processed_pseudogene	0.155414	-0.050771	-0.0164665	0.986862	NA
ENSG00000237632	S100A11P1	processed_pseudogene	0.0782103	0.747511	0.2424	0.808471	NA
ENSG00000237633	AC104623.2	antisense	0	NA	NA	NA	NA
ENSG00000237635	DUX4L29	unprocessed_pseudogene	0	NA	NA	NA	NA
ENSG00000237636	ANKRD26P3	unprocessed_pseudogene	0.0922906	-0.161259	-0.0524708	0.958154	NA
ENSG00000237637	FRY-AS1	antisense	1.33467	1.87354	1.01185	0.31161	NA
ENSG00000237638	AC007386.2	lincRNA	3.21393	-0.166299	-0.185556	0.852793	NA
ENSG00000237639	RP11-368M16.5	unprocessed_pseudogene	0	NA	NA	NA	NA
ENSG00000237640	RP4-604G5.1	antisense	0	NA	NA	NA	NA
ENSG00000237641	RP11-690I21.1	processed_pseudogene	0	NA	NA	NA	NA
ENSG00000237642	HMGB3P5	processed_pseudogene	0	NA	NA	NA	NA
ENSG00000237643	RP11-462G2.1	lincRNA	0.542205	-0.328937	-0.123267	0.901895	NA
ENSG00000237645	RP11-521A24.1	processed_pseudogene	0	NA	NA	NA	NA
ENSG00000237646	HLCS-IT1	sense_intronic	0	NA	NA	NA	NA
ENSG00000237650	OR11Q1P	processed_pseudogene	0	NA	NA	NA	NA
ENSG00000237653	RP11-655G22.2	processed_pseudogene	0	NA	NA	NA	NA
ENSG00000237654	AP003025.2	antisense	0	NA	NA	NA	NA
ENSG00000237655	AC073834.3	antisense	0	NA	NA	NA	NA
ENSG00000237659	RNASEH2CP1	processed_pseudogene	0	NA	NA	NA	NA
ENSG00000237661	RP11-169L17.5	processed_pseudogene	0	NA	NA	NA	NA
ENSG00000237662	SOCS2P1	processed_pseudogene	0	NA	NA	NA	NA
ENSG00000237663	DNAJC19P7	processed_pseudogene	0	NA	NA	NA	NA
ENSG00000237664	LINC00316	lincRNA	0	NA	NA	NA	NA
ENSG00000237665	GRM7-AS2	antisense	0	NA	NA	NA	NA
ENSG00000237666	AC108868.3	unprocessed_pseudogene	0.189258	0.281998	0.091837	0.926828	NA
ENSG00000237667	LINC01115	lincRNA	0.0628798	-0.0654242	-0.0212109	0.983077	NA
ENSG00000237668	RPS15AP38	processed_pseudogene	0.155414	-0.050771	-0.0164665	0.986862	NA
ENSG00000237670	LINC01866	lincRNA	0	NA	NA	NA	NA
ENSG00000237671	GAGE12C	protein_coding	0	NA	NA	NA	NA
ENSG00000237672	KRR1P1	processed_pseudogene	0	NA	NA	NA	NA
ENSG00000237674	GSTA7P	unprocessed_pseudogene	0.500365	-0.183852	-0.0601808	0.952012	NA
ENSG00000237675	TEX36-AS1	antisense	0	NA	NA	NA	NA
ENSG00000237676	RPL30P4	processed_pseudogene	0.0626765	-0.0575045	-0.018647	0.985123	NA
ENSG00000237679	VDAC1P11	processed_pseudogene	0	NA	NA	NA	NA
ENSG00000237682	RP3-514P16.1	processed_pseudogene	0	NA	NA	NA	NA
ENSG00000237684	RPSAP35	processed_pseudogene	0	NA	NA	NA	NA
ENSG00000237685	RP11-360O19.4	antisense	0	NA	NA	NA	NA
ENSG00000237686	RP5-1120P11.1	antisense	0.185987	0.493333	0.160936	0.872144	NA
ENSG00000237687	LINC00686	lincRNA	0	NA	NA	NA	NA
ENSG00000237689	AC007064.24	lincRNA	0	NA	NA	NA	NA
ENSG00000237691	IFNWP2	unprocessed_pseudogene	0	NA	NA	NA	NA
ENSG00000237693	IRGM	protein_coding	10.756	0.281037	0.603757	0.546005	NA
ENSG00000237699	RP11-199F6.4	lincRNA	0	NA	NA	NA	NA
ENSG00000237700	PRAMEF33	protein_coding	0.155414	-0.050771	-0.0164665	0.986862	NA
ENSG00000237701	ATP5JP1	processed_pseudogene	0	NA	NA	NA	NA
ENSG00000237704	AP004289.2	processed_pseudogene	0	NA	NA	NA	NA
ENSG00000237705	AC008937.2	antisense	0.254663	0.932377	0.304262	0.760929	NA
ENSG00000237706	TRIM51EP	unprocessed_pseudogene	4.43234	0.438785	0.513178	0.607827	NA
ENSG00000237707	RP5-1018K9.1	antisense	0	NA	NA	NA	NA
ENSG00000237708	RP11-445O16.2	processed_pseudogene	0.0628798	-0.0654242	-0.0212109	0.983077	NA
ENSG00000237709	EEF1A1P28	processed_pseudogene	0	NA	NA	NA	NA
ENSG00000237711	MTCO3P11	unprocessed_pseudogene	0.507327	1.49568	0.489217	0.624688	NA
ENSG00000237713	AC006000.5	lincRNA	0	NA	NA	NA	NA
ENSG00000237714	P4HA2-AS1	antisense	0	NA	NA	NA	NA
ENSG00000237716	RP3-400B16.3	lincRNA	0	NA	NA	NA	NA
ENSG00000237717	RP11-402P6.4	processed_pseudogene	0	NA	NA	NA	NA
ENSG00000237718	AC009095.4	antisense	0	NA	NA	NA	NA
ENSG00000237719	RP1-179N16.3	processed_pseudogene	0	NA	NA	NA	NA
ENSG00000237720	AC011995.1	lincRNA	0	NA	NA	NA	NA
ENSG00000237721	AF064858.11	lincRNA	0.082599	-0.197761	-0.0642965	0.948734	NA
ENSG00000237722	MTND1P29	unprocessed_pseudogene	0	NA	NA	NA	NA
ENSG00000237728	RP3-453P22.2	antisense	0	NA	NA	NA	NA
ENSG00000237729	AC002075.4	processed_pseudogene	1.08437	0.101359	0.0473775	0.962212	NA
ENSG00000237730	RP11-459A10.1	processed_pseudogene	0	NA	NA	NA	NA
ENSG00000237731	RNGTTP1	processed_pseudogene	0	NA	NA	NA	NA
ENSG00000237732	AC010980.2	transcribed_unprocessed_pseudogene	0.43096	-0.716252	-0.235212	0.814044	NA
ENSG00000237734	RP11-298E2.2	antisense	0	NA	NA	NA	NA
ENSG00000237735	AP000473.6	lincRNA	0	NA	NA	NA	NA
ENSG00000237737	DCTN1-AS1	antisense	0	NA	NA	NA	NA
ENSG00000237738	RNF216-IT1	sense_intronic	0	NA	NA	NA	NA
ENSG00000237740	NPAP1P3	processed_pseudogene	0.148749	0.196867	0.0642233	0.948792	NA
ENSG00000237741	AC002368.4	antisense	0	NA	NA	NA	NA
ENSG00000237742	RP11-624M8.1	antisense	0	NA	NA	NA	NA
ENSG00000237743	FBP2P1	transcribed_unprocessed_pseudogene	0	NA	NA	NA	NA
ENSG00000237745	AC009963.5	processed_pseudogene	0	NA	NA	NA	NA
ENSG00000237746	ZNF101P1	processed_pseudogene	0	NA	NA	NA	NA
ENSG00000237747	RP11-65B23.3	processed_pseudogene	0	NA	NA	NA	NA
ENSG00000237748	UQCRBP1	processed_pseudogene	0	NA	NA	NA	NA
ENSG00000237749	RP3-423B22.5	processed_pseudogene	2.39737	-1.94547	-1.72984	0.0836594	NA
ENSG00000237750	AC007740.1	antisense	0	NA	NA	NA	NA
ENSG00000237751	LINC01143	lincRNA	0	NA	NA	NA	NA
ENSG00000237752	RP13-75G22.1	processed_pseudogene	0	NA	NA	NA	NA
ENSG00000237754	RP11-521C10.1	processed_pseudogene	0	NA	NA	NA	NA
ENSG00000237756	RP11-77M5.1	lincRNA	0	NA	NA	NA	NA
ENSG00000237757	EEF1A1P30	processed_pseudogene	0.433149	0.633509	0.207881	0.835322	NA
ENSG00000237758	BANF1P3	processed_pseudogene	1.45746	0.94095	0.605377	0.544928	NA
ENSG00000237759	RP11-278H7.3	lincRNA	0	NA	NA	NA	NA
ENSG00000237760	AC092657.2	lincRNA	0	NA	NA	NA	NA
ENSG00000237761	RP11-127O4.2	lincRNA	0	NA	NA	NA	NA
ENSG00000237763	AMY1A	protein_coding	0	NA	NA	NA	NA
ENSG00000237764	RP11-3B12.2	lincRNA	0	NA	NA	NA	NA
ENSG00000237766	GGTA2P	processed_pseudogene	0	NA	NA	NA	NA
ENSG00000237767	LINC01370	lincRNA	0	NA	NA	NA	NA
ENSG00000237768	RP11-344N10.2	antisense	0	NA	NA	NA	NA
ENSG00000237770	SPATA31D2P	unprocessed_pseudogene	0	NA	NA	NA	NA
ENSG00000237772	AC092620.3	lincRNA	4.75247	0.661847	0.837967	0.402049	NA
ENSG00000237773	AC003075.4	antisense	9.99314	-0.121154	-0.267038	0.78944	NA
ENSG00000237774	RP11-129B9.1	processed_pseudogene	0	NA	NA	NA	NA
ENSG00000237775	DDR1-AS1	antisense	0	NA	NA	NA	NA
ENSG00000237781	RP11-54A4.2	antisense	10.3535	0.177225	0.350932	0.725639	NA
ENSG00000237782	RP1-192P9.1	processed_pseudogene	0	NA	NA	NA	NA
ENSG00000237783	RP11-306I1.1	processed_pseudogene	0	NA	NA	NA	NA
ENSG00000237784	AC097713.5	processed_pseudogene	0	NA	NA	NA	NA
ENSG00000237786	GFOD1-AS1	antisense	0.252609	0.102321	0.0334113	0.973347	NA
ENSG00000237787	C3orf79	lincRNA	0.1323	0.799664	0.260425	0.794536	NA
ENSG00000237788	RP5-1041C10.3	processed_pseudogene	3.13704	1.5112	1.28269	0.1996	NA
ENSG00000237790	LINC01318	lincRNA	0	NA	NA	NA	NA
ENSG00000237793	RPL18AP16	processed_pseudogene	0.0661501	0.754254	0.244544	0.806809	NA
ENSG00000237797	RP11-472N13.3	lincRNA	0.881456	-0.238385	-0.130276	0.896348	NA
ENSG00000237798	AC010894.5	antisense	0.0794797	0.741479	0.240481	0.809957	NA
ENSG00000237799	CICP11	processed_pseudogene	0	NA	NA	NA	NA
ENSG00000237801	AMD1P2	processed_pseudogene	0	NA	NA	NA	NA
ENSG00000237802	FAM197Y6	transcribed_unprocessed_pseudogene	0	NA	NA	NA	NA
ENSG00000237804	HNRNPA1P39	processed_pseudogene	0	NA	NA	NA	NA
ENSG00000237806	FAUP2	processed_pseudogene	0	NA	NA	NA	NA
ENSG00000237807	RP11-400K9.4	lincRNA	0	NA	NA	NA	NA
ENSG00000237810	CTD-2571E19.3	processed_pseudogene	0	NA	NA	NA	NA
ENSG00000237813	AC002066.1	antisense	0	NA	NA	NA	NA
ENSG00000237816	RPL21P109	processed_pseudogene	0	NA	NA	NA	NA
ENSG00000237818	RPS3AP29	processed_pseudogene	0.210962	0.885394	0.288593	0.772893	NA
ENSG00000237819	AC002454.1	antisense	0.685436	0.15719	0.0722318	0.942417	NA
ENSG00000237821	AC083873.4	processed_pseudogene	3.44474	-0.341405	-0.439876	0.660027	NA
ENSG00000237823	CDY19P	unprocessed_pseudogene	0	NA	NA	NA	NA
ENSG00000237824	RPL23AP33	processed_pseudogene	0	NA	NA	NA	NA
ENSG00000237827	RPS15AP29	processed_pseudogene	0.197031	0.741093	0.240359	0.810052	NA
ENSG00000237828	PA2G4P1	processed_pseudogene	0	NA	NA	NA	NA
ENSG00000237832	RP5-974N19.1	antisense	0	NA	NA	NA	NA
ENSG00000237833	RP11-432N13.2	processed_pseudogene	0	NA	NA	NA	NA
ENSG00000237835	AC007064.22	processed_pseudogene	0	NA	NA	NA	NA
ENSG00000237836	PHKA2-AS1	antisense	0.835938	1.08425	0.59975	0.548673	NA
ENSG00000237837	AC159540.3	lincRNA	0	NA	NA	NA	NA
ENSG00000237838	AC133680.1	lincRNA	0	NA	NA	NA	NA
ENSG00000237840	FAM21FP	transcribed_unprocessed_pseudogene	10.8346	-0.353592	-0.68157	0.495511	NA
ENSG00000237841	KRTAP19-9P	unprocessed_pseudogene	0	NA	NA	NA	NA
ENSG00000237842	RP11-110J1.2	processed_pseudogene	0.267455	-1.43577	-0.469585	0.638652	NA
ENSG00000237843	AC016903.2	lincRNA	0	NA	NA	NA	NA
ENSG00000237844	AC092684.1	lincRNA	0	NA	NA	NA	NA
ENSG00000237845	RP5-940F7.2	lincRNA	0	NA	NA	NA	NA
ENSG00000237846	RP11-216M21.1	processed_pseudogene	0.14109	0.376542	0.12224	0.902709	NA
ENSG00000237847	FAM231A	protein_coding	0	NA	NA	NA	NA
ENSG00000237848	RP11-739N20.3	processed_pseudogene	0	NA	NA	NA	NA
ENSG00000237849	NFYAP1	processed_pseudogene	0	NA	NA	NA	NA
ENSG00000237850	RP11-483E23.2	transcribed_unprocessed_pseudogene	0	NA	NA	NA	NA
ENSG00000237851	RP1-67K17.4	lincRNA	0	NA	NA	NA	NA
ENSG00000237852	RP4-630A11.3	sense_intronic	0.622167	1.37377	0.467668	0.640022	NA
ENSG00000237853	NFIA-AS1	processed_transcript	0	NA	NA	NA	NA
ENSG00000237854	LINC00674	transcribed_unprocessed_pseudogene	8.36632	-0.00771836	-0.0149559	0.988067	NA
ENSG00000237856	AC062020.2	lincRNA	0	NA	NA	NA	NA
ENSG00000237859	EEF1A1P31	unprocessed_pseudogene	0	NA	NA	NA	NA
ENSG00000237860	RP11-232D9.4	unprocessed_pseudogene	0	NA	NA	NA	NA
ENSG00000237861	RP11-332L8.1	processed_pseudogene	0.1323	0.799664	0.260425	0.794536	NA
ENSG00000237862	RP1-63G5.7	sense_intronic	0	NA	NA	NA	NA
ENSG00000237863	RP6-24A23.3	antisense	0	NA	NA	NA	NA
ENSG00000237864	LINC00322	lincRNA	0	NA	NA	NA	NA
ENSG00000237868	AC097533.1	processed_pseudogene	0.525196	0.724575	0.347452	0.728252	NA
ENSG00000237870	AC073130.1	processed_transcript	0	NA	NA	NA	NA
ENSG00000237872	POU5F1P4	processed_pseudogene	0	NA	NA	NA	NA
ENSG00000237873	RP11-156J23.1	processed_pseudogene	0	NA	NA	NA	NA
ENSG00000237874	RP3-393K13.1	lincRNA	0	NA	NA	NA	NA
ENSG00000237875	RP5-1174J21.1	processed_pseudogene	0	NA	NA	NA	NA
ENSG00000237876	AKR1B1P4	processed_pseudogene	0	NA	NA	NA	NA
ENSG00000237877	LINC01473	lincRNA	0.317263	-0.339943	-0.111323	0.91136	NA
ENSG00000237879	LINC00398	lincRNA	4.84078	0.373802	0.53689	0.591343	NA
ENSG00000237880	LINC01885	lincRNA	0	NA	NA	NA	NA
ENSG00000237882	PPIAP13	processed_pseudogene	0	NA	NA	NA	NA
ENSG00000237883	DGUOK-AS1	antisense	4.021	0.136086	0.15911	0.873583	NA
ENSG00000237885	RP11-208C17.4	processed_pseudogene	0	NA	NA	NA	NA
ENSG00000237887	RPL23AP32	processed_pseudogene	0	NA	NA	NA	NA
ENSG00000237888	AC087650.1	processed_pseudogene	0	NA	NA	NA	NA
ENSG00000237891	RP11-417D4.1	processed_pseudogene	0	NA	NA	NA	NA
ENSG00000237892	KLF7-IT1	sense_intronic	1.61411	-0.0402029	-0.0209372	0.983296	NA
ENSG00000237896	AC005008.2	lincRNA	0	NA	NA	NA	NA
ENSG00000237897	RP11-90H3.2	processed_pseudogene	0	NA	NA	NA	NA
ENSG00000237899	RP4-739H11.3	lincRNA	0	NA	NA	NA	NA
ENSG00000237901	AC009161.1	processed_pseudogene	0	NA	NA	NA	NA
ENSG00000237902	TSPY21P	unprocessed_pseudogene	0	NA	NA	NA	NA
ENSG00000237903	RP3-404F18.5	sense_intronic	0.0628798	-0.0654242	-0.0212109	0.983077	NA
ENSG00000237904	RP11-460E7.9	processed_pseudogene	0	NA	NA	NA	NA
ENSG00000237906	MUPP	transcribed_unitary_pseudogene	0	NA	NA	NA	NA
ENSG00000237910	MTCO1P18	unprocessed_pseudogene	0	NA	NA	NA	NA
ENSG00000237911	SRP68P3	unprocessed_pseudogene	0	NA	NA	NA	NA
ENSG00000237913	FTLP19	processed_pseudogene	0	NA	NA	NA	NA
ENSG00000237914	SIRPG-AS1	antisense	0.0794797	0.741479	0.240481	0.809957	NA
ENSG00000237916	RP11-537E18.1	processed_pseudogene	0	NA	NA	NA	NA
ENSG00000237917	PARP4P1	unprocessed_pseudogene	1.02621	-0.654797	-0.41787	0.676042	NA
ENSG00000237919	RP11-181B18.1	antisense	0	NA	NA	NA	NA
ENSG00000237920	RP11-350G8.4	unprocessed_pseudogene	0	NA	NA	NA	NA
ENSG00000237921	AC004543.2	lincRNA	0	NA	NA	NA	NA
ENSG00000237922	RP11-478H16.1	processed_pseudogene	0	NA	NA	NA	NA
ENSG00000237923	XXbac-BPG27H4.8	lincRNA	0	NA	NA	NA	NA
ENSG00000237924	RPL21P112	processed_pseudogene	0	NA	NA	NA	NA
ENSG00000237926	RP13-346H10.2	unprocessed_pseudogene	0	NA	NA	NA	NA
ENSG00000237927	RP3-393E18.2	lincRNA	11.7193	1.44908	3.22496	0.0012599	NA
ENSG00000237928	NFIA-AS2	antisense	0	NA	NA	NA	NA
ENSG00000237929	RPL31P3	processed_pseudogene	0	NA	NA	NA	NA
ENSG00000237930	AC007563.4	processed_pseudogene	0	NA	NA	NA	NA
ENSG00000237931	CLIC4P3	processed_pseudogene	0	NA	NA	NA	NA
ENSG00000237934	RP11-467D18.2	antisense	0	NA	NA	NA	NA
ENSG00000237936	RP11-224P11.1	processed_pseudogene	0	NA	NA	NA	NA
ENSG00000237937	AP000770.1	lincRNA	0	NA	NA	NA	NA
ENSG00000237938	RP11-288I21.1	antisense	0	NA	NA	NA	NA
ENSG00000237939	AC097523.3	processed_pseudogene	0	NA	NA	NA	NA
ENSG00000237940	LINC01238	lincRNA	13.7812	-0.116205	-0.260565	0.794428	NA
ENSG00000237941	KCNQ1DN	antisense	0	NA	NA	NA	NA
ENSG00000237947	RP11-570K4.1	lincRNA	0	NA	NA	NA	NA
ENSG00000237948	MTATP6P20	processed_pseudogene	0	NA	NA	NA	NA
ENSG00000237949	LINC00844	lincRNA	0	NA	NA	NA	NA
ENSG00000237950	RP11-7O11.3	antisense	1.60748	-1.53218	-1.35581	0.17516	NA
ENSG00000237951	PPIL1P1	processed_pseudogene	0.054889	-0.0446644	-0.0144884	0.98844	NA
ENSG00000237952	RPL7AP73	processed_pseudogene	0	NA	NA	NA	NA
ENSG00000237953	AC013267.1	processed_pseudogene	0	NA	NA	NA	NA
ENSG00000237954	RP11-14O19.2	lincRNA	0	NA	NA	NA	NA
ENSG00000237955	AC008746.10	processed_pseudogene	0.0626765	-0.0575045	-0.018647	0.985123	NA
ENSG00000237956	TRIAP1P1	processed_pseudogene	0	NA	NA	NA	NA
ENSG00000237957	CT47A5	protein_coding	0	NA	NA	NA	NA
ENSG00000237959	RPL36AP10	processed_pseudogene	0	NA	NA	NA	NA
ENSG00000237961	RP11-1281K21.1	processed_pseudogene	0	NA	NA	NA	NA
ENSG00000237963	RP11-151G12.2	processed_pseudogene	0	NA	NA	NA	NA
ENSG00000237964	AC068042.1	processed_pseudogene	0	NA	NA	NA	NA
ENSG00000237968	AC007322.7	unprocessed_pseudogene	0	NA	NA	NA	NA
ENSG00000237970	TMEM161BP1	processed_pseudogene	0	NA	NA	NA	NA
ENSG00000237971	RP11-231N9.1	processed_pseudogene	0	NA	NA	NA	NA
ENSG00000237972	TUBG1P	processed_pseudogene	0	NA	NA	NA	NA
ENSG00000237974	AC000111.4	processed_pseudogene	0	NA	NA	NA	NA
ENSG00000237975	FLG-AS1	antisense	1.22832	-1.41621	-0.957669	0.33823	NA
ENSG00000237976	RP11-126K1.6	antisense	8.64158	-0.089497	-0.162407	0.870986	NA
ENSG00000237977	EIF4HP2	processed_pseudogene	0.197031	0.741093	0.240359	0.810052	NA
ENSG00000237978	KCNMB2-AS1	antisense	0.0703205	0.734738	0.238339	0.811618	NA
ENSG00000237979	AC007389.1	processed_pseudogene	0	NA	NA	NA	NA
ENSG00000237980	RP11-338C15.3	lincRNA	0.444199	0.181702	0.059612	0.952465	NA
ENSG00000237982	RP11-815I22.1	processed_pseudogene	0	NA	NA	NA	NA
ENSG00000237986	CELF2-AS2	antisense	0	NA	NA	NA	NA
ENSG00000237987	RP11-503C24.2	lincRNA	0	NA	NA	NA	NA
ENSG00000237988	OR2I1P	unprocessed_pseudogene	0.518764	0.144437	0.0604158	0.951824	NA
ENSG00000237990	CNTN4-AS1	antisense	3.03387	1.14878	1.15523	0.247995	NA
ENSG00000237991	RPL35P1	processed_pseudogene	0.327319	-0.933902	-0.304404	0.76082	NA
ENSG00000237992	LINC01808	lincRNA	0	NA	NA	NA	NA
ENSG00000237993	RP11-159M11.2	antisense	0	NA	NA	NA	NA
ENSG00000237994	RP1-146A15.1	sense_intronic	0	NA	NA	NA	NA
ENSG00000237997	RCC2P2	processed_pseudogene	0	NA	NA	NA	NA
ENSG00000237999	ACTG1P19	processed_pseudogene	0.054889	-0.0446644	-0.0144884	0.98844	NA
ENSG00000238000	RP11-274E7.2	processed_pseudogene	4.73374	-0.428491	-0.602638	0.54675	NA
ENSG00000238001	SNRPCP1	processed_pseudogene	0	NA	NA	NA	NA
ENSG00000238002	NPAP1P6	processed_pseudogene	0.197031	0.741093	0.240359	0.810052	NA
ENSG00000238003	RPL10P4	processed_pseudogene	0.212477	0.737121	0.240199	0.810176	NA
ENSG00000238004	AC009227.3	lincRNA	0	NA	NA	NA	NA
ENSG00000238007	AC024619.2	sense_intronic	0	NA	NA	NA	NA
ENSG00000238008	COX6CP10	processed_pseudogene	0	NA	NA	NA	NA
ENSG00000238010	RP11-123K19.2	sense_intronic	0	NA	NA	NA	NA
ENSG00000238012	AC114752.1	lincRNA	0	NA	NA	NA	NA
ENSG00000238013	RP11-427P5.2	processed_pseudogene	0	NA	NA	NA	NA
ENSG00000238015	RP4-641G12.3	processed_pseudogene	0	NA	NA	NA	NA
ENSG00000238018	AC093110.3	antisense	0	NA	NA	NA	NA
ENSG00000238019	RP11-732M18.2	antisense	0	NA	NA	NA	NA
ENSG00000238020	HTR3E-AS1	antisense	0.054889	-0.0446644	-0.0144884	0.98844	NA
ENSG00000238021	ARMC4P1	transcribed_unprocessed_pseudogene	0	NA	NA	NA	NA
ENSG00000238022	RP11-38C18.3	antisense	0	NA	NA	NA	NA
ENSG00000238024	DDX39BP2	unprocessed_pseudogene	0.535412	1.29804	0.424298	0.671349	NA
ENSG00000238025	ZDHHC4P1	processed_pseudogene	0	NA	NA	NA	NA
ENSG00000238026	RP11-78E6.1	processed_pseudogene	0	NA	NA	NA	NA
ENSG00000238029	AC012493.1	processed_pseudogene	0	NA	NA	NA	NA
ENSG00000238031	AC090505.1	lincRNA	0	NA	NA	NA	NA
ENSG00000238032	RP11-38O23.7	processed_pseudogene	0	NA	NA	NA	NA
ENSG00000238033	AC002480.2	lincRNA	0.476124	-0.485211	-0.19721	0.843663	NA
ENSG00000238034	RP5-1185K9.1	lincRNA	0	NA	NA	NA	NA
ENSG00000238037	OOSP1P1	processed_pseudogene	0	NA	NA	NA	NA
ENSG00000238038	ATP6V0E1P3	processed_pseudogene	0	NA	NA	NA	NA
ENSG00000238039	AF011889.2	lincRNA	5.68301	0.291236	0.426704	0.669595	NA
ENSG00000238040	SALL4P2	processed_pseudogene	0	NA	NA	NA	NA
ENSG00000238041	RP11-59K5.1	processed_pseudogene	0	NA	NA	NA	NA
ENSG00000238042	RP11-815M8.1	lincRNA	1.71796	1.61089	1.26486	0.205922	NA
ENSG00000238043	RP11-699L21.2	lincRNA	0	NA	NA	NA	NA
ENSG00000238046	MTND5P22	processed_pseudogene	0	NA	NA	NA	NA
ENSG00000238047	MTND1P30	processed_pseudogene	0	NA	NA	NA	NA
ENSG00000238048	ART2P	unprocessed_pseudogene	0	NA	NA	NA	NA
ENSG00000238049	LL0XNC01-105G4.3	processed_pseudogene	0	NA	NA	NA	NA
ENSG00000238051	ISCUP1	processed_pseudogene	0	NA	NA	NA	NA
ENSG00000238054	RP11-316I3.2	lincRNA	0	NA	NA	NA	NA
ENSG00000238055	RP1-128O3.6	processed_pseudogene	0	NA	NA	NA	NA
ENSG00000238057	ZEB2-AS1	antisense	14.3078	0.376279	0.976622	0.328756	NA
ENSG00000238058	RP11-432J22.2	antisense	0.832718	1.15307	0.485688	0.627188	NA
ENSG00000238059	HSPE1P21	processed_pseudogene	0	NA	NA	NA	NA
ENSG00000238061	RP4-635A23.4	processed_pseudogene	0.187032	-0.106182	-0.0345019	0.972477	NA
ENSG00000238062	SPATA3-AS1	lincRNA	0.0461453	-0.0487785	-0.0158211	0.987377	NA
ENSG00000238063	LINC01685	lincRNA	0.687749	-0.124327	-0.0559211	0.955405	NA
ENSG00000238065	AC010740.1	processed_pseudogene	0	NA	NA	NA	NA
ENSG00000238066	RP3-378P9.1	processed_pseudogene	0	NA	NA	NA	NA
ENSG00000238067	XKRYP1	unprocessed_pseudogene	0	NA	NA	NA	NA
ENSG00000238069	RPLP0P7	processed_pseudogene	0	NA	NA	NA	NA
ENSG00000238072	RP11-305M3.2	processed_pseudogene	5.35751	0.64042	0.774921	0.438387	NA
ENSG00000238073	RBMY2HP	unprocessed_pseudogene	0	NA	NA	NA	NA
ENSG00000238074	TSPY9P	unprocessed_pseudogene	0	NA	NA	NA	NA
ENSG00000238075	RPSAP32	processed_pseudogene	0	NA	NA	NA	NA
ENSG00000238076	MRPL48P1	processed_pseudogene	0.0461453	-0.0487785	-0.0158211	0.987377	NA
ENSG00000238077	NMNAT1P3	processed_pseudogene	0	NA	NA	NA	NA
ENSG00000238078	LINC01352	lincRNA	0	NA	NA	NA	NA
ENSG00000238079	RP11-72I2.1	processed_pseudogene	0	NA	NA	NA	NA
ENSG00000238081	RP4-620F22.3	processed_pseudogene	0	NA	NA	NA	NA
ENSG00000238082	AC009948.7	processed_pseudogene	0.354796	0.352426	0.114323	0.908981	NA
ENSG00000238084	RP3-469D22.1	processed_pseudogene	4.77563	1.5023	1.56752	0.116994	NA
ENSG00000238085	RP11-435F13.2	processed_pseudogene	0	NA	NA	NA	NA
ENSG00000238086	PPP1R26P1	processed_pseudogene	0.569963	0.0594234	0.0255274	0.979634	NA
ENSG00000238087	FMO8P	unprocessed_pseudogene	0	NA	NA	NA	NA
ENSG00000238088	OFD1P7Y	unprocessed_pseudogene	0	NA	NA	NA	NA
ENSG00000238090	AC006195.2	processed_pseudogene	0.158959	0.844075	0.274688	0.783556	NA
ENSG00000238092	CEACAMP6	unprocessed_pseudogene	0	NA	NA	NA	NA
ENSG00000238094	AC009892.5	unprocessed_pseudogene	0	NA	NA	NA	NA
ENSG00000238097	LINC02037	lincRNA	0	NA	NA	NA	NA
ENSG00000238098	ABCA17P	transcribed_unitary_pseudogene	0.892841	-0.938769	-0.477718	0.632851	NA
ENSG00000238099	LINC01625	lincRNA	0.0626765	-0.0575045	-0.018647	0.985123	NA
ENSG00000238102	RP11-19D2.1	lincRNA	0	NA	NA	NA	NA
ENSG00000238103	RPL9P7	processed_pseudogene	1.65769	-0.635689	-0.564689	0.572285	NA
ENSG00000238107	RP11-495P10.5	lincRNA	0	NA	NA	NA	NA
ENSG00000238108	RP11-463J7.3	processed_pseudogene	0	NA	NA	NA	NA
ENSG00000238109	AC004893.10	processed_pseudogene	0	NA	NA	NA	NA
ENSG00000238110	RP11-350E12.5	processed_pseudogene	0.0412995	-0.0388937	-0.0126185	0.989932	NA
ENSG00000238111	AC066692.3	processed_pseudogene	0	NA	NA	NA	NA
ENSG00000238116	RP3-347M6.2	processed_pseudogene	0	NA	NA	NA	NA
ENSG00000238117	AP004372.1	antisense	0	NA	NA	NA	NA
ENSG00000238118	SLC25A24P2	unprocessed_pseudogene	0.264948	-1.10582	-0.360785	0.71826	NA
ENSG00000238120	LINC01589	antisense	0	NA	NA	NA	NA
ENSG00000238122	RP11-483I13.2	lincRNA	0.902268	1.17576	0.645093	0.518867	NA
ENSG00000238123	MID1IP1-AS1	antisense	1.05525	0.0447516	0.0287792	0.977041	NA
ENSG00000238124	RP11-667F9.2	lincRNA	0	NA	NA	NA	NA
ENSG00000238125	SLC9A3P2	processed_pseudogene	0	NA	NA	NA	NA
ENSG00000238129	RP3-410C9.2	lincRNA	0	NA	NA	NA	NA
ENSG00000238131	RP11-806J6.1	lincRNA	0	NA	NA	NA	NA
ENSG00000238132	CASC4P1	processed_pseudogene	0	NA	NA	NA	NA
ENSG00000238133	MAP3K20-AS1	antisense	0.123107	0.893532	0.29047	0.771457	NA
ENSG00000238135	USP9YP10	unprocessed_pseudogene	0	NA	NA	NA	NA
ENSG00000238137	ARPC3P2	processed_pseudogene	0.117769	-0.427594	-0.138815	0.889596	NA
ENSG00000238138	AC027124.3	processed_pseudogene	0	NA	NA	NA	NA
ENSG00000238139	RP11-393N21.1	processed_pseudogene	0	NA	NA	NA	NA
ENSG00000238140	RP11-253A20.1	antisense	0	NA	NA	NA	NA
ENSG00000238141	BRWD1-AS1	antisense	0	NA	NA	NA	NA
ENSG00000238143	RP11-70K10.2	processed_pseudogene	0	NA	NA	NA	NA
ENSG00000238145	RP11-346M5.1	processed_pseudogene	0	NA	NA	NA	NA
ENSG00000238149	AC104978.1	processed_pseudogene	0	NA	NA	NA	NA
ENSG00000238150	AC008753.3	processed_pseudogene	0	NA	NA	NA	NA
ENSG00000238151	MLLT10P1	processed_pseudogene	0	NA	NA	NA	NA
ENSG00000238152	OR7E140P	unprocessed_pseudogene	0.217644	-0.759876	-0.247618	0.80443	NA
ENSG00000238153	CTA-714B7.4	processed_pseudogene	0	NA	NA	NA	NA
ENSG00000238154	USP9YP4	unprocessed_pseudogene	0	NA	NA	NA	NA
ENSG00000238156	RP11-415D17.4	lincRNA	0	NA	NA	NA	NA
ENSG00000238158	RP11-420L9.4	sense_overlapping	0	NA	NA	NA	NA
ENSG00000238161	OR7E117P	unprocessed_pseudogene	0	NA	NA	NA	NA
ENSG00000238162	AC009237.4	processed_pseudogene	0	NA	NA	NA	NA
ENSG00000238165	AC007560.1	processed_pseudogene	0.054889	-0.0446644	-0.0144884	0.98844	NA
ENSG00000238166	RP11-160C18.4	transcribed_unprocessed_pseudogene	0	NA	NA	NA	NA
ENSG00000238168	RP11-686G8.1	processed_pseudogene	0	NA	NA	NA	NA
ENSG00000238169	LINC01053	antisense	0	NA	NA	NA	NA
ENSG00000238171	AC068196.1	lincRNA	0	NA	NA	NA	NA
ENSG00000238172	RPS2P35	processed_pseudogene	0	NA	NA	NA	NA
ENSG00000238173	RPL39P6	processed_pseudogene	0	NA	NA	NA	NA
ENSG00000238176	RP11-322I2.1	lincRNA	0	NA	NA	NA	NA
ENSG00000238178	RP11-431J24.2	antisense	0	NA	NA	NA	NA
ENSG00000238180	AC017079.4	processed_pseudogene	0.172019	-0.590777	-0.192172	0.847607	NA
ENSG00000238181	AHCYP2	processed_pseudogene	0	NA	NA	NA	NA
ENSG00000238183	RPS27P5	processed_pseudogene	0	NA	NA	NA	NA
ENSG00000238184	CD81-AS1	antisense	1.19583	-1.12824	-0.583903	0.559286	NA
ENSG00000238185	RP11-252M21.6	antisense	0	NA	NA	NA	NA
ENSG00000238186	RP11-656D10.6	antisense	0	NA	NA	NA	NA
ENSG00000238188	RP5-875H3.2	processed_pseudogene	0	NA	NA	NA	NA
ENSG00000238189	ENOX1-AS2	antisense	0	NA	NA	NA	NA
ENSG00000238190	HMGB1P15	processed_pseudogene	0	NA	NA	NA	NA
ENSG00000238191	CLUHP1	unprocessed_pseudogene	0	NA	NA	NA	NA
ENSG00000238192	LL22NC03-121E8.4	lincRNA	0	NA	NA	NA	NA
ENSG00000238193	RP11-555H23.1	processed_pseudogene	0.0703205	0.734738	0.238339	0.811618	NA
ENSG00000238194	RP4-719C8.1	antisense	0	NA	NA	NA	NA
ENSG00000238195	CTA-503F6.2	lincRNA	0	NA	NA	NA	NA
ENSG00000238198	RP11-31F15.2	lincRNA	3.16771	-0.67212	-0.86079	0.389354	NA
ENSG00000238199	UBE2V2P3	processed_pseudogene	0	NA	NA	NA	NA
ENSG00000238200	MGAT2P2	processed_pseudogene	0	NA	NA	NA	NA
ENSG00000238201	AC114752.3	lincRNA	12.8778	0.539593	1.20255	0.229149	NA
ENSG00000238202	AC002465.2	antisense	0	NA	NA	NA	NA
ENSG00000238205	MPC1L	protein_coding	0.0461453	-0.0487785	-0.0158211	0.987377	NA
ENSG00000238207	AC009312.1	antisense	0	NA	NA	NA	NA
ENSG00000238210	RP13-210D15.4	protein_coding	0	NA	NA	NA	NA
ENSG00000238211	POLR2LP1	processed_pseudogene	0	NA	NA	NA	NA
ENSG00000238212	LINC02096	lincRNA	0	NA	NA	NA	NA
ENSG00000238213	TARDBPP2	processed_pseudogene	0.0628798	-0.0654242	-0.0212109	0.983077	NA
ENSG00000238215	RP11-167P22.5	processed_pseudogene	0	NA	NA	NA	NA
ENSG00000238217	LINC01877	lincRNA	0	NA	NA	NA	NA
ENSG00000238220	AP000275.64	processed_pseudogene	0	NA	NA	NA	NA
ENSG00000238221	RP11-69L16.4	antisense	0.0794797	0.741479	0.240481	0.809957	NA
ENSG00000238222	MKRN4P	processed_pseudogene	0.0628798	-0.0654242	-0.0212109	0.983077	NA
ENSG00000238223	RP6-204F4.2	processed_pseudogene	0	NA	NA	NA	NA
ENSG00000238224	RP11-522M21.2	antisense	0	NA	NA	NA	NA
ENSG00000238225	CRIP1P2	processed_pseudogene	0	NA	NA	NA	NA
ENSG00000238228	OR7E7P	unprocessed_pseudogene	1.89037	-0.622551	-0.493791	0.621454	NA
ENSG00000238230	LINC00391	lincRNA	0	NA	NA	NA	NA
ENSG00000238231	RP11-460I13.6	processed_pseudogene	0	NA	NA	NA	NA
ENSG00000238232	RP11-95P13.2	lincRNA	0	NA	NA	NA	NA
ENSG00000238235	TSPY11P	unprocessed_pseudogene	0	NA	NA	NA	NA
ENSG00000238236	MTCYBP14	processed_pseudogene	0	NA	NA	NA	NA
ENSG00000238242	RP11-575B7.3	lincRNA	0	NA	NA	NA	NA
ENSG00000238244	GABARAPL3	processed_pseudogene	0	NA	NA	NA	NA
ENSG00000238245	MYO5BP2	processed_pseudogene	0	NA	NA	NA	NA
ENSG00000238246	RP11-575A19.2	antisense	0	NA	NA	NA	NA
ENSG00000238247	GS1-309P15.4	processed_pseudogene	0	NA	NA	NA	NA
ENSG00000238249	HMGN2P17	processed_pseudogene	0.0461453	-0.0487785	-0.0158211	0.987377	NA
ENSG00000238250	ST6GAL2-IT1	sense_intronic	0	NA	NA	NA	NA
ENSG00000238251	RP11-172F4.2	processed_pseudogene	0	NA	NA	NA	NA
ENSG00000238254	CTC-431G16.3	processed_pseudogene	0	NA	NA	NA	NA
ENSG00000238256	MTND5P20	processed_pseudogene	0	NA	NA	NA	NA
ENSG00000238257	AP000244.11	unprocessed_pseudogene	0	NA	NA	NA	NA
ENSG00000238258	RP11-342D11.2	antisense	0.197031	0.741093	0.240359	0.810052	NA
ENSG00000238259	AC067940.1	processed_pseudogene	0.155414	-0.050771	-0.0164665	0.986862	NA
ENSG00000238260	RP11-46F15.2	antisense	4.69102	0.44713	0.633015	0.526724	NA
ENSG00000238262	NTM-IT	sense_intronic	0	NA	NA	NA	NA
ENSG00000238263	RPL21P88	processed_pseudogene	0	NA	NA	NA	NA
ENSG00000238265	LINC00317	lincRNA	0	NA	NA	NA	NA
ENSG00000238266	LINC00707	lincRNA	0.335215	0.498523	0.162951	0.870557	NA
ENSG00000238267	RP11-241K18.2	processed_pseudogene	0	NA	NA	NA	NA
ENSG00000238270	RP11-445J9.1	lincRNA	0	NA	NA	NA	NA
ENSG00000238271	IFNWP19	unprocessed_pseudogene	0	NA	NA	NA	NA
ENSG00000238272	RP3-436N22.3	antisense	0	NA	NA	NA	NA
ENSG00000238273	AC012360.6	antisense	0.124356	0.32766	0.106284	0.915357	NA
ENSG00000238275	HOMER2P2	processed_pseudogene	0.0628798	-0.0654242	-0.0212109	0.983077	NA
ENSG00000238276	RP11-245J24.1	processed_transcript	0	NA	NA	NA	NA
ENSG00000238277	AC068483.1	lincRNA	0	NA	NA	NA	NA
ENSG00000238278	ALG1L6P	unprocessed_pseudogene	0.125625	0.346749	0.112422	0.910489	NA
ENSG00000238279	BX470102.3	antisense	0.226155	-1.11124	-0.362295	0.717131	NA
ENSG00000238280	RP11-436D10.3	antisense	0	NA	NA	NA	NA
ENSG00000238282	RP5-1164C1.2	lincRNA	0	NA	NA	NA	NA
ENSG00000238283	TBC1D3P1	transcribed_unprocessed_pseudogene	0	NA	NA	NA	NA
ENSG00000238284	LINC01448	lincRNA	0	NA	NA	NA	NA
ENSG00000238285	MRPL50P2	processed_pseudogene	0	NA	NA	NA	NA
ENSG00000238286	SLC35E1P1	processed_pseudogene	0.562959	0.562282	0.185644	0.852724	NA
ENSG00000238287	RP11-656D10.3	antisense	2.08844	1.91329	1.67526	0.0938837	NA
ENSG00000238288	MTND3P23	unprocessed_pseudogene	0	NA	NA	NA	NA
ENSG00000238290	RP11-431K24.1	lincRNA	0	NA	NA	NA	NA
ENSG00000238291	RP11-94M14.3	lincRNA	0	NA	NA	NA	NA
ENSG00000238295	snoU13	snoRNA	0	NA	NA	NA	NA
ENSG00000238297	U3	snoRNA	0	NA	NA	NA	NA
ENSG00000238300	SNORD121B	snoRNA	0	NA	NA	NA	NA
ENSG00000238302	RNU7-120P	snRNA	0	NA	NA	NA	NA
ENSG00000238304	RNU7-50P	snRNA	0	NA	NA	NA	NA
ENSG00000238311	snoU13	snoRNA	0	NA	NA	NA	NA
ENSG00000238316	snoU13	snoRNA	0	NA	NA	NA	NA
ENSG00000238317	SNORD11	snoRNA	0	NA	NA	NA	NA
ENSG00000238324	RN7SKP198	misc_RNA	0	NA	NA	NA	NA
ENSG00000238326	snoU13	snoRNA	0	NA	NA	NA	NA
ENSG00000238344	SNORD126	snoRNA	0	NA	NA	NA	NA
ENSG00000238357	RNU7-148P	snRNA	0	NA	NA	NA	NA
ENSG00000238358	RP5-1121E10.2	lincRNA	0	NA	NA	NA	NA
ENSG00000238363	SNORA13	snoRNA	0	NA	NA	NA	NA
ENSG00000238364	RNU7-140P	snRNA	0	NA	NA	NA	NA
ENSG00000238365	RNU7-57P	snRNA	0	NA	NA	NA	NA
ENSG00000238366	Y_RNA	misc_RNA	0	NA	NA	NA	NA
ENSG00000238367	MIR2113	miRNA	0	NA	NA	NA	NA
ENSG00000238370	RNU7-103P	snRNA	0	NA	NA	NA	NA
ENSG00000238371	snoU13	snoRNA	0	NA	NA	NA	NA
ENSG00000238372	snoU13	snoRNA	0	NA	NA	NA	NA
ENSG00000238374	RNU7-180P	snRNA	0	NA	NA	NA	NA
ENSG00000238379	RNA5SP103	rRNA	0	NA	NA	NA	NA
ENSG00000238380	RNU7-165P	snRNA	0	NA	NA	NA	NA
ENSG00000238382	RNU6-1211P	snRNA	0	NA	NA	NA	NA
ENSG00000238386	RNU7-48P	snRNA	0	NA	NA	NA	NA
ENSG00000238387	snoU13	snoRNA	0	NA	NA	NA	NA
ENSG00000238390	SNORA81	snoRNA	0	NA	NA	NA	NA
ENSG00000238391	RNA5SP233	rRNA	0	NA	NA	NA	NA
ENSG00000238399	MIR2053	miRNA	0	NA	NA	NA	NA
ENSG00000238405	RNA5SP311	rRNA	0	NA	NA	NA	NA
ENSG00000238406	RNU7-171P	snRNA	0	NA	NA	NA	NA
ENSG00000238410	snoU109	snoRNA	0	NA	NA	NA	NA
ENSG00000238417	RNU7-63P	snRNA	0	NA	NA	NA	NA
ENSG00000238419	RNU7-186P	snRNA	0	NA	NA	NA	NA
ENSG00000238420	RNU6-437P	snRNA	0	NA	NA	NA	NA
ENSG00000238423	SNORD42B	snoRNA	0	NA	NA	NA	NA
ENSG00000238426	Y_RNA	misc_RNA	0	NA	NA	NA	NA
ENSG00000238427	RNU7-136P	snRNA	0	NA	NA	NA	NA
ENSG00000238431	RNU7-157P	snRNA	0	NA	NA	NA	NA
ENSG00000238440	snoU13	snoRNA	0	NA	NA	NA	NA
ENSG00000238441	RNU7-130P	snRNA	0	NA	NA	NA	NA
ENSG00000238443	Y_RNA	misc_RNA	0	NA	NA	NA	NA
ENSG00000238444	RNU6-893P	snRNA	0	NA	NA	NA	NA
ENSG00000238446	RNU7-38P	snRNA	0	NA	NA	NA	NA
ENSG00000238447	RNU7-134P	snRNA	0	NA	NA	NA	NA
ENSG00000238452	RNU7-144P	snRNA	0	NA	NA	NA	NA
ENSG00000238456	RNU6-1014P	snRNA	0	NA	NA	NA	NA
ENSG00000238457	RNU7-169P	snRNA	0	NA	NA	NA	NA
ENSG00000238468	RNU7-14P	snRNA	0	NA	NA	NA	NA
ENSG00000238478	RNU6-498P	snRNA	0	NA	NA	NA	NA
ENSG00000238482	RNU6-1208P	snRNA	0	NA	NA	NA	NA
ENSG00000238485	snoU13	snoRNA	0	NA	NA	NA	NA
ENSG00000238489	RNU6-749P	snRNA	0	NA	NA	NA	NA
ENSG00000238490	Y_RNA	misc_RNA	0	NA	NA	NA	NA
ENSG00000238493	RNU6-221P	snRNA	0	NA	NA	NA	NA
ENSG00000238498	SNORD13P1	snoRNA	0	NA	NA	NA	NA
ENSG00000238500	RNU7-87P	snRNA	0	NA	NA	NA	NA
ENSG00000238503	SNORD18	snoRNA	0	NA	NA	NA	NA
ENSG00000238509	RNU6-104P	snRNA	0	NA	NA	NA	NA
ENSG00000238516	Y_RNA	misc_RNA	0	NA	NA	NA	NA
ENSG00000238517	MIR1270	miRNA	0	NA	NA	NA	NA
ENSG00000238519	U8	snoRNA	0	NA	NA	NA	NA
ENSG00000238523	RNU7-107P	snRNA	0	NA	NA	NA	NA
ENSG00000238529	RNU6-599P	snRNA	0	NA	NA	NA	NA
ENSG00000238531	SNORD105B	snoRNA	0	NA	NA	NA	NA
ENSG00000238540	RNU7-93P	snRNA	0	NA	NA	NA	NA
ENSG00000238542	RNU7-104P	snRNA	0	NA	NA	NA	NA
ENSG00000238551	RNU6-1193P	snRNA	0	NA	NA	NA	NA
ENSG00000238554	RNU1-88P	snRNA	0	NA	NA	NA	NA
ENSG00000238558	RNU7-21P	snRNA	0	NA	NA	NA	NA
ENSG00000238560	Y_RNA	misc_RNA	0	NA	NA	NA	NA
ENSG00000238561	RNU6ATAC28P	snRNA	0	NA	NA	NA	NA
ENSG00000238562	RNU7-159P	snRNA	0	NA	NA	NA	NA
ENSG00000238570	snoU13	snoRNA	0	NA	NA	NA	NA
ENSG00000238575	snoU109	snoRNA	0	NA	NA	NA	NA
ENSG00000238578	SNORD4A	snoRNA	0	NA	NA	NA	NA
ENSG00000238584	RNU7-167P	snRNA	0	NA	NA	NA	NA
ENSG00000238585	Y_RNA	misc_RNA	0	NA	NA	NA	NA
ENSG00000238590	RNU7-54P	snRNA	0	NA	NA	NA	NA
ENSG00000238594	snoU13	snoRNA	0	NA	NA	NA	NA
ENSG00000238597	SNORD4B	snoRNA	0	NA	NA	NA	NA
ENSG00000238606	RNU7-7P	snRNA	0	NA	NA	NA	NA
ENSG00000238609	RNU7-94P	snRNA	0	NA	NA	NA	NA
ENSG00000238610	RNU7-26P	snRNA	0	NA	NA	NA	NA
ENSG00000238616	RNU6-300P	snRNA	0	NA	NA	NA	NA
ENSG00000238619	RNU6-775P	snRNA	0	NA	NA	NA	NA
ENSG00000238622	SNORD97	snoRNA	0.0628798	-0.0654242	-0.0212109	0.983077	NA
ENSG00000238627	RNA5SP489	rRNA	0	NA	NA	NA	NA
ENSG00000238628	snoU13	snoRNA	0	NA	NA	NA	NA
ENSG00000238632	RNU7-126P	snRNA	0	NA	NA	NA	NA
ENSG00000238645	snoU13	snoRNA	0	NA	NA	NA	NA
ENSG00000238649	SNORD42A	snoRNA	0	NA	NA	NA	NA
ENSG00000238650	SNORD54	snoRNA	0	NA	NA	NA	NA
ENSG00000238653	RNU7-62P	snRNA	0	NA	NA	NA	NA
ENSG00000238658	RNU6-625P	snRNA	0	NA	NA	NA	NA
ENSG00000238669	RNU6-333P	snRNA	0	NA	NA	NA	NA
ENSG00000238680	RNU6-1037P	snRNA	0	NA	NA	NA	NA
ENSG00000238685	ACA64	snoRNA	0	NA	NA	NA	NA
ENSG00000238694	snoU13	snoRNA	0	NA	NA	NA	NA
ENSG00000238697	RNU6-261P	snRNA	0	NA	NA	NA	NA
ENSG00000238698	RNU7-147P	snRNA	0	NA	NA	NA	NA
ENSG00000238704	RNU7-97P	snRNA	0	NA	NA	NA	NA
ENSG00000238705	MIR1976	miRNA	0	NA	NA	NA	NA
ENSG00000238707	SNORD2	snoRNA	0	NA	NA	NA	NA
ENSG00000238709	RNU7-56P	snRNA	0	NA	NA	NA	NA
ENSG00000238711	RNY4P25	misc_RNA	0	NA	NA	NA	NA
ENSG00000238713	Y_RNA	misc_RNA	0	NA	NA	NA	NA
ENSG00000238719	RNU7-96P	snRNA	0	NA	NA	NA	NA
ENSG00000238721	RNU7-194P	snRNA	0	NA	NA	NA	NA
ENSG00000238723	Y_RNA	misc_RNA	0	NA	NA	NA	NA
ENSG00000238724	snoU13	snoRNA	0	NA	NA	NA	NA
ENSG00000238728	MIR1972-1	miRNA	0	NA	NA	NA	NA
ENSG00000238730	RNU7-164P	snRNA	0	NA	NA	NA	NA
ENSG00000238731	RNU7-90P	snRNA	0	NA	NA	NA	NA
ENSG00000238735	RNU7-113P	snRNA	0	NA	NA	NA	NA
ENSG00000238741	SCARNA7	scaRNA	2.28674	-1.62061	-1.55133	0.120823	NA
ENSG00000238745	snoU13	snoRNA	0	NA	NA	NA	NA
ENSG00000238749	Y_RNA	misc_RNA	0	NA	NA	NA	NA
ENSG00000238750	RNU7-27P	snRNA	0	NA	NA	NA	NA
ENSG00000238754	SCARNA18B	snoRNA	0	NA	NA	NA	NA
ENSG00000238755	LINC02006	processed_transcript	0	NA	NA	NA	NA
ENSG00000238759	RNU7-155P	snRNA	0	NA	NA	NA	NA
ENSG00000238761	snoU13	snoRNA	0	NA	NA	NA	NA
ENSG00000238764	snoU13	snoRNA	0	NA	NA	NA	NA
ENSG00000238765	RNA5SP57	rRNA	0	NA	NA	NA	NA
ENSG00000238777	RNU7-141P	snRNA	0	NA	NA	NA	NA
ENSG00000238778	RNU7-80P	snRNA	0	NA	NA	NA	NA
ENSG00000238782	RNU7-9P	snRNA	0	NA	NA	NA	NA
ENSG00000238783	Y_RNA	misc_RNA	0	NA	NA	NA	NA
ENSG00000238785	RNU7-92P	snRNA	0	NA	NA	NA	NA
ENSG00000238788	RNU7-182P	snRNA	0	NA	NA	NA	NA
ENSG00000238789	RNU7-152P	snRNA	0	NA	NA	NA	NA
ENSG00000238793	SNORD124	snoRNA	0.243176	0.347184	0.112561	0.910378	NA
ENSG00000238795	SCARNA12	snoRNA	2.69858	0.00513495	0.00394323	0.996854	NA
ENSG00000238797	Y_RNA	misc_RNA	0	NA	NA	NA	NA
ENSG00000238804	snoU13	snoRNA	0	NA	NA	NA	NA
ENSG00000238808	RNU7-102P	snRNA	0	NA	NA	NA	NA
ENSG00000238812	RNU7-127P	snRNA	0	NA	NA	NA	NA
ENSG00000238813	Y_RNA	misc_RNA	0	NA	NA	NA	NA
ENSG00000238819	SNORD11	snoRNA	0	NA	NA	NA	NA
ENSG00000238825	RNU1-13P	snRNA	0	NA	NA	NA	NA
ENSG00000238829	RNU7-45P	snRNA	0	NA	NA	NA	NA
ENSG00000238830	RNU7-46P	snRNA	0	NA	NA	NA	NA
ENSG00000238832	snoU109	snoRNA	0	NA	NA	NA	NA
ENSG00000238833	RNU1-131P	snRNA	0	NA	NA	NA	NA
ENSG00000238835	SCARNA18	snoRNA	0	NA	NA	NA	NA
ENSG00000238837	LINC02031	lincRNA	0	NA	NA	NA	NA
ENSG00000238840	U8	snoRNA	0	NA	NA	NA	NA
ENSG00000238842	RNU7-106P	snRNA	0	NA	NA	NA	NA
ENSG00000238845	Y_RNA	misc_RNA	0	NA	NA	NA	NA
ENSG00000238854	SNORD5	snoRNA	0	NA	NA	NA	NA
ENSG00000238862	SNORD19B	snoRNA	0	NA	NA	NA	NA
ENSG00000238875	RN7SKP210	misc_RNA	0	NA	NA	NA	NA
ENSG00000238880	RNU7-59P	snRNA	0	NA	NA	NA	NA
ENSG00000238882	RNU6-329P	snRNA	0	NA	NA	NA	NA
ENSG00000238884	RNU7-85P	snRNA	0	NA	NA	NA	NA
ENSG00000238886	SNORD121A	snoRNA	0	NA	NA	NA	NA
ENSG00000238898	RNU1-80P	snRNA	0	NA	NA	NA	NA
ENSG00000238901	snoU13	snoRNA	0	NA	NA	NA	NA
ENSG00000238902	snoU13	snoRNA	0	NA	NA	NA	NA
ENSG00000238904	RNU7-34P	snRNA	0	NA	NA	NA	NA
ENSG00000238906	snoU13	snoRNA	0	NA	NA	NA	NA
ENSG00000238908	RNA5SP484	rRNA	0	NA	NA	NA	NA
ENSG00000238912	Y_RNA	misc_RNA	0	NA	NA	NA	NA
ENSG00000238913	RNU7-196P	snRNA	0	NA	NA	NA	NA
ENSG00000238917	SNORD10	snoRNA	0.503038	-0.131354	-0.0429538	0.965738	NA
ENSG00000238923	RNU7-1	snRNA	0	NA	NA	NA	NA
ENSG00000238924	RNU7-82P	snRNA	0	NA	NA	NA	NA
ENSG00000238926	Y_RNA	misc_RNA	0	NA	NA	NA	NA
ENSG00000238933	Y_RNA	misc_RNA	0	NA	NA	NA	NA
ENSG00000238934	ACA64	snoRNA	0	NA	NA	NA	NA
ENSG00000238936	SNORD65	snoRNA	0	NA	NA	NA	NA
ENSG00000238941	RNU6-953P	snRNA	0	NA	NA	NA	NA
ENSG00000238942	SNORD2	snoRNA	0	NA	NA	NA	NA
ENSG00000238943	Y_RNA	misc_RNA	0	NA	NA	NA	NA
ENSG00000238949	RNU7-66P	snRNA	0	NA	NA	NA	NA
ENSG00000238950	RNU7-173P	snRNA	0	NA	NA	NA	NA
ENSG00000238959	RNU7-19P	snRNA	0	NA	NA	NA	NA
ENSG00000238961	SNORA47	snoRNA	0.251519	-0.121552	-0.0396931	0.968338	NA
ENSG00000238962	RNU7-176P	snRNA	0	NA	NA	NA	NA
ENSG00000238963	U8	snoRNA	0	NA	NA	NA	NA
ENSG00000238964	RNU7-125P	snRNA	0	NA	NA	NA	NA
ENSG00000238965	RNA5SP351	rRNA	0	NA	NA	NA	NA
ENSG00000238966	SNORD112	snoRNA	0	NA	NA	NA	NA
ENSG00000238987	RNU7-133P	snRNA	0	NA	NA	NA	NA
ENSG00000238998	RNU7-187P	snRNA	0	NA	NA	NA	NA
ENSG00000239001	RNU6-420P	snRNA	0	NA	NA	NA	NA
ENSG00000239002	SCARNA10	snoRNA	1.28163	-1.6154	-0.804633	0.421032	NA
ENSG00000239003	RNU7-88P	snRNA	0	NA	NA	NA	NA
ENSG00000239005	ACA64	snoRNA	0	NA	NA	NA	NA
ENSG00000239007	RNU7-95P	snRNA	0	NA	NA	NA	NA
ENSG00000239008	ACA64	snoRNA	0	NA	NA	NA	NA
ENSG00000239010	RNU7-74P	snRNA	0	NA	NA	NA	NA
ENSG00000239014	SNORD108	snoRNA	0	NA	NA	NA	NA
ENSG00000239021	RNA5SP246	rRNA	0	NA	NA	NA	NA
ENSG00000239023	RNU1-98P	snRNA	0	NA	NA	NA	NA
ENSG00000239030	RNU6-956P	snRNA	0	NA	NA	NA	NA
ENSG00000239035	snoU13	snoRNA	0	NA	NA	NA	NA
ENSG00000239039	SNORD13	snoRNA	0.31376	-0.555879	-0.181605	0.855893	NA
ENSG00000239040	Y_RNA	misc_RNA	0	NA	NA	NA	NA
ENSG00000239041	snoU13	snoRNA	0	NA	NA	NA	NA
ENSG00000239043	SNORD127	snoRNA	0	NA	NA	NA	NA
ENSG00000239053	RNU7-138P	snRNA	0	NA	NA	NA	NA
ENSG00000239057	MIR500B	miRNA	0	NA	NA	NA	NA
ENSG00000239069	Y_RNA	misc_RNA	0	NA	NA	NA	NA
ENSG00000239075	RNU6-274P	snRNA	0	NA	NA	NA	NA
ENSG00000239078	RNU7-55P	snRNA	0	NA	NA	NA	NA
ENSG00000239079	snoU13	snoRNA	0	NA	NA	NA	NA
ENSG00000239080	snoU13	snoRNA	0	NA	NA	NA	NA
ENSG00000239081	RNU7-24P	snRNA	0	NA	NA	NA	NA
ENSG00000239082	RNU7-170P	snRNA	0	NA	NA	NA	NA
ENSG00000239093	snoU13	snoRNA	0	NA	NA	NA	NA
ENSG00000239096	snoU13	snoRNA	0	NA	NA	NA	NA
ENSG00000239099	RNU7-23P	snRNA	0	NA	NA	NA	NA
ENSG00000239102	RNU7-185P	snRNA	0	NA	NA	NA	NA
ENSG00000239105	RNU7-73P	snRNA	0	NA	NA	NA	NA
ENSG00000239106	Y_RNA	misc_RNA	0	NA	NA	NA	NA
ENSG00000239108	RNU6-1132P	snRNA	0	NA	NA	NA	NA
ENSG00000239112	SNORD123	snoRNA	0	NA	NA	NA	NA
ENSG00000239115	RNU7-67P	snRNA	0	NA	NA	NA	NA
ENSG00000239118	MIR1972-2	miRNA	0	NA	NA	NA	NA
ENSG00000239119	RNU7-119P	snRNA	0	NA	NA	NA	NA
ENSG00000239122	RNU2-11P	snRNA	0	NA	NA	NA	NA
ENSG00000239127	SNORD125	snoRNA	0	NA	NA	NA	NA
ENSG00000239128	SNORD13P3	snoRNA	0	NA	NA	NA	NA
ENSG00000239129	snoU13	snoRNA	0	NA	NA	NA	NA
ENSG00000239137	snoU13	snoRNA	0	NA	NA	NA	NA
ENSG00000239142	U8	snoRNA	0	NA	NA	NA	NA
ENSG00000239143	Y_RNA	misc_RNA	0	NA	NA	NA	NA
ENSG00000239148	U8	snoRNA	0	NA	NA	NA	NA
ENSG00000239149	SNORA59A	snoRNA	0	NA	NA	NA	NA
ENSG00000239151	RNU7-195P	snRNA	0	NA	NA	NA	NA
ENSG00000239152	RNA5SP310	rRNA	0	NA	NA	NA	NA
ENSG00000239153	snoU13	snoRNA	0	NA	NA	NA	NA
ENSG00000239168	RNU7-197P	snRNA	0	NA	NA	NA	NA
ENSG00000239169	SNORD109B	snoRNA	0	NA	NA	NA	NA
ENSG00000239175	RNU6-1218P	snRNA	0	NA	NA	NA	NA
ENSG00000239180	Y_RNA	misc_RNA	0	NA	NA	NA	NA
ENSG00000239182	SNORA35	snoRNA	0	NA	NA	NA	NA
ENSG00000239183	SNORA84	snoRNA	0.125353	-0.130477	-0.0424781	0.966118	NA
ENSG00000239184	RNA5SP269	rRNA	0	NA	NA	NA	NA
ENSG00000239185	RNU7-190P	snRNA	0	NA	NA	NA	NA
ENSG00000239189	RNU6-634P	snRNA	0	NA	NA	NA	NA
ENSG00000239190	RNU6-717P	snRNA	0	NA	NA	NA	NA
ENSG00000239194	RNU1-123P	snRNA	0.156421	0.822837	0.267876	0.788795	NA
ENSG00000239195	SNORD5	snoRNA	0	NA	NA	NA	NA
ENSG00000239197	snoU109	snoRNA	0	NA	NA	NA	NA
ENSG00000239198	RPL5P22	processed_pseudogene	0	NA	NA	NA	NA
ENSG00000239199	RPL21P6	processed_pseudogene	0	NA	NA	NA	NA
ENSG00000239200	RP11-536C10.1	processed_pseudogene	0	NA	NA	NA	NA
ENSG00000239201	RPL21P106	processed_pseudogene	0	NA	NA	NA	NA
ENSG00000239202	RN7SL499P	misc_RNA	0	NA	NA	NA	NA
ENSG00000239203	AC093484.4	processed_transcript	2.81921	-0.24964	-0.254962	0.798752	NA
ENSG00000239205	LINC02023	lincRNA	0	NA	NA	NA	NA
ENSG00000239207	GAPDHP39	processed_pseudogene	0	NA	NA	NA	NA
ENSG00000239210	RPS26P55	processed_pseudogene	0	NA	NA	NA	NA
ENSG00000239211	RN7SL563P	misc_RNA	0	NA	NA	NA	NA
ENSG00000239212	RPL6P7	processed_pseudogene	0	NA	NA	NA	NA
ENSG00000239215	RPL27P12	processed_pseudogene	0	NA	NA	NA	NA
ENSG00000239216	RP4-712E4.2	lincRNA	0	NA	NA	NA	NA
ENSG00000239218	RPS20P22	transcribed_processed_pseudogene	0.148749	0.196867	0.0642233	0.948792	NA
ENSG00000239219	RP11-379K17.4	antisense	4.64574	-1.12583	-1.64209	0.100571	NA
ENSG00000239221	RN7SL442P	misc_RNA	0	NA	NA	NA	NA
ENSG00000239223	RPL34P31	processed_pseudogene	0.0628798	-0.0654242	-0.0212109	0.983077	NA
ENSG00000239224	RN7SL546P	misc_RNA	0	NA	NA	NA	NA
ENSG00000239225	TTTY23	lincRNA	0	NA	NA	NA	NA
ENSG00000239226	MRPS17P3	processed_pseudogene	0	NA	NA	NA	NA
ENSG00000239227	RP11-12K11.1	processed_pseudogene	0	NA	NA	NA	NA
ENSG00000239228	RN7SL578P	misc_RNA	0	NA	NA	NA	NA
ENSG00000239238	MEMO1P3	processed_pseudogene	0	NA	NA	NA	NA
ENSG00000239246	RP11-464D20.2	processed_pseudogene	2.4963	0.38471	0.364328	0.715613	NA
ENSG00000239247	RN7SL589P	misc_RNA	0	NA	NA	NA	NA
ENSG00000239249	RN7SL757P	misc_RNA	0	NA	NA	NA	NA
ENSG00000239250	RN7SL271P	misc_RNA	0.156421	0.822837	0.267876	0.788795	NA
ENSG00000239253	RPS4XP23	processed_pseudogene	0	NA	NA	NA	NA
ENSG00000239254	RP11-365F18.3	processed_pseudogene	0	NA	NA	NA	NA
ENSG00000239255	RP11-145M9.2	processed_pseudogene	0	NA	NA	NA	NA
ENSG00000239256	RPL35AP35	processed_pseudogene	0	NA	NA	NA	NA
ENSG00000239257	RPL23AP1	transcribed_processed_pseudogene	8.52157	-0.532681	-0.932693	0.350979	NA
ENSG00000239261	RPL31P41	processed_pseudogene	0	NA	NA	NA	NA
ENSG00000239263	RBM43P1	processed_pseudogene	0	NA	NA	NA	NA
ENSG00000239265	CLRN1-AS1	antisense	0.807172	-0.608374	-0.252976	0.800287	NA
ENSG00000239268	RP11-384F7.2	lincRNA	0.0626765	-0.0575045	-0.018647	0.985123	NA
ENSG00000239269	RPSAP4	processed_pseudogene	0.230557	-0.211142	-0.0688296	0.945125	NA
ENSG00000239272	RPL21P10	processed_pseudogene	0.140887	0.347257	0.112681	0.910284	NA
ENSG00000239279	RN7SL184P	misc_RNA	0	NA	NA	NA	NA
ENSG00000239280	RP11-271C24.3	processed_pseudogene	0	NA	NA	NA	NA
ENSG00000239281	RPS29P2	processed_pseudogene	0	NA	NA	NA	NA
ENSG00000239288	RP11-59E19.3	processed_pseudogene	0	NA	NA	NA	NA
ENSG00000239291	RP5-867C24.1	processed_pseudogene	0.249603	-0.613443	-0.199976	0.8415	NA
ENSG00000239293	OR9P1P	unprocessed_pseudogene	0	NA	NA	NA	NA
ENSG00000239300	RP11-400L8.2	antisense	0.478353	0.81179	0.267005	0.789465	NA
ENSG00000239304	DNM1P48	processed_pseudogene	0	NA	NA	NA	NA
ENSG00000239311	RP11-615J4.3	lincRNA	0	NA	NA	NA	NA
ENSG00000239314	MORC1-AS1	antisense	0	NA	NA	NA	NA
ENSG00000239315	RPL19P13	processed_pseudogene	0	NA	NA	NA	NA
ENSG00000239316	RN7SL11P	misc_RNA	0	NA	NA	NA	NA
ENSG00000239317	RP11-449H3.2	processed_pseudogene	0	NA	NA	NA	NA
ENSG00000239319	RN7SL854P	misc_RNA	0	NA	NA	NA	NA
ENSG00000239320	RPS29P26	processed_pseudogene	0	NA	NA	NA	NA
ENSG00000239322	ATP6V1B1-AS1	antisense	0.344946	1.00521	0.328961	0.742185	NA
ENSG00000239323	CTD-2213F21.1	processed_pseudogene	0	NA	NA	NA	NA
ENSG00000239327	RP11-14J7.1	processed_pseudogene	0	NA	NA	NA	NA
ENSG00000239332	LINC01119	lincRNA	2.30347	-2.53853	-2.21872	0.026506	NA
ENSG00000239333	RN7SL658P	misc_RNA	0	NA	NA	NA	NA
ENSG00000239335	LLPH-AS1	antisense	14.1171	0.0465015	0.103301	0.917724	NA
ENSG00000239344	RP11-771F20.1	processed_pseudogene	0.0626765	-0.0575045	-0.018647	0.985123	NA
ENSG00000239345	HNRNPA1P26	processed_pseudogene	0	NA	NA	NA	NA
ENSG00000239350	RP11-398A8.2	processed_pseudogene	0	NA	NA	NA	NA
ENSG00000239351	NPM1P29	processed_pseudogene	0.062241	-0.0503824	-0.0163406	0.986963	NA
ENSG00000239354	RPS17P15	processed_pseudogene	0	NA	NA	NA	NA
ENSG00000239356	RN7SL309P	misc_RNA	0	NA	NA	NA	NA
ENSG00000239365	RPS26P49	processed_pseudogene	0	NA	NA	NA	NA
ENSG00000239367	RN7SL477P	misc_RNA	0	NA	NA	NA	NA
ENSG00000239374	RP11-407P2.1	processed_pseudogene	0.378694	-0.179397	-0.0597704	0.952339	NA
ENSG00000239377	RP4-584D14.6	antisense	0.062241	-0.0503824	-0.0163406	0.986963	NA
ENSG00000239381	RP11-4B14.3	lincRNA	0	NA	NA	NA	NA
ENSG00000239383	RP11-413E6.2	processed_pseudogene	0	NA	NA	NA	NA
ENSG00000239388	ASB14	protein_coding	0	NA	NA	NA	NA
ENSG00000239389	PCDHA13	protein_coding	0	NA	NA	NA	NA
ENSG00000239390	RN7SL87P	misc_RNA	0	NA	NA	NA	NA
ENSG00000239392	RP11-537H15.4	processed_pseudogene	0.609046	-0.64515	-0.278797	0.780401	NA
ENSG00000239393	CTD-2301A4.1	processed_pseudogene	0	NA	NA	NA	NA
ENSG00000239395	RP11-634B7.5	processed_transcript	0	NA	NA	NA	NA
ENSG00000239396	RN7SL414P	misc_RNA	0	NA	NA	NA	NA
ENSG00000239397	RP11-101K23.1	processed_pseudogene	0	NA	NA	NA	NA
ENSG00000239398	RN7SL342P	misc_RNA	0	NA	NA	NA	NA
ENSG00000239402	CYP4F62P	transcribed_unprocessed_pseudogene	0	NA	NA	NA	NA
ENSG00000239405	TMED10P2	processed_pseudogene	1.10122	-0.457862	-0.335086	0.73756	NA
ENSG00000239407	LL0XNC01-237H1.2	lincRNA	1.51247	-1.35229	-0.953473	0.34035	NA
ENSG00000239408	RP11-278L15.4	processed_pseudogene	0	NA	NA	NA	NA
ENSG00000239412	RPL21P71	processed_pseudogene	0	NA	NA	NA	NA
ENSG00000239413	RPS27P23	processed_pseudogene	0.0412995	-0.0388937	-0.0126185	0.989932	NA
ENSG00000239415	AP001469.9	antisense	0.923797	0.359832	0.179515	0.857533	NA
ENSG00000239419	RN7SL535P	misc_RNA	1.39067	0.761248	0.551183	0.581508	NA
ENSG00000239426	OR8F1P	unprocessed_pseudogene	0	NA	NA	NA	NA
ENSG00000239428	GM2AP2	processed_pseudogene	0	NA	NA	NA	NA
ENSG00000239429	RP11-45D17.1	unprocessed_pseudogene	0	NA	NA	NA	NA
ENSG00000239432	GS1-388B5.8	processed_pseudogene	0	NA	NA	NA	NA
ENSG00000239435	KCNMB3P1	transcribed_unprocessed_pseudogene	0.259707	0.366763	0.118968	0.905301	NA
ENSG00000239437	RN7SL752P	misc_RNA	0	NA	NA	NA	NA
ENSG00000239438	RPS26P48	processed_pseudogene	0	NA	NA	NA	NA
ENSG00000239439	RFKP2	processed_pseudogene	0	NA	NA	NA	NA
ENSG00000239440	LINC02008	lincRNA	0	NA	NA	NA	NA
ENSG00000239443	PABPC1P10	processed_pseudogene	0	NA	NA	NA	NA
ENSG00000239445	ST3GAL6-AS1	antisense	3.14749	0.528327	0.648329	0.516772	NA
ENSG00000239446	RP1-76B20.12	antisense	0	NA	NA	NA	NA
ENSG00000239453	SIDT1-AS1	antisense	0	NA	NA	NA	NA
ENSG00000239454	LINC02047	lincRNA	0	NA	NA	NA	NA
ENSG00000239455	RP11-561O4.1	processed_pseudogene	0	NA	NA	NA	NA
ENSG00000239462	CTD-2021J15.1	antisense	0	NA	NA	NA	NA
ENSG00000239464	RN7SL691P	misc_RNA	0	NA	NA	NA	NA
ENSG00000239465	RP11-330L19.2	processed_pseudogene	0.0661501	0.754254	0.244544	0.806809	NA
ENSG00000239466	RN7SL552P	misc_RNA	0.0628798	-0.0654242	-0.0212109	0.983077	NA
ENSG00000239467	AC007405.6	lincRNA	0.157765	-0.0443625	-0.0144074	0.988505	NA
ENSG00000239468	RN7SL569P	misc_RNA	0.12576	-0.103325	-0.0336524	0.973154	NA
ENSG00000239470	RP11-16F15.2	processed_pseudogene	0.763146	1.11097	0.52592	0.598944	NA
ENSG00000239471	RN7SL584P	misc_RNA	0	NA	NA	NA	NA
ENSG00000239472	RN7SL221P	misc_RNA	0	NA	NA	NA	NA
ENSG00000239473	RPL7P38	processed_pseudogene	0.0628798	-0.0654242	-0.0212109	0.983077	NA
ENSG00000239474	KLHL41	protein_coding	0.523181	-1.59813	-0.524859	0.599682	NA
ENSG00000239480	RP11-514P8.2	antisense	1.0692	-0.257739	-0.164814	0.86909	NA
ENSG00000239481	RPS3AP41	processed_pseudogene	0	NA	NA	NA	NA
ENSG00000239482	RP11-90K6.1	lincRNA	0	NA	NA	NA	NA
ENSG00000239483	RPS15AP16	processed_pseudogene	0	NA	NA	NA	NA
ENSG00000239486	RP11-163E9.1	unprocessed_pseudogene	0	NA	NA	NA	NA
ENSG00000239490	RPS4XP18	processed_pseudogene	0	NA	NA	NA	NA
ENSG00000239494	RN7SL333P	misc_RNA	0.14236	0.391656	0.127111	0.898853	NA
ENSG00000239498	AC114765.1	lincRNA	0	NA	NA	NA	NA
ENSG00000239503	MARK2P8	processed_pseudogene	0	NA	NA	NA	NA
ENSG00000239504	RN7SL583P	misc_RNA	0	NA	NA	NA	NA
ENSG00000239508	PLCH1-AS1	antisense	0	NA	NA	NA	NA
ENSG00000239510	RPL9P5	processed_pseudogene	0	NA	NA	NA	NA
ENSG00000239511	POM121L7P	processed_pseudogene	0	NA	NA	NA	NA
ENSG00000239513	LINC01210	lincRNA	0	NA	NA	NA	NA
ENSG00000239516	FLYWCH1P1	processed_pseudogene	0	NA	NA	NA	NA
ENSG00000239517	CTD-2503O16.1	processed_pseudogene	0	NA	NA	NA	NA
ENSG00000239519	CADM2-AS1	antisense	0	NA	NA	NA	NA
ENSG00000239523	MYLK-AS1	antisense	4.5017	-0.409475	-0.414932	0.678192	NA
ENSG00000239524	RPL32P34	processed_pseudogene	0	NA	NA	NA	NA
ENSG00000239525	RPL30P5	processed_pseudogene	0	NA	NA	NA	NA
ENSG00000239527	RPS23P7	processed_pseudogene	0	NA	NA	NA	NA
ENSG00000239528	RPS14P8	processed_pseudogene	4.40873	-0.399222	-0.494292	0.6211	NA
ENSG00000239532	RP11-9D8.1	processed_pseudogene	0.0461453	-0.0487785	-0.0158211	0.987377	NA
ENSG00000239533	GOLGA2P2Y	transcribed_unprocessed_pseudogene	0	NA	NA	NA	NA
ENSG00000239539	HMGN1P20	processed_pseudogene	0	NA	NA	NA	NA
ENSG00000239542	RN7SL399P	misc_RNA	0	NA	NA	NA	NA
ENSG00000239544	RP11-109N23.1	processed_pseudogene	0	NA	NA	NA	NA
ENSG00000239545	RN7SL822P	misc_RNA	0	NA	NA	NA	NA
ENSG00000239547	RN7SL843P	misc_RNA	0	NA	NA	NA	NA
ENSG00000239552	HOXB-AS2	antisense	0	NA	NA	NA	NA
ENSG00000239553	RN7SL12P	misc_RNA	0	NA	NA	NA	NA
ENSG00000239555	RN7SL841P	misc_RNA	0	NA	NA	NA	NA
ENSG00000239556	AC004951.5	transcribed_unprocessed_pseudogene	1.88099	-0.721029	-0.567033	0.570692	NA
ENSG00000239557	RP11-168J18.6	processed_pseudogene	1.73332	-1.237	-0.954358	0.339902	NA
ENSG00000239559	RPL37P2	processed_pseudogene	4.95552	-0.980522	-1.43419	0.151518	NA
ENSG00000239560	RN7SL479P	misc_RNA	0	NA	NA	NA	NA
ENSG00000239568	RP11-654C22.1	processed_pseudogene	0	NA	NA	NA	NA
ENSG00000239570	SETP11	processed_pseudogene	0	NA	NA	NA	NA
ENSG00000239571	IGKV2D-30	IG_V_gene	12.7493	-0.567634	-0.884795	0.376267	NA
ENSG00000239572	RP11-451B8.1	lincRNA	0	NA	NA	NA	NA
ENSG00000239576	COX6CP14	processed_pseudogene	0	NA	NA	NA	NA
ENSG00000239577	RN7SL388P	misc_RNA	0.306056	-0.0940306	-0.0305348	0.975641	NA
ENSG00000239579	RN7SL325P	misc_RNA	0	NA	NA	NA	NA
ENSG00000239580	RN7SL675P	misc_RNA	0	NA	NA	NA	NA
ENSG00000239586	MTND1P16	unprocessed_pseudogene	0	NA	NA	NA	NA
ENSG00000239587	AC018730.4	antisense	0	NA	NA	NA	NA
ENSG00000239589	LINC00879	lincRNA	0	NA	NA	NA	NA
ENSG00000239590	OR1J4	protein_coding	0.155414	-0.050771	-0.0164665	0.986862	NA
ENSG00000239593	RP11-477J21.6	antisense	0	NA	NA	NA	NA
ENSG00000239595	RN7SL79P	misc_RNA	0	NA	NA	NA	NA
ENSG00000239600	AP000797.2	processed_pseudogene	0	NA	NA	NA	NA
ENSG00000239602	RP11-449H3.1	processed_pseudogene	0	NA	NA	NA	NA
ENSG00000239605	C2orf61	protein_coding	0.402711	-0.0572257	-0.0187707	0.985024	NA
ENSG00000239607	RN7SL573P	misc_RNA	0	NA	NA	NA	NA
ENSG00000239608	RUVBL1-AS1	antisense	0	NA	NA	NA	NA
ENSG00000239614	HMGN1P7	processed_pseudogene	0	NA	NA	NA	NA
ENSG00000239615	CTD-2410N18.1	processed_pseudogene	0	NA	NA	NA	NA
ENSG00000239617	RP11-302B13.1	processed_pseudogene	3.51033	1.14166	1.39715	0.162369	NA
ENSG00000239620	RP11-88I21.1	processed_pseudogene	0	NA	NA	NA	NA
ENSG00000239622	CTA-242H14.1	processed_pseudogene	0	NA	NA	NA	NA
ENSG00000239625	RN7SL241P	misc_RNA	0	NA	NA	NA	NA
ENSG00000239626	RPSAP41	processed_pseudogene	3.25709	-0.323889	-0.387288	0.698543	NA
ENSG00000239627	RPL12P20	processed_pseudogene	0	NA	NA	NA	NA
ENSG00000239628	RP11-543D10.2	lincRNA	0	NA	NA	NA	NA
ENSG00000239632	MTND4LP3	unprocessed_pseudogene	0	NA	NA	NA	NA
ENSG00000239640	RN7SL62P	misc_RNA	0	NA	NA	NA	NA
ENSG00000239641	PLS1-AS1	antisense	0	NA	NA	NA	NA
ENSG00000239642	MEIKIN	protein_coding	1.46668	-0.720033	-0.53281	0.594165	NA
ENSG00000239648	MTND1P3	processed_pseudogene	0	NA	NA	NA	NA
ENSG00000239649	MYADML	transcribed_processed_pseudogene	0	NA	NA	NA	NA
ENSG00000239650	GUSBP4	transcribed_unprocessed_pseudogene	4.22245	0.821115	0.958621	0.33775	NA
ENSG00000239659	RPL9P31	processed_pseudogene	0	NA	NA	NA	NA
ENSG00000239661	RP11-78O22.1	lincRNA	0	NA	NA	NA	NA
ENSG00000239670	RP4-803A2.2	unprocessed_pseudogene	0	NA	NA	NA	NA
ENSG00000239671	CTD-3193K9.1	processed_pseudogene	0	NA	NA	NA	NA
ENSG00000239674	RP1-127L4.7	lincRNA	0	NA	NA	NA	NA
ENSG00000239677	PDZRN3-AS1	antisense	0	NA	NA	NA	NA
ENSG00000239679	RN7SL193P	misc_RNA	0	NA	NA	NA	NA
ENSG00000239683	RP11-322E11.1	processed_pseudogene	0	NA	NA	NA	NA
ENSG00000239684	PTGER4P3	processed_pseudogene	0	NA	NA	NA	NA
ENSG00000239686	RP11-665C16.1	processed_pseudogene	0	NA	NA	NA	NA
ENSG00000239689	RPL17P46	processed_pseudogene	0	NA	NA	NA	NA
ENSG00000239690	RN7SL668P	misc_RNA	0	NA	NA	NA	NA
ENSG00000239694	RPSAP38	processed_pseudogene	0.197031	0.741093	0.240359	0.810052	NA
ENSG00000239696	RP11-397J20.1	processed_pseudogene	0	NA	NA	NA	NA
ENSG00000239699	HNRNPA3P8	processed_pseudogene	0	NA	NA	NA	NA
ENSG00000239701	RP3-461F17.1	processed_pseudogene	0.124433	0.341976	0.111392	0.911305	NA
ENSG00000239702	RN7SL507P	misc_RNA	0	NA	NA	NA	NA
ENSG00000239703	RN7SL568P	misc_RNA	0	NA	NA	NA	NA
ENSG00000239705	RP11-65N13.8	antisense	0	NA	NA	NA	NA
ENSG00000239706	RP11-6F2.3	processed_pseudogene	0	NA	NA	NA	NA
ENSG00000239708	RN7SL782P	misc_RNA	0	NA	NA	NA	NA
ENSG00000239710	RN7SL692P	misc_RNA	0	NA	NA	NA	NA
ENSG00000239715	AC093627.11	lincRNA	0	NA	NA	NA	NA
ENSG00000239716	RP11-290K4.1	lincRNA	0	NA	NA	NA	NA
ENSG00000239718	HLTF-AS1	antisense	0	NA	NA	NA	NA
ENSG00000239719	RP4-800G7.1	processed_pseudogene	0.282129	0.289648	0.0943894	0.9248	NA
ENSG00000239722	IMP3P2	processed_pseudogene	0	NA	NA	NA	NA
ENSG00000239726	RN7SL688P	misc_RNA	0.0626765	-0.0575045	-0.018647	0.985123	NA
ENSG00000239731	RN7SL825P	misc_RNA	0	NA	NA	NA	NA
ENSG00000239736	CEACAMP3	transcribed_unprocessed_pseudogene	3.83846	-0.462372	-0.476568	0.63367	NA
ENSG00000239739	RP11-373E16.4	lincRNA	0	NA	NA	NA	NA
ENSG00000239742	RN7SL672P	misc_RNA	0	NA	NA	NA	NA
ENSG00000239744	RN7SL63P	misc_RNA	0	NA	NA	NA	NA
ENSG00000239745	RN7SL790P	misc_RNA	0	NA	NA	NA	NA
ENSG00000239748	RN7SL795P	misc_RNA	0	NA	NA	NA	NA
ENSG00000239763	AC009120.3	processed_pseudogene	0.565382	-0.797805	-0.262898	0.792629	NA
ENSG00000239767	RP11-789F5.1	lincRNA	0	NA	NA	NA	NA
ENSG00000239774	RP11-496B10.3	lincRNA	0	NA	NA	NA	NA
ENSG00000239780	RPLP0P11	processed_pseudogene	0	NA	NA	NA	NA
ENSG00000239783	RP5-1050K3.3	processed_pseudogene	0	NA	NA	NA	NA
ENSG00000239791	AC002310.7	antisense	1.36243	0.725073	0.517611	0.60473	NA
ENSG00000239792	C2orf27AP2	unprocessed_pseudogene	0	NA	NA	NA	NA
ENSG00000239793	RP11-109G23.1	processed_pseudogene	0.93987	0.539596	0.240975	0.809575	NA
ENSG00000239794	RN7SL653P	misc_RNA	0	NA	NA	NA	NA
ENSG00000239797	RPL21P39	processed_pseudogene	0.309094	0.636827	0.208018	0.835215	NA
ENSG00000239799	ITIH4-AS1	antisense	0	NA	NA	NA	NA
ENSG00000239801	DENND6A-AS1	antisense	0.259898	0.255239	0.0833993	0.933534	NA
ENSG00000239804	RP11-379B18.1	processed_pseudogene	0	NA	NA	NA	NA
ENSG00000239805	RP11-252O18.2	processed_pseudogene	0	NA	NA	NA	NA
ENSG00000239808	RN7SL255P	misc_RNA	0	NA	NA	NA	NA
ENSG00000239809	RP11-51L5.2	processed_pseudogene	0	NA	NA	NA	NA
ENSG00000239810	PRAMEF11	protein_coding	0	NA	NA	NA	NA
ENSG00000239819	IGKV1D-8	IG_V_gene	11.6733	-0.506718	-1.07193	0.283753	NA
ENSG00000239820	RN7SL213P	misc_RNA	0.0922906	-0.161259	-0.0524708	0.958154	NA
ENSG00000239821	RN7SL513P	misc_RNA	0	NA	NA	NA	NA
ENSG00000239822	RN7SL754P	misc_RNA	0	NA	NA	NA	NA
ENSG00000239823	Y_RNA	misc_RNA	0	NA	NA	NA	NA
ENSG00000239825	RN7SL549P	misc_RNA	0	NA	NA	NA	NA
ENSG00000239827	SUGT1P3	transcribed_unprocessed_pseudogene	5.81551	0.293479	0.384204	0.700827	NA
ENSG00000239828	RP11-446H18.5	lincRNA	0.459328	-0.822785	-0.270068	0.787108	NA
ENSG00000239829	KRT8P25	processed_pseudogene	0	NA	NA	NA	NA
ENSG00000239830	RPS4XP22	processed_pseudogene	0.0607312	0.743111	0.241	0.809555	NA
ENSG00000239831	RNF7P1	processed_pseudogene	0	NA	NA	NA	NA
ENSG00000239835	RP11-767L7.1	processed_pseudogene	0	NA	NA	NA	NA
ENSG00000239840	RPL23AP72	processed_pseudogene	0	NA	NA	NA	NA
ENSG00000239856	RN7SL225P	misc_RNA	0	NA	NA	NA	NA
ENSG00000239861	RP11-690D19.1	processed_pseudogene	0	NA	NA	NA	NA
ENSG00000239862	IGKV1-37	IG_V_gene	12.6334	0.682175	1.09825	0.272096	NA
ENSG00000239868	RN7SL34P	misc_RNA	0.337392	1.65477	0.540401	0.588921	NA
ENSG00000239870	RP11-83M16.1	processed_pseudogene	0	NA	NA	NA	NA
ENSG00000239872	RPL35AP19	processed_pseudogene	0	NA	NA	NA	NA
ENSG00000239873	GAPDHP27	processed_pseudogene	0	NA	NA	NA	NA
ENSG00000239877	IGSF11-AS1	antisense	0	NA	NA	NA	NA
ENSG00000239880	RP11-420J11.1	processed_pseudogene	0.0607312	0.743111	0.241	0.809555	NA
ENSG00000239881	RPS27P25	transcribed_processed_pseudogene	0	NA	NA	NA	NA
ENSG00000239884	RN7SL608P	misc_RNA	2.04169	-0.559376	-0.436108	0.662758	NA
ENSG00000239886	KRTAP9-2	protein_coding	0	NA	NA	NA	NA
ENSG00000239887	C1orf226	protein_coding	9.78569	0.432896	0.867542	0.385645	NA
ENSG00000239888	RN7SL792P	misc_RNA	0	NA	NA	NA	NA
ENSG00000239893	ZNF736P9Y	processed_pseudogene	0	NA	NA	NA	NA
ENSG00000239899	RN7SL674P	misc_RNA	0	NA	NA	NA	NA
ENSG00000239906	RP11-34P13.14	antisense	9.22657	-1.16788	-0.794892	0.426676	NA
ENSG00000239908	RN7SL75P	misc_RNA	0.123899	-0.216087	-0.0704096	0.943868	NA
ENSG00000239910	RN7SL530P	misc_RNA	0	NA	NA	NA	NA
ENSG00000239912	RPL39P36	processed_pseudogene	0.11562	0.34673	0.112443	0.910472	NA
ENSG00000239917	RPS10P16	unprocessed_pseudogene	0	NA	NA	NA	NA
ENSG00000239919	SNRPGP3	processed_pseudogene	0	NA	NA	NA	NA
ENSG00000239920	AC015691.13	antisense	0	NA	NA	NA	NA
ENSG00000239921	LINC01471	lincRNA	0	NA	NA	NA	NA
ENSG00000239922	RP11-71N10.1	lincRNA	0	NA	NA	NA	NA
ENSG00000239923	RN7SL864P	misc_RNA	0	NA	NA	NA	NA
ENSG00000239924	RPL29P22	processed_pseudogene	0	NA	NA	NA	NA
ENSG00000239926	PRDX3P4	processed_pseudogene	0	NA	NA	NA	NA
ENSG00000239930	AP001625.4	sense_intronic	0.495409	-0.82064	-0.268209	0.788538	NA
ENSG00000239932	RN7SL606P	misc_RNA	0.197031	0.741093	0.240359	0.810052	NA
ENSG00000239939	RPSAP34	processed_pseudogene	0	NA	NA	NA	NA
ENSG00000239941	RP11-246A10.1	lincRNA	5.33498	-0.0463018	-0.0632591	0.94956	NA
ENSG00000239942	RN7SL394P	misc_RNA	0	NA	NA	NA	NA
ENSG00000239944	TRBV8-2	TR_V_pseudogene	0.184139	0.399414	0.13018	0.896424	NA
ENSG00000239945	RP11-34P13.8	lincRNA	8.23091	0.736799	0.882312	0.377608	NA
ENSG00000239946	ZBTB20-AS3	lincRNA	0	NA	NA	NA	NA
ENSG00000239948	RN7SL368P	misc_RNA	0.194321	-0.18172	-0.0593317	0.952688	NA
ENSG00000239953	RN7SL273P	misc_RNA	0	NA	NA	NA	NA
ENSG00000239958	RN7SL51P	misc_RNA	0	NA	NA	NA	NA
ENSG00000239959	ENPP7P2	unprocessed_pseudogene	0	NA	NA	NA	NA
ENSG00000239964	RN7SL748P	misc_RNA	0	NA	NA	NA	NA
ENSG00000239967	OR2A41P	unprocessed_pseudogene	0	NA	NA	NA	NA
ENSG00000239975	IGKV1D-33	IG_V_gene	2.07598	-1.21283	-0.906301	0.364777	NA
ENSG00000239978	OR7E53P	unprocessed_pseudogene	0	NA	NA	NA	NA
ENSG00000239981	OR2A15P	unprocessed_pseudogene	0	NA	NA	NA	NA
ENSG00000239983	RP11-79E3.1	processed_pseudogene	0	NA	NA	NA	NA
ENSG00000239984	RN7SL420P	misc_RNA	0	NA	NA	NA	NA
ENSG00000239985	RP11-460N20.3	unprocessed_pseudogene	0.148531	1.1104	0.360561	0.718428	NA
ENSG00000239986	RP11-366N18.2	processed_pseudogene	0	NA	NA	NA	NA
ENSG00000239988	RPL31P60	processed_pseudogene	0	NA	NA	NA	NA
ENSG00000239989	AC008132.14	transcribed_processed_pseudogene	0	NA	NA	NA	NA
ENSG00000239991	RP11-889D3.1	lincRNA	0	NA	NA	NA	NA
ENSG00000239992	TRBVA	TR_V_pseudogene	0	NA	NA	NA	NA
ENSG00000239994	RP11-169N13.4	antisense	0	NA	NA	NA	NA
ENSG00000239995	TPT1P11	transcribed_processed_pseudogene	0	NA	NA	NA	NA
ENSG00000239997	FCF1P3	processed_pseudogene	0	NA	NA	NA	NA
ENSG00000240002	YBX1P3	processed_pseudogene	0	NA	NA	NA	NA
ENSG00000240003	RPL7P24	processed_pseudogene	0.124482	-0.15551	-0.0506058	0.95964	NA
ENSG00000240005	RP11-293A21.1	antisense	5.57704	-0.685657	-1.10982	0.267075	NA
ENSG00000240006	LINC02004	lincRNA	0	NA	NA	NA	NA
ENSG00000240012	SLC9A9-AS1	antisense	0.0412995	-0.0388937	-0.0126185	0.989932	NA
ENSG00000240014	RN7SL254P	misc_RNA	0	NA	NA	NA	NA
ENSG00000240015	RP11-90P5.5	antisense	0	NA	NA	NA	NA
ENSG00000240021	TEX35	protein_coding	0.107699	0.332982	0.108	0.913996	NA
ENSG00000240023	RP11-561B11.1	processed_pseudogene	0.440778	1.67513	0.546984	0.58439	NA
ENSG00000240027	RP11-415I12.1	processed_pseudogene	0	NA	NA	NA	NA
ENSG00000240031	OR9A3P	transcribed_unprocessed_pseudogene	0	NA	NA	NA	NA
ENSG00000240032	LNCSRLR	antisense	0	NA	NA	NA	NA
ENSG00000240033	RP11-12K11.2	lincRNA	0	NA	NA	NA	NA
ENSG00000240034	MTND6P6	unprocessed_pseudogene	0	NA	NA	NA	NA
ENSG00000240036	RP11-587D21.1	processed_pseudogene	2.045	0.429898	0.379468	0.70434	NA
ENSG00000240040	AC096579.15	processed_transcript	0.759048	1.1501	0.614127	0.539132	NA
ENSG00000240041	IGHJ4	IG_J_gene	0.0461453	-0.0487785	-0.0158211	0.987377	NA
ENSG00000240043	RPS27P26	processed_pseudogene	0	NA	NA	NA	NA
ENSG00000240045	RP11-451G4.2	protein_coding	0	NA	NA	NA	NA
ENSG00000240047	RPS3AP32	processed_pseudogene	0.0461453	-0.0487785	-0.0158211	0.987377	NA
ENSG00000240048	DDX50P2	processed_pseudogene	0.309781	0.171859	0.056131	0.955237	NA
ENSG00000240050	RP1-93H18.1	lincRNA	0.443749	1.24297	0.406063	0.684697	NA
ENSG00000240051	RPL23AP10	processed_pseudogene	0	NA	NA	NA	NA
ENSG00000240052	RP11-289K10.1	processed_pseudogene	0	NA	NA	NA	NA
ENSG00000240056	RP11-349J5.2	antisense	0	NA	NA	NA	NA
ENSG00000240057	RP11-572M11.4	antisense	4.82763	0.251521	0.397308	0.69114	NA
ENSG00000240058	ARGFXP1	processed_pseudogene	0	NA	NA	NA	NA
ENSG00000240063	RP11-225N10.1	antisense	0	NA	NA	NA	NA
ENSG00000240068	RPL21P42	processed_pseudogene	0	NA	NA	NA	NA
ENSG00000240069	GPAA1P1	transcribed_processed_pseudogene	0	NA	NA	NA	NA
ENSG00000240074	RPL9P30	processed_pseudogene	0	NA	NA	NA	NA
ENSG00000240083	RPS3AP22	processed_pseudogene	0	NA	NA	NA	NA
ENSG00000240084	MTND4LP10	processed_pseudogene	0	NA	NA	NA	NA
ENSG00000240086	RP11-657O9.1	processed_transcript	0	NA	NA	NA	NA
ENSG00000240089	BMS1P3	transcribed_unprocessed_pseudogene	0	NA	NA	NA	NA
ENSG00000240093	AC093627.12	antisense	0	NA	NA	NA	NA
ENSG00000240095	RP11-88H10.3	lincRNA	0	NA	NA	NA	NA
ENSG00000240096	RP11-85G20.1	processed_pseudogene	0.0461453	-0.0487785	-0.0158211	0.987377	NA
ENSG00000240097	RP11-641C17.4	processed_pseudogene	0	NA	NA	NA	NA
ENSG00000240098	RN7SL351P	misc_RNA	0.062241	-0.0503824	-0.0163406	0.986963	NA
ENSG00000240100	RP11-240G22.1	processed_pseudogene	0	NA	NA	NA	NA
ENSG00000240103	RP11-846F4.6	unprocessed_pseudogene	0	NA	NA	NA	NA
ENSG00000240106	RN7SL146P	misc_RNA	0.197031	0.741093	0.240359	0.810052	NA
ENSG00000240107	RP11-628J14.1	processed_pseudogene	0	NA	NA	NA	NA
ENSG00000240108	NCOR1P1	transcribed_unprocessed_pseudogene	0	NA	NA	NA	NA
ENSG00000240116	RN7SL303P	misc_RNA	0	NA	NA	NA	NA
ENSG00000240121	RPS27P20	processed_pseudogene	0	NA	NA	NA	NA
ENSG00000240122	FABP5P11	processed_pseudogene	0	NA	NA	NA	NA
ENSG00000240125	RPL23AP75	processed_pseudogene	0	NA	NA	NA	NA
ENSG00000240128	KRT18P43	processed_pseudogene	0	NA	NA	NA	NA
ENSG00000240131	RP11-124D2.1	processed_pseudogene	0	NA	NA	NA	NA
ENSG00000240132	ETF1P2	processed_pseudogene	0.0703205	0.734738	0.238339	0.811618	NA
ENSG00000240135	PSMD12P	unprocessed_pseudogene	0	NA	NA	NA	NA
ENSG00000240137	ERICH6-AS1	antisense	13.4242	-0.452838	-1.21507	0.224341	NA
ENSG00000240138	EEF1GP4	processed_pseudogene	0	NA	NA	NA	NA
ENSG00000240143	RP4-753P9.3	3prime_overlapping_ncRNA	4.14249	-0.055622	-0.0789492	0.937073	NA
ENSG00000240151	RN7SL826P	misc_RNA	0	NA	NA	NA	NA
ENSG00000240152	RP11-16N2.1	lincRNA	0	NA	NA	NA	NA
ENSG00000240156	COX6CP6	processed_pseudogene	0	NA	NA	NA	NA
ENSG00000240159	RP11-162O12.1	processed_pseudogene	0	NA	NA	NA	NA
ENSG00000240160	RN7SL263P	misc_RNA	0	NA	NA	NA	NA
ENSG00000240163	RP11-745A24.1	processed_pseudogene	0	NA	NA	NA	NA
ENSG00000240167	RPS7P7	processed_pseudogene	0	NA	NA	NA	NA
ENSG00000240173	RN7SL771P	misc_RNA	0	NA	NA	NA	NA
ENSG00000240174	RP11-851M3.1	processed_pseudogene	0	NA	NA	NA	NA
ENSG00000240175	MAGI1-AS1	antisense	0	NA	NA	NA	NA
ENSG00000240179	RPL26P3	processed_pseudogene	0	NA	NA	NA	NA
ENSG00000240180	RPL12P28	processed_pseudogene	1.5665	0.896162	0.496985	0.619199	NA
ENSG00000240183	RN7SL297P	misc_RNA	0	NA	NA	NA	NA
ENSG00000240186	RN7SL633P	misc_RNA	0	NA	NA	NA	NA
ENSG00000240189	RN7SL621P	misc_RNA	0	NA	NA	NA	NA
ENSG00000240194	CYMP	transcribed_unitary_pseudogene	0	NA	NA	NA	NA
ENSG00000240197	AC010518.3	unprocessed_pseudogene	0	NA	NA	NA	NA
ENSG00000240198	ARHGEF3-AS1	antisense	0	NA	NA	NA	NA
ENSG00000240199	RN7SL520P	misc_RNA	0	NA	NA	NA	NA
ENSG00000240201	RP11-269C4.1	processed_pseudogene	0	NA	NA	NA	NA
ENSG00000240202	RN7SL223P	misc_RNA	0	NA	NA	NA	NA
ENSG00000240203	RN7SL567P	misc_RNA	0	NA	NA	NA	NA
ENSG00000240205	RN7SL865P	misc_RNA	0	NA	NA	NA	NA
ENSG00000240207	RP11-379F4.4	antisense	3.61244	-0.420218	-0.587658	0.556762	NA
ENSG00000240210	RP11-204K16.1	processed_pseudogene	0	NA	NA	NA	NA
ENSG00000240211	RP11-758P17.3	antisense	2.19225	-0.339096	-0.367296	0.713399	NA
ENSG00000240215	TRBV25OR9-2	unprocessed_pseudogene	0.054889	-0.0446644	-0.0144884	0.98844	NA
ENSG00000240216	CPHL1P	transcribed_unitary_pseudogene	0.0794797	0.741479	0.240481	0.809957	NA
ENSG00000240224	UGT1A5	protein_coding	0	NA	NA	NA	NA
ENSG00000240231	RPS27P29	processed_pseudogene	1.02269	-2.71159	-1.5827	0.11349	NA
ENSG00000240233	RN7SL587P	misc_RNA	0	NA	NA	NA	NA
ENSG00000240235	RN7SL794P	misc_RNA	0	NA	NA	NA	NA
ENSG00000240236	HNRNPA1P23	processed_pseudogene	0	NA	NA	NA	NA
ENSG00000240237	CTD-2182N23.1	processed_pseudogene	0	NA	NA	NA	NA
ENSG00000240238	RP11-112N19.2	processed_pseudogene	0	NA	NA	NA	NA
ENSG00000240240	RP11-146D12.2	processed_transcript	0.960448	0.27679	0.15199	0.879195	NA
ENSG00000240241	RP11-314M24.1	lincRNA	0	NA	NA	NA	NA
ENSG00000240244	GAPDHP33	processed_pseudogene	0	NA	NA	NA	NA
ENSG00000240246	RP11-167H9.1	processed_pseudogene	0	NA	NA	NA	NA
ENSG00000240250	RN7SL541P	misc_RNA	0	NA	NA	NA	NA
ENSG00000240253	FAR2P3	transcribed_unprocessed_pseudogene	0.36189	-0.630842	-0.20641	0.836471	NA
ENSG00000240254	B4GALT4-AS1	antisense	0	NA	NA	NA	NA
ENSG00000240255	PSMC1P6	processed_pseudogene	0	NA	NA	NA	NA
ENSG00000240265	RP11-62G11.1	processed_pseudogene	0	NA	NA	NA	NA
ENSG00000240268	MOXD2P	transcribed_unprocessed_pseudogene	0	NA	NA	NA	NA
ENSG00000240270	RPL12P37	processed_pseudogene	0	NA	NA	NA	NA
ENSG00000240271	RP11-200A13.2	processed_pseudogene	0	NA	NA	NA	NA
ENSG00000240280	TCAM1P	transcribed_unitary_pseudogene	0.062241	-0.0503824	-0.0163406	0.986963	NA
ENSG00000240281	CTD-2062O1.1	processed_pseudogene	0	NA	NA	NA	NA
ENSG00000240286	MEAF6P1	processed_pseudogene	0	NA	NA	NA	NA
ENSG00000240291	RP11-499P20.2	antisense	5.32867	-0.156278	-0.220356	0.825594	NA
ENSG00000240294	RN7SKP241	misc_RNA	0.082599	-0.197761	-0.0642965	0.948734	NA
ENSG00000240296	AC010492.5	processed_pseudogene	0	NA	NA	NA	NA
ENSG00000240298	RPL36AP40	processed_pseudogene	0	NA	NA	NA	NA
ENSG00000240299	RN7SL187P	misc_RNA	0	NA	NA	NA	NA
ENSG00000240302	RN7SL717P	misc_RNA	0	NA	NA	NA	NA
ENSG00000240305	RP11-1072C15.1	processed_pseudogene	0	NA	NA	NA	NA
ENSG00000240306	RN7SL100P	misc_RNA	0	NA	NA	NA	NA
ENSG00000240309	MTCO1P6	processed_pseudogene	0	NA	NA	NA	NA
ENSG00000240311	LA16c-306E5.1	processed_pseudogene	0.885658	-0.185616	-0.0910376	0.927463	NA
ENSG00000240317	RN7SL764P	misc_RNA	0	NA	NA	NA	NA
ENSG00000240320	RPS29P27	processed_pseudogene	0	NA	NA	NA	NA
ENSG00000240322	RN7SL481P	misc_RNA	0.802887	1.39689	0.59162	0.554105	NA
ENSG00000240327	RN7SL93P	misc_RNA	0	NA	NA	NA	NA
ENSG00000240328	RP11-841C19.1	processed_pseudogene	0	NA	NA	NA	NA
ENSG00000240338	RP11-331F4.4	transcribed_unprocessed_pseudogene	0	NA	NA	NA	NA
ENSG00000240347	RN7SL35P	misc_RNA	0	NA	NA	NA	NA
ENSG00000240350	AC017002.1	lincRNA	4.96297	-0.155185	-0.213002	0.831325	NA
ENSG00000240354	RP11-774I5.1	lincRNA	0	NA	NA	NA	NA
ENSG00000240355	AC004869.3	lincRNA	0	NA	NA	NA	NA
ENSG00000240359	UBL5P3	processed_pseudogene	0	NA	NA	NA	NA
ENSG00000240361	OR4G11P	unprocessed_pseudogene	0	NA	NA	NA	NA
ENSG00000240364	RPL31P59	processed_pseudogene	0	NA	NA	NA	NA
ENSG00000240366	RPL36AP45	processed_pseudogene	0.234899	-0.942835	-0.307137	0.758739	NA
ENSG00000240371	RPS4XP13	processed_pseudogene	1.61612	-0.717985	-0.673799	0.500439	NA
ENSG00000240373	SEC62-AS1	antisense	0	NA	NA	NA	NA
ENSG00000240374	RN7SL503P	misc_RNA	0	NA	NA	NA	NA
ENSG00000240375	VPS26AP1	processed_pseudogene	0.164667	-0.192875	-0.0628693	0.949871	NA
ENSG00000240385	RPS29P20	processed_pseudogene	0	NA	NA	NA	NA
ENSG00000240386	LCE1F	protein_coding	0	NA	NA	NA	NA
ENSG00000240388	CTD-2061E19.1	processed_pseudogene	0	NA	NA	NA	NA
ENSG00000240392	RPL9P3	processed_pseudogene	0	NA	NA	NA	NA
ENSG00000240393	RP11-768G7.1	processed_pseudogene	0	NA	NA	NA	NA
ENSG00000240395	RPL5P23	processed_pseudogene	0.757082	-0.963153	-0.513198	0.607813	NA
ENSG00000240399	RP1-228P16.1	transcribed_processed_pseudogene	3.39535	0.544039	0.665236	0.5059	NA
ENSG00000240404	RP11-142L1.3	processed_pseudogene	0	NA	NA	NA	NA
ENSG00000240405	SAMMSON	lincRNA	0	NA	NA	NA	NA
ENSG00000240409	MTATP8P1	unprocessed_pseudogene	0	NA	NA	NA	NA
ENSG00000240411	RPL5P16	processed_pseudogene	0	NA	NA	NA	NA
ENSG00000240412	RPL5P15	processed_pseudogene	0	NA	NA	NA	NA
ENSG00000240416	CYCSP20	processed_pseudogene	0	NA	NA	NA	NA
ENSG00000240418	CTD-2013N17.1	processed_pseudogene	0.0628798	-0.0654242	-0.0212109	0.983077	NA
ENSG00000240419	RP11-545E8.1	processed_pseudogene	0	NA	NA	NA	NA
ENSG00000240423	LINC00636	lincRNA	0	NA	NA	NA	NA
ENSG00000240424	RP11-158N24.1	processed_pseudogene	0	NA	NA	NA	NA
ENSG00000240426	RP11-356M17.1	processed_pseudogene	0	NA	NA	NA	NA
ENSG00000240427	RPS26P34	processed_pseudogene	0	NA	NA	NA	NA
ENSG00000240429	LRRFIP1P1	processed_pseudogene	11.0125	-0.296361	-0.561519	0.574444	NA
ENSG00000240432	KRTAP13-3	protein_coding	0.155414	-0.050771	-0.0164665	0.986862	NA
ENSG00000240435	RPS12P27	processed_pseudogene	0	NA	NA	NA	NA
ENSG00000240436	RP11-95I19.1	processed_pseudogene	0	NA	NA	NA	NA
ENSG00000240438	OFD1P5Y	unprocessed_pseudogene	0	NA	NA	NA	NA
ENSG00000240439	RN7SL91P	misc_RNA	0	NA	NA	NA	NA
ENSG00000240440	AC007879.3	lincRNA	0.605183	-0.260459	-0.0992797	0.920916	NA
ENSG00000240441	RP11-864J10.2	processed_pseudogene	0	NA	NA	NA	NA
ENSG00000240443	RPS10P20	transcribed_processed_pseudogene	0	NA	NA	NA	NA
ENSG00000240449	RP4-584D14.5	antisense	3.0348	-0.0993287	-0.116144	0.907539	NA
ENSG00000240450	CSPG4P1Y	lincRNA	0	NA	NA	NA	NA
ENSG00000240452	MTCO1P29	unprocessed_pseudogene	0	NA	NA	NA	NA
ENSG00000240454	RPL39P26	processed_pseudogene	0	NA	NA	NA	NA
ENSG00000240457	RN7SL472P	misc_RNA	0	NA	NA	NA	NA
ENSG00000240458	RP11-450H5.3	processed_pseudogene	0	NA	NA	NA	NA
ENSG00000240459	RP11-477G18.1	processed_pseudogene	0	NA	NA	NA	NA
ENSG00000240463	RPS19P3	processed_pseudogene	1.1703	-0.477192	-0.266228	0.790063	NA
ENSG00000240470	RN7SL346P	misc_RNA	0	NA	NA	NA	NA
ENSG00000240471	PHBP8	processed_pseudogene	0	NA	NA	NA	NA
ENSG00000240474	RN7SL116P	misc_RNA	0	NA	NA	NA	NA
ENSG00000240476	LINC00973	lincRNA	0.0461453	-0.0487785	-0.0158211	0.987377	NA
ENSG00000240477	RP11-63E16.1	processed_pseudogene	0	NA	NA	NA	NA
ENSG00000240478	RP11-416O18.2	lincRNA	0	NA	NA	NA	NA
ENSG00000240480	RPL29P2	transcribed_processed_pseudogene	0	NA	NA	NA	NA
ENSG00000240481	RN7SL38P	misc_RNA	0.197031	0.741093	0.240359	0.810052	NA
ENSG00000240484	RP11-386M24.1	processed_pseudogene	0	NA	NA	NA	NA
ENSG00000240486	RPL23AP54	processed_pseudogene	0	NA	NA	NA	NA
ENSG00000240487	RP11-553L6.3	processed_pseudogene	0	NA	NA	NA	NA
ENSG00000240489	SETP14	processed_pseudogene	2.11768	0.952462	0.885112	0.376096	NA
ENSG00000240490	RN7SL277P	misc_RNA	0	NA	NA	NA	NA
ENSG00000240494	RPS12P28	processed_pseudogene	0	NA	NA	NA	NA
ENSG00000240497	RP11-185E8.1	lincRNA	5.48801	0.0491233	0.0679169	0.945852	NA
ENSG00000240498	CDKN2B-AS1	antisense	2.37625	-0.634521	-0.683341	0.494392	NA
ENSG00000240499	RP5-1101C3.1	antisense	0	NA	NA	NA	NA
ENSG00000240502	RN7SL837P	misc_RNA	0	NA	NA	NA	NA
ENSG00000240509	RPL34P18	processed_pseudogene	3.75733	-0.618596	-0.848328	0.396255	NA
ENSG00000240511	MED28P2	processed_pseudogene	0	NA	NA	NA	NA
ENSG00000240513	RP11-829H16.1	processed_pseudogene	0	NA	NA	NA	NA
ENSG00000240518	RP11-515C16.1	processed_pseudogene	0	NA	NA	NA	NA
ENSG00000240519	RP11-384C12.1	processed_pseudogene	0	NA	NA	NA	NA
ENSG00000240520	UOX	transcribed_unitary_pseudogene	0.247454	0.287148	0.0937139	0.925336	NA
ENSG00000240521	RP11-680B3.2	antisense	0.0461453	-0.0487785	-0.0158211	0.987377	NA
ENSG00000240522	RPL7AP10	processed_pseudogene	0	NA	NA	NA	NA
ENSG00000240524	RP5-1061H20.3	transcribed_processed_pseudogene	0.383661	0.882035	0.293802	0.768909	NA
ENSG00000240527	RP11-429G19.3	sense_intronic	2.97941	0.0899764	0.0798459	0.93636	NA
ENSG00000240531	RPL21P123	transcribed_processed_pseudogene	1.12602	-1.48272	-0.747627	0.454685	NA
ENSG00000240533	RN7SL69P	misc_RNA	0	NA	NA	NA	NA
ENSG00000240534	RPL34P17	processed_pseudogene	0	NA	NA	NA	NA
ENSG00000240535	CTD-2313F11.1	processed_transcript	3.07715	-0.703085	-0.766966	0.443102	NA
ENSG00000240540	RPL3P9	processed_pseudogene	0	NA	NA	NA	NA
ENSG00000240541	TM4SF1-AS1	antisense	0	NA	NA	NA	NA
ENSG00000240542	KRTAP9-1	protein_coding	0	NA	NA	NA	NA
ENSG00000240545	RN7SL492P	misc_RNA	0	NA	NA	NA	NA
ENSG00000240549	THOC7-AS1	antisense	0	NA	NA	NA	NA
ENSG00000240553	RP1-184J9.2	antisense	0	NA	NA	NA	NA
ENSG00000240554	RPL7AP58	processed_pseudogene	0	NA	NA	NA	NA
ENSG00000240562	RP11-59J16.2	lincRNA	0	NA	NA	NA	NA
ENSG00000240563	L1TD1	protein_coding	12.1256	-0.0439659	-0.10221	0.91859	NA
ENSG00000240566	AC010153.3	processed_pseudogene	0	NA	NA	NA	NA
ENSG00000240567	LINC02067	lincRNA	0	NA	NA	NA	NA
ENSG00000240568	RP11-1008M1.1	processed_pseudogene	0	NA	NA	NA	NA
ENSG00000240571	RP11-775D22.3	antisense	0	NA	NA	NA	NA
ENSG00000240572	RP11-121C1.1	processed_pseudogene	0	NA	NA	NA	NA
ENSG00000240573	RP11-354H21.2	lincRNA	0	NA	NA	NA	NA
ENSG00000240577	RN7SL445P	misc_RNA	0	NA	NA	NA	NA
ENSG00000240578	TRBV22-1	TR_V_pseudogene	0	NA	NA	NA	NA
ENSG00000240579	RP11-20L24.1	processed_pseudogene	0	NA	NA	NA	NA
ENSG00000240584	RN7SL547P	misc_RNA	0	NA	NA	NA	NA
ENSG00000240589	RN7SL258P	misc_RNA	0.0412995	-0.0388937	-0.0126185	0.989932	NA
ENSG00000240590	RPSAP48	processed_pseudogene	0	NA	NA	NA	NA
ENSG00000240591	RP11-247I13.11	antisense	2.12021	-1.35248	-1.21663	0.223745	NA
ENSG00000240596	KCNAB1-AS2	antisense	0	NA	NA	NA	NA
ENSG00000240601	RPL9P15	processed_pseudogene	0	NA	NA	NA	NA
ENSG00000240602	AADACP1	transcribed_unprocessed_pseudogene	0	NA	NA	NA	NA
ENSG00000240606	RN7SL564P	misc_RNA	0	NA	NA	NA	NA
ENSG00000240611	CTB-49A3.1	processed_pseudogene	0	NA	NA	NA	NA
ENSG00000240613	RN7SL98P	misc_RNA	0	NA	NA	NA	NA
ENSG00000240616	RPS6P25	processed_pseudogene	1.40586	-1.19741	-0.849636	0.395527	NA
ENSG00000240621	OR2AO1P	unprocessed_pseudogene	0	NA	NA	NA	NA
ENSG00000240622	RPL7P15	processed_pseudogene	0	NA	NA	NA	NA
ENSG00000240624	RP11-45P15.2	processed_pseudogene	0	NA	NA	NA	NA
ENSG00000240625	RN7SL403P	misc_RNA	0	NA	NA	NA	NA
ENSG00000240626	RN7SL150P	misc_RNA	0	NA	NA	NA	NA
ENSG00000240627	CTD-2312P21.1	processed_pseudogene	0	NA	NA	NA	NA
ENSG00000240631	RPL30P12	processed_pseudogene	0	NA	NA	NA	NA
ENSG00000240632	SPATA31D5P	transcribed_unprocessed_pseudogene	0	NA	NA	NA	NA
ENSG00000240634	RP11-1348G14.1	processed_pseudogene	0.0628798	-0.0654242	-0.0212109	0.983077	NA
ENSG00000240637	RN7SL808P	misc_RNA	0	NA	NA	NA	NA
ENSG00000240639	RN7SL666P	misc_RNA	0	NA	NA	NA	NA
ENSG00000240641	RN7SL580P	misc_RNA	0	NA	NA	NA	NA
ENSG00000240647	RN7SL305P	misc_RNA	0	NA	NA	NA	NA
ENSG00000240651	SEPT7P4	unprocessed_pseudogene	0	NA	NA	NA	NA
ENSG00000240652	RP11-832N8.1	processed_pseudogene	0.062241	-0.0503824	-0.0163406	0.986963	NA
ENSG00000240654	C1QTNF9	protein_coding	0	NA	NA	NA	NA
ENSG00000240661	RP11-174O3.3	transcribed_unitary_pseudogene	0	NA	NA	NA	NA
ENSG00000240663	RN7SL310P	misc_RNA	0	NA	NA	NA	NA
ENSG00000240665	LSP1P2	processed_pseudogene	0	NA	NA	NA	NA
ENSG00000240666	MME-AS1	antisense	0.062241	-0.0503824	-0.0163406	0.986963	NA
ENSG00000240667	AL450992.6	unprocessed_pseudogene	0.164667	-0.192875	-0.0628693	0.949871	NA
ENSG00000240668	KRT8P36	processed_pseudogene	0	NA	NA	NA	NA
ENSG00000240669	RP11-555K12.2	processed_pseudogene	0.801795	0.419854	0.202999	0.839135	NA
ENSG00000240673	AC006539.2	processed_pseudogene	0	NA	NA	NA	NA
ENSG00000240674	RP11-366M4.1	processed_pseudogene	1.43872	-1.43465	-1.09038	0.275545	NA
ENSG00000240677	MYL6P4	processed_pseudogene	0	NA	NA	NA	NA
ENSG00000240680	AC016831.3	processed_pseudogene	0	NA	NA	NA	NA
ENSG00000240687	RP11-521D12.1	lincRNA	0	NA	NA	NA	NA
ENSG00000240692	RN7SL538P	misc_RNA	0	NA	NA	NA	NA
ENSG00000240694	PNMA2	protein_coding	0.621684	-0.0259362	-0.0102246	0.991842	NA
ENSG00000240695	RP11-102M11.1	processed_pseudogene	0.812066	-0.614882	-0.29078	0.771219	NA
ENSG00000240698	RPS2P39	processed_pseudogene	0	NA	NA	NA	NA
ENSG00000240704	KLF7P1	processed_pseudogene	0.0782103	0.747511	0.2424	0.808471	NA
ENSG00000240707	LINC01168	lincRNA	0.197031	0.741093	0.240359	0.810052	NA
ENSG00000240708	LINC02030	lincRNA	0	NA	NA	NA	NA
ENSG00000240710	RP11-430C7.4	antisense	3.01054	-1.29638	-1.2368	0.21616	NA
ENSG00000240713	RN7SL860P	misc_RNA	0	NA	NA	NA	NA
ENSG00000240718	RN7SL851P	misc_RNA	0	NA	NA	NA	NA
ENSG00000240720	LRRD1	protein_coding	0.197031	0.741093	0.240359	0.810052	NA
ENSG00000240721	RPS4XP15	processed_pseudogene	0	NA	NA	NA	NA
ENSG00000240723	RN7SL382P	misc_RNA	0	NA	NA	NA	NA
ENSG00000240724	RPS12P15	processed_pseudogene	0	NA	NA	NA	NA
ENSG00000240729	CTD-2301A4.3	processed_pseudogene	0.287267	-0.244559	-0.08006	0.93619	NA
ENSG00000240731	RP5-890O3.9	sense_intronic	3.27044	-0.845995	-0.818956	0.412812	NA
ENSG00000240733	RN7SL502P	misc_RNA	0	NA	NA	NA	NA
ENSG00000240738	RP1-273G13.1	processed_pseudogene	0	NA	NA	NA	NA
ENSG00000240739	RP11-69M1.1	unprocessed_pseudogene	0	NA	NA	NA	NA
ENSG00000240747	KRBOX1	protein_coding	1.54881	-1.23777	-0.672547	0.501235	NA
ENSG00000240750	RN7SL559P	misc_RNA	0	NA	NA	NA	NA
ENSG00000240751	RP11-553D4.2	processed_pseudogene	0	NA	NA	NA	NA
ENSG00000240752	RP11-588D3.1	processed_pseudogene	0	NA	NA	NA	NA
ENSG00000240755	ERLEC1P1	processed_pseudogene	0.0661501	0.754254	0.244544	0.806809	NA
ENSG00000240758	RP11-155G14.6	processed_transcript	0.364387	0.868881	0.283919	0.776473	NA
ENSG00000240759	RP11-25I15.1	processed_pseudogene	0.0794797	0.741479	0.240481	0.809957	NA
ENSG00000240760	RPL31P56	processed_pseudogene	0	NA	NA	NA	NA
ENSG00000240761	AC098831.4	processed_pseudogene	0.218294	-0.432681	-0.140444	0.888309	NA
ENSG00000240764	PCDHGC5	protein_coding	0.528482	-0.598013	-0.195027	0.845372	NA
ENSG00000240766	PLCXD2-AS1	antisense	0	NA	NA	NA	NA
ENSG00000240767	RN7SL288P	misc_RNA	0.216646	0.262661	0.0857447	0.931669	NA
ENSG00000240770	C21orf91-OT1	lincRNA	0.444135	0.978206	0.320157	0.74885	NA
ENSG00000240771	ARHGEF25	protein_coding	5.84346	-0.32423	-0.563362	0.573188	NA
ENSG00000240772	RN7SL776P	misc_RNA	0	NA	NA	NA	NA
ENSG00000240774	RP11-359H3.4	processed_pseudogene	0	NA	NA	NA	NA
ENSG00000240775	RP11-170N16.2	processed_pseudogene	0	NA	NA	NA	NA
ENSG00000240776	RP11-435F17.1	processed_pseudogene	0.102031	0.354094	0.114848	0.908566	NA
ENSG00000240777	RP11-58O15.1	lincRNA	0	NA	NA	NA	NA
ENSG00000240785	RPL36AP21	transcribed_processed_pseudogene	0	NA	NA	NA	NA
ENSG00000240787	RP11-615J4.4	processed_pseudogene	0	NA	NA	NA	NA
ENSG00000240790	AC073934.6	antisense	0	NA	NA	NA	NA
ENSG00000240791	MTND4LP7	unprocessed_pseudogene	0	NA	NA	NA	NA
ENSG00000240792	RP11-418B12.1	lincRNA	0	NA	NA	NA	NA
ENSG00000240793	UBA52P8	processed_pseudogene	0.175928	0.233131	0.075984	0.939432	NA
ENSG00000240796	MTND2P14	unprocessed_pseudogene	0	NA	NA	NA	NA
ENSG00000240800	ATP8A2P1	transcribed_unprocessed_pseudogene	0	NA	NA	NA	NA
ENSG00000240801	AC132217.4	3prime_overlapping_ncRNA	2.53661	-0.174817	-0.181736	0.85579	NA
ENSG00000240803	RN7SL231P	misc_RNA	0	NA	NA	NA	NA
ENSG00000240804	NPM1P28	processed_pseudogene	0	NA	NA	NA	NA
ENSG00000240808	CTD-3236F5.1	processed_pseudogene	0	NA	NA	NA	NA
ENSG00000240809	RP11-550F7.1	processed_pseudogene	1.70051	0.406555	0.386186	0.699359	NA
ENSG00000240813	RP11-963H4.2	processed_pseudogene	0	NA	NA	NA	NA
ENSG00000240821	RPL9P25	processed_pseudogene	4.26611	0.227393	0.330396	0.7411	NA
ENSG00000240823	RN7SL23P	misc_RNA	0.054889	-0.0446644	-0.0144884	0.98844	NA
ENSG00000240824	MTND3P7	processed_pseudogene	0	NA	NA	NA	NA
ENSG00000240827	RP11-227H4.1	processed_pseudogene	0.124482	-0.15551	-0.0506058	0.95964	NA
ENSG00000240828	RPL21P4	processed_pseudogene	0.202887	0.795431	0.258485	0.796033	NA
ENSG00000240837	RN7SL77P	misc_RNA	0	NA	NA	NA	NA
ENSG00000240842	RP11-62G11.2	lincRNA	0	NA	NA	NA	NA
ENSG00000240846	RPS15P9	processed_pseudogene	0	NA	NA	NA	NA
ENSG00000240847	RN7SL497P	misc_RNA	0	NA	NA	NA	NA
ENSG00000240853	RN7SL328P	misc_RNA	0	NA	NA	NA	NA
ENSG00000240854	RP11-64K7.1	processed_pseudogene	0	NA	NA	NA	NA
ENSG00000240861	RP11-572F4.1	processed_pseudogene	0	NA	NA	NA	NA
ENSG00000240863	RN7SL645P	misc_RNA	0	NA	NA	NA	NA
ENSG00000240868	C1QTNF9-AS1	antisense	0	NA	NA	NA	NA
ENSG00000240869	RN7SL128P	misc_RNA	0.1323	0.799664	0.260425	0.794536	NA
ENSG00000240870	RPL19P14	processed_pseudogene	0	NA	NA	NA	NA
ENSG00000240871	KRTAP4-7	protein_coding	0	NA	NA	NA	NA
ENSG00000240873	RPS29P22	processed_pseudogene	0	NA	NA	NA	NA
ENSG00000240874	CTD-2515H24.1	processed_pseudogene	0	NA	NA	NA	NA
ENSG00000240877	RN7SL521P	misc_RNA	0.348899	-0.233475	-0.0763486	0.939142	NA
ENSG00000240881	RP11-713P14.1	processed_pseudogene	0	NA	NA	NA	NA
ENSG00000240882	RP11-174O3.1	processed_pseudogene	0	NA	NA	NA	NA
ENSG00000240888	RP13-635I23.3	sense_intronic	0	NA	NA	NA	NA
ENSG00000240889	NDUFB2-AS1	antisense	8.96193	-0.949796	-1.54097	0.123325	NA
ENSG00000240890	RP11-65E22.2	processed_pseudogene	0.893955	-0.715651	-0.340431	0.733532	NA
ENSG00000240893	LINC02042	lincRNA	0.891822	0.85071	0.418304	0.675725	NA
ENSG00000240895	RP11-119D18.1	lincRNA	0	NA	NA	NA	NA
ENSG00000240898	RP11-48B14.1	processed_pseudogene	0.244569	1.44919	0.472159	0.636813	NA
ENSG00000240902	APOOP2	processed_pseudogene	0	NA	NA	NA	NA
ENSG00000240905	RN7SL798P	misc_RNA	0	NA	NA	NA	NA
ENSG00000240912	RP11-274J15.2	processed_pseudogene	0.489823	0.232859	0.0761451	0.939304	NA
ENSG00000240914	RPL15P2	processed_pseudogene	0.847858	0.367944	0.172335	0.863174	NA
ENSG00000240915	RP11-659E9.2	antisense	0	NA	NA	NA	NA
ENSG00000240919	RP11-400K9.1	processed_pseudogene	0	NA	NA	NA	NA
ENSG00000240922	LSAMP-AS1	antisense	0	NA	NA	NA	NA
ENSG00000240925	RPS20P31	processed_pseudogene	0	NA	NA	NA	NA
ENSG00000240927	RN7SL209P	misc_RNA	0	NA	NA	NA	NA
ENSG00000240929	HIST2H2BB	transcribed_unprocessed_pseudogene	2.68353	1.06969	0.963799	0.335147	NA
ENSG00000240934	RP11-925D8.1	processed_pseudogene	0	NA	NA	NA	NA
ENSG00000240935	PLGLA	transcribed_unprocessed_pseudogene	0.0412995	-0.0388937	-0.0126185	0.989932	NA
ENSG00000240936	RN7SL554P	misc_RNA	0	NA	NA	NA	NA
ENSG00000240940	RN7SL591P	misc_RNA	0	NA	NA	NA	NA
ENSG00000240950	RP11-372E1.1	processed_pseudogene	1.49345	-0.463523	-0.369073	0.712073	NA
ENSG00000240951	MTCO2P6	processed_pseudogene	0	NA	NA	NA	NA
ENSG00000240959	ST13P14	processed_pseudogene	0	NA	NA	NA	NA
ENSG00000240960	RP11-521D12.4	processed_pseudogene	0	NA	NA	NA	NA
ENSG00000240961	RN7SL415P	misc_RNA	0	NA	NA	NA	NA
ENSG00000240963	RP11-518L10.5	antisense	0	NA	NA	NA	NA
ENSG00000240964	RN7SL751P	misc_RNA	0	NA	NA	NA	NA
ENSG00000240966	RN7SL681P	misc_RNA	0.0661501	0.754254	0.244544	0.806809	NA
ENSG00000240970	RPL23AP64	processed_pseudogene	0	NA	NA	NA	NA
ENSG00000240973	RP11-458K10.2	lincRNA	0	NA	NA	NA	NA
ENSG00000240974	RPS27AP10	processed_pseudogene	0	NA	NA	NA	NA
ENSG00000240975	RP11-313M3.1	processed_pseudogene	0	NA	NA	NA	NA
ENSG00000240977	RN7SL283P	misc_RNA	0	NA	NA	NA	NA
ENSG00000240980	RP11-734K21.4	lincRNA	0	NA	NA	NA	NA
ENSG00000240983	RP11-742D12.1	processed_pseudogene	0	NA	NA	NA	NA
ENSG00000240990	HOXA11-AS	antisense	0.515414	-0.472837	-0.154903	0.876898	NA
ENSG00000240991	RPL23AP67	processed_pseudogene	0.0626765	-0.0575045	-0.018647	0.985123	NA
ENSG00000240992	RPS23P4	processed_pseudogene	0	NA	NA	NA	NA
ENSG00000240993	RN7SL459P	misc_RNA	0	NA	NA	NA	NA
ENSG00000240995	RP11-708H21.1	processed_pseudogene	0	NA	NA	NA	NA
ENSG00000240996	RP11-80H5.7	lincRNA	0.0782103	0.747511	0.2424	0.808471	NA
ENSG00000240997	RN7SL183P	misc_RNA	0	NA	NA	NA	NA
ENSG00000241002	RP11-119H12.1	processed_pseudogene	0	NA	NA	NA	NA
ENSG00000241003	RP11-22C11.1	processed_pseudogene	0	NA	NA	NA	NA
ENSG00000241007	SEPT7P6	processed_pseudogene	0	NA	NA	NA	NA
ENSG00000241008	RP11-494M8.1	processed_pseudogene	0	NA	NA	NA	NA
ENSG00000241011	RP11-713C19.1	processed_pseudogene	0	NA	NA	NA	NA
ENSG00000241018	RCC2P5	processed_pseudogene	0	NA	NA	NA	NA
ENSG00000241020	RP11-727A23.1	processed_pseudogene	8.98412	0.0866227	0.151986	0.879198	NA
ENSG00000241022	NIPA2P2	processed_pseudogene	0	NA	NA	NA	NA
ENSG00000241026	CTD-2036J7.1	unprocessed_pseudogene	0	NA	NA	NA	NA
ENSG00000241030	RPL29P24	processed_pseudogene	0.0794797	0.741479	0.240481	0.809957	NA
ENSG00000241032	RN7SL709P	misc_RNA	0	NA	NA	NA	NA
ENSG00000241035	RP11-689J19.1	processed_pseudogene	0	NA	NA	NA	NA
ENSG00000241037	RN7SL335P	misc_RNA	0	NA	NA	NA	NA
ENSG00000241042	RP11-145M4.1	lincRNA	0	NA	NA	NA	NA
ENSG00000241045	RPL7P43	processed_pseudogene	0	NA	NA	NA	NA
ENSG00000241048	RP11-167H9.5	lincRNA	0	NA	NA	NA	NA
ENSG00000241052	RPL23AP70	processed_pseudogene	0	NA	NA	NA	NA
ENSG00000241054	RP5-1002M8.4	antisense	0	NA	NA	NA	NA
ENSG00000241057	AC004985.12	transcribed_unprocessed_pseudogene	0.740465	-1.3357	-0.545476	0.585426	NA
ENSG00000241059	CTD-2061E19.6	antisense	0	NA	NA	NA	NA
ENSG00000241061	RPL5P1	processed_pseudogene	1.58381	-0.863683	-0.772057	0.440081	NA
ENSG00000241064	RN7SL110P	misc_RNA	0	NA	NA	NA	NA
ENSG00000241067	RPL17P40	processed_pseudogene	0.155414	-0.050771	-0.0164665	0.986862	NA
ENSG00000241069	CTD-3141N22.1	transcribed_processed_pseudogene	0.758988	-0.00288828	-0.001212	0.999033	NA
ENSG00000241073	RP4-714D9.2	antisense	0.210962	0.885394	0.288593	0.772893	NA
ENSG00000241074	RN7SL813P	misc_RNA	0	NA	NA	NA	NA
ENSG00000241081	RP11-488C13.1	processed_pseudogene	0.854346	1.02284	0.572732	0.566826	NA
ENSG00000241082	RN7SL259P	misc_RNA	0	NA	NA	NA	NA
ENSG00000241084	RP11-344B5.3	lincRNA	0.588844	-0.855844	-0.281163	0.778585	NA
ENSG00000241088	RPL17P44	processed_pseudogene	0	NA	NA	NA	NA
ENSG00000241095	CYP51A1P1	processed_pseudogene	0	NA	NA	NA	NA
ENSG00000241097	RP11-864N7.1	processed_pseudogene	0	NA	NA	NA	NA
ENSG00000241098	LINC01994	lincRNA	0	NA	NA	NA	NA
ENSG00000241101	PRICKLE2-AS2	antisense	0	NA	NA	NA	NA
ENSG00000241102	RP11-286H14.2	processed_pseudogene	0	NA	NA	NA	NA
ENSG00000241103	RP11-398J16.1	processed_pseudogene	0	NA	NA	NA	NA
ENSG00000241104	CEACAMP10	transcribed_processed_pseudogene	0	NA	NA	NA	NA
ENSG00000241105	RP11-333A23.2	processed_pseudogene	0	NA	NA	NA	NA
ENSG00000241111	PRICKLE2-AS1	antisense	0.0626765	-0.0575045	-0.018647	0.985123	NA
ENSG00000241112	RPL29P14	processed_pseudogene	1.05233	0.345584	0.262957	0.792583	NA
ENSG00000241114	AC008280.3	processed_pseudogene	0	NA	NA	NA	NA
ENSG00000241119	UGT1A9	protein_coding	0	NA	NA	NA	NA
ENSG00000241120	HMGN1P8	processed_pseudogene	0	NA	NA	NA	NA
ENSG00000241123	KRTAP10-5	protein_coding	0	NA	NA	NA	NA
ENSG00000241128	OR14A2	protein_coding	0.197031	0.741093	0.240359	0.810052	NA
ENSG00000241129	RPL22P19	transcribed_processed_pseudogene	0	NA	NA	NA	NA
ENSG00000241130	RP11-507J18.1	processed_pseudogene	0	NA	NA	NA	NA
ENSG00000241131	LINC02032	lincRNA	0	NA	NA	NA	NA
ENSG00000241134	BET1P1	processed_pseudogene	3.21332	0.211069	0.242587	0.808326	NA
ENSG00000241135	LINC00881	lincRNA	0.0626765	-0.0575045	-0.018647	0.985123	NA
ENSG00000241136	PAICSP6	processed_pseudogene	0	NA	NA	NA	NA
ENSG00000241143	RPL32P9	transcribed_processed_pseudogene	0	NA	NA	NA	NA
ENSG00000241144	RN7SL728P	misc_RNA	0	NA	NA	NA	NA
ENSG00000241146	RPL7P41	processed_pseudogene	0	NA	NA	NA	NA
ENSG00000241149	RP11-561N12.2	protein_coding	0	NA	NA	NA	NA
ENSG00000241151	LINC02066	lincRNA	0	NA	NA	NA	NA
ENSG00000241152	RN7SL720P	misc_RNA	0	NA	NA	NA	NA
ENSG00000241155	ARHGAP31-AS1	antisense	0.74526	1.02569	0.372796	0.7093	NA
ENSG00000241156	RN7SL582P	misc_RNA	0	NA	NA	NA	NA
ENSG00000241157	RP11-3K24.1	processed_pseudogene	2.06411	1.66241	1.05392	0.29192	NA
ENSG00000241158	ADAMTS9-AS1	antisense	0	NA	NA	NA	NA
ENSG00000241159	RN7SL160P	misc_RNA	0	NA	NA	NA	NA
ENSG00000241162	RN7SL617P	misc_RNA	0	NA	NA	NA	NA
ENSG00000241168	RP11-10O22.1	lincRNA	0	NA	NA	NA	NA
ENSG00000241169	RP4-752I6.1	lincRNA	0	NA	NA	NA	NA
ENSG00000241172	RN7SL70P	misc_RNA	0	NA	NA	NA	NA
ENSG00000241174	RN7SL570P	misc_RNA	0	NA	NA	NA	NA
ENSG00000241175	RN7SL494P	misc_RNA	0.263181	1.12155	0.364062	0.715812	NA
ENSG00000241179	CTB-2L9.1	processed_pseudogene	0	NA	NA	NA	NA
ENSG00000241180	RP11-54O7.2	lincRNA	0	NA	NA	NA	NA
ENSG00000241183	RP11-106J23.1	processed_pseudogene	0	NA	NA	NA	NA
ENSG00000241185	RPL21P122	transcribed_processed_pseudogene	0.33756	-0.26152	-0.0854034	0.931941	NA
ENSG00000241186	TDGF1	protein_coding	0	NA	NA	NA	NA
ENSG00000241187	CTC-209L16.1	processed_pseudogene	0	NA	NA	NA	NA
ENSG00000241188	RN7SL165P	misc_RNA	0.123899	-0.216087	-0.0704096	0.943868	NA
ENSG00000241198	RN7SL191P	misc_RNA	0	NA	NA	NA	NA
ENSG00000241200	ZNF736P7Y	processed_pseudogene	0	NA	NA	NA	NA
ENSG00000241202	ZIC4-AS1	antisense	0	NA	NA	NA	NA
ENSG00000241203	HMGN2P26	processed_pseudogene	0	NA	NA	NA	NA
ENSG00000241204	RP11-333A23.1	processed_pseudogene	0	NA	NA	NA	NA
ENSG00000241207	RP11-344N17.3	unprocessed_pseudogene	0	NA	NA	NA	NA
ENSG00000241211	IQCJ-SCHIP1-AS1	antisense	0	NA	NA	NA	NA
ENSG00000241213	LINC02024	lincRNA	0	NA	NA	NA	NA
ENSG00000241216	SNAPC5P1	transcribed_processed_pseudogene	0.0703205	0.734738	0.238339	0.811618	NA
ENSG00000241217	RN7SL809P	misc_RNA	0.551402	1.48059	0.486538	0.626586	NA
ENSG00000241218	RP11-446H18.1	processed_pseudogene	0	NA	NA	NA	NA
ENSG00000241219	RP11-572M11.1	lincRNA	0	NA	NA	NA	NA
ENSG00000241220	RP11-292E2.1	lincRNA	0.0461453	-0.0487785	-0.0158211	0.987377	NA
ENSG00000241221	MTND4LP17	unprocessed_pseudogene	0	NA	NA	NA	NA
ENSG00000241223	RN7SL39P	misc_RNA	0	NA	NA	NA	NA
ENSG00000241224	FLJ22763	protein_coding	0	NA	NA	NA	NA
ENSG00000241225	NMTRS-TGA3-1	unprocessed_pseudogene	0	NA	NA	NA	NA
ENSG00000241226	RN7SL836P	misc_RNA	0	NA	NA	NA	NA
ENSG00000241227	RN7SL553P	misc_RNA	0	NA	NA	NA	NA
ENSG00000241228	RPL12P31	processed_pseudogene	0	NA	NA	NA	NA
ENSG00000241229	RN7SL443P	misc_RNA	0	NA	NA	NA	NA
ENSG00000241230	RN7SL801P	misc_RNA	0.275241	1.11573	0.36223	0.71718	NA
ENSG00000241231	RP11-275H4.1	lincRNA	0	NA	NA	NA	NA
ENSG00000241233	KRTAP5-8	protein_coding	0.062241	-0.0503824	-0.0163406	0.986963	NA
ENSG00000241241	KRTAP4-16	protein_coding	0	NA	NA	NA	NA
ENSG00000241243	RN7SL629P	misc_RNA	0	NA	NA	NA	NA
ENSG00000241246	RN7SL302P	misc_RNA	0	NA	NA	NA	NA
ENSG00000241248	RN7SL727P	misc_RNA	0	NA	NA	NA	NA
ENSG00000241250	RPL17P20	processed_pseudogene	0	NA	NA	NA	NA
ENSG00000241251	RP11-73B8.1	processed_pseudogene	0	NA	NA	NA	NA
ENSG00000241255	RP1-89D4.1	processed_pseudogene	0.280319	0.247025	0.0809657	0.935469	NA
ENSG00000241257	RP11-397K18.1	processed_pseudogene	0	NA	NA	NA	NA
ENSG00000241261	RPL17P19	processed_pseudogene	0	NA	NA	NA	NA
ENSG00000241269	AC093620.5	antisense	0.258267	-0.0245539	-0.00796917	0.993642	NA
ENSG00000241278	ENPP7P4	unprocessed_pseudogene	0	NA	NA	NA	NA
ENSG00000241280	RP11-221J22.2	lincRNA	10.256	-0.171118	-0.355691	0.722072	NA
ENSG00000241281	RP11-364M6.1	processed_pseudogene	0	NA	NA	NA	NA
ENSG00000241282	RPL34P33	processed_pseudogene	0.0628798	-0.0654242	-0.0212109	0.983077	NA
ENSG00000241286	RPL29P25	processed_pseudogene	0	NA	NA	NA	NA
ENSG00000241288	RP11-379B18.5	processed_transcript	2.70496	-0.386777	-0.387714	0.698228	NA
ENSG00000241291	RN7SL791P	misc_RNA	0	NA	NA	NA	NA
ENSG00000241293	PPATP1	processed_pseudogene	0.307768	0.928961	0.303249	0.7617	NA
ENSG00000241295	ZBTB20-AS2	lincRNA	0	NA	NA	NA	NA
ENSG00000241305	ACTG1P13	processed_pseudogene	0	NA	NA	NA	NA
ENSG00000241307	RP11-674E16.1	processed_pseudogene	0	NA	NA	NA	NA
ENSG00000241313	WWTR1-AS1	antisense	0	NA	NA	NA	NA
ENSG00000241316	SUCLG2-AS1	lincRNA	3.06983	-0.504678	-0.568464	0.56972	NA
ENSG00000241317	RP11-342M3.1	lincRNA	0	NA	NA	NA	NA
ENSG00000241318	WDR82P2	processed_pseudogene	0.275241	1.11573	0.36223	0.71718	NA
ENSG00000241319	SETP6	processed_pseudogene	0	NA	NA	NA	NA
ENSG00000241322	CDRT1	protein_coding	1.1297	-0.0297809	-0.0207749	0.983425	NA
ENSG00000241324	RP5-921G16.2	lincRNA	0	NA	NA	NA	NA
ENSG00000241326	RP11-807G9.2	sense_intronic	0.909369	0.264546	0.0868922	0.930757	NA
ENSG00000241328	LINC02070	lincRNA	0	NA	NA	NA	NA
ENSG00000241333	RN7SL385P	misc_RNA	0	NA	NA	NA	NA
ENSG00000241334	RPL35AP33	processed_pseudogene	0	NA	NA	NA	NA
ENSG00000241336	LINC01487	lincRNA	0	NA	NA	NA	NA
ENSG00000241344	RPL21P47	processed_pseudogene	0	NA	NA	NA	NA
ENSG00000241345	RP4-630C24.3	antisense	0	NA	NA	NA	NA
ENSG00000241346	SNRPCP11	processed_pseudogene	0	NA	NA	NA	NA
ENSG00000241347	RN7SL466P	misc_RNA	0	NA	NA	NA	NA
ENSG00000241350	PMS2P11	transcribed_unprocessed_pseudogene	0	NA	NA	NA	NA
ENSG00000241352	RP11-392P7.1	processed_pseudogene	0	NA	NA	NA	NA
ENSG00000241353	PPP1R2P4	processed_pseudogene	0	NA	NA	NA	NA
ENSG00000241354	RP11-1042B17.2	processed_pseudogene	0	NA	NA	NA	NA
ENSG00000241356	OR5G3	polymorphic_pseudogene	0	NA	NA	NA	NA
ENSG00000241357	RP11-758P17.2	antisense	0.362431	1.32606	0.434151	0.664179	NA
ENSG00000241358	RP11-758I14.3	transcribed_processed_pseudogene	0	NA	NA	NA	NA
ENSG00000241359	SYNPR-AS1	antisense	0	NA	NA	NA	NA
ENSG00000241361	SLC25A24P1	transcribed_unprocessed_pseudogene	0.974429	0.0199161	0.00703266	0.994389	NA
ENSG00000241362	RPL36AP43	processed_pseudogene	0.12521	0.344761	0.11181	0.910974	NA
ENSG00000241367	RPL7AP23	processed_pseudogene	0	NA	NA	NA	NA
ENSG00000241369	LINC01192	lincRNA	0	NA	NA	NA	NA
ENSG00000241383	LINC01997	lincRNA	0	NA	NA	NA	NA
ENSG00000241385	RP11-25D10.1	processed_pseudogene	0	NA	NA	NA	NA
ENSG00000241388	HNF1A-AS1	processed_transcript	0	NA	NA	NA	NA
ENSG00000241391	RN7SL234P	misc_RNA	0	NA	NA	NA	NA
ENSG00000241392	RN7SL205P	misc_RNA	0	NA	NA	NA	NA
ENSG00000241395	RN7SL344P	misc_RNA	0	NA	NA	NA	NA
ENSG00000241397	LINC00903	antisense	0	NA	NA	NA	NA
ENSG00000241400	RP11-764I5.1	processed_pseudogene	0	NA	NA	NA	NA
ENSG00000241406	RN7SL515P	misc_RNA	0	NA	NA	NA	NA
ENSG00000241409	AC064852.4	3prime_overlapping_ncRNA	0	NA	NA	NA	NA
ENSG00000241411	RP11-192C21.1	processed_pseudogene	0	NA	NA	NA	NA
ENSG00000241413	RN7SL441P	misc_RNA	0	NA	NA	NA	NA
ENSG00000241416	KRT8P13	processed_pseudogene	0	NA	NA	NA	NA
ENSG00000241418	MCRIP2P1	processed_pseudogene	0.732604	-1.6724	-0.861499	0.388963	NA
ENSG00000241420	RN7SL505P	misc_RNA	0.054889	-0.0446644	-0.0144884	0.98844	NA
ENSG00000241423	RPL21P103	processed_pseudogene	0	NA	NA	NA	NA
ENSG00000241429	EEF1A1P25	processed_pseudogene	0	NA	NA	NA	NA
ENSG00000241431	RPL37P6	transcribed_processed_pseudogene	0.811175	-1.66335	-0.551071	0.581585	NA
ENSG00000241434	CTD-2224J9.4	transcribed_processed_pseudogene	0.232229	-0.125612	-0.0410869	0.967227	NA
ENSG00000241438	TDGF1P6	processed_pseudogene	0	NA	NA	NA	NA
ENSG00000241439	RP11-666A20.3	processed_pseudogene	0	NA	NA	NA	NA
ENSG00000241449	RP11-545G3.1	lincRNA	0	NA	NA	NA	NA
ENSG00000241451	RPS27P22	processed_pseudogene	0	NA	NA	NA	NA
ENSG00000241456	RP4-555L14.4	antisense	0	NA	NA	NA	NA
ENSG00000241457	PLSCR5-AS1	antisense	0	NA	NA	NA	NA
ENSG00000241458	RPL7P19	processed_pseudogene	0.0628798	-0.0654242	-0.0212109	0.983077	NA
ENSG00000241461	RN7SL182P	misc_RNA	0	NA	NA	NA	NA
ENSG00000241462	RP11-579O24.1	processed_pseudogene	0	NA	NA	NA	NA
ENSG00000241464	RPL39P38	processed_pseudogene	0	NA	NA	NA	NA
ENSG00000241469	LINC00635	lincRNA	0.10745	0.348248	0.113436	0.909685	NA
ENSG00000241472	PTPRG-AS1	processed_transcript	0.12903	0.351533	0.114169	0.909104	NA
ENSG00000241473	RP11-259P15.3	processed_pseudogene	0.197031	0.741093	0.240359	0.810052	NA
ENSG00000241475	RP4-781K5.5	lincRNA	0	NA	NA	NA	NA
ENSG00000241476	SSX2	protein_coding	0	NA	NA	NA	NA
ENSG00000241478	HSPA8P9	processed_pseudogene	0.155414	-0.050771	-0.0164665	0.986862	NA
ENSG00000241479	RP11-641D5.2	antisense	0	NA	NA	NA	NA
ENSG00000241487	RN7SL586P	misc_RNA	0	NA	NA	NA	NA
ENSG00000241490	RP11-553L6.2	antisense	6.70776	-0.494173	-0.842685	0.399405	NA
ENSG00000241493	RP11-274B21.5	processed_pseudogene	0	NA	NA	NA	NA
ENSG00000241494	RP11-796G6.1	processed_pseudogene	0.502334	-1.02204	-0.372828	0.709276	NA
ENSG00000241499	RP11-85G20.2	processed_pseudogene	0	NA	NA	NA	NA
ENSG00000241505	RP11-161I10.1	lincRNA	0	NA	NA	NA	NA
ENSG00000241511	RPS15AP24	processed_pseudogene	0.12576	-0.103325	-0.0336524	0.973154	NA
ENSG00000241520	AC098820.4	antisense	0.31089	-1.19454	-0.390132	0.696439	NA
ENSG00000241524	RN7SL632P	misc_RNA	0	NA	NA	NA	NA
ENSG00000241525	AC108004.3	antisense	1.04301	0.182642	0.0940639	0.925058	NA
ENSG00000241526	RP11-144C9.1	processed_pseudogene	0	NA	NA	NA	NA
ENSG00000241527	CA15P1	unitary_pseudogene	1.83044	0.971245	0.911006	0.362292	NA
ENSG00000241529	RN7SL767P	misc_RNA	0.0626765	-0.0575045	-0.018647	0.985123	NA
ENSG00000241532	AGGF1P3	processed_pseudogene	0.175928	0.233131	0.075984	0.939432	NA
ENSG00000241535	CBX5P1	processed_pseudogene	0	NA	NA	NA	NA
ENSG00000241537	RP11-624D20.1	processed_pseudogene	0	NA	NA	NA	NA
ENSG00000241539	RP11-740N7.4	processed_pseudogene	0	NA	NA	NA	NA
ENSG00000241542	RN7SL369P	misc_RNA	0	NA	NA	NA	NA
ENSG00000241544	LINC02029	lincRNA	0	NA	NA	NA	NA
ENSG00000241546	RP11-767L7.2	processed_pseudogene	0	NA	NA	NA	NA
ENSG00000241547	ACTG1P20	processed_pseudogene	1.62573	0.279388	0.235702	0.813664	NA
ENSG00000241549	GUSBP2	transcribed_unprocessed_pseudogene	4.44583	-0.881024	-1.3024	0.192779	NA
ENSG00000241550	RN7SL41P	misc_RNA	0	NA	NA	NA	NA
ENSG00000241552	RN7SL58P	misc_RNA	0	NA	NA	NA	NA
ENSG00000241556	RP11-490G8.1	processed_pseudogene	7.08384	0.19834	0.299681	0.764421	NA
ENSG00000241560	ZBTB20-AS1	antisense	1.30172	-0.150912	-0.100679	0.919805	NA
ENSG00000241562	RPL7P5	processed_pseudogene	0	NA	NA	NA	NA
ENSG00000241563	CORT	protein_coding	0.470887	-0.423861	-0.139604	0.888973	NA
ENSG00000241566	IGKV2D-24	IG_V_gene	2.85287	-0.0930794	-0.0992206	0.920963	NA
ENSG00000241568	RN7SL338P	misc_RNA	0	NA	NA	NA	NA
ENSG00000241570	PAQR9-AS1	antisense	0	NA	NA	NA	NA
ENSG00000241571	ATP5A1P7	processed_pseudogene	1.83231	1.17728	0.593574	0.552797	NA
ENSG00000241572	PRICKLE2-AS1	antisense	0	NA	NA	NA	NA
ENSG00000241573	RP11-286H14.1	processed_pseudogene	0	NA	NA	NA	NA
ENSG00000241577	RP11-523O18.7	sense_overlapping	0	NA	NA	NA	NA
ENSG00000241582	RPL23AP8	processed_pseudogene	0	NA	NA	NA	NA
ENSG00000241587	RN7SL482P	misc_RNA	0	NA	NA	NA	NA
ENSG00000241588	RN7SL484P	misc_RNA	0	NA	NA	NA	NA
ENSG00000241590	RPL17P37	processed_pseudogene	0	NA	NA	NA	NA
ENSG00000241592	RP11-372E1.7	processed_pseudogene	0	NA	NA	NA	NA
ENSG00000241593	RP11-520D19.2	lincRNA	0	NA	NA	NA	NA
ENSG00000241595	KRTAP9-4	protein_coding	0	NA	NA	NA	NA
ENSG00000241596	RP11-326J18.1	sense_intronic	0	NA	NA	NA	NA
ENSG00000241597	CTD-2007H13.1	processed_pseudogene	0	NA	NA	NA	NA
ENSG00000241598	KRTAP5-4	protein_coding	0	NA	NA	NA	NA
ENSG00000241599	RP11-34P13.9	lincRNA	0	NA	NA	NA	NA
ENSG00000241604	RN7SL340P	misc_RNA	0	NA	NA	NA	NA
ENSG00000241607	RP11-357K9.2	unprocessed_pseudogene	0	NA	NA	NA	NA
ENSG00000241612	RP13-585F24.1	processed_pseudogene	2.11832	0.105649	0.0865774	0.931007	NA
ENSG00000241613	RN7SL618P	misc_RNA	0	NA	NA	NA	NA
ENSG00000241621	GOLGA2P6	unprocessed_pseudogene	0	NA	NA	NA	NA
ENSG00000241622	RARRES2P1	processed_pseudogene	0	NA	NA	NA	NA
ENSG00000241625	RN7SL18P	misc_RNA	0	NA	NA	NA	NA
ENSG00000241627	UBQLN4P1	processed_pseudogene	3.28905	-0.899833	-1.12618	0.260089	NA
ENSG00000241631	RN7SL316P	misc_RNA	0	NA	NA	NA	NA
ENSG00000241634	RP11-381E24.1	processed_pseudogene	1.96007	-0.306884	-0.293343	0.76926	NA
ENSG00000241635	UGT1A1	protein_coding	0	NA	NA	NA	NA
ENSG00000241636	LINC01323	lincRNA	0	NA	NA	NA	NA
ENSG00000241640	RP11-59H7.1	processed_pseudogene	0	NA	NA	NA	NA
ENSG00000241641	RPS23P6	processed_pseudogene	0.054889	-0.0446644	-0.0144884	0.98844	NA
ENSG00000241644	INMT	protein_coding	1.26432	-1.64662	-0.998844	0.31787	NA
ENSG00000241648	CADM2-AS2	antisense	0	NA	NA	NA	NA
ENSG00000241651	RP11-214O14.1	processed_pseudogene	0	NA	NA	NA	NA
ENSG00000241652	RN7SL253P	misc_RNA	0	NA	NA	NA	NA
ENSG00000241654	RPL19P18	processed_pseudogene	0	NA	NA	NA	NA
ENSG00000241656	UBA52P7	processed_pseudogene	0	NA	NA	NA	NA
ENSG00000241661	PPP1R2P6	processed_pseudogene	0	NA	NA	NA	NA
ENSG00000241665	RN7SL418P	misc_RNA	0	NA	NA	NA	NA
ENSG00000241666	RP3-455J7.4	antisense	2.38659	-1.46884	-1.27917	0.200836	NA
ENSG00000241667	RP11-444P10.1	lincRNA	0	NA	NA	NA	NA
ENSG00000241668	RPL19P11	processed_pseudogene	0	NA	NA	NA	NA
ENSG00000241669	LINC01327	lincRNA	0	NA	NA	NA	NA
ENSG00000241670	RPL23AP21	processed_pseudogene	6.30906	-0.564847	-0.249174	0.803227	NA
ENSG00000241671	RP11-529G21.3	processed_pseudogene	0	NA	NA	NA	NA
ENSG00000241673	RPS27P12	processed_pseudogene	0	NA	NA	NA	NA
ENSG00000241678	RP11-732A19.1	processed_pseudogene	1.08517	-0.638276	-0.363265	0.716407	NA
ENSG00000241679	RP11-80H8.4	processed_transcript	1.39393	-0.999258	-0.589694	0.555396	NA
ENSG00000241680	RPL31P49	processed_pseudogene	0.769293	-0.940852	-0.456803	0.647813	NA
ENSG00000241684	ADAMTS9-AS2	antisense	0	NA	NA	NA	NA
ENSG00000241690	RP5-860F19.8	protein_coding	0	NA	NA	NA	NA
ENSG00000241693	RN7SL704P	misc_RNA	0	NA	NA	NA	NA
ENSG00000241695	GM2AP1	processed_pseudogene	0	NA	NA	NA	NA
ENSG00000241696	LINC02053	lincRNA	0	NA	NA	NA	NA
ENSG00000241697	TMEFF1	protein_coding	0.230726	-0.190371	-0.0621724	0.950426	NA
ENSG00000241709	RN7SL265P	misc_RNA	0	NA	NA	NA	NA
ENSG00000241717	VWFP1	transcribed_unprocessed_pseudogene	1.15701	0.805529	0.471478	0.6373	NA
ENSG00000241720	RP4-735C1.4	antisense	0	NA	NA	NA	NA
ENSG00000241721	SUMO1P1	processed_pseudogene	8.91755	0.770073	1.36458	0.172384	NA
ENSG00000241722	RP11-255I10.1	processed_pseudogene	0	NA	NA	NA	NA
ENSG00000241723	RP11-113A11.1	processed_pseudogene	0.0628798	-0.0654242	-0.0212109	0.983077	NA
ENSG00000241728	AP001062.8	sense_overlapping	7.25997	-0.548987	-0.862543	0.388389	NA
ENSG00000241735	FABP5P3	transcribed_processed_pseudogene	0.389115	0.0491574	0.0164301	0.986891	NA
ENSG00000241737	FAM90A23P	unprocessed_pseudogene	0	NA	NA	NA	NA
ENSG00000241738	ZNF90P1	processed_pseudogene	0	NA	NA	NA	NA
ENSG00000241739	CTD-2290C23.2	processed_pseudogene	0	NA	NA	NA	NA
ENSG00000241743	XACT	lincRNA	0	NA	NA	NA	NA
ENSG00000241744	RP11-399D15.1	processed_pseudogene	0	NA	NA	NA	NA
ENSG00000241745	RN7SL788P	misc_RNA	0	NA	NA	NA	NA
ENSG00000241746	RP11-941H19.1	processed_pseudogene	0.0461453	-0.0487785	-0.0158211	0.987377	NA
ENSG00000241749	RPSAP52	transcribed_processed_pseudogene	0	NA	NA	NA	NA
ENSG00000241754	RP11-280H21.1	lincRNA	0	NA	NA	NA	NA
ENSG00000241756	RN7SL83P	misc_RNA	0	NA	NA	NA	NA
ENSG00000241757	RN7SL714P	misc_RNA	0	NA	NA	NA	NA
ENSG00000241765	RPS26P45	processed_pseudogene	0	NA	NA	NA	NA
ENSG00000241767	LINC01324	lincRNA	0	NA	NA	NA	NA
ENSG00000241770	RP11-555M1.3	antisense	1.42221	1.33519	0.837611	0.402249	NA
ENSG00000241772	AC092620.2	3prime_overlapping_ncRNA	1.14053	-0.441216	-0.189452	0.849739	NA
ENSG00000241776	RP11-651J20.1	processed_pseudogene	0	NA	NA	NA	NA
ENSG00000241777	RP11-148O7.2	unprocessed_pseudogene	0	NA	NA	NA	NA
ENSG00000241782	RP11-91P24.1	processed_pseudogene	0	NA	NA	NA	NA
ENSG00000241785	RN7SL390P	misc_RNA	0	NA	NA	NA	NA
ENSG00000241787	MTND4P16	unprocessed_pseudogene	0	NA	NA	NA	NA
ENSG00000241788	COX6B1P2	processed_pseudogene	0	NA	NA	NA	NA
ENSG00000241789	RN7SL504P	misc_RNA	0	NA	NA	NA	NA
ENSG00000241790	ENO1P4	processed_pseudogene	0.733031	1.01925	0.336566	0.736444	NA
ENSG00000241791	RN7SL817P	misc_RNA	0	NA	NA	NA	NA
ENSG00000241792	RP11-501O2.1	lincRNA	0	NA	NA	NA	NA
ENSG00000241794	SPRR2A	protein_coding	0	NA	NA	NA	NA
ENSG00000241804	RP11-719N22.1	processed_pseudogene	0	NA	NA	NA	NA
ENSG00000241807	RN7SL319P	misc_RNA	0	NA	NA	NA	NA
ENSG00000241808	RPS15AP34	processed_pseudogene	0	NA	NA	NA	NA
ENSG00000241809	CTD-2207L17.1	processed_pseudogene	0	NA	NA	NA	NA
ENSG00000241810	HMGN2P13	processed_pseudogene	0	NA	NA	NA	NA
ENSG00000241815	RP11-124D9.1	processed_pseudogene	0	NA	NA	NA	NA
ENSG00000241818	RP11-1000B6.2	antisense	0	NA	NA	NA	NA
ENSG00000241821	RN7SL170P	misc_RNA	0	NA	NA	NA	NA
ENSG00000241825	RPL7P42	processed_pseudogene	0	NA	NA	NA	NA
ENSG00000241828	RP11-277J24.1	processed_pseudogene	0	NA	NA	NA	NA
ENSG00000241829	RPL21P54	processed_pseudogene	0	NA	NA	NA	NA
ENSG00000241832	CECR3	lincRNA	0	NA	NA	NA	NA
ENSG00000241834	RN7SL149P	misc_RNA	0	NA	NA	NA	NA
ENSG00000241838	LA16c-3G11.7	processed_pseudogene	0.350052	0.598011	0.195193	0.845242	NA
ENSG00000241846	RP11-318G8.1	processed_pseudogene	0	NA	NA	NA	NA
ENSG00000241853	RP11-147K6.1	processed_pseudogene	0	NA	NA	NA	NA
ENSG00000241859	ANOS2P	transcribed_unprocessed_pseudogene	0	NA	NA	NA	NA
ENSG00000241861	GAPDHP50	processed_pseudogene	0	NA	NA	NA	NA
ENSG00000241866	RN7SL401P	misc_RNA	0	NA	NA	NA	NA
ENSG00000241868	RN7SL434P	misc_RNA	0.12576	-0.103325	-0.0336524	0.973154	NA
ENSG00000241869	RN7SL363P	misc_RNA	0	NA	NA	NA	NA
ENSG00000241870	CTB-14A14.1	processed_pseudogene	0	NA	NA	NA	NA
ENSG00000241874	TOMM22P6	processed_pseudogene	0	NA	NA	NA	NA
ENSG00000241877	RP11-84H6.1	processed_pseudogene	0	NA	NA	NA	NA
ENSG00000241879	KLF3P2	processed_pseudogene	0	NA	NA	NA	NA
ENSG00000241881	U66059.58	lincRNA	0.523414	1.6323	0.534718	0.592845	NA
ENSG00000241882	RP11-637O11.2	lincRNA	0	NA	NA	NA	NA
ENSG00000241884	RP11-85I21.1	lincRNA	0	NA	NA	NA	NA
ENSG00000241886	RP11-242C19.2	sense_intronic	5.64478	1.14397	1.69373	0.0903166	NA
ENSG00000241888	RPSAP37	processed_pseudogene	0	NA	NA	NA	NA
ENSG00000241889	RP11-435F17.3	processed_pseudogene	13.9727	0.328539	0.824817	0.409475	NA
ENSG00000241890	RPL13P4	processed_pseudogene	0	NA	NA	NA	NA
ENSG00000241891	RP11-226P1.1	processed_pseudogene	0	NA	NA	NA	NA
ENSG00000241899	TPT1P3	processed_pseudogene	0	NA	NA	NA	NA
ENSG00000241905	NDUFS6P1	processed_pseudogene	0	NA	NA	NA	NA
ENSG00000241907	RPS20P4	processed_pseudogene	0	NA	NA	NA	NA
ENSG00000241911	TRBVB	TR_V_pseudogene	0	NA	NA	NA	NA
ENSG00000241912	RP11-292E2.2	lincRNA	0	NA	NA	NA	NA
ENSG00000241913	RPS29P21	processed_pseudogene	0	NA	NA	NA	NA
ENSG00000241917	RP11-512N21.1	processed_pseudogene	0	NA	NA	NA	NA
ENSG00000241921	AC000370.2	antisense	0	NA	NA	NA	NA
ENSG00000241923	RPL14P3	processed_pseudogene	0.591702	0.690289	0.303014	0.761879	NA
ENSG00000241926	MTCO1P55	processed_pseudogene	0	NA	NA	NA	NA
ENSG00000241929	RP11-278L15.3	processed_pseudogene	0	NA	NA	NA	NA
ENSG00000241932	RP11-14K2.1	processed_pseudogene	0	NA	NA	NA	NA
ENSG00000241933	RP11-755B10.3	lincRNA	0.0607312	0.743111	0.241	0.809555	NA
ENSG00000241935	HOGA1	protein_coding	0.310828	-0.154135	-0.0501596	0.959995	NA
ENSG00000241939	RN7SL517P	misc_RNA	0.312841	0.843725	0.275452	0.782969	NA
ENSG00000241941	RPL32P26	processed_pseudogene	0	NA	NA	NA	NA
ENSG00000241942	RPS20P20	processed_pseudogene	0	NA	NA	NA	NA
ENSG00000241943	RN7SL188P	misc_RNA	0	NA	NA	NA	NA
ENSG00000241946	RP11-496B10.1	processed_pseudogene	0	NA	NA	NA	NA
ENSG00000241947	HNRNPA1P24	processed_pseudogene	0	NA	NA	NA	NA
ENSG00000241950	RPL29P23	processed_pseudogene	0	NA	NA	NA	NA
ENSG00000241954	RP1-149A16.17	lincRNA	0	NA	NA	NA	NA
ENSG00000241956	CTC-340A15.2	antisense	0.0626765	-0.0575045	-0.018647	0.985123	NA
ENSG00000241959	RN7SL76P	misc_RNA	0	NA	NA	NA	NA
ENSG00000241961	RP11-7F18.1	processed_pseudogene	0	NA	NA	NA	NA
ENSG00000241962	RP11-111H13.1	protein_coding	3.26792	-0.602698	-0.713333	0.47564	NA
ENSG00000241963	RN7SL655P	misc_RNA	0	NA	NA	NA	NA
ENSG00000241964	RN7SL135P	misc_RNA	0	NA	NA	NA	NA
ENSG00000241965	RPS2P25	processed_pseudogene	0	NA	NA	NA	NA
ENSG00000241975	ELOCP19	processed_pseudogene	10.2822	0.835268	1.56495	0.117595	NA
ENSG00000241981	AF224669.3	processed_pseudogene	0	NA	NA	NA	NA
ENSG00000241983	RN7SL566P	misc_RNA	0.692949	-0.821162	-0.293439	0.769187	NA
ENSG00000241984	RPL7AP2	processed_pseudogene	0	NA	NA	NA	NA
ENSG00000241985	WWTR1-IT1	sense_intronic	0	NA	NA	NA	NA
ENSG00000241991	RP11-95I19.2	processed_pseudogene	0	NA	NA	NA	NA
ENSG00000241992	RN7SL831P	misc_RNA	0	NA	NA	NA	NA
ENSG00000241993	RPL38P1	processed_pseudogene	0	NA	NA	NA	NA
ENSG00000241997	RN7SL323P	misc_RNA	0	NA	NA	NA	NA
ENSG00000242001	GS1-388B5.1	processed_pseudogene	0	NA	NA	NA	NA
ENSG00000242009	RP11-359D24.1	lincRNA	0	NA	NA	NA	NA
ENSG00000242012	RP11-338L18.1	lincRNA	0	NA	NA	NA	NA
ENSG00000242014	RN7SL26P	misc_RNA	0	NA	NA	NA	NA
ENSG00000242017	ALG1L15P	processed_pseudogene	0.062241	-0.0503824	-0.0163406	0.986963	NA
ENSG00000242019	KIR3DL3	protein_coding	1.22135	0.0854495	0.0470453	0.962477	NA
ENSG00000242020	RN7SL68P	misc_RNA	0	NA	NA	NA	NA
ENSG00000242021	RP11-268G12.3	lincRNA	0	NA	NA	NA	NA
ENSG00000242029	RP11-457K10.1	lincRNA	0	NA	NA	NA	NA
ENSG00000242034	RP11-1396O13.1	processed_pseudogene	0	NA	NA	NA	NA
ENSG00000242036	RP11-603B13.1	processed_pseudogene	0	NA	NA	NA	NA
ENSG00000242041	RP11-70F11.2	processed_pseudogene	0	NA	NA	NA	NA
ENSG00000242042	LINC01743	lincRNA	0.0461453	-0.0487785	-0.0158211	0.987377	NA
ENSG00000242048	RP13-452N2.1	processed_transcript	4.60374	-0.519394	-0.724461	0.468783	NA
ENSG00000242049	DNAJB8-AS1	antisense	0	NA	NA	NA	NA
ENSG00000242052	RPL10P7	processed_pseudogene	0.45436	0.773969	0.272855	0.784964	NA
ENSG00000242058	RPS4XP19	processed_pseudogene	0	NA	NA	NA	NA
ENSG00000242060	RPS3AP49	processed_pseudogene	0	NA	NA	NA	NA
ENSG00000242061	CTD-2555K7.1	processed_pseudogene	0	NA	NA	NA	NA
ENSG00000242062	MARK2P6	processed_pseudogene	0	NA	NA	NA	NA
ENSG00000242065	RN7SL291P	misc_RNA	0	NA	NA	NA	NA
ENSG00000242066	RN7SL214P	misc_RNA	0	NA	NA	NA	NA
ENSG00000242067	RPL9P28	processed_pseudogene	0.182193	0.852925	0.278132	0.780911	NA
ENSG00000242068	RP11-259P15.4	processed_pseudogene	0.0661501	0.754254	0.244544	0.806809	NA
ENSG00000242070	NPM1P17	processed_pseudogene	0	NA	NA	NA	NA
ENSG00000242072	RP11-458K10.1	lincRNA	0	NA	NA	NA	NA
ENSG00000242073	AC006014.7	transcribed_unprocessed_pseudogene	4.78773	0.787393	0.999004	0.317793	NA
ENSG00000242078	RP11-738B7.1	lincRNA	0	NA	NA	NA	NA
ENSG00000242079	RN7SL318P	misc_RNA	0	NA	NA	NA	NA
ENSG00000242080	CTC-550M4.1	processed_pseudogene	0	NA	NA	NA	NA
ENSG00000242082	RP1-90G24.10	antisense	1.31251	2.02584	1.42668	0.153671	NA
ENSG00000242083	RPL7AP31	processed_pseudogene	0.5147	0.802984	0.262549	0.792898	NA
ENSG00000242085	RPS20P33	processed_pseudogene	0.18566	0.746897	0.24335	0.807734	NA
ENSG00000242087	RPL36AP41	processed_pseudogene	0	NA	NA	NA	NA
ENSG00000242088	AC090602.2	processed_pseudogene	0.0628798	-0.0654242	-0.0212109	0.983077	NA
ENSG00000242094	FOXP1-IT1	sense_intronic	0.235537	-0.730455	-0.238183	0.811739	NA
ENSG00000242097	RP11-64D22.1	processed_pseudogene	0.0628798	-0.0654242	-0.0212109	0.983077	NA
ENSG00000242100	RPL9P32	processed_pseudogene	0.0626765	-0.0575045	-0.018647	0.985123	NA
ENSG00000242101	RN7SL416P	misc_RNA	0	NA	NA	NA	NA
ENSG00000242102	RN7SL152P	misc_RNA	0	NA	NA	NA	NA
ENSG00000242103	RP11-10G15.4	processed_pseudogene	0	NA	NA	NA	NA
ENSG00000242104	RP11-340E6.1	transcribed_unitary_pseudogene	0	NA	NA	NA	NA
ENSG00000242107	LINC01100	lincRNA	0	NA	NA	NA	NA
ENSG00000242109	NPM1P23	transcribed_processed_pseudogene	0	NA	NA	NA	NA
ENSG00000242111	TOPORSLP1	transcribed_unitary_pseudogene	0	NA	NA	NA	NA
ENSG00000242113	RN7SL124P	misc_RNA	0.0628798	-0.0654242	-0.0212109	0.983077	NA
ENSG00000242118	RN7SL201P	misc_RNA	0	NA	NA	NA	NA
ENSG00000242119	RP11-312P21.2	processed_pseudogene	0	NA	NA	NA	NA
ENSG00000242120	RP11-231I13.2	protein_coding	0	NA	NA	NA	NA
ENSG00000242121	RN7SL267P	misc_RNA	0	NA	NA	NA	NA
ENSG00000242123	RP11-51L5.1	processed_pseudogene	0	NA	NA	NA	NA
ENSG00000242134	RPL5P13	processed_pseudogene	0	NA	NA	NA	NA
ENSG00000242135	RPL17P2	processed_pseudogene	0	NA	NA	NA	NA
ENSG00000242136	RP11-734K21.2	processed_transcript	0	NA	NA	NA	NA
ENSG00000242137	RPL11P5	processed_pseudogene	0	NA	NA	NA	NA
ENSG00000242140	RP11-262M14.2	processed_pseudogene	0	NA	NA	NA	NA
ENSG00000242142	SERBP1P3	processed_pseudogene	0.213957	-0.935978	-0.304989	0.760375	NA
ENSG00000242145	RP11-520D19.1	lincRNA	0	NA	NA	NA	NA
ENSG00000242147	RP13-463N16.6	lincRNA	0	NA	NA	NA	NA
ENSG00000242150	RPS10P7	transcribed_processed_pseudogene	7.47781	-1.26858	-1.92711	0.0539665	NA
ENSG00000242151	DYNLL1P5	processed_pseudogene	0	NA	NA	NA	NA
ENSG00000242152	RP11-639F1.3	processed_pseudogene	0	NA	NA	NA	NA
ENSG00000242153	OFD1P6Y	transcribed_unprocessed_pseudogene	0	NA	NA	NA	NA
ENSG00000242154	RP4-778K6.3	antisense	0	NA	NA	NA	NA
ENSG00000242156	AC000041.8	unprocessed_pseudogene	0.837307	1.60995	0.526628	0.598452	NA
ENSG00000242158	RN7SL361P	misc_RNA	0	NA	NA	NA	NA
ENSG00000242159	ABCF2P1	processed_pseudogene	0	NA	NA	NA	NA
ENSG00000242162	RP11-128A6.3	processed_pseudogene	0	NA	NA	NA	NA
ENSG00000242163	RP11-299L17.1	processed_pseudogene	0	NA	NA	NA	NA
ENSG00000242165	RN7SL222P	misc_RNA	0	NA	NA	NA	NA
ENSG00000242169	RP11-219G10.1	processed_pseudogene	0	NA	NA	NA	NA
ENSG00000242170	RN7SL329P	misc_RNA	0	NA	NA	NA	NA
ENSG00000242173	ARHGDIG	protein_coding	0.123107	0.893532	0.29047	0.771457	NA
ENSG00000242175	RN7SL127P	misc_RNA	0	NA	NA	NA	NA
ENSG00000242176	RPL39P31	processed_pseudogene	0	NA	NA	NA	NA
ENSG00000242178	MTND4P17	processed_pseudogene	0	NA	NA	NA	NA
ENSG00000242180	OR51B5	protein_coding	0	NA	NA	NA	NA
ENSG00000242182	RN7SL745P	misc_RNA	0.062241	-0.0503824	-0.0163406	0.986963	NA
ENSG00000242186	AC002523.1	unprocessed_pseudogene	0	NA	NA	NA	NA
ENSG00000242190	RP11-142L1.1	lincRNA	0	NA	NA	NA	NA
ENSG00000242195	SRRM1P2	processed_pseudogene	0	NA	NA	NA	NA
ENSG00000242197	RP11-588L15.1	processed_pseudogene	0	NA	NA	NA	NA
ENSG00000242198	CTD-2235C13.1	processed_pseudogene	0	NA	NA	NA	NA
ENSG00000242199	RP11-71H17.1	processed_pseudogene	0	NA	NA	NA	NA
ENSG00000242201	RN7SL215P	misc_RNA	0	NA	NA	NA	NA
ENSG00000242206	RPS26P35	processed_pseudogene	0	NA	NA	NA	NA
ENSG00000242207	HOXB-AS4	antisense	0	NA	NA	NA	NA
ENSG00000242208	RPL5P29	processed_pseudogene	0.203318	0.494727	0.161404	0.871775	NA
ENSG00000242209	AC006445.6	processed_pseudogene	0	NA	NA	NA	NA
ENSG00000242214	MTND3P6	unprocessed_pseudogene	0	NA	NA	NA	NA
ENSG00000242216	RN7SL97P	misc_RNA	0	NA	NA	NA	NA
ENSG00000242220	TCP10L	protein_coding	1.64647	0.497681	0.416556	0.677003	NA
ENSG00000242221	PSG2	protein_coding	0	NA	NA	NA	NA
ENSG00000242222	RP11-237P21.1	processed_pseudogene	0	NA	NA	NA	NA
ENSG00000242229	RPS3AP14	processed_pseudogene	0	NA	NA	NA	NA
ENSG00000242236	RN7SL594P	misc_RNA	0	NA	NA	NA	NA
ENSG00000242241	RN7SL306P	misc_RNA	0	NA	NA	NA	NA
ENSG00000242242	PVRL3-AS1	antisense	0.0461453	-0.0487785	-0.0158211	0.987377	NA
ENSG00000242244	ATP5G1P3	processed_pseudogene	0	NA	NA	NA	NA
ENSG00000242246	RP11-331O9.2	processed_pseudogene	0	NA	NA	NA	NA
ENSG00000242248	RPL7AP57	processed_pseudogene	0	NA	NA	NA	NA
ENSG00000242251	RN7SL20P	misc_RNA	0	NA	NA	NA	NA
ENSG00000242252	BGLAP	protein_coding	11.9153	0.331295	0.571502	0.567659	NA
ENSG00000242255	RPL39P34	transcribed_unprocessed_pseudogene	0.378896	-0.516399	-0.169036	0.865768	NA
ENSG00000242256	RN7SL57P	misc_RNA	0	NA	NA	NA	NA
ENSG00000242261	RP11-62J1.3	processed_pseudogene	0.372381	0.298748	0.097339	0.922457	NA
ENSG00000242262	RP11-100N21.1	processed_pseudogene	1.79863	0.770105	0.767303	0.442902	NA
ENSG00000242266	RN7SL456P	misc_RNA	0	NA	NA	NA	NA
ENSG00000242267	SKINT1L	transcribed_unitary_pseudogene	0.054889	-0.0446644	-0.0144884	0.98844	NA
ENSG00000242268	LINC02082	lincRNA	0	NA	NA	NA	NA
ENSG00000242272	AK2P2	processed_pseudogene	0.0461453	-0.0487785	-0.0158211	0.987377	NA
ENSG00000242276	RPL5P3	processed_pseudogene	0	NA	NA	NA	NA
ENSG00000242278	RP11-382N13.1	processed_pseudogene	0	NA	NA	NA	NA
ENSG00000242279	RP11-659G9.1	processed_pseudogene	0.164407	0.439498	0.143069	0.886236	NA
ENSG00000242280	SLC16A1P1	processed_pseudogene	0	NA	NA	NA	NA
ENSG00000242281	RN7SL159P	misc_RNA	0	NA	NA	NA	NA
ENSG00000242285	RPL6P8	processed_pseudogene	0	NA	NA	NA	NA
ENSG00000242288	RP11-464F9.1	processed_transcript	9.07799	-1.61449	-0.854351	0.39291	NA
ENSG00000242290	ZBTB20-AS5	lincRNA	0	NA	NA	NA	NA
ENSG00000242291	RPL36AP51	processed_pseudogene	0	NA	NA	NA	NA
ENSG00000242292	CTD-2282P23.1	processed_pseudogene	0	NA	NA	NA	NA
ENSG00000242293	RPS29P1	processed_pseudogene	0	NA	NA	NA	NA
ENSG00000242295	RP11-522B15.1	processed_pseudogene	0	NA	NA	NA	NA
ENSG00000242296	DEFB109P1	unprocessed_pseudogene	0	NA	NA	NA	NA
ENSG00000242307	RPS26P52	processed_pseudogene	0	NA	NA	NA	NA
ENSG00000242308	RP11-572C15.3	unprocessed_pseudogene	0	NA	NA	NA	NA
ENSG00000242314	RPL12P32	processed_pseudogene	0	NA	NA	NA	NA
ENSG00000242315	RN7SL685P	misc_RNA	0	NA	NA	NA	NA
ENSG00000242317	RP11-875H7.5	lincRNA	0	NA	NA	NA	NA
ENSG00000242318	RP11-810D13.1	processed_pseudogene	0	NA	NA	NA	NA
ENSG00000242320	RPL21P126	processed_pseudogene	0	NA	NA	NA	NA
ENSG00000242321	RPL23AP40	processed_pseudogene	0	NA	NA	NA	NA
ENSG00000242325	RPS12P31	processed_pseudogene	0	NA	NA	NA	NA
ENSG00000242326	RP11-12N13.2	processed_pseudogene	0	NA	NA	NA	NA
ENSG00000242327	CTD-2184D3.1	processed_pseudogene	0	NA	NA	NA	NA
ENSG00000242329	RP11-59H1.1	processed_pseudogene	0	NA	NA	NA	NA
ENSG00000242330	RN7SL683P	misc_RNA	0.0628798	-0.0654242	-0.0212109	0.983077	NA
ENSG00000242337	TFP1	transcribed_unprocessed_pseudogene	0.188479	-0.926846	-0.302143	0.762543	NA
ENSG00000242338	BMS1P4	transcribed_unprocessed_pseudogene	2.91912	1.73672	0.58351	0.55955	NA
ENSG00000242339	LINC02025	lincRNA	0	NA	NA	NA	NA
ENSG00000242341	RN7SL646P	misc_RNA	0	NA	NA	NA	NA
ENSG00000242348	RN7SL561P	misc_RNA	0	NA	NA	NA	NA
ENSG00000242352	FAM91A3P	transcribed_processed_pseudogene	0.387661	0.833088	0.273124	0.784758	NA
ENSG00000242353	RPL12P30	processed_pseudogene	0	NA	NA	NA	NA
ENSG00000242358	RPS21P4	processed_pseudogene	0.062241	-0.0503824	-0.0163406	0.986963	NA
ENSG00000242360	RN7SL272P	misc_RNA	0	NA	NA	NA	NA
ENSG00000242362	CT47A2	protein_coding	0	NA	NA	NA	NA
ENSG00000242364	RP11-451J24.1	processed_pseudogene	0	NA	NA	NA	NA
ENSG00000242365	NDUFA5P5	processed_pseudogene	0	NA	NA	NA	NA
ENSG00000242366	UGT1A8	protein_coding	0.155414	-0.050771	-0.0164665	0.986862	NA
ENSG00000242370	KCNAB1-AS1	antisense	0	NA	NA	NA	NA
ENSG00000242375	RP11-498P14.3	lincRNA	12.0954	0.62489	1.34299	0.179275	NA
ENSG00000242381	RN7SL741P	misc_RNA	0	NA	NA	NA	NA
ENSG00000242385	LINC00901	antisense	0	NA	NA	NA	NA
ENSG00000242387	HIST1H2APS2	transcribed_processed_pseudogene	0.225516	-0.934541	-0.304572	0.760692	NA
ENSG00000242389	RBMY1E	protein_coding	0	NA	NA	NA	NA
ENSG00000242390	RPL6P9	processed_pseudogene	0	NA	NA	NA	NA
ENSG00000242391	RP4-631H13.2	antisense	0	NA	NA	NA	NA
ENSG00000242393	AC010141.4	unprocessed_pseudogene	0	NA	NA	NA	NA
ENSG00000242396	RP11-67L3.5	antisense	0	NA	NA	NA	NA
ENSG00000242398	RN7SL800P	misc_RNA	0.96399	0.944267	0.564601	0.572345	NA
ENSG00000242399	RPS20P23	processed_pseudogene	0	NA	NA	NA	NA
ENSG00000242405	RP11-267J23.1	processed_pseudogene	0	NA	NA	NA	NA
ENSG00000242407	CTD-2377D24.4	lincRNA	0	NA	NA	NA	NA
ENSG00000242411	CTD-2086L14.1	processed_pseudogene	0	NA	NA	NA	NA
ENSG00000242412	DBIL5P2	transcribed_processed_pseudogene	0.141033	1.09973	0.357213	0.720933	NA
ENSG00000242417	RP11-286B5.1	processed_pseudogene	0	NA	NA	NA	NA
ENSG00000242419	PCDHGC4	protein_coding	0	NA	NA	NA	NA
ENSG00000242423	RPL12P36	processed_pseudogene	0	NA	NA	NA	NA
ENSG00000242428	C3orf67-AS1	antisense	0	NA	NA	NA	NA
ENSG00000242430	RN7SL274P	misc_RNA	0	NA	NA	NA	NA
ENSG00000242431	RP11-731J8.1	processed_pseudogene	0	NA	NA	NA	NA
ENSG00000242435	UPK3BP1	transcribed_unprocessed_pseudogene	0.0628798	-0.0654242	-0.0212109	0.983077	NA
ENSG00000242436	RN7SL789P	misc_RNA	0	NA	NA	NA	NA
ENSG00000242439	CTD-2349P21.1	processed_pseudogene	0	NA	NA	NA	NA
ENSG00000242440	LINC02046	lincRNA	0	NA	NA	NA	NA
ENSG00000242441	GTF2A1L	protein_coding	0.124482	-0.15551	-0.0506058	0.95964	NA
ENSG00000242444	RP11-320N7.1	transcribed_processed_pseudogene	0.402751	-0.00446088	-0.00145629	0.998838	NA
ENSG00000242445	RPL7AP11	processed_pseudogene	5.93736	-0.106427	-0.161734	0.871516	NA
ENSG00000242456	MTCO3P38	processed_pseudogene	0	NA	NA	NA	NA
ENSG00000242457	RBBP4P2	processed_pseudogene	0.72131	0.0376289	0.0134688	0.989254	NA
ENSG00000242461	RPS15AP32	processed_pseudogene	0	NA	NA	NA	NA
ENSG00000242472	IGHJ5	IG_J_gene	0.122285	1.10113	0.357653	0.720603	NA
ENSG00000242473	KIR2DP1	unprocessed_pseudogene	3.29105	-0.424681	-0.443787	0.657197	NA
ENSG00000242474	AC093627.9	lincRNA	4.93392	0.185818	0.272616	0.785148	NA
ENSG00000242477	CTD-2161E19.1	processed_pseudogene	0.509092	-0.850176	-0.278818	0.780384	NA
ENSG00000242479	RP11-383G6.4	processed_pseudogene	0.155414	-0.050771	-0.0164665	0.986862	NA
ENSG00000242482	RN7SL392P	misc_RNA	0	NA	NA	NA	NA
ENSG00000242483	RN7SL293P	misc_RNA	0	NA	NA	NA	NA
ENSG00000242488	RP11-270M14.1	transcribed_processed_pseudogene	0	NA	NA	NA	NA
ENSG00000242493	RN7SL37P	misc_RNA	0	NA	NA	NA	NA
ENSG00000242507	RP3-477O4.5	transcribed_unprocessed_pseudogene	0	NA	NA	NA	NA
ENSG00000242509	RN7SL156P	misc_RNA	0	NA	NA	NA	NA
ENSG00000242510	NDUFB4P1	processed_pseudogene	0	NA	NA	NA	NA
ENSG00000242512	LINC01206	lincRNA	0	NA	NA	NA	NA
ENSG00000242515	UGT1A10	protein_coding	0	NA	NA	NA	NA
ENSG00000242516	LINC00960	lincRNA	1.07329	0.0977065	0.0593923	0.95264	NA
ENSG00000242520	MAGEA5	transcribed_unprocessed_pseudogene	0	NA	NA	NA	NA
ENSG00000242522	KLHL6-AS1	antisense	0	NA	NA	NA	NA
ENSG00000242524	OR2U2P	unprocessed_pseudogene	0	NA	NA	NA	NA
ENSG00000242525	OR7E100P	unprocessed_pseudogene	0.25896	0.349661	0.114158	0.909112	NA
ENSG00000242527	RP11-159H22.1	processed_pseudogene	0	NA	NA	NA	NA
ENSG00000242529	AHCYP8	processed_pseudogene	0	NA	NA	NA	NA
ENSG00000242531	RP11-299J3.6	unprocessed_pseudogene	0	NA	NA	NA	NA
ENSG00000242536	RP11-290K4.2	lincRNA	0	NA	NA	NA	NA
ENSG00000242537	MRE11P1	processed_pseudogene	0.155414	-0.050771	-0.0164665	0.986862	NA
ENSG00000242539	AC007620.3	antisense	2.45411	-0.539094	-0.561257	0.574622	NA
ENSG00000242540	AC010729.1	3prime_overlapping_ncRNA	0.0626765	-0.0575045	-0.018647	0.985123	NA
ENSG00000242545	RP11-719N22.2	lincRNA	0	NA	NA	NA	NA
ENSG00000242547	RN7SL169P	misc_RNA	0	NA	NA	NA	NA
ENSG00000242551	POU5F1P6	unprocessed_pseudogene	0.302593	-0.934036	-0.304398	0.760824	NA
ENSG00000242552	MRPL42P4	processed_pseudogene	0	NA	NA	NA	NA
ENSG00000242553	AP001432.14	lincRNA	1.7972	2.44461	1.91722	0.0552101	NA
ENSG00000242559	RN7SL144P	misc_RNA	0	NA	NA	NA	NA
ENSG00000242560	RN7SL797P	misc_RNA	0	NA	NA	NA	NA
ENSG00000242561	ATP5LP5	processed_pseudogene	0	NA	NA	NA	NA
ENSG00000242562	DCAF13P1	processed_pseudogene	0.197031	0.741093	0.240359	0.810052	NA
ENSG00000242565	RN7SL372P	misc_RNA	0	NA	NA	NA	NA
ENSG00000242568	RP11-875H7.1	lincRNA	0	NA	NA	NA	NA
ENSG00000242571	RPL21P11	processed_pseudogene	1.62601	0.295555	0.236486	0.813056	NA
ENSG00000242573	ACTR3P3	processed_pseudogene	0	NA	NA	NA	NA
ENSG00000242575	AC012501.3	transcribed_processed_pseudogene	0	NA	NA	NA	NA
ENSG00000242578	RP11-469J4.3	lincRNA	0	NA	NA	NA	NA
ENSG00000242580	IGKV1D-43	IG_V_gene	4.31495	-0.628368	-0.945139	0.344588	NA
ENSG00000242583	RP11-379K17.9	processed_pseudogene	0	NA	NA	NA	NA
ENSG00000242586	RP11-481N16.1	unprocessed_pseudogene	0	NA	NA	NA	NA
ENSG00000242590	RP11-54O7.14	sense_intronic	0.924687	0.666246	0.291546	0.770634	NA
ENSG00000242593	RP5-921G16.1	antisense	0	NA	NA	NA	NA
ENSG00000242595	RPL26P26	processed_pseudogene	0	NA	NA	NA	NA
ENSG00000242598	MED28P8	processed_pseudogene	0	NA	NA	NA	NA
ENSG00000242599	CSAG4	transcribed_unprocessed_pseudogene	0	NA	NA	NA	NA
ENSG00000242600	MBL1P	transcribed_unitary_pseudogene	0.341197	-0.01506	-0.00490821	0.996084	NA
ENSG00000242602	CTD-2339M3.1	processed_pseudogene	0	NA	NA	NA	NA
ENSG00000242607	RPS3AP34	processed_pseudogene	0	NA	NA	NA	NA
ENSG00000242608	RPS23P5	processed_pseudogene	0	NA	NA	NA	NA
ENSG00000242609	RP11-398A8.1	processed_pseudogene	0.0782103	0.747511	0.2424	0.808471	NA
ENSG00000242610	OR5BH1P	processed_pseudogene	0	NA	NA	NA	NA
ENSG00000242613	RP11-174O3.4	processed_pseudogene	0	NA	NA	NA	NA
ENSG00000242614	RN7SL164P	misc_RNA	0	NA	NA	NA	NA
ENSG00000242615	CTC-359D24.3	transcribed_processed_pseudogene	6.43252	-0.931174	-1.55943	0.118894	NA
ENSG00000242618	RP11-433A10.2	lincRNA	0	NA	NA	NA	NA
ENSG00000242622	RP11-18H7.1	lincRNA	5.31354	-0.0786688	-0.101881	0.918851	NA
ENSG00000242628	AC009228.1	antisense	0.213001	-1.11251	-0.362703	0.716827	NA
ENSG00000242634	RPS24P16	processed_pseudogene	0	NA	NA	NA	NA
ENSG00000242635	RPS14P7	processed_pseudogene	0	NA	NA	NA	NA
ENSG00000242636	RPL21P129	processed_pseudogene	0	NA	NA	NA	NA
ENSG00000242638	RN7SL294P	misc_RNA	0	NA	NA	NA	NA
ENSG00000242640	RPS29P11	processed_pseudogene	0	NA	NA	NA	NA
ENSG00000242641	LINC00971	lincRNA	0	NA	NA	NA	NA
ENSG00000242650	RN7SL292P	misc_RNA	0	NA	NA	NA	NA
ENSG00000242651	RN7SL862P	misc_RNA	0	NA	NA	NA	NA
ENSG00000242653	RN7SL132P	misc_RNA	0	NA	NA	NA	NA
ENSG00000242654	RPL32P14	processed_pseudogene	0	NA	NA	NA	NA
ENSG00000242657	RN7SL581P	misc_RNA	0	NA	NA	NA	NA
ENSG00000242659	RP11-271C24.2	lincRNA	0	NA	NA	NA	NA
ENSG00000242660	RP11-1094M14.1	processed_pseudogene	0	NA	NA	NA	NA
ENSG00000242661	RPS3AP43	processed_pseudogene	0.418285	0.858841	0.292339	0.770027	NA
ENSG00000242667	RP11-745A24.2	processed_pseudogene	0.140451	0.325649	0.105628	0.915878	NA
ENSG00000242668	RN7SL317P	misc_RNA	0	NA	NA	NA	NA
ENSG00000242670	RPL22P13	processed_pseudogene	0	NA	NA	NA	NA
ENSG00000242671	LINC02010	lincRNA	0	NA	NA	NA	NA
ENSG00000242673	RN7SL167P	misc_RNA	0	NA	NA	NA	NA
ENSG00000242675	RPS16P9	processed_pseudogene	0	NA	NA	NA	NA
ENSG00000242683	RPL12P21	processed_pseudogene	0	NA	NA	NA	NA
ENSG00000242686	RP11-1191J2.2	antisense	3.52068	-0.461365	-0.501764	0.615834	NA
ENSG00000242688	RN7SL304P	misc_RNA	0	NA	NA	NA	NA
ENSG00000242689	CNTF	protein_coding	3.62872	-0.206473	-0.277949	0.781052	NA
ENSG00000242692	RPS27AP1	processed_pseudogene	0	NA	NA	NA	NA
ENSG00000242696	RN7SL40P	misc_RNA	0	NA	NA	NA	NA
ENSG00000242697	RPL5P12	processed_pseudogene	0.0626765	-0.0575045	-0.018647	0.985123	NA
ENSG00000242699	RN7SL516P	misc_RNA	0	NA	NA	NA	NA
ENSG00000242703	CCT4P1	processed_pseudogene	0	NA	NA	NA	NA
ENSG00000242705	ICE2P2	processed_pseudogene	0	NA	NA	NA	NA
ENSG00000242706	RPS27AP9	processed_pseudogene	0	NA	NA	NA	NA
ENSG00000242707	RN7SL362P	misc_RNA	0	NA	NA	NA	NA
ENSG00000242709	RPL30P9	processed_pseudogene	0	NA	NA	NA	NA
ENSG00000242715	CCDC169	protein_coding	0.0961885	-0.404986	-0.131563	0.89533	NA
ENSG00000242719	RN7SL806P	misc_RNA	0	NA	NA	NA	NA
ENSG00000242727	RP11-123J14.1	processed_pseudogene	0	NA	NA	NA	NA
ENSG00000242728	UQCRHP4	processed_pseudogene	0	NA	NA	NA	NA
ENSG00000242729	RP11-124G5.1	processed_pseudogene	0	NA	NA	NA	NA
ENSG00000242731	FAM86LP	unprocessed_pseudogene	0	NA	NA	NA	NA
ENSG00000242735	RPSAP26	processed_pseudogene	3.10564	-1.22806	-1.09179	0.274926	NA
ENSG00000242736	TRBV1	TR_V_pseudogene	0.976467	0.741736	0.466043	0.641185	NA
ENSG00000242737	RP11-562A8.1	processed_pseudogene	0.577765	1.05783	0.345794	0.729497	NA
ENSG00000242741	LINC02005	lincRNA	0	NA	NA	NA	NA
ENSG00000242747	RP11-30K9.1	processed_pseudogene	0.682988	-0.392319	-0.177355	0.859229	NA
ENSG00000242748	RPL23AP81	transcribed_processed_pseudogene	0.746971	0.725165	0.265289	0.790787	NA
ENSG00000242752	NMTRQ-TTG12-1	unprocessed_pseudogene	0	NA	NA	NA	NA
ENSG00000242753	RP11-716O23.2	lincRNA	0	NA	NA	NA	NA
ENSG00000242756	RHOT1P3	processed_pseudogene	0.0782103	0.747511	0.2424	0.808471	NA
ENSG00000242757	CTD-2090I13.3	processed_pseudogene	0	NA	NA	NA	NA
ENSG00000242759	LINC00882	lincRNA	0	NA	NA	NA	NA
ENSG00000242764	RN7SL824P	misc_RNA	0	NA	NA	NA	NA
ENSG00000242766	IGKV1D-17	IG_V_gene	1.57885	0.453323	0.168757	0.865988	NA
ENSG00000242767	ZBTB20-AS4	lincRNA	0.0628798	-0.0654242	-0.0212109	0.983077	NA
ENSG00000242768	RP11-556G22.1	processed_pseudogene	0	NA	NA	NA	NA
ENSG00000242769	RN7SL432P	misc_RNA	0	NA	NA	NA	NA
ENSG00000242770	RP11-180K7.1	processed_transcript	0.197031	0.741093	0.240359	0.810052	NA
ENSG00000242771	TRBV5-2	TR_V_pseudogene	0	NA	NA	NA	NA
ENSG00000242775	RP11-875H7.2	lincRNA	0	NA	NA	NA	NA
ENSG00000242781	LINC02050	lincRNA	0.0412995	-0.0388937	-0.0126185	0.989932	NA
ENSG00000242790	RP11-451G4.3	lincRNA	0	NA	NA	NA	NA
ENSG00000242791	RP11-651P23.5	lincRNA	0	NA	NA	NA	NA
ENSG00000242793	AC135999.2	processed_pseudogene	0	NA	NA	NA	NA
ENSG00000242794	RN7SL299P	misc_RNA	0	NA	NA	NA	NA
ENSG00000242795	RP11-3K16.2	sense_intronic	0	NA	NA	NA	NA
ENSG00000242797	GLYCTK-AS1	processed_transcript	0	NA	NA	NA	NA
ENSG00000242798	RP11-506M12.1	antisense	1.12846	-0.572733	-0.378652	0.704946	NA
ENSG00000242807	RPL26P31	processed_pseudogene	0	NA	NA	NA	NA
ENSG00000242808	SOX2-OT	sense_overlapping	0.33941	0.255044	0.083476	0.933473	NA
ENSG00000242810	MRPL42P6	processed_pseudogene	0	NA	NA	NA	NA
ENSG00000242811	RN7SL229P	misc_RNA	0	NA	NA	NA	NA
ENSG00000242814	RP11-436H11.1	processed_pseudogene	0.671685	-0.38218	-0.190378	0.849013	NA
ENSG00000242816	RP11-768G7.3	lincRNA	0	NA	NA	NA	NA
ENSG00000242818	RN7SL846P	misc_RNA	0	NA	NA	NA	NA
ENSG00000242828	RP11-47P18.1	lincRNA	0.0628798	-0.0654242	-0.0212109	0.983077	NA
ENSG00000242829	RPS26P21	processed_pseudogene	0.280523	-1.11894	-0.36501	0.715104	NA
ENSG00000242834	RPL7AP56	processed_pseudogene	0	NA	NA	NA	NA
ENSG00000242836	MTCO3P35	unprocessed_pseudogene	0	NA	NA	NA	NA
ENSG00000242837	RPL21P13	processed_pseudogene	0	NA	NA	NA	NA
ENSG00000242841	KRT8P35	processed_pseudogene	0	NA	NA	NA	NA
ENSG00000242849	ALDOAP1	processed_pseudogene	0	NA	NA	NA	NA
ENSG00000242850	RPL23AP68	processed_pseudogene	0	NA	NA	NA	NA
ENSG00000242853	RN7SL749P	misc_RNA	0	NA	NA	NA	NA
ENSG00000242854	DNM1P24	unprocessed_pseudogene	0	NA	NA	NA	NA
ENSG00000242855	RN7SL496P	misc_RNA	0	NA	NA	NA	NA
ENSG00000242856	VN1R105P	transcribed_processed_pseudogene	3.334	-2.34328	-2.2879	0.0221431	NA
ENSG00000242858	CTC-484M2.1	processed_pseudogene	0.173861	-0.0461021	-0.0149718	0.988055	NA
ENSG00000242860	RN7SL180P	misc_RNA	0	NA	NA	NA	NA
ENSG00000242863	RN7SL677P	misc_RNA	0	NA	NA	NA	NA
ENSG00000242865	RN7SL244P	misc_RNA	0	NA	NA	NA	NA
ENSG00000242866	STRC	protein_coding	5.33206	-1.97941	-2.35052	0.0187475	NA
ENSG00000242875	RBMY1B	protein_coding	0	NA	NA	NA	NA
ENSG00000242876	RN7SL812P	misc_RNA	0.158441	0.251278	0.0819155	0.934714	NA
ENSG00000242879	AC006335.11	unprocessed_pseudogene	0	NA	NA	NA	NA
ENSG00000242880	RP11-190P13.2	lincRNA	0.309075	1.30434	0.425776	0.670271	NA
ENSG00000242882	RPL5P11	processed_pseudogene	0.054889	-0.0446644	-0.0144884	0.98844	NA
ENSG00000242887	IGHJ3	IG_J_gene	0	NA	NA	NA	NA
ENSG00000242888	RP11-436M15.1	processed_pseudogene	0	NA	NA	NA	NA
ENSG00000242889	RN7SL449P	misc_RNA	0	NA	NA	NA	NA
ENSG00000242893	RN7SL413P	misc_RNA	0	NA	NA	NA	NA
ENSG00000242894	RN7SL634P	misc_RNA	0	NA	NA	NA	NA
ENSG00000242899	RPL7P16	processed_pseudogene	0.0661501	0.754254	0.244544	0.806809	NA
ENSG00000242902	RP11-309L24.2	antisense	0	NA	NA	NA	NA
ENSG00000242908	AADACL2-AS1	antisense	0	NA	NA	NA	NA
ENSG00000242911	RP11-118N24.2	processed_pseudogene	0	NA	NA	NA	NA
ENSG00000242912	RN7SL384P	misc_RNA	0	NA	NA	NA	NA
ENSG00000242915	SNRPGP7	processed_pseudogene	0	NA	NA	NA	NA
ENSG00000242922	RPL21P104	processed_pseudogene	0	NA	NA	NA	NA
ENSG00000242925	PLCH1-AS2	antisense	0	NA	NA	NA	NA
ENSG00000242928	RN7SL868P	misc_RNA	0	NA	NA	NA	NA
ENSG00000242931	RPL7P49	processed_pseudogene	0	NA	NA	NA	NA
ENSG00000242936	RPL30P6	processed_pseudogene	0	NA	NA	NA	NA
ENSG00000242941	RPL12P7	processed_pseudogene	0.194541	0.330027	0.107559	0.914346	NA
ENSG00000242943	NKAIN1P1	processed_pseudogene	0	NA	NA	NA	NA
ENSG00000242945	RPL29P32	processed_pseudogene	0	NA	NA	NA	NA
ENSG00000242948	EPS15P1	transcribed_processed_pseudogene	0	NA	NA	NA	NA
ENSG00000242950	ERVW-1	protein_coding	0.0661501	0.754254	0.244544	0.806809	NA
ENSG00000242951	RP11-507E23.1	processed_pseudogene	0.123795	0.331253	0.107434	0.914445	NA
ENSG00000242952	RPSAP3	transcribed_processed_pseudogene	0	NA	NA	NA	NA
ENSG00000242953	RP11-803B1.3	processed_pseudogene	0	NA	NA	NA	NA
ENSG00000242958	RP11-662B19.1	processed_pseudogene	0	NA	NA	NA	NA
ENSG00000242963	RP11-143E21.1	processed_pseudogene	0	NA	NA	NA	NA
ENSG00000242968	RP11-731C17.1	processed_pseudogene	0	NA	NA	NA	NA
ENSG00000242970	AC068522.4	processed_pseudogene	1.97419	-0.643269	-0.549307	0.582795	NA
ENSG00000242971	RN7SL233P	misc_RNA	0	NA	NA	NA	NA
ENSG00000242973	RP11-446F17.3	antisense	0	NA	NA	NA	NA
ENSG00000242976	RN7SL177P	misc_RNA	0	NA	NA	NA	NA
ENSG00000242978	RP4-545C24.5	processed_pseudogene	0	NA	NA	NA	NA
ENSG00000242979	RPS15AP18	processed_pseudogene	0.0412995	-0.0388937	-0.0126185	0.989932	NA
ENSG00000242983	CABYRP1	processed_pseudogene	0.197031	0.741093	0.240359	0.810052	NA
ENSG00000242985	RN7SL50P	misc_RNA	0	NA	NA	NA	NA
ENSG00000242986	RPL21P99	processed_pseudogene	0.0782103	0.747511	0.2424	0.808471	NA
ENSG00000242989	RN7SL332P	misc_RNA	0	NA	NA	NA	NA
ENSG00000242990	RPL13AP23	processed_pseudogene	0.155414	-0.050771	-0.0164665	0.986862	NA
ENSG00000242991	RPL7P40	processed_pseudogene	0	NA	NA	NA	NA
ENSG00000242992	FTH1P4	processed_pseudogene	0.502021	0.549385	0.199485	0.841883	NA
ENSG00000242993	RP11-697H10.1	processed_pseudogene	0	NA	NA	NA	NA
ENSG00000242995	RP11-1085N6.1	processed_pseudogene	0	NA	NA	NA	NA
ENSG00000242998	RN7SL379P	misc_RNA	0	NA	NA	NA	NA
ENSG00000242999	RN7SL239P	misc_RNA	0.14109	0.376542	0.12224	0.902709	NA
ENSG00000243004	AC005062.2	sense_overlapping	0.42677	1.01516	0.333514	0.738746	NA
ENSG00000243005	RN7SL16P	misc_RNA	0	NA	NA	NA	NA
ENSG00000243007	RPL12P35	processed_pseudogene	0	NA	NA	NA	NA
ENSG00000243008	RP11-556N21.1	processed_transcript	0	NA	NA	NA	NA
ENSG00000243011	RN7SL266P	misc_RNA	0	NA	NA	NA	NA
ENSG00000243012	LINC02083	lincRNA	0	NA	NA	NA	NA
ENSG00000243014	PTMAP8	processed_pseudogene	0	NA	NA	NA	NA
ENSG00000243015	RN7SL737P	misc_RNA	2.74624	0.0721181	0.080356	0.935954	NA
ENSG00000243016	RP11-305F5.2	unprocessed_pseudogene	0.878305	0.0556555	0.0247668	0.980241	NA
ENSG00000243018	RP5-1070G24.2	antisense	0	NA	NA	NA	NA
ENSG00000243020	RPL7P39	processed_pseudogene	0	NA	NA	NA	NA
ENSG00000243022	MARK3P3	processed_pseudogene	0	NA	NA	NA	NA
ENSG00000243023	UBA52P3	processed_pseudogene	0	NA	NA	NA	NA
ENSG00000243024	RPS11P6	transcribed_processed_pseudogene	0.161765	-0.0410432	-0.0133767	0.989327	NA
ENSG00000243025	MTAPP1	processed_pseudogene	0	NA	NA	NA	NA
ENSG00000243027	RN7SL354P	misc_RNA	0	NA	NA	NA	NA
ENSG00000243029	RN7SL635P	misc_RNA	0	NA	NA	NA	NA
ENSG00000243033	GAPDHP47	processed_pseudogene	0.155414	-0.050771	-0.0164665	0.986862	NA
ENSG00000243035	RN7SL810P	misc_RNA	0	NA	NA	NA	NA
ENSG00000243038	RP11-58E21.1	processed_pseudogene	0	NA	NA	NA	NA
ENSG00000243040	RBMY2FP	transcribed_unprocessed_pseudogene	0	NA	NA	NA	NA
ENSG00000243044	RP13-526J3.1	processed_pseudogene	0	NA	NA	NA	NA
ENSG00000243048	FTH1P18	unprocessed_pseudogene	0	NA	NA	NA	NA
ENSG00000243049	RN7SL33P	misc_RNA	0	NA	NA	NA	NA
ENSG00000243050	RPL30P10	processed_pseudogene	0	NA	NA	NA	NA
ENSG00000243051	RN7SL269P	misc_RNA	0	NA	NA	NA	NA
ENSG00000243053	RPL31P58	processed_pseudogene	0	NA	NA	NA	NA
ENSG00000243055	GK-AS1	antisense	0	NA	NA	NA	NA
ENSG00000243058	RPL39P33	processed_pseudogene	0	NA	NA	NA	NA
ENSG00000243059	RN7SL400P	misc_RNA	0	NA	NA	NA	NA
ENSG00000243062	RP11-12M5.1	lincRNA	0	NA	NA	NA	NA
ENSG00000243063	IGKV3-7	IG_V_gene	2.42717	-0.833551	-0.673858	0.500402	NA
ENSG00000243066	RN7SL842P	misc_RNA	0.161765	-0.0410432	-0.0133767	0.989327	NA
ENSG00000243069	ARHGEF26-AS1	processed_transcript	0.37704	-0.487843	-0.158824	0.873807	NA
ENSG00000243071	RP11-613M5.2	processed_pseudogene	1.60971	-1.97687	-1.44804	0.147606	NA
ENSG00000243072	GS1-388B5.2	processed_pseudogene	0	NA	NA	NA	NA
ENSG00000243073	PRAMEF4	protein_coding	0.197031	0.741093	0.240359	0.810052	NA
ENSG00000243075	RN7SL519P	misc_RNA	0	NA	NA	NA	NA
ENSG00000243081	RP11-231E6.1	lincRNA	0	NA	NA	NA	NA
ENSG00000243083	LINC00870	lincRNA	0.26414	1.33728	0.435696	0.663057	NA
ENSG00000243085	RP11-392E22.3	processed_pseudogene	0	NA	NA	NA	NA
ENSG00000243089	RP11-779P15.2	lincRNA	0	NA	NA	NA	NA
ENSG00000243094	RP11-1084A12.1	processed_pseudogene	0.210962	0.885394	0.288593	0.772893	NA
ENSG00000243095	RPL3P10	processed_pseudogene	0	NA	NA	NA	NA
ENSG00000243099	AC020983.5	processed_pseudogene	0	NA	NA	NA	NA
ENSG00000243101	RPS3P7	processed_pseudogene	0	NA	NA	NA	NA
ENSG00000243103	RN7SL452P	misc_RNA	0	NA	NA	NA	NA
ENSG00000243104	MTND4LP14	processed_pseudogene	0	NA	NA	NA	NA
ENSG00000243107	AC000120.7	sense_overlapping	1.3685	0.436963	0.232652	0.816032	NA
ENSG00000243115	RN7SL849P	misc_RNA	0	NA	NA	NA	NA
ENSG00000243116	RP11-564C24.1	processed_pseudogene	0	NA	NA	NA	NA
ENSG00000243122	RP11-25H11.1	processed_pseudogene	0	NA	NA	NA	NA
ENSG00000243124	RN7SL643P	misc_RNA	0	NA	NA	NA	NA
ENSG00000243125	RN7SL807P	misc_RNA	0	NA	NA	NA	NA
ENSG00000243129	RP11-377D9.1	processed_pseudogene	0	NA	NA	NA	NA
ENSG00000243130	PSG11	protein_coding	0.197031	0.741093	0.240359	0.810052	NA
ENSG00000243135	UGT1A3	protein_coding	0	NA	NA	NA	NA
ENSG00000243136	RN7SL22P	misc_RNA	0	NA	NA	NA	NA
ENSG00000243137	PSG4	protein_coding	0	NA	NA	NA	NA
ENSG00000243141	RPL23AP66	processed_pseudogene	0	NA	NA	NA	NA
ENSG00000243144	RP11-115N4.1	lincRNA	0	NA	NA	NA	NA
ENSG00000243149	LINC02040	lincRNA	0	NA	NA	NA	NA
ENSG00000243150	RP11-538P18.2	antisense	0	NA	NA	NA	NA
ENSG00000243154	CTD-2501O3.2	processed_pseudogene	0	NA	NA	NA	NA
ENSG00000243160	RP11-342F17.2	processed_pseudogene	0.0412995	-0.0388937	-0.0126185	0.989932	NA
ENSG00000243164	RP11-166B14.1	processed_pseudogene	0	NA	NA	NA	NA
ENSG00000243165	RP11-79M21.3	processed_pseudogene	0	NA	NA	NA	NA
ENSG00000243167	RPS10P28	processed_pseudogene	0.781455	-0.468951	-0.273552	0.784429	NA
ENSG00000243171	RP11-273P3.1	processed_pseudogene	0	NA	NA	NA	NA
ENSG00000243173	RN7SL861P	misc_RNA	0	NA	NA	NA	NA
ENSG00000243175	RPSAP36	transcribed_processed_pseudogene	1.99918	1.96756	1.79845	0.0721058	NA
ENSG00000243176	RP11-550I24.2	processed_transcript	3.60172	-1.0342	-1.19801	0.230913	NA
ENSG00000243179	AC110769.3	lincRNA	0.399492	-0.948833	-0.319448	0.749387	NA
ENSG00000243181	RP11-734J24.1	processed_pseudogene	1.21079	1.61937	1.30913	0.190492	NA
ENSG00000243187	CCDC39-AS1	antisense	0	NA	NA	NA	NA
ENSG00000243188	HNRNPA1P17	unprocessed_pseudogene	0	NA	NA	NA	NA
ENSG00000243193	CTA-360L10.1	processed_transcript	0	NA	NA	NA	NA
ENSG00000243195	TUBBP11	processed_pseudogene	0	NA	NA	NA	NA
ENSG00000243197	TUSC7	antisense	0	NA	NA	NA	NA
ENSG00000243207	PPAN-P2RY11	protein_coding	3.2721	0.324745	0.107979	0.914013	NA
ENSG00000243220	AC006159.4	antisense	0	NA	NA	NA	NA
ENSG00000243224	RP5-1157M23.2	antisense	7.4414	-0.546087	-0.906414	0.364717	NA
ENSG00000243225	RP11-7F17.1	processed_pseudogene	0	NA	NA	NA	NA
ENSG00000243227	RN7SL55P	misc_RNA	0	NA	NA	NA	NA
ENSG00000243230	RP11-286H14.8	antisense	0	NA	NA	NA	NA
ENSG00000243232	PCDHAC2	protein_coding	0.394062	0.845464	0.275133	0.783214	NA
ENSG00000243234	CTD-2583A14.1	processed_pseudogene	0.054889	-0.0446644	-0.0144884	0.98844	NA
ENSG00000243236	GSTA9P	transcribed_unprocessed_pseudogene	0	NA	NA	NA	NA
ENSG00000243243	AC073130.3	antisense	0	NA	NA	NA	NA
ENSG00000243250	RPS6P16	processed_pseudogene	0	NA	NA	NA	NA
ENSG00000243254	RN7SL350P	misc_RNA	0	NA	NA	NA	NA
ENSG00000243256	RPL30P14	processed_pseudogene	0	NA	NA	NA	NA
ENSG00000243257	MTCO2P29	unprocessed_pseudogene	0.0794797	0.741479	0.240481	0.809957	NA
ENSG00000243260	RN7SL558P	misc_RNA	0.0461453	-0.0487785	-0.0158211	0.987377	NA
ENSG00000243265	RPL23AP55	processed_pseudogene	0	NA	NA	NA	NA
ENSG00000243267	RN7SL614P	misc_RNA	0.0461453	-0.0487785	-0.0158211	0.987377	NA
ENSG00000243273	RP11-166N6.2	antisense	5.35268	0.458486	0.615012	0.538547	NA
ENSG00000243274	RN7SL571P	misc_RNA	0	NA	NA	NA	NA
ENSG00000243276	RP11-384F7.1	lincRNA	0.0607312	0.743111	0.241	0.809555	NA
ENSG00000243280	RP11-477G18.2	processed_pseudogene	0	NA	NA	NA	NA
ENSG00000243284	VSIG8	protein_coding	6.95751	0.771354	1.15057	0.249908	NA
ENSG00000243287	RPS17P14	processed_pseudogene	0	NA	NA	NA	NA
ENSG00000243289	AGAP13P	unprocessed_pseudogene	1.38	1.05179	0.663089	0.507274	NA
ENSG00000243295	CTD-2185K10.1	lincRNA	0	NA	NA	NA	NA
ENSG00000243296	RP11-779P15.1	lincRNA	0	NA	NA	NA	NA
ENSG00000243297	RPL31P61	processed_pseudogene	0	NA	NA	NA	NA
ENSG00000243300	LINC00359	lincRNA	0	NA	NA	NA	NA
ENSG00000243303	RP11-268I9.1	processed_pseudogene	0	NA	NA	NA	NA
ENSG00000243304	CTC-428G20.1	processed_pseudogene	0.0461453	-0.0487785	-0.0158211	0.987377	NA
ENSG00000243305	RP11-362A9.3	antisense	0.12576	-0.103325	-0.0336524	0.973154	NA
ENSG00000243307	POM121L6P	processed_pseudogene	0	NA	NA	NA	NA
ENSG00000243312	RP11-397E7.1	processed_pseudogene	0.0628798	-0.0654242	-0.0212109	0.983077	NA
ENSG00000243313	RN7SL285P	misc_RNA	0	NA	NA	NA	NA
ENSG00000243314	RP11-538P18.1	processed_pseudogene	0.0794797	0.741479	0.240481	0.809957	NA
ENSG00000243316	GUCY2GP	transcribed_unitary_pseudogene	0.282797	0.882347	0.287974	0.773367	NA
ENSG00000243319	FGF14-IT1	sense_intronic	0	NA	NA	NA	NA
ENSG00000243321	LINC01998	lincRNA	0	NA	NA	NA	NA
ENSG00000243323	PTPRVP	processed_transcript	2.7931	-0.214584	-0.248131	0.804033	NA
ENSG00000243328	RP11-520P18.1	processed_pseudogene	0	NA	NA	NA	NA
ENSG00000243333	RN7SL174P	misc_RNA	0	NA	NA	NA	NA
ENSG00000243338	RN7SL307P	misc_RNA	0	NA	NA	NA	NA
ENSG00000243339	RN7SL738P	misc_RNA	0	NA	NA	NA	NA
ENSG00000243345	RP11-458K10.3	lincRNA	0	NA	NA	NA	NA
ENSG00000243346	RN7SL601P	misc_RNA	0	NA	NA	NA	NA
ENSG00000243347	LINC02045	lincRNA	0	NA	NA	NA	NA
ENSG00000243349	RP11-445N18.7	processed_transcript	0	NA	NA	NA	NA
ENSG00000243352	RN7SL8P	misc_RNA	0	NA	NA	NA	NA
ENSG00000243353	RPS29P19	processed_pseudogene	0	NA	NA	NA	NA
ENSG00000243355	RP11-57G22.1	processed_pseudogene	0.12576	-0.103325	-0.0336524	0.973154	NA
ENSG00000243359	RN7SL815P	misc_RNA	0	NA	NA	NA	NA
ENSG00000243365	RN7SL278P	misc_RNA	0	NA	NA	NA	NA
ENSG00000243366	RN7SL60P	misc_RNA	0	NA	NA	NA	NA
ENSG00000243368	MCCC1-AS1	antisense	0	NA	NA	NA	NA
ENSG00000243370	RN7SL775P	misc_RNA	0	NA	NA	NA	NA
ENSG00000243373	RN7SL173P	misc_RNA	0	NA	NA	NA	NA
ENSG00000243374	RN7SL72P	misc_RNA	0	NA	NA	NA	NA
ENSG00000243378	RP11-646E18.3	processed_pseudogene	0	NA	NA	NA	NA
ENSG00000243383	RN7SL89P	misc_RNA	0	NA	NA	NA	NA
ENSG00000243384	RP11-475O23.2	antisense	0	NA	NA	NA	NA
ENSG00000243385	CTD-2110K23.1	processed_pseudogene	0.15769	1.11605	0.362332	0.717104	NA
ENSG00000243388	RPL3P3	processed_pseudogene	0	NA	NA	NA	NA
ENSG00000243389	AC012442.5	3prime_overlapping_ncRNA	2.88868	0.60449	0.673504	0.500627	NA
ENSG00000243396	RP11-454H13.1	processed_pseudogene	0	NA	NA	NA	NA
ENSG00000243398	RN7SL141P	misc_RNA	0	NA	NA	NA	NA
ENSG00000243402	RP11-473O4.1	processed_pseudogene	0	NA	NA	NA	NA
ENSG00000243403	RP11-330L19.1	processed_pseudogene	0.234899	-0.942835	-0.307137	0.758739	NA
ENSG00000243404	RPL35AP32	processed_pseudogene	0	NA	NA	NA	NA
ENSG00000243410	PSMD6-AS1	antisense	2.27201	2.48005	1.99538	0.0460017	NA
ENSG00000243415	RP11-274H2.2	antisense	0	NA	NA	NA	NA
ENSG00000243417	RP11-555K12.1	processed_pseudogene	9.10942	-0.0678579	-0.128353	0.89787	NA
ENSG00000243420	RN7SL734P	misc_RNA	0	NA	NA	NA	NA
ENSG00000243422	RPL23AP49	transcribed_processed_pseudogene	2.07465	-0.0384663	-0.0351412	0.971967	NA
ENSG00000243423	RP5-837J1.1	processed_pseudogene	0	NA	NA	NA	NA
ENSG00000243424	RN7SL107P	misc_RNA	0	NA	NA	NA	NA
ENSG00000243426	RN7SL454P	misc_RNA	0	NA	NA	NA	NA
ENSG00000243429	OR7E29P	unprocessed_pseudogene	0	NA	NA	NA	NA
ENSG00000243431	RPL5P30	processed_pseudogene	0.548995	-0.2145	-0.0908261	0.927631	NA
ENSG00000243433	RP11-148K1.10	antisense	0	NA	NA	NA	NA
ENSG00000243437	RN7SL370P	misc_RNA	0	NA	NA	NA	NA
ENSG00000243438	LARP1BP2	processed_pseudogene	0	NA	NA	NA	NA
ENSG00000243439	RN7SL352P	misc_RNA	0	NA	NA	NA	NA
ENSG00000243440	AF165138.7	protein_coding	0	NA	NA	NA	NA
ENSG00000243444	PALM2	protein_coding	0	NA	NA	NA	NA
ENSG00000243445	RP11-715J22.1	processed_pseudogene	0.188436	-0.540233	-0.17593	0.860349	NA
ENSG00000243446	RN7SL284P	misc_RNA	0	NA	NA	NA	NA
ENSG00000243453	COX7BP1	processed_pseudogene	0	NA	NA	NA	NA
ENSG00000243455	RPS18P13	processed_pseudogene	0	NA	NA	NA	NA
ENSG00000243468	INGX	transcribed_processed_pseudogene	0.786172	1.09253	0.449211	0.65328	NA
ENSG00000243469	RPL7P51	processed_pseudogene	0.782678	0.343548	0.148661	0.881821	NA
ENSG00000243478	AOX2P	transcribed_unitary_pseudogene	0.523156	-0.382044	-0.125269	0.90031	NA
ENSG00000243479	MNX1-AS1	lincRNA	0	NA	NA	NA	NA
ENSG00000243480	AMY2A	protein_coding	0.610648	0.0269796	0.00887446	0.992919	NA
ENSG00000243483	RP11-572M11.2	processed_pseudogene	0	NA	NA	NA	NA
ENSG00000243485	MIR1302-2HG	lincRNA	0.20342	0.732748	0.238821	0.811245	NA
ENSG00000243486	RP11-217E22.5	lincRNA	0	NA	NA	NA	NA
ENSG00000243488	RN7SL337P	misc_RNA	0.0412995	-0.0388937	-0.0126185	0.989932	NA
ENSG00000243489	KRTAP10-11	protein_coding	0.155414	-0.050771	-0.0164665	0.986862	NA
ENSG00000243491	RP11-521D12.5	lincRNA	2.44997	0.0134634	0.0134684	0.989254	NA
ENSG00000243494	CTC-550B14.1	processed_pseudogene	0.138436	-0.176835	-0.0576538	0.954024	NA
ENSG00000243495	GMFBP1	processed_pseudogene	0	NA	NA	NA	NA
ENSG00000243498	UBA52P5	processed_pseudogene	0.431833	2.05969	0.673293	0.500761	NA
ENSG00000243499	RPS6P21	processed_pseudogene	0	NA	NA	NA	NA
ENSG00000243501	RP11-257K9.8	protein_coding	0	NA	NA	NA	NA
ENSG00000243503	AC090453.1	processed_pseudogene	0	NA	NA	NA	NA
ENSG00000243504	RPS23P1	processed_pseudogene	0	NA	NA	NA	NA
ENSG00000243505	RN7SL240P	misc_RNA	0	NA	NA	NA	NA
ENSG00000243507	RP11-476M19.1	processed_pseudogene	0	NA	NA	NA	NA
ENSG00000243508	RP11-775J23.2	processed_pseudogene	0.138436	-0.176835	-0.0576538	0.954024	NA
ENSG00000243509	TNFRSF6B	protein_coding	11.7531	-0.977089	-1.69664	0.089764	NA
ENSG00000243510	RN7SL111P	misc_RNA	0.151077	-0.582072	-0.189397	0.849782	NA
ENSG00000243514	RPL32P33	processed_pseudogene	0	NA	NA	NA	NA
ENSG00000243516	RPL12P40	processed_pseudogene	0	NA	NA	NA	NA
ENSG00000243517	RP11-627K11.1	processed_pseudogene	1.02255	0.255874	0.127344	0.898668	NA
ENSG00000243518	RP11-639F1.2	processed_pseudogene	0	NA	NA	NA	NA
ENSG00000243519	IGLVIVOR22-2	IG_V_pseudogene	0	NA	NA	NA	NA
ENSG00000243521	RPL5P33	processed_pseudogene	0	NA	NA	NA	NA
ENSG00000243531	RP11-740N7.3	processed_pseudogene	0	NA	NA	NA	NA
ENSG00000243532	RN7SL19P	misc_RNA	0	NA	NA	NA	NA
ENSG00000243537	CTC-458A3.1	processed_pseudogene	0	NA	NA	NA	NA
ENSG00000243538	RPS26P28	processed_pseudogene	0.18463	0.23268	0.0759089	0.939492	NA
ENSG00000243539	RN7SL649P	misc_RNA	0	NA	NA	NA	NA
ENSG00000243541	RN7SL104P	misc_RNA	0	NA	NA	NA	NA
ENSG00000243543	WFDC6	protein_coding	0	NA	NA	NA	NA
ENSG00000243544	RN7SL172P	misc_RNA	1.3777	1.92451	1.45634	0.1453	NA
ENSG00000243546	RN7SL108P	misc_RNA	0	NA	NA	NA	NA
ENSG00000243547	HNRNPKP4	processed_pseudogene	13.8891	-0.0193911	-0.048823	0.96106	NA
ENSG00000243548	RN7SL101P	misc_RNA	0	NA	NA	NA	NA
ENSG00000243549	RN7SL705P	misc_RNA	0	NA	NA	NA	NA
ENSG00000243550	LINC01214	lincRNA	0.120779	0.358461	0.116251	0.907453	NA
ENSG00000243554	AC004967.7	unprocessed_pseudogene	1.67075	-0.86165	-0.745886	0.455736	NA
ENSG00000243560	RN7SL364P	misc_RNA	0.109025	-0.431012	-0.13991	0.888731	NA
ENSG00000243562	RN7SL838P	misc_RNA	0	NA	NA	NA	NA
ENSG00000243568	RP11-2I17.1	processed_pseudogene	0	NA	NA	NA	NA
ENSG00000243572	LINC02017	lincRNA	0	NA	NA	NA	NA
ENSG00000243574	RP11-264K23.1	lincRNA	0	NA	NA	NA	NA
ENSG00000243581	RPS29P25	processed_pseudogene	0	NA	NA	NA	NA
ENSG00000243583	RP4-669B10.3	lincRNA	0	NA	NA	NA	NA
ENSG00000243584	RP11-14I2.2	processed_pseudogene	0	NA	NA	NA	NA
ENSG00000243591	RN7SL282P	misc_RNA	0	NA	NA	NA	NA
ENSG00000243592	RPL17P22	processed_pseudogene	0.0782103	0.747511	0.2424	0.808471	NA
ENSG00000243593	LINC02049	lincRNA	0	NA	NA	NA	NA
ENSG00000243596	RP11-758I14.2	processed_pseudogene	0	NA	NA	NA	NA
ENSG00000243601	RPL12P24	processed_pseudogene	0	NA	NA	NA	NA
ENSG00000243607	RPL35AP26	processed_pseudogene	0.845317	0.133404	0.0723029	0.942361	NA
ENSG00000243609	RPS2P44	processed_pseudogene	0	NA	NA	NA	NA
ENSG00000243613	RP11-216N14.8	antisense	0	NA	NA	NA	NA
ENSG00000243620	RP11-649A16.1	antisense	0	NA	NA	NA	NA
ENSG00000243621	AC003989.3	processed_pseudogene	0	NA	NA	NA	NA
ENSG00000243627	AP000322.53	protein_coding	0.934606	0.271745	0.171327	0.863967	NA
ENSG00000243629	LINC00880	lincRNA	8.50173	-0.572885	-1.04625	0.295446	NA
ENSG00000243633	RN7SL542P	misc_RNA	0	NA	NA	NA	NA
ENSG00000243635	RP11-281P11.1	processed_pseudogene	0	NA	NA	NA	NA
ENSG00000243636	RP11-164O23.7	lincRNA	0	NA	NA	NA	NA
ENSG00000243641	OR13C7	polymorphic_pseudogene	0	NA	NA	NA	NA
ENSG00000243642	RN7SL526P	misc_RNA	0.353228	-0.885525	-0.28986	0.771923	NA
ENSG00000243643	TSPY20P	unprocessed_pseudogene	0	NA	NA	NA	NA
ENSG00000243648	RP11-215P8.1	processed_pseudogene	1.27492	0.394648	0.225927	0.821258	NA
ENSG00000243649	CFB	protein_coding	1.96788	-0.418478	-0.427478	0.669031	NA
ENSG00000243650	RN7SL834P	misc_RNA	1.60419	0.133544	0.10284	0.91809	NA
ENSG00000243655	RP11-846F4.12	antisense	0	NA	NA	NA	NA
ENSG00000243658	MTND5P16	unprocessed_pseudogene	0	NA	NA	NA	NA
ENSG00000243659	RP11-4K3__A.3	processed_pseudogene	0.154967	-0.592951	-0.192872	0.847059	NA
ENSG00000243661	WBP1LP1	processed_pseudogene	0	NA	NA	NA	NA
ENSG00000243663	RPS4XP14	processed_pseudogene	0.124482	-0.15551	-0.0506058	0.95964	NA
ENSG00000243664	RPS29P12	processed_pseudogene	0.188639	-0.115283	-0.0376122	0.969997	NA
ENSG00000243669	RPL34P23	processed_pseudogene	0	NA	NA	NA	NA
ENSG00000243671	RN7SL761P	misc_RNA	0	NA	NA	NA	NA
ENSG00000243672	RPS3AP40	processed_pseudogene	0.0461453	-0.0487785	-0.0158211	0.987377	NA
ENSG00000243674	OR7E66P	unprocessed_pseudogene	0	NA	NA	NA	NA
ENSG00000243675	RP11-379F4.1	processed_pseudogene	0	NA	NA	NA	NA
ENSG00000243680	RPL37P23	processed_pseudogene	1.28028	-1.68583	-1.21868	0.222967	NA
ENSG00000243686	RPLP1P11	processed_pseudogene	0.240876	0.0999432	0.032623	0.973975	NA
ENSG00000243687	RP11-432B6.1	processed_pseudogene	0	NA	NA	NA	NA
ENSG00000243694	LINC02027	lincRNA	0	NA	NA	NA	NA
ENSG00000243695	RP11-290L7.3	processed_pseudogene	2.56176	1.09343	1.0422	0.297319	NA
ENSG00000243697	RP11-463O9.1	processed_pseudogene	0	NA	NA	NA	NA
ENSG00000243700	RN7SL598P	misc_RNA	0	NA	NA	NA	NA
ENSG00000243701	DUBR	lincRNA	12.7292	0.0549833	0.120373	0.904188	NA
ENSG00000243702	RN7SL638P	misc_RNA	0.0661501	0.754254	0.244544	0.806809	NA
ENSG00000243704	RN7SL105P	misc_RNA	0	NA	NA	NA	NA
ENSG00000243705	RP11-178L8.1	processed_pseudogene	0	NA	NA	NA	NA
ENSG00000243710	CFAP57	protein_coding	2.74921	-0.612022	-0.654649	0.512694	NA
ENSG00000243711	RPL21P116	processed_pseudogene	0	NA	NA	NA	NA
ENSG00000243715	CACNA2D3-AS1	antisense	0	NA	NA	NA	NA
ENSG00000243720	RPL21P127	processed_pseudogene	0	NA	NA	NA	NA
ENSG00000243721	RPL23AP63	processed_pseudogene	0.0782103	0.747511	0.2424	0.808471	NA
ENSG00000243723	RN7SL393P	misc_RNA	0	NA	NA	NA	NA
ENSG00000243729	OR5V1	protein_coding	0	NA	NA	NA	NA
ENSG00000243730	RPL29P3	processed_pseudogene	0	NA	NA	NA	NA
ENSG00000243733	RP11-80H8.3	lincRNA	0	NA	NA	NA	NA
ENSG00000243738	RN7SL181P	misc_RNA	0.294856	0.295433	0.0968693	0.92283	NA
ENSG00000243742	RPLP0P2	transcribed_processed_pseudogene	0.171905	-0.531977	-0.173282	0.86243	NA
ENSG00000243744	CTC-232H10.1	processed_pseudogene	0	NA	NA	NA	NA
ENSG00000243746	EEF1A1P10	processed_pseudogene	1.54186	-0.596813	-0.510157	0.609941	NA
ENSG00000243758	RPL35AP15	processed_pseudogene	0	NA	NA	NA	NA
ENSG00000243759	ST13P15	processed_pseudogene	1.33994	0.0946162	0.0715379	0.94297	NA
ENSG00000243761	RP11-216N21.2	processed_pseudogene	0	NA	NA	NA	NA
ENSG00000243762	AC006547.8	antisense	0.193428	1.2676	0.412439	0.680018	NA
ENSG00000243766	HOTTIP	antisense	1.2072	0.285913	0.095253	0.924114	NA
ENSG00000243770	RN7SL65P	misc_RNA	0	NA	NA	NA	NA
ENSG00000243771	CTD-3131K8.1	processed_pseudogene	0	NA	NA	NA	NA
ENSG00000243775	OSTCP1	transcribed_processed_pseudogene	0	NA	NA	NA	NA
ENSG00000243777	RP11-864G5.1	processed_pseudogene	0	NA	NA	NA	NA
ENSG00000243779	RP11-681N23.1	processed_pseudogene	0.140641	0.868584	0.282525	0.777541	NA
ENSG00000243780	RP11-112N19.1	processed_pseudogene	0	NA	NA	NA	NA
ENSG00000243781	RP11-193H5.2	transcribed_processed_pseudogene	0	NA	NA	NA	NA
ENSG00000243782	RN7SL78P	misc_RNA	0	NA	NA	NA	NA
ENSG00000243792	OR7E89P	transcribed_unprocessed_pseudogene	0	NA	NA	NA	NA
ENSG00000243794	SNRPCP10	processed_pseudogene	0.394062	0.845464	0.275133	0.783214	NA
ENSG00000243795	LINC02044	lincRNA	0	NA	NA	NA	NA
ENSG00000243797	CTB-111H14.1	sense_overlapping	0.123611	0.393173	0.127599	0.898466	NA
ENSG00000243799	PEX5L-AS1	antisense	0	NA	NA	NA	NA
ENSG00000243801	RN7SL461P	misc_RNA	0	NA	NA	NA	NA
ENSG00000243802	RP11-390K5.1	processed_pseudogene	0.054889	-0.0446644	-0.0144884	0.98844	NA
ENSG00000243806	RPL7P18	processed_pseudogene	0.744387	0.454514	0.16118	0.871952	NA
ENSG00000243810	RP5-1096J16.1	antisense	0.197031	0.741093	0.240359	0.810052	NA
ENSG00000243813	RP11-678L1.1	processed_pseudogene	0	NA	NA	NA	NA
ENSG00000243817	RN7SL189P	misc_RNA	0	NA	NA	NA	NA
ENSG00000243818	RP11-372E1.4	antisense	0	NA	NA	NA	NA
ENSG00000243819	RN7SL832P	lincRNA	1.44978	-1.65693	-1.17729	0.239079	NA
ENSG00000243822	RP11-2G17.1	processed_pseudogene	0	NA	NA	NA	NA
ENSG00000243824	RPL12P6	processed_pseudogene	2.24089	-0.686696	-0.743631	0.4571	NA
ENSG00000243828	RP11-307F22.2	transcribed_processed_pseudogene	0	NA	NA	NA	NA
ENSG00000243829	CTB-33G10.1	processed_pseudogene	1.83955	0.967741	0.859438	0.390099	NA
ENSG00000243830	RP11-113C12.2	processed_pseudogene	0.179371	-0.575999	-0.18745	0.851308	NA
ENSG00000243831	RP1-81D8.4	unprocessed_pseudogene	0	NA	NA	NA	NA
ENSG00000243832	LINC02000	lincRNA	0	NA	NA	NA	NA
ENSG00000243838	PSMC1P7	processed_pseudogene	0	NA	NA	NA	NA
ENSG00000243844	RPL17P33	processed_pseudogene	0	NA	NA	NA	NA
ENSG00000243845	RN7SL30P	misc_RNA	0	NA	NA	NA	NA
ENSG00000243847	RN7SL610P	misc_RNA	0	NA	NA	NA	NA
ENSG00000243849	CFAP44-AS1	antisense	0	NA	NA	NA	NA
ENSG00000243853	ALDH7A1P3	processed_pseudogene	0.0607312	0.743111	0.241	0.809555	NA
ENSG00000243854	RN7SL67P	misc_RNA	0	NA	NA	NA	NA
ENSG00000243855	RPL12P5	processed_pseudogene	0	NA	NA	NA	NA
ENSG00000243856	RN7SL551P	misc_RNA	0	NA	NA	NA	NA
ENSG00000243859	RPL5P17	processed_pseudogene	0	NA	NA	NA	NA
ENSG00000243861	RP11-656A15.1	lincRNA	0	NA	NA	NA	NA
ENSG00000243864	RPS3AP50	processed_pseudogene	0	NA	NA	NA	NA
ENSG00000243870	RN7SL236P	misc_RNA	0	NA	NA	NA	NA
ENSG00000243871	RN7SL487P	misc_RNA	0	NA	NA	NA	NA
ENSG00000243872	RN7SL464P	misc_RNA	0	NA	NA	NA	NA
ENSG00000243873	HMGB1P36	processed_pseudogene	0	NA	NA	NA	NA
ENSG00000243877	HMGB1P38	processed_pseudogene	0	NA	NA	NA	NA
ENSG00000243883	RN7SL419P	misc_RNA	0	NA	NA	NA	NA
ENSG00000243885	RP11-278L15.2	lincRNA	0	NA	NA	NA	NA
ENSG00000243886	RP11-575C1.1	processed_pseudogene	0	NA	NA	NA	NA
ENSG00000243888	RP11-548B3.3	3prime_overlapping_ncRNA	0.694056	1.7797	0.582282	0.560377	NA
ENSG00000243889	TRBV8-1	TR_V_pseudogene	0	NA	NA	NA	NA
ENSG00000243894	RP11-489M13.1	processed_pseudogene	0	NA	NA	NA	NA
ENSG00000243896	OR2A7	protein_coding	3.31297	-2.23569	-2.0833	0.0372238	NA
ENSG00000243900	RN7SL320P	misc_RNA	0	NA	NA	NA	NA
ENSG00000243902	ELFN2	sense_overlapping	0.054889	-0.0446644	-0.0144884	0.98844	NA
ENSG00000243903	RP11-285B24.1	lincRNA	0	NA	NA	NA	NA
ENSG00000243904	RPSAP5	processed_pseudogene	1.17061	-0.480004	-0.284672	0.775895	NA
ENSG00000243905	RN7SL679P	misc_RNA	0	NA	NA	NA	NA
ENSG00000243910	TUBA4B	protein_coding	0.30876	1.28236	0.418284	0.67574	NA
ENSG00000243911	RN7SL430P	misc_RNA	0.0628798	-0.0654242	-0.0212109	0.983077	NA
ENSG00000243914	RPL5P14	processed_pseudogene	0	NA	NA	NA	NA
ENSG00000243915	THAP12P2	processed_pseudogene	0.1323	0.799664	0.260425	0.794536	NA
ENSG00000243916	RP11-6K23.1	processed_pseudogene	0	NA	NA	NA	NA
ENSG00000243918	EIF4BP8	processed_pseudogene	0.196713	-0.410169	-0.133226	0.894015	NA
ENSG00000243920	RPS26P24	processed_pseudogene	0	NA	NA	NA	NA
ENSG00000243925	RPS24P18	processed_pseudogene	0	NA	NA	NA	NA
ENSG00000243926	TIPARP-AS1	antisense	8.7085	-0.438254	-0.763824	0.444972	NA
ENSG00000243929	RP11-61F5.1	processed_pseudogene	0	NA	NA	NA	NA
ENSG00000243930	RPS12P21	processed_pseudogene	0.178446	0.332069	0.108229	0.913814	NA
ENSG00000243939	RP11-200A13.1	processed_pseudogene	0	NA	NA	NA	NA
ENSG00000243944	RP11-167H9.4	antisense	0	NA	NA	NA	NA
ENSG00000243945	RP11-696F10.1	processed_pseudogene	0	NA	NA	NA	NA
ENSG00000243951	RN7SL308P	misc_RNA	0	NA	NA	NA	NA
ENSG00000243953	RP11-439C8.2	lincRNA	1.1874	2.88186	1.42745	0.153451	NA
ENSG00000243954	RN7SL743P	misc_RNA	0	NA	NA	NA	NA
ENSG00000243955	GSTA1	protein_coding	2.72969	0.580866	0.630994	0.528044	NA
ENSG00000243957	RN7SL647P	misc_RNA	0	NA	NA	NA	NA
ENSG00000243959	RN7SL684P	misc_RNA	0	NA	NA	NA	NA
ENSG00000243960	RP11-552M11.4	sense_overlapping	5.93955	-1.97124	-1.72171	0.085122	NA
ENSG00000243961	RP5-839B4.8	lincRNA	0	NA	NA	NA	NA
ENSG00000243964	RPL23AP65	processed_pseudogene	0.871521	-1.19604	-0.725081	0.468403	NA
ENSG00000243967	NBPF5P	transcribed_unprocessed_pseudogene	0	NA	NA	NA	NA
ENSG00000243968	RN7SL402P	misc_RNA	0	NA	NA	NA	NA
ENSG00000243969	RP11-439C8.1	lincRNA	0	NA	NA	NA	NA
ENSG00000243970	PPIEL	unprocessed_pseudogene	1.86295	0.261849	0.227516	0.820023	NA
ENSG00000243974	VTI1BP1	processed_pseudogene	0	NA	NA	NA	NA
ENSG00000243976	RN7SL523P	misc_RNA	0	NA	NA	NA	NA
ENSG00000243977	RP11-473P24.2	processed_pseudogene	0	NA	NA	NA	NA
ENSG00000243978	RGAG1	protein_coding	0	NA	NA	NA	NA
ENSG00000243979	RP11-347C18.1	processed_pseudogene	0.0628798	-0.0654242	-0.0212109	0.983077	NA
ENSG00000243980	RN7SL702P	misc_RNA	0	NA	NA	NA	NA
ENSG00000243981	RP11-368M16.3	transcribed_processed_pseudogene	0	NA	NA	NA	NA
ENSG00000243986	ENO1P3	processed_pseudogene	0	NA	NA	NA	NA
ENSG00000243988	RPS24P17	processed_pseudogene	0.0461453	-0.0487785	-0.0158211	0.987377	NA
ENSG00000243991	RN7SL447P	misc_RNA	0	NA	NA	NA	NA
ENSG00000243995	RP1-300I2.2	processed_transcript	0	NA	NA	NA	NA
ENSG00000244000	AC006366.3	processed_pseudogene	0	NA	NA	NA	NA
ENSG00000244002	RPSAP39	processed_pseudogene	0	NA	NA	NA	NA
ENSG00000244003	RN7SL143P	misc_RNA	0	NA	NA	NA	NA
ENSG00000244004	RP11-1396O13.2	processed_pseudogene	0	NA	NA	NA	NA
ENSG00000244006	RN7SL799P	misc_RNA	0	NA	NA	NA	NA
ENSG00000244009	B3GAT3P1	processed_pseudogene	0	NA	NA	NA	NA
ENSG00000244018	RPL35P6	processed_pseudogene	0	NA	NA	NA	NA
ENSG00000244019	RPS2P24	processed_pseudogene	0	NA	NA	NA	NA
ENSG00000244020	MT1HL1	protein_coding	0	NA	NA	NA	NA
ENSG00000244021	RP11-50D9.1	processed_pseudogene	2.20942	0.80787	0.541995	0.587822	NA
ENSG00000244024	LARP7P4	processed_pseudogene	0	NA	NA	NA	NA
ENSG00000244025	KRTAP19-3	protein_coding	0	NA	NA	NA	NA
ENSG00000244031	RPS3AP17	processed_pseudogene	0	NA	NA	NA	NA
ENSG00000244033	RN7SL228P	misc_RNA	0	NA	NA	NA	NA
ENSG00000244034	RN7SL424P	misc_RNA	0	NA	NA	NA	NA
ENSG00000244036	RP11-306G20.1	antisense	0.27651	1.11058	0.360612	0.71839	NA
ENSG00000244039	RP11-379K17.2	processed_pseudogene	0.202621	1.22359	0.398575	0.690206	NA
ENSG00000244040	IL12A-AS1	antisense	0.248766	0.82572	0.269364	0.787649	NA
ENSG00000244043	RPS27P27	processed_pseudogene	0	NA	NA	NA	NA
ENSG00000244044	RN7SL735P	misc_RNA	0	NA	NA	NA	NA
ENSG00000244048	RPS18P6	processed_pseudogene	0	NA	NA	NA	NA
ENSG00000244050	RP11-266K4.1	transcribed_unprocessed_pseudogene	0	NA	NA	NA	NA
ENSG00000244052	RPL5P24	processed_pseudogene	0.0412995	-0.0388937	-0.0126185	0.989932	NA
ENSG00000244053	RPL13AP2	processed_pseudogene	0	NA	NA	NA	NA
ENSG00000244055	AC007566.10	antisense	1.60395	-0.852146	-0.698675	0.484755	NA
ENSG00000244056	RN7SL417P	misc_RNA	0	NA	NA	NA	NA
ENSG00000244057	LCE3C	protein_coding	0	NA	NA	NA	NA
ENSG00000244060	RPS2P41	processed_pseudogene	0	NA	NA	NA	NA
ENSG00000244061	RP11-389C8.1	processed_pseudogene	0.0461453	-0.0487785	-0.0158211	0.987377	NA
ENSG00000244062	RP11-404G16.2	processed_pseudogene	0	NA	NA	NA	NA
ENSG00000244063	AC024704.2	lincRNA	1.25875	-1.27735	-0.636046	0.524746	NA
ENSG00000244065	MARK2P17	processed_pseudogene	0	NA	NA	NA	NA
ENSG00000244066	RN7SL148P	misc_RNA	0	NA	NA	NA	NA
ENSG00000244067	GSTA2	protein_coding	0.109025	-0.431012	-0.13991	0.888731	NA
ENSG00000244071	RPL9P33	processed_pseudogene	0.18001	-0.776317	-0.252487	0.800665	NA
ENSG00000244073	RPS4XP6	processed_pseudogene	0.0661501	0.754254	0.244544	0.806809	NA
ENSG00000244076	CTC-512J14.1	processed_pseudogene	0	NA	NA	NA	NA
ENSG00000244080	RN7SL833P	misc_RNA	0	NA	NA	NA	NA
ENSG00000244081	RP11-350D23.4	unprocessed_pseudogene	0	NA	NA	NA	NA
ENSG00000244083	RP11-170N16.1	processed_pseudogene	0	NA	NA	NA	NA
ENSG00000244086	RPS20P35	processed_pseudogene	0	NA	NA	NA	NA
ENSG00000244088	RPL23AP44	processed_pseudogene	0	NA	NA	NA	NA
ENSG00000244089	HMGB1P30	processed_pseudogene	0	NA	NA	NA	NA
ENSG00000244091	RN7SL483P	misc_RNA	0	NA	NA	NA	NA
ENSG00000244094	SPRR2F	protein_coding	0.082599	-0.197761	-0.0642965	0.948734	NA
ENSG00000244097	RPS4XP17	processed_pseudogene	1.60532	-0.797147	-0.567007	0.570709	NA
ENSG00000244099	RPS23P3	processed_pseudogene	0	NA	NA	NA	NA
ENSG00000244101	HMGN1P10	processed_pseudogene	0	NA	NA	NA	NA
ENSG00000244104	RN7SL659P	misc_RNA	0	NA	NA	NA	NA
ENSG00000244107	RN7SL250P	misc_RNA	0	NA	NA	NA	NA
ENSG00000244112	RN7SL508P	misc_RNA	0	NA	NA	NA	NA
ENSG00000244113	RP11-468H14.1	processed_pseudogene	0	NA	NA	NA	NA
ENSG00000244119	PDCL3P4	processed_pseudogene	5.69819	0.63257	0.852647	0.393855	NA
ENSG00000244122	UGT1A7	protein_coding	0.0782103	0.747511	0.2424	0.808471	NA
ENSG00000244124	ATP1B3-AS1	antisense	0	NA	NA	NA	NA
ENSG00000244125	AC078882.1	sense_overlapping	0	NA	NA	NA	NA
ENSG00000244128	LINC01322	lincRNA	0	NA	NA	NA	NA
ENSG00000244130	UBE2Q2P9	processed_pseudogene	0	NA	NA	NA	NA
ENSG00000244131	RPSAP51	processed_pseudogene	0	NA	NA	NA	NA
ENSG00000244134	RPS12P20	processed_pseudogene	0	NA	NA	NA	NA
ENSG00000244137	RP11-99J16__A.2	antisense	0	NA	NA	NA	NA
ENSG00000244139	RN7SL397P	misc_RNA	0	NA	NA	NA	NA
ENSG00000244142	ATP6V0CP2	processed_pseudogene	0	NA	NA	NA	NA
ENSG00000244144	RP11-757F18.3	processed_pseudogene	0.0607312	0.743111	0.241	0.809555	NA
ENSG00000244146	RP11-366M4.2	processed_pseudogene	0	NA	NA	NA	NA
ENSG00000244151	RP11-148K1.12	antisense	3.07428	-0.649687	-0.706768	0.479711	NA
ENSG00000244153	WWP1P1	processed_pseudogene	0.0607312	0.743111	0.241	0.809555	NA
ENSG00000244155	CYP4F34P	unprocessed_pseudogene	0	NA	NA	NA	NA
ENSG00000244157	EIF4E2P2	processed_pseudogene	0	NA	NA	NA	NA
ENSG00000244158	RP1-93H18.6	antisense	0.356099	-0.477737	-0.155576	0.876368	NA
ENSG00000244159	RPS27AP13	processed_pseudogene	0	NA	NA	NA	NA
ENSG00000244161	FLNB-AS1	antisense	0	NA	NA	NA	NA
ENSG00000244167	RP4-733B9.1	processed_pseudogene	0.536831	-1.32634	-0.486187	0.626835	NA
ENSG00000244169	RN7SL120P	misc_RNA	0	NA	NA	NA	NA
ENSG00000244171	PBX2P1	processed_pseudogene	10.4125	0.165422	0.385995	0.699501	NA
ENSG00000244176	RP11-810P12.1	processed_pseudogene	0	NA	NA	NA	NA
ENSG00000244183	RP11-641C17.1	processed_pseudogene	0	NA	NA	NA	NA
ENSG00000244184	RP11-314A20.2	antisense	0.164272	-0.0738998	-0.0240149	0.980841	NA
ENSG00000244192	RP11-114H7.1	processed_pseudogene	0.054889	-0.0446644	-0.0144884	0.98844	NA
ENSG00000244193	RP11-379K17.5	transcribed_processed_pseudogene	0.164667	-0.192875	-0.0628693	0.949871	NA
ENSG00000244194	RN7SL218P	misc_RNA	0	NA	NA	NA	NA
ENSG00000244196	PPIAP15	processed_pseudogene	0	NA	NA	NA	NA
ENSG00000244197	RN7SL766P	misc_RNA	0	NA	NA	NA	NA
ENSG00000244199	EIF4EP3	processed_pseudogene	0	NA	NA	NA	NA
ENSG00000244203	FOXP1-AS1	antisense	0	NA	NA	NA	NA
ENSG00000244211	PDZK1P1	unprocessed_pseudogene	0.310584	-0.947566	-0.30866	0.75758	NA
ENSG00000244213	ZFAND6P1	processed_pseudogene	0	NA	NA	NA	NA
ENSG00000244215	LINC02016	lincRNA	0	NA	NA	NA	NA
ENSG00000244217	RPS4XP10	processed_pseudogene	0	NA	NA	NA	NA
ENSG00000244218	RN7SL81P	misc_RNA	0	NA	NA	NA	NA
ENSG00000244219	GS1-259H13.2	protein_coding	6.02103	-0.828385	-1.39595	0.162729	NA
ENSG00000244222	OR7E121P	unprocessed_pseudogene	0	NA	NA	NA	NA
ENSG00000244226	ILF2P1	processed_pseudogene	0	NA	NA	NA	NA
ENSG00000244227	LRRC77P	transcribed_unitary_pseudogene	0.275306	0.723577	0.236488	0.813054	NA
ENSG00000244229	RPL26P35	processed_pseudogene	0	NA	NA	NA	NA
ENSG00000244230	RN7SL151P	misc_RNA	0	NA	NA	NA	NA
ENSG00000244231	CSPG4P2Y	processed_transcript	0	NA	NA	NA	NA
ENSG00000244232	RN7SL698P	misc_RNA	0	NA	NA	NA	NA
ENSG00000244234	GMCL1P1	processed_pseudogene	0.0461453	-0.0487785	-0.0158211	0.987377	NA
ENSG00000244235	RP11-589C21.1	processed_pseudogene	0	NA	NA	NA	NA
ENSG00000244236	RN7SL604P	misc_RNA	0	NA	NA	NA	NA
ENSG00000244237	RP11-1046B16.1	processed_pseudogene	0	NA	NA	NA	NA
ENSG00000244239	AC007009.1	antisense	0.204833	0.337285	0.109899	0.91249	NA
ENSG00000244244	RPS3AP42	processed_pseudogene	0	NA	NA	NA	NA
ENSG00000244245	RP11-120B7.1	processed_pseudogene	0.248663	0.0865288	0.0282347	0.977475	NA
ENSG00000244246	ZNF736P8Y	processed_pseudogene	0	NA	NA	NA	NA
ENSG00000244247	LINC01995	lincRNA	0	NA	NA	NA	NA
ENSG00000244249	RP11-441M10.1	processed_pseudogene	0	NA	NA	NA	NA
ENSG00000244251	RP11-64K12.1	processed_pseudogene	0	NA	NA	NA	NA
ENSG00000244253	RPS29P24	processed_pseudogene	0	NA	NA	NA	NA
ENSG00000244255	XXbac-BPG116M5.17	protein_coding	0.12576	-0.103325	-0.0336524	0.973154	NA
ENSG00000244256	RN7SL130P	misc_RNA	0.246214	0.922512	0.30092	0.763475	NA
ENSG00000244259	AP000797.1	processed_pseudogene	0	NA	NA	NA	NA
ENSG00000244260	RP11-521D12.2	lincRNA	0	NA	NA	NA	NA
ENSG00000244264	RN7SL597P	misc_RNA	0	NA	NA	NA	NA
ENSG00000244265	SIAH2-AS1	antisense	0.123795	0.331253	0.107434	0.914445	NA
ENSG00000244266	RP11-112N23.1	processed_pseudogene	0	NA	NA	NA	NA
ENSG00000244267	RPL34P22	processed_pseudogene	0	NA	NA	NA	NA
ENSG00000244268	RP11-529G21.2	antisense	0	NA	NA	NA	NA
ENSG00000244273	PGBD4P1	processed_pseudogene	1.79289	0.322192	0.244122	0.807136	NA
ENSG00000244278	AP000235.3	lincRNA	0	NA	NA	NA	NA
ENSG00000244280	ECEL1P2	transcribed_unprocessed_pseudogene	0.197031	0.741093	0.240359	0.810052	NA
ENSG00000244281	RP11-564P9.1	processed_pseudogene	0	NA	NA	NA	NA
ENSG00000244283	RPL23AP73	processed_pseudogene	0.155414	-0.050771	-0.0164665	0.986862	NA
ENSG00000244286	ITGB5-AS1	antisense	0	NA	NA	NA	NA
ENSG00000244289	RPS3AP35	processed_pseudogene	0	NA	NA	NA	NA
ENSG00000244292	OR9N1P	transcribed_unprocessed_pseudogene	0	NA	NA	NA	NA
ENSG00000244294	RN7SL740P	misc_RNA	0	NA	NA	NA	NA
ENSG00000244295	RPS20P21	processed_pseudogene	0	NA	NA	NA	NA
ENSG00000244296	RN7SL168P	misc_RNA	0	NA	NA	NA	NA
ENSG00000244297	RN7SL465P	misc_RNA	0	NA	NA	NA	NA
ENSG00000244300	GATA2-AS1	antisense	2.25188	1.26145	1.29392	0.195694	NA
ENSG00000244301	AOX3P	transcribed_unitary_pseudogene	0	NA	NA	NA	NA
ENSG00000244302	PEX5L-AS2	antisense	0	NA	NA	NA	NA
ENSG00000244306	DUXAP10	transcribed_processed_pseudogene	4.23506	-0.785825	-0.994831	0.319818	NA
ENSG00000244307	RN7SL395P	misc_RNA	0	NA	NA	NA	NA
ENSG00000244308	RN7SL762P	misc_RNA	0	NA	NA	NA	NA
ENSG00000244310	RP11-734K21.3	lincRNA	0	NA	NA	NA	NA
ENSG00000244314	RN7SL36P	misc_RNA	0	NA	NA	NA	NA
ENSG00000244318	RN7SL252P	misc_RNA	0	NA	NA	NA	NA
ENSG00000244321	LINC01326	lincRNA	0	NA	NA	NA	NA
ENSG00000244326	RN7SL814P	misc_RNA	0	NA	NA	NA	NA
ENSG00000244327	RP11-383G6.3	sense_overlapping	0	NA	NA	NA	NA
ENSG00000244328	RN7SL845P	misc_RNA	0	NA	NA	NA	NA
ENSG00000244329	UBA52P9	processed_pseudogene	0	NA	NA	NA	NA
ENSG00000244331	CTB-47B8.1	processed_pseudogene	0	NA	NA	NA	NA
ENSG00000244332	RP11-119K6.6	sense_overlapping	0	NA	NA	NA	NA
ENSG00000244335	RN7SL687P	misc_RNA	0	NA	NA	NA	NA
ENSG00000244337	AJ239322.3	lincRNA	0	NA	NA	NA	NA
ENSG00000244342	LINC00698	lincRNA	0	NA	NA	NA	NA
ENSG00000244345	RP11-654C22.2	lincRNA	0.128827	0.322249	0.104608	0.916687	NA
ENSG00000244346	RP11-531F16.3	processed_pseudogene	0	NA	NA	NA	NA
ENSG00000244349	HCG16	antisense	0	NA	NA	NA	NA
ENSG00000244355	LY6G6D	protein_coding	1.05604	0.568765	0.2951	0.767917	NA
ENSG00000244356	RN7SL398P	misc_RNA	0	NA	NA	NA	NA
ENSG00000244357	RN7SL145P	misc_RNA	0.463437	-0.453669	-0.160817	0.872238	NA
ENSG00000244358	RP11-88H10.2	lincRNA	0	NA	NA	NA	NA
ENSG00000244361	RPL30P7	processed_pseudogene	0.584335	1.39111	0.47079	0.637791	NA
ENSG00000244362	KRTAP19-7	protein_coding	0	NA	NA	NA	NA
ENSG00000244371	PFN1P8	processed_pseudogene	0	NA	NA	NA	NA
ENSG00000244372	RN7SL423P	misc_RNA	0	NA	NA	NA	NA
ENSG00000244376	RN7SL636P	misc_RNA	0	NA	NA	NA	NA
ENSG00000244378	RPS2P45	transcribed_processed_pseudogene	0	NA	NA	NA	NA
ENSG00000244380	RP11-24C3.2	antisense	4.65093	-0.407918	-0.523732	0.600465	NA
ENSG00000244381	RP11-3K16.1	processed_pseudogene	0.281674	1.61547	0.526595	0.598475	NA
ENSG00000244383	FAM3D-AS1	antisense	0	NA	NA	NA	NA
ENSG00000244384	RN7SL359P	misc_RNA	0	NA	NA	NA	NA
ENSG00000244389	RN7SL242P	misc_RNA	0	NA	NA	NA	NA
ENSG00000244390	RPS6P22	processed_pseudogene	0	NA	NA	NA	NA
ENSG00000244391	RN7SL330P	misc_RNA	0	NA	NA	NA	NA
ENSG00000244392	RN7SL869P	misc_RNA	0	NA	NA	NA	NA
ENSG00000244395	RBMY1D	protein_coding	0	NA	NA	NA	NA
ENSG00000244399	RN7SL251P	misc_RNA	0	NA	NA	NA	NA
ENSG00000244400	RPS4XP12	processed_pseudogene	0	NA	NA	NA	NA
ENSG00000244402	RN7SL314P	misc_RNA	0	NA	NA	NA	NA
ENSG00000244404	RN7SL216P	misc_RNA	0	NA	NA	NA	NA
ENSG00000244405	ETV5	protein_coding	12.5931	0.111278	0.252336	0.800781	NA
ENSG00000244411	KRTAP5-7	protein_coding	0	NA	NA	NA	NA
ENSG00000244413	RPL23AP56	processed_pseudogene	0	NA	NA	NA	NA
ENSG00000244414	CFHR1	protein_coding	0.197031	0.741093	0.240359	0.810052	NA
ENSG00000244422	RPL38P3	processed_pseudogene	0	NA	NA	NA	NA
ENSG00000244425	RN7SL268P	misc_RNA	0	NA	NA	NA	NA
ENSG00000244427	RP11-52B19.1	processed_pseudogene	0	NA	NA	NA	NA
ENSG00000244429	RP11-12N13.1	processed_pseudogene	0	NA	NA	NA	NA
ENSG00000244432	RPL39P28	processed_pseudogene	0	NA	NA	NA	NA
ENSG00000244436	RP11-428G5.1	processed_pseudogene	0	NA	NA	NA	NA
ENSG00000244441	RP11-359H3.1	processed_pseudogene	0	NA	NA	NA	NA
ENSG00000244451	RPL34P21	processed_pseudogene	0	NA	NA	NA	NA
ENSG00000244456	AC090774.2	transcribed_unprocessed_pseudogene	0	NA	NA	NA	NA
ENSG00000244457	ENO1P1	transcribed_processed_pseudogene	11.1195	0.140294	0.218333	0.82717	NA
ENSG00000244461	LINC02077	lincRNA	0	NA	NA	NA	NA
ENSG00000244464	RP11-201E8.1	lincRNA	0	NA	NA	NA	NA
ENSG00000244468	RP11-206M11.7	antisense	0	NA	NA	NA	NA
ENSG00000244470	RP11-395M19.1	processed_pseudogene	0	NA	NA	NA	NA
ENSG00000244471	RP11-78J21.4	lincRNA	0	NA	NA	NA	NA
ENSG00000244474	UGT1A4	protein_coding	0	NA	NA	NA	NA
ENSG00000244476	ERVFRD-1	protein_coding	1.10338	-1.19334	-0.733711	0.463125	NA
ENSG00000244485	RPL18P13	processed_pseudogene	0	NA	NA	NA	NA
ENSG00000244490	RWDD4P1	processed_pseudogene	0.702197	0.457261	0.164689	0.869189	NA
ENSG00000244491	RP3-508I15.18	antisense	2.08858	0.529007	0.398337	0.690382	NA
ENSG00000244493	SLC9A9-AS2	antisense	0	NA	NA	NA	NA
ENSG00000244501	RN7SL623P	misc_RNA	0	NA	NA	NA	NA
ENSG00000244502	HDAC11-AS1	antisense	0.439143	0.195272	0.0641249	0.948871	NA
ENSG00000244503	RP11-278L15.6	processed_pseudogene	0	NA	NA	NA	NA
ENSG00000244510	GS1-124K5.7	transcribed_unprocessed_pseudogene	0	NA	NA	NA	NA
ENSG00000244512	RN7SL28P	misc_RNA	0	NA	NA	NA	NA
ENSG00000244513	CTD-2013N24.2	antisense	0.735655	-1.04488	-0.491691	0.622938	NA
ENSG00000244514	RN7SL125P	misc_RNA	0	NA	NA	NA	NA
ENSG00000244515	KRT18P34	processed_pseudogene	0	NA	NA	NA	NA
ENSG00000244521	RN7SL700P	misc_RNA	0	NA	NA	NA	NA
ENSG00000244527	RP11-254G11.1	processed_pseudogene	0	NA	NA	NA	NA
ENSG00000244528	SEPT14P2	processed_pseudogene	1.20631	-0.976719	-0.453132	0.650454	NA
ENSG00000244532	RN7SL380P	misc_RNA	0	NA	NA	NA	NA
ENSG00000244534	RN7SL211P	misc_RNA	0	NA	NA	NA	NA
ENSG00000244535	RP1-181J22.1	processed_pseudogene	0	NA	NA	NA	NA
ENSG00000244537	KRTAP4-2	protein_coding	0	NA	NA	NA	NA
ENSG00000244538	RP11-10G12.1	processed_pseudogene	0.0782103	0.747511	0.2424	0.808471	NA
ENSG00000244540	RP11-416A17.1	processed_pseudogene	0	NA	NA	NA	NA
ENSG00000244541	LINC01213	lincRNA	0	NA	NA	NA	NA
ENSG00000244544	RN7SL446P	misc_RNA	0	NA	NA	NA	NA
ENSG00000244545	RP11-788A4.1	lincRNA	0	NA	NA	NA	NA
ENSG00000244550	RP5-905H7.3	processed_transcript	0	NA	NA	NA	NA
ENSG00000244551	RPL34P29	processed_pseudogene	0	NA	NA	NA	NA
ENSG00000244556	ODCP	processed_pseudogene	0	NA	NA	NA	NA
ENSG00000244558	KCNK15-AS1	antisense	0.250731	0.22933	0.0749647	0.940243	NA
ENSG00000244559	CTD-2377D24.2	processed_pseudogene	0	NA	NA	NA	NA
ENSG00000244561	RP11-702L6.1	processed_pseudogene	0	NA	NA	NA	NA
ENSG00000244564	RP11-14D22.1	lincRNA	0	NA	NA	NA	NA
ENSG00000244565	RP11-222O23.1	processed_pseudogene	0	NA	NA	NA	NA
ENSG00000244568	RN7SL654P	misc_RNA	0	NA	NA	NA	NA
ENSG00000244571	RPS6P4	processed_pseudogene	0	NA	NA	NA	NA
ENSG00000244573	RPL30P11	transcribed_processed_pseudogene	0.24487	0.412647	0.134726	0.892829	NA
ENSG00000244578	LINC01391	lincRNA	0	NA	NA	NA	NA
ENSG00000244582	RPL21P120	processed_pseudogene	2.95339	-0.654109	-0.637726	0.523652	NA
ENSG00000244585	RPL12P33	processed_pseudogene	0	NA	NA	NA	NA
ENSG00000244586	WNT5A-AS1	antisense	0.054889	-0.0446644	-0.0144884	0.98844	NA
ENSG00000244588	RAD21L1	protein_coding	0.221839	0.436296	0.142258	0.886877	NA
ENSG00000244593	RP11-685B14.1	processed_pseudogene	0	NA	NA	NA	NA
ENSG00000244604	RP11-713H12.1	processed_pseudogene	0	NA	NA	NA	NA
ENSG00000244610	RN7SL756P	misc_RNA	0	NA	NA	NA	NA
ENSG00000244615	PSPC1P2	transcribed_unprocessed_pseudogene	0	NA	NA	NA	NA
ENSG00000244618	RN7SL334P	misc_RNA	0	NA	NA	NA	NA
ENSG00000244619	RP11-315I20.3	antisense	0	NA	NA	NA	NA
ENSG00000244620	AL122127.25	lincRNA	1.78666	0.42736	0.386796	0.698907	NA
ENSG00000244621	RPS17P11	processed_pseudogene	0	NA	NA	NA	NA
ENSG00000244623	OR2AE1	protein_coding	0	NA	NA	NA	NA
ENSG00000244624	KRTAP20-1	protein_coding	0	NA	NA	NA	NA
ENSG00000244630	RP11-241J12.1	processed_pseudogene	0	NA	NA	NA	NA
ENSG00000244632	RN7SL863P	misc_RNA	0	NA	NA	NA	NA
ENSG00000244640	RP11-436J20.1	processed_pseudogene	0	NA	NA	NA	NA
ENSG00000244641	RPS26P43	processed_pseudogene	0	NA	NA	NA	NA
ENSG00000244642	RN7SL396P	misc_RNA	0	NA	NA	NA	NA
ENSG00000244646	XKRY2	transcribed_unprocessed_pseudogene	0	NA	NA	NA	NA
ENSG00000244649	LINC02086	lincRNA	10.3334	-0.222275	-0.405838	0.684861	NA
ENSG00000244650	RP11-501O2.3	lincRNA	0	NA	NA	NA	NA
ENSG00000244652	RP11-93B21.1	processed_pseudogene	0	NA	NA	NA	NA
ENSG00000244653	UBFD1P1	processed_pseudogene	0	NA	NA	NA	NA
ENSG00000244657	GS1-124K5.8	transcribed_unprocessed_pseudogene	0	NA	NA	NA	NA
ENSG00000244661	TRBV12-1	TR_V_pseudogene	0.280767	-0.558693	-0.181884	0.855674	NA
ENSG00000244662	RP11-615I16.1	processed_pseudogene	0	NA	NA	NA	NA
ENSG00000244668	SNRPCP3	processed_pseudogene	0.0661501	0.754254	0.244544	0.806809	NA
ENSG00000244669	RP11-158O16.1	processed_pseudogene	0	NA	NA	NA	NA
ENSG00000244671	RN7SL280P	misc_RNA	0	NA	NA	NA	NA
ENSG00000244674	RPS3AP15	processed_pseudogene	0	NA	NA	NA	NA
ENSG00000244675	AC108676.1	sense_overlapping	0.584608	-0.515026	-0.199742	0.841682	NA
ENSG00000244676	AL109761.5	antisense	0.413412	-1.51355	-0.495443	0.620288	NA
ENSG00000244677	RN7SL706P	misc_RNA	0	NA	NA	NA	NA
ENSG00000244681	MTHFD2P1	transcribed_processed_pseudogene	0	NA	NA	NA	NA
ENSG00000244691	RPL10AP1	processed_pseudogene	0.0703205	0.734738	0.238339	0.811618	NA
ENSG00000244692	RN7SL724P	misc_RNA	0	NA	NA	NA	NA
ENSG00000244693	CTAGE8	protein_coding	3.81563	-0.306224	-0.321248	0.748022	NA
ENSG00000244694	PTCHD4	protein_coding	0.197031	0.741093	0.240359	0.810052	NA
ENSG00000244699	RP11-803B1.2	unprocessed_pseudogene	0	NA	NA	NA	NA
ENSG00000244703	CD46P1	unprocessed_pseudogene	0.054889	-0.0446644	-0.0144884	0.98844	NA
ENSG00000244705	RP11-133K1.1	processed_pseudogene	0	NA	NA	NA	NA
ENSG00000244706	RP11-298O21.3	lincRNA	0	NA	NA	NA	NA
ENSG00000244708	RPL23P10	processed_pseudogene	0	NA	NA	NA	NA
ENSG00000244710	RN7SL47P	misc_RNA	0	NA	NA	NA	NA
ENSG00000244712	RP11-874G11.1	processed_pseudogene	0	NA	NA	NA	NA
ENSG00000244717	RPS27P14	processed_pseudogene	0.155414	-0.050771	-0.0164665	0.986862	NA
ENSG00000244720	RP11-402J7.2	processed_pseudogene	0.240925	-0.140281	-0.0456956	0.963553	NA
ENSG00000244722	RPSAP29	processed_pseudogene	0	NA	NA	NA	NA
ENSG00000244723	ASLP1	unprocessed_pseudogene	0.46841	2.4409	0.879818	0.378958	NA
ENSG00000244730	RP13-1056D16.2	processed_pseudogene	0	NA	NA	NA	NA
ENSG00000244732	RN7SL870P	misc_RNA	0	NA	NA	NA	NA
ENSG00000244733	RP11-506M13.3	lincRNA	1.75361	-0.366327	-0.248228	0.803958	NA
ENSG00000244738	RP11-373E16.3	sense_intronic	0	NA	NA	NA	NA
ENSG00000244740	RP11-463H24.1	processed_pseudogene	0	NA	NA	NA	NA
ENSG00000244743	RP11-8P13.1	processed_pseudogene	0	NA	NA	NA	NA
ENSG00000244748	RN7SL153P	misc_RNA	0	NA	NA	NA	NA
ENSG00000244752	CRYBB2	protein_coding	0.266203	0.113645	0.0371099	0.970397	NA
ENSG00000244753	RPL15P21	processed_pseudogene	0	NA	NA	NA	NA
ENSG00000244756	RP11-1042B17.1	processed_pseudogene	0	NA	NA	NA	NA
ENSG00000244757	RP11-45A16.4	antisense	0.215698	-0.199256	-0.0650243	0.948155	NA
ENSG00000244791	RP11-65D17.1	lincRNA	0.307953	0.401206	0.131603	0.895299	NA
ENSG00000244921	MTCYBP18	processed_pseudogene	0.10745	0.348248	0.113436	0.909685	NA
ENSG00000244926	ALKBH3-AS1	antisense	0	NA	NA	NA	NA
ENSG00000244932	RP11-529F4.1	unprocessed_pseudogene	0	NA	NA	NA	NA
ENSG00000244945	RP11-1379J22.2	antisense	0.229532	-0.950026	-0.309521	0.756925	NA
ENSG00000244952	RP11-1000B6.5	lincRNA	2.32041	0.781934	0.803264	0.421822	NA
ENSG00000244953	RP11-613D13.8	lincRNA	0	NA	NA	NA	NA
ENSG00000244968	LIFR-AS1	antisense	0	NA	NA	NA	NA
ENSG00000244998	CTD-3064M3.4	antisense	0	NA	NA	NA	NA
ENSG00000245008	RP11-744N12.3	antisense	7.51408	0.318453	0.590613	0.55478	NA
ENSG00000245017	RP11-181C3.1	lincRNA	3.74871	-1.20359	-1.42735	0.153479	NA
ENSG00000245059	RP11-303E16.7	lincRNA	0	NA	NA	NA	NA
ENSG00000245067	IGFBP7-AS1	antisense	0.054889	-0.0446644	-0.0144884	0.98844	NA
ENSG00000245080	RP11-320N21.1	antisense	8.19434	-0.243515	-0.451062	0.651945	NA
ENSG00000245105	A2M-AS1	antisense	6.82123	-0.76473	-1.42899	0.153006	NA
ENSG00000245112	SMARCA5-AS1	antisense	0.620282	-0.289754	-0.129997	0.896569	NA
ENSG00000245148	ARAP1-AS2	antisense	2.24395	-0.345517	-0.308906	0.757393	NA
ENSG00000245149	RNF139-AS1	lincRNA	14.1099	-0.130893	-0.253184	0.800126	NA
ENSG00000245156	RP11-867G23.3	lincRNA	0.448212	-0.923888	-0.325928	0.744479	NA
ENSG00000245205	EEF1A1P4	processed_pseudogene	3.95933	-0.703278	-0.818091	0.413305	NA
ENSG00000245248	USP2-AS1	antisense	0	NA	NA	NA	NA
ENSG00000245261	RP3-330M21.5	antisense	1.45221	-0.474132	-0.374602	0.707956	NA
ENSG00000245275	SAP30L-AS1	antisense	4.64993	-0.138807	-0.200261	0.841276	NA
ENSG00000245281	CTD-2547L16.1	antisense	1.19173	0.440073	0.239903	0.810405	NA
ENSG00000245293	RP11-286E11.1	antisense	0	NA	NA	NA	NA
ENSG00000245311	ARNTL2-AS1	antisense	0	NA	NA	NA	NA
ENSG00000245317	CTC-241N9.1	lincRNA	6.37875	-0.600106	-0.968608	0.332741	NA
ENSG00000245322	RP11-15B17.1	antisense	0.409918	-1.43135	-0.468202	0.63964	NA
ENSG00000245330	KB-1471A8.1	lincRNA	0.186907	0.322557	0.105132	0.916271	NA
ENSG00000245384	CXXC4-AS1	antisense	0	NA	NA	NA	NA
ENSG00000245385	RP11-334E6.10	antisense	0	NA	NA	NA	NA
ENSG00000245466	CTD-2540L5.6	lincRNA	2.43785	-0.547081	-0.49708	0.619133	NA
ENSG00000245468	RP11-367J11.3	lincRNA	2.59293	-0.0408843	-0.043984	0.964917	NA
ENSG00000245479	LINC01585	sense_overlapping	0	NA	NA	NA	NA
ENSG00000245482	RP11-847H18.2	antisense	0.0626765	-0.0575045	-0.018647	0.985123	NA
ENSG00000245498	RP11-677M14.7	antisense	6.75573	-1.29365	-1.72713	0.0841436	NA
ENSG00000245522	RP11-540A21.2	lincRNA	1.42062	-1.71695	-1.39406	0.1633	NA
ENSG00000245526	LINC00461	lincRNA	0	NA	NA	NA	NA
ENSG00000245534	RORA-AS1	antisense	5.92499	-1.3161	-1.77889	0.0752574	NA
ENSG00000245573	BDNF-AS	antisense	12.6674	-0.899145	-1.95193	0.0509461	NA
ENSG00000245598	DACT3-AS1	antisense	0	NA	NA	NA	NA
ENSG00000245614	DDX11-AS1	antisense	1.70034	-1.24731	-0.962829	0.335633	NA
ENSG00000245648	RP11-277P12.20	antisense	0.375011	-1.37187	-0.448509	0.653786	NA
ENSG00000245651	RP11-620J15.2	lincRNA	0	NA	NA	NA	NA
ENSG00000245662	LINC02211	lincRNA	0.062241	-0.0503824	-0.0163406	0.986963	NA
ENSG00000245667	RP5-940J5.8	antisense	0	NA	NA	NA	NA
ENSG00000245685	AF146191.4	lincRNA	1.5005	-0.0250299	-0.0197039	0.98428	NA
ENSG00000245688	CTB-26E19.1	sense_intronic	0.26197	-1.08934	-0.355596	0.722143	NA
ENSG00000245694	CRNDE	lincRNA	0.710889	0.391833	0.164924	0.869004	NA
ENSG00000245711	NADK2-AS1	antisense	0	NA	NA	NA	NA
ENSG00000245719	RP11-34F13.2	lincRNA	0.743678	-0.111826	-0.0462507	0.96311	NA
ENSG00000245729	RP11-480D4.1	lincRNA	0.0607312	0.743111	0.241	0.809555	NA
ENSG00000245748	RP11-367J11.2	antisense	1.04577	-0.200335	-0.137944	0.890284	NA
ENSG00000245750	DRAIC	lincRNA	0	NA	NA	NA	NA
ENSG00000245768	RP11-410D17.2	lincRNA	0.0794797	0.741479	0.240481	0.809957	NA
ENSG00000245812	LINC02202	lincRNA	6.4321	-0.806118	-1.41361	0.157478	NA
ENSG00000245832	MIR4300HG	lincRNA	0.264601	0.818395	0.267237	0.789287	NA
ENSG00000245857	GS1-24F4.2	lincRNA	0	NA	NA	NA	NA
ENSG00000245864	CTC-467M3.1	antisense	0.0661501	0.754254	0.244544	0.806809	NA
ENSG00000245869	RP11-158I9.5	antisense	0.988169	0.514195	0.303119	0.761799	NA
ENSG00000245870	LINC00682	lincRNA	0	NA	NA	NA	NA
ENSG00000245888	FLJ21408	antisense	12.372	0.239844	0.554174	0.57946	NA
ENSG00000245928	RP11-630D6.5	antisense	0	NA	NA	NA	NA
ENSG00000245970	KB-1208A12.3	antisense	0.332714	-0.84963	-0.278077	0.780953	NA
ENSG00000245975	RP11-30K9.6	lincRNA	0.447278	-0.0758048	-0.0261912	0.979105	NA
ENSG00000246016	LINC01513	antisense	7.73574	0.892046	1.68067	0.092828	NA
ENSG00000246022	ALDH1L1-AS2	antisense	0	NA	NA	NA	NA
ENSG00000246090	RP11-696N14.1	antisense	7.01692	-0.572108	-0.959642	0.337235	NA
ENSG00000246095	LINC01096	lincRNA	0	NA	NA	NA	NA
ENSG00000246100	LINC00900	lincRNA	5.72424	-1.03116	-1.6128	0.106788	NA
ENSG00000246115	SUPT4H1P2	processed_pseudogene	0.0782103	0.747511	0.2424	0.808471	NA
ENSG00000246130	RP11-875O11.2	antisense	0.577737	0.00578652	0.00191259	0.998474	NA
ENSG00000246145	RRS1-AS1	lincRNA	0.85647	-0.633414	-0.32417	0.745809	NA
ENSG00000246174	KCTD21-AS1	antisense	7.71597	0.394154	0.625018	0.531959	NA
ENSG00000246203	RP11-29H23.5	unprocessed_pseudogene	6.78881	-0.402514	-0.725686	0.468032	NA
ENSG00000246211	RP11-632K5.3	lincRNA	0.466241	-0.169218	-0.0551758	0.955998	NA
ENSG00000246214	RP11-260E18.1	antisense	1.96364	-0.649711	-0.492744	0.622194	NA
ENSG00000246225	RP11-17A1.3	antisense	3.96125	-0.0953298	-0.104434	0.916825	NA
ENSG00000246228	CASC8	antisense	8.01815	-0.180703	-0.242022	0.808763	NA
ENSG00000246250	RP11-613D13.5	antisense	0	NA	NA	NA	NA
ENSG00000246283	CTD-2036P10.3	lincRNA	0.254369	-0.429349	-0.140191	0.888509	NA
ENSG00000246308	RP11-685M7.3	antisense	0.272939	-1.1151	-0.363898	0.715934	NA
ENSG00000246316	RP11-492A10.1	antisense	0	NA	NA	NA	NA
ENSG00000246323	RP11-325L7.1	antisense	0.410761	0.744079	0.25037	0.802301	NA
ENSG00000246331	RP11-77I22.2	lincRNA	0	NA	NA	NA	NA
ENSG00000246334	PRR7-AS1	antisense	1.67485	1.63331	1.38046	0.167444	NA
ENSG00000246339	EXTL3-AS1	antisense	3.30621	-0.462139	-0.526519	0.598527	NA
ENSG00000246350	RP5-1186N24.3	antisense	0	NA	NA	NA	NA
ENSG00000246366	LACTB2-AS1	antisense	5.95564	-0.59007	-0.872602	0.38288	NA
ENSG00000246375	RP11-10L7.1	lincRNA	0.280279	-0.324942	-0.106331	0.91532	NA
ENSG00000246379	RP11-461O7.1	lincRNA	0.366475	-0.215374	-0.0706914	0.943643	NA
ENSG00000246394	RP11-386I8.6	lincRNA	0	NA	NA	NA	NA
ENSG00000246422	CTD-2024I7.13	antisense	0	NA	NA	NA	NA
ENSG00000246448	RP13-578N3.3	antisense	2.30672	-0.152348	-0.15183	0.879321	NA
ENSG00000246451	RP11-894P9.1	antisense	0.284828	-0.940128	-0.307248	0.758655	NA
ENSG00000246465	RP11-57A19.2	lincRNA	2.52827	-1.03664	-1.12648	0.25996	NA
ENSG00000246477	AF131216.6	antisense	0	NA	NA	NA	NA
ENSG00000246523	RP11-736K20.6	lincRNA	0.202566	0.355229	0.115743	0.907856	NA
ENSG00000246528	RP11-159H10.3	antisense	2.21531	-2.69145	-2.31931	0.0203782	NA
ENSG00000246541	RP11-363G15.2	lincRNA	0	NA	NA	NA	NA
ENSG00000246548	RP11-7F17.5	lincRNA	5.59273	-0.466549	-0.766112	0.44361	NA
ENSG00000246575	AC093162.5	unprocessed_pseudogene	0	NA	NA	NA	NA
ENSG00000246596	RP11-1277A3.2	transcribed_unprocessed_pseudogene	11.6683	-0.114704	-0.250158	0.802465	NA
ENSG00000246640	RP11-1094H24.4	lincRNA	0.138436	-0.176835	-0.0576538	0.954024	NA
ENSG00000246662	LINC00535	antisense	0.0461453	-0.0487785	-0.0158211	0.987377	NA
ENSG00000246695	RASSF8-AS1	antisense	0.421389	0.666092	0.21773	0.827639	NA
ENSG00000246740	PLA2G4E-AS1	antisense	0.155414	-0.050771	-0.0164665	0.986862	NA
ENSG00000246763	RGMB-AS1	antisense	0.0922906	-0.161259	-0.0524708	0.958154	NA
ENSG00000246774	AC004051.2	lincRNA	0	NA	NA	NA	NA
ENSG00000246777	RP11-61A14.4	lincRNA	0.0922906	-0.161259	-0.0524708	0.958154	NA
ENSG00000246790	RP11-730K11.1	antisense	8.24134	-0.0364599	-0.066582	0.946914	NA
ENSG00000246792	RP11-68L18.1	antisense	0.804095	-0.0355952	-0.0224655	0.982077	NA
ENSG00000246820	RP11-379P15.1	lincRNA	0	NA	NA	NA	NA
ENSG00000246851	RP11-544A12.8	antisense	0	NA	NA	NA	NA
ENSG00000246859	STARD4-AS1	antisense	1.35524	-0.867649	-0.558682	0.576379	NA
ENSG00000246863	RP11-325N19.3	lincRNA	0.199673	1.27074	0.413473	0.67926	NA
ENSG00000246876	RP11-519M16.1	lincRNA	0	NA	NA	NA	NA
ENSG00000246877	DNM1P35	antisense	0.796001	1.00629	0.531618	0.594991	NA
ENSG00000246889	AP000487.5	antisense	8.66244	0.308518	0.552138	0.580854	NA
ENSG00000246982	RP1-179N16.6	antisense	5.67892	-0.451377	-0.62187	0.534027	NA
ENSG00000246985	SOCS2-AS1	processed_transcript	13.7372	-0.105087	-0.27121	0.78623	NA
ENSG00000247011	RP11-700H6.1	lincRNA	1.27206	-0.1924	-0.149854	0.880879	NA
ENSG00000247033	RP11-252E2.1	antisense	0.35741	1.45104	0.474046	0.635467	NA
ENSG00000247049	CTC-338M12.7	antisense	0	NA	NA	NA	NA
ENSG00000247081	BAALC-AS1	antisense	1.08876	-1.01946	-0.669585	0.503123	NA
ENSG00000247095	MIR210HG	lincRNA	6.74898	-0.966342	-1.41148	0.158102	NA
ENSG00000247130	RP11-366H4.3	antisense	0	NA	NA	NA	NA
ENSG00000247131	RP11-588G21.2	antisense	0.0874448	-0.408469	-0.13268	0.894446	NA
ENSG00000247137	RP11-727A23.5	processed_transcript	11.9849	0.207192	0.493133	0.621919	NA
ENSG00000247151	CSTF3-AS1	antisense	2.83891	0.345098	0.401779	0.687846	NA
ENSG00000247157	LINC01252	lincRNA	5.53318	-0.30062	-0.453939	0.649873	NA
ENSG00000247193	RP11-431M7.3	antisense	0.493233	1.56865	0.515266	0.606367	NA
ENSG00000247199	RP11-373N22.3	antisense	2.66718	0.607398	0.70386	0.48152	NA
ENSG00000247213	LINC01498	antisense	0.162611	0.300299	0.0978156	0.922079	NA
ENSG00000247228	RP11-296I10.3	antisense	0.11713	-0.414613	-0.13465	0.892889	NA
ENSG00000247311	CTC-441N14.2	antisense	0	NA	NA	NA	NA
ENSG00000247317	RP11-273G15.2	lincRNA	7.67256	-0.824513	-1.22903	0.21906	NA
ENSG00000247324	RP11-510M2.2	antisense	0.301428	-0.601134	-0.196465	0.844246	NA
ENSG00000247345	RP11-266N13.2	antisense	3.71964	1.07665	1.49158	0.135809	NA
ENSG00000247363	RP11-637A17.2	lincRNA	13.3296	-0.259511	-0.626475	0.531003	NA
ENSG00000247372	CTD-2235C13.2	antisense	0	NA	NA	NA	NA
ENSG00000247373	RP11-486O12.2	lincRNA	4.96547	-1.00911	-1.35722	0.174712	NA
ENSG00000247381	PLUT	antisense	0	NA	NA	NA	NA
ENSG00000247402	CTD-2340E1.2	lincRNA	0	NA	NA	NA	NA
ENSG00000247416	RP11-629G13.1	antisense	0.448084	0.584201	0.192109	0.847657	NA
ENSG00000247473	CARS-AS1	antisense	0	NA	NA	NA	NA
ENSG00000247498	RP11-392P7.6	antisense	8.58022	0.0197294	0.0377336	0.9699	NA
ENSG00000247570	SDCBPP2	processed_pseudogene	0	NA	NA	NA	NA
ENSG00000247595	SPTY2D1-AS1	protein_coding	2.42773	0.798965	0.909467	0.363104	NA
ENSG00000247624	CPEB2-AS1	lincRNA	0.262871	1.34271	0.437396	0.661824	NA
ENSG00000247627	MTND4P12	processed_pseudogene	1.68784	-0.0407156	-0.0343513	0.972597	NA
ENSG00000247675	LRP4-AS1	antisense	1.09136	-1.73124	-1.18767	0.234965	NA
ENSG00000247699	CTB-127C13.1	antisense	0.196713	-0.410169	-0.133226	0.894015	NA
ENSG00000247728	RP11-932O9.7	antisense	9.02566	0.27212	0.475159	0.634673	NA
ENSG00000247732	RP11-404K5.1	unprocessed_pseudogene	0	NA	NA	NA	NA
ENSG00000247735	CTD-2574D22.2	antisense	7.52485	0.210596	0.386869	0.698853	NA
ENSG00000247763	RP11-447H19.1	processed_pseudogene	0.394062	0.845464	0.275133	0.783214	NA
ENSG00000247765	RP11-32B5.7	lincRNA	5.12939	0.0681112	0.101329	0.919289	NA
ENSG00000247775	SNCA-AS1	antisense	0.235268	0.305726	0.0996826	0.920596	NA
ENSG00000247809	NR2F2-AS1	antisense	0	NA	NA	NA	NA
ENSG00000247810	RP11-103J17.1	lincRNA	0	NA	NA	NA	NA
ENSG00000247844	CCAT1	lincRNA	0	NA	NA	NA	NA
ENSG00000247867	CTD-2530H12.1	antisense	0	NA	NA	NA	NA
ENSG00000247872	SPCS2P3	processed_pseudogene	0	NA	NA	NA	NA
ENSG00000247877	CTD-2001C12.1	lincRNA	0.233389	-0.249769	-0.0813717	0.935146	NA
ENSG00000247903	RP11-421F16.3	antisense	0.301103	0.453553	0.148055	0.882299	NA
ENSG00000247911	HMGN1P12	processed_pseudogene	0	NA	NA	NA	NA
ENSG00000247925	RP3-510L9.1	antisense	0.513577	0.9647	0.316886	0.75133	NA
ENSG00000247934	RP11-967K21.1	antisense	5.65322	-0.386056	-0.573311	0.566434	NA
ENSG00000247950	SEC24B-AS1	antisense	4.00861	-0.302926	-0.403097	0.686877	NA
ENSG00000247970	RP11-543C4.1	lincRNA	1.43142	-0.871313	-0.552458	0.580635	NA
ENSG00000247993	FOXD1-AS1	lincRNA	0	NA	NA	NA	NA
ENSG00000248015	AC005329.7	antisense	13.4656	-0.499938	-1.00213	0.316278	NA
ENSG00000248027	CTD-2383M3.1	antisense	0.138436	-0.176835	-0.0576538	0.954024	NA
ENSG00000248029	CTD-2313F11.3	lincRNA	0	NA	NA	NA	NA
ENSG00000248050	RP11-422N16.3	antisense	0	NA	NA	NA	NA
ENSG00000248079	DPH6-AS1	lincRNA	0.210962	0.885394	0.288593	0.772893	NA
ENSG00000248100	RP11-709A23.1	lincRNA	0	NA	NA	NA	NA
ENSG00000248103	CTC-338M12.9	lincRNA	0.0461453	-0.0487785	-0.0158211	0.987377	NA
ENSG00000248104	TARS2P1	processed_pseudogene	0	NA	NA	NA	NA
ENSG00000248105	CTD-2218K11.3	processed_pseudogene	0	NA	NA	NA	NA
ENSG00000248106	AC005609.2	processed_pseudogene	0	NA	NA	NA	NA
ENSG00000248107	LINC02039	lincRNA	0	NA	NA	NA	NA
ENSG00000248109	CTC-295J13.3	protein_coding	0	NA	NA	NA	NA
ENSG00000248112	RP11-78C3.1	lincRNA	0	NA	NA	NA	NA
ENSG00000248113	RP11-791G16.4	processed_pseudogene	0	NA	NA	NA	NA
ENSG00000248114	AC114812.9	unprocessed_pseudogene	0	NA	NA	NA	NA
ENSG00000248115	RP11-752D24.2	antisense	0	NA	NA	NA	NA
ENSG00000248117	MINOS1P4	processed_pseudogene	0	NA	NA	NA	NA
ENSG00000248118	LINC01019	lincRNA	0	NA	NA	NA	NA
ENSG00000248120	RP11-301A5.2	processed_pseudogene	0	NA	NA	NA	NA
ENSG00000248121	SMURF2P1	transcribed_unprocessed_pseudogene	0.0782103	0.747511	0.2424	0.808471	NA
ENSG00000248122	APOOP4	processed_pseudogene	0	NA	NA	NA	NA
ENSG00000248125	CTB-73N10.1	lincRNA	0	NA	NA	NA	NA
ENSG00000248126	CTD-2012J19.2	unprocessed_pseudogene	1.35134	-0.542623	-0.38841	0.697712	NA
ENSG00000248127	CTC-235G5.3	lincRNA	0	NA	NA	NA	NA
ENSG00000248128	RP11-777B9.4	processed_pseudogene	0	NA	NA	NA	NA
ENSG00000248131	LINC01194	lincRNA	0	NA	NA	NA	NA
ENSG00000248132	LINC02101	lincRNA	0	NA	NA	NA	NA
ENSG00000248133	MTND4LP22	unprocessed_pseudogene	0	NA	NA	NA	NA
ENSG00000248134	AC079395.1	unprocessed_pseudogene	0	NA	NA	NA	NA
ENSG00000248136	MTND6P8	unprocessed_pseudogene	0	NA	NA	NA	NA
ENSG00000248137	RP11-468D11.1	lincRNA	0	NA	NA	NA	NA
ENSG00000248138	RP11-446J8.1	antisense	0	NA	NA	NA	NA
ENSG00000248139	CUL4AP1	processed_pseudogene	0	NA	NA	NA	NA
ENSG00000248143	RP11-324J13.2	lincRNA	0	NA	NA	NA	NA
ENSG00000248144	ADH1C	protein_coding	0	NA	NA	NA	NA
ENSG00000248145	CTC-305H11.1	lincRNA	0	NA	NA	NA	NA
ENSG00000248148	RP11-357F12.1	lincRNA	0	NA	NA	NA	NA
ENSG00000248150	LINC02150	lincRNA	0.0461453	-0.0487785	-0.0158211	0.987377	NA
ENSG00000248152	RP11-650J17.1	antisense	0	NA	NA	NA	NA
ENSG00000248155	WI2-89927D4.1	unprocessed_pseudogene	0.11562	0.34673	0.112443	0.910472	NA
ENSG00000248156	BTG4P1	processed_pseudogene	0	NA	NA	NA	NA
ENSG00000248159	HSPA8P11	processed_pseudogene	0.1323	0.799664	0.260425	0.794536	NA
ENSG00000248160	RP11-432M8.14	processed_pseudogene	0	NA	NA	NA	NA
ENSG00000248161	RP11-499E18.1	lincRNA	2.82686	-1.72845	-1.61149	0.107073	NA
ENSG00000248162	RP11-294O2.1	processed_pseudogene	0	NA	NA	NA	NA
ENSG00000248165	RP11-44F21.2	antisense	0	NA	NA	NA	NA
ENSG00000248167	TRIM39-RPP21	protein_coding	0.691274	-0.335959	-0.111098	0.911539	NA
ENSG00000248170	RP11-1072N2.4	processed_pseudogene	0	NA	NA	NA	NA
ENSG00000248172	RP11-1094H24.3	lincRNA	0	NA	NA	NA	NA
ENSG00000248173	RP11-659O3.1	lincRNA	0	NA	NA	NA	NA
ENSG00000248174	RP11-148L24.1	lincRNA	0	NA	NA	NA	NA
ENSG00000248176	RP11-472K22.1	lincRNA	0	NA	NA	NA	NA
ENSG00000248180	GAPDHP60	processed_pseudogene	0.347355	-0.481401	-0.156754	0.875439	NA
ENSG00000248184	RP11-231C18.1	lincRNA	0	NA	NA	NA	NA
ENSG00000248185	CTD-2049O17.1	processed_pseudogene	0	NA	NA	NA	NA
ENSG00000248187	RP11-184M15.1	lincRNA	0	NA	NA	NA	NA
ENSG00000248188	RP11-442P12.2	processed_pseudogene	0.207809	-0.214548	-0.0698697	0.944297	NA
ENSG00000248191	PES1P1	processed_pseudogene	0	NA	NA	NA	NA
ENSG00000248192	ATG10-AS1	antisense	0	NA	NA	NA	NA
ENSG00000248195	CTC-261N6.3	lincRNA	0	NA	NA	NA	NA
ENSG00000248196	RP11-476C8.2	processed_pseudogene	0	NA	NA	NA	NA
ENSG00000248197	LINC00290	lincRNA	0	NA	NA	NA	NA
ENSG00000248199	CTD-2244C20.2	lincRNA	0	NA	NA	NA	NA
ENSG00000248200	RP11-115A14.1	processed_pseudogene	0	NA	NA	NA	NA
ENSG00000248202	RP11-455B3.1	lincRNA	0.123107	0.893532	0.29047	0.771457	NA
ENSG00000248203	CTC-503K11.2	antisense	0	NA	NA	NA	NA
ENSG00000248205	RP11-321E2.11	processed_pseudogene	0	NA	NA	NA	NA
ENSG00000248206	RP11-739P1.2	sense_intronic	0	NA	NA	NA	NA
ENSG00000248208	WDR45P1	processed_pseudogene	0.354911	-0.62708	-0.2056	0.837103	NA
ENSG00000248209	RP11-18O11.1	processed_pseudogene	0	NA	NA	NA	NA
ENSG00000248210	RP11-24I21.1	lincRNA	0	NA	NA	NA	NA
ENSG00000248211	TRPC7-AS1	antisense	0	NA	NA	NA	NA
ENSG00000248213	CICP16	processed_pseudogene	0	NA	NA	NA	NA
ENSG00000248215	RP11-722M1.1	lincRNA	0	NA	NA	NA	NA
ENSG00000248216	KCTD9P5	processed_pseudogene	0	NA	NA	NA	NA
ENSG00000248221	STX18-IT1	sense_intronic	0	NA	NA	NA	NA
ENSG00000248222	CTB-174D11.1	antisense	0	NA	NA	NA	NA
ENSG00000248223	CTD-2139B15.2	lincRNA	0	NA	NA	NA	NA
ENSG00000248227	RP11-83C7.1	lincRNA	0	NA	NA	NA	NA
ENSG00000248228	SLIT2-IT1	sense_intronic	0	NA	NA	NA	NA
ENSG00000248229	RP11-366M4.12	processed_pseudogene	0	NA	NA	NA	NA
ENSG00000248231	KRT8P4	processed_pseudogene	0.197031	0.741093	0.240359	0.810052	NA
ENSG00000248234	CTD-2108O9.4	processed_pseudogene	0	NA	NA	NA	NA
ENSG00000248235	AC037459.4	protein_coding	3.47847	-3.39894	-1.48162	0.138442	NA
ENSG00000248236	CTD-2151A2.2	processed_pseudogene	0	NA	NA	NA	NA
ENSG00000248237	RP11-593F5.1	processed_pseudogene	0	NA	NA	NA	NA
ENSG00000248238	RP11-3J1.1	lincRNA	0	NA	NA	NA	NA
ENSG00000248240	RP11-159F24.5	antisense	0	NA	NA	NA	NA
ENSG00000248242	RP11-556I14.2	lincRNA	0.0461453	-0.0487785	-0.0158211	0.987377	NA
ENSG00000248243	LINC02014	lincRNA	0.513251	0.386607	0.160526	0.872467	NA
ENSG00000248245	CTB-49A3.2	antisense	0.188089	-0.0685518	-0.022252	0.982247	NA
ENSG00000248249	RP11-598O12.1	processed_pseudogene	0	NA	NA	NA	NA
ENSG00000248254	AC092597.3	antisense	0	NA	NA	NA	NA
ENSG00000248256	OCIAD1-AS1	antisense	0	NA	NA	NA	NA
ENSG00000248257	PSG10P	transcribed_unprocessed_pseudogene	0	NA	NA	NA	NA
ENSG00000248259	MTND4LP31	unprocessed_pseudogene	0	NA	NA	NA	NA
ENSG00000248261	CTD-2333K2.1	lincRNA	0	NA	NA	NA	NA
ENSG00000248262	RP11-1J7.1	lincRNA	0	NA	NA	NA	NA
ENSG00000248265	FLJ12825	lincRNA	0.158959	0.844075	0.274688	0.783556	NA
ENSG00000248266	RP11-402C9.1	sense_intronic	0	NA	NA	NA	NA
ENSG00000248268	CTC-499J9.1	antisense	0.054889	-0.0446644	-0.0144884	0.98844	NA
ENSG00000248271	PGAM1P1	processed_pseudogene	0	NA	NA	NA	NA
ENSG00000248278	SUMO2P17	transcribed_processed_pseudogene	4.17384	-0.0746079	-0.108717	0.913427	NA
ENSG00000248279	LINC02120	lincRNA	0	NA	NA	NA	NA
ENSG00000248281	RP11-174E22.2	processed_pseudogene	0	NA	NA	NA	NA
ENSG00000248282	MTCYBP44	processed_pseudogene	0	NA	NA	NA	NA
ENSG00000248283	CCNL2P1	processed_pseudogene	0.0661501	0.754254	0.244544	0.806809	NA
ENSG00000248285	RP11-158J3.2	sense_overlapping	0	NA	NA	NA	NA
ENSG00000248286	RP11-811J10.1	processed_pseudogene	0	NA	NA	NA	NA
ENSG00000248287	SCGB1D5P	processed_pseudogene	0	NA	NA	NA	NA
ENSG00000248288	CTD-2194F4.2	processed_pseudogene	0	NA	NA	NA	NA
ENSG00000248290	TNXA	unprocessed_pseudogene	2.29836	1.39007	0.462153	0.643972	NA
ENSG00000248293	CTC-281M20.3	unprocessed_pseudogene	0	NA	NA	NA	NA
ENSG00000248294	CTD-2023N9.2	lincRNA	0	NA	NA	NA	NA
ENSG00000248295	DDX43P1	processed_pseudogene	0	NA	NA	NA	NA
ENSG00000248296	CTD-2308B18.3	lincRNA	0	NA	NA	NA	NA
ENSG00000248300	RP11-74M11.2	lincRNA	0	NA	NA	NA	NA
ENSG00000248302	BNIP3P41	transcribed_processed_pseudogene	0.520497	1.1941	0.392324	0.694819	NA
ENSG00000248305	RP11-310A13.2	processed_pseudogene	0	NA	NA	NA	NA
ENSG00000248307	LINC00616	lincRNA	0	NA	NA	NA	NA
ENSG00000248308	RP11-697E23.1	processed_pseudogene	0	NA	NA	NA	NA
ENSG00000248311	CTD-2161F6.2	lincRNA	0	NA	NA	NA	NA
ENSG00000248313	CYP4F27P	unprocessed_pseudogene	0	NA	NA	NA	NA
ENSG00000248315	MTND4LP2	unprocessed_pseudogene	0	NA	NA	NA	NA
ENSG00000248317	RP11-463H12.2	lincRNA	0	NA	NA	NA	NA
ENSG00000248318	RP11-713M15.1	antisense	1.32726	-0.640296	-0.416004	0.677407	NA
ENSG00000248319	RP11-205M3.3	lincRNA	0	NA	NA	NA	NA
ENSG00000248320	THAP12P9	processed_pseudogene	0	NA	NA	NA	NA
ENSG00000248322	RP4-559A3.6	sense_overlapping	0.138436	-0.176835	-0.0576538	0.954024	NA
ENSG00000248327	NOL8P1	processed_pseudogene	0.197031	0.741093	0.240359	0.810052	NA
ENSG00000248328	MTCO3P28	unprocessed_pseudogene	0	NA	NA	NA	NA
ENSG00000248329	APELA	protein_coding	0	NA	NA	NA	NA
ENSG00000248330	LINC00613	lincRNA	0	NA	NA	NA	NA
ENSG00000248332	TUB-AS1	sense_intronic	0	NA	NA	NA	NA
ENSG00000248335	RP11-102N12.2	antisense	0	NA	NA	NA	NA
ENSG00000248336	HMGN1P11	processed_pseudogene	0	NA	NA	NA	NA
ENSG00000248337	RP11-432M8.18	processed_pseudogene	0	NA	NA	NA	NA
ENSG00000248338	RP11-472K22.2	lincRNA	0	NA	NA	NA	NA
ENSG00000248339	RP11-717H13.1	lincRNA	0	NA	NA	NA	NA
ENSG00000248340	RP11-293A21.2	processed_pseudogene	0	NA	NA	NA	NA
ENSG00000248343	RP11-556G22.2	antisense	0	NA	NA	NA	NA
ENSG00000248346	RP11-292D4.1	lincRNA	0	NA	NA	NA	NA
ENSG00000248347	RP11-1134I14.2	unprocessed_pseudogene	0.0626765	-0.0575045	-0.018647	0.985123	NA
ENSG00000248349	RP11-79C6.1	processed_pseudogene	0	NA	NA	NA	NA
ENSG00000248350	CTC-470E21.1	processed_pseudogene	0	NA	NA	NA	NA
ENSG00000248351	HSPD1P18	processed_pseudogene	0	NA	NA	NA	NA
ENSG00000248355	ARL2BPP6	processed_pseudogene	0	NA	NA	NA	NA
ENSG00000248356	RP11-557J10.4	antisense	0	NA	NA	NA	NA
ENSG00000248358	AE000658.31	lincRNA	0	NA	NA	NA	NA
ENSG00000248359	CTC-537E7.2	lincRNA	0	NA	NA	NA	NA
ENSG00000248360	LINC00504	lincRNA	2.7529	-1.58477	-1.42641	0.153751	NA
ENSG00000248362	CTC-327F10.5	antisense	0	NA	NA	NA	NA
ENSG00000248363	CTC-261N6.1	lincRNA	0	NA	NA	NA	NA
ENSG00000248364	OR7E86P	unprocessed_pseudogene	0	NA	NA	NA	NA
ENSG00000248365	POU5F1P7	processed_pseudogene	0	NA	NA	NA	NA
ENSG00000248366	TRAJ51	TR_J_pseudogene	0	NA	NA	NA	NA
ENSG00000248367	CTB-129O4.1	antisense	2.54064	-0.391375	-0.383019	0.701706	NA
ENSG00000248369	RP11-62N21.1	lincRNA	0	NA	NA	NA	NA
ENSG00000248370	RP11-366H4.1	lincRNA	0	NA	NA	NA	NA
ENSG00000248371	LINC02056	lincRNA	0	NA	NA	NA	NA
ENSG00000248373	RP11-556I14.1	lincRNA	0.572204	-1.33393	-0.51817	0.60434	NA
ENSG00000248374	RP11-501M7.1	unprocessed_pseudogene	0	NA	NA	NA	NA
ENSG00000248375	RP11-177B4.1	processed_pseudogene	0	NA	NA	NA	NA
ENSG00000248376	RP11-692E14.1	processed_pseudogene	0	NA	NA	NA	NA
ENSG00000248377	HMGN1P9	processed_pseudogene	0	NA	NA	NA	NA
ENSG00000248378	RP11-5N11.5	lincRNA	0	NA	NA	NA	NA
ENSG00000248383	PCDHAC1	protein_coding	0	NA	NA	NA	NA
ENSG00000248385	TARM1	protein_coding	3.88994	-0.191269	-0.221259	0.824891	NA
ENSG00000248387	RP11-781M16.1	processed_pseudogene	0	NA	NA	NA	NA
ENSG00000248388	RP11-313E19.2	antisense	0	NA	NA	NA	NA
ENSG00000248391	LINC02064	lincRNA	0	NA	NA	NA	NA
ENSG00000248393	CTD-2015A6.1	lincRNA	0	NA	NA	NA	NA
ENSG00000248394	FOSL1P1	processed_pseudogene	0	NA	NA	NA	NA
ENSG00000248396	TOMM22P4	processed_pseudogene	0	NA	NA	NA	NA
ENSG00000248397	LINC00498	lincRNA	0	NA	NA	NA	NA
ENSG00000248399	RP11-503N18.4	sense_intronic	0	NA	NA	NA	NA
ENSG00000248400	ST13P12	processed_pseudogene	0	NA	NA	NA	NA
ENSG00000248401	RP11-576N17.3	processed_pseudogene	0	NA	NA	NA	NA
ENSG00000248403	NACAP6	processed_pseudogene	0	NA	NA	NA	NA
ENSG00000248405	PRR5-ARHGAP8	protein_coding	5.29322	-1.13483	-1.27201	0.203371	NA
ENSG00000248406	CTD-3105H18.4	transcribed_unprocessed_pseudogene	4.67688	-0.645804	-0.845318	0.397933	NA
ENSG00000248408	RP11-452C8.1	lincRNA	0.402931	0.409924	0.134122	0.893306	NA
ENSG00000248409	KB-1269D1.8	unprocessed_pseudogene	0	NA	NA	NA	NA
ENSG00000248415	GAPDHP61	processed_pseudogene	0	NA	NA	NA	NA
ENSG00000248416	RP11-1191J2.4	antisense	0	NA	NA	NA	NA
ENSG00000248417	RP11-802H3.2	lincRNA	0	NA	NA	NA	NA
ENSG00000248418	UBL5P1	processed_pseudogene	0	NA	NA	NA	NA
ENSG00000248419	RP11-136I13.2	processed_pseudogene	0	NA	NA	NA	NA
ENSG00000248420	MTATP6P9	unprocessed_pseudogene	0	NA	NA	NA	NA
ENSG00000248422	RP11-432M8.7	processed_pseudogene	0	NA	NA	NA	NA
ENSG00000248423	RP11-235P11.1	processed_pseudogene	0	NA	NA	NA	NA
ENSG00000248424	OR51K1P	unitary_pseudogene	0	NA	NA	NA	NA
ENSG00000248425	AC006296.2	lincRNA	0	NA	NA	NA	NA
ENSG00000248426	CTD-2533K21.2	processed_pseudogene	0	NA	NA	NA	NA
ENSG00000248428	CTC-551A13.1	lincRNA	0	NA	NA	NA	NA
ENSG00000248430	HMGB3P16	processed_pseudogene	0	NA	NA	NA	NA
ENSG00000248431	AC005150.1	lincRNA	0	NA	NA	NA	NA
ENSG00000248432	RP11-269F21.2	lincRNA	0	NA	NA	NA	NA
ENSG00000248434	RP11-553P9.2	lincRNA	0	NA	NA	NA	NA
ENSG00000248439	RPL23AP94	processed_pseudogene	0	NA	NA	NA	NA
ENSG00000248440	RP11-231G15.1	lincRNA	0	NA	NA	NA	NA
ENSG00000248441	LINC01197	lincRNA	0	NA	NA	NA	NA
ENSG00000248442	OR10J7P	unitary_pseudogene	0	NA	NA	NA	NA
ENSG00000248443	RP11-284A20.3	lincRNA	0	NA	NA	NA	NA
ENSG00000248444	HNRNPA1P65	processed_pseudogene	0	NA	NA	NA	NA
ENSG00000248445	SEMA6A-AS1	antisense	8.16842	-0.73956	-1.44222	0.149241	NA
ENSG00000248447	RP11-633G11.1	processed_pseudogene	0	NA	NA	NA	NA
ENSG00000248448	COX5BP1	processed_pseudogene	0	NA	NA	NA	NA
ENSG00000248449	PCDHGB8P	transcribed_unitary_pseudogene	0	NA	NA	NA	NA
ENSG00000248452	RP11-324H7.1	processed_pseudogene	0	NA	NA	NA	NA
ENSG00000248455	LINC02217	lincRNA	3.88984	0.833542	1.01733	0.308994	NA
ENSG00000248456	RP11-553P9.3	lincRNA	0	NA	NA	NA	NA
ENSG00000248457	LINC02220	lincRNA	0	NA	NA	NA	NA
ENSG00000248458	RP4-598P13.1	antisense	0	NA	NA	NA	NA
ENSG00000248459	RP11-93K22.1	processed_pseudogene	0	NA	NA	NA	NA
ENSG00000248461	LINC02119	lincRNA	0	NA	NA	NA	NA
ENSG00000248462	NENFP3	processed_pseudogene	0	NA	NA	NA	NA
ENSG00000248464	FGF10-AS1	antisense	0	NA	NA	NA	NA
ENSG00000248466	RP11-640B6.1	processed_pseudogene	0.366174	0.353017	0.132137	0.894876	NA
ENSG00000248467	CTD-2161F6.1	lincRNA	0	NA	NA	NA	NA
ENSG00000248468	RP11-517B11.4	antisense	0.444038	0.214735	0.0859158	0.931533	NA
ENSG00000248469	RP11-826N14.2	antisense	0.543424	-1.12245	-0.370669	0.710884	NA
ENSG00000248471	RP11-432M8.15	processed_pseudogene	0	NA	NA	NA	NA
ENSG00000248473	LINC01962	lincRNA	0.0412995	-0.0388937	-0.0126185	0.989932	NA
ENSG00000248474	LINC02122	lincRNA	0	NA	NA	NA	NA
ENSG00000248475	RP11-479O16.1	antisense	0.904466	0.274049	0.105304	0.916135	NA
ENSG00000248476	BACH1-IT1	sense_intronic	1.87875	-0.0233608	-0.0223673	0.982155	NA
ENSG00000248478	RP11-3G20.2	lincRNA	0	NA	NA	NA	NA
ENSG00000248479	RP11-807H7.2	lincRNA	0	NA	NA	NA	NA
ENSG00000248480	RP11-313E19.1	processed_pseudogene	0	NA	NA	NA	NA
ENSG00000248482	CTC-276P9.3	lincRNA	0	NA	NA	NA	NA
ENSG00000248483	POU5F2	protein_coding	0.523449	0.0985852	0.0370551	0.970441	NA
ENSG00000248484	RP11-375B1.1	lincRNA	0	NA	NA	NA	NA
ENSG00000248485	PCP4L1	protein_coding	0.112295	0.306804	0.0995664	0.920689	NA
ENSG00000248486	LINC02149	lincRNA	0	NA	NA	NA	NA
ENSG00000248488	PGAM4P2	processed_pseudogene	0	NA	NA	NA	NA
ENSG00000248489	LINC02062	lincRNA	1.44345	1.17299	0.865468	0.386782	NA
ENSG00000248490	CTD-3007L5.1	lincRNA	0	NA	NA	NA	NA
ENSG00000248491	RP11-125O18.1	lincRNA	0	NA	NA	NA	NA
ENSG00000248492	ZFAT-AS1	antisense	0	NA	NA	NA	NA
ENSG00000248493	AC005351.1	processed_pseudogene	0	NA	NA	NA	NA
ENSG00000248494	LNX1-AS2	sense_intronic	0.0412995	-0.0388937	-0.0126185	0.989932	NA
ENSG00000248498	ASNSP1	unprocessed_pseudogene	0	NA	NA	NA	NA
ENSG00000248505	RP11-319E12.1	lincRNA	0	NA	NA	NA	NA
ENSG00000248506	RP11-93I21.2	processed_pseudogene	0	NA	NA	NA	NA
ENSG00000248507	OR5H4P	unprocessed_pseudogene	0	NA	NA	NA	NA
ENSG00000248510	RP11-145G20.1	lincRNA	0.109778	-0.176218	-0.0573208	0.95429	NA
ENSG00000248511	RP11-9B6.1	lincRNA	0	NA	NA	NA	NA
ENSG00000248514	CTC-338M12.1	antisense	1.09681	0.203929	0.107268	0.914576	NA
ENSG00000248515	RP11-608O21.1	lincRNA	0	NA	NA	NA	NA
ENSG00000248516	RP11-265O12.1	lincRNA	8.07634	0.960646	1.71645	0.0860792	NA
ENSG00000248517	RP11-386B13.4	lincRNA	0	NA	NA	NA	NA
ENSG00000248518	RP11-231C18.2	lincRNA	0	NA	NA	NA	NA
ENSG00000248521	RP11-174F8.1	processed_pseudogene	0	NA	NA	NA	NA
ENSG00000248522	SBF1P1	processed_pseudogene	0.197031	0.741093	0.240359	0.810052	NA
ENSG00000248525	CTD-2001E22.1	sense_overlapping	0	NA	NA	NA	NA
ENSG00000248528	LINC02058	lincRNA	0	NA	NA	NA	NA
ENSG00000248529	RP11-2O17.2	antisense	0	NA	NA	NA	NA
ENSG00000248530	BCL2L12P1	processed_pseudogene	0.126881	1.12325	0.364595	0.715414	NA
ENSG00000248531	NDUFA5P12	unprocessed_pseudogene	0	NA	NA	NA	NA
ENSG00000248532	RP11-241F15.5	processed_pseudogene	0	NA	NA	NA	NA
ENSG00000248533	CTD-2130F23.1	lincRNA	0	NA	NA	NA	NA
ENSG00000248537	CTD-2201E9.4	antisense	0	NA	NA	NA	NA
ENSG00000248538	RP11-10A14.5	lincRNA	4.70215	-0.102674	-0.0958601	0.923632	NA
ENSG00000248539	LINC02117	lincRNA	0	NA	NA	NA	NA
ENSG00000248540	RP11-247C2.2	lincRNA	0.155414	-0.050771	-0.0164665	0.986862	NA
ENSG00000248542	RP11-432M8.16	processed_pseudogene	0	NA	NA	NA	NA
ENSG00000248543	NPM1P41	processed_pseudogene	0	NA	NA	NA	NA
ENSG00000248544	CTB-47B11.3	antisense	0.54388	-1.56851	-0.670573	0.502493	NA
ENSG00000248545	RP11-302F12.3	lincRNA	0	NA	NA	NA	NA
ENSG00000248546	ANP32C	processed_pseudogene	0.210852	-0.411136	-0.134145	0.893288	NA
ENSG00000248547	RP11-468N14.6	processed_pseudogene	0	NA	NA	NA	NA
ENSG00000248548	MTND4P8	unprocessed_pseudogene	0	NA	NA	NA	NA
ENSG00000248550	OTX2-AS1	lincRNA	0	NA	NA	NA	NA
ENSG00000248551	RP11-287F9.2	lincRNA	0	NA	NA	NA	NA
ENSG00000248552	RP11-138A23.1	processed_pseudogene	0	NA	NA	NA	NA
ENSG00000248553	OR52H2P	unitary_pseudogene	0	NA	NA	NA	NA
ENSG00000248554	RP11-159F24.6	antisense	0.608274	-1.80893	-0.816841	0.414019	NA
ENSG00000248555	LINC01339	processed_transcript	0	NA	NA	NA	NA
ENSG00000248557	RP11-390G14.1	processed_pseudogene	0	NA	NA	NA	NA
ENSG00000248559	RP11-215P8.3	antisense	0.0628798	-0.0654242	-0.0212109	0.983077	NA
ENSG00000248560	CTB-14A14.2	processed_pseudogene	0	NA	NA	NA	NA
ENSG00000248564	RP11-478C6.2	processed_pseudogene	0	NA	NA	NA	NA
ENSG00000248565	TECRP2	processed_pseudogene	0	NA	NA	NA	NA
ENSG00000248567	RP11-545L5.1	lincRNA	0	NA	NA	NA	NA
ENSG00000248568	KRT8P48	processed_pseudogene	0.0626765	-0.0575045	-0.018647	0.985123	NA
ENSG00000248569	CTC-512J14.5	processed_pseudogene	0.744152	-0.715019	-0.410738	0.681264	NA
ENSG00000248571	RP11-768B22.2	antisense	5.07545	-0.178532	-0.246442	0.80534	NA
ENSG00000248572	EGFLAM-AS2	antisense	0	NA	NA	NA	NA
ENSG00000248573	PRYP6	transcribed_unprocessed_pseudogene	0	NA	NA	NA	NA
ENSG00000248574	ADAM20P2	processed_pseudogene	0	NA	NA	NA	NA
ENSG00000248576	RP11-834C11.8	antisense	0	NA	NA	NA	NA
ENSG00000248577	RP11-122C5.2	processed_pseudogene	0	NA	NA	NA	NA
ENSG00000248578	NPM1P21	processed_pseudogene	0	NA	NA	NA	NA
ENSG00000248583	RP11-241F15.1	unprocessed_pseudogene	0.0461453	-0.0487785	-0.0158211	0.987377	NA
ENSG00000248585	RP11-90P5.1	processed_pseudogene	0	NA	NA	NA	NA
ENSG00000248586	CTD-2516K3.3	processed_pseudogene	0	NA	NA	NA	NA
ENSG00000248587	GDNF-AS1	antisense	0	NA	NA	NA	NA
ENSG00000248588	CTC-458G6.4	lincRNA	0	NA	NA	NA	NA
ENSG00000248590	GLDCP1	transcribed_processed_pseudogene	0.0782103	0.747511	0.2424	0.808471	NA
ENSG00000248591	CTD-2351A8.1	processed_pseudogene	0	NA	NA	NA	NA
ENSG00000248596	RP11-844P9.5	processed_transcript	0.579599	0.81965	0.269012	0.787921	NA
ENSG00000248597	RP11-259O2.2	lincRNA	0	NA	NA	NA	NA
ENSG00000248599	FLJ42969	lincRNA	0.0661501	0.754254	0.244544	0.806809	NA
ENSG00000248600	CTD-2308B18.4	lincRNA	0	NA	NA	NA	NA
ENSG00000248601	RP11-310I9.1	antisense	0	NA	NA	NA	NA
ENSG00000248605	CTD-2306M5.1	lincRNA	0	NA	NA	NA	NA
ENSG00000248607	RP11-158I23.1	antisense	0	NA	NA	NA	NA
ENSG00000248608	RP11-206P5.2	processed_pseudogene	0	NA	NA	NA	NA
ENSG00000248610	HSPA8P4	processed_pseudogene	0	NA	NA	NA	NA
ENSG00000248611	RP11-158C21.3	processed_pseudogene	0	NA	NA	NA	NA
ENSG00000248613	RP11-468N14.7	unprocessed_pseudogene	0	NA	NA	NA	NA
ENSG00000248616	CTB-1I21.2	processed_pseudogene	0	NA	NA	NA	NA
ENSG00000248618	ENPP7P3	processed_pseudogene	0	NA	NA	NA	NA
ENSG00000248621	RP11-5K16.3	processed_pseudogene	0	NA	NA	NA	NA
ENSG00000248624	RP11-5N11.2	sense_intronic	0	NA	NA	NA	NA
ENSG00000248625	RP11-205M3.1	processed_pseudogene	0	NA	NA	NA	NA
ENSG00000248626	GAPDHP40	processed_pseudogene	0	NA	NA	NA	NA
ENSG00000248627	RP11-428L21.1	antisense	0	NA	NA	NA	NA
ENSG00000248629	RP11-154F14.2	antisense	0	NA	NA	NA	NA
ENSG00000248632	RP11-366M4.11	processed_pseudogene	12.5477	0.136999	0.25072	0.802031	NA
ENSG00000248633	WRBP1	transcribed_processed_pseudogene	0	NA	NA	NA	NA
ENSG00000248634	CTC-573M9.1	sense_intronic	0	NA	NA	NA	NA
ENSG00000248635	RP11-1267H10.4	unprocessed_pseudogene	0	NA	NA	NA	NA
ENSG00000248636	RP11-768F21.1	lincRNA	3.64431	0.0648154	0.0825202	0.934233	NA
ENSG00000248637	RP11-485C11.1	processed_pseudogene	0	NA	NA	NA	NA
ENSG00000248639	RP11-642E20.2	processed_pseudogene	0	NA	NA	NA	NA
ENSG00000248640	HNRNPA1P56	processed_pseudogene	0	NA	NA	NA	NA
ENSG00000248641	HMGA1P2	processed_pseudogene	0.082599	-0.197761	-0.0642965	0.948734	NA
ENSG00000248642	OR10J2P	unprocessed_pseudogene	0	NA	NA	NA	NA
ENSG00000248645	RP11-366M4.6	unprocessed_pseudogene	0	NA	NA	NA	NA
ENSG00000248646	RP11-567N4.2	lincRNA	0	NA	NA	NA	NA
ENSG00000248647	RP11-331K21.1	antisense	0	NA	NA	NA	NA
ENSG00000248648	RP11-485M7.1	processed_pseudogene	0	NA	NA	NA	NA
ENSG00000248651	GCSHP1	processed_pseudogene	0	NA	NA	NA	NA
ENSG00000248652	RP11-101B14.4	processed_pseudogene	0	NA	NA	NA	NA
ENSG00000248654	MTCO3P44	unprocessed_pseudogene	0	NA	NA	NA	NA
ENSG00000248656	RP11-255I10.2	lincRNA	0	NA	NA	NA	NA
ENSG00000248659	RP11-263I1.1	unprocessed_pseudogene	0	NA	NA	NA	NA
ENSG00000248660	SRIP1	processed_pseudogene	0	NA	NA	NA	NA
ENSG00000248663	LINC00992	lincRNA	0	NA	NA	NA	NA
ENSG00000248664	CTC-498J12.3	antisense	0.0703205	0.734738	0.238339	0.811618	NA
ENSG00000248667	CTD-2331D11.2	lincRNA	0	NA	NA	NA	NA
ENSG00000248668	OXCT1-AS1	processed_transcript	0.140641	0.868584	0.282525	0.777541	NA
ENSG00000248669	RP11-489M13.2	processed_pseudogene	0	NA	NA	NA	NA
ENSG00000248671	ALG1L9P	processed_transcript	3.38313	-0.124539	-0.14711	0.883045	NA
ENSG00000248673	LINC01331	lincRNA	0.137488	-0.579153	-0.188433	0.850537	NA
ENSG00000248674	RBBP4P6	processed_pseudogene	0	NA	NA	NA	NA
ENSG00000248676	RP11-766F14.1	antisense	0	NA	NA	NA	NA
ENSG00000248677	LINC02102	lincRNA	0.480952	-0.0665296	-0.0237928	0.981018	NA
ENSG00000248682	ARHGAP22-IT1	sense_intronic	0	NA	NA	NA	NA
ENSG00000248684	BIN2P2	processed_pseudogene	0	NA	NA	NA	NA
ENSG00000248685	RP11-548L20.1	lincRNA	0	NA	NA	NA	NA
ENSG00000248686	RP11-557J10.5	lincRNA	0	NA	NA	NA	NA
ENSG00000248687	RP11-42L13.2	unprocessed_pseudogene	0	NA	NA	NA	NA
ENSG00000248690	HAS2-AS1	antisense	0	NA	NA	NA	NA
ENSG00000248692	ADGRL3-AS1	antisense	0	NA	NA	NA	NA
ENSG00000248693	LINC02100	lincRNA	0.191624	-0.9355	-0.30478	0.760533	NA
ENSG00000248694	RP11-18D7.2	antisense	0	NA	NA	NA	NA
ENSG00000248696	AC011406.2	processed_pseudogene	0	NA	NA	NA	NA
ENSG00000248697	TOX4P1	processed_pseudogene	0.0626765	-0.0575045	-0.018647	0.985123	NA
ENSG00000248698	LINC01085	lincRNA	0.360247	-0.175404	-0.0572026	0.954384	NA
ENSG00000248699	CTD-2313D3.1	processed_pseudogene	0	NA	NA	NA	NA
ENSG00000248701	CTC-493L21.2	lincRNA	0	NA	NA	NA	NA
ENSG00000248702	RP11-294J22.5	processed_pseudogene	0	NA	NA	NA	NA
ENSG00000248703	RP11-495K9.3	lincRNA	0.651183	-0.618734	-0.243782	0.807399	NA
ENSG00000248704	MTND4P2	unprocessed_pseudogene	0	NA	NA	NA	NA
ENSG00000248705	AC114812.10	unprocessed_pseudogene	0	NA	NA	NA	NA
ENSG00000248708	LINC02144	lincRNA	0	NA	NA	NA	NA
ENSG00000248709	CTC-505O3.2	lincRNA	0	NA	NA	NA	NA
ENSG00000248710	RP11-432B6.3	protein_coding	0	NA	NA	NA	NA
ENSG00000248711	THUMPD3P1	unprocessed_pseudogene	0	NA	NA	NA	NA
ENSG00000248713	RP11-766F14.2	protein_coding	0.43605	0.786019	0.257274	0.796967	NA
ENSG00000248714	RP11-1079K10.3	lincRNA	2.63663	-0.245488	-0.270833	0.78652	NA
ENSG00000248715	RP11-758B24.1	processed_pseudogene	0	NA	NA	NA	NA
ENSG00000248716	RP11-362M19.1	processed_pseudogene	0	NA	NA	NA	NA
ENSG00000248717	RP11-451H23.3	lincRNA	0	NA	NA	NA	NA
ENSG00000248719	RP11-377G16.2	antisense	0.377559	-0.654532	-0.214382	0.83025	NA
ENSG00000248720	RFPL4AP5	processed_pseudogene	0	NA	NA	NA	NA
ENSG00000248722	AK3P4	processed_pseudogene	0	NA	NA	NA	NA
ENSG00000248724	NPHP3-AS1	antisense	0.1736	0.494139	0.161245	0.8719	NA
ENSG00000248725	RP11-218C23.1	processed_pseudogene	0	NA	NA	NA	NA
ENSG00000248727	LINC01948	lincRNA	1.48663	-0.34169	-0.292727	0.769731	NA
ENSG00000248729	MTCO1P30	processed_pseudogene	0	NA	NA	NA	NA
ENSG00000248730	EGFLAM-AS4	antisense	0	NA	NA	NA	NA
ENSG00000248733	CTD-2176I21.2	antisense	0	NA	NA	NA	NA
ENSG00000248734	CTD-2260A17.1	antisense	1.47059	-1.43025	-0.925334	0.354792	NA
ENSG00000248735	R3HDM2P1	processed_pseudogene	0	NA	NA	NA	NA
ENSG00000248736	RP11-35O7.1	lincRNA	0	NA	NA	NA	NA
ENSG00000248738	RP11-87E22.2	antisense	0	NA	NA	NA	NA
ENSG00000248739	RP11-654F3.1	processed_pseudogene	0	NA	NA	NA	NA
ENSG00000248740	RP11-328K4.1	lincRNA	0	NA	NA	NA	NA
ENSG00000248744	RP11-362I1.1	lincRNA	0	NA	NA	NA	NA
ENSG00000248745	NMNAT1P4	processed_pseudogene	0	NA	NA	NA	NA
ENSG00000248746	ACTN3	protein_coding	3.38919	-1.17667	-1.45386	0.145984	NA
ENSG00000248747	RP11-586L23.1	lincRNA	0	NA	NA	NA	NA
ENSG00000248748	MTND5P9	unprocessed_pseudogene	0	NA	NA	NA	NA
ENSG00000248749	RP11-42A4.1	lincRNA	0	NA	NA	NA	NA
ENSG00000248750	RP11-131K17.1	processed_pseudogene	0	NA	NA	NA	NA
ENSG00000248751	RP1-130H16.18	protein_coding	12.8818	-4.77931	-2.6129	0.00897772	NA
ENSG00000248752	RP11-114J13.1	lincRNA	0	NA	NA	NA	NA
ENSG00000248753	CTC-276P9.2	lincRNA	0	NA	NA	NA	NA
ENSG00000248755	RP11-384D10.1	processed_pseudogene	0	NA	NA	NA	NA
ENSG00000248757	LINC02115	lincRNA	0	NA	NA	NA	NA
ENSG00000248758	CTD-2215E18.2	antisense	0	NA	NA	NA	NA
ENSG00000248761	CTD-2593A12.2	processed_pseudogene	0	NA	NA	NA	NA
ENSG00000248762	RP11-31K23.2	lincRNA	0	NA	NA	NA	NA
ENSG00000248763	RP13-644M16.5	unprocessed_pseudogene	0	NA	NA	NA	NA
ENSG00000248764	RP11-292D4.2	antisense	0	NA	NA	NA	NA
ENSG00000248765	MTCYBP37	processed_pseudogene	0	NA	NA	NA	NA
ENSG00000248766	RP11-61K20.1	processed_pseudogene	0	NA	NA	NA	NA
ENSG00000248767	WI2-2373I1.1	protein_coding	0	NA	NA	NA	NA
ENSG00000248770	RP11-665C14.1	unprocessed_pseudogene	0	NA	NA	NA	NA
ENSG00000248771	LINC01207	protein_coding	0	NA	NA	NA	NA
ENSG00000248772	RP11-639F1.1	unprocessed_pseudogene	0	NA	NA	NA	NA
ENSG00000248773	RP11-231L11.3	sense_intronic	0	NA	NA	NA	NA
ENSG00000248774	RP11-798M19.3	antisense	0.242617	0.903738	0.294071	0.768704	NA
ENSG00000248775	RP11-404K5.3	processed_pseudogene	0	NA	NA	NA	NA
ENSG00000248777	AC006499.6	processed_pseudogene	0	NA	NA	NA	NA
ENSG00000248778	RP11-311D14.1	processed_pseudogene	0	NA	NA	NA	NA
ENSG00000248779	RP11-53O19.2	lincRNA	0	NA	NA	NA	NA
ENSG00000248780	ARL4AP2	processed_pseudogene	3.30945	1.07503	1.27244	0.203217	NA
ENSG00000248781	PSMC1P4	processed_pseudogene	0	NA	NA	NA	NA
ENSG00000248783	RP11-308B16.2	lincRNA	0	NA	NA	NA	NA
ENSG00000248785	HIGD1AP14	processed_pseudogene	0.0461453	-0.0487785	-0.0158211	0.987377	NA
ENSG00000248787	RP11-666A20.4	lincRNA	0.14109	0.376542	0.12224	0.902709	NA
ENSG00000248789	LINC02118	lincRNA	0	NA	NA	NA	NA
ENSG00000248790	RP11-319G6.3	antisense	0	NA	NA	NA	NA
ENSG00000248791	CTD-2165H16.3	processed_pseudogene	0.39046	0.797823	0.260889	0.794178	NA
ENSG00000248792	LINC00266-2P	unprocessed_pseudogene	0	NA	NA	NA	NA
ENSG00000248794	CTD-2248H3.1	processed_pseudogene	0.577523	-0.123758	-0.0466517	0.962791	NA
ENSG00000248795	RP11-173E2.1	processed_pseudogene	0.61039	-0.233828	-0.0907401	0.927699	NA
ENSG00000248796	MED15P8	unprocessed_pseudogene	0	NA	NA	NA	NA
ENSG00000248799	CTC-548H10.2	antisense	0	NA	NA	NA	NA
ENSG00000248801	C8orf34-AS1	antisense	0	NA	NA	NA	NA
ENSG00000248802	RP11-184M15.2	lincRNA	0	NA	NA	NA	NA
ENSG00000248803	RP11-287J9.1	processed_pseudogene	0	NA	NA	NA	NA
ENSG00000248807	KRTAP9-12P	unprocessed_pseudogene	0	NA	NA	NA	NA
ENSG00000248809	LINC01095	lincRNA	0.452213	1.46766	0.480336	0.630988	NA
ENSG00000248813	RP11-5N11.4	lincRNA	0	NA	NA	NA	NA
ENSG00000248816	RP11-18D7.3	antisense	0	NA	NA	NA	NA
ENSG00000248817	PMPCAP1	processed_pseudogene	0	NA	NA	NA	NA
ENSG00000248820	DYNLL1P6	processed_pseudogene	0	NA	NA	NA	NA
ENSG00000248821	AC009238.6	unprocessed_pseudogene	0	NA	NA	NA	NA
ENSG00000248822	APOBEC3AP1	processed_pseudogene	0	NA	NA	NA	NA
ENSG00000248824	RP11-790I12.6	unprocessed_pseudogene	0	NA	NA	NA	NA
ENSG00000248826	PCBP2P3	processed_pseudogene	0	NA	NA	NA	NA
ENSG00000248827	RP11-252I13.1	processed_pseudogene	0	NA	NA	NA	NA
ENSG00000248828	RP11-673E1.4	antisense	0.484859	0.0913824	0.0327772	0.973852	NA
ENSG00000248830	ZNF807	unprocessed_pseudogene	0.112295	0.306804	0.0995664	0.920689	NA
ENSG00000248831	CTB-179I1.2	processed_pseudogene	0	NA	NA	NA	NA
ENSG00000248834	MARK2P5	processed_pseudogene	0	NA	NA	NA	NA
ENSG00000248837	RP11-412P11.1	lincRNA	0	NA	NA	NA	NA
ENSG00000248838	PGAM1P13	processed_pseudogene	0	NA	NA	NA	NA
ENSG00000248839	RP11-227H4.5	antisense	0	NA	NA	NA	NA
ENSG00000248840	RP11-357G3.2	transcribed_processed_pseudogene	0	NA	NA	NA	NA
ENSG00000248842	CTB-1H10.1	lincRNA	0	NA	NA	NA	NA
ENSG00000248843	RP11-357G3.1	processed_pseudogene	0	NA	NA	NA	NA
ENSG00000248844	RP11-626H12.3	lincRNA	0	NA	NA	NA	NA
ENSG00000248846	LINC02065	lincRNA	0	NA	NA	NA	NA
ENSG00000248847	RP11-26C10.1	processed_pseudogene	0	NA	NA	NA	NA
ENSG00000248848	PPBPP2	transcribed_unprocessed_pseudogene	0	NA	NA	NA	NA
ENSG00000248850	RP11-605F14.2	processed_pseudogene	0	NA	NA	NA	NA
ENSG00000248851	AC006427.2	processed_pseudogene	0	NA	NA	NA	NA
ENSG00000248853	CTD-2613O8.1	processed_pseudogene	0	NA	NA	NA	NA
ENSG00000248854	HNRNPH1P3	processed_pseudogene	0	NA	NA	NA	NA
ENSG00000248858	FLJ46284	processed_transcript	1.01706	0.826541	0.565562	0.571692	NA
ENSG00000248859	LINC01574	lincRNA	0	NA	NA	NA	NA
ENSG00000248863	RP11-83A24.1	transcribed_processed_pseudogene	0.0461453	-0.0487785	-0.0158211	0.987377	NA
ENSG00000248864	RP11-348J24.1	lincRNA	0	NA	NA	NA	NA
ENSG00000248866	USP46-AS1	lincRNA	4.44263	-1.10542	-1.36954	0.17083	NA
ENSG00000248867	CTD-2128F4.1	processed_pseudogene	0	NA	NA	NA	NA
ENSG00000248869	RP11-138I17.1	lincRNA	0	NA	NA	NA	NA
ENSG00000248870	CTD-2015A6.2	lincRNA	0	NA	NA	NA	NA
ENSG00000248872	RP11-344G13.1	lincRNA	0	NA	NA	NA	NA
ENSG00000248873	SERBP1P6	processed_pseudogene	1.39248	-0.819648	-0.667946	0.504168	NA
ENSG00000248874	C5orf17	lincRNA	1.36091	0.0304004	0.020945	0.983289	NA
ENSG00000248876	RP11-231G15.3	lincRNA	0	NA	NA	NA	NA
ENSG00000248877	PGBD4P4	processed_pseudogene	0	NA	NA	NA	NA
ENSG00000248878	RP11-5N11.1	transcribed_processed_pseudogene	0	NA	NA	NA	NA
ENSG00000248880	ICE2P1	processed_pseudogene	0	NA	NA	NA	NA
ENSG00000248881	CTC-366B18.2	antisense	0	NA	NA	NA	NA
ENSG00000248883	B4GALNT2P1	unprocessed_pseudogene	0	NA	NA	NA	NA
ENSG00000248884	CTC-537E7.3	lincRNA	1.91626	-0.165247	-0.137271	0.890817	NA
ENSG00000248885	RP11-950K24.2	processed_pseudogene	0	NA	NA	NA	NA
ENSG00000248886	UGT2A3P7	unprocessed_pseudogene	0	NA	NA	NA	NA
ENSG00000248890	HHIP-AS1	antisense	2.35546	-1.43322	-1.38279	0.166728	NA
ENSG00000248891	CTD-2335O3.2	processed_pseudogene	0	NA	NA	NA	NA
ENSG00000248893	FAM138E	lincRNA	0.885787	-1.37689	-0.537399	0.590992	NA
ENSG00000248895	RP11-463M16.5	processed_pseudogene	0	NA	NA	NA	NA
ENSG00000248896	CTD-2135J3.3	antisense	0	NA	NA	NA	NA
ENSG00000248898	CTD-2288O8.1	antisense	0.12903	0.351533	0.114169	0.909104	NA
ENSG00000248901	LINC01846	lincRNA	0	NA	NA	NA	NA
ENSG00000248903	AP000867.14	processed_pseudogene	0	NA	NA	NA	NA
ENSG00000248907	MTND2P33	unprocessed_pseudogene	0	NA	NA	NA	NA
ENSG00000248908	RP11-730N24.1	lincRNA	0	NA	NA	NA	NA
ENSG00000248909	HMGB1P21	processed_pseudogene	0	NA	NA	NA	NA
ENSG00000248911	RP11-182E14.1	processed_pseudogene	0	NA	NA	NA	NA
ENSG00000248912	RP11-171N4.4	lincRNA	0	NA	NA	NA	NA
ENSG00000248913	PHBP14	processed_pseudogene	0	NA	NA	NA	NA
ENSG00000248915	ACTR6P1	processed_pseudogene	0	NA	NA	NA	NA
ENSG00000248916	NUP210P3	unprocessed_pseudogene	0	NA	NA	NA	NA
ENSG00000248918	CTD-2089N3.3	lincRNA	0	NA	NA	NA	NA
ENSG00000248920	USP17L19	protein_coding	0	NA	NA	NA	NA
ENSG00000248921	RP11-774G5.1	processed_pseudogene	0	NA	NA	NA	NA
ENSG00000248923	MTND5P11	processed_pseudogene	0.319822	-0.165057	-0.0540704	0.956879	NA
ENSG00000248924	RP11-481K16.2	transcribed_processed_pseudogene	0	NA	NA	NA	NA
ENSG00000248925	CTD-2083E4.6	antisense	2.20644	0.580679	0.643483	0.519911	NA
ENSG00000248926	RP11-777B9.1	processed_pseudogene	0	NA	NA	NA	NA
ENSG00000248927	CTD-2334D19.1	lincRNA	0	NA	NA	NA	NA
ENSG00000248928	CTD-2151A2.3	processed_pseudogene	0	NA	NA	NA	NA
ENSG00000248929	HIGD1AP3	processed_pseudogene	0	NA	NA	NA	NA
ENSG00000248930	CTC-250P20.1	processed_pseudogene	0	NA	NA	NA	NA
ENSG00000248931	MTCYBP40	processed_pseudogene	0	NA	NA	NA	NA
ENSG00000248932	RP11-319G6.1	antisense	6.59982	-0.5261	-0.968221	0.332934	NA
ENSG00000248933	USP17L22	protein_coding	0.197031	0.741093	0.240359	0.810052	NA
ENSG00000248935	CTD-2254N19.1	antisense	0	NA	NA	NA	NA
ENSG00000248936	RP11-36B15.1	antisense	7.5774	0.325058	0.528259	0.597319	NA
ENSG00000248939	RP11-395F4.1	lincRNA	0	NA	NA	NA	NA
ENSG00000248942	LINC01335	lincRNA	0	NA	NA	NA	NA
ENSG00000248943	RP11-1026M7.3	lincRNA	0.734628	0.8309	0.353506	0.723709	NA
ENSG00000248944	FAM90A6P	unprocessed_pseudogene	0	NA	NA	NA	NA
ENSG00000248946	MTND3P22	processed_pseudogene	0	NA	NA	NA	NA
ENSG00000248949	RP11-661C8.2	lincRNA	0	NA	NA	NA	NA
ENSG00000248950	LDHBP3	processed_pseudogene	0	NA	NA	NA	NA
ENSG00000248951	MTCO2P32	processed_pseudogene	0	NA	NA	NA	NA
ENSG00000248954	RP11-304F15.4	lincRNA	0	NA	NA	NA	NA
ENSG00000248955	RP11-114H7.3	processed_pseudogene	0	NA	NA	NA	NA
ENSG00000248956	HMGB1P44	processed_pseudogene	0	NA	NA	NA	NA
ENSG00000248958	ZSWIM5P3	processed_pseudogene	0	NA	NA	NA	NA
ENSG00000248962	CTD-2287N17.1	lincRNA	0	NA	NA	NA	NA
ENSG00000248964	RP11-94H18.1	lincRNA	0	NA	NA	NA	NA
ENSG00000248965	CTB-174D11.2	antisense	0	NA	NA	NA	NA
ENSG00000248966	BCLAF1P1	processed_pseudogene	0.155414	-0.050771	-0.0164665	0.986862	NA
ENSG00000248967	RP11-241J12.3	processed_pseudogene	0	NA	NA	NA	NA
ENSG00000248968	CTD-2256P15.1	antisense	0	NA	NA	NA	NA
ENSG00000248969	CTD-2113L7.1	antisense	0.52104	-0.813429	-0.266764	0.789651	NA
ENSG00000248973	RP11-445O3.2	lincRNA	0	NA	NA	NA	NA
ENSG00000248975	CTD-2251F13.1	lincRNA	0	NA	NA	NA	NA
ENSG00000248977	RP11-395I6.1	processed_pseudogene	0	NA	NA	NA	NA
ENSG00000248978	RP11-98H4.1	unprocessed_pseudogene	0	NA	NA	NA	NA
ENSG00000248979	LAMTOR3P2	processed_pseudogene	0	NA	NA	NA	NA
ENSG00000248980	RP11-87F15.2	antisense	3.97759	-0.570728	-0.646093	0.518219	NA
ENSG00000248984	AC004054.1	antisense	0	NA	NA	NA	NA
ENSG00000248986	RP11-774O3.1	lincRNA	0	NA	NA	NA	NA
ENSG00000248987	PRDX4P1	processed_pseudogene	0	NA	NA	NA	NA
ENSG00000248988	RP11-815N9.2	processed_pseudogene	0.728757	-1.61146	-0.827584	0.407906	NA
ENSG00000248990	RP11-960D24.1	lincRNA	0	NA	NA	NA	NA
ENSG00000248991	RP11-73G16.2	lincRNA	1.90133	-1.75016	-1.44652	0.14803	NA
ENSG00000248993	XXbac-BPG181M17.5	protein_coding	0.311746	0.251763	0.0822684	0.934433	NA
ENSG00000248994	RP11-259O2.1	lincRNA	0	NA	NA	NA	NA
ENSG00000248995	RP11-766N7.4	lincRNA	0	NA	NA	NA	NA
ENSG00000248996	RP11-1334A24.6	antisense	1.21103	0.625753	0.418559	0.675538	NA
ENSG00000248998	EFTUD1P2	processed_pseudogene	0	NA	NA	NA	NA
ENSG00000249000	CTD-2012I17.1	lincRNA	0	NA	NA	NA	NA
ENSG00000249001	RP11-742B18.1	antisense	0	NA	NA	NA	NA
ENSG00000249002	RP11-358D17.1	processed_pseudogene	0	NA	NA	NA	NA
ENSG00000249003	CLUHP4	unprocessed_pseudogene	0	NA	NA	NA	NA
ENSG00000249004	PRMT5P1	processed_pseudogene	0	NA	NA	NA	NA
ENSG00000249005	FAM90A4P	unprocessed_pseudogene	0	NA	NA	NA	NA
ENSG00000249006	RP11-317B7.2	processed_pseudogene	0	NA	NA	NA	NA
ENSG00000249007	RP11-510N19.5	sense_intronic	0	NA	NA	NA	NA
ENSG00000249008	RP11-487E13.1	lincRNA	0	NA	NA	NA	NA
ENSG00000249012	RP11-731D1.1	unprocessed_pseudogene	0	NA	NA	NA	NA
ENSG00000249013	FTH1P21	processed_pseudogene	0.0615536	0.728066	0.23622	0.813262	NA
ENSG00000249014	HMGN2P4	processed_pseudogene	2.21005	-0.732077	-0.730814	0.464893	NA
ENSG00000249016	RP11-45H22.3	lincRNA	0	NA	NA	NA	NA
ENSG00000249017	RP11-58B2.1	antisense	0	NA	NA	NA	NA
ENSG00000249018	GAPDHP56	processed_pseudogene	0	NA	NA	NA	NA
ENSG00000249019	RP11-539G18.1	processed_pseudogene	0	NA	NA	NA	NA
ENSG00000249020	SNORA58	snoRNA	0	NA	NA	NA	NA
ENSG00000249021	CTC-505O3.3	lincRNA	0	NA	NA	NA	NA
ENSG00000249022	RP11-285C1.2	lincRNA	0.125353	-0.130477	-0.0424781	0.966118	NA
ENSG00000249023	CTD-2331D11.3	lincRNA	0	NA	NA	NA	NA
ENSG00000249025	ZNF519P4	processed_pseudogene	0	NA	NA	NA	NA
ENSG00000249026	CTNNA1P1	processed_pseudogene	0.353451	1.2507	0.407157	0.683893	NA
ENSG00000249028	RP5-951N9.1	antisense	0	NA	NA	NA	NA
ENSG00000249031	SUMO2P6	processed_pseudogene	0.12576	-0.103325	-0.0336524	0.973154	NA
ENSG00000249035	CTB-113P19.1	antisense	0	NA	NA	NA	NA
ENSG00000249036	RP11-625I7.1	lincRNA	0	NA	NA	NA	NA
ENSG00000249038	AARSP1	processed_pseudogene	0	NA	NA	NA	NA
ENSG00000249041	RP11-21G20.3	antisense	0	NA	NA	NA	NA
ENSG00000249042	CTD-2015H6.3	antisense	2.20131	-0.0262256	-0.0278898	0.97775	NA
ENSG00000249045	MTND3P24	unprocessed_pseudogene	0	NA	NA	NA	NA
ENSG00000249047	COX6B1P5	processed_pseudogene	0	NA	NA	NA	NA
ENSG00000249048	TRAV31	TR_V_pseudogene	0	NA	NA	NA	NA
ENSG00000249049	RP11-763F8.1	antisense	0	NA	NA	NA	NA
ENSG00000249050	RP11-375N15.1	processed_pseudogene	0	NA	NA	NA	NA
ENSG00000249051	RP11-447E20.1	processed_pseudogene	0	NA	NA	NA	NA
ENSG00000249052	RP11-354O24.1	lincRNA	0	NA	NA	NA	NA
ENSG00000249053	RP11-419C19.1	processed_pseudogene	0	NA	NA	NA	NA
ENSG00000249054	FAM138D	lincRNA	0.156421	0.822837	0.267876	0.788795	NA
ENSG00000249055	TBCAP3	transcribed_processed_pseudogene	0	NA	NA	NA	NA
ENSG00000249056	RP11-326I11.1	processed_pseudogene	0	NA	NA	NA	NA
ENSG00000249057	MAST4-IT1	sense_intronic	0	NA	NA	NA	NA
ENSG00000249061	RP11-72L22.1	lincRNA	0.0661501	0.754254	0.244544	0.806809	NA
ENSG00000249064	KRT18P25	processed_pseudogene	0	NA	NA	NA	NA
ENSG00000249065	PCNAP1	transcribed_processed_pseudogene	0	NA	NA	NA	NA
ENSG00000249066	RP11-593F5.2	lincRNA	0	NA	NA	NA	NA
ENSG00000249068	CTC-287O8.1	processed_pseudogene	0	NA	NA	NA	NA
ENSG00000249069	LINC01033	lincRNA	0.267351	1.1049	0.358832	0.719721	NA
ENSG00000249071	EGFLAM-AS3	antisense	0	NA	NA	NA	NA
ENSG00000249072	RP11-777B9.5	processed_pseudogene	0	NA	NA	NA	NA
ENSG00000249073	WSPAR	lincRNA	0	NA	NA	NA	NA
ENSG00000249074	NDUFB2P1	processed_pseudogene	0	NA	NA	NA	NA
ENSG00000249077	RP11-478C1.8	processed_pseudogene	0	NA	NA	NA	NA
ENSG00000249079	RP11-1281K21.3	processed_pseudogene	0	NA	NA	NA	NA
ENSG00000249081	OR5M14P	unprocessed_pseudogene	0	NA	NA	NA	NA
ENSG00000249082	C5orf66-AS1	lincRNA	0	NA	NA	NA	NA
ENSG00000249084	RP11-376O6.2	antisense	0	NA	NA	NA	NA
ENSG00000249085	CTD-2631K10.1	antisense	0.123107	0.893532	0.29047	0.771457	NA
ENSG00000249086	AC051649.12	sense_overlapping	0.054889	-0.0446644	-0.0144884	0.98844	NA
ENSG00000249087	ZNF436-AS1	antisense	14.0772	0.102129	0.19136	0.848243	NA
ENSG00000249089	AIG1P1	unprocessed_pseudogene	0	NA	NA	NA	NA
ENSG00000249091	RP11-733C7.1	lincRNA	0.054889	-0.0446644	-0.0144884	0.98844	NA
ENSG00000249092	CTD-2325A15.3	processed_pseudogene	0.188233	-0.572562	-0.186326	0.852189	NA
ENSG00000249094	RP1-7G5.6	lincRNA	0.125121	-0.432355	-0.14034	0.888391	NA
ENSG00000249096	RP11-290F5.1	lincRNA	11.0003	-0.0135025	-0.0264897	0.978867	NA
ENSG00000249098	RP11-39E3.4	processed_pseudogene	0	NA	NA	NA	NA
ENSG00000249099	RP11-351N6.1	lincRNA	0	NA	NA	NA	NA
ENSG00000249100	CTD-2218K11.2	lincRNA	0	NA	NA	NA	NA
ENSG00000249101	AC008834.2	processed_pseudogene	0	NA	NA	NA	NA
ENSG00000249102	CTD-2066L21.1	lincRNA	0	NA	NA	NA	NA
ENSG00000249104	USP17L17	protein_coding	0	NA	NA	NA	NA
ENSG00000249105	RP11-25L5.2	processed_pseudogene	0	NA	NA	NA	NA
ENSG00000249106	RP11-806K15.1	antisense	0	NA	NA	NA	NA
ENSG00000249109	RP11-1026M7.2	antisense	1.28586	-0.519224	-0.300359	0.763903	NA
ENSG00000249111	RP11-622J8.1	lincRNA	0	NA	NA	NA	NA
ENSG00000249112	RP11-43D2.2	antisense	0	NA	NA	NA	NA
ENSG00000249114	RP11-5N11.3	sense_intronic	0	NA	NA	NA	NA
ENSG00000249116	CTD-2194D22.3	antisense	0	NA	NA	NA	NA
ENSG00000249119	MTND6P4	processed_pseudogene	0	NA	NA	NA	NA
ENSG00000249122	RP11-227F19.2	lincRNA	0	NA	NA	NA	NA
ENSG00000249125	RP11-381N20.2	lincRNA	0	NA	NA	NA	NA
ENSG00000249127	MTND3P3	unprocessed_pseudogene	0	NA	NA	NA	NA
ENSG00000249128	LINC02215	lincRNA	0	NA	NA	NA	NA
ENSG00000249129	SUDS3P1	processed_pseudogene	11.1384	0.533077	1.27902	0.200892	NA
ENSG00000249131	PSD2-AS1	lincRNA	0	NA	NA	NA	NA
ENSG00000249135	RP11-274E7.1	processed_pseudogene	0	NA	NA	NA	NA
ENSG00000249138	SLED1	transcribed_processed_pseudogene	0.637462	0.753817	0.372014	0.709882	NA
ENSG00000249139	EPPIN-WFDC6	protein_coding	0	NA	NA	NA	NA
ENSG00000249140	PRDX2P3	processed_pseudogene	0.356356	0.884392	0.288342	0.773085	NA
ENSG00000249141	RP11-514O12.4	protein_coding	6.38782	-0.658039	-0.948351	0.342951	NA
ENSG00000249142	CTD-2290P7.1	processed_pseudogene	0.274484	0.43646	0.142615	0.886594	NA
ENSG00000249145	RP11-774O3.2	lincRNA	0	NA	NA	NA	NA
ENSG00000249148	AC006445.7	processed_pseudogene	0	NA	NA	NA	NA
ENSG00000249149	RP11-79P5.3	transcribed_processed_pseudogene	0.156421	0.822837	0.267876	0.788795	NA
ENSG00000249150	CTC-472C24.1	lincRNA	0	NA	NA	NA	NA
ENSG00000249152	LNCPRESS2	lincRNA	0	NA	NA	NA	NA
ENSG00000249153	CTD-2036A18.2	lincRNA	0	NA	NA	NA	NA
ENSG00000249156	RP11-432M8.9	protein_coding	0	NA	NA	NA	NA
ENSG00000249157	RP11-229C3.4	processed_pseudogene	0	NA	NA	NA	NA
ENSG00000249158	PCDHA11	protein_coding	0.197031	0.741093	0.240359	0.810052	NA
ENSG00000249159	RP11-480D4.2	lincRNA	0.957724	0.55736	0.273104	0.784774	NA
ENSG00000249160	LINC02213	lincRNA	0	NA	NA	NA	NA
ENSG00000249162	ADAM20P3	processed_pseudogene	0	NA	NA	NA	NA
ENSG00000249163	CTD-3028N15.1	antisense	0	NA	NA	NA	NA
ENSG00000249166	RP11-1C1.6	lincRNA	0	NA	NA	NA	NA
ENSG00000249167	SEMA6A-AS2	lincRNA	0	NA	NA	NA	NA
ENSG00000249169	CTC-529L17.1	lincRNA	0	NA	NA	NA	NA
ENSG00000249170	RP11-1J11.1	processed_pseudogene	0	NA	NA	NA	NA
ENSG00000249171	RP11-767N15.1	lincRNA	0	NA	NA	NA	NA
ENSG00000249173	LINC01093	lincRNA	1.8671	0.415472	0.400265	0.688961	NA
ENSG00000249174	RP11-124N3.3	lincRNA	0	NA	NA	NA	NA
ENSG00000249175	CTC-484P3.3	antisense	0	NA	NA	NA	NA
ENSG00000249176	RP11-304F15.5	processed_pseudogene	0	NA	NA	NA	NA
ENSG00000249177	MTND4P29	unprocessed_pseudogene	0	NA	NA	NA	NA
ENSG00000249180	CTC-506B8.1	antisense	0.054889	-0.0446644	-0.0144884	0.98844	NA
ENSG00000249183	SUMO2P4	processed_pseudogene	0	NA	NA	NA	NA
ENSG00000249184	RP11-424M21.1	lincRNA	0	NA	NA	NA	NA
ENSG00000249186	RP11-423H2.5	antisense	0	NA	NA	NA	NA
ENSG00000249188	ENPP7P1	unprocessed_pseudogene	0	NA	NA	NA	NA
ENSG00000249189	AC010492.4	unprocessed_pseudogene	0.0794797	0.741479	0.240481	0.809957	NA
ENSG00000249191	UBE2V1P12	processed_pseudogene	0	NA	NA	NA	NA
ENSG00000249192	MTND3P25	processed_pseudogene	0	NA	NA	NA	NA
ENSG00000249193	HSPD1P5	processed_pseudogene	0	NA	NA	NA	NA
ENSG00000249196	RP11-669N7.2	antisense	0	NA	NA	NA	NA
ENSG00000249197	OR10J9P	unprocessed_pseudogene	0	NA	NA	NA	NA
ENSG00000249198	RP11-772C9.1	lincRNA	0	NA	NA	NA	NA
ENSG00000249199	CTD-2139B15.5	lincRNA	0	NA	NA	NA	NA
ENSG00000249200	RP11-290O12.1	processed_pseudogene	0	NA	NA	NA	NA
ENSG00000249201	CTD-3080P12.3	antisense	0	NA	NA	NA	NA
ENSG00000249203	RP11-473L15.3	lincRNA	3.10267	0.118757	0.0999226	0.920406	NA
ENSG00000249206	GCNT1P2	processed_pseudogene	0	NA	NA	NA	NA
ENSG00000249207	RP11-360F5.1	antisense	0	NA	NA	NA	NA
ENSG00000249209	AP000304.12	protein_coding	0.761899	0.317803	0.114076	0.909178	NA
ENSG00000249210	GAPDHP38	processed_pseudogene	0.193031	1.2314	0.401023	0.688403	NA
ENSG00000249212	ATP1B1P1	unprocessed_pseudogene	0.281282	0.894455	0.291868	0.770387	NA
ENSG00000249213	RP11-98P2.1	processed_pseudogene	0	NA	NA	NA	NA
ENSG00000249215	NCOA4P4	processed_pseudogene	0.496441	1.25071	0.408624	0.682816	NA
ENSG00000249216	RP11-227F19.5	antisense	0	NA	NA	NA	NA
ENSG00000249219	RP13-560N11.1	antisense	0	NA	NA	NA	NA
ENSG00000249222	ATP5L2	protein_coding	0.0412995	-0.0388937	-0.0126185	0.989932	NA
ENSG00000249225	RP11-343D2.11	antisense	0	NA	NA	NA	NA
ENSG00000249226	SUCLG2P4	processed_pseudogene	0	NA	NA	NA	NA
ENSG00000249228	RP11-769N22.1	lincRNA	0	NA	NA	NA	NA
ENSG00000249229	NAMPTP2	processed_pseudogene	0	NA	NA	NA	NA
ENSG00000249230	CDH12P2	unprocessed_pseudogene	0	NA	NA	NA	NA
ENSG00000249231	CASC16	lincRNA	0	NA	NA	NA	NA
ENSG00000249234	RP11-452J21.2	antisense	0	NA	NA	NA	NA
ENSG00000249235	RP11-468N14.4	unprocessed_pseudogene	0	NA	NA	NA	NA
ENSG00000249236	CTD-2227I18.1	lincRNA	1.05448	0.49973	0.273269	0.784647	NA
ENSG00000249237	RP11-376N17.4	transcribed_unitary_pseudogene	0	NA	NA	NA	NA
ENSG00000249238	BCL9P1	processed_pseudogene	0	NA	NA	NA	NA
ENSG00000249239	RP11-428L21.2	processed_pseudogene	0	NA	NA	NA	NA
ENSG00000249240	AC069368.3	protein_coding	0.858986	-0.330621	-0.109375	0.912905	NA
ENSG00000249241	AC195454.1	lincRNA	0.329112	-1.43394	-0.468888	0.639149	NA
ENSG00000249242	TMEM150C	protein_coding	0.282339	-0.423371	-0.138596	0.889769	NA
ENSG00000249244	RP11-548H18.2	unprocessed_pseudogene	0.15769	1.11605	0.362332	0.717104	NA
ENSG00000249245	NCOA4P3	processed_pseudogene	0.082599	-0.197761	-0.0642965	0.948734	NA
ENSG00000249247	MTCYBP17	unprocessed_pseudogene	0	NA	NA	NA	NA
ENSG00000249249	AC010226.4	antisense	12.099	-0.578094	-1.44024	0.149798	NA
ENSG00000249252	RP11-665G4.1	antisense	0	NA	NA	NA	NA
ENSG00000249253	RP11-77P16.1	processed_pseudogene	0	NA	NA	NA	NA
ENSG00000249255	PGAM1P9	processed_pseudogene	0	NA	NA	NA	NA
ENSG00000249256	ATP5LP3	processed_pseudogene	0	NA	NA	NA	NA
ENSG00000249257	RP11-75N20.2	processed_pseudogene	0	NA	NA	NA	NA
ENSG00000249258	RP11-468H14.2	lincRNA	0.054889	-0.0446644	-0.0144884	0.98844	NA
ENSG00000249259	RP11-166J5.1	transcribed_processed_pseudogene	0	NA	NA	NA	NA
ENSG00000249261	RP11-284A20.2	lincRNA	0	NA	NA	NA	NA
ENSG00000249262	RP11-710E1.1	processed_pseudogene	0	NA	NA	NA	NA
ENSG00000249263	PARP4P3	transcribed_unprocessed_pseudogene	0	NA	NA	NA	NA
ENSG00000249264	EEF1A1P9	processed_pseudogene	6.38372	-0.201639	-0.326022	0.744408	NA
ENSG00000249265	AC113167.2	lincRNA	0	NA	NA	NA	NA
ENSG00000249266	MTHFD2P6	processed_pseudogene	0	NA	NA	NA	NA
ENSG00000249267	LINC00939	lincRNA	0	NA	NA	NA	NA
ENSG00000249269	RP11-756P10.4	lincRNA	0	NA	NA	NA	NA
ENSG00000249270	KATNBL1P4	processed_pseudogene	0	NA	NA	NA	NA
ENSG00000249271	HNRNPA1P44	processed_pseudogene	0	NA	NA	NA	NA
ENSG00000249272	UNC93B8	unprocessed_pseudogene	0	NA	NA	NA	NA
ENSG00000249274	PDLIM1P4	processed_pseudogene	11.9435	-0.300185	-0.515785	0.606004	NA
ENSG00000249275	RP11-364P22.2	lincRNA	0.117769	-0.427594	-0.138815	0.889596	NA
ENSG00000249276	RP11-8L21.1	lincRNA	0	NA	NA	NA	NA
ENSG00000249277	RP11-302F12.4	processed_pseudogene	0	NA	NA	NA	NA
ENSG00000249278	RP11-688H10.1	processed_pseudogene	0	NA	NA	NA	NA
ENSG00000249279	LINC02057	lincRNA	0	NA	NA	NA	NA
ENSG00000249282	RP11-432M8.6	processed_pseudogene	0	NA	NA	NA	NA
ENSG00000249283	ACTR3BP4	processed_pseudogene	0	NA	NA	NA	NA
ENSG00000249284	RP11-287F9.1	processed_pseudogene	0	NA	NA	NA	NA
ENSG00000249285	RP11-81B23.1	processed_pseudogene	0	NA	NA	NA	NA
ENSG00000249286	AMD1P3	processed_pseudogene	2.09722	0.836043	0.489667	0.624369	NA
ENSG00000249287	CTD-2593A12.3	processed_pseudogene	0	NA	NA	NA	NA
ENSG00000249288	SLC25A15P5	unprocessed_pseudogene	0	NA	NA	NA	NA
ENSG00000249289	CTD-2272G21.1	processed_pseudogene	0	NA	NA	NA	NA
ENSG00000249290	RP11-68L1.2	antisense	0	NA	NA	NA	NA
ENSG00000249293	CTC-575I10.1	antisense	0	NA	NA	NA	NA
ENSG00000249295	RP11-241G9.3	antisense	0	NA	NA	NA	NA
ENSG00000249297	LINC02174	lincRNA	0	NA	NA	NA	NA
ENSG00000249301	RP11-524L6.3	processed_pseudogene	0	NA	NA	NA	NA
ENSG00000249302	FTH1P24	processed_pseudogene	0	NA	NA	NA	NA
ENSG00000249304	RP11-26P13.2	antisense	0	NA	NA	NA	NA
ENSG00000249305	RP11-13L2.1	processed_pseudogene	0	NA	NA	NA	NA
ENSG00000249306	LINC01411	lincRNA	0	NA	NA	NA	NA
ENSG00000249309	RP11-153M7.5	antisense	0.184342	0.429278	0.139979	0.888677	NA
ENSG00000249310	APOBEC3B-AS1	antisense	0	NA	NA	NA	NA
ENSG00000249311	TERF1P3	processed_pseudogene	0	NA	NA	NA	NA
ENSG00000249312	ARL2BPP4	processed_pseudogene	0	NA	NA	NA	NA
ENSG00000249316	CTC-493P15.2	unprocessed_pseudogene	0	NA	NA	NA	NA
ENSG00000249317	CTB-191D16.1	processed_transcript	0	NA	NA	NA	NA
ENSG00000249318	AC010468.2	antisense	0	NA	NA	NA	NA
ENSG00000249319	AC068533.7	protein_coding	3.41431	-2.3481	-1.59938	0.109735	NA
ENSG00000249320	RP11-206P5.1	processed_pseudogene	0	NA	NA	NA	NA
ENSG00000249321	OR5H5P	unprocessed_pseudogene	0	NA	NA	NA	NA
ENSG00000249326	CTD-2194D22.4	antisense	0	NA	NA	NA	NA
ENSG00000249328	RP11-26J3.1	lincRNA	0.183838	1.2741	0.414465	0.678534	NA
ENSG00000249330	RP11-436F23.1	antisense	0	NA	NA	NA	NA
ENSG00000249332	RP1-251I12.1	lincRNA	0	NA	NA	NA	NA
ENSG00000249333	LL22NC03-23C6.12	unprocessed_pseudogene	0	NA	NA	NA	NA
ENSG00000249334	RP11-61G19.1	lincRNA	0.140641	0.868584	0.282525	0.777541	NA
ENSG00000249335	CTC-340D7.1	lincRNA	0	NA	NA	NA	NA
ENSG00000249337	SNX18P25	processed_pseudogene	0	NA	NA	NA	NA
ENSG00000249338	HMGB1P47	processed_pseudogene	0	NA	NA	NA	NA
ENSG00000249341	RP11-317M11.1	sense_intronic	0	NA	NA	NA	NA
ENSG00000249343	LINC01333	lincRNA	0	NA	NA	NA	NA
ENSG00000249345	RP11-575F12.1	lincRNA	0	NA	NA	NA	NA
ENSG00000249346	LINC01016	lincRNA	0.12576	-0.103325	-0.0336524	0.973154	NA
ENSG00000249347	RP11-747H12.4	processed_pseudogene	0	NA	NA	NA	NA
ENSG00000249348	UGDH-AS1	antisense	9.00283	-0.785999	-1.3845	0.166205	NA
ENSG00000249349	CTC-384G19.1	lincRNA	0	NA	NA	NA	NA
ENSG00000249351	RP11-498E11.2	processed_pseudogene	0	NA	NA	NA	NA
ENSG00000249352	LINC02198	lincRNA	0	NA	NA	NA	NA
ENSG00000249359	RP11-374A4.1	lincRNA	0	NA	NA	NA	NA
ENSG00000249360	CTD-2233C11.3	processed_pseudogene	0	NA	NA	NA	NA
ENSG00000249362	CTD-2316B1.1	lincRNA	0	NA	NA	NA	NA
ENSG00000249363	CTB-78O21.1	processed_pseudogene	0	NA	NA	NA	NA
ENSG00000249364	RP11-434D9.1	lincRNA	0	NA	NA	NA	NA
ENSG00000249365	RP11-508M8.1	lincRNA	0.0461453	-0.0487785	-0.0158211	0.987377	NA
ENSG00000249367	FABP5P12	processed_pseudogene	0	NA	NA	NA	NA
ENSG00000249368	RP11-782K4.1	processed_pseudogene	0	NA	NA	NA	NA
ENSG00000249372	ATP6V1G1P6	processed_pseudogene	0	NA	NA	NA	NA
ENSG00000249373	RP11-650J17.2	antisense	0	NA	NA	NA	NA
ENSG00000249375	CASC11	lincRNA	0.844551	-1.66125	-0.972736	0.330684	NA
ENSG00000249378	LINC01060	lincRNA	0	NA	NA	NA	NA
ENSG00000249379	RP1-27K12.4	antisense	0	NA	NA	NA	NA
ENSG00000249380	RP11-1325J9.1	processed_pseudogene	0	NA	NA	NA	NA
ENSG00000249381	LINC00500	lincRNA	0.0782103	0.747511	0.2424	0.808471	NA
ENSG00000249382	RP11-340A13.1	processed_transcript	0	NA	NA	NA	NA
ENSG00000249383	LINC02071	lincRNA	0	NA	NA	NA	NA
ENSG00000249386	MTCO2P9	unprocessed_pseudogene	0	NA	NA	NA	NA
ENSG00000249387	KRTAP5-14P	processed_pseudogene	0	NA	NA	NA	NA
ENSG00000249388	RP11-834C11.6	lincRNA	0.281848	0.199655	0.0654382	0.947825	NA
ENSG00000249392	RP11-725D20.1	lincRNA	0	NA	NA	NA	NA
ENSG00000249395	CASC9	lincRNA	0.253865	-1.26553	-0.413274	0.679406	NA
ENSG00000249396	LINC02212	lincRNA	0.0461453	-0.0487785	-0.0158211	0.987377	NA
ENSG00000249400	HMGB3P17	processed_pseudogene	0	NA	NA	NA	NA
ENSG00000249403	CTC-281M20.4	lincRNA	0	NA	NA	NA	NA
ENSG00000249404	CTD-2234B20.1	lincRNA	0	NA	NA	NA	NA
ENSG00000249405	RP11-317O24.1	lincRNA	0	NA	NA	NA	NA
ENSG00000249406	RP11-893F2.5	lincRNA	0	NA	NA	NA	NA
ENSG00000249407	IL20RB-AS1	antisense	0	NA	NA	NA	NA
ENSG00000249409	RP11-501E14.1	lincRNA	0	NA	NA	NA	NA
ENSG00000249410	AK4P2	processed_pseudogene	0	NA	NA	NA	NA
ENSG00000249411	RP11-391J13.1	processed_pseudogene	0	NA	NA	NA	NA
ENSG00000249412	CTC-563A5.2	antisense	0	NA	NA	NA	NA
ENSG00000249413	RP11-25H12.1	lincRNA	0	NA	NA	NA	NA
ENSG00000249416	RP11-614F17.1	processed_pseudogene	0	NA	NA	NA	NA
ENSG00000249417	RP11-438D8.2	antisense	0	NA	NA	NA	NA
ENSG00000249418	AC005741.2	processed_pseudogene	0	NA	NA	NA	NA
ENSG00000249419	RP11-497K21.1	antisense	0	NA	NA	NA	NA
ENSG00000249421	ADAMTS19-AS1	antisense	0	NA	NA	NA	NA
ENSG00000249423	RP11-284A20.1	lincRNA	0	NA	NA	NA	NA
ENSG00000249425	RP11-502M1.2	lincRNA	0	NA	NA	NA	NA
ENSG00000249426	CTC-448D22.1	lincRNA	0	NA	NA	NA	NA
ENSG00000249429	CTD-2050E21.1	lincRNA	0	NA	NA	NA	NA
ENSG00000249433	CTB-161J7.2	processed_pseudogene	0	NA	NA	NA	NA
ENSG00000249435	CTD-2224J9.7	processed_pseudogene	0	NA	NA	NA	NA
ENSG00000249436	CTD-2023N9.3	lincRNA	0.12576	-0.103325	-0.0336524	0.973154	NA
ENSG00000249438	KRT18P45	processed_pseudogene	0	NA	NA	NA	NA
ENSG00000249439	HMGN1P14	processed_pseudogene	0	NA	NA	NA	NA
ENSG00000249441	RP11-94H6.1	lincRNA	0	NA	NA	NA	NA
ENSG00000249443	RP11-1396O13.22	processed_pseudogene	0	NA	NA	NA	NA
ENSG00000249444	RP11-93O17.1	transcribed_unprocessed_pseudogene	0	NA	NA	NA	NA
ENSG00000249446	TRAJ60	TR_J_pseudogene	0	NA	NA	NA	NA
ENSG00000249448	MTCO1P24	processed_pseudogene	0	NA	NA	NA	NA
ENSG00000249449	MRPL57P6	processed_pseudogene	0	NA	NA	NA	NA
ENSG00000249451	RP11-94C24.6	lincRNA	0	NA	NA	NA	NA
ENSG00000249452	RP11-638O6.1	processed_pseudogene	0	NA	NA	NA	NA
ENSG00000249453	RP13-497K6.1	antisense	0	NA	NA	NA	NA
ENSG00000249454	GZMAP1	unprocessed_pseudogene	0.125353	-0.130477	-0.0424781	0.966118	NA
ENSG00000249458	RP11-624A4.1	lincRNA	0	NA	NA	NA	NA
ENSG00000249460	RP11-665C14.2	lincRNA	0	NA	NA	NA	NA
ENSG00000249462	MLLT10P2	processed_pseudogene	0	NA	NA	NA	NA
ENSG00000249463	RP11-1E22.1	lincRNA	0.1323	0.799664	0.260425	0.794536	NA
ENSG00000249464	LINC01091	lincRNA	0	NA	NA	NA	NA
ENSG00000249465	RBMXP4	processed_pseudogene	1.59853	0.684652	0.550285	0.582124	NA
ENSG00000249467	RP11-492O8.1	processed_pseudogene	0	NA	NA	NA	NA
ENSG00000249472	RP11-1267H10.2	processed_pseudogene	0	NA	NA	NA	NA
ENSG00000249474	RP11-49I4.3	antisense	0	NA	NA	NA	NA
ENSG00000249478	CTB-49A3.5	antisense	0.0412995	-0.0388937	-0.0126185	0.989932	NA
ENSG00000249479	RP11-171N4.3	antisense	0	NA	NA	NA	NA
ENSG00000249481	SPATS1	protein_coding	0	NA	NA	NA	NA
ENSG00000249482	USP17L14P	unprocessed_pseudogene	0	NA	NA	NA	NA
ENSG00000249483	CTD-2249K22.1	lincRNA	0.438528	-1.22421	-0.423551	0.671894	NA
ENSG00000249484	LINC01470	lincRNA	0	NA	NA	NA	NA
ENSG00000249485	RBBP4P1	processed_pseudogene	3.15533	-0.272973	-0.338501	0.734986	NA
ENSG00000249486	RP11-215I16.1	unprocessed_pseudogene	0	NA	NA	NA	NA
ENSG00000249487	LINC01586	lincRNA	0	NA	NA	NA	NA
ENSG00000249488	NACAP5	processed_pseudogene	0	NA	NA	NA	NA
ENSG00000249489	GAPDHP70	processed_pseudogene	0.0412995	-0.0388937	-0.0126185	0.989932	NA
ENSG00000249490	LINC02146	lincRNA	0	NA	NA	NA	NA
ENSG00000249491	EGFLAM-AS1	antisense	0	NA	NA	NA	NA
ENSG00000249492	RP11-159F24.3	processed_transcript	0	NA	NA	NA	NA
ENSG00000249493	ANKRD20A18P	unprocessed_pseudogene	0	NA	NA	NA	NA
ENSG00000249494	CTB-161M19.4	antisense	0.675086	0.555079	0.19652	0.844204	NA
ENSG00000249495	RP11-1152B5.1	processed_pseudogene	0	NA	NA	NA	NA
ENSG00000249497	LINC02075	lincRNA	0	NA	NA	NA	NA
ENSG00000249500	LINC01179	lincRNA	0	NA	NA	NA	NA
ENSG00000249501	USP9YP2	unprocessed_pseudogene	0	NA	NA	NA	NA
ENSG00000249502	AC006160.5	antisense	0.523414	1.6323	0.534718	0.592845	NA
ENSG00000249503	HMGN1P16	processed_pseudogene	0	NA	NA	NA	NA
ENSG00000249504	PCDHA14	transcribed_unprocessed_pseudogene	0.1323	0.799664	0.260425	0.794536	NA
ENSG00000249505	RP11-434H6.2	processed_pseudogene	0.210962	0.885394	0.288593	0.772893	NA
ENSG00000249506	ZEB2P1	transcribed_processed_pseudogene	0	NA	NA	NA	NA
ENSG00000249509	RP11-402J6.1	antisense	0	NA	NA	NA	NA
ENSG00000249510	KB-1247B1.1	processed_pseudogene	0	NA	NA	NA	NA
ENSG00000249513	RP11-404I7.1	lincRNA	0	NA	NA	NA	NA
ENSG00000249514	TMEM251P1	processed_pseudogene	0	NA	NA	NA	NA
ENSG00000249515	LINC02113	lincRNA	0	NA	NA	NA	NA
ENSG00000249516	PRELID3BP6	processed_pseudogene	0	NA	NA	NA	NA
ENSG00000249518	CTC-327F10.1	processed_pseudogene	0	NA	NA	NA	NA
ENSG00000249519	LINC01438	lincRNA	0	NA	NA	NA	NA
ENSG00000249520	RP11-386B13.1	processed_pseudogene	0	NA	NA	NA	NA
ENSG00000249521	LINC02114	lincRNA	0	NA	NA	NA	NA
ENSG00000249522	RP11-718M20.5	processed_pseudogene	0	NA	NA	NA	NA
ENSG00000249525	RP11-344G13.2	processed_pseudogene	0	NA	NA	NA	NA
ENSG00000249526	CTB-35F21.1	lincRNA	0	NA	NA	NA	NA
ENSG00000249531	RP11-642E20.3	processed_pseudogene	0	NA	NA	NA	NA
ENSG00000249532	RP11-148B6.1	antisense	0.062241	-0.0503824	-0.0163406	0.986963	NA
ENSG00000249534	LINC01258	lincRNA	0.162762	0.383537	0.124972	0.900545	NA
ENSG00000249539	MRPS36P2	processed_pseudogene	0	NA	NA	NA	NA
ENSG00000249540	RP11-789L4.1	processed_pseudogene	0	NA	NA	NA	NA
ENSG00000249541	RP11-692C23.1	processed_pseudogene	0	NA	NA	NA	NA
ENSG00000249542	EEF1A1P21	processed_pseudogene	0	NA	NA	NA	NA
ENSG00000249545	CTC-558O19.1	antisense	0	NA	NA	NA	NA
ENSG00000249547	RP11-453O5.1	lincRNA	0	NA	NA	NA	NA
ENSG00000249550	LINC01234	lincRNA	0.20371	0.779418	0.253374	0.79998	NA
ENSG00000249551	LINC02216	lincRNA	0	NA	NA	NA	NA
ENSG00000249553	PPP2R2B-IT1	sense_intronic	0	NA	NA	NA	NA
ENSG00000249555	TMEM248P1	processed_pseudogene	0	NA	NA	NA	NA
ENSG00000249557	HSPD1P15	processed_pseudogene	0	NA	NA	NA	NA
ENSG00000249558	RCC2P4	processed_pseudogene	0	NA	NA	NA	NA
ENSG00000249562	RP11-116O11.2	processed_pseudogene	0	NA	NA	NA	NA
ENSG00000249563	RP11-751L19.1	unprocessed_pseudogene	0	NA	NA	NA	NA
ENSG00000249564	RP11-390C19.1	processed_pseudogene	0	NA	NA	NA	NA
ENSG00000249565	SERBP1P5	processed_pseudogene	4.57657	-0.466862	-0.623252	0.533119	NA
ENSG00000249568	RP11-234O6.2	antisense	0	NA	NA	NA	NA
ENSG00000249572	CTD-2203K17.1	antisense	2.76146	0.363967	0.387432	0.698436	NA
ENSG00000249574	AC226118.1	lincRNA	0.284421	-1.27659	-0.416955	0.676711	NA
ENSG00000249577	CTD-2195M15.1	processed_pseudogene	0	NA	NA	NA	NA
ENSG00000249579	RP11-586E1.1	processed_pseudogene	0	NA	NA	NA	NA
ENSG00000249580	MTATP6P22	unprocessed_pseudogene	0	NA	NA	NA	NA
ENSG00000249581	CLRN2	protein_coding	0	NA	NA	NA	NA
ENSG00000249582	RPL7L1P4	processed_pseudogene	0	NA	NA	NA	NA
ENSG00000249584	RP11-478P10.1	lincRNA	0	NA	NA	NA	NA
ENSG00000249588	CTC-537E7.1	lincRNA	0	NA	NA	NA	NA
ENSG00000249590	RP4-539M6.19	protein_coding	3.12692	1.55703	1.13044	0.258291	NA
ENSG00000249593	CTB-46B19.2	antisense	0	NA	NA	NA	NA
ENSG00000249599	BMPR1B-AS1	lincRNA	0	NA	NA	NA	NA
ENSG00000249600	RP11-510I6.3	processed_pseudogene	0	NA	NA	NA	NA
ENSG00000249601	LINC01187	lincRNA	1.08998	-1.54342	-0.98112	0.326534	NA
ENSG00000249602	RP11-98D18.3	antisense	1.59547	-1.32578	-0.919805	0.357674	NA
ENSG00000249604	RP11-286E11.2	antisense	0	NA	NA	NA	NA
ENSG00000249605	CTC-218H9.1	sense_intronic	0	NA	NA	NA	NA
ENSG00000249606	TRAPPC2P7	unprocessed_pseudogene	0	NA	NA	NA	NA
ENSG00000249607	RP11-197O8.1	processed_pseudogene	0	NA	NA	NA	NA
ENSG00000249609	RP11-635L1.3	antisense	0	NA	NA	NA	NA
ENSG00000249610	CTC-441N14.1	antisense	0	NA	NA	NA	NA
ENSG00000249613	LINC02173	lincRNA	0	NA	NA	NA	NA
ENSG00000249614	RP11-703G6.1	lincRNA	0	NA	NA	NA	NA
ENSG00000249616	CCNB3P1	processed_pseudogene	0	NA	NA	NA	NA
ENSG00000249617	RP11-366M4.17	processed_pseudogene	0	NA	NA	NA	NA
ENSG00000249618	RP11-422J15.1	lincRNA	0	NA	NA	NA	NA
ENSG00000249619	HMGN1P13	processed_pseudogene	0	NA	NA	NA	NA
ENSG00000249620	RP11-321E2.10	processed_pseudogene	0	NA	NA	NA	NA
ENSG00000249621	CTD-2544H17.1	lincRNA	0	NA	NA	NA	NA
ENSG00000249623	RP11-610J23.1	antisense	0	NA	NA	NA	NA
ENSG00000249626	RP11-496H1.1	processed_pseudogene	0.197031	0.741093	0.240359	0.810052	NA
ENSG00000249627	RP11-312A15.1	processed_pseudogene	0	NA	NA	NA	NA
ENSG00000249628	LINC00942	lincRNA	0	NA	NA	NA	NA
ENSG00000249631	RP11-281P23.2	lincRNA	0	NA	NA	NA	NA
ENSG00000249633	OR52V1P	unprocessed_pseudogene	0.0461453	-0.0487785	-0.0158211	0.987377	NA
ENSG00000249634	USP9YP5	unprocessed_pseudogene	0	NA	NA	NA	NA
ENSG00000249635	RP11-710F7.3	antisense	0.246135	0.273799	0.0894358	0.928736	NA
ENSG00000249637	CTC-329D1.2	antisense	2.43367	-0.230778	-0.239537	0.810689	NA
ENSG00000249638	CTD-2296D1.3	lincRNA	0	NA	NA	NA	NA
ENSG00000249639	CTB-138E5.1	antisense	0.11162	0.351077	0.113879	0.909334	NA
ENSG00000249641	HOXC13-AS	antisense	0	NA	NA	NA	NA
ENSG00000249642	RP11-565A3.1	lincRNA	0	NA	NA	NA	NA
ENSG00000249645	RP11-552M14.1	lincRNA	0	NA	NA	NA	NA
ENSG00000249646	OR7E94P	transcribed_unprocessed_pseudogene	0.263113	-0.0342021	-0.0110977	0.991146	NA
ENSG00000249647	C5orf66-AS2	lincRNA	0	NA	NA	NA	NA
ENSG00000249649	MRPS33P2	processed_pseudogene	0	NA	NA	NA	NA
ENSG00000249650	RP11-310P5.1	antisense	0	NA	NA	NA	NA
ENSG00000249654	VN1R104P	transcribed_unprocessed_pseudogene	0	NA	NA	NA	NA
ENSG00000249655	CTC-325J23.2	antisense	0.265263	0.971028	0.316365	0.751726	NA
ENSG00000249658	RP11-1018N14.4	lincRNA	0	NA	NA	NA	NA
ENSG00000249661	TNRC18P1	processed_pseudogene	0.996646	0.134937	0.0946909	0.92456	NA
ENSG00000249664	CTD-2227C6.2	lincRNA	0.054889	-0.0446644	-0.0144884	0.98844	NA
ENSG00000249667	LINC01259	lincRNA	3.75924	-0.863616	-1.11163	0.266296	NA
ENSG00000249668	KRT18P56	processed_pseudogene	0	NA	NA	NA	NA
ENSG00000249669	CARMN	lincRNA	0.221564	0.304314	0.0987536	0.921334	NA
ENSG00000249675	RP11-217C7.1	lincRNA	0.0412995	-0.0388937	-0.0126185	0.989932	NA
ENSG00000249678	RP11-619J20.1	antisense	0	NA	NA	NA	NA
ENSG00000249679	RP11-279O9.4	antisense	1.37395	-0.355128	-0.252466	0.800681	NA
ENSG00000249680	TUBA3GP	unprocessed_pseudogene	0	NA	NA	NA	NA
ENSG00000249681	KRT19P3	processed_pseudogene	0	NA	NA	NA	NA
ENSG00000249684	RP11-423H2.3	antisense	9.41773	-0.29769	-0.577073	0.56389	NA
ENSG00000249685	RP11-360F5.3	lincRNA	2.51635	-0.550404	-0.544925	0.585805	NA
ENSG00000249686	RP11-790I12.4	unprocessed_pseudogene	0	NA	NA	NA	NA
ENSG00000249688	RP11-5N11.7	sense_intronic	0	NA	NA	NA	NA
ENSG00000249689	AC138517.5	processed_pseudogene	0	NA	NA	NA	NA
ENSG00000249690	RP11-1336O20.2	antisense	0	NA	NA	NA	NA
ENSG00000249691	RP11-445J14.1	processed_pseudogene	0.18745	-0.0523051	-0.0169839	0.986449	NA
ENSG00000249692	RP11-21G20.4	processed_pseudogene	0	NA	NA	NA	NA
ENSG00000249693	THEGL	protein_coding	0.259707	0.366763	0.118968	0.905301	NA
ENSG00000249695	RP11-598F7.4	antisense	0	NA	NA	NA	NA
ENSG00000249697	RP11-155L15.1	lincRNA	0	NA	NA	NA	NA
ENSG00000249698	MTCO3P9	unprocessed_pseudogene	0	NA	NA	NA	NA
ENSG00000249699	RP11-415C15.2	lincRNA	0	NA	NA	NA	NA
ENSG00000249700	SRD5A3-AS1	processed_transcript	1.07743	-0.915175	-0.656912	0.511238	NA
ENSG00000249706	RP11-89B16.1	sense_intronic	0.88621	1.22056	0.485727	0.627161	NA
ENSG00000249708	RP11-503L23.1	lincRNA	0	NA	NA	NA	NA
ENSG00000249710	RP11-588P8.1	antisense	0	NA	NA	NA	NA
ENSG00000249713	CTD-2236F14.1	antisense	0	NA	NA	NA	NA
ENSG00000249715	FER1L5	protein_coding	0.197031	0.741093	0.240359	0.810052	NA
ENSG00000249717	RP11-44F21.3	antisense	0.12576	-0.103325	-0.0336524	0.973154	NA
ENSG00000249721	RP11-83M16.4	processed_pseudogene	0	NA	NA	NA	NA
ENSG00000249722	CTC-430J12.2	lincRNA	0	NA	NA	NA	NA
ENSG00000249725	RP11-469L4.1	lincRNA	0	NA	NA	NA	NA
ENSG00000249726	TUBB1P1	unprocessed_pseudogene	0	NA	NA	NA	NA
ENSG00000249727	RP11-273B19.2	lincRNA	0	NA	NA	NA	NA
ENSG00000249729	RP11-55C6.1	processed_pseudogene	0	NA	NA	NA	NA
ENSG00000249730	OR10J4	polymorphic_pseudogene	0	NA	NA	NA	NA
ENSG00000249731	RP11-259O2.3	lincRNA	0	NA	NA	NA	NA
ENSG00000249734	RP11-332J15.1	lincRNA	0	NA	NA	NA	NA
ENSG00000249735	RP11-468N14.12	unprocessed_pseudogene	0	NA	NA	NA	NA
ENSG00000249736	RP11-83M16.5	lincRNA	0.14563	1.12187	0.364164	0.715736	NA
ENSG00000249737	RP1-167G20.2	antisense	0	NA	NA	NA	NA
ENSG00000249738	AC008697.1	antisense	1.86418	0.500764	0.365689	0.714597	NA
ENSG00000249740	OSMR-AS1	lincRNA	0	NA	NA	NA	NA
ENSG00000249741	RP11-673E1.3	processed_pseudogene	4.90533	-0.635094	-0.95741	0.33836	NA
ENSG00000249742	RP11-217E13.1	lincRNA	0	NA	NA	NA	NA
ENSG00000249743	RP11-60A8.1	lincRNA	0	NA	NA	NA	NA
ENSG00000249744	CTD-2057J6.2	processed_pseudogene	0	NA	NA	NA	NA
ENSG00000249745	HMGB1P28	processed_pseudogene	0	NA	NA	NA	NA
ENSG00000249746	RP11-254I22.3	lincRNA	0	NA	NA	NA	NA
ENSG00000249747	RP11-308K2.1	lincRNA	0	NA	NA	NA	NA
ENSG00000249748	RP11-79C6.3	antisense	0	NA	NA	NA	NA
ENSG00000249751	ECSCR	protein_coding	0.962821	-1.73592	-0.810078	0.417895	NA
ENSG00000249752	RP11-563M4.1	lincRNA	0	NA	NA	NA	NA
ENSG00000249753	RP11-415I12.3	antisense	0	NA	NA	NA	NA
ENSG00000249754	NDUFB4P9	processed_pseudogene	0	NA	NA	NA	NA
ENSG00000249755	RP11-466G12.2	processed_pseudogene	0	NA	NA	NA	NA
ENSG00000249761	CTD-2278B20.1	processed_pseudogene	0	NA	NA	NA	NA
ENSG00000249763	RP11-618I10.1	processed_pseudogene	1.18545	-0.316621	-0.186783	0.851831	NA
ENSG00000249764	RP11-1299A16.1	processed_pseudogene	0	NA	NA	NA	NA
ENSG00000249766	RP11-802H3.1	processed_pseudogene	0	NA	NA	NA	NA
ENSG00000249767	ENPP7P10	unprocessed_pseudogene	0	NA	NA	NA	NA
ENSG00000249768	HSPE1P10	processed_pseudogene	0	NA	NA	NA	NA
ENSG00000249770	MTND6P17	unprocessed_pseudogene	0	NA	NA	NA	NA
ENSG00000249771	RP11-457P14.5	lincRNA	0	NA	NA	NA	NA
ENSG00000249772	CTD-2193P3.2	antisense	0	NA	NA	NA	NA
ENSG00000249773	RP11-15K19.2	protein_coding	5.55108	1.8699	2.21078	0.0270514	NA
ENSG00000249774	CTD-2206G10.2	processed_pseudogene	0	NA	NA	NA	NA
ENSG00000249776	RP11-133F8.2	lincRNA	0	NA	NA	NA	NA
ENSG00000249777	SAP18P1	processed_pseudogene	0	NA	NA	NA	NA
ENSG00000249778	TRMT112P2	processed_pseudogene	0	NA	NA	NA	NA
ENSG00000249779	RP11-447H19.3	processed_pseudogene	0.188639	-0.115283	-0.0376122	0.969997	NA
ENSG00000249780	RP11-352E6.2	processed_pseudogene	0	NA	NA	NA	NA
ENSG00000249781	LINC02112	lincRNA	0	NA	NA	NA	NA
ENSG00000249782	RP11-417J1.1	lincRNA	0	NA	NA	NA	NA
ENSG00000249784	SCARNA22	scaRNA	0.754471	0.338777	0.121626	0.903195	NA
ENSG00000249785	LINC02103	lincRNA	0	NA	NA	NA	NA
ENSG00000249786	EAF1-AS1	antisense	1.47561	-0.916767	-0.599171	0.549059	NA
ENSG00000249787	RP11-346J10.1	lincRNA	0	NA	NA	NA	NA
ENSG00000249791	CTC-428G20.2	antisense	0	NA	NA	NA	NA
ENSG00000249792	RP11-1072N2.3	lincRNA	0	NA	NA	NA	NA
ENSG00000249795	RP11-18O11.2	processed_pseudogene	0	NA	NA	NA	NA
ENSG00000249797	LINC02147	lincRNA	0	NA	NA	NA	NA
ENSG00000249798	HSD3BP3	unprocessed_pseudogene	0	NA	NA	NA	NA
ENSG00000249799	SNRPCP13	processed_pseudogene	0	NA	NA	NA	NA
ENSG00000249803	RP11-114H21.2	lincRNA	0	NA	NA	NA	NA
ENSG00000249806	RP11-223C24.1	lincRNA	11.2711	-0.580843	-1.33483	0.181931	NA
ENSG00000249807	CTD-2199O4.1	lincRNA	0	NA	NA	NA	NA
ENSG00000249808	LINC01377	lincRNA	0	NA	NA	NA	NA
ENSG00000249811	USP17L21	protein_coding	0	NA	NA	NA	NA
ENSG00000249815	RP11-269F21.3	lincRNA	0	NA	NA	NA	NA
ENSG00000249816	LINC00964	lincRNA	0.333508	-1.16627	-0.381119	0.703115	NA
ENSG00000249818	RP11-73G16.3	lincRNA	0	NA	NA	NA	NA
ENSG00000249819	RP11-392C20.1	processed_pseudogene	0	NA	NA	NA	NA
ENSG00000249820	RP11-503I22.2	processed_pseudogene	0	NA	NA	NA	NA
ENSG00000249825	CTD-2201I18.1	antisense	8.55158	0.82282	1.50103	0.133348	NA
ENSG00000249828	RP11-1281K21.2	processed_pseudogene	0	NA	NA	NA	NA
ENSG00000249829	CTC-422A18.1	processed_pseudogene	0	NA	NA	NA	NA
ENSG00000249830	LINC02162	lincRNA	0	NA	NA	NA	NA
ENSG00000249831	RP11-4O3.2	lincRNA	0	NA	NA	NA	NA
ENSG00000249833	CCDC37-AS1	antisense	0	NA	NA	NA	NA
ENSG00000249834	PGBD4P3	processed_pseudogene	0	NA	NA	NA	NA
ENSG00000249835	VCAN-AS1	antisense	0.082599	-0.197761	-0.0642965	0.948734	NA
ENSG00000249837	CTD-2325B11.1	lincRNA	0	NA	NA	NA	NA
ENSG00000249838	SUMO2P7	processed_pseudogene	0	NA	NA	NA	NA
ENSG00000249839	AC011330.5	unprocessed_pseudogene	6.60635	-2.61854	-2.35538	0.0185036	NA
ENSG00000249840	GAPDHP76	unprocessed_pseudogene	0.0461453	-0.0487785	-0.0158211	0.987377	NA
ENSG00000249842	CTD-2331D11.4	lincRNA	0	NA	NA	NA	NA
ENSG00000249843	RP11-45H22.2	processed_pseudogene	0	NA	NA	NA	NA
ENSG00000249844	OR7E43P	unprocessed_pseudogene	0	NA	NA	NA	NA
ENSG00000249846	LINC02021	lincRNA	4.75855	0.478416	0.700627	0.483536	NA
ENSG00000249847	RP11-192C21.2	lincRNA	0	NA	NA	NA	NA
ENSG00000249848	RP11-212F11.1	processed_pseudogene	0	NA	NA	NA	NA
ENSG00000249849	RP11-1101H11.1	antisense	0	NA	NA	NA	NA
ENSG00000249850	KRT18P31	processed_pseudogene	6.03898	0.488084	0.680721	0.496048	NA
ENSG00000249851	RPS27AP18	processed_pseudogene	0	NA	NA	NA	NA
ENSG00000249852	AC145676.2	TEC	0.155414	-0.050771	-0.0164665	0.986862	NA
ENSG00000249853	HS3ST5	protein_coding	0.121039	0.311971	0.101254	0.919349	NA
ENSG00000249854	RP11-420O16.1	lincRNA	0	NA	NA	NA	NA
ENSG00000249855	EEF1A1P19	processed_pseudogene	8.90856	0.0642007	0.124315	0.901066	NA
ENSG00000249856	CTD-2503O16.4	lincRNA	0.684102	-1.18823	-0.483911	0.628449	NA
ENSG00000249857	CTD-2227C6.3	lincRNA	0	NA	NA	NA	NA
ENSG00000249858	SNX5P1	processed_pseudogene	0	NA	NA	NA	NA
ENSG00000249860	MTRNR2L5	protein_coding	0	NA	NA	NA	NA
ENSG00000249861	LGALS16	protein_coding	0	NA	NA	NA	NA
ENSG00000249865	CTD-2296D1.4	antisense	0	NA	NA	NA	NA
ENSG00000249866	OR7E83P	unprocessed_pseudogene	0.197031	0.741093	0.240359	0.810052	NA
ENSG00000249867	RP11-115J23.1	lincRNA	0	NA	NA	NA	NA
ENSG00000249868	RP11-63E5.6	lincRNA	0	NA	NA	NA	NA
ENSG00000249869	RP11-93K22.7	processed_pseudogene	0	NA	NA	NA	NA
ENSG00000249870	RP11-481C4.1	antisense	0	NA	NA	NA	NA
ENSG00000249873	RP11-983C2.2	lincRNA	0	NA	NA	NA	NA
ENSG00000249875	RP11-51M24.1	lincRNA	0	NA	NA	NA	NA
ENSG00000249876	CTC-563A5.4	processed_pseudogene	0	NA	NA	NA	NA
ENSG00000249877	RP11-706F1.2	lincRNA	0	NA	NA	NA	NA
ENSG00000249878	CTD-2244C20.1	processed_pseudogene	0	NA	NA	NA	NA
ENSG00000249881	CTB-57H20.1	sense_overlapping	0	NA	NA	NA	NA
ENSG00000249882	RP11-665I14.1	lincRNA	0	NA	NA	NA	NA
ENSG00000249883	RP11-460H9.1	lincRNA	0	NA	NA	NA	NA
ENSG00000249884	RNF103-CHMP3	protein_coding	0.965972	1.07627	0.360863	0.718202	NA
ENSG00000249885	ARHGEF38-IT1	sense_intronic	0	NA	NA	NA	NA
ENSG00000249887	RP11-457P14.6	processed_pseudogene	0	NA	NA	NA	NA
ENSG00000249888	RP11-447H19.2	processed_pseudogene	0	NA	NA	NA	NA
ENSG00000249889	ALG1L11P	unprocessed_pseudogene	0	NA	NA	NA	NA
ENSG00000249890	RP11-813N20.2	unprocessed_pseudogene	0	NA	NA	NA	NA
ENSG00000249891	KRT19P6	processed_pseudogene	0	NA	NA	NA	NA
ENSG00000249892	RP11-525J21.1	lincRNA	0	NA	NA	NA	NA
ENSG00000249893	MTND6P16	unprocessed_pseudogene	0	NA	NA	NA	NA
ENSG00000249894	RP11-434D9.2	lincRNA	0.102853	0.343759	0.111528	0.911197	NA
ENSG00000249896	RP11-586D19.1	transcribed_unprocessed_pseudogene	2.27285	-1.32951	-1.26946	0.204276	NA
ENSG00000249898	MCPH1-AS1	antisense	6.32336	0.276615	0.387542	0.698355	NA
ENSG00000249899	CTD-2175A23.1	antisense	0.263113	-0.0342021	-0.0110977	0.991146	NA
ENSG00000249901	RP11-781M16.2	antisense	0	NA	NA	NA	NA
ENSG00000249904	CTC-394G3.2	processed_pseudogene	0	NA	NA	NA	NA
ENSG00000249906	RP5-1029K10.2	antisense	0	NA	NA	NA	NA
ENSG00000249908	BRD9P2	unprocessed_pseudogene	0.313299	-0.187496	-0.0613169	0.951107	NA
ENSG00000249909	CYCTP	unitary_pseudogene	0	NA	NA	NA	NA
ENSG00000249910	TRIM51CP	unprocessed_pseudogene	0	NA	NA	NA	NA
ENSG00000249912	TRBV26	TR_V_pseudogene	0	NA	NA	NA	NA
ENSG00000249916	CTD-2280E9.1	antisense	0	NA	NA	NA	NA
ENSG00000249917	LINC00536	lincRNA	0	NA	NA	NA	NA
ENSG00000249919	FABP5P6	processed_pseudogene	0	NA	NA	NA	NA
ENSG00000249920	HNRNPA1P55	processed_pseudogene	0	NA	NA	NA	NA
ENSG00000249921	CTC-329H14.1	processed_pseudogene	0	NA	NA	NA	NA
ENSG00000249923	XXbac-B444P24.8	antisense	0.169252	0.432645	0.140818	0.888013	NA
ENSG00000249924	RP11-27G13.1	lincRNA	0	NA	NA	NA	NA
ENSG00000249926	RP11-495K9.6	lincRNA	0.633792	-0.732668	-0.250877	0.801909	NA
ENSG00000249927	CTD-2151L9.2	processed_pseudogene	0	NA	NA	NA	NA
ENSG00000249928	UQCRBP3	processed_pseudogene	0	NA	NA	NA	NA
ENSG00000249930	AC007016.3	processed_pseudogene	0	NA	NA	NA	NA
ENSG00000249931	GOLGA8K	protein_coding	4.57745	-1.15226	-1.24407	0.213473	NA
ENSG00000249934	NCOA4P2	processed_pseudogene	0	NA	NA	NA	NA
ENSG00000249937	RP11-454P21.1	lincRNA	0.202882	0.408596	0.133057	0.894148	NA
ENSG00000249941	CTD-2046I8.1	lincRNA	0	NA	NA	NA	NA
ENSG00000249942	AC142293.3	antisense	0	NA	NA	NA	NA
ENSG00000249943	RP11-213L8.1	processed_pseudogene	0	NA	NA	NA	NA
ENSG00000249944	CTB-161J7.1	processed_pseudogene	0	NA	NA	NA	NA
ENSG00000249945	RP11-598D14.1	lincRNA	0	NA	NA	NA	NA
ENSG00000249947	XBP1P1	processed_pseudogene	1.65946	-0.383837	-0.279307	0.780009	NA
ENSG00000249948	GBA3	polymorphic_pseudogene	0.11162	0.351077	0.113879	0.909334	NA
ENSG00000249950	CTC-394G3.1	processed_pseudogene	0	NA	NA	NA	NA
ENSG00000249951	RP11-554D13.1	lincRNA	0	NA	NA	NA	NA
ENSG00000249955	RP11-6E9.4	antisense	0	NA	NA	NA	NA
ENSG00000249956	UGT2B24P	processed_pseudogene	0	NA	NA	NA	NA
ENSG00000249958	CCT7P2	processed_pseudogene	0	NA	NA	NA	NA
ENSG00000249959	RP11-252I13.2	lincRNA	0	NA	NA	NA	NA
ENSG00000249960	RP11-791G16.5	processed_pseudogene	0	NA	NA	NA	NA
ENSG00000249961	TERB1	protein_coding	0	NA	NA	NA	NA
ENSG00000249962	RP11-80H5.5	processed_pseudogene	1.85644	-1.65426	-1.08081	0.279784	NA
ENSG00000249963	EEF1A1P20	processed_pseudogene	0	NA	NA	NA	NA
ENSG00000249965	CDC42P4	processed_pseudogene	0.0615536	0.728066	0.23622	0.813262	NA
ENSG00000249966	CTD-2194D22.1	antisense	0	NA	NA	NA	NA
ENSG00000249967	RP11-548K23.11	protein_coding	0	NA	NA	NA	NA
ENSG00000249970	RP11-622A1.1	processed_pseudogene	0	NA	NA	NA	NA
ENSG00000249971	RP11-256P1.1	antisense	0.133099	0.346812	0.112968	0.910056	NA
ENSG00000249973	CHCHD2P7	processed_pseudogene	0	NA	NA	NA	NA
ENSG00000249975	OR5H3P	unprocessed_pseudogene	0	NA	NA	NA	NA
ENSG00000249976	RP11-580P21.1	processed_pseudogene	0	NA	NA	NA	NA
ENSG00000249977	RP11-155G15.3	processed_pseudogene	0	NA	NA	NA	NA
ENSG00000249981	RP11-136K7.1	lincRNA	0	NA	NA	NA	NA
ENSG00000249982	RP11-1018N14.3	lincRNA	0	NA	NA	NA	NA
ENSG00000249984	CTC-529L17.2	lincRNA	0	NA	NA	NA	NA
ENSG00000249985	RP11-468N14.8	unprocessed_pseudogene	0	NA	NA	NA	NA
ENSG00000249986	YWHAQP6	processed_pseudogene	0	NA	NA	NA	NA
ENSG00000249987	RPS4XP20	processed_pseudogene	0	NA	NA	NA	NA
ENSG00000249988	RP11-669M16.1	lincRNA	0.431157	0.327846	0.107757	0.914189	NA
ENSG00000249990	MTCO2P24	processed_pseudogene	0	NA	NA	NA	NA
ENSG00000249993	BFSP2-AS1	antisense	1.92815	-1.13283	-0.817493	0.413647	NA
ENSG00000249994	CTD-2383I20.1	lincRNA	0	NA	NA	NA	NA
ENSG00000249995	ECM1P2	processed_pseudogene	0	NA	NA	NA	NA
ENSG00000249996	RP11-359P5.1	antisense	0	NA	NA	NA	NA
ENSG00000249997	MTCO3P7	unprocessed_pseudogene	0	NA	NA	NA	NA
ENSG00000249998	RP11-141E13.1	lincRNA	0	NA	NA	NA	NA
ENSG00000250001	CTD-2201E9.2	sense_intronic	0	NA	NA	NA	NA
ENSG00000250003	LINC02107	lincRNA	0	NA	NA	NA	NA
ENSG00000250006	CTB-179I1.1	processed_pseudogene	0	NA	NA	NA	NA
ENSG00000250007	RP11-814P5.1	antisense	0	NA	NA	NA	NA
ENSG00000250011	HMGB1P3	processed_pseudogene	6.74034	0.648615	0.896261	0.370113	NA
ENSG00000250012	RP11-124N2.1	antisense	0.398346	-0.243262	-0.0794293	0.936691	NA
ENSG00000250013	RP11-456A14.1	processed_pseudogene	0	NA	NA	NA	NA
ENSG00000250015	CTC-339F2.2	lincRNA	0	NA	NA	NA	NA
ENSG00000250016	SNX18P23	processed_pseudogene	0	NA	NA	NA	NA
ENSG00000250017	RP11-484L7.2	processed_pseudogene	0	NA	NA	NA	NA
ENSG00000250020	RP11-811I15.1	processed_pseudogene	0	NA	NA	NA	NA
ENSG00000250024	RP11-818C3.1	lincRNA	0	NA	NA	NA	NA
ENSG00000250025	CTC-359M8.1	antisense	0	NA	NA	NA	NA
ENSG00000250026	TMPRSS11BNL	transcribed_unprocessed_pseudogene	0	NA	NA	NA	NA
ENSG00000250027	RP11-563E2.2	antisense	0	NA	NA	NA	NA
ENSG00000250030	RP11-584P21.4	processed_pseudogene	0	NA	NA	NA	NA
ENSG00000250031	RP11-114M5.1	processed_pseudogene	0	NA	NA	NA	NA
ENSG00000250032	CTD-2194L12.3	lincRNA	0	NA	NA	NA	NA
ENSG00000250033	SLC7A11-AS1	processed_transcript	0	NA	NA	NA	NA
ENSG00000250034	RP11-793B23.1	lincRNA	0	NA	NA	NA	NA
ENSG00000250036	IGKV1D-37	IG_V_gene	1.33255	-0.248412	-0.132812	0.894342	NA
ENSG00000250037	RP11-480D4.4	unprocessed_pseudogene	0	NA	NA	NA	NA
ENSG00000250038	RP11-180C1.1	lincRNA	0	NA	NA	NA	NA
ENSG00000250039	RP11-17E2.2	antisense	0	NA	NA	NA	NA
ENSG00000250040	RAF1P1	processed_pseudogene	0	NA	NA	NA	NA
ENSG00000250041	CTD-2003C8.2	lincRNA	0.635546	1.16265	0.403586	0.686517	NA
ENSG00000250042	RP11-91J3.2	lincRNA	0	NA	NA	NA	NA
ENSG00000250043	RP11-161D15.2	lincRNA	0	NA	NA	NA	NA
ENSG00000250045	CBX3P3	processed_pseudogene	0	NA	NA	NA	NA
ENSG00000250046	RP11-148B6.2	lincRNA	0	NA	NA	NA	NA
ENSG00000250048	LINC00603	lincRNA	0	NA	NA	NA	NA
ENSG00000250049	RP11-348J24.2	lincRNA	0	NA	NA	NA	NA
ENSG00000250050	MTND4P9	unprocessed_pseudogene	0.8128	-1.17734	-0.561947	0.574152	NA
ENSG00000250053	RARRES2P4	processed_pseudogene	1.61938	1.50914	1.03344	0.3014	NA
ENSG00000250056	LINC01018	lincRNA	0.138436	-0.176835	-0.0576538	0.954024	NA
ENSG00000250057	RP11-576N17.5	lincRNA	0.0661501	0.754254	0.244544	0.806809	NA
ENSG00000250060	RP11-332J15.2	lincRNA	0	NA	NA	NA	NA
ENSG00000250061	RP11-541P9.3	antisense	0.238439	0.859117	0.28013	0.779378	NA
ENSG00000250062	RP11-778J15.1	antisense	0	NA	NA	NA	NA
ENSG00000250064	RP11-123O22.1	lincRNA	0	NA	NA	NA	NA
ENSG00000250066	RP11-141O11.1	lincRNA	0	NA	NA	NA	NA
ENSG00000250068	RP11-576C12.1	unprocessed_pseudogene	0	NA	NA	NA	NA
ENSG00000250069	CTB-131B5.2	sense_intronic	0.886517	1.26927	0.565709	0.571592	NA
ENSG00000250071	CTD-2060C23.1	processed_pseudogene	0	NA	NA	NA	NA
ENSG00000250072	CTC-529P8.1	lincRNA	0.395963	-0.0409524	-0.0138157	0.988977	NA
ENSG00000250073	RP11-677M14.3	antisense	5.22174	0.637958	0.947768	0.343248	NA
ENSG00000250074	AC006499.4	processed_pseudogene	0	NA	NA	NA	NA
ENSG00000250075	RP11-584P21.2	lincRNA	1.01587	-0.498934	-0.307641	0.758356	NA
ENSG00000250076	RP11-141P6.1	processed_pseudogene	0	NA	NA	NA	NA
ENSG00000250078	RP11-577G20.2	lincRNA	0	NA	NA	NA	NA
ENSG00000250079	RP11-560A7.1	processed_pseudogene	0	NA	NA	NA	NA
ENSG00000250080	CTB-88F18.2	processed_pseudogene	0	NA	NA	NA	NA
ENSG00000250081	CTD-2116N20.1	lincRNA	0.221541	-0.936483	-0.305255	0.760172	NA
ENSG00000250082	RP11-796L2.1	processed_pseudogene	0	NA	NA	NA	NA
ENSG00000250084	RP11-485B17.5	unprocessed_pseudogene	0	NA	NA	NA	NA
ENSG00000250088	RP11-432M8.1	processed_pseudogene	0	NA	NA	NA	NA
ENSG00000250090	RP13-401N8.3	unprocessed_pseudogene	1.73491	0.913927	0.665586	0.505676	NA
ENSG00000250092	RP11-556G22.3	antisense	0	NA	NA	NA	NA
ENSG00000250095	NREP-AS1	antisense	0	NA	NA	NA	NA
ENSG00000250098	RP11-22A3.1	lincRNA	0	NA	NA	NA	NA
ENSG00000250099	RP11-12P19.2	processed_pseudogene	0	NA	NA	NA	NA
ENSG00000250100	RP13-644M16.3	unprocessed_pseudogene	0	NA	NA	NA	NA
ENSG00000250101	RP11-1252I4.2	lincRNA	0.595977	0.952468	0.36077	0.718271	NA
ENSG00000250102	RP11-314N14.1	lincRNA	0	NA	NA	NA	NA
ENSG00000250103	PANCR	lincRNA	0	NA	NA	NA	NA
ENSG00000250105	CTD-3074O7.2	lincRNA	0	NA	NA	NA	NA
ENSG00000250106	ANKRD33B-AS1	antisense	0	NA	NA	NA	NA
ENSG00000250107	CACNA1G-AS1	antisense	0	NA	NA	NA	NA
ENSG00000250111	AC107982.4	unprocessed_pseudogene	0.184661	0.912284	0.297229	0.766291	NA
ENSG00000250114	CTB-95B16.1	unprocessed_pseudogene	0	NA	NA	NA	NA
ENSG00000250115	AK3P2	processed_pseudogene	0	NA	NA	NA	NA
ENSG00000250116	RP11-417F21.1	antisense	0.285695	0.0120544	0.00393667	0.996859	NA
ENSG00000250118	RP11-136H13.2	processed_pseudogene	0	NA	NA	NA	NA
ENSG00000250120	PCDHA10	protein_coding	0.197031	0.741093	0.240359	0.810052	NA
ENSG00000250122	CTD-2013M15.1	lincRNA	0.197031	0.741093	0.240359	0.810052	NA
ENSG00000250124	CTC-261N6.2	lincRNA	0	NA	NA	NA	NA
ENSG00000250125	RP11-707A18.1	lincRNA	0	NA	NA	NA	NA
ENSG00000250126	RP13-884E18.2	lincRNA	0	NA	NA	NA	NA
ENSG00000250127	LINC02108	lincRNA	0	NA	NA	NA	NA
ENSG00000250129	RP11-265F19.1	antisense	0	NA	NA	NA	NA
ENSG00000250130	RP11-616K22.1	processed_pseudogene	3.20296	1.85015	2.1592	0.0308348	NA
ENSG00000250131	RP11-130F10.1	antisense	3.84633	-0.0497931	-0.0608004	0.951518	NA
ENSG00000250132	RP11-359B12.2	antisense	8.73645	-0.0946976	-0.19312	0.846865	NA
ENSG00000250133	HOXC-AS2	processed_transcript	0	NA	NA	NA	NA
ENSG00000250135	RP4-622L5.2	sense_intronic	13.3259	-0.444993	-0.976862	0.328637	NA
ENSG00000250137	RP11-380P13.1	antisense	0	NA	NA	NA	NA
ENSG00000250140	CTD-2517O10.5	processed_pseudogene	0	NA	NA	NA	NA
ENSG00000250141	RP11-208N20.1	lincRNA	0	NA	NA	NA	NA
ENSG00000250144	RP11-553P9.1	processed_pseudogene	0.693057	0.761466	0.250797	0.801971	NA
ENSG00000250145	CTD-2285G11.1	processed_pseudogene	0	NA	NA	NA	NA
ENSG00000250147	MORF4L2P1	processed_pseudogene	0	NA	NA	NA	NA
ENSG00000250148	KRT8P31	processed_pseudogene	0	NA	NA	NA	NA
ENSG00000250149	RP11-399F2.2	lincRNA	0	NA	NA	NA	NA
ENSG00000250150	RP11-436A7.1	lincRNA	0	NA	NA	NA	NA
ENSG00000250156	LINC02060	lincRNA	0	NA	NA	NA	NA
ENSG00000250158	RP11-254I22.2	lincRNA	0	NA	NA	NA	NA
ENSG00000250159	RP11-381K20.2	antisense	7.27307	-0.438614	-0.817351	0.413728	NA
ENSG00000250161	TRMT112P5	processed_pseudogene	0	NA	NA	NA	NA
ENSG00000250162	CSNK1A1P3	processed_pseudogene	0	NA	NA	NA	NA
ENSG00000250164	RP11-5N11.6	lincRNA	0	NA	NA	NA	NA
ENSG00000250166	RP11-268P4.5	lincRNA	0.0703205	0.734738	0.238339	0.811618	NA
ENSG00000250167	CTC-321K16.1	antisense	0	NA	NA	NA	NA
ENSG00000250169	MTND5P13	processed_pseudogene	0	NA	NA	NA	NA
ENSG00000250170	RASA2-IT1	sense_intronic	0	NA	NA	NA	NA
ENSG00000250173	RP11-661C8.3	lincRNA	0	NA	NA	NA	NA
ENSG00000250174	MYLK-AS2	antisense	0	NA	NA	NA	NA
ENSG00000250180	RP11-138A23.2	lincRNA	0	NA	NA	NA	NA
ENSG00000250183	RP11-96A1.4	transcribed_unprocessed_pseudogene	0	NA	NA	NA	NA
ENSG00000250185	RCC2P8	processed_pseudogene	0	NA	NA	NA	NA
ENSG00000250186	RP11-1079K10.4	antisense	0.702747	-0.308993	-0.155794	0.876196	NA
ENSG00000250189	RP11-362F19.2	processed_pseudogene	0	NA	NA	NA	NA
ENSG00000250190	RP11-292B1.2	lincRNA	0	NA	NA	NA	NA
ENSG00000250191	RP11-285A15.1	unprocessed_pseudogene	0	NA	NA	NA	NA
ENSG00000250192	RP11-300M6.1	lincRNA	0	NA	NA	NA	NA
ENSG00000250193	RP11-419L4.1	lincRNA	0	NA	NA	NA	NA
ENSG00000250194	RP11-257I8.1	processed_pseudogene	0	NA	NA	NA	NA
ENSG00000250195	RP11-371F15.3	antisense	0.246214	0.922512	0.30092	0.763475	NA
ENSG00000250197	HMGN1P15	processed_pseudogene	0	NA	NA	NA	NA
ENSG00000250198	LINC02199	lincRNA	0	NA	NA	NA	NA
ENSG00000250200	RP13-577H12.3	processed_pseudogene	0	NA	NA	NA	NA
ENSG00000250202	RP11-397E7.2	processed_pseudogene	0	NA	NA	NA	NA
ENSG00000250204	AC006335.6	unprocessed_pseudogene	0	NA	NA	NA	NA
ENSG00000250205	YWHAEP4	processed_pseudogene	0	NA	NA	NA	NA
ENSG00000250207	AC079776.6	unprocessed_pseudogene	0	NA	NA	NA	NA
ENSG00000250208	FZD10-AS1	processed_transcript	0	NA	NA	NA	NA
ENSG00000250210	SEPT14P9	unprocessed_pseudogene	0.282436	-0.64464	-0.210338	0.833404	NA
ENSG00000250213	RP11-488I4.2	processed_pseudogene	0	NA	NA	NA	NA
ENSG00000250214	RP13-488H8.1	processed_pseudogene	0	NA	NA	NA	NA
ENSG00000250215	CIR1P2	processed_pseudogene	0.0661501	0.754254	0.244544	0.806809	NA
ENSG00000250218	ALDH1L1-AS1	antisense	0.0922906	-0.161259	-0.0524708	0.958154	NA
ENSG00000250219	LTV1P1	processed_pseudogene	0	NA	NA	NA	NA
ENSG00000250220	RP11-692D12.1	antisense	0.513464	-0.413112	-0.148874	0.881653	NA
ENSG00000250221	KRT8P32	processed_pseudogene	0	NA	NA	NA	NA
ENSG00000250222	CTC-338M12.5	antisense	3.89283	-0.609923	-0.827382	0.408021	NA
ENSG00000250223	LINC01216	sense_intronic	0	NA	NA	NA	NA
ENSG00000250227	TRIM60P14	processed_pseudogene	0.479066	-0.831671	-0.272627	0.78514	NA
ENSG00000250229	RP11-397D21.1	processed_pseudogene	0	NA	NA	NA	NA
ENSG00000250230	RP11-855O10.2	lincRNA	0	NA	NA	NA	NA
ENSG00000250231	USP17L16P	unprocessed_pseudogene	0	NA	NA	NA	NA
ENSG00000250234	CTD-2024P10.1	antisense	0	NA	NA	NA	NA
ENSG00000250237	CTC-498J12.1	lincRNA	0	NA	NA	NA	NA
ENSG00000250238	Z95704.3	processed_pseudogene	0	NA	NA	NA	NA
ENSG00000250240	CTD-2154I11.2	antisense	1.0652	-0.962756	-0.563785	0.572901	NA
ENSG00000250241	RP11-9G1.3	lincRNA	0	NA	NA	NA	NA
ENSG00000250242	RP11-438C19.1	lincRNA	0	NA	NA	NA	NA
ENSG00000250243	RP11-120A1.1	antisense	0	NA	NA	NA	NA
ENSG00000250244	CTB-49A3.4	antisense	0	NA	NA	NA	NA
ENSG00000250247	SEPHS2P1	processed_pseudogene	0	NA	NA	NA	NA
ENSG00000250249	RP11-30P21.2	processed_pseudogene	0	NA	NA	NA	NA
ENSG00000250250	CTD-2350J17.1	antisense	0	NA	NA	NA	NA
ENSG00000250252	RP11-342A1.1	lincRNA	0	NA	NA	NA	NA
ENSG00000250253	RP11-1072N2.2	processed_pseudogene	0	NA	NA	NA	NA
ENSG00000250254	PTTG2	protein_coding	7.97418	1.47629	2.42317	0.0153857	NA
ENSG00000250256	RP11-267A15.3	lincRNA	0	NA	NA	NA	NA
ENSG00000250257	LDHAL6DP	unprocessed_pseudogene	0	NA	NA	NA	NA
ENSG00000250258	CTC-431G16.2	antisense	0	NA	NA	NA	NA
ENSG00000250259	RP11-460I19.2	lincRNA	0	NA	NA	NA	NA
ENSG00000250260	RP11-325L7.2	lincRNA	0	NA	NA	NA	NA
ENSG00000250261	CCDC74BP1	unprocessed_pseudogene	0.14563	1.12187	0.364164	0.715736	NA
ENSG00000250263	RP11-765K14.1	lincRNA	0	NA	NA	NA	NA
ENSG00000250266	LINC01612	lincRNA	0	NA	NA	NA	NA
ENSG00000250267	RP11-122A21.2	antisense	0	NA	NA	NA	NA
ENSG00000250268	ALG1L14P	unprocessed_pseudogene	0	NA	NA	NA	NA
ENSG00000250271	RP11-64D22.5	transcribed_unprocessed_pseudogene	0	NA	NA	NA	NA
ENSG00000250272	TRMT112P1	processed_pseudogene	0	NA	NA	NA	NA
ENSG00000250273	PSMC1P5	processed_pseudogene	0.379754	0.805262	0.264158	0.791658	NA
ENSG00000250277	RP11-468N14.11	processed_pseudogene	0	NA	NA	NA	NA
ENSG00000250280	RP11-305O6.3	sense_intronic	0	NA	NA	NA	NA
ENSG00000250282	RP5-875H18.4	antisense	0	NA	NA	NA	NA
ENSG00000250284	CTB-1I21.1	lincRNA	0	NA	NA	NA	NA
ENSG00000250286	RP11-94C24.8	processed_transcript	0.154967	-0.592951	-0.192872	0.847059	NA
ENSG00000250289	VWA8P1	processed_pseudogene	0	NA	NA	NA	NA
ENSG00000250290	NCAPGP1	processed_pseudogene	0.186723	-0.170688	-0.0556541	0.955617	NA
ENSG00000250292	RP11-451F20.1	processed_pseudogene	0	NA	NA	NA	NA
ENSG00000250293	CRYZP2	processed_pseudogene	0	NA	NA	NA	NA
ENSG00000250295	RDH10-AS1	antisense	0	NA	NA	NA	NA
ENSG00000250298	GIMD1	protein_coding	0	NA	NA	NA	NA
ENSG00000250300	RP11-696N14.3	unprocessed_pseudogene	0	NA	NA	NA	NA
ENSG00000250302	LINC01618	lincRNA	0	NA	NA	NA	NA
ENSG00000250304	ZBED1P1	processed_pseudogene	0	NA	NA	NA	NA
ENSG00000250305	KIAA1456	protein_coding	1.04765	1.4673	0.927755	0.353535	NA
ENSG00000250306	CTC-498M16.3	processed_pseudogene	0	NA	NA	NA	NA
ENSG00000250307	TUBB8P3	processed_pseudogene	0	NA	NA	NA	NA
ENSG00000250308	SALL4P1	processed_pseudogene	0	NA	NA	NA	NA
ENSG00000250309	CTC-345K18.2	antisense	0	NA	NA	NA	NA
ENSG00000250310	RP5-1029K10.4	antisense	0	NA	NA	NA	NA
ENSG00000250313	RP11-5P22.3	lincRNA	0	NA	NA	NA	NA
ENSG00000250315	RP11-44F21.4	transcribed_processed_pseudogene	0	NA	NA	NA	NA
ENSG00000250316	RP11-618M23.1	unprocessed_pseudogene	0	NA	NA	NA	NA
ENSG00000250319	CTD-2272G21.3	processed_pseudogene	0	NA	NA	NA	NA
ENSG00000250320	CTD-2269F5.1	antisense	0	NA	NA	NA	NA
ENSG00000250321	RP11-478C6.4	processed_pseudogene	0	NA	NA	NA	NA
ENSG00000250322	CTB-51E13.1	processed_pseudogene	0	NA	NA	NA	NA
ENSG00000250324	MRPL22P1	processed_pseudogene	0	NA	NA	NA	NA
ENSG00000250325	IGBP1P4	processed_pseudogene	0	NA	NA	NA	NA
ENSG00000250326	RP11-284M14.1	antisense	8.12758	-0.602595	-1.09148	0.27506	NA
ENSG00000250327	RPSAP70	processed_pseudogene	0.0628798	-0.0654242	-0.0212109	0.983077	NA
ENSG00000250328	MGC32805	antisense	0	NA	NA	NA	NA
ENSG00000250329	KDELC1P1	processed_pseudogene	0	NA	NA	NA	NA
ENSG00000250330	CTC-422A18.2	processed_pseudogene	0	NA	NA	NA	NA
ENSG00000250331	LINC01340	lincRNA	0	NA	NA	NA	NA
ENSG00000250332	CTD-2272G21.2	processed_pseudogene	0.0461453	-0.0487785	-0.0158211	0.987377	NA
ENSG00000250333	RP11-4O3.1	lincRNA	0	NA	NA	NA	NA
ENSG00000250337	LINC01021	lincRNA	0	NA	NA	NA	NA
ENSG00000250338	RP11-395I6.2	lincRNA	0.530123	-0.570738	-0.186991	0.851668	NA
ENSG00000250339	CXCL1P1	processed_pseudogene	0	NA	NA	NA	NA
ENSG00000250340	RP11-577G20.1	lincRNA	0	NA	NA	NA	NA
ENSG00000250341	RP11-785F11.1	lincRNA	0	NA	NA	NA	NA
ENSG00000250342	SNRPCP16	processed_pseudogene	0.102031	0.354094	0.114848	0.908566	NA
ENSG00000250343	CTC-255N20.1	antisense	0	NA	NA	NA	NA
ENSG00000250344	RP11-647P12.1	lincRNA	0	NA	NA	NA	NA
ENSG00000250345	RP11-780M14.1	processed_pseudogene	0	NA	NA	NA	NA
ENSG00000250346	EEF1GP2	processed_pseudogene	0	NA	NA	NA	NA
ENSG00000250347	AC005740.4	processed_pseudogene	0	NA	NA	NA	NA
ENSG00000250348	RP11-466P24.6	antisense	9.95856	1.0826	2.09229	0.0364124	NA
ENSG00000250349	RP5-972B16.2	protein_coding	0.307953	0.401206	0.131603	0.895299	NA
ENSG00000250350	RP11-731D1.3	unprocessed_pseudogene	0	NA	NA	NA	NA
ENSG00000250351	RP11-432M8.10	processed_pseudogene	0	NA	NA	NA	NA
ENSG00000250354	RP11-76G10.1	antisense	0	NA	NA	NA	NA
ENSG00000250356	HSPE1P23	processed_pseudogene	0	NA	NA	NA	NA
ENSG00000250357	RP11-503L19.1	lincRNA	0	NA	NA	NA	NA
ENSG00000250358	LINC02200	lincRNA	0	NA	NA	NA	NA
ENSG00000250359	PTP4A1P4	processed_pseudogene	0	NA	NA	NA	NA
ENSG00000250360	CTD-2089N3.1	lincRNA	0	NA	NA	NA	NA
ENSG00000250362	AC008592.5	processed_transcript	0	NA	NA	NA	NA
ENSG00000250363	KRT18P21	processed_pseudogene	0	NA	NA	NA	NA
ENSG00000250365	CTD-2213F21.2	antisense	0.56931	1.77222	0.676607	0.498655	NA
ENSG00000250366	TUNAR	protein_coding	2.72795	-1.45405	-1.04357	0.296684	NA
ENSG00000250371	RP11-22A3.2	lincRNA	0.103541	-0.409837	-0.133119	0.894099	NA
ENSG00000250372	MARK2P4	processed_pseudogene	0	NA	NA	NA	NA
ENSG00000250374	TRIM75P	protein_coding	0	NA	NA	NA	NA
ENSG00000250375	RP11-340A13.3	lincRNA	0	NA	NA	NA	NA
ENSG00000250376	CTD-2005D20.1	unprocessed_pseudogene	0	NA	NA	NA	NA
ENSG00000250377	CTC-467M3.3	lincRNA	0	NA	NA	NA	NA
ENSG00000250378	RP11-119J18.1	protein_coding	0	NA	NA	NA	NA
ENSG00000250379	RP11-23P13.4	antisense	0	NA	NA	NA	NA
ENSG00000250381	UNC93B4	unprocessed_pseudogene	0.0661501	0.754254	0.244544	0.806809	NA
ENSG00000250383	CTD-2197I11.1	antisense	0	NA	NA	NA	NA
ENSG00000250384	UBE2CP3	processed_pseudogene	0	NA	NA	NA	NA
ENSG00000250385	RP11-310P5.2	antisense	0	NA	NA	NA	NA
ENSG00000250386	RP11-432M8.11	processed_pseudogene	0	NA	NA	NA	NA
ENSG00000250387	LINC02197	lincRNA	0	NA	NA	NA	NA
ENSG00000250389	MTND6P2	processed_pseudogene	0	NA	NA	NA	NA
ENSG00000250390	RP11-338H14.1	lincRNA	0.723827	0.59447	0.240981	0.80957	NA
ENSG00000250391	CTD-2160D9.1	processed_pseudogene	0	NA	NA	NA	NA
ENSG00000250392	RP11-700N1.1	lincRNA	0	NA	NA	NA	NA
ENSG00000250393	RP11-480G3.1	processed_pseudogene	0	NA	NA	NA	NA
ENSG00000250397	RP11-1391J7.1	antisense	2.52117	1.22889	1.14959	0.250311	NA
ENSG00000250398	RP11-27G13.4	processed_pseudogene	0	NA	NA	NA	NA
ENSG00000250400	LINC00977	lincRNA	0.732548	-0.648295	-0.23	0.818092	NA
ENSG00000250402	RP11-395P13.4	lincRNA	0	NA	NA	NA	NA
ENSG00000250403	RP11-15B17.2	processed_pseudogene	0	NA	NA	NA	NA
ENSG00000250405	RP11-114H7.2	processed_pseudogene	0	NA	NA	NA	NA
ENSG00000250406	RP13-539F13.3	lincRNA	0	NA	NA	NA	NA
ENSG00000250407	CTB-99A3.1	antisense	0	NA	NA	NA	NA
ENSG00000250409	CTB-3M24.3	antisense	0	NA	NA	NA	NA
ENSG00000250410	RP11-714G18.1	antisense	0.293697	-0.311729	-0.101833	0.918889	NA
ENSG00000250411	RP11-257I8.2	lincRNA	0	NA	NA	NA	NA
ENSG00000250412	KLHL2P1	unprocessed_pseudogene	1.40869	-0.0235058	-0.016365	0.986943	NA
ENSG00000250413	RP11-448G15.1	antisense	0	NA	NA	NA	NA
ENSG00000250415	CTC-461F20.1	lincRNA	0.12576	-0.103325	-0.0336524	0.973154	NA
ENSG00000250416	SEC63P2	processed_pseudogene	0	NA	NA	NA	NA
ENSG00000250417	LINC02116	lincRNA	0	NA	NA	NA	NA
ENSG00000250418	RP11-503D12.1	lincRNA	0	NA	NA	NA	NA
ENSG00000250420	AACSP1	transcribed_unprocessed_pseudogene	0	NA	NA	NA	NA
ENSG00000250421	RP11-83M16.6	lincRNA	0.0661501	0.754254	0.244544	0.806809	NA
ENSG00000250422	RP11-484L7.1	processed_pseudogene	0	NA	NA	NA	NA
ENSG00000250423	KIAA1210	protein_coding	0.591092	0.8606	0.280608	0.779011	NA
ENSG00000250424	RP5-877J2.1	protein_coding	0.172019	-0.590777	-0.192172	0.847607	NA
ENSG00000250425	OR7E35P	unprocessed_pseudogene	0	NA	NA	NA	NA
ENSG00000250426	FTLP10	transcribed_processed_pseudogene	0	NA	NA	NA	NA
ENSG00000250427	LINC02148	lincRNA	0	NA	NA	NA	NA
ENSG00000250428	RP11-1082L8.1	processed_pseudogene	0	NA	NA	NA	NA
ENSG00000250430	RP11-366M4.15	processed_pseudogene	0	NA	NA	NA	NA
ENSG00000250431	RP13-577H12.2	antisense	0	NA	NA	NA	NA
ENSG00000250432	LINC01598	lincRNA	0.0412995	-0.0388937	-0.0126185	0.989932	NA
ENSG00000250433	CLSTN2-AS1	antisense	0	NA	NA	NA	NA
ENSG00000250436	RP11-622A1.2	lincRNA	0	NA	NA	NA	NA
ENSG00000250437	LINC02161	lincRNA	0.0412995	-0.0388937	-0.0126185	0.989932	NA
ENSG00000250438	CTD-2308B18.2	lincRNA	0	NA	NA	NA	NA
ENSG00000250441	RP11-47F1.1	processed_pseudogene	0	NA	NA	NA	NA
ENSG00000250442	EIF3KP3	processed_pseudogene	0	NA	NA	NA	NA
ENSG00000250444	CCT5P1	processed_pseudogene	0	NA	NA	NA	NA
ENSG00000250446	LINC01332	lincRNA	0	NA	NA	NA	NA
ENSG00000250447	LINC02105	lincRNA	0	NA	NA	NA	NA
ENSG00000250448	RP11-19O2.2	antisense	0	NA	NA	NA	NA
ENSG00000250451	HOXC-AS1	antisense	0	NA	NA	NA	NA
ENSG00000250453	CTD-2134P3.1	lincRNA	0	NA	NA	NA	NA
ENSG00000250455	RP11-648M2.1	unprocessed_pseudogene	0	NA	NA	NA	NA
ENSG00000250456	AC006552.1	lincRNA	0	NA	NA	NA	NA
ENSG00000250458	RP11-107E21.1	processed_pseudogene	0	NA	NA	NA	NA
ENSG00000250461	RP11-631M6.2	processed_pseudogene	0.982152	-0.087102	-0.0382058	0.969524	NA
ENSG00000250464	LRRC34P2	processed_pseudogene	0	NA	NA	NA	NA
ENSG00000250467	RP11-227F19.1	antisense	0	NA	NA	NA	NA
ENSG00000250470	AP000351.3	unprocessed_pseudogene	0	NA	NA	NA	NA
ENSG00000250471	GMPSP1	processed_pseudogene	0.68643	0.122411	0.0489222	0.960981	NA
ENSG00000250472	TRIM36-IT1	sense_intronic	0	NA	NA	NA	NA
ENSG00000250473	DUTP7	processed_pseudogene	0	NA	NA	NA	NA
ENSG00000250474	WBP1LP2	processed_pseudogene	7.83231	0.51636	1.00247	0.316117	NA
ENSG00000250475	RP11-312A15.3	unprocessed_pseudogene	0	NA	NA	NA	NA
ENSG00000250476	ENPP7P9	processed_pseudogene	0	NA	NA	NA	NA
ENSG00000250480	RP11-101B14.1	processed_pseudogene	0	NA	NA	NA	NA
ENSG00000250481	CTD-2247C11.1	lincRNA	0	NA	NA	NA	NA
ENSG00000250482	DUX4L51	processed_pseudogene	0	NA	NA	NA	NA
ENSG00000250483	PPM1AP1	processed_pseudogene	0.197031	0.741093	0.240359	0.810052	NA
ENSG00000250484	RP11-728C8.1	processed_pseudogene	0	NA	NA	NA	NA
ENSG00000250485	EXOC7P1	processed_pseudogene	0	NA	NA	NA	NA
ENSG00000250486	FAM218A	protein_coding	2.63476	-0.847706	-0.938611	0.347931	NA
ENSG00000250488	RP11-6C14.1	lincRNA	0	NA	NA	NA	NA
ENSG00000250490	LINC02145	lincRNA	2.02355	0.693111	0.628128	0.52992	NA
ENSG00000250492	INTS6P1	processed_pseudogene	0.326817	0.992586	0.324145	0.745829	NA
ENSG00000250493	RP11-640N11.2	antisense	0.243176	0.347184	0.112561	0.910378	NA
ENSG00000250494	RP11-162D9.1	processed_pseudogene	0	NA	NA	NA	NA
ENSG00000250496	ABT1P1	processed_pseudogene	0	NA	NA	NA	NA
ENSG00000250497	AC007126.1	lincRNA	0.0412995	-0.0388937	-0.0126185	0.989932	NA
ENSG00000250500	RP11-119H12.3	processed_pseudogene	0	NA	NA	NA	NA
ENSG00000250501	RP11-98O2.1	lincRNA	0	NA	NA	NA	NA
ENSG00000250503	RP11-401I19.1	lincRNA	0	NA	NA	NA	NA
ENSG00000250504	KRT18P51	processed_pseudogene	0	NA	NA	NA	NA
ENSG00000250505	AC006499.3	processed_pseudogene	0	NA	NA	NA	NA
ENSG00000250507	AC008984.6	transcribed_unprocessed_pseudogene	0.648816	0.823163	0.329621	0.741686	NA
ENSG00000250508	RP11-757G1.6	lincRNA	5.30328	-0.385839	-0.653544	0.513406	NA
ENSG00000250509	CTC-573N18.1	lincRNA	0	NA	NA	NA	NA
ENSG00000250511	RP11-380D23.1	antisense	0	NA	NA	NA	NA
ENSG00000250514	LINC02125	lincRNA	0	NA	NA	NA	NA
ENSG00000250515	RP11-515C16.7	processed_pseudogene	0	NA	NA	NA	NA
ENSG00000250516	RP11-380I10.2	processed_pseudogene	0	NA	NA	NA	NA
ENSG00000250517	LDHAL6CP	transcribed_processed_pseudogene	0	NA	NA	NA	NA
ENSG00000250519	RP11-680H20.2	lincRNA	0.0703205	0.734738	0.238339	0.811618	NA
ENSG00000250522	AC004066.3	antisense	0	NA	NA	NA	NA
ENSG00000250523	RP11-756P10.1	processed_pseudogene	0	NA	NA	NA	NA
ENSG00000250524	RP11-730N24.2	lincRNA	0	NA	NA	NA	NA
ENSG00000250526	CCT6P2	processed_pseudogene	0	NA	NA	NA	NA
ENSG00000250529	LINC02121	lincRNA	0	NA	NA	NA	NA
ENSG00000250532	RP11-727M10.1	antisense	0	NA	NA	NA	NA
ENSG00000250535	STK19B	unprocessed_pseudogene	2.6558	0.196549	0.157621	0.874755	NA
ENSG00000250536	ABHD17AP3	unprocessed_pseudogene	2.22386	0.437317	0.468918	0.639129	NA
ENSG00000250538	RP11-92A5.2	antisense	0	NA	NA	NA	NA
ENSG00000250539	KRT8P33	processed_pseudogene	9.16359	0.0514504	0.092943	0.925949	NA
ENSG00000250540	RP11-58H15.3	processed_pseudogene	0	NA	NA	NA	NA
ENSG00000250541	RP11-302F12.10	antisense	0	NA	NA	NA	NA
ENSG00000250543	RP11-442N1.1	lincRNA	0	NA	NA	NA	NA
ENSG00000250544	LINC02059	lincRNA	0	NA	NA	NA	NA
ENSG00000250546	RP11-8L2.1	processed_transcript	0	NA	NA	NA	NA
ENSG00000250547	RP11-719L21.1	processed_pseudogene	0	NA	NA	NA	NA
ENSG00000250548	RP11-47I22.2	lincRNA	6.1581	0.802892	1.32067	0.18661	NA
ENSG00000250550	PPBPP1	transcribed_unprocessed_pseudogene	0	NA	NA	NA	NA
ENSG00000250551	MIR583HG	lincRNA	0	NA	NA	NA	NA
ENSG00000250555	CTC-467M3.2	antisense	0	NA	NA	NA	NA
ENSG00000250556	CCDC34P1	processed_pseudogene	0	NA	NA	NA	NA
ENSG00000250560	RP11-598G2.1	processed_pseudogene	0	NA	NA	NA	NA
ENSG00000250561	OR7E59P	unprocessed_pseudogene	0	NA	NA	NA	NA
ENSG00000250562	RPL38P4	processed_pseudogene	0.121462	0.838273	0.272829	0.784985	NA
ENSG00000250563	KNOP1P5	processed_pseudogene	0	NA	NA	NA	NA
ENSG00000250564	RP11-215P8.4	lincRNA	0	NA	NA	NA	NA
ENSG00000250566	UGT2B29P	unprocessed_pseudogene	0	NA	NA	NA	NA
ENSG00000250567	CTD-2154H6.1	lincRNA	0	NA	NA	NA	NA
ENSG00000250568	RP11-333E13.2	processed_pseudogene	1.52907	-0.825065	-0.672398	0.50133	NA
ENSG00000250569	NTAN1P2	processed_pseudogene	0.311419	0.34214	0.111616	0.911128	NA
ENSG00000250572	RP11-529H2.1	lincRNA	0	NA	NA	NA	NA
ENSG00000250573	AC006499.5	processed_pseudogene	0	NA	NA	NA	NA
ENSG00000250574	CTD-2275D10.2	processed_pseudogene	0.1323	0.799664	0.260425	0.794536	NA
ENSG00000250576	CTD-2154B17.1	lincRNA	0	NA	NA	NA	NA
ENSG00000250577	RP11-577B7.1	lincRNA	0.0782103	0.747511	0.2424	0.808471	NA
ENSG00000250579	CTD-2297D10.2	antisense	0	NA	NA	NA	NA
ENSG00000250580	SNRPCP8	processed_pseudogene	0	NA	NA	NA	NA
ENSG00000250582	SMAD1-AS2	antisense	0	NA	NA	NA	NA
ENSG00000250583	CTD-2233C11.2	lincRNA	0	NA	NA	NA	NA
ENSG00000250584	LINC01511	lincRNA	0.108822	-0.424149	-0.137708	0.890471	NA
ENSG00000250585	LINC00604	lincRNA	0.259911	0.391175	0.126956	0.898975	NA
ENSG00000250587	HPRT1P2	processed_pseudogene	0	NA	NA	NA	NA
ENSG00000250590	RP11-565A3.2	lincRNA	0	NA	NA	NA	NA
ENSG00000250591	PRSS3P1	unprocessed_pseudogene	0	NA	NA	NA	NA
ENSG00000250592	RP11-39E3.3	antisense	0	NA	NA	NA	NA
ENSG00000250594	RP11-433B3.1	processed_pseudogene	0	NA	NA	NA	NA
ENSG00000250596	RP11-440I14.2	lincRNA	0	NA	NA	NA	NA
ENSG00000250597	RP11-725M22.1	lincRNA	0	NA	NA	NA	NA
ENSG00000250599	AC064853.3	unprocessed_pseudogene	0	NA	NA	NA	NA
ENSG00000250600	ROPN1L-AS1	antisense	0	NA	NA	NA	NA
ENSG00000250602	RP11-517I3.1	antisense	0.731593	2.4055	1.14135	0.253723	NA
ENSG00000250603	CTC-228N24.2	lincRNA	0	NA	NA	NA	NA
ENSG00000250604	RP11-597D13.8	antisense	0	NA	NA	NA	NA
ENSG00000250608	RP11-933H2.4	processed_transcript	4.49343	-1.02248	-1.28827	0.197651	NA
ENSG00000250609	RP11-158C21.2	processed_pseudogene	0	NA	NA	NA	NA
ENSG00000250611	RP11-339D20.1	processed_pseudogene	0	NA	NA	NA	NA
ENSG00000250612	RP11-618I10.2	processed_pseudogene	0	NA	NA	NA	NA
ENSG00000250613	RP11-136I13.1	processed_pseudogene	0	NA	NA	NA	NA
ENSG00000250614	AC007078.4	antisense	0	NA	NA	NA	NA
ENSG00000250615	CTC-564N23.2	antisense	0	NA	NA	NA	NA
ENSG00000250618	RP11-548K12.9	unprocessed_pseudogene	0	NA	NA	NA	NA
ENSG00000250619	CTD-2215L10.1	antisense	0	NA	NA	NA	NA
ENSG00000250620	RP11-91J3.3	lincRNA	0	NA	NA	NA	NA
ENSG00000250622	RP11-612J15.3	processed_pseudogene	0	NA	NA	NA	NA
ENSG00000250623	RP11-317B7.3	antisense	0	NA	NA	NA	NA
ENSG00000250624	MTCYBP43	unprocessed_pseudogene	0	NA	NA	NA	NA
ENSG00000250625	RP1-142F18.2	unprocessed_pseudogene	0	NA	NA	NA	NA
ENSG00000250626	RP11-756P10.2	lincRNA	0	NA	NA	NA	NA
ENSG00000250627	TTC39CP1	processed_pseudogene	0	NA	NA	NA	NA
ENSG00000250629	RP11-122C5.3	antisense	0	NA	NA	NA	NA
ENSG00000250630	MTCO1P35	unprocessed_pseudogene	0	NA	NA	NA	NA
ENSG00000250632	LINC02171	lincRNA	0	NA	NA	NA	NA
ENSG00000250634	LINC01182	lincRNA	0	NA	NA	NA	NA
ENSG00000250635	CXXC5-AS1	lincRNA	0.81554	-0.72217	-0.388742	0.697467	NA
ENSG00000250636	RP11-335L23.2	processed_pseudogene	0	NA	NA	NA	NA
ENSG00000250637	RP11-359P18.1	unprocessed_pseudogene	0	NA	NA	NA	NA
ENSG00000250640	OR7E41P	unprocessed_pseudogene	0	NA	NA	NA	NA
ENSG00000250641	XXbac-BPG32J3.19	protein_coding	1.77044	1.07272	0.440769	0.65938	NA
ENSG00000250642	RP11-642E20.5	unprocessed_pseudogene	0	NA	NA	NA	NA
ENSG00000250643	RP11-93K22.6	antisense	0	NA	NA	NA	NA
ENSG00000250645	CTD-2228K2.1	processed_pseudogene	0	NA	NA	NA	NA
ENSG00000250646	RP11-530I17.1	antisense	0	NA	NA	NA	NA
ENSG00000250650	RP11-492L8.1	processed_pseudogene	0	NA	NA	NA	NA
ENSG00000250651	PABPC1P7	processed_pseudogene	0.0661501	0.754254	0.244544	0.806809	NA
ENSG00000250654	RP11-834C11.7	transcribed_unprocessed_pseudogene	9.97078	-0.0221731	-0.043624	0.965204	NA
ENSG00000250655	RP11-61G24.1	processed_pseudogene	0	NA	NA	NA	NA
ENSG00000250656	ST3GAL1P1	processed_pseudogene	0	NA	NA	NA	NA
ENSG00000250657	RP11-1E6.1	processed_transcript	0	NA	NA	NA	NA
ENSG00000250658	RP11-138B4.1	lincRNA	0.348857	-0.306137	-0.100112	0.920255	NA
ENSG00000250659	RP11-864I4.3	antisense	0	NA	NA	NA	NA
ENSG00000250662	HNRNPKP5	processed_pseudogene	0	NA	NA	NA	NA
ENSG00000250665	RP11-775H9.1	lincRNA	0	NA	NA	NA	NA
ENSG00000250666	LINC01596	lincRNA	0	NA	NA	NA	NA
ENSG00000250667	RP11-321E2.12	processed_pseudogene	0	NA	NA	NA	NA
ENSG00000250668	LINC02123	lincRNA	0	NA	NA	NA	NA
ENSG00000250669	RP11-83M16.3	processed_pseudogene	0	NA	NA	NA	NA
ENSG00000250670	AC004063.1	lincRNA	0	NA	NA	NA	NA
ENSG00000250672	CTD-2017D15.1	processed_pseudogene	0	NA	NA	NA	NA
ENSG00000250673	RP11-6L6.2	protein_coding	9.1996	-0.249227	-0.441079	0.659156	NA
ENSG00000250674	RP11-798K23.1	lincRNA	0	NA	NA	NA	NA
ENSG00000250677	RP11-576N17.2	processed_pseudogene	0	NA	NA	NA	NA
ENSG00000250678	CTB-161M19.1	processed_pseudogene	0	NA	NA	NA	NA
ENSG00000250681	RP3-368B9.2	lincRNA	0	NA	NA	NA	NA
ENSG00000250682	LINC00491	lincRNA	0.0412995	-0.0388937	-0.0126185	0.989932	NA
ENSG00000250684	ADI1P2	processed_pseudogene	0	NA	NA	NA	NA
ENSG00000250685	RP11-486L19.2	antisense	3.02104	1.02648	1.00298	0.31587	NA
ENSG00000250686	RP1-240B8.3	3prime_overlapping_ncRNA	0.128744	-0.58232	-0.189444	0.849745	NA
ENSG00000250688	TRAJ55	TR_J_pseudogene	0	NA	NA	NA	NA
ENSG00000250692	CTB-35F21.4	antisense	0	NA	NA	NA	NA
ENSG00000250693	RPF2P2	processed_pseudogene	0	NA	NA	NA	NA
ENSG00000250694	CTD-2074D8.1	lincRNA	0	NA	NA	NA	NA
ENSG00000250697	CTD-2066L21.3	lincRNA	0	NA	NA	NA	NA
ENSG00000250698	RP11-392B6.1	antisense	0	NA	NA	NA	NA
ENSG00000250699	AP000892.4	antisense	0	NA	NA	NA	NA
ENSG00000250703	CTD-2533K21.1	processed_pseudogene	0	NA	NA	NA	NA
ENSG00000250704	RP11-423J7.1	lincRNA	0	NA	NA	NA	NA
ENSG00000250705	CTC-470C15.1	processed_pseudogene	0	NA	NA	NA	NA
ENSG00000250706	RP11-18H21.2	lincRNA	0	NA	NA	NA	NA
ENSG00000250708	RP11-161D15.1	lincRNA	0	NA	NA	NA	NA
ENSG00000250709	CCDC169-SOHLH2	protein_coding	0.155414	-0.050771	-0.0164665	0.986862	NA
ENSG00000250710	OR7E99P	unprocessed_pseudogene	0	NA	NA	NA	NA
ENSG00000250711	PRELID3BP7	processed_pseudogene	0	NA	NA	NA	NA
ENSG00000250712	RP11-366M4.14	processed_pseudogene	0	NA	NA	NA	NA
ENSG00000250714	RP11-1149O23.4	antisense	0.169117	-0.0467311	-0.0152281	0.98785	NA
ENSG00000250715	RP11-432M8.19	processed_pseudogene	0	NA	NA	NA	NA
ENSG00000250716	LINC01017	lincRNA	0	NA	NA	NA	NA
ENSG00000250719	RP11-322N21.2	protein_coding	0	NA	NA	NA	NA
ENSG00000250721	HMGB1P22	processed_pseudogene	0	NA	NA	NA	NA
ENSG00000250722	SELENOP	protein_coding	3.79578	-1.36075	-1.62879	0.103357	NA
ENSG00000250723	RP11-79E3.2	lincRNA	0	NA	NA	NA	NA
ENSG00000250725	RP11-511B7.1	processed_pseudogene	0	NA	NA	NA	NA
ENSG00000250726	RP11-616K6.1	processed_pseudogene	0	NA	NA	NA	NA
ENSG00000250727	RP11-959I15.1	processed_pseudogene	0	NA	NA	NA	NA
ENSG00000250728	AC010468.3	processed_pseudogene	0	NA	NA	NA	NA
ENSG00000250730	HMGB3P3	processed_pseudogene	0	NA	NA	NA	NA
ENSG00000250731	TPM3P6	processed_pseudogene	3.39429	-0.548957	-0.575511	0.564946	NA
ENSG00000250732	RPEP1	processed_pseudogene	0	NA	NA	NA	NA
ENSG00000250733	C8orf17	TEC	0	NA	NA	NA	NA
ENSG00000250734	RP11-404E16.1	antisense	0.566882	1.23133	0.522468	0.601344	NA
ENSG00000250735	RP11-567N4.3	lincRNA	0	NA	NA	NA	NA
ENSG00000250739	LINC01262	lincRNA	0.0661501	0.754254	0.244544	0.806809	NA
ENSG00000250740	RP11-710F7.2	antisense	0	NA	NA	NA	NA
ENSG00000250741	NT5C1B-RDH14	protein_coding	0.0661501	0.754254	0.244544	0.806809	NA
ENSG00000250742	RP11-834C11.4	lincRNA	2.21964	1.90751	1.6747	0.0939923	NA
ENSG00000250745	USP17L20	protein_coding	0	NA	NA	NA	NA
ENSG00000250746	RP11-39C10.1	processed_pseudogene	0.210962	0.885394	0.288593	0.772893	NA
ENSG00000250747	RP11-232L2.1	processed_pseudogene	0	NA	NA	NA	NA
ENSG00000250748	RP11-230G5.2	lincRNA	0	NA	NA	NA	NA
ENSG00000250749	RP11-451H23.1	processed_pseudogene	0	NA	NA	NA	NA
ENSG00000250750	OR5BM1P	unprocessed_pseudogene	0	NA	NA	NA	NA
ENSG00000250751	RP11-613C6.2	antisense	0.054889	-0.0446644	-0.0144884	0.98844	NA
ENSG00000250752	RPL23AP96	processed_pseudogene	0	NA	NA	NA	NA
ENSG00000250753	RP11-241F15.10	processed_pseudogene	0	NA	NA	NA	NA
ENSG00000250754	RP11-386B13.3	lincRNA	0	NA	NA	NA	NA
ENSG00000250756	RP11-225B17.1	unprocessed_pseudogene	0	NA	NA	NA	NA
ENSG00000250760	RP11-440I14.4	transcribed_processed_pseudogene	0	NA	NA	NA	NA
ENSG00000250761	RP11-711G10.1	antisense	0	NA	NA	NA	NA
ENSG00000250762	RP1-313L4.4	unprocessed_pseudogene	0	NA	NA	NA	NA
ENSG00000250764	CTD-2152M20.2	antisense	2.14143	1.12556	1.15354	0.248689	NA
ENSG00000250765	AC138035.1	lincRNA	3.12622	0.269021	0.0972606	0.922519	NA
ENSG00000250767	RP11-1084J3.3	processed_pseudogene	0	NA	NA	NA	NA
ENSG00000250768	DPP3P1	processed_pseudogene	0	NA	NA	NA	NA
ENSG00000250769	RP11-241F15.3	processed_pseudogene	0	NA	NA	NA	NA
ENSG00000250770	RP5-1063M23.3	transcribed_unprocessed_pseudogene	0	NA	NA	NA	NA
ENSG00000250772	LINC01365	lincRNA	0	NA	NA	NA	NA
ENSG00000250775	RP11-12K22.1	lincRNA	0	NA	NA	NA	NA
ENSG00000250777	RP13-884E18.4	lincRNA	0	NA	NA	NA	NA
ENSG00000250778	AC004980.8	unprocessed_pseudogene	0	NA	NA	NA	NA
ENSG00000250781	RP11-63A11.1	antisense	0	NA	NA	NA	NA
ENSG00000250782	RP11-432M8.13	protein_coding	0	NA	NA	NA	NA
ENSG00000250786	SNHG18	lincRNA	1.12054	-0.487977	-0.322236	0.747274	NA
ENSG00000250787	HMGN1P17	processed_pseudogene	0.0628798	-0.0654242	-0.0212109	0.983077	NA
ENSG00000250788	TUBB8P4	unprocessed_pseudogene	0	NA	NA	NA	NA
ENSG00000250790	RP11-46H11.3	lincRNA	2.76144	-1.0407	-1.15992	0.246081	NA
ENSG00000250791	RP11-55L3.1	lincRNA	0	NA	NA	NA	NA
ENSG00000250794	ALG1L12P	unprocessed_pseudogene	0.140641	0.868584	0.282525	0.777541	NA
ENSG00000250796	RP11-723O4.3	processed_pseudogene	0.188436	-0.540233	-0.17593	0.860349	NA
ENSG00000250799	PRODH2	protein_coding	0	NA	NA	NA	NA
ENSG00000250801	RP11-91H12.3	antisense	0	NA	NA	NA	NA
ENSG00000250802	ZBED3-AS1	antisense	2.50086	-2.46451	-2.39602	0.016574	NA
ENSG00000250803	CTC-441N14.4	protein_coding	0	NA	NA	NA	NA
ENSG00000250804	RP11-747H12.3	unprocessed_pseudogene	0	NA	NA	NA	NA
ENSG00000250806	CTC-293G12.1	lincRNA	0	NA	NA	NA	NA
ENSG00000250808	MTCO2P30	processed_pseudogene	0	NA	NA	NA	NA
ENSG00000250812	RP11-530I17.2	processed_pseudogene	0	NA	NA	NA	NA
ENSG00000250813	SERF1AP1	processed_pseudogene	0	NA	NA	NA	NA
ENSG00000250814	RP11-447B18.1	lincRNA	0	NA	NA	NA	NA
ENSG00000250815	RP11-89B16.2	processed_pseudogene	0.14109	0.376542	0.12224	0.902709	NA
ENSG00000250816	DCAF13P2	processed_pseudogene	0	NA	NA	NA	NA
ENSG00000250819	RP11-576E20.1	lincRNA	0	NA	NA	NA	NA
ENSG00000250820	RP11-91H12.4	sense_overlapping	0	NA	NA	NA	NA
ENSG00000250821	RP11-345F18.1	protein_coding	0.197031	0.741093	0.240359	0.810052	NA
ENSG00000250822	LINC02111	lincRNA	0	NA	NA	NA	NA
ENSG00000250825	PGAM1P12	processed_pseudogene	0	NA	NA	NA	NA
ENSG00000250826	HNRNPA3P13	processed_pseudogene	0	NA	NA	NA	NA
ENSG00000250827	MFSD4BP1	processed_pseudogene	0	NA	NA	NA	NA
ENSG00000250828	RP11-790I12.3	unprocessed_pseudogene	0	NA	NA	NA	NA
ENSG00000250829	RP11-11N5.1	lincRNA	0	NA	NA	NA	NA
ENSG00000250830	MRPS35P2	processed_pseudogene	0	NA	NA	NA	NA
ENSG00000250831	CTD-2232E5.2	lincRNA	0	NA	NA	NA	NA
ENSG00000250833	DNM1P17	unprocessed_pseudogene	0	NA	NA	NA	NA
ENSG00000250834	KRT18P54	processed_pseudogene	0	NA	NA	NA	NA
ENSG00000250835	LSM3P4	processed_pseudogene	0	NA	NA	NA	NA
ENSG00000250838	RP11-501C14.5	antisense	0	NA	NA	NA	NA
ENSG00000250839	RP11-296L20.1	unprocessed_pseudogene	0	NA	NA	NA	NA
ENSG00000250842	CTC-806A22.1	lincRNA	0	NA	NA	NA	NA
ENSG00000250844	USP17L18	protein_coding	0	NA	NA	NA	NA
ENSG00000250846	EPHA5-AS1	lincRNA	0	NA	NA	NA	NA
ENSG00000250847	CTD-2020P22.1	unprocessed_pseudogene	0	NA	NA	NA	NA
ENSG00000250848	CTD-2083E4.5	processed_pseudogene	0.44217	1.25928	0.502871	0.615055	NA
ENSG00000250850	RP11-297B17.3	antisense	8.442	-0.734532	-1.36418	0.172512	NA
ENSG00000250853	RNF138P1	processed_pseudogene	0.0607312	0.743111	0.241	0.809555	NA
ENSG00000250855	RP11-269F21.1	lincRNA	0	NA	NA	NA	NA
ENSG00000250857	TRIM60P15	processed_pseudogene	0	NA	NA	NA	NA
ENSG00000250858	IGBP1P5	processed_pseudogene	0	NA	NA	NA	NA
ENSG00000250859	HNRNPKP1	processed_pseudogene	0.442531	0.069764	0.0244262	0.980513	NA
ENSG00000250860	CTD-2265D6.2	processed_pseudogene	0	NA	NA	NA	NA
ENSG00000250862	HMGB1P29	processed_pseudogene	0	NA	NA	NA	NA
ENSG00000250863	RP11-663P9.1	lincRNA	0	NA	NA	NA	NA
ENSG00000250865	RP11-780O17.1	lincRNA	0	NA	NA	NA	NA
ENSG00000250866	CTD-2297D10.1	antisense	0	NA	NA	NA	NA
ENSG00000250868	XKRY	transcribed_unprocessed_pseudogene	0	NA	NA	NA	NA
ENSG00000250869	RP11-453N18.1	unprocessed_pseudogene	0	NA	NA	NA	NA
ENSG00000250874	CTC-480C2.1	lincRNA	0	NA	NA	NA	NA
ENSG00000250877	RP11-373J21.1	antisense	0	NA	NA	NA	NA
ENSG00000250878	METTL21EP	transcribed_unprocessed_pseudogene	7.31377	0.0080063	0.0157552	0.98743	NA
ENSG00000250882	CTC-459M5.1	antisense	0	NA	NA	NA	NA
ENSG00000250884	OR7E85P	unprocessed_pseudogene	0	NA	NA	NA	NA
ENSG00000250885	LINC02061	lincRNA	0	NA	NA	NA	NA
ENSG00000250886	CTD-2046J7.1	processed_pseudogene	0	NA	NA	NA	NA
ENSG00000250887	RP11-366M4.13	lincRNA	0	NA	NA	NA	NA
ENSG00000250888	LINC01455	antisense	0	NA	NA	NA	NA
ENSG00000250889	LINC01336	lincRNA	4.7453	-0.462644	-0.610612	0.541456	NA
ENSG00000250890	RP5-837O21.8	unprocessed_pseudogene	0	NA	NA	NA	NA
ENSG00000250891	LINC02208	lincRNA	0	NA	NA	NA	NA
ENSG00000250892	RP11-1365D11.1	unprocessed_pseudogene	0	NA	NA	NA	NA
ENSG00000250893	RP11-588L15.2	antisense	0	NA	NA	NA	NA
ENSG00000250894	PRAMEF31P	unprocessed_pseudogene	0	NA	NA	NA	NA
ENSG00000250895	CTD-2158P22.4	processed_pseudogene	0	NA	NA	NA	NA
ENSG00000250896	RNPS1P1	processed_pseudogene	2.44218	-0.304592	-0.266676	0.789719	NA
ENSG00000250897	HMGB3P15	processed_pseudogene	0	NA	NA	NA	NA
ENSG00000250899	RP11-253E3.3	lincRNA	0.0794797	0.741479	0.240481	0.809957	NA
ENSG00000250900	CTC-338M12.6	antisense	0.290263	-0.59904	-0.195654	0.844881	NA
ENSG00000250902	SMAD1-AS1	antisense	0	NA	NA	NA	NA
ENSG00000250905	RP11-707F2.1	lincRNA	0	NA	NA	NA	NA
ENSG00000250906	RP11-632F7.3	antisense	0	NA	NA	NA	NA
ENSG00000250908	RP11-703C10.1	antisense	0	NA	NA	NA	NA
ENSG00000250909	RP11-843P14.2	antisense	0	NA	NA	NA	NA
ENSG00000250910	AC097467.2	antisense	0	NA	NA	NA	NA
ENSG00000250913	USP17L23	protein_coding	0	NA	NA	NA	NA
ENSG00000250914	RP11-1084J3.1	processed_pseudogene	0	NA	NA	NA	NA
ENSG00000250915	RP11-1338A24.1	lincRNA	0	NA	NA	NA	NA
ENSG00000250917	RP4-785G19.5	sense_overlapping	0.721008	-1.10741	-0.52144	0.60206	NA
ENSG00000250919	UGT2B26P	unprocessed_pseudogene	0	NA	NA	NA	NA
ENSG00000250920	RP11-297P16.4	lincRNA	0	NA	NA	NA	NA
ENSG00000250921	LINC02063	lincRNA	0	NA	NA	NA	NA
ENSG00000250922	ATP5EP1	processed_pseudogene	0	NA	NA	NA	NA
ENSG00000250923	RP11-548K12.8	unprocessed_pseudogene	0	NA	NA	NA	NA
ENSG00000250927	MESTP3	processed_pseudogene	0	NA	NA	NA	NA
ENSG00000250928	CTB-161M19.2	processed_pseudogene	0	NA	NA	NA	NA
ENSG00000250929	LINC01181	antisense	0	NA	NA	NA	NA
ENSG00000250930	LNX1-AS1	antisense	0	NA	NA	NA	NA
ENSG00000250933	GAPDHP66	processed_pseudogene	0	NA	NA	NA	NA
ENSG00000250934	RP11-71E19.1	lincRNA	0	NA	NA	NA	NA
ENSG00000250938	RP11-679C8.2	antisense	0.896889	1.12999	0.480755	0.630691	NA
ENSG00000250939	AC034198.7	transcribed_unprocessed_pseudogene	0	NA	NA	NA	NA
ENSG00000250940	RP11-489M13.3	processed_pseudogene	0	NA	NA	NA	NA
ENSG00000250942	ENPP7P11	processed_pseudogene	0.145479	-0.595587	-0.193682	0.846425	NA
ENSG00000250945	RP11-810P8.1	lincRNA	0	NA	NA	NA	NA
ENSG00000250946	RP11-358N4.6	unprocessed_pseudogene	0	NA	NA	NA	NA
ENSG00000250947	TRPC7-AS2	antisense	0	NA	NA	NA	NA
ENSG00000250948	RP11-1079K10.2	antisense	0.772019	1.16971	0.626738	0.530831	NA
ENSG00000250949	RP11-492L8.2	lincRNA	0	NA	NA	NA	NA
ENSG00000250950	RP11-33B1.3	lincRNA	0.565567	0.179117	0.0591192	0.952857	NA
ENSG00000250951	USP9YP1	unprocessed_pseudogene	0	NA	NA	NA	NA
ENSG00000250954	RP11-79E3.3	lincRNA	0	NA	NA	NA	NA
ENSG00000250955	AC008592.7	lincRNA	0.312364	1.36124	0.443978	0.657059	NA
ENSG00000250956	CTB-88F18.3	processed_pseudogene	0	NA	NA	NA	NA
ENSG00000250957	RP11-248N22.1	lincRNA	0	NA	NA	NA	NA
ENSG00000250958	LINC00492	lincRNA	0	NA	NA	NA	NA
ENSG00000250959	GLUD1P3	transcribed_unprocessed_pseudogene	8.41824	0.0341284	0.064175	0.948831	NA
ENSG00000250961	CTD-2023N9.1	antisense	0.629709	-0.414695	-0.162472	0.870935	NA
ENSG00000250962	RP11-69I13.1	processed_pseudogene	0	NA	NA	NA	NA
ENSG00000250966	RP11-402J6.3	processed_pseudogene	7.48948	0.78242	1.16654	0.243397	NA
ENSG00000250968	RP11-322J23.1	lincRNA	0	NA	NA	NA	NA
ENSG00000250969	RP11-364L4.3	lincRNA	0	NA	NA	NA	NA
ENSG00000250971	RP11-696F12.1	lincRNA	0	NA	NA	NA	NA
ENSG00000250972	CKS1BP5	processed_pseudogene	0	NA	NA	NA	NA
ENSG00000250973	KRTAP13-6P	unprocessed_pseudogene	0	NA	NA	NA	NA
ENSG00000250974	LINC02196	lincRNA	0	NA	NA	NA	NA
ENSG00000250976	RP11-94C24.11	antisense	0	NA	NA	NA	NA
ENSG00000250977	RP11-173E2.2	lincRNA	0	NA	NA	NA	NA
ENSG00000250978	RP11-357D18.1	processed_transcript	0	NA	NA	NA	NA
ENSG00000250979	RP11-656G20.1	unprocessed_pseudogene	0	NA	NA	NA	NA
ENSG00000250980	RP11-529H22.1	processed_pseudogene	0	NA	NA	NA	NA
ENSG00000250981	RP11-19O2.1	antisense	0	NA	NA	NA	NA
ENSG00000250982	GAPDHP35	processed_pseudogene	0.594841	1.74685	0.684004	0.493973	NA
ENSG00000250983	RP11-91K8.2	processed_pseudogene	0	NA	NA	NA	NA
ENSG00000250984	CTD-2011G17.1	processed_pseudogene	0	NA	NA	NA	NA
ENSG00000250986	AC141928.1	lincRNA	0.0628798	-0.0654242	-0.0212109	0.983077	NA
ENSG00000250989	RP11-392E22.5	processed_pseudogene	0.689234	-0.193397	-0.0688432	0.945114	NA
ENSG00000250990	AC073635.5	antisense	0	NA	NA	NA	NA
ENSG00000250992	RP11-826N14.1	antisense	0.139764	1.10493	0.358847	0.719709	NA
ENSG00000250993	RP11-404J23.1	lincRNA	0	NA	NA	NA	NA
ENSG00000250994	AC005355.1	lincRNA	0	NA	NA	NA	NA
ENSG00000250995	RP13-128O4.3	processed_pseudogene	5.43327	-0.150754	-0.20761	0.835534	NA
ENSG00000250997	RP11-502M1.1	processed_pseudogene	0	NA	NA	NA	NA
ENSG00000250999	RP11-1379J22.5	antisense	0.750977	-1.95559	-0.933548	0.350537	NA
ENSG00000251000	AC008592.3	processed_pseudogene	0.383828	0.661815	0.217324	0.827956	NA
ENSG00000251001	CTD-2193P3.1	processed_pseudogene	0	NA	NA	NA	NA
ENSG00000251003	ZFPM2-AS1	processed_transcript	0	NA	NA	NA	NA
ENSG00000251005	RP11-318I4.2	processed_pseudogene	0	NA	NA	NA	NA
ENSG00000251008	ORAOV1P1	processed_pseudogene	0	NA	NA	NA	NA
ENSG00000251009	RP13-494C23.1	lincRNA	0.725571	0.298341	0.109686	0.912658	NA
ENSG00000251010	RP11-6L6.7	antisense	0	NA	NA	NA	NA
ENSG00000251011	TMEM108-AS1	antisense	0	NA	NA	NA	NA
ENSG00000251012	RP11-484M3.5	protein_coding	0	NA	NA	NA	NA
ENSG00000251013	GAPDHP62	processed_pseudogene	2.59988	0.214487	0.138995	0.889454	NA
ENSG00000251014	RP11-159K7.1	processed_pseudogene	0	NA	NA	NA	NA
ENSG00000251015	SLC25A30-AS1	lincRNA	0.054889	-0.0446644	-0.0144884	0.98844	NA
ENSG00000251017	RP11-629B11.4	processed_pseudogene	0	NA	NA	NA	NA
ENSG00000251018	HMMR-AS1	antisense	0	NA	NA	NA	NA
ENSG00000251019	HIGD1AP13	processed_pseudogene	0	NA	NA	NA	NA
ENSG00000251024	RP11-203B7.1	lincRNA	0	NA	NA	NA	NA
ENSG00000251025	NDUFB5P1	processed_pseudogene	0	NA	NA	NA	NA
ENSG00000251026	LINC02163	lincRNA	0	NA	NA	NA	NA
ENSG00000251027	LINC01950	lincRNA	0	NA	NA	NA	NA
ENSG00000251031	CTC-367F4.1	lincRNA	0	NA	NA	NA	NA
ENSG00000251032	CUL1P1	processed_pseudogene	0	NA	NA	NA	NA
ENSG00000251033	CTD-2533K21.4	lincRNA	0	NA	NA	NA	NA
ENSG00000251034	RP11-582J16.4	antisense	0.359893	-0.685706	-0.224625	0.822271	NA
ENSG00000251035	WBP1LP4	processed_pseudogene	0	NA	NA	NA	NA
ENSG00000251038	AC090958.5	unprocessed_pseudogene	0	NA	NA	NA	NA
ENSG00000251039	IGKV2D-40	IG_V_gene	6.00021	-0.440195	-0.578416	0.562984	NA
ENSG00000251040	RP11-535C7.1	lincRNA	0	NA	NA	NA	NA
ENSG00000251041	CTD-2275D24.1	lincRNA	0	NA	NA	NA	NA
ENSG00000251044	CTD-2582M21.1	lincRNA	0	NA	NA	NA	NA
ENSG00000251045	LINC01959	lincRNA	0	NA	NA	NA	NA
ENSG00000251046	ZNF969P	processed_pseudogene	0.155414	-0.050771	-0.0164665	0.986862	NA
ENSG00000251048	RP11-608B3.1	lincRNA	0	NA	NA	NA	NA
ENSG00000251049	RP11-685F15.1	lincRNA	0	NA	NA	NA	NA
ENSG00000251050	RP11-168A11.4	processed_pseudogene	0.987385	-1.13542	-0.739705	0.459479	NA
ENSG00000251051	ELL2P2	processed_pseudogene	0	NA	NA	NA	NA
ENSG00000251054	CTD-2215E18.3	lincRNA	0	NA	NA	NA	NA
ENSG00000251055	RP11-257A22.1	lincRNA	0	NA	NA	NA	NA
ENSG00000251056	ANKRD20A17P	unprocessed_pseudogene	0	NA	NA	NA	NA
ENSG00000251058	RP11-68L1.1	antisense	0	NA	NA	NA	NA
ENSG00000251059	RP11-100N20.1	antisense	0	NA	NA	NA	NA
ENSG00000251061	RP11-789C1.2	lincRNA	0	NA	NA	NA	NA
ENSG00000251062	CTD-2218G20.1	processed_pseudogene	0	NA	NA	NA	NA
ENSG00000251066	CTC-534B23.1	processed_pseudogene	0.257762	1.11196	0.361047	0.718064	NA
ENSG00000251072	RP11-434D11.4	lincRNA	0.12576	-0.103325	-0.0336524	0.973154	NA
ENSG00000251073	NUDT19P5	processed_pseudogene	0	NA	NA	NA	NA
ENSG00000251074	RP11-1267H10.3	unprocessed_pseudogene	0	NA	NA	NA	NA
ENSG00000251075	HTT-AS	antisense	0	NA	NA	NA	NA
ENSG00000251076	RP11-526F3.1	antisense	0	NA	NA	NA	NA
ENSG00000251078	SLC25A5P9	processed_pseudogene	0	NA	NA	NA	NA
ENSG00000251079	BMS1P2	transcribed_unprocessed_pseudogene	2.1429	1.27675	0.859864	0.389864	NA
ENSG00000251080	RP11-415C15.1	lincRNA	0	NA	NA	NA	NA
ENSG00000251081	RP11-713M6.2	lincRNA	0	NA	NA	NA	NA
ENSG00000251085	LINC01969	lincRNA	0	NA	NA	NA	NA
ENSG00000251087	ALG1L3P	unprocessed_pseudogene	0	NA	NA	NA	NA
ENSG00000251088	RP11-325B23.2	lincRNA	0	NA	NA	NA	NA
ENSG00000251090	OR5AC4P	unprocessed_pseudogene	0	NA	NA	NA	NA
ENSG00000251093	RP11-414H23.3	lincRNA	1.2511	0.736191	0.464266	0.642457	NA
ENSG00000251095	RP11-115D19.1	antisense	0	NA	NA	NA	NA
ENSG00000251099	CTD-2367A17.1	processed_pseudogene	0	NA	NA	NA	NA
ENSG00000251101	RP11-1267H10.1	processed_pseudogene	0	NA	NA	NA	NA
ENSG00000251102	CTBP2P4	processed_pseudogene	0.249166	1.63325	0.532185	0.594598	NA
ENSG00000251105	RP11-571I18.2	processed_pseudogene	0	NA	NA	NA	NA
ENSG00000251106	FAM206BP	processed_pseudogene	0	NA	NA	NA	NA
ENSG00000251107	PDCD5P2	processed_pseudogene	0	NA	NA	NA	NA
ENSG00000251108	YBX1P5	processed_pseudogene	0	NA	NA	NA	NA
ENSG00000251111	FCF1P8	processed_pseudogene	0	NA	NA	NA	NA
ENSG00000251112	RP11-419C19.3	processed_pseudogene	0	NA	NA	NA	NA
ENSG00000251113	RP11-68D16.2	processed_pseudogene	0	NA	NA	NA	NA
ENSG00000251118	CTC-505O3.1	processed_pseudogene	0.20342	0.732748	0.238821	0.811245	NA
ENSG00000251122	NIFKP2	processed_pseudogene	0	NA	NA	NA	NA
ENSG00000251123	RP11-580J4.1	processed_pseudogene	0	NA	NA	NA	NA
ENSG00000251125	CTD-2335O3.3	lincRNA	0	NA	NA	NA	NA
ENSG00000251126	RP11-119H12.6	antisense	0	NA	NA	NA	NA
ENSG00000251127	RP11-280G9.1	lincRNA	0.313104	0.778515	0.252847	0.800387	NA
ENSG00000251128	WWC2-AS1	antisense	0	NA	NA	NA	NA
ENSG00000251129	RP11-734I18.1	lincRNA	1.7975	-0.335894	-0.202424	0.839585	NA
ENSG00000251131	CTD-2035E11.3	antisense	0.964458	1.12432	0.681975	0.495255	NA
ENSG00000251132	RP11-438C19.2	lincRNA	0	NA	NA	NA	NA
ENSG00000251135	AC008565.1	processed_pseudogene	0	NA	NA	NA	NA
ENSG00000251137	RPL7L1P7	processed_pseudogene	0	NA	NA	NA	NA
ENSG00000251138	RP11-81H3.2	lincRNA	0.244857	0.302835	0.0982993	0.921695	NA
ENSG00000251139	RP11-701P16.2	antisense	0.671863	1.07932	0.482347	0.629559	NA
ENSG00000251141	RP11-53O19.1	antisense	0.540241	0.66322	0.242952	0.808043	NA
ENSG00000251142	RP11-513O17.1	processed_pseudogene	0	NA	NA	NA	NA
ENSG00000251143	RP11-849H4.4	antisense	9.03179	-0.328086	-0.583903	0.559286	NA
ENSG00000251144	CTD-2532K18.2	lincRNA	0	NA	NA	NA	NA
ENSG00000251147	RP11-701P16.3	processed_pseudogene	0	NA	NA	NA	NA
ENSG00000251148	RP11-478C1.7	antisense	0.184581	-0.185172	-0.0604354	0.951809	NA
ENSG00000251149	MTND5P5	processed_pseudogene	0	NA	NA	NA	NA
ENSG00000251151	HOXC-AS3	processed_transcript	0	NA	NA	NA	NA
ENSG00000251152	RP11-281P23.1	lincRNA	0.172019	-0.590777	-0.192172	0.847607	NA
ENSG00000251154	AC006153.3	unprocessed_pseudogene	0	NA	NA	NA	NA
ENSG00000251155	SEPT14P4	processed_pseudogene	0.0628798	-0.0654242	-0.0212109	0.983077	NA
ENSG00000251159	RP11-500G9.1	processed_pseudogene	0	NA	NA	NA	NA
ENSG00000251161	RP11-540O11.1	lincRNA	4.38755	0.168558	0.236116	0.813342	NA
ENSG00000251162	RP11-75A5.1	processed_pseudogene	0	NA	NA	NA	NA
ENSG00000251163	PRELID3BP4	processed_pseudogene	0.28884	0.184404	0.0602477	0.951958	NA
ENSG00000251164	HULC	lincRNA	0	NA	NA	NA	NA
ENSG00000251165	F11-AS1	antisense	0	NA	NA	NA	NA
ENSG00000251166	OR7E163P	unprocessed_pseudogene	0	NA	NA	NA	NA
ENSG00000251168	CTD-2072I24.1	lincRNA	0.0628798	-0.0654242	-0.0212109	0.983077	NA
ENSG00000251169	LINC01843	lincRNA	0	NA	NA	NA	NA
ENSG00000251170	RP11-729M20.1	lincRNA	0	NA	NA	NA	NA
ENSG00000251171	RP11-327O17.2	antisense	0	NA	NA	NA	NA
ENSG00000251172	RP11-529P9.1	processed_pseudogene	0	NA	NA	NA	NA
ENSG00000251173	UCHL1-AS1	antisense	0	NA	NA	NA	NA
ENSG00000251174	TSEN2P1	processed_pseudogene	0	NA	NA	NA	NA
ENSG00000251175	RP11-45L9.1	antisense	0	NA	NA	NA	NA
ENSG00000251176	RP11-97E7.1	lincRNA	0	NA	NA	NA	NA
ENSG00000251177	RP11-401E5.2	unprocessed_pseudogene	0	NA	NA	NA	NA
ENSG00000251178	OR7E21P	unprocessed_pseudogene	0	NA	NA	NA	NA
ENSG00000251179	TMEM92-AS1	antisense	1.93956	0.226653	0.187254	0.851462	NA
ENSG00000251182	RP11-617I14.1	lincRNA	0	NA	NA	NA	NA
ENSG00000251183	LINC01861	lincRNA	0	NA	NA	NA	NA
ENSG00000251184	RP11-101E3.5	protein_coding	0	NA	NA	NA	NA
ENSG00000251185	RP11-542G1.1	lincRNA	0	NA	NA	NA	NA
ENSG00000251186	RP11-689P11.3	antisense	0	NA	NA	NA	NA
ENSG00000251187	CTC-459M5.2	antisense	0	NA	NA	NA	NA
ENSG00000251188	RP11-478C6.6	processed_pseudogene	0	NA	NA	NA	NA
ENSG00000251189	CTD-2196P11.2	lincRNA	0	NA	NA	NA	NA
ENSG00000251191	LINC00589	lincRNA	0	NA	NA	NA	NA
ENSG00000251193	RP11-72K17.1	processed_pseudogene	0	NA	NA	NA	NA
ENSG00000251194	RP1-68D18.2	sense_intronic	1.33529	0.471362	0.367951	0.71291	NA
ENSG00000251195	RP11-378N18.1	processed_pseudogene	0	NA	NA	NA	NA
ENSG00000251196	RP11-54F2.1	unprocessed_pseudogene	0.0412995	-0.0388937	-0.0126185	0.989932	NA
ENSG00000251199	RP11-400D2.2	lincRNA	0	NA	NA	NA	NA
ENSG00000251200	RP11-6E9.5	antisense	0	NA	NA	NA	NA
ENSG00000251203	RP11-14I17.1	processed_pseudogene	0	NA	NA	NA	NA
ENSG00000251204	CTC-278L1.1	processed_pseudogene	0	NA	NA	NA	NA
ENSG00000251205	CTD-2050E21.2	lincRNA	0	NA	NA	NA	NA
ENSG00000251206	CTD-2187J20.1	lincRNA	0	NA	NA	NA	NA
ENSG00000251209	LINC00923	lincRNA	0.25192	0.351638	0.114019	0.909222	NA
ENSG00000251210	RP11-168E17.1	lincRNA	0	NA	NA	NA	NA
ENSG00000251211	RP11-889L3.4	processed_pseudogene	0.062241	-0.0503824	-0.0163406	0.986963	NA
ENSG00000251212	MTND5P4	processed_pseudogene	0	NA	NA	NA	NA
ENSG00000251213	RP11-248N22.2	lincRNA	0	NA	NA	NA	NA
ENSG00000251214	CTD-2308B18.1	lincRNA	0	NA	NA	NA	NA
ENSG00000251215	GOLGA5P1	processed_pseudogene	1.45157	-0.305996	-0.205183	0.837429	NA
ENSG00000251216	RP11-161D15.3	lincRNA	0	NA	NA	NA	NA
ENSG00000251218	RP11-1057B8.2	lincRNA	0	NA	NA	NA	NA
ENSG00000251219	LINC01217	sense_intronic	0	NA	NA	NA	NA
ENSG00000251220	RFPL4AP3	processed_pseudogene	0	NA	NA	NA	NA
ENSG00000251221	LINC01337	lincRNA	0.141033	1.09973	0.357213	0.720933	NA
ENSG00000251223	MTCO1P9	unprocessed_pseudogene	0	NA	NA	NA	NA
ENSG00000251224	CNOT10-AS1	antisense	0	NA	NA	NA	NA
ENSG00000251226	RP11-469N6.1	lincRNA	1.08221	-1.64309	-0.989794	0.322275	NA
ENSG00000251228	RP11-192C21.3	processed_pseudogene	0	NA	NA	NA	NA
ENSG00000251229	RP11-503N18.5	processed_pseudogene	0	NA	NA	NA	NA
ENSG00000251234	PSMA2P2	processed_pseudogene	0	NA	NA	NA	NA
ENSG00000251235	SNRPCP2	processed_pseudogene	0	NA	NA	NA	NA
ENSG00000251236	RP11-468N14.1	unprocessed_pseudogene	0	NA	NA	NA	NA
ENSG00000251237	B3GNTL1P1	processed_pseudogene	0	NA	NA	NA	NA
ENSG00000251239	CTB-22K21.2	antisense	0	NA	NA	NA	NA
ENSG00000251243	AC005178.1	processed_pseudogene	0	NA	NA	NA	NA
ENSG00000251244	RP13-487K5.1	lincRNA	0	NA	NA	NA	NA
ENSG00000251246	RP11-540D14.8	protein_coding	0.803937	0.784423	0.257641	0.796684	NA
ENSG00000251248	RP11-223C24.2	lincRNA	0	NA	NA	NA	NA
ENSG00000251249	RP11-73G16.1	processed_transcript	0.13359	-0.576172	-0.187513	0.851258	NA
ENSG00000251250	RP11-404K5.4	lincRNA	0	NA	NA	NA	NA
ENSG00000251252	MTND2P31	processed_pseudogene	0	NA	NA	NA	NA
ENSG00000251253	MTHFD2P4	processed_pseudogene	0	NA	NA	NA	NA
ENSG00000251254	GTF2F2P1	processed_pseudogene	0	NA	NA	NA	NA
ENSG00000251256	RP11-273B19.1	lincRNA	0	NA	NA	NA	NA
ENSG00000251257	CTD-2263F21.1	antisense	0	NA	NA	NA	NA
ENSG00000251258	RFPL4B	protein_coding	0	NA	NA	NA	NA
ENSG00000251260	WDFY3-AS1	antisense	0	NA	NA	NA	NA
ENSG00000251261	OR7H2P	unprocessed_pseudogene	0	NA	NA	NA	NA
ENSG00000251264	RP11-545H22.1	lincRNA	0	NA	NA	NA	NA
ENSG00000251266	RP11-340A13.2	lincRNA	0	NA	NA	NA	NA
ENSG00000251270	RP11-231L11.1	antisense	0	NA	NA	NA	NA
ENSG00000251271	ALG1L7P	unprocessed_pseudogene	0	NA	NA	NA	NA
ENSG00000251273	RP11-549K20.1	lincRNA	0	NA	NA	NA	NA
ENSG00000251275	AC006335.2	unprocessed_pseudogene	0	NA	NA	NA	NA
ENSG00000251276	MAGI2-AS1	antisense	0	NA	NA	NA	NA
ENSG00000251278	AC006499.2	processed_pseudogene	0	NA	NA	NA	NA
ENSG00000251279	SMIM15-AS1	antisense	0.0626765	-0.0575045	-0.018647	0.985123	NA
ENSG00000251281	CTD-2066L21.2	lincRNA	0	NA	NA	NA	NA
ENSG00000251283	RP11-171N4.2	lincRNA	0	NA	NA	NA	NA
ENSG00000251284	RP13-644M16.1	processed_pseudogene	0	NA	NA	NA	NA
ENSG00000251285	RP11-147K6.2	processed_pseudogene	0	NA	NA	NA	NA
ENSG00000251286	RP11-588F10.1	processed_pseudogene	0	NA	NA	NA	NA
ENSG00000251287	ALG1L2	protein_coding	0.649811	-1.48619	-0.602687	0.546717	NA
ENSG00000251288	RP11-10L12.2	processed_pseudogene	0	NA	NA	NA	NA
ENSG00000251291	RP11-400D2.3	lincRNA	0	NA	NA	NA	NA
ENSG00000251292	ERVH-1	lincRNA	0.401628	0.466677	0.152377	0.878889	NA
ENSG00000251293	CTC-552D5.1	lincRNA	0	NA	NA	NA	NA
ENSG00000251294	RP11-116O11.1	antisense	0	NA	NA	NA	NA
ENSG00000251296	AC006499.7	processed_pseudogene	0	NA	NA	NA	NA
ENSG00000251297	TUBB7P	unprocessed_pseudogene	0.386248	-0.521461	-0.170671	0.864483	NA
ENSG00000251298	RP11-425A23.1	antisense	0	NA	NA	NA	NA
ENSG00000251299	SLC25A15P3	unprocessed_pseudogene	0	NA	NA	NA	NA
ENSG00000251300	RP11-54P19.1	processed_pseudogene	0	NA	NA	NA	NA
ENSG00000251303	CAB39P1	processed_pseudogene	0	NA	NA	NA	NA
ENSG00000251306	NDUFB4P2	processed_pseudogene	0	NA	NA	NA	NA
ENSG00000251307	RP11-506H20.1	antisense	0	NA	NA	NA	NA
ENSG00000251308	MRPS33P3	processed_pseudogene	0	NA	NA	NA	NA
ENSG00000251309	RP11-498M5.2	antisense	0	NA	NA	NA	NA
ENSG00000251310	RP11-706F1.1	lincRNA	0	NA	NA	NA	NA
ENSG00000251311	LINC02214	lincRNA	0	NA	NA	NA	NA
ENSG00000251312	AC004062.2	processed_pseudogene	0	NA	NA	NA	NA
ENSG00000251313	RP11-747H12.5	processed_pseudogene	0	NA	NA	NA	NA
ENSG00000251314	CTD-2337A12.1	antisense	0	NA	NA	NA	NA
ENSG00000251317	KLF17P2	transcribed_processed_pseudogene	0	NA	NA	NA	NA
ENSG00000251320	CTC-327F10.4	antisense	0	NA	NA	NA	NA
ENSG00000251321	PCAT4	lincRNA	0	NA	NA	NA	NA
ENSG00000251322	SHANK3	protein_coding	2.63164	-0.951925	-1.00235	0.316174	NA
ENSG00000251323	RP11-452H21.4	lincRNA	5.76042	-0.151637	-0.216514	0.828587	NA
ENSG00000251324	LINC01386	antisense	0	NA	NA	NA	NA
ENSG00000251325	RP11-415C15.3	lincRNA	0	NA	NA	NA	NA
ENSG00000251326	RP11-521E5.1	lincRNA	0	NA	NA	NA	NA
ENSG00000251329	RP11-240A16.1	lincRNA	0	NA	NA	NA	NA
ENSG00000251330	CTD-2283N19.1	antisense	0	NA	NA	NA	NA
ENSG00000251332	RP11-177C12.4	processed_pseudogene	0	NA	NA	NA	NA
ENSG00000251333	RTN3P1	processed_pseudogene	11.7692	0.240709	0.430697	0.666689	NA
ENSG00000251334	RP11-317G22.2	processed_pseudogene	0	NA	NA	NA	NA
ENSG00000251336	RP11-540E16.2	lincRNA	0	NA	NA	NA	NA
ENSG00000251338	AC006499.1	processed_pseudogene	0	NA	NA	NA	NA
ENSG00000251339	RP11-506N2.1	lincRNA	0	NA	NA	NA	NA
ENSG00000251340	MTCYBP35	processed_pseudogene	0	NA	NA	NA	NA
ENSG00000251342	CTC-235G5.2	processed_pseudogene	0	NA	NA	NA	NA
ENSG00000251345	RP11-392L5.2	processed_pseudogene	0	NA	NA	NA	NA
ENSG00000251347	IRF5P1	processed_pseudogene	0	NA	NA	NA	NA
ENSG00000251348	HSPD1P11	processed_pseudogene	0	NA	NA	NA	NA
ENSG00000251349	MSANTD3-TMEFF1	protein_coding	6.40156	-0.321925	-0.574553	0.565594	NA
ENSG00000251350	LVCAT1	lincRNA	0	NA	NA	NA	NA
ENSG00000251352	RP11-451H23.2	processed_pseudogene	0	NA	NA	NA	NA
ENSG00000251353	MTND3P5	unprocessed_pseudogene	0	NA	NA	NA	NA
ENSG00000251354	RP11-697N18.1	unprocessed_pseudogene	0	NA	NA	NA	NA
ENSG00000251356	RAB5CP2	processed_pseudogene	0.0661501	0.754254	0.244544	0.806809	NA
ENSG00000251357	AP000350.10	protein_coding	0	NA	NA	NA	NA
ENSG00000251359	WWC2-AS2	lincRNA	1.19539	-2.07877	-1.34542	0.178491	NA
ENSG00000251360	KHDC1P1	transcribed_unprocessed_pseudogene	0	NA	NA	NA	NA
ENSG00000251361	CTD-2091N23.1	lincRNA	0	NA	NA	NA	NA
ENSG00000251363	RP11-129M6.1	lincRNA	0.0661501	0.754254	0.244544	0.806809	NA
ENSG00000251365	RP11-332J15.3	lincRNA	0	NA	NA	NA	NA
ENSG00000251366	DBIP2	processed_pseudogene	0.19845	0.811946	0.264889	0.791095	NA
ENSG00000251367	RP11-231G15.2	lincRNA	0	NA	NA	NA	NA
ENSG00000251368	RP11-175M2.1	processed_pseudogene	0	NA	NA	NA	NA
ENSG00000251370	SEMA5A-AS1	lincRNA	0	NA	NA	NA	NA
ENSG00000251371	CTD-2318H23.1	lincRNA	0	NA	NA	NA	NA
ENSG00000251372	LINC00499	lincRNA	0	NA	NA	NA	NA
ENSG00000251373	RP11-68D16.1	processed_pseudogene	0	NA	NA	NA	NA
ENSG00000251374	RPS23P5	processed_pseudogene	0	NA	NA	NA	NA
ENSG00000251376	CTD-2313F11.2	lincRNA	0	NA	NA	NA	NA
ENSG00000251377	RP11-18H21.3	lincRNA	0.674035	-0.631579	-0.217624	0.827722	NA
ENSG00000251378	AC096582.9	unprocessed_pseudogene	0	NA	NA	NA	NA
ENSG00000251379	RP11-484O2.1	antisense	0.208155	-0.94112	-0.306549	0.759187	NA
ENSG00000251383	RP11-542G1.3	lincRNA	0	NA	NA	NA	NA
ENSG00000251385	MTCYBP16	processed_pseudogene	0	NA	NA	NA	NA
ENSG00000251387	CTB-35F21.3	lincRNA	0	NA	NA	NA	NA
ENSG00000251388	RP11-427M20.1	lincRNA	0	NA	NA	NA	NA
ENSG00000251389	YTHDF1P1	processed_pseudogene	0	NA	NA	NA	NA
ENSG00000251391	RP11-305P14.1	lincRNA	0	NA	NA	NA	NA
ENSG00000251393	RP1-240K6.3	processed_transcript	0.862518	-0.5232	-0.284154	0.776292	NA
ENSG00000251395	FTH1P9	processed_pseudogene	0	NA	NA	NA	NA
ENSG00000251396	LINC01301	lincRNA	0.59198	-1.48453	-0.577378	0.563684	NA
ENSG00000251398	LINC01256	lincRNA	0	NA	NA	NA	NA
ENSG00000251399	RP11-234K19.1	lincRNA	0.0626765	-0.0575045	-0.018647	0.985123	NA
ENSG00000251400	ALDH7A1P1	processed_pseudogene	0.197031	0.741093	0.240359	0.810052	NA
ENSG00000251401	RP11-11N6.1	processed_pseudogene	0	NA	NA	NA	NA
ENSG00000251402	FAM90A25P	unprocessed_pseudogene	0.288762	0.435001	0.141651	0.887356	NA
ENSG00000251405	CTB-109A12.1	sense_overlapping	1.2918	-1.0369	-0.484016	0.628375	NA
ENSG00000251407	MTND1P22	unprocessed_pseudogene	0	NA	NA	NA	NA
ENSG00000251408	RP11-586D19.2	lincRNA	0.0922906	-0.161259	-0.0524708	0.958154	NA
ENSG00000251409	AC008592.4	lincRNA	0	NA	NA	NA	NA
ENSG00000251410	AC007106.1	lincRNA	0	NA	NA	NA	NA
ENSG00000251411	RP11-397E7.4	processed_pseudogene	0.502974	-0.246185	-0.0899263	0.928346	NA
ENSG00000251412	AC006296.1	lincRNA	0	NA	NA	NA	NA
ENSG00000251413	RP11-534L6.5	sense_intronic	0	NA	NA	NA	NA
ENSG00000251414	RP11-843P14.1	antisense	0	NA	NA	NA	NA
ENSG00000251416	RP11-140M13.1	lincRNA	0	NA	NA	NA	NA
ENSG00000251417	RP11-1348G14.4	lincRNA	3.70483	-0.268781	-0.310825	0.755933	NA
ENSG00000251418	ASS1P8	processed_pseudogene	0	NA	NA	NA	NA
ENSG00000251419	RP11-524L6.4	processed_pseudogene	0	NA	NA	NA	NA
ENSG00000251421	CTC-369A16.2	lincRNA	0	NA	NA	NA	NA
ENSG00000251423	CTB-51A17.1	antisense	0	NA	NA	NA	NA
ENSG00000251424	RP11-468N14.3	unprocessed_pseudogene	0	NA	NA	NA	NA
ENSG00000251426	CTD-2247C11.4	lincRNA	0	NA	NA	NA	NA
ENSG00000251427	RP13-644M16.2	unprocessed_pseudogene	0	NA	NA	NA	NA
ENSG00000251429	RP11-597D13.7	transcribed_processed_pseudogene	1.39801	-0.358867	-0.251835	0.801168	NA
ENSG00000251430	MTCO3P27	unprocessed_pseudogene	0	NA	NA	NA	NA
ENSG00000251431	AC008984.5	unprocessed_pseudogene	0.31807	0.765162	0.248357	0.803858	NA
ENSG00000251432	RP11-420A23.1	lincRNA	3.44015	-0.810387	-0.948535	0.342857	NA
ENSG00000251433	CCNHP1	processed_pseudogene	0	NA	NA	NA	NA
ENSG00000251434	RP11-315A17.1	lincRNA	0.436696	0.433237	0.141484	0.887488	NA
ENSG00000251435	C1GALT1P2	processed_pseudogene	0.0607312	0.743111	0.241	0.809555	NA
ENSG00000251436	NUP58P1	processed_pseudogene	0	NA	NA	NA	NA
ENSG00000251437	NDUFS5P4	processed_pseudogene	0	NA	NA	NA	NA
ENSG00000251438	RP11-431M7.2	antisense	0	NA	NA	NA	NA
ENSG00000251439	AC006070.12	unprocessed_pseudogene	0	NA	NA	NA	NA
ENSG00000251440	STMN1P2	processed_pseudogene	0	NA	NA	NA	NA
ENSG00000251441	RTEL1P1	processed_pseudogene	4.36486	0.137043	0.165575	0.868491	NA
ENSG00000251443	LINC02160	lincRNA	0	NA	NA	NA	NA
ENSG00000251445	RP11-483A20.3	antisense	0	NA	NA	NA	NA
ENSG00000251446	RP11-375B1.2	lincRNA	0	NA	NA	NA	NA
ENSG00000251447	RP11-517B11.6	unprocessed_pseudogene	0	NA	NA	NA	NA
ENSG00000251448	RP11-71E19.2	lincRNA	0	NA	NA	NA	NA
ENSG00000251449	MTND1P19	processed_pseudogene	0	NA	NA	NA	NA
ENSG00000251450	RASGRF2-AS1	antisense	0.929065	-1.41778	-0.678536	0.497432	NA
ENSG00000251451	GTF2IP9	transcribed_unprocessed_pseudogene	0	NA	NA	NA	NA
ENSG00000251452	RP13-539F13.2	processed_pseudogene	0	NA	NA	NA	NA
ENSG00000251453	HAUS1P1	processed_pseudogene	0.0703205	0.734738	0.238339	0.811618	NA
ENSG00000251454	RP11-542G1.2	lincRNA	0	NA	NA	NA	NA
ENSG00000251455	RP11-164P12.3	antisense	0.20772	-0.936509	-0.305097	0.760292	NA
ENSG00000251456	RP11-436H11.5	sense_intronic	0	NA	NA	NA	NA
ENSG00000251458	RP11-844P9.1	lincRNA	0.0628798	-0.0654242	-0.0212109	0.983077	NA
ENSG00000251459	RP11-319E12.2	lincRNA	0	NA	NA	NA	NA
ENSG00000251460	RP11-1258F18.1	antisense	0	NA	NA	NA	NA
ENSG00000251461	RP11-501C14.6	antisense	0	NA	NA	NA	NA
ENSG00000251463	FKBP4P1	processed_pseudogene	0	NA	NA	NA	NA
ENSG00000251464	RPL7L1P13	processed_pseudogene	0	NA	NA	NA	NA
ENSG00000251467	CTC-250P20.2	processed_pseudogene	0.586344	-1.08457	-0.42187	0.67312	NA
ENSG00000251468	RP11-369K16.1	unprocessed_pseudogene	0.402136	0.882374	0.287626	0.773633	NA
ENSG00000251470	ASNSP4	unprocessed_pseudogene	0	NA	NA	NA	NA
ENSG00000251471	RP11-166D18.1	lincRNA	0	NA	NA	NA	NA
ENSG00000251473	AC004069.1	processed_pseudogene	0.133099	0.346812	0.112968	0.910056	NA
ENSG00000251476	MTCO1P31	processed_pseudogene	0	NA	NA	NA	NA
ENSG00000251477	RP11-74D3.2	processed_pseudogene	0	NA	NA	NA	NA
ENSG00000251478	CTD-2122P11.1	processed_pseudogene	0	NA	NA	NA	NA
ENSG00000251482	AKIRIN2P1	processed_pseudogene	0	NA	NA	NA	NA
ENSG00000251483	LYPLA1P2	processed_pseudogene	0	NA	NA	NA	NA
ENSG00000251484	RP5-1065J22.4	processed_pseudogene	0	NA	NA	NA	NA
ENSG00000251485	AC068134.10	processed_pseudogene	8.03292	-0.0359923	-0.0644984	0.948573	NA
ENSG00000251487	RP11-124N3.2	lincRNA	0	NA	NA	NA	NA
ENSG00000251488	RP11-404I7.2	lincRNA	0	NA	NA	NA	NA
ENSG00000251489	RP11-736K12.1	processed_pseudogene	0	NA	NA	NA	NA
ENSG00000251490	RP11-237D3.1	lincRNA	0	NA	NA	NA	NA
ENSG00000251491	OR7E28P	transcribed_unprocessed_pseudogene	0	NA	NA	NA	NA
ENSG00000251492	RP11-782E2.2	processed_pseudogene	0	NA	NA	NA	NA
ENSG00000251493	FOXD1	protein_coding	3.51819	-0.375419	-0.384571	0.700555	NA
ENSG00000251495	PPIAP11	processed_pseudogene	0.572902	0.264295	0.115897	0.907734	NA
ENSG00000251497	RP11-197N18.7	lincRNA	0.145479	-0.595587	-0.193682	0.846425	NA
ENSG00000251498	RP11-468N14.10	unprocessed_pseudogene	0	NA	NA	NA	NA
ENSG00000251501	RP11-466J24.1	processed_pseudogene	0	NA	NA	NA	NA
ENSG00000251504	LINC01099	lincRNA	0	NA	NA	NA	NA
ENSG00000251506	CTD-2247C11.2	lincRNA	0.0412995	-0.0388937	-0.0126185	0.989932	NA
ENSG00000251508	RP5-862P8.3	unprocessed_pseudogene	0.170044	-0.639643	-0.208438	0.834887	NA
ENSG00000251510	AC022486.1	lincRNA	0	NA	NA	NA	NA
ENSG00000251511	RP11-171N4.1	lincRNA	0	NA	NA	NA	NA
ENSG00000251513	LIX1-AS1	lincRNA	7.44681	-0.598919	-1.02948	0.303254	NA
ENSG00000251515	CCDC11P1	processed_pseudogene	0	NA	NA	NA	NA
ENSG00000251516	RP11-10G12.2	unprocessed_pseudogene	0	NA	NA	NA	NA
ENSG00000251517	RP11-109E24.1	lincRNA	0.769014	-0.282637	-0.139007	0.889445	NA
ENSG00000251518	LINC02110	lincRNA	0	NA	NA	NA	NA
ENSG00000251520	RP11-46A10.6	unprocessed_pseudogene	0	NA	NA	NA	NA
ENSG00000251521	IMPA1P1	transcribed_unprocessed_pseudogene	0	NA	NA	NA	NA
ENSG00000251523	RP11-724M22.1	antisense	0	NA	NA	NA	NA
ENSG00000251525	TCP11X3P	transcribed_unprocessed_pseudogene	0	NA	NA	NA	NA
ENSG00000251526	RP11-381N20.1	lincRNA	0	NA	NA	NA	NA
ENSG00000251527	RP11-51P8.1	lincRNA	0	NA	NA	NA	NA
ENSG00000251529	RP11-468N14.5	unprocessed_pseudogene	0	NA	NA	NA	NA
ENSG00000251532	CTD-2245E15.3	lincRNA	0.117769	-0.427594	-0.138815	0.889596	NA
ENSG00000251533	LINC00605	lincRNA	0	NA	NA	NA	NA
ENSG00000251535	RP11-478C6.1	processed_pseudogene	0.342394	-0.997049	-0.326023	0.744407	NA
ENSG00000251536	RP11-572C21.1	lincRNA	0	NA	NA	NA	NA
ENSG00000251537	RP11-385D13.1	protein_coding	0.306092	0.278823	0.091523	0.927077	NA
ENSG00000251538	LINC02201	lincRNA	0.188505	-0.0952973	-0.030947	0.975312	NA
ENSG00000251539	SNX18P24	processed_pseudogene	0	NA	NA	NA	NA
ENSG00000251542	LINC01957	lincRNA	0	NA	NA	NA	NA
ENSG00000251543	RP11-60A8.2	lincRNA	0	NA	NA	NA	NA
ENSG00000251544	MTND5P12	processed_pseudogene	0	NA	NA	NA	NA
ENSG00000251545	RP11-798K23.3	unprocessed_pseudogene	0	NA	NA	NA	NA
ENSG00000251548	RP11-215G15.4	processed_pseudogene	0	NA	NA	NA	NA
ENSG00000251549	RP11-480D4.5	unprocessed_pseudogene	0	NA	NA	NA	NA
ENSG00000251550	RP11-501C14.7	processed_pseudogene	0	NA	NA	NA	NA
ENSG00000251552	COQ10BP2	processed_pseudogene	0	NA	NA	NA	NA
ENSG00000251553	DDX18P4	processed_pseudogene	0	NA	NA	NA	NA
ENSG00000251555	RP11-745L13.2	lincRNA	0.506324	0.600749	0.217879	0.827523	NA
ENSG00000251556	RP11-118M9.3	antisense	0	NA	NA	NA	NA
ENSG00000251557	HNRNPKP3	transcribed_processed_pseudogene	0	NA	NA	NA	NA
ENSG00000251563	IARS2P1	processed_pseudogene	0	NA	NA	NA	NA
ENSG00000251566	HMGB1P35	processed_pseudogene	0.0412995	-0.0388937	-0.0126185	0.989932	NA
ENSG00000251567	RP11-775H9.2	lincRNA	0	NA	NA	NA	NA
ENSG00000251568	ALG3P1	processed_pseudogene	0.0628798	-0.0654242	-0.0212109	0.983077	NA
ENSG00000251569	RP11-724O16.1	protein_coding	0.770275	-0.199006	-0.0655603	0.947728	NA
ENSG00000251571	DDX3P3	processed_pseudogene	0	NA	NA	NA	NA
ENSG00000251572	AF213884.1	processed_pseudogene	0.197031	0.741093	0.240359	0.810052	NA
ENSG00000251573	LINC02106	lincRNA	0	NA	NA	NA	NA
ENSG00000251574	RP11-6N13.1	lincRNA	0	NA	NA	NA	NA
ENSG00000251575	C5orf64-AS1	lincRNA	0	NA	NA	NA	NA
ENSG00000251576	LINC01267	lincRNA	0	NA	NA	NA	NA
ENSG00000251577	RP11-297P16.3	antisense	0	NA	NA	NA	NA
ENSG00000251578	TRBV21-1	TR_V_pseudogene	10.6554	-0.747516	-1.62054	0.105116	NA
ENSG00000251579	RP11-39E3.5	processed_pseudogene	0	NA	NA	NA	NA
ENSG00000251580	RP11-539L10.3	lincRNA	12.1711	-0.967318	-2.16255	0.0305755	NA
ENSG00000251583	AC008427.2	processed_pseudogene	0	NA	NA	NA	NA
ENSG00000251584	RP11-440I14.3	lincRNA	0.467209	-0.73382	-0.240195	0.810179	NA
ENSG00000251585	CTD-2299E8.1	processed_pseudogene	0	NA	NA	NA	NA
ENSG00000251586	TET2-AS1	antisense	0	NA	NA	NA	NA
ENSG00000251587	LDHAP1	processed_pseudogene	0	NA	NA	NA	NA
ENSG00000251588	RP11-698E18.1	processed_pseudogene	0	NA	NA	NA	NA
ENSG00000251590	NIFKP7	unprocessed_pseudogene	0	NA	NA	NA	NA
ENSG00000251591	CTD-2197M16.1	processed_pseudogene	0	NA	NA	NA	NA
ENSG00000251596	HADHAP1	processed_pseudogene	0.197031	0.741093	0.240359	0.810052	NA
ENSG00000251597	RPL37P25	processed_pseudogene	0	NA	NA	NA	NA
ENSG00000251598	RP11-789C2.1	lincRNA	0.212477	0.737121	0.240199	0.810176	NA
ENSG00000251599	RP11-232L2.2	antisense	0	NA	NA	NA	NA
ENSG00000251600	RP11-673E1.1	lincRNA	2.0827	1.15083	0.995127	0.319675	NA
ENSG00000251601	RP11-317O24.2	lincRNA	0	NA	NA	NA	NA
ENSG00000251602	RP11-521B24.3	antisense	1.97679	0.763193	0.57916	0.562481	NA
ENSG00000251603	RP11-164P12.4	antisense	0.356973	-0.578455	-0.188233	0.850694	NA
ENSG00000251604	LINC01385	lincRNA	0	NA	NA	NA	NA
ENSG00000251605	CTD-2037K23.1	processed_pseudogene	0	NA	NA	NA	NA
ENSG00000251608	OR12D1	polymorphic_pseudogene	0	NA	NA	NA	NA
ENSG00000251609	SETP12	processed_pseudogene	0.0607312	0.743111	0.241	0.809555	NA
ENSG00000251610	RP11-77P16.3	unprocessed_pseudogene	0	NA	NA	NA	NA
ENSG00000251611	RP11-610P16.1	lincRNA	0.0461453	-0.0487785	-0.0158211	0.987377	NA
ENSG00000251613	CTC-347C20.1	lincRNA	0	NA	NA	NA	NA
ENSG00000251614	HSPA8P19	processed_pseudogene	0	NA	NA	NA	NA
ENSG00000251616	RP11-485M7.3	lincRNA	0	NA	NA	NA	NA
ENSG00000251618	AC007322.3	unprocessed_pseudogene	0	NA	NA	NA	NA
ENSG00000251619	RP11-756P10.5	lincRNA	0	NA	NA	NA	NA
ENSG00000251620	STPG2-AS1	antisense	0	NA	NA	NA	NA
ENSG00000251621	AC009487.5	3prime_overlapping_ncRNA	0	NA	NA	NA	NA
ENSG00000251623	RP11-826N14.4	lincRNA	0	NA	NA	NA	NA
ENSG00000251624	UNC93B7	unprocessed_pseudogene	0.0782103	0.747511	0.2424	0.808471	NA
ENSG00000251627	CTD-2089O24.2	processed_pseudogene	0	NA	NA	NA	NA
ENSG00000251628	RP11-371M22.1	lincRNA	0	NA	NA	NA	NA
ENSG00000251629	RP11-774D14.1	lincRNA	0	NA	NA	NA	NA
ENSG00000251630	RP11-241F15.9	processed_pseudogene	0	NA	NA	NA	NA
ENSG00000251632	LINC02172	lincRNA	0	NA	NA	NA	NA
ENSG00000251633	GYG1P1	unprocessed_pseudogene	0	NA	NA	NA	NA
ENSG00000251635	RP11-213G21.2	lincRNA	0	NA	NA	NA	NA
ENSG00000251636	LINC01218	sense_intronic	1.66672	-0.287155	-0.210299	0.833434	NA
ENSG00000251637	RP11-119D9.1	lincRNA	4.41913	-0.318898	-0.404704	0.685695	NA
ENSG00000251638	AC006390.4	processed_pseudogene	0	NA	NA	NA	NA
ENSG00000251639	RP11-20I20.1	processed_pseudogene	0.12576	-0.103325	-0.0336524	0.973154	NA
ENSG00000251642	RP11-600L4.1	lincRNA	0	NA	NA	NA	NA
ENSG00000251643	RP11-91J3.1	processed_pseudogene	0	NA	NA	NA	NA
ENSG00000251644	HPRT1P1	processed_pseudogene	0	NA	NA	NA	NA
ENSG00000251647	RP11-576N17.4	processed_pseudogene	0	NA	NA	NA	NA
ENSG00000251648	CTD-2353N24.1	processed_pseudogene	0	NA	NA	NA	NA
ENSG00000251649	RP11-318I4.1	lincRNA	0	NA	NA	NA	NA
ENSG00000251652	RP11-20I20.2	antisense	0	NA	NA	NA	NA
ENSG00000251654	RP11-192H6.2	lincRNA	0	NA	NA	NA	NA
ENSG00000251655	PRB1	protein_coding	0	NA	NA	NA	NA
ENSG00000251656	PRELID3BP5	processed_pseudogene	0	NA	NA	NA	NA
ENSG00000251663	SUMO2P5	processed_pseudogene	0	NA	NA	NA	NA
ENSG00000251664	PCDHA12	protein_coding	0.155414	-0.050771	-0.0164665	0.986862	NA
ENSG00000251665	RP11-700H6.2	lincRNA	0	NA	NA	NA	NA
ENSG00000251666	ZNF346-IT1	sense_intronic	0.703383	0.505423	0.232069	0.816485	NA
ENSG00000251667	BRCC3P1	processed_pseudogene	1.08782	-0.25899	-0.152816	0.878543	NA
ENSG00000251668	RP11-466P24.5	unprocessed_pseudogene	0	NA	NA	NA	NA
ENSG00000251670	CTD-2532K18.1	lincRNA	0	NA	NA	NA	NA
ENSG00000251675	CTC-458I2.2	antisense	0	NA	NA	NA	NA
ENSG00000251676	RP11-614F17.2	lincRNA	0	NA	NA	NA	NA
ENSG00000251678	CTD-2296D1.1	lincRNA	0	NA	NA	NA	NA
ENSG00000251679	RP11-669M16.2	lincRNA	0	NA	NA	NA	NA
ENSG00000251680	CTC-575N7.1	antisense	0	NA	NA	NA	NA
ENSG00000251682	RP11-631M6.3	processed_pseudogene	0.271857	-0.44505	-0.145271	0.884497	NA
ENSG00000251685	UGT2B27P	unprocessed_pseudogene	0	NA	NA	NA	NA
ENSG00000251686	OR10J8P	unprocessed_pseudogene	0	NA	NA	NA	NA
ENSG00000251687	RP11-181K12.2	antisense	0	NA	NA	NA	NA
ENSG00000251688	RP11-752L20.5	lincRNA	0	NA	NA	NA	NA
ENSG00000251689	RP11-478C6.5	processed_pseudogene	0	NA	NA	NA	NA
ENSG00000251691	RP11-618I10.4	unprocessed_pseudogene	0	NA	NA	NA	NA
ENSG00000251692	PTX4	protein_coding	9.20557	0.0615951	0.0997274	0.920561	NA
ENSG00000251694	USP17L9P	unprocessed_pseudogene	0	NA	NA	NA	NA
ENSG00000251697	RN7SKP24	misc_RNA	0	NA	NA	NA	NA
ENSG00000251698	RNA5SP445	rRNA	0	NA	NA	NA	NA
ENSG00000251702	RNU6-857P	snRNA	0	NA	NA	NA	NA
ENSG00000251703	RNU6-998P	snRNA	0	NA	NA	NA	NA
ENSG00000251704	SNORA40	snoRNA	0	NA	NA	NA	NA
ENSG00000251705	RNA5-8SP6	rRNA	0.251519	-0.121552	-0.0396931	0.968338	NA
ENSG00000251706	RNU7-61P	snRNA	0	NA	NA	NA	NA
ENSG00000251707	RNU7-37P	snRNA	0	NA	NA	NA	NA
ENSG00000251711	RNU6-632P	snRNA	0	NA	NA	NA	NA
ENSG00000251712	RNU7-20P	snRNA	0	NA	NA	NA	NA
ENSG00000251714	RN7SKP67	misc_RNA	0	NA	NA	NA	NA
ENSG00000251715	SNORA68	snoRNA	0	NA	NA	NA	NA
ENSG00000251717	RNA5SP419	rRNA	0	NA	NA	NA	NA
ENSG00000251718	RNU2-13P	snRNA	0	NA	NA	NA	NA
ENSG00000251719	RNU6-408P	snRNA	0	NA	NA	NA	NA
ENSG00000251720	RNU7-123P	snRNA	0	NA	NA	NA	NA
ENSG00000251722	RNU5E-3P	snRNA	0	NA	NA	NA	NA
ENSG00000251724	RNU7-175P	snRNA	0	NA	NA	NA	NA
ENSG00000251726	RNU7-41P	snRNA	0	NA	NA	NA	NA
ENSG00000251727	RNU6-488P	snRNA	0	NA	NA	NA	NA
ENSG00000251728	Y_RNA	misc_RNA	0	NA	NA	NA	NA
ENSG00000251729	RNA5SP401	rRNA	0	NA	NA	NA	NA
ENSG00000251730	SNORA4	snoRNA	0	NA	NA	NA	NA
ENSG00000251732	RN7SKP122	misc_RNA	0	NA	NA	NA	NA
ENSG00000251733	SCARNA8	scaRNA	0	NA	NA	NA	NA
ENSG00000251735	SNORA25	snoRNA	0	NA	NA	NA	NA
ENSG00000251739	RNU6-1053P	snRNA	0	NA	NA	NA	NA
ENSG00000251741	RNU4ATAC13P	snRNA	0	NA	NA	NA	NA
ENSG00000251742	RN7SKP13	misc_RNA	0	NA	NA	NA	NA
ENSG00000251744	SNORA25	snoRNA	0	NA	NA	NA	NA
ENSG00000251745	RNU7-124P	snRNA	0	NA	NA	NA	NA
ENSG00000251746	RNA5SP112	rRNA	0	NA	NA	NA	NA
ENSG00000251747	RNU7-60P	snRNA	0	NA	NA	NA	NA
ENSG00000251748	RNU4ATAC11P	snRNA	0	NA	NA	NA	NA
ENSG00000251750	RNU5F-8P	snRNA	0	NA	NA	NA	NA
ENSG00000251751	RN7SKP46	misc_RNA	0	NA	NA	NA	NA
ENSG00000251752	RNU4-29P	snRNA	0	NA	NA	NA	NA
ENSG00000251753	RNU6-75P	snRNA	0	NA	NA	NA	NA
ENSG00000251754	RNU6-999P	snRNA	0	NA	NA	NA	NA
ENSG00000251756	RNA5SP385	rRNA	0	NA	NA	NA	NA
ENSG00000251757	RNU6-848P	snRNA	0	NA	NA	NA	NA
ENSG00000251759	RN7SKP298	misc_RNA	0	NA	NA	NA	NA
ENSG00000251760	RNA5SP418	rRNA	0	NA	NA	NA	NA
ENSG00000251761	RNU6-138P	snRNA	0	NA	NA	NA	NA
ENSG00000251763	RNU6-470P	snRNA	0	NA	NA	NA	NA
ENSG00000251764	RNA5SP446	rRNA	0	NA	NA	NA	NA
ENSG00000251766	RNA5SP518	rRNA	0	NA	NA	NA	NA
ENSG00000251767	RNU7-8P	snRNA	0	NA	NA	NA	NA
ENSG00000251768	RNA5SP217	rRNA	0	NA	NA	NA	NA
ENSG00000251770	RNA5SP486	rRNA	0	NA	NA	NA	NA
ENSG00000251773	RNU6-1129P	snRNA	0	NA	NA	NA	NA
ENSG00000251774	RNU6-377P	snRNA	0	NA	NA	NA	NA
ENSG00000251775	ACA59	snoRNA	0	NA	NA	NA	NA
ENSG00000251776	RN7SKP242	misc_RNA	0	NA	NA	NA	NA
ENSG00000251778	SNORA3	snoRNA	0	NA	NA	NA	NA
ENSG00000251779	Y_RNA	misc_RNA	0	NA	NA	NA	NA
ENSG00000251781	RNA5SP356	rRNA	0	NA	NA	NA	NA
ENSG00000251783	RNU6-1170P	snRNA	0	NA	NA	NA	NA
ENSG00000251785	RNA5SP20	rRNA	0	NA	NA	NA	NA
ENSG00000251787	RNU7-47P	snRNA	0	NA	NA	NA	NA
ENSG00000251788	RNU5A-7P	snRNA	0	NA	NA	NA	NA
ENSG00000251789	RNU4-57P	snRNA	0	NA	NA	NA	NA
ENSG00000251791	SCARNA6	scaRNA	0.429793	-1.39509	-0.556577	0.577816	NA
ENSG00000251792	Y_RNA	misc_RNA	0	NA	NA	NA	NA
ENSG00000251794	RNU6-237P	snRNA	0	NA	NA	NA	NA
ENSG00000251796	SNORA70	snoRNA	0	NA	NA	NA	NA
ENSG00000251798	RNU6-863P	snRNA	0	NA	NA	NA	NA
ENSG00000251799	Y_RNA	misc_RNA	0	NA	NA	NA	NA
ENSG00000251802	SNORA31	snoRNA	0	NA	NA	NA	NA
ENSG00000251803	Y_RNA	misc_RNA	0	NA	NA	NA	NA
ENSG00000251804	RNU6-1294P	snRNA	0	NA	NA	NA	NA
ENSG00000251805	SCARNA21	scaRNA	0	NA	NA	NA	NA
ENSG00000251807	RNU6-202P	snRNA	0	NA	NA	NA	NA
ENSG00000251809	RN7SKP14	misc_RNA	0	NA	NA	NA	NA
ENSG00000251810	RN7SKP132	misc_RNA	0	NA	NA	NA	NA
ENSG00000251811	Y_RNA	misc_RNA	0	NA	NA	NA	NA
ENSG00000251812	Y_RNA	misc_RNA	0	NA	NA	NA	NA
ENSG00000251813	RNU6-983P	snRNA	0	NA	NA	NA	NA
ENSG00000251814	RN7SKP18	misc_RNA	0	NA	NA	NA	NA
ENSG00000251815	SNORD116-26	snoRNA	0	NA	NA	NA	NA
ENSG00000251816	RNA5SP157	rRNA	0	NA	NA	NA	NA
ENSG00000251818	SCARNA20	scaRNA	0	NA	NA	NA	NA
ENSG00000251819	RNU6-322P	snRNA	0	NA	NA	NA	NA
ENSG00000251821	RNU6-583P	snRNA	0	NA	NA	NA	NA
ENSG00000251822	SNORA19	snoRNA	0	NA	NA	NA	NA
ENSG00000251823	RNA5SP162	rRNA	0	NA	NA	NA	NA
ENSG00000251825	RN7SKP19	misc_RNA	0	NA	NA	NA	NA
ENSG00000251828	SNORA31	snoRNA	0	NA	NA	NA	NA
ENSG00000251829	RNA5SP436	rRNA	0	NA	NA	NA	NA
ENSG00000251830	SNORD46	snoRNA	0	NA	NA	NA	NA
ENSG00000251831	RNU6-1114P	snRNA	0	NA	NA	NA	NA
ENSG00000251834	RNU6-319P	snRNA	0	NA	NA	NA	NA
ENSG00000251835	RNU6ATAC32P	snRNA	0	NA	NA	NA	NA
ENSG00000251837	Y_RNA	misc_RNA	0	NA	NA	NA	NA
ENSG00000251838	SNORA31	snoRNA	0	NA	NA	NA	NA
ENSG00000251839	RNU7-12P	snRNA	0	NA	NA	NA	NA
ENSG00000251840	RN7SKP155	misc_RNA	0	NA	NA	NA	NA
ENSG00000251841	RNU6-1334P	snRNA	0	NA	NA	NA	NA
ENSG00000251842	RNU6-732P	snRNA	0	NA	NA	NA	NA
ENSG00000251843	RNU6-803P	snRNA	0	NA	NA	NA	NA
ENSG00000251844	snoMe28S-Am2634	snoRNA	0	NA	NA	NA	NA
ENSG00000251850	RNA5SP96	rRNA	0	NA	NA	NA	NA
ENSG00000251851	RNU6-772P	snRNA	0	NA	NA	NA	NA
ENSG00000251852	Y_RNA	misc_RNA	0	NA	NA	NA	NA
ENSG00000251854	RNU6-507P	snRNA	0	NA	NA	NA	NA
ENSG00000251856	MIR449C	miRNA	0	NA	NA	NA	NA
ENSG00000251857	RNA5SP362	rRNA	0	NA	NA	NA	NA
ENSG00000251858	SNORA31	snoRNA	0	NA	NA	NA	NA
ENSG00000251859	RNU6-1288P	snRNA	0	NA	NA	NA	NA
ENSG00000251861	SCARNA20	scaRNA	0	NA	NA	NA	NA
ENSG00000251862	MIR1343	miRNA	0	NA	NA	NA	NA
ENSG00000251864	Y_RNA	misc_RNA	0	NA	NA	NA	NA
ENSG00000251865	RNU6-518P	snRNA	0	NA	NA	NA	NA
ENSG00000251866	SCARNA21	scaRNA	0	NA	NA	NA	NA
ENSG00000251867	RP11-48B3.5	antisense	5.04246	-1.19793	-1.67425	0.0940813	NA
ENSG00000251868	RNU7-71P	snRNA	0	NA	NA	NA	NA
ENSG00000251869	SCARNA23	scaRNA	0	NA	NA	NA	NA
ENSG00000251870	RNU2-69P	snRNA	0	NA	NA	NA	NA
ENSG00000251873	RNA5SP182	rRNA	0	NA	NA	NA	NA
ENSG00000251874	RNU6-615P	snRNA	0	NA	NA	NA	NA
ENSG00000251875	RNU5F-2P	snRNA	0	NA	NA	NA	NA
ENSG00000251877	RNU2-45P	snRNA	0	NA	NA	NA	NA
ENSG00000251878	SNORD79	snoRNA	0	NA	NA	NA	NA
ENSG00000251880	RNU7-75P	snRNA	0	NA	NA	NA	NA
ENSG00000251882	RNU6-475P	snRNA	0	NA	NA	NA	NA
ENSG00000251883	RNU6ATAC17P	snRNA	0	NA	NA	NA	NA
ENSG00000251884	RNA5SP288	rRNA	0	NA	NA	NA	NA
ENSG00000251886	RNU6-120P	snRNA	0	NA	NA	NA	NA
ENSG00000251887	RNU6-760P	snRNA	0	NA	NA	NA	NA
ENSG00000251888	RN7SKP190	misc_RNA	0	NA	NA	NA	NA
ENSG00000251889	RNU4-49P	snRNA	0	NA	NA	NA	NA
ENSG00000251890	RNA5SP497	rRNA	0	NA	NA	NA	NA
ENSG00000251891	RNU7-79P	snRNA	0	NA	NA	NA	NA
ENSG00000251892	RNU7-84P	snRNA	0	NA	NA	NA	NA
ENSG00000251893	SNORA70	snoRNA	0	NA	NA	NA	NA
ENSG00000251895	RNU6-976P	snRNA	0	NA	NA	NA	NA
ENSG00000251896	SNORD116-27	snoRNA	0	NA	NA	NA	NA
ENSG00000251897	RNU6-916P	snRNA	0	NA	NA	NA	NA
ENSG00000251898	SCARNA11	scaRNA	0	NA	NA	NA	NA
ENSG00000251900	VTRNA2-2P	misc_RNA	0	NA	NA	NA	NA
ENSG00000251904	RNA5SP272	rRNA	0	NA	NA	NA	NA
ENSG00000251905	RNU7-2P	snRNA	0	NA	NA	NA	NA
ENSG00000251906	RNU6-351P	snRNA	0	NA	NA	NA	NA
ENSG00000251907	RNU6-240P	snRNA	0	NA	NA	NA	NA
ENSG00000251908	RNU6-491P	snRNA	0	NA	NA	NA	NA
ENSG00000251913	RNU6-513P	snRNA	0	NA	NA	NA	NA
ENSG00000251914	RNU7-200P	snRNA	0	NA	NA	NA	NA
ENSG00000251915	RNA5SP406	rRNA	0	NA	NA	NA	NA
ENSG00000251916	RNU1-61P	snRNA	0	NA	NA	NA	NA
ENSG00000251917	RNU1-86P	snRNA	0	NA	NA	NA	NA
ENSG00000251919	RNU7-105P	snRNA	0	NA	NA	NA	NA
ENSG00000251920	RNA5SP216	rRNA	0	NA	NA	NA	NA
ENSG00000251922	SNORA14	snoRNA	0	NA	NA	NA	NA
ENSG00000251923	RNU6-276P	snRNA	0	NA	NA	NA	NA
ENSG00000251924	RNA5SP408	rRNA	0	NA	NA	NA	NA
ENSG00000251925	SNORA70	snoRNA	0	NA	NA	NA	NA
ENSG00000251929	RNU6-189P	snRNA	0	NA	NA	NA	NA
ENSG00000251931	RNU6-871P	snRNA	0	NA	NA	NA	NA
ENSG00000251934	RNU6-1143P	snRNA	0	NA	NA	NA	NA
ENSG00000251935	RN7SKP179	misc_RNA	0	NA	NA	NA	NA
ENSG00000251936	RNA5SP249	rRNA	0	NA	NA	NA	NA
ENSG00000251937	RNU7-129P	snRNA	0	NA	NA	NA	NA
ENSG00000251939	RNU6-1278P	snRNA	0	NA	NA	NA	NA
ENSG00000251940	SNORA15	snoRNA	0	NA	NA	NA	NA
ENSG00000251941	RNA5SP116	rRNA	0	NA	NA	NA	NA
ENSG00000251942	SCARNA16	scaRNA	0	NA	NA	NA	NA
ENSG00000251943	RNU6-693P	snRNA	0	NA	NA	NA	NA
ENSG00000251946	RNU6-1023P	snRNA	0	NA	NA	NA	NA
ENSG00000251947	RN7SKP164	misc_RNA	0	NA	NA	NA	NA
ENSG00000251951	RN7SKP34	misc_RNA	0	NA	NA	NA	NA
ENSG00000251952	RNU6-1219P	snRNA	0	NA	NA	NA	NA
ENSG00000251953	RNA5SP522	rRNA	0	NA	NA	NA	NA
ENSG00000251954	RNU6-496P	snRNA	0	NA	NA	NA	NA
ENSG00000251955	RNU6-27P	snRNA	0	NA	NA	NA	NA
ENSG00000251956	RNU6-617P	snRNA	0	NA	NA	NA	NA
ENSG00000251957	RNU6-1095P	snRNA	0	NA	NA	NA	NA
ENSG00000251958	RNU6-1102P	snRNA	0	NA	NA	NA	NA
ENSG00000251960	RNU6-559P	snRNA	0	NA	NA	NA	NA
ENSG00000251961	RNU6ATAC13P	snRNA	0	NA	NA	NA	NA
ENSG00000251965	RNA5SP208	rRNA	0	NA	NA	NA	NA
ENSG00000251967	SNORD77	snoRNA	0	NA	NA	NA	NA
ENSG00000251970	RNU1-41P	snRNA	0	NA	NA	NA	NA
ENSG00000251971	RNU6-1333P	snRNA	0	NA	NA	NA	NA
ENSG00000251972	RNU6-123P	snRNA	0	NA	NA	NA	NA
ENSG00000251973	RNU6-473P	snRNA	0	NA	NA	NA	NA
ENSG00000251974	SNORA19	snoRNA	0	NA	NA	NA	NA
ENSG00000251975	RNU6-718P	snRNA	0	NA	NA	NA	NA
ENSG00000251976	RN7SKP141	misc_RNA	0	NA	NA	NA	NA
ENSG00000251977	RNU6-991P	snRNA	0	NA	NA	NA	NA
ENSG00000251978	RNA5SP236	rRNA	0	NA	NA	NA	NA
ENSG00000251980	RNU6-436P	snRNA	0	NA	NA	NA	NA
ENSG00000251981	RNU7-52P	snRNA	0	NA	NA	NA	NA
ENSG00000251982	RN7SKP43	misc_RNA	0	NA	NA	NA	NA
ENSG00000251983	RN7SKP157	misc_RNA	0	NA	NA	NA	NA
ENSG00000251985	RNU6-1161P	snRNA	0	NA	NA	NA	NA
ENSG00000251986	Y_RNA	misc_RNA	0	NA	NA	NA	NA
ENSG00000251987	SNORD63	snoRNA	0	NA	NA	NA	NA
ENSG00000251988	RNU4ATAC18P	snRNA	0	NA	NA	NA	NA
ENSG00000251990	RNA5SP180	rRNA	0	NA	NA	NA	NA
ENSG00000251991	RNU7-49P	snRNA	0	NA	NA	NA	NA
ENSG00000251992	SCARNA17	scaRNA	0	NA	NA	NA	NA
ENSG00000251993	RNA5SP227	rRNA	0	NA	NA	NA	NA
ENSG00000251994	RNU2-27P	snRNA	0	NA	NA	NA	NA
ENSG00000251996	Y_RNA	misc_RNA	0	NA	NA	NA	NA
ENSG00000251997	RNA5SP458	rRNA	0	NA	NA	NA	NA
ENSG00000251998	RNU6-168P	snRNA	0	NA	NA	NA	NA
ENSG00000251999	SNORA31	snoRNA	0	NA	NA	NA	NA
ENSG00000252001	RNA5SP303	rRNA	0	NA	NA	NA	NA
ENSG00000252002	RNA5SP154	rRNA	0	NA	NA	NA	NA
ENSG00000252003	RNU7-154P	snRNA	0	NA	NA	NA	NA
ENSG00000252005	RNU4ATAC8P	snRNA	0	NA	NA	NA	NA
ENSG00000252008	RNU6-927P	snRNA	0	NA	NA	NA	NA
ENSG00000252010	SCARNA5	scaRNA	0.0626765	-0.0575045	-0.018647	0.985123	NA
ENSG00000252011	SNORA25	snoRNA	0	NA	NA	NA	NA
ENSG00000252012	RNA5SP521	rRNA	0	NA	NA	NA	NA
ENSG00000252013	RNU4ATAC14P	snRNA	0	NA	NA	NA	NA
ENSG00000252014	SNORA70	snoRNA	0	NA	NA	NA	NA
ENSG00000252015	RNU6-904P	snRNA	0	NA	NA	NA	NA
ENSG00000252016	ACA64	snoRNA	0	NA	NA	NA	NA
ENSG00000252017	RNU6-1194P	snRNA	0	NA	NA	NA	NA
ENSG00000252018	RNU2-30P	snRNA	0	NA	NA	NA	NA
ENSG00000252019	RNU6ATAC9P	snRNA	0	NA	NA	NA	NA
ENSG00000252020	SCARNA17	scaRNA	0	NA	NA	NA	NA
ENSG00000252021	Y_RNA	misc_RNA	0	NA	NA	NA	NA
ENSG00000252022	SNORD33	snoRNA	0	NA	NA	NA	NA
ENSG00000252023	RNU6-581P	snRNA	0	NA	NA	NA	NA
ENSG00000252025	RNU6-982P	snRNA	0	NA	NA	NA	NA
ENSG00000252026	RNU6-1262P	snRNA	0	NA	NA	NA	NA
ENSG00000252027	RNU6ATAC14P	snRNA	0	NA	NA	NA	NA
ENSG00000252028	RN7SKP52	misc_RNA	0	NA	NA	NA	NA
ENSG00000252029	RNA5SP253	rRNA	0	NA	NA	NA	NA
ENSG00000252030	RNU6-1196P	snRNA	0	NA	NA	NA	NA
ENSG00000252031	RNU6-561P	snRNA	0	NA	NA	NA	NA
ENSG00000252032	RNU6-1281P	snRNA	0	NA	NA	NA	NA
ENSG00000252033	RNU6-311P	snRNA	0	NA	NA	NA	NA
ENSG00000252034	RNY4P37	misc_RNA	0	NA	NA	NA	NA
ENSG00000252035	RNU6-397P	snRNA	0	NA	NA	NA	NA
ENSG00000252036	RN7SKP288	misc_RNA	0	NA	NA	NA	NA
ENSG00000252037	RNU6-162P	snRNA	0	NA	NA	NA	NA
ENSG00000252039	RNU6-287P	snRNA	0	NA	NA	NA	NA
ENSG00000252040	snoU109	snoRNA	0	NA	NA	NA	NA
ENSG00000252041	RNA5SP228	rRNA	0	NA	NA	NA	NA
ENSG00000252042	Y_RNA	misc_RNA	0	NA	NA	NA	NA
ENSG00000252045	SNORA33	snoRNA	0	NA	NA	NA	NA
ENSG00000252046	RNU6-150P	snRNA	0	NA	NA	NA	NA
ENSG00000252047	Y_RNA	misc_RNA	0	NA	NA	NA	NA
ENSG00000252049	SNORA40	snoRNA	0	NA	NA	NA	NA
ENSG00000252050	SNORA31	snoRNA	0	NA	NA	NA	NA
ENSG00000252051	RN7SKP276	misc_RNA	0	NA	NA	NA	NA
ENSG00000252053	RNU6-1101P	snRNA	0	NA	NA	NA	NA
ENSG00000252057	RNU7-174P	snRNA	0	NA	NA	NA	NA
ENSG00000252060	RNA5SP464	rRNA	0	NA	NA	NA	NA
ENSG00000252061	RNU6-415P	snRNA	0	NA	NA	NA	NA
ENSG00000252062	RNU6-469P	snRNA	0	NA	NA	NA	NA
ENSG00000252063	RNU6-1041P	snRNA	0	NA	NA	NA	NA
ENSG00000252064	Y_RNA	misc_RNA	0	NA	NA	NA	NA
ENSG00000252065	RNU6-864P	snRNA	0	NA	NA	NA	NA
ENSG00000252066	RNU2-53P	snRNA	0	NA	NA	NA	NA
ENSG00000252067	RNU4-71P	snRNA	0	NA	NA	NA	NA
ENSG00000252068	RNU6-390P	snRNA	0	NA	NA	NA	NA
ENSG00000252069	Y_RNA	misc_RNA	0	NA	NA	NA	NA
ENSG00000252070	RNA5SP341	rRNA	0	NA	NA	NA	NA
ENSG00000252072	RNA5SP320	rRNA	0	NA	NA	NA	NA
ENSG00000252073	RNU6-947P	snRNA	0	NA	NA	NA	NA
ENSG00000252074	RNU6-416P	snRNA	0	NA	NA	NA	NA
ENSG00000252076	RN7SKP196	misc_RNA	0	NA	NA	NA	NA
ENSG00000252079	RNU6-327P	snRNA	0	NA	NA	NA	NA
ENSG00000252080	RNU7-99P	snRNA	0	NA	NA	NA	NA
ENSG00000252081	RNU6-277P	snRNA	0	NA	NA	NA	NA
ENSG00000252082	RNU6-547P	snRNA	0	NA	NA	NA	NA
ENSG00000252083	SNORA40	snoRNA	0	NA	NA	NA	NA
ENSG00000252084	RN7SKP12	misc_RNA	0	NA	NA	NA	NA
ENSG00000252086	RNA5SP76	rRNA	0	NA	NA	NA	NA
ENSG00000252087	RN7SKP248	misc_RNA	0	NA	NA	NA	NA
ENSG00000252089	RNU4ATAC7P	snRNA	0	NA	NA	NA	NA
ENSG00000252091	RNU6-1146P	snRNA	0	NA	NA	NA	NA
ENSG00000252094	RNA5SP410	rRNA	0	NA	NA	NA	NA
ENSG00000252096	SNORA31	snoRNA	0	NA	NA	NA	NA
ENSG00000252097	RNU6-346P	snRNA	0	NA	NA	NA	NA
ENSG00000252098	Y_RNA	misc_RNA	0	NA	NA	NA	NA
ENSG00000252101	RNU6-758P	snRNA	0	NA	NA	NA	NA
ENSG00000252103	RNU6-917P	snRNA	0	NA	NA	NA	NA
ENSG00000252104	RNU6-191P	snRNA	0	NA	NA	NA	NA
ENSG00000252105	RNU1-143P	snRNA	0	NA	NA	NA	NA
ENSG00000252106	RNY3P15	misc_RNA	0	NA	NA	NA	NA
ENSG00000252107	RNA5SP220	rRNA	0	NA	NA	NA	NA
ENSG00000252108	RNU6-1232P	snRNA	0	NA	NA	NA	NA
ENSG00000252112	SNORD63	snoRNA	0	NA	NA	NA	NA
ENSG00000252113	RNU6-523P	snRNA	0	NA	NA	NA	NA
ENSG00000252115	Y_RNA	misc_RNA	0	NA	NA	NA	NA
ENSG00000252116	RNU4ATAC4P	snRNA	0	NA	NA	NA	NA
ENSG00000252117	RNU6-1108P	snRNA	0	NA	NA	NA	NA
ENSG00000252118	RNU6ATAC39P	snRNA	0	NA	NA	NA	NA
ENSG00000252119	ACA64	snoRNA	0	NA	NA	NA	NA
ENSG00000252121	RNU6-970P	snRNA	0	NA	NA	NA	NA
ENSG00000252122	SNORA76	snoRNA	0	NA	NA	NA	NA
ENSG00000252125	RNU6-1299P	snRNA	0	NA	NA	NA	NA
ENSG00000252126	RNU6-313P	snRNA	0	NA	NA	NA	NA
ENSG00000252128	SNORD27	snoRNA	0	NA	NA	NA	NA
ENSG00000252129	SNORA74	snoRNA	0	NA	NA	NA	NA
ENSG00000252130	RNU6-1045P	snRNA	0	NA	NA	NA	NA
ENSG00000252132	RNU6-795P	snRNA	0	NA	NA	NA	NA
ENSG00000252133	SNORA70	snoRNA	0	NA	NA	NA	NA
ENSG00000252135	RNVU1-2	snRNA	0	NA	NA	NA	NA
ENSG00000252136	SNORA31	snoRNA	0	NA	NA	NA	NA
ENSG00000252137	RNU6-1338P	snRNA	0	NA	NA	NA	NA
ENSG00000252138	SNORA40	snoRNA	0	NA	NA	NA	NA
ENSG00000252139	SCARNA18	scaRNA	0	NA	NA	NA	NA
ENSG00000252141	RNU6-65P	snRNA	0	NA	NA	NA	NA
ENSG00000252143	SCARNA17	scaRNA	0	NA	NA	NA	NA
ENSG00000252145	RNU6-1225P	snRNA	0	NA	NA	NA	NA
ENSG00000252147	RNY3P16	misc_RNA	0	NA	NA	NA	NA
ENSG00000252148	RNU6-1206P	snRNA	0	NA	NA	NA	NA
ENSG00000252149	RNA5SP315	rRNA	0	NA	NA	NA	NA
ENSG00000252151	RNU6-1265P	snRNA	0	NA	NA	NA	NA
ENSG00000252153	MIR2278	miRNA	0	NA	NA	NA	NA
ENSG00000252155	RNU6-941P	snRNA	0	NA	NA	NA	NA
ENSG00000252156	RNU6-155P	snRNA	0	NA	NA	NA	NA
ENSG00000252157	RNU6-479P	snRNA	0	NA	NA	NA	NA
ENSG00000252158	SNORA72	snoRNA	0	NA	NA	NA	NA
ENSG00000252161	RNA5SP318	rRNA	0	NA	NA	NA	NA
ENSG00000252162	RNU6-830P	snRNA	0	NA	NA	NA	NA
ENSG00000252163	RN7SKP31	misc_RNA	0	NA	NA	NA	NA
ENSG00000252164	RNA5SP282	rRNA	0	NA	NA	NA	NA
ENSG00000252166	RNU1-95P	snRNA	0	NA	NA	NA	NA
ENSG00000252167	RNA5SP287	rRNA	0	NA	NA	NA	NA
ENSG00000252169	RNA5SP200	rRNA	0	NA	NA	NA	NA
ENSG00000252170	SNORD112	snoRNA	0	NA	NA	NA	NA
ENSG00000252171	Y_RNA	misc_RNA	0	NA	NA	NA	NA
ENSG00000252172	RNU6-720P	snRNA	0	NA	NA	NA	NA
ENSG00000252173	RNU6-109P	snRNA	0	NA	NA	NA	NA
ENSG00000252174	RNU7-18P	snRNA	0	NA	NA	NA	NA
ENSG00000252178	RNU7-69P	snRNA	0	NA	NA	NA	NA
ENSG00000252179	RNA5SP255	rRNA	0	NA	NA	NA	NA
ENSG00000252182	RNA5SP413	rRNA	0	NA	NA	NA	NA
ENSG00000252183	RNU6-948P	snRNA	0	NA	NA	NA	NA
ENSG00000252184	RNU2-10P	snRNA	0	NA	NA	NA	NA
ENSG00000252185	RNU6-752P	snRNA	0	NA	NA	NA	NA
ENSG00000252186	RNU6-781P	snRNA	0	NA	NA	NA	NA
ENSG00000252188	SNORA40	snoRNA	0	NA	NA	NA	NA
ENSG00000252190	SCARNA17	scaRNA	0	NA	NA	NA	NA
ENSG00000252191	RNU6-751P	snRNA	0	NA	NA	NA	NA
ENSG00000252192	SNORA9	snoRNA	0.182193	0.852925	0.278132	0.780911	NA
ENSG00000252193	SCARNA15	scaRNA	0	NA	NA	NA	NA
ENSG00000252198	Y_RNA	misc_RNA	0	NA	NA	NA	NA
ENSG00000252199	SNORA70	snoRNA	0	NA	NA	NA	NA
ENSG00000252200	snoZ6	snoRNA	0	NA	NA	NA	NA
ENSG00000252202	Y_RNA	misc_RNA	0	NA	NA	NA	NA
ENSG00000252204	SNORA25	snoRNA	0	NA	NA	NA	NA
ENSG00000252205	RNU6-764P	snRNA	0	NA	NA	NA	NA
ENSG00000252206	RNU7-40P	snRNA	0	NA	NA	NA	NA
ENSG00000252207	RNA5SP365	rRNA	0	NA	NA	NA	NA
ENSG00000252209	RNU1-48P	snRNA	0	NA	NA	NA	NA
ENSG00000252210	Y_RNA	misc_RNA	0	NA	NA	NA	NA
ENSG00000252211	RNA5SP473	rRNA	0	NA	NA	NA	NA
ENSG00000252212	RNU2-58P	snRNA	0	NA	NA	NA	NA
ENSG00000252213	SNORA74	snoRNA	0	NA	NA	NA	NA
ENSG00000252214	RNU6-542P	snRNA	0	NA	NA	NA	NA
ENSG00000252217	Y_RNA	misc_RNA	0	NA	NA	NA	NA
ENSG00000252218	SCARNA15	scaRNA	0	NA	NA	NA	NA
ENSG00000252219	MIR892C	miRNA	0	NA	NA	NA	NA
ENSG00000252220	RNU6-977P	snRNA	0	NA	NA	NA	NA
ENSG00000252222	RNU7-13P	snRNA	0	NA	NA	NA	NA
ENSG00000252223	RNU6-1049P	snRNA	0	NA	NA	NA	NA
ENSG00000252224	RNU4ATAC15P	snRNA	0	NA	NA	NA	NA
ENSG00000252225	Y_RNA	misc_RNA	0	NA	NA	NA	NA
ENSG00000252228	SNORA48	snoRNA	0	NA	NA	NA	NA
ENSG00000252230	SNORD111	snoRNA	0	NA	NA	NA	NA
ENSG00000252231	RNA5SP67	rRNA	0	NA	NA	NA	NA
ENSG00000252233	RN7SKP253	misc_RNA	0	NA	NA	NA	NA
ENSG00000252236	SNORA26	snoRNA	0	NA	NA	NA	NA
ENSG00000252237	RNU4-54P	snRNA	0	NA	NA	NA	NA
ENSG00000252238	SNORA31	snoRNA	0	NA	NA	NA	NA
ENSG00000252242	RNU7-115P	snRNA	0	NA	NA	NA	NA
ENSG00000252243	RNU6-412P	snRNA	0	NA	NA	NA	NA
ENSG00000252244	RNU7-3P	snRNA	0	NA	NA	NA	NA
ENSG00000252246	RNA5SP92	rRNA	0	NA	NA	NA	NA
ENSG00000252247	RNU6-70P	snRNA	0	NA	NA	NA	NA
ENSG00000252249	SNORA18	snoRNA	0	NA	NA	NA	NA
ENSG00000252250	Y_RNA	misc_RNA	0	NA	NA	NA	NA
ENSG00000252252	RNU6-687P	snRNA	0	NA	NA	NA	NA
ENSG00000252254	Y_RNA	misc_RNA	0	NA	NA	NA	NA
ENSG00000252255	RNU2-35P	snRNA	0	NA	NA	NA	NA
ENSG00000252257	RN7SKP265	misc_RNA	0	NA	NA	NA	NA
ENSG00000252258	SNORA70	snoRNA	0	NA	NA	NA	NA
ENSG00000252259	RNA5SP49	rRNA	0	NA	NA	NA	NA
ENSG00000252260	RNA5SP461	rRNA	0	NA	NA	NA	NA
ENSG00000252261	RNA5SP262	rRNA	0	NA	NA	NA	NA
ENSG00000252262	RNA5SP61	rRNA	0	NA	NA	NA	NA
ENSG00000252263	RNU6-659P	snRNA	0	NA	NA	NA	NA
ENSG00000252264	RNU7-153P	snRNA	0	NA	NA	NA	NA
ENSG00000252266	Y_RNA	misc_RNA	0	NA	NA	NA	NA
ENSG00000252267	RNA5SP495	rRNA	0	NA	NA	NA	NA
ENSG00000252268	RNA5SP417	rRNA	0	NA	NA	NA	NA
ENSG00000252269	RNU4ATAC12P	snRNA	0	NA	NA	NA	NA
ENSG00000252271	RNU6-1110P	snRNA	0	NA	NA	NA	NA
ENSG00000252272	RNA5SP470	rRNA	0	NA	NA	NA	NA
ENSG00000252273	RNU6-426P	snRNA	0	NA	NA	NA	NA
ENSG00000252274	SCARNA24	scaRNA	0	NA	NA	NA	NA
ENSG00000252275	RNU7-192P	snRNA	0	NA	NA	NA	NA
ENSG00000252277	SNORD116-30	snoRNA	0	NA	NA	NA	NA
ENSG00000252279	RNU6-406P	snRNA	0	NA	NA	NA	NA
ENSG00000252282	RNU6-1089P	snRNA	0	NA	NA	NA	NA
ENSG00000252283	Vault	misc_RNA	0	NA	NA	NA	NA
ENSG00000252284	SNORA108	snoRNA	0	NA	NA	NA	NA
ENSG00000252287	RNA5SP24	rRNA	0	NA	NA	NA	NA
ENSG00000252288	RNU6-966P	snRNA	0	NA	NA	NA	NA
ENSG00000252289	RNA5SP519	rRNA	0	NA	NA	NA	NA
ENSG00000252290	SNORA25	snoRNA	0	NA	NA	NA	NA
ENSG00000252291	SNORA31	snoRNA	0	NA	NA	NA	NA
ENSG00000252292	RN7SKP238	misc_RNA	0	NA	NA	NA	NA
ENSG00000252294	RNU6-589P	snRNA	0	NA	NA	NA	NA
ENSG00000252296	SNORA25	snoRNA	0	NA	NA	NA	NA
ENSG00000252297	RNU6-875P	snRNA	0	NA	NA	NA	NA
ENSG00000252301	RNA5SP134	rRNA	0	NA	NA	NA	NA
ENSG00000252302	RNA5SP147	rRNA	0	NA	NA	NA	NA
ENSG00000252305	SNORA74	snoRNA	0	NA	NA	NA	NA
ENSG00000252307	RNA5SP153	rRNA	0	NA	NA	NA	NA
ENSG00000252311	RNU1-103P	snRNA	0	NA	NA	NA	NA
ENSG00000252312	RN7SKP21	misc_RNA	0	NA	NA	NA	NA
ENSG00000252313	RNA5SP281	rRNA	0	NA	NA	NA	NA
ENSG00000252315	RNA5SP520	rRNA	0	NA	NA	NA	NA
ENSG00000252316	RNY4	misc_RNA	0	NA	NA	NA	NA
ENSG00000252317	Y_RNA	misc_RNA	0	NA	NA	NA	NA
ENSG00000252319	Y_RNA	misc_RNA	0	NA	NA	NA	NA
ENSG00000252320	RNU6-320P	snRNA	0	NA	NA	NA	NA
ENSG00000252321	RN7SKP83	misc_RNA	0	NA	NA	NA	NA
ENSG00000252322	RN7SKP244	misc_RNA	0	NA	NA	NA	NA
ENSG00000252323	RNU6-184P	snRNA	0	NA	NA	NA	NA
ENSG00000252325	RNU6-1038P	snRNA	0	NA	NA	NA	NA
ENSG00000252326	SNORD116-25	snoRNA	0	NA	NA	NA	NA
ENSG00000252328	Vault	misc_RNA	0	NA	NA	NA	NA
ENSG00000252329	SCARNA16	scaRNA	0	NA	NA	NA	NA
ENSG00000252332	RNU6-911P	snRNA	0	NA	NA	NA	NA
ENSG00000252333	RNU6-964P	snRNA	0	NA	NA	NA	NA
ENSG00000252334	RNU6-1337P	snRNA	0	NA	NA	NA	NA
ENSG00000252335	RNU6-62P	snRNA	0	NA	NA	NA	NA
ENSG00000252336	RNA5SP148	rRNA	0	NA	NA	NA	NA
ENSG00000252337	SNORA31	snoRNA	0	NA	NA	NA	NA
ENSG00000252338	RNU6-503P	snRNA	0	NA	NA	NA	NA
ENSG00000252339	RNU6-1061P	snRNA	0	NA	NA	NA	NA
ENSG00000252341	Y_RNA	misc_RNA	0	NA	NA	NA	NA
ENSG00000252342	RNA5SP164	rRNA	0	NA	NA	NA	NA
ENSG00000252343	RNU2-34P	snRNA	0	NA	NA	NA	NA
ENSG00000252346	RNA5SP121	rRNA	0	NA	NA	NA	NA
ENSG00000252347	RNU6-1046P	snRNA	0	NA	NA	NA	NA
ENSG00000252348	RNU6-1256P	snRNA	0	NA	NA	NA	NA
ENSG00000252349	SNORA31	snoRNA	0	NA	NA	NA	NA
ENSG00000252350	RPPH1-3P	ribozyme	0	NA	NA	NA	NA
ENSG00000252351	RNU6ATAC12P	snRNA	0	NA	NA	NA	NA
ENSG00000252352	SNORA40	snoRNA	0	NA	NA	NA	NA
ENSG00000252353	RNU7-25P	snRNA	0	NA	NA	NA	NA
ENSG00000252355	RN7SKP287	misc_RNA	0	NA	NA	NA	NA
ENSG00000252357	Y_RNA	misc_RNA	0	NA	NA	NA	NA
ENSG00000252358	RN7SKP135	misc_RNA	0	NA	NA	NA	NA
ENSG00000252361	RNU6-118P	snRNA	0	NA	NA	NA	NA
ENSG00000252362	RNU6-506P	snRNA	0	NA	NA	NA	NA
ENSG00000252363	RNU7-43P	snRNA	0	NA	NA	NA	NA
ENSG00000252364	RNA5SP360	rRNA	0	NA	NA	NA	NA
ENSG00000252366	RNA5SP367	rRNA	0	NA	NA	NA	NA
ENSG00000252367	Y_RNA	misc_RNA	0	NA	NA	NA	NA
ENSG00000252368	RNA5SP43	rRNA	0	NA	NA	NA	NA
ENSG00000252369	RNU7-51P	snRNA	0	NA	NA	NA	NA
ENSG00000252370	RNA5SP438	rRNA	0	NA	NA	NA	NA
ENSG00000252371	RNU6-725P	snRNA	0	NA	NA	NA	NA
ENSG00000252373	RNU6-358P	snRNA	0	NA	NA	NA	NA
ENSG00000252374	Y_RNA	misc_RNA	0	NA	NA	NA	NA
ENSG00000252376	RNA5SP395	rRNA	0	NA	NA	NA	NA
ENSG00000252377	RNU6-504P	snRNA	0	NA	NA	NA	NA
ENSG00000252383	RNU6-314P	snRNA	0	NA	NA	NA	NA
ENSG00000252385	RNU6-68P	snRNA	0	NA	NA	NA	NA
ENSG00000252386	RNU6-1018P	snRNA	0	NA	NA	NA	NA
ENSG00000252390	RNU5F-4P	snRNA	0	NA	NA	NA	NA
ENSG00000252391	RNU6-638P	snRNA	0	NA	NA	NA	NA
ENSG00000252393	RNU6-1004P	snRNA	0	NA	NA	NA	NA
ENSG00000252395	RNU6-1007P	snRNA	0	NA	NA	NA	NA
ENSG00000252396	RN7SKP195	misc_RNA	0	NA	NA	NA	NA
ENSG00000252397	RNU5A-4P	snRNA	0	NA	NA	NA	NA
ENSG00000252398	Y_RNA	misc_RNA	0	NA	NA	NA	NA
ENSG00000252400	RNU6-1291P	snRNA	0	NA	NA	NA	NA
ENSG00000252401	RNU4ATAC6P	snRNA	0	NA	NA	NA	NA
ENSG00000252404	SCARNA16	scaRNA	0	NA	NA	NA	NA
ENSG00000252407	RNU7-183P	snRNA	0	NA	NA	NA	NA
ENSG00000252408	SNORD38	snoRNA	0	NA	NA	NA	NA
ENSG00000252409	SCARNA21	scaRNA	0	NA	NA	NA	NA
ENSG00000252410	RNU5B-3P	snRNA	0	NA	NA	NA	NA
ENSG00000252411	RNU6-1087P	snRNA	0	NA	NA	NA	NA
ENSG00000252412	Y_RNA	misc_RNA	0	NA	NA	NA	NA
ENSG00000252413	RNU7-121P	snRNA	0	NA	NA	NA	NA
ENSG00000252414	RNU6-100P	snRNA	0	NA	NA	NA	NA
ENSG00000252415	RNU6-1012P	snRNA	0	NA	NA	NA	NA
ENSG00000252416	RNU6-885P	snRNA	0	NA	NA	NA	NA
ENSG00000252417	RNU7-179P	snRNA	0	NA	NA	NA	NA
ENSG00000252420	Y_RNA	misc_RNA	0	NA	NA	NA	NA
ENSG00000252421	RNU6-1069P	snRNA	0	NA	NA	NA	NA
ENSG00000252422	RNA5SP476	rRNA	0	NA	NA	NA	NA
ENSG00000252423	RNU6-229P	snRNA	0	NA	NA	NA	NA
ENSG00000252424	RNA5SP384	rRNA	0	NA	NA	NA	NA
ENSG00000252425	SNORA18	snoRNA	0	NA	NA	NA	NA
ENSG00000252426	RNU1-107P	snRNA	0	NA	NA	NA	NA
ENSG00000252427	SNORD67	snoRNA	0	NA	NA	NA	NA
ENSG00000252428	RNA5SP285	rRNA	0	NA	NA	NA	NA
ENSG00000252429	RNU7-29P	snRNA	0	NA	NA	NA	NA
ENSG00000252431	RNU6-1247P	snRNA	0	NA	NA	NA	NA
ENSG00000252433	SNORA31	snoRNA	0	NA	NA	NA	NA
ENSG00000252436	Y_RNA	misc_RNA	0	NA	NA	NA	NA
ENSG00000252437	RNA5SP459	rRNA	0	NA	NA	NA	NA
ENSG00000252438	SNORD45	snoRNA	0	NA	NA	NA	NA
ENSG00000252441	SNORA64	snoRNA	0	NA	NA	NA	NA
ENSG00000252443	SNORA62	snoRNA	0	NA	NA	NA	NA
ENSG00000252444	RNU6-344P	snRNA	0	NA	NA	NA	NA
ENSG00000252446	RNU6-405P	snRNA	0	NA	NA	NA	NA
ENSG00000252448	SNORA63	snoRNA	0	NA	NA	NA	NA
ENSG00000252449	RNU6-139P	snRNA	0	NA	NA	NA	NA
ENSG00000252450	Y_RNA	misc_RNA	0	NA	NA	NA	NA
ENSG00000252451	RNA5SP168	rRNA	0	NA	NA	NA	NA
ENSG00000252452	RNU6-107P	snRNA	0	NA	NA	NA	NA
ENSG00000252454	MIR2114	miRNA	0	NA	NA	NA	NA
ENSG00000252456	RNA5SP434	rRNA	0	NA	NA	NA	NA
ENSG00000252457	RNU7-65P	snRNA	0	NA	NA	NA	NA
ENSG00000252458	SNORA68	snoRNA	0	NA	NA	NA	NA
ENSG00000252459	SNORA27	snoRNA	0	NA	NA	NA	NA
ENSG00000252460	RNU6-635P	snRNA	0	NA	NA	NA	NA
ENSG00000252461	SNORA43	snoRNA	0	NA	NA	NA	NA
ENSG00000252462	RNU6-113P	snRNA	0	NA	NA	NA	NA
ENSG00000252464	RN7SKP70	misc_RNA	1.63377	0.0828791	0.0628709	0.949869	NA
ENSG00000252466	MIR2115	miRNA	0	NA	NA	NA	NA
ENSG00000252467	RNU6-347P	snRNA	0	NA	NA	NA	NA
ENSG00000252468	RNU2-57P	snRNA	0	NA	NA	NA	NA
ENSG00000252469	RNU7-160P	snRNA	0	NA	NA	NA	NA
ENSG00000252470	RNU6-551P	snRNA	0	NA	NA	NA	NA
ENSG00000252472	RNU6-521P	snRNA	0	NA	NA	NA	NA
ENSG00000252473	SNORA67	snoRNA	0	NA	NA	NA	NA
ENSG00000252474	RNU6-539P	snRNA	0	NA	NA	NA	NA
ENSG00000252475	RNU6-1332P	snRNA	0	NA	NA	NA	NA
ENSG00000252479	RNA5SP309	rRNA	0	NA	NA	NA	NA
ENSG00000252480	RNU6-719P	snRNA	0	NA	NA	NA	NA
ENSG00000252481	SCARNA13	scaRNA	3.08771	-0.901615	-0.994472	0.319993	NA
ENSG00000252482	RNU7-22P	snRNA	0	NA	NA	NA	NA
ENSG00000252483	RNU6-1178P	snRNA	0	NA	NA	NA	NA
ENSG00000252484	RN7SKP49	misc_RNA	0	NA	NA	NA	NA
ENSG00000252485	Vault	misc_RNA	0	NA	NA	NA	NA
ENSG00000252486	Y_RNA	misc_RNA	0	NA	NA	NA	NA
ENSG00000252487	RNY4P20	misc_RNA	0	NA	NA	NA	NA
ENSG00000252489	RNU6-197P	snRNA	0	NA	NA	NA	NA
ENSG00000252490	RN7SKP66	misc_RNA	0	NA	NA	NA	NA
ENSG00000252491	RNU1-142P	snRNA	0	NA	NA	NA	NA
ENSG00000252494	RNU6-126P	snRNA	0	NA	NA	NA	NA
ENSG00000252496	RNA5SP33	rRNA	0	NA	NA	NA	NA
ENSG00000252497	RPPH1-2P	ribozyme	0	NA	NA	NA	NA
ENSG00000252498	RNU6-1016P	snRNA	0	NA	NA	NA	NA
ENSG00000252499	RNU6-63P	snRNA	0	NA	NA	NA	NA
ENSG00000252501	RNU4-77P	snRNA	0	NA	NA	NA	NA
ENSG00000252503	RNU6-531P	snRNA	0	NA	NA	NA	NA
ENSG00000252505	SNORA70	snoRNA	0	NA	NA	NA	NA
ENSG00000252506	RNU6-180P	snRNA	0	NA	NA	NA	NA
ENSG00000252507	RNU7-81P	snRNA	0	NA	NA	NA	NA
ENSG00000252508	RNU4ATAC3P	snRNA	0	NA	NA	NA	NA
ENSG00000252509	RNA5SP271	rRNA	0	NA	NA	NA	NA
ENSG00000252510	RNA5SP55	rRNA	0	NA	NA	NA	NA
ENSG00000252512	RNA5SP206	rRNA	0	NA	NA	NA	NA
ENSG00000252513	RNU1-128P	snRNA	0	NA	NA	NA	NA
ENSG00000252514	RNU7-53P	snRNA	0	NA	NA	NA	NA
ENSG00000252515	RNU6-1171P	snRNA	0	NA	NA	NA	NA
ENSG00000252516	RNA5SP82	rRNA	0	NA	NA	NA	NA
ENSG00000252517	SNORD59	snoRNA	0	NA	NA	NA	NA
ENSG00000252519	RNU6-783P	snRNA	0	NA	NA	NA	NA
ENSG00000252521	RNU5D-2P	snRNA	0	NA	NA	NA	NA
ENSG00000252523	RNU6-267P	snRNA	0	NA	NA	NA	NA
ENSG00000252524	Y_RNA	misc_RNA	0	NA	NA	NA	NA
ENSG00000252526	SNORA70	snoRNA	0	NA	NA	NA	NA
ENSG00000252530	RNU6-965P	snRNA	0	NA	NA	NA	NA
ENSG00000252532	RNU7-193P	snRNA	0	NA	NA	NA	NA
ENSG00000252533	RNU6-572P	snRNA	0	NA	NA	NA	NA
ENSG00000252534	Y_RNA	misc_RNA	0	NA	NA	NA	NA
ENSG00000252535	RNA5SP254	rRNA	0	NA	NA	NA	NA
ENSG00000252537	SNORA31	snoRNA	0	NA	NA	NA	NA
ENSG00000252539	RNA5SP462	rRNA	0	NA	NA	NA	NA
ENSG00000252540	RNU6-919P	snRNA	0	NA	NA	NA	NA
ENSG00000252542	SNORD36C	snoRNA	0	NA	NA	NA	NA
ENSG00000252544	RNU6-1282P	snRNA	0	NA	NA	NA	NA
ENSG00000252545	RNU6-362P	snRNA	0	NA	NA	NA	NA
ENSG00000252546	RNA5SP466	rRNA	0	NA	NA	NA	NA
ENSG00000252548	RNU7-149P	snRNA	0	NA	NA	NA	NA
ENSG00000252549	RNU6-759P	snRNA	0	NA	NA	NA	NA
ENSG00000252550	SNORA25	snoRNA	0	NA	NA	NA	NA
ENSG00000252552	RNU6-307P	snRNA	0	NA	NA	NA	NA
ENSG00000252553	RNA5SP73	rRNA	0	NA	NA	NA	NA
ENSG00000252554	RNU6-861P	snRNA	0	NA	NA	NA	NA
ENSG00000252555	RNU6-567P	snRNA	0	NA	NA	NA	NA
ENSG00000252556	RNU6-256P	snRNA	0	NA	NA	NA	NA
ENSG00000252558	RNU6-914P	snRNA	0	NA	NA	NA	NA
ENSG00000252560	RNU4-18P	snRNA	0	NA	NA	NA	NA
ENSG00000252561	RNU1-125P	snRNA	0	NA	NA	NA	NA
ENSG00000252562	RNU6-922P	snRNA	0	NA	NA	NA	NA
ENSG00000252563	RNA5SP45	rRNA	0	NA	NA	NA	NA
ENSG00000252568	RNU7-28P	snRNA	0	NA	NA	NA	NA
ENSG00000252569	RNU6-1153P	snRNA	0	NA	NA	NA	NA
ENSG00000252574	RNU5B-6P	snRNA	0	NA	NA	NA	NA
ENSG00000252577	SCARNA20	scaRNA	0	NA	NA	NA	NA
ENSG00000252578	RNU6-135P	snRNA	0	NA	NA	NA	NA
ENSG00000252580	SNORA31	snoRNA	0	NA	NA	NA	NA
ENSG00000252581	RNU6-1098P	snRNA	0	NA	NA	NA	NA
ENSG00000252582	SNORA31	snoRNA	0	NA	NA	NA	NA
ENSG00000252583	MIR514B	miRNA	0	NA	NA	NA	NA
ENSG00000252585	Y_RNA	misc_RNA	0	NA	NA	NA	NA
ENSG00000252587	RNA5SP422	rRNA	0	NA	NA	NA	NA
ENSG00000252590	RNU7-143P	snRNA	0	NA	NA	NA	NA
ENSG00000252591	RNA5SP468	rRNA	0	NA	NA	NA	NA
ENSG00000252593	RNU6-1224P	snRNA	0	NA	NA	NA	NA
ENSG00000252594	RNU6-656P	snRNA	0	NA	NA	NA	NA
ENSG00000252595	RN7SKP82	misc_RNA	0	NA	NA	NA	NA
ENSG00000252597	RNU7-137P	snRNA	0	NA	NA	NA	NA
ENSG00000252598	RNA5SP460	rRNA	0	NA	NA	NA	NA
ENSG00000252599	RNU6-566P	snRNA	0	NA	NA	NA	NA
ENSG00000252601	SNORA18	snoRNA	0	NA	NA	NA	NA
ENSG00000252603	RNU6ATAC22P	snRNA	0	NA	NA	NA	NA
ENSG00000252604	RNU2-44P	snRNA	0	NA	NA	NA	NA
ENSG00000252606	RNU6-1150P	snRNA	0	NA	NA	NA	NA
ENSG00000252607	Y_RNA	misc_RNA	0	NA	NA	NA	NA
ENSG00000252608	RNU6-1191P	snRNA	0	NA	NA	NA	NA
ENSG00000252611	RNU6-1121P	snRNA	0	NA	NA	NA	NA
ENSG00000252612	Y_RNA	misc_RNA	0	NA	NA	NA	NA
ENSG00000252614	RNU6-807P	snRNA	0	NA	NA	NA	NA
ENSG00000252615	Y_RNA	misc_RNA	0	NA	NA	NA	NA
ENSG00000252618	RNA5SP441	rRNA	0	NA	NA	NA	NA
ENSG00000252619	RNU6-1149P	snRNA	0	NA	NA	NA	NA
ENSG00000252620	RNU6ATAC24P	snRNA	0.0615536	0.728066	0.23622	0.813262	NA
ENSG00000252621	Y_RNA	misc_RNA	0	NA	NA	NA	NA
ENSG00000252622	RNU6-881P	snRNA	0	NA	NA	NA	NA
ENSG00000252623	RNA5SP481	rRNA	0	NA	NA	NA	NA
ENSG00000252624	RNA5SP409	rRNA	0	NA	NA	NA	NA
ENSG00000252625	RNU1-40P	snRNA	0	NA	NA	NA	NA
ENSG00000252626	RNU6-1308P	snRNA	0	NA	NA	NA	NA
ENSG00000252627	RNU6-122P	snRNA	0	NA	NA	NA	NA
ENSG00000252628	RNU6-453P	snRNA	0	NA	NA	NA	NA
ENSG00000252633	RN7SKP282	misc_RNA	0	NA	NA	NA	NA
ENSG00000252634	RN7SKP219	misc_RNA	0	NA	NA	NA	NA
ENSG00000252635	RNU2-56P	snRNA	0	NA	NA	NA	NA
ENSG00000252636	RNU6-826P	snRNA	0	NA	NA	NA	NA
ENSG00000252637	RNA5SP268	rRNA	0	NA	NA	NA	NA
ENSG00000252639	RNU2-24P	snRNA	0	NA	NA	NA	NA
ENSG00000252640	snoU109	snoRNA	0	NA	NA	NA	NA
ENSG00000252641	RNU6-678P	snRNA	0	NA	NA	NA	NA
ENSG00000252642	RNA5SP137	rRNA	0	NA	NA	NA	NA
ENSG00000252643	RNU6-1136P	snRNA	0	NA	NA	NA	NA
ENSG00000252644	RNU7-30P	snRNA	0	NA	NA	NA	NA
ENSG00000252645	RNU7-111P	snRNA	0	NA	NA	NA	NA
ENSG00000252647	RNA5SP416	rRNA	0	NA	NA	NA	NA
ENSG00000252649	RNA5SP480	rRNA	0	NA	NA	NA	NA
ENSG00000252650	RNA5SP75	rRNA	0	NA	NA	NA	NA
ENSG00000252651	RNU6-557P	snRNA	0	NA	NA	NA	NA
ENSG00000252652	Y_RNA	misc_RNA	0	NA	NA	NA	NA
ENSG00000252653	RNA5SP444	rRNA	0	NA	NA	NA	NA
ENSG00000252654	RNU7-6P	snRNA	0	NA	NA	NA	NA
ENSG00000252655	Y_RNA	misc_RNA	0	NA	NA	NA	NA
ENSG00000252656	RN7SKP88	misc_RNA	0	NA	NA	NA	NA
ENSG00000252657	SNORA70	snoRNA	0	NA	NA	NA	NA
ENSG00000252658	RNU6-786P	snRNA	0	NA	NA	NA	NA
ENSG00000252659	RNU6-1088P	snRNA	0	NA	NA	NA	NA
ENSG00000252660	Y_RNA	misc_RNA	0	NA	NA	NA	NA
ENSG00000252661	RNU6-782P	snRNA	0	NA	NA	NA	NA
ENSG00000252667	RNA5SP523	rRNA	0	NA	NA	NA	NA
ENSG00000252671	Y_RNA	misc_RNA	0	NA	NA	NA	NA
ENSG00000252673	RNA5SP421	rRNA	0	NA	NA	NA	NA
ENSG00000252674	RNA5SP102	rRNA	0	NA	NA	NA	NA
ENSG00000252677	SNORA81	snoRNA	0	NA	NA	NA	NA
ENSG00000252680	RNA5SP449	rRNA	0	NA	NA	NA	NA
ENSG00000252681	RNU1-97P	snRNA	0	NA	NA	NA	NA
ENSG00000252682	SNORD59	snoRNA	0	NA	NA	NA	NA
ENSG00000252684	RNU6ATAC36P	snRNA	0	NA	NA	NA	NA
ENSG00000252685	RNU6-928P	snRNA	0	NA	NA	NA	NA
ENSG00000252686	RNU6-1234P	snRNA	0	NA	NA	NA	NA
ENSG00000252688	RNU6-579P	snRNA	0	NA	NA	NA	NA
ENSG00000252689	SNORA20	snoRNA	0	NA	NA	NA	NA
ENSG00000252690	SCARNA15	processed_transcript	8.20572	-1.07588	-1.61379	0.106573	NA
ENSG00000252691	SCARNA18	scaRNA	0	NA	NA	NA	NA
ENSG00000252692	SNORD60	snoRNA	0	NA	NA	NA	NA
ENSG00000252693	SNORA40	snoRNA	0	NA	NA	NA	NA
ENSG00000252695	MIR2276	miRNA	0	NA	NA	NA	NA
ENSG00000252696	RNA5SP34	rRNA	0	NA	NA	NA	NA
ENSG00000252697	RN7SKP209	misc_RNA	0	NA	NA	NA	NA
ENSG00000252699	SNORA21	snoRNA	0	NA	NA	NA	NA
ENSG00000252700	RNU7-110P	snRNA	0	NA	NA	NA	NA
ENSG00000252704	RN7SKP277	misc_RNA	0	NA	NA	NA	NA
ENSG00000252705	RNU6-175P	snRNA	0	NA	NA	NA	NA
ENSG00000252707	RNU11-2P	snRNA	0	NA	NA	NA	NA
ENSG00000252710	RNU6-295P	snRNA	0	NA	NA	NA	NA
ENSG00000252711	RN7SKP116	misc_RNA	0	NA	NA	NA	NA
ENSG00000252712	SCARNA14	scaRNA	0.178446	0.332069	0.108229	0.913814	NA
ENSG00000252713	RNU6-1198P	snRNA	0	NA	NA	NA	NA
ENSG00000252714	RNA5SP392	rRNA	0.0661501	0.754254	0.244544	0.806809	NA
ENSG00000252716	RN7SKP260	misc_RNA	0	NA	NA	NA	NA
ENSG00000252717	RNU6-352P	snRNA	0	NA	NA	NA	NA
ENSG00000252718	RNU6-612P	snRNA	0	NA	NA	NA	NA
ENSG00000252719	SNORA18	snoRNA	0	NA	NA	NA	NA
ENSG00000252720	RNU6-1258P	snRNA	0	NA	NA	NA	NA
ENSG00000252721	RNU6-798P	snRNA	0	NA	NA	NA	NA
ENSG00000252722	SCARNA20	scaRNA	0	NA	NA	NA	NA
ENSG00000252723	RNU6-677P	snRNA	0	NA	NA	NA	NA
ENSG00000252724	SNORA70	snoRNA	0	NA	NA	NA	NA
ENSG00000252725	RNU6-765P	snRNA	0	NA	NA	NA	NA
ENSG00000252726	RNA5SP94	rRNA	0	NA	NA	NA	NA
ENSG00000252727	SCARNA11	scaRNA	0	NA	NA	NA	NA
ENSG00000252729	RNU6-971P	snRNA	0	NA	NA	NA	NA
ENSG00000252734	RNU6-980P	snRNA	0	NA	NA	NA	NA
ENSG00000252735	RNU6-528P	snRNA	0	NA	NA	NA	NA
ENSG00000252739	RNU7-151P	snRNA	0	NA	NA	NA	NA
ENSG00000252742	Y_RNA	misc_RNA	0	NA	NA	NA	NA
ENSG00000252743	RNU6-850P	snRNA	0	NA	NA	NA	NA
ENSG00000252744	Y_RNA	misc_RNA	0	NA	NA	NA	NA
ENSG00000252745	RNA5SP143	rRNA	0	NA	NA	NA	NA
ENSG00000252746	RNU6-273P	snRNA	0	NA	NA	NA	NA
ENSG00000252747	RNA5SP364	rRNA	0	NA	NA	NA	NA
ENSG00000252749	RNU7-116P	snRNA	0	NA	NA	NA	NA
ENSG00000252750	RNU7-70P	snRNA	0	NA	NA	NA	NA
ENSG00000252751	RNU6-143P	snRNA	0	NA	NA	NA	NA
ENSG00000252752	RNU6-210P	snRNA	0	NA	NA	NA	NA
ENSG00000252755	RNU6-703P	snRNA	0	NA	NA	NA	NA
ENSG00000252756	RNU6-577P	snRNA	0	NA	NA	NA	NA
ENSG00000252757	RN7SKP96	misc_RNA	0	NA	NA	NA	NA
ENSG00000252758	RNU6-445P	snRNA	0	NA	NA	NA	NA
ENSG00000252759	Y_RNA	misc_RNA	0	NA	NA	NA	NA
ENSG00000252760	RNA5SP54	rRNA	0	NA	NA	NA	NA
ENSG00000252761	Y_RNA	misc_RNA	0	NA	NA	NA	NA
ENSG00000252762	SNORA31	snoRNA	0	NA	NA	NA	NA
ENSG00000252763	RNU2-31P	snRNA	0	NA	NA	NA	NA
ENSG00000252764	RNU6-1092P	snRNA	0	NA	NA	NA	NA
ENSG00000252765	SCARNA16	scaRNA	0	NA	NA	NA	NA
ENSG00000252766	RNU6-255P	snRNA	0	NA	NA	NA	NA
ENSG00000252767	RNU6-250P	snRNA	0	NA	NA	NA	NA
ENSG00000252768	RNU6-856P	snRNA	0	NA	NA	NA	NA
ENSG00000252769	RNU6-943P	snRNA	0	NA	NA	NA	NA
ENSG00000252770	RNU7-4P	snRNA	0	NA	NA	NA	NA
ENSG00000252772	RNU6-714P	snRNA	0	NA	NA	NA	NA
ENSG00000252774	SNORA48	snoRNA	0	NA	NA	NA	NA
ENSG00000252776	RNU4ATAC10P	snRNA	0	NA	NA	NA	NA
ENSG00000252777	SCARNA24	scaRNA	0	NA	NA	NA	NA
ENSG00000252778	SCARNA20	scaRNA	0	NA	NA	NA	NA
ENSG00000252779	RNU6-182P	snRNA	0	NA	NA	NA	NA
ENSG00000252780	RNA5SP471	rRNA	0	NA	NA	NA	NA
ENSG00000252782	RNU6-341P	snRNA	0	NA	NA	NA	NA
ENSG00000252783	RNU6-835P	snRNA	0	NA	NA	NA	NA
ENSG00000252784	Y_RNA	misc_RNA	0	NA	NA	NA	NA
ENSG00000252787	SNORD19	snoRNA	0	NA	NA	NA	NA
ENSG00000252794	RN7SKP60	misc_RNA	0	NA	NA	NA	NA
ENSG00000252795	RNU6-56P	snRNA	0	NA	NA	NA	NA
ENSG00000252796	RNU7-11P	snRNA	0	NA	NA	NA	NA
ENSG00000252797	RN7SKP272	misc_RNA	0	NA	NA	NA	NA
ENSG00000252798	SCARNA6	scaRNA	0	NA	NA	NA	NA
ENSG00000252800	SCARNA20	scaRNA	0	NA	NA	NA	NA
ENSG00000252802	Y_RNA	misc_RNA	0	NA	NA	NA	NA
ENSG00000252804	RNU6-958P	snRNA	0	NA	NA	NA	NA
ENSG00000252806	RNA5SP420	rRNA	0	NA	NA	NA	NA
ENSG00000252807	RNU6-1006P	snRNA	0	NA	NA	NA	NA
ENSG00000252810	RNU6-345P	snRNA	0	NA	NA	NA	NA
ENSG00000252812	RN7SKP2	misc_RNA	0	NA	NA	NA	NA
ENSG00000252814	RN7SKP233	misc_RNA	0	NA	NA	NA	NA
ENSG00000252815	RNU6-410P	snRNA	0	NA	NA	NA	NA
ENSG00000252816	RNA5SP337	rRNA	0	NA	NA	NA	NA
ENSG00000252820	Y_RNA	misc_RNA	0	NA	NA	NA	NA
ENSG00000252821	RNU6-388P	snRNA	0	NA	NA	NA	NA
ENSG00000252822	Y_RNA	misc_RNA	0	NA	NA	NA	NA
ENSG00000252823	RNU6-148P	snRNA	0	NA	NA	NA	NA
ENSG00000252824	SNORA48	snoRNA	0	NA	NA	NA	NA
ENSG00000252826	RNU1-92P	snRNA	0	NA	NA	NA	NA
ENSG00000252827	RN7SKP11	misc_RNA	0	NA	NA	NA	NA
ENSG00000252828	RNA5SP135	rRNA	0	NA	NA	NA	NA
ENSG00000252830	5S_rRNA	rRNA	0	NA	NA	NA	NA
ENSG00000252832	RNU6-1212P	snRNA	0	NA	NA	NA	NA
ENSG00000252833	RNA5SP186	rRNA	0	NA	NA	NA	NA
ENSG00000252835	SCARNA21	scaRNA	0.123611	0.393173	0.127599	0.898466	NA
ENSG00000252837	RN7SKP99	misc_RNA	0	NA	NA	NA	NA
ENSG00000252839	RNU6-419P	snRNA	0	NA	NA	NA	NA
ENSG00000252840	SNORA44	snoRNA	0	NA	NA	NA	NA
ENSG00000252845	RNA5SP101	rRNA	0	NA	NA	NA	NA
ENSG00000252847	RNU2-46P	snRNA	0	NA	NA	NA	NA
ENSG00000252848	RNA5SP230	rRNA	0	NA	NA	NA	NA
ENSG00000252850	RNU1-117P	snRNA	0	NA	NA	NA	NA
ENSG00000252852	SNORA31	snoRNA	0	NA	NA	NA	NA
ENSG00000252854	RN7SKP5	misc_RNA	0	NA	NA	NA	NA
ENSG00000252856	RNA5SP503	rRNA	0	NA	NA	NA	NA
ENSG00000252857	RNU6-389P	snRNA	0	NA	NA	NA	NA
ENSG00000252858	RNU6-1271P	snRNA	0	NA	NA	NA	NA
ENSG00000252859	RNU6-375P	snRNA	0	NA	NA	NA	NA
ENSG00000252860	RNU6-570P	snRNA	0	NA	NA	NA	NA
ENSG00000252861	RNU6-448P	snRNA	0	NA	NA	NA	NA
ENSG00000252863	RNU6-1183P	snRNA	0	NA	NA	NA	NA
ENSG00000252864	RNA5SP278	rRNA	0	NA	NA	NA	NA
ENSG00000252866	RNA5SP243	rRNA	0	NA	NA	NA	NA
ENSG00000252867	RNU6-909P	snRNA	0	NA	NA	NA	NA
ENSG00000252868	snoZ278	snoRNA	0	NA	NA	NA	NA
ENSG00000252870	ACA59	snoRNA	0	NA	NA	NA	NA
ENSG00000252872	RNU7-188P	snRNA	0	NA	NA	NA	NA
ENSG00000252874	Y_RNA	misc_RNA	0	NA	NA	NA	NA
ENSG00000252877	RNA5SP312	rRNA	0	NA	NA	NA	NA
ENSG00000252879	RN7SKP98	misc_RNA	0	NA	NA	NA	NA
ENSG00000252881	RNU6-334P	snRNA	0	NA	NA	NA	NA
ENSG00000252882	RNU6-1137P	snRNA	0	NA	NA	NA	NA
ENSG00000252884	RNU6-1213P	snRNA	0	NA	NA	NA	NA
ENSG00000252886	RN7SKP197	misc_RNA	0	NA	NA	NA	NA
ENSG00000252887	RNU6-430P	snRNA	0	NA	NA	NA	NA
ENSG00000252888	SNORA31	snoRNA	0	NA	NA	NA	NA
ENSG00000252889	RNU6-1236P	snRNA	0	NA	NA	NA	NA
ENSG00000252890	RNU6-699P	snRNA	0	NA	NA	NA	NA
ENSG00000252891	Y_RNA	misc_RNA	0	NA	NA	NA	NA
ENSG00000252892	RNU6-548P	snRNA	0	NA	NA	NA	NA
ENSG00000252894	Y_RNA	misc_RNA	0	NA	NA	NA	NA
ENSG00000252897	RNU6-685P	snRNA	0	NA	NA	NA	NA
ENSG00000252898	RNU6-1096P	snRNA	0	NA	NA	NA	NA
ENSG00000252900	RNU6-303P	snRNA	0	NA	NA	NA	NA
ENSG00000252902	RNA5SP342	rRNA	0	NA	NA	NA	NA
ENSG00000252903	RNU6-894P	snRNA	0	NA	NA	NA	NA
ENSG00000252904	SNORA76	snoRNA	0	NA	NA	NA	NA
ENSG00000252905	RNA5SP330	rRNA	0	NA	NA	NA	NA
ENSG00000252906	SCARNA3	scaRNA	0	NA	NA	NA	NA
ENSG00000252908	RNU6-1003P	snRNA	0	NA	NA	NA	NA
ENSG00000252909	RNU6-201P	snRNA	0	NA	NA	NA	NA
ENSG00000252913	RNU6-158P	snRNA	0	NA	NA	NA	NA
ENSG00000252914	RNU6-789P	snRNA	0	NA	NA	NA	NA
ENSG00000252915	Y_RNA	misc_RNA	0	NA	NA	NA	NA
ENSG00000252916	RNU6-762P	snRNA	0	NA	NA	NA	NA
ENSG00000252917	SNORA74	snoRNA	0	NA	NA	NA	NA
ENSG00000252919	Y_RNA	misc_RNA	0	NA	NA	NA	NA
ENSG00000252920	SNORA31	snoRNA	0	NA	NA	NA	NA
ENSG00000252922	RNU6-365P	snRNA	0	NA	NA	NA	NA
ENSG00000252923	SCARNA16	scaRNA	0	NA	NA	NA	NA
ENSG00000252927	RNA5SP404	rRNA	0	NA	NA	NA	NA
ENSG00000252928	RNU6-64P	snRNA	0	NA	NA	NA	NA
ENSG00000252929	RNU6-218P	snRNA	0	NA	NA	NA	NA
ENSG00000252930	RNU6-1015P	snRNA	0	NA	NA	NA	NA
ENSG00000252931	RNU6-231P	snRNA	0	NA	NA	NA	NA
ENSG00000252933	RNU6-1223P	snRNA	0	NA	NA	NA	NA
ENSG00000252934	RNU7-172P	snRNA	0	NA	NA	NA	NA
ENSG00000252935	RNU6-1220P	snRNA	0	NA	NA	NA	NA
ENSG00000252936	RNA5SP423	rRNA	0	NA	NA	NA	NA
ENSG00000252937	RNU6-1270P	snRNA	0	NA	NA	NA	NA
ENSG00000252941	RNA5SP340	rRNA	0	NA	NA	NA	NA
ENSG00000252942	RNA5SP290	rRNA	0	NA	NA	NA	NA
ENSG00000252943	RNU6-264P	snRNA	0	NA	NA	NA	NA
ENSG00000252944	RNU6-897P	snRNA	0	NA	NA	NA	NA
ENSG00000252945	snoU83B	snoRNA	0	NA	NA	NA	NA
ENSG00000252947	SCARNA1	scaRNA	0	NA	NA	NA	NA
ENSG00000252948	RNU6-1314P	snRNA	0	NA	NA	NA	NA
ENSG00000252950	RNA5SP490	rRNA	0	NA	NA	NA	NA
ENSG00000252951	RNA5SP165	rRNA	0	NA	NA	NA	NA
ENSG00000252952	RNU6-58P	snRNA	0	NA	NA	NA	NA
ENSG00000252953	RNU6-232P	snRNA	0	NA	NA	NA	NA
ENSG00000252955	RNU4ATAC9P	snRNA	0	NA	NA	NA	NA
ENSG00000252956	RNA5SP40	rRNA	0	NA	NA	NA	NA
ENSG00000252957	RNA5SP402	rRNA	0	NA	NA	NA	NA
ENSG00000252959	RNA5SP170	rRNA	0	NA	NA	NA	NA
ENSG00000252960	RN7SKP258	misc_RNA	0	NA	NA	NA	NA
ENSG00000252962	RNU6-993P	snRNA	0	NA	NA	NA	NA
ENSG00000252963	RN7SKP147	misc_RNA	0	NA	NA	NA	NA
ENSG00000252964	RNA5SP400	rRNA	0	NA	NA	NA	NA
ENSG00000252965	Y_RNA	misc_RNA	0.611455	-1.6645	-0.716401	0.473744	NA
ENSG00000252969	SNORA70	snoRNA	0	NA	NA	NA	NA
ENSG00000252970	RNA5SP159	rRNA	0	NA	NA	NA	NA
ENSG00000252971	RNU6-1057P	snRNA	0	NA	NA	NA	NA
ENSG00000252973	RNU6-1028P	snRNA	0	NA	NA	NA	NA
ENSG00000252975	Y_RNA	misc_RNA	0	NA	NA	NA	NA
ENSG00000252977	RNA5SP70	rRNA	0	NA	NA	NA	NA
ENSG00000252978	RN7SKP183	misc_RNA	0	NA	NA	NA	NA
ENSG00000252979	RNU6-165P	snRNA	0	NA	NA	NA	NA
ENSG00000252980	RNU6-367P	snRNA	0	NA	NA	NA	NA
ENSG00000252982	RN7SKP234	misc_RNA	0	NA	NA	NA	NA
ENSG00000252983	RNU7-35P	snRNA	0	NA	NA	NA	NA
ENSG00000252984	RNU6-844P	snRNA	0	NA	NA	NA	NA
ENSG00000252985	SNORD116	snoRNA	0	NA	NA	NA	NA
ENSG00000252987	RNA5SP66	rRNA	0	NA	NA	NA	NA
ENSG00000252988	RNU6-111P	snRNA	0	NA	NA	NA	NA
ENSG00000252989	SNORA31	snoRNA	0	NA	NA	NA	NA
ENSG00000252990	RNU1-54P	snRNA	0	NA	NA	NA	NA
ENSG00000252991	RNU6-1073P	snRNA	0	NA	NA	NA	NA
ENSG00000252992	SCARNA11	scaRNA	0	NA	NA	NA	NA
ENSG00000252993	SNORA25	snoRNA	0	NA	NA	NA	NA
ENSG00000252994	RNU6-1231P	snRNA	0	NA	NA	NA	NA
ENSG00000252995	RNU6-667P	snRNA	0	NA	NA	NA	NA
ENSG00000252996	RNU6-1315P	snRNA	0	NA	NA	NA	NA
ENSG00000252998	RNU6-889P	snRNA	0	NA	NA	NA	NA
ENSG00000252999	RNA5SP380	rRNA	0	NA	NA	NA	NA
ENSG00000253000	RNU1-45P	snRNA	0	NA	NA	NA	NA
ENSG00000253001	RN7SKP105	misc_RNA	0	NA	NA	NA	NA
ENSG00000253003	RNU6-1261P	snRNA	0	NA	NA	NA	NA
ENSG00000253005	RNU6-176P	snRNA	0	NA	NA	NA	NA
ENSG00000253006	RN7SKP283	misc_RNA	0	NA	NA	NA	NA
ENSG00000253007	SNORA76	snoRNA	0	NA	NA	NA	NA
ENSG00000253008	MIR2355	miRNA	0	NA	NA	NA	NA
ENSG00000253010	RN7SKP256	misc_RNA	0	NA	NA	NA	NA
ENSG00000253013	SNORA31	snoRNA	0	NA	NA	NA	NA
ENSG00000253015	RN7SKP64	misc_RNA	0	NA	NA	NA	NA
ENSG00000253016	Y_RNA	misc_RNA	0	NA	NA	NA	NA
ENSG00000253019	RN7SKP35	misc_RNA	0	NA	NA	NA	NA
ENSG00000253020	RN7SKP40	misc_RNA	0	NA	NA	NA	NA
ENSG00000253021	RNU6-902P	snRNA	0	NA	NA	NA	NA
ENSG00000253022	RNU6-731P	snRNA	0	NA	NA	NA	NA
ENSG00000253023	RNU7-156P	snRNA	0	NA	NA	NA	NA
ENSG00000253024	RNU6-1238P	snRNA	0	NA	NA	NA	NA
ENSG00000253025	RNU2-12P	snRNA	0	NA	NA	NA	NA
ENSG00000253026	RNU6-464P	snRNA	0	NA	NA	NA	NA
ENSG00000253027	SNORA70	snoRNA	0	NA	NA	NA	NA
ENSG00000253028	SNORA31	snoRNA	0	NA	NA	NA	NA
ENSG00000253030	MIR2116	miRNA	0	NA	NA	NA	NA
ENSG00000253031	RNA5SP291	rRNA	0	NA	NA	NA	NA
ENSG00000253032	RNU6-299P	snRNA	0	NA	NA	NA	NA
ENSG00000253035	RNU4ATAC5P	snRNA	0	NA	NA	NA	NA
ENSG00000253038	RNU6-706P	snRNA	0	NA	NA	NA	NA
ENSG00000253039	RNA5SP47	rRNA	0	NA	NA	NA	NA
ENSG00000253040	RNA5SP454	rRNA	0	NA	NA	NA	NA
ENSG00000253041	SNORA31	snoRNA	0	NA	NA	NA	NA
ENSG00000253042	SNORA70	snoRNA	0	NA	NA	NA	NA
ENSG00000253043	RNU7-181P	snRNA	0	NA	NA	NA	NA
ENSG00000253047	SNORA40	snoRNA	0	NA	NA	NA	NA
ENSG00000253048	RNU4-60P	snRNA	0	NA	NA	NA	NA
ENSG00000253049	SNORA43	snoRNA	0	NA	NA	NA	NA
ENSG00000253051	SNORA31	snoRNA	0	NA	NA	NA	NA
ENSG00000253053	RN7SKP289	misc_RNA	0	NA	NA	NA	NA
ENSG00000253054	RNU7-77P	snRNA	0	NA	NA	NA	NA
ENSG00000253055	RNA5SP415	rRNA	0	NA	NA	NA	NA
ENSG00000253056	RNU7-128P	snRNA	0	NA	NA	NA	NA
ENSG00000253057	RN7SKP57	misc_RNA	0	NA	NA	NA	NA
ENSG00000253058	RNA5SP437	rRNA	0	NA	NA	NA	NA
ENSG00000253059	SNORA31	snoRNA	0	NA	NA	NA	NA
ENSG00000253060	SCARNA20	scaRNA	0	NA	NA	NA	NA
ENSG00000253063	RNU6-494P	snRNA	0	NA	NA	NA	NA
ENSG00000253064	RNU6-711P	snRNA	0	NA	NA	NA	NA
ENSG00000253065	SNORA40	snoRNA	0	NA	NA	NA	NA
ENSG00000253066	RNU6-709P	snRNA	0	NA	NA	NA	NA
ENSG00000253067	snoZ6	snoRNA	0	NA	NA	NA	NA
ENSG00000253070	RNU6-794P	snRNA	0	NA	NA	NA	NA
ENSG00000253072	snoMBII-202	snoRNA	0	NA	NA	NA	NA
ENSG00000253073	RN7SKP295	misc_RNA	0	NA	NA	NA	NA
ENSG00000253074	RNU6-586P	snRNA	0	NA	NA	NA	NA
ENSG00000253075	RN7SKP92	misc_RNA	0	NA	NA	NA	NA
ENSG00000253077	RNA5SP169	rRNA	0	NA	NA	NA	NA
ENSG00000253078	RNU6-1116P	snRNA	0	NA	NA	NA	NA
ENSG00000253079	NRON	misc_RNA	0	NA	NA	NA	NA
ENSG00000253080	RNA5SP373	rRNA	0	NA	NA	NA	NA
ENSG00000253081	RNU4ATAC17P	snRNA	0	NA	NA	NA	NA
ENSG00000253083	RNA5SP106	rRNA	0	NA	NA	NA	NA
ENSG00000253084	RNU6-840P	snRNA	0	NA	NA	NA	NA
ENSG00000253085	SCARNA11	scaRNA	0	NA	NA	NA	NA
ENSG00000253086	RNU6-537P	snRNA	0	NA	NA	NA	NA
ENSG00000253087	RNU6-1174P	snRNA	0	NA	NA	NA	NA
ENSG00000253088	Y_RNA	misc_RNA	0	NA	NA	NA	NA
ENSG00000253089	RNU1-104P	snRNA	0	NA	NA	NA	NA
ENSG00000253090	SNORA73	snoRNA	0	NA	NA	NA	NA
ENSG00000253092	SNORA81	snoRNA	0	NA	NA	NA	NA
ENSG00000253093	RNA5SP179	rRNA	0	NA	NA	NA	NA
ENSG00000253094	SNORD36	snoRNA	0	NA	NA	NA	NA
ENSG00000253096	Y_RNA	misc_RNA	0	NA	NA	NA	NA
ENSG00000253097	RNU2-19P	snRNA	0	NA	NA	NA	NA
ENSG00000253098	RNU7-161P	snRNA	0	NA	NA	NA	NA
ENSG00000253099	RNU2-60P	snRNA	0	NA	NA	NA	NA
ENSG00000253100	RP11-219J21.1	lincRNA	0	NA	NA	NA	NA
ENSG00000253102	RP1-117B12.4	antisense	0.891594	0.647571	0.349065	0.72704	NA
ENSG00000253103	LINC01609	lincRNA	0	NA	NA	NA	NA
ENSG00000253104	RP11-855C21.1	sense_intronic	0	NA	NA	NA	NA
ENSG00000253105	KB-1448A5.1	lincRNA	0	NA	NA	NA	NA
ENSG00000253107	CTD-2544L4.1	processed_pseudogene	0	NA	NA	NA	NA
ENSG00000253108	RP1-84O15.2	lincRNA	0	NA	NA	NA	NA
ENSG00000253109	RPL12P22	processed_pseudogene	0	NA	NA	NA	NA
ENSG00000253110	CTB-78H18.1	lincRNA	0	NA	NA	NA	NA
ENSG00000253111	RP11-136O12.2	lincRNA	0.211056	-0.418056	-0.136377	0.891523	NA
ENSG00000253112	CTD-2373N4.5	antisense	0	NA	NA	NA	NA
ENSG00000253114	RP11-550I15.1	processed_pseudogene	0	NA	NA	NA	NA
ENSG00000253115	RP11-6I2.4	lincRNA	0	NA	NA	NA	NA
ENSG00000253116	RP11-648L3.2	lincRNA	0	NA	NA	NA	NA
ENSG00000253117	OC90	protein_coding	0	NA	NA	NA	NA
ENSG00000253118	RP11-700E23.3	processed_pseudogene	0	NA	NA	NA	NA
ENSG00000253119	HNRNPA3P7	processed_pseudogene	0	NA	NA	NA	NA
ENSG00000253120	IGLV2-34	IG_V_pseudogene	0	NA	NA	NA	NA
ENSG00000253121	RP11-659E9.4	antisense	0	NA	NA	NA	NA
ENSG00000253122	RP11-238I10.1	lincRNA	0	NA	NA	NA	NA
ENSG00000253123	RP11-527N22.1	processed_transcript	0.14718	-0.581244	-0.189132	0.84999	NA
ENSG00000253124	TRAPPC2P2	processed_pseudogene	0	NA	NA	NA	NA
ENSG00000253125	RP11-459E5.1	processed_transcript	0.810581	0.368484	0.135097	0.892535	NA
ENSG00000253126	IGLVI-56	IG_V_pseudogene	0.0607312	0.743111	0.241	0.809555	NA
ENSG00000253127	IGKV2D-36	IG_V_pseudogene	0	NA	NA	NA	NA
ENSG00000253130	CTD-3023L14.2	lincRNA	0	NA	NA	NA	NA
ENSG00000253131	IGHV7-56	IG_V_pseudogene	0	NA	NA	NA	NA
ENSG00000253132	IGHV3-62	IG_V_pseudogene	0.242925	0.860726	0.28096	0.778741	NA
ENSG00000253133	RP11-360L9.4	antisense	0.679658	-0.576463	-0.206792	0.836172	NA
ENSG00000253134	CTC-436K13.2	lincRNA	0	NA	NA	NA	NA
ENSG00000253135	RP11-589C21.2	processed_pseudogene	0	NA	NA	NA	NA
ENSG00000253137	RP11-509P12.1	processed_pseudogene	0	NA	NA	NA	NA
ENSG00000253138	LINC00967	lincRNA	0	NA	NA	NA	NA
ENSG00000253139	RP11-17A4.3	lincRNA	0	NA	NA	NA	NA
ENSG00000253140	RP11-567J20.3	lincRNA	1.01665	-1.12436	-0.660091	0.509196	NA
ENSG00000253141	CTB-164N12.1	lincRNA	0	NA	NA	NA	NA
ENSG00000253142	RP11-87E22.1	sense_intronic	0	NA	NA	NA	NA
ENSG00000253143	RP11-333A23.3	lincRNA	0	NA	NA	NA	NA
ENSG00000253144	RP11-281O15.7	processed_pseudogene	0	NA	NA	NA	NA
ENSG00000253146	CIR1P1	processed_pseudogene	0	NA	NA	NA	NA
ENSG00000253147	RP11-369E15.4	lincRNA	0	NA	NA	NA	NA
ENSG00000253148	RGS21	protein_coding	0	NA	NA	NA	NA
ENSG00000253149	IGHVII-28-1	IG_V_pseudogene	0	NA	NA	NA	NA
ENSG00000253152	IGLV3-17	IG_V_pseudogene	0.0626765	-0.0575045	-0.018647	0.985123	NA
ENSG00000253153	KB-1562D12.3	processed_pseudogene	0	NA	NA	NA	NA
ENSG00000253154	CTA-392E5.1	lincRNA	0.854549	1.03619	0.45433	0.649592	NA
ENSG00000253155	CTB-47B11.1	processed_pseudogene	0	NA	NA	NA	NA
ENSG00000253156	RP11-58O3.1	processed_pseudogene	0	NA	NA	NA	NA
ENSG00000253158	IGKV3-31	IG_V_pseudogene	0	NA	NA	NA	NA
ENSG00000253159	PCDHGA12	protein_coding	1.0881	-1.24849	-0.641921	0.520924	NA
ENSG00000253160	RP11-1113C11.2	processed_pseudogene	0	NA	NA	NA	NA
ENSG00000253161	LINC01605	lincRNA	0.128827	0.322249	0.104608	0.916687	NA
ENSG00000253162	RP11-279L11.1	sense_intronic	0	NA	NA	NA	NA
ENSG00000253163	RP11-443C10.1	lincRNA	0	NA	NA	NA	NA
ENSG00000253164	RP11-563N12.2	lincRNA	0	NA	NA	NA	NA
ENSG00000253165	CTD-2309H9.3	lincRNA	0	NA	NA	NA	NA
ENSG00000253166	RP11-585F1.6	unprocessed_pseudogene	0	NA	NA	NA	NA
ENSG00000253167	WASHC5-AS1	antisense	0	NA	NA	NA	NA
ENSG00000253168	RP11-326L2.1	antisense	0	NA	NA	NA	NA
ENSG00000253169	IGHVII-65-1	IG_V_pseudogene	0	NA	NA	NA	NA
ENSG00000253170	RP11-431J17.1	lincRNA	0	NA	NA	NA	NA
ENSG00000253171	CTB-118P15.2	antisense	0	NA	NA	NA	NA
ENSG00000253172	CTC-209H22.3	antisense	0.124482	-0.15551	-0.0506058	0.95964	NA
ENSG00000253173	RP11-152C15.1	processed_pseudogene	0.0461453	-0.0487785	-0.0158211	0.987377	NA
ENSG00000253174	RP11-360L9.7	antisense	0	NA	NA	NA	NA
ENSG00000253175	RP11-267M23.6	processed_pseudogene	0.0661501	0.754254	0.244544	0.806809	NA
ENSG00000253176	RP11-1149M3.2	processed_pseudogene	0	NA	NA	NA	NA
ENSG00000253177	RP11-100L22.1	lincRNA	0	NA	NA	NA	NA
ENSG00000253178	RP11-404E12.1	unprocessed_pseudogene	0	NA	NA	NA	NA
ENSG00000253179	CALCP	unprocessed_pseudogene	0	NA	NA	NA	NA
ENSG00000253180	RP11-410L14.1	processed_pseudogene	0.2193	0.410639	0.133924	0.893462	NA
ENSG00000253181	RP11-863K10.2	antisense	0	NA	NA	NA	NA
ENSG00000253182	RP11-486M23.2	lincRNA	0.0615536	0.728066	0.23622	0.813262	NA
ENSG00000253183	RP4-701O16.5	processed_pseudogene	0	NA	NA	NA	NA
ENSG00000253184	RP11-13N12.2	lincRNA	0	NA	NA	NA	NA
ENSG00000253186	RP11-726G23.3	unprocessed_pseudogene	0	NA	NA	NA	NA
ENSG00000253187	HOXA10-AS	antisense	2.49888	-1.37659	-1.31124	0.189776	NA
ENSG00000253188	TRBV6-7	TR_V_gene	0.442026	-0.687901	-0.225182	0.821837	NA
ENSG00000253189	RP11-158A14.1	lincRNA	0	NA	NA	NA	NA
ENSG00000253190	AC084082.3	lincRNA	0	NA	NA	NA	NA
ENSG00000253191	IGKV1D-32	IG_V_pseudogene	0	NA	NA	NA	NA
ENSG00000253194	RP11-351A11.1	antisense	0.343022	0.221479	0.0724679	0.94223	NA
ENSG00000253195	RP11-359P18.6	unprocessed_pseudogene	0	NA	NA	NA	NA
ENSG00000253196	RP11-706C16.7	antisense	0	NA	NA	NA	NA
ENSG00000253197	CTD-3239E11.2	antisense	0	NA	NA	NA	NA
ENSG00000253198	RP11-643N23.1	processed_pseudogene	0	NA	NA	NA	NA
ENSG00000253199	LINC02153	lincRNA	0	NA	NA	NA	NA
ENSG00000253202	IGKV3-25	IG_V_pseudogene	0	NA	NA	NA	NA
ENSG00000253204	RP5-1009N12.1	processed_pseudogene	0	NA	NA	NA	NA
ENSG00000253205	CTD-3046C4.1	lincRNA	0	NA	NA	NA	NA
ENSG00000253206	RP11-738G5.2	lincRNA	0	NA	NA	NA	NA
ENSG00000253207	RP11-67H2.1	lincRNA	0	NA	NA	NA	NA
ENSG00000253208	RP11-1G11.2	processed_pseudogene	0	NA	NA	NA	NA
ENSG00000253209	IGHV3-65	IG_V_pseudogene	0.310828	-0.154135	-0.0501596	0.959995	NA
ENSG00000253213	RP11-546B8.3	processed_pseudogene	0	NA	NA	NA	NA
ENSG00000253214	RP11-1149M10.2	lincRNA	7.34063	0.154459	0.286695	0.774346	NA
ENSG00000253215	RP11-156K13.2	antisense	0	NA	NA	NA	NA
ENSG00000253216	RP11-744J10.2	processed_pseudogene	0	NA	NA	NA	NA
ENSG00000253217	KB-1991G8.1	lincRNA	0	NA	NA	NA	NA
ENSG00000253218	KLF3P1	processed_pseudogene	0.054889	-0.0446644	-0.0144884	0.98844	NA
ENSG00000253219	KRT18P41	processed_pseudogene	0	NA	NA	NA	NA
ENSG00000253220	RP11-103H7.2	lincRNA	0.156421	0.822837	0.267876	0.788795	NA
ENSG00000253223	RP11-409C19.2	processed_pseudogene	0.0661501	0.754254	0.244544	0.806809	NA
ENSG00000253224	PGAM5P1	processed_pseudogene	0	NA	NA	NA	NA
ENSG00000253225	RP11-1057N3.2	processed_pseudogene	0	NA	NA	NA	NA
ENSG00000253226	HAUS1P3	processed_pseudogene	0	NA	NA	NA	NA
ENSG00000253227	RP11-383J24.1	lincRNA	0.0607312	0.743111	0.241	0.809555	NA
ENSG00000253228	NRBF2P4	processed_pseudogene	0.346195	0.429098	0.139953	0.888697	NA
ENSG00000253229	HIGD1AP6	processed_pseudogene	0	NA	NA	NA	NA
ENSG00000253230	LINC00599	lincRNA	0.391051	0.848204	0.27708	0.781719	NA
ENSG00000253231	COX6CP8	processed_pseudogene	0	NA	NA	NA	NA
ENSG00000253232	RP11-359B20.5	processed_pseudogene	0	NA	NA	NA	NA
ENSG00000253233	KB-1582A10.2	processed_pseudogene	0	NA	NA	NA	NA
ENSG00000253234	IGLV2-5	IG_V_pseudogene	4.26429	-0.587778	-0.714428	0.474962	NA
ENSG00000253235	RP11-434I12.4	lincRNA	0	NA	NA	NA	NA
ENSG00000253236	LINC02143	lincRNA	0	NA	NA	NA	NA
ENSG00000253237	RP11-775E10.1	processed_pseudogene	0	NA	NA	NA	NA
ENSG00000253238	RP11-941H19.3	lincRNA	0	NA	NA	NA	NA
ENSG00000253239	IGLVI-70	IG_V_pseudogene	4.42637	-0.584338	-0.830583	0.406209	NA
ENSG00000253240	IGHV3-36	IG_V_pseudogene	0.197031	0.741093	0.240359	0.810052	NA
ENSG00000253241	IGHV3-50	IG_V_pseudogene	0	NA	NA	NA	NA
ENSG00000253242	IGLVIV-64	IG_V_pseudogene	0	NA	NA	NA	NA
ENSG00000253244	RP11-619L12.3	antisense	0	NA	NA	NA	NA
ENSG00000253245	MTND1P36	processed_pseudogene	0	NA	NA	NA	NA
ENSG00000253247	IGHV3-76	IG_V_pseudogene	0	NA	NA	NA	NA
ENSG00000253248	RP11-149P24.1	lincRNA	0	NA	NA	NA	NA
ENSG00000253250	C8orf88	protein_coding	7.6962	0.310015	0.530871	0.595508	NA
ENSG00000253252	RP11-10A14.6	lincRNA	0	NA	NA	NA	NA
ENSG00000253256	CTB-11I22.1	antisense	0	NA	NA	NA	NA
ENSG00000253257	MTND4P7	processed_pseudogene	0	NA	NA	NA	NA
ENSG00000253258	RP11-539E17.5	antisense	0	NA	NA	NA	NA
ENSG00000253259	RP11-737F9.2	sense_intronic	0	NA	NA	NA	NA
ENSG00000253260	RP11-379I19.1	lincRNA	0	NA	NA	NA	NA
ENSG00000253261	CTC-280C13.1	processed_pseudogene	0	NA	NA	NA	NA
ENSG00000253262	RP11-221H10.1	processed_pseudogene	0	NA	NA	NA	NA
ENSG00000253263	KB-1507C5.3	lincRNA	0	NA	NA	NA	NA
ENSG00000253264	PCAT2	lincRNA	0	NA	NA	NA	NA
ENSG00000253265	IGKV2-14	IG_V_pseudogene	0.0628798	-0.0654242	-0.0212109	0.983077	NA
ENSG00000253266	RP11-128L5.1	lincRNA	0	NA	NA	NA	NA
ENSG00000253267	DLGAP2-AS1	antisense	0	NA	NA	NA	NA
ENSG00000253269	CTB-37A13.1	antisense	0	NA	NA	NA	NA
ENSG00000253270	RP11-1105O14.1	lincRNA	0	NA	NA	NA	NA
ENSG00000253271	RP11-1059L18.1	processed_pseudogene	0	NA	NA	NA	NA
ENSG00000253273	RP11-99A14.1	unprocessed_pseudogene	0	NA	NA	NA	NA
ENSG00000253274	IGHV1-67	IG_V_pseudogene	0.0628798	-0.0654242	-0.0212109	0.983077	NA
ENSG00000253275	RP11-566H8.1	lincRNA	0	NA	NA	NA	NA
ENSG00000253278	IGKV2-10	IG_V_pseudogene	0.0782103	0.747511	0.2424	0.808471	NA
ENSG00000253279	LINC02209	lincRNA	0	NA	NA	NA	NA
ENSG00000253280	RP11-618M23.4	lincRNA	0	NA	NA	NA	NA
ENSG00000253281	RP11-716D16.1	processed_transcript	0	NA	NA	NA	NA
ENSG00000253282	KB-1410C5.3	lincRNA	0	NA	NA	NA	NA
ENSG00000253283	RP11-146E23.2	processed_pseudogene	0	NA	NA	NA	NA
ENSG00000253284	RP11-282K24.3	sense_intronic	0	NA	NA	NA	NA
ENSG00000253286	CTD-2552K11.2	antisense	0	NA	NA	NA	NA
ENSG00000253287	RP11-281N10.1	lincRNA	0	NA	NA	NA	NA
ENSG00000253288	RP11-238K6.1	lincRNA	0	NA	NA	NA	NA
ENSG00000253290	RP11-597M17.3	unprocessed_pseudogene	0	NA	NA	NA	NA
ENSG00000253291	TRBV7-7	TR_V_gene	4.06142	-0.433353	-0.550377	0.582061	NA
ENSG00000253292	MIOXP1	processed_pseudogene	0	NA	NA	NA	NA
ENSG00000253294	IGHVII-40-1	IG_V_pseudogene	0	NA	NA	NA	NA
ENSG00000253295	RP11-779O18.1	antisense	0	NA	NA	NA	NA
ENSG00000253297	CTB-160O22.1	sense_intronic	0	NA	NA	NA	NA
ENSG00000253298	LINC01845	lincRNA	0	NA	NA	NA	NA
ENSG00000253299	RP11-316J7.4	processed_pseudogene	0	NA	NA	NA	NA
ENSG00000253300	RP11-108E14.1	lincRNA	0	NA	NA	NA	NA
ENSG00000253301	LINC01606	lincRNA	0	NA	NA	NA	NA
ENSG00000253302	STAU2-AS1	antisense	0	NA	NA	NA	NA
ENSG00000253303	IGHVIII-82	IG_V_pseudogene	0	NA	NA	NA	NA
ENSG00000253304	TMEM200B	protein_coding	0.689087	0.917245	0.465053	0.641894	NA
ENSG00000253305	PCDHGB6	protein_coding	4.82932	-1.36566	-1.71532	0.0862863	NA
ENSG00000253307	RP11-10J21.4	antisense	1.10848	1.44804	0.913393	0.361036	NA
ENSG00000253308	RP1-170O19.17	lincRNA	0	NA	NA	NA	NA
ENSG00000253309	SERPINE3	protein_coding	0	NA	NA	NA	NA
ENSG00000253310	IGHVIII-76-1	IG_V_pseudogene	0	NA	NA	NA	NA
ENSG00000253311	LINC01847	lincRNA	0	NA	NA	NA	NA
ENSG00000253312	RP11-359P18.2	processed_pseudogene	0	NA	NA	NA	NA
ENSG00000253313	C1orf210	protein_coding	0.536458	0.394303	0.130087	0.896498	NA
ENSG00000253314	LINC00293	lincRNA	0.112295	0.306804	0.0995664	0.920689	NA
ENSG00000253315	LINC01932	lincRNA	0	NA	NA	NA	NA
ENSG00000253317	RP11-142A23.1	lincRNA	0.123899	-0.216087	-0.0704096	0.943868	NA
ENSG00000253318	TMCC1P1	processed_pseudogene	0.155414	-0.050771	-0.0164665	0.986862	NA
ENSG00000253319	RP11-359P18.8	processed_pseudogene	0	NA	NA	NA	NA
ENSG00000253320	AZIN1-AS1	antisense	6.93781	-0.636297	-0.994904	0.319783	NA
ENSG00000253321	RP11-61G23.2	lincRNA	0	NA	NA	NA	NA
ENSG00000253322	RP11-388G22.1	lincRNA	0	NA	NA	NA	NA
ENSG00000253325	IGHV7-34-1	IG_V_pseudogene	0.124482	-0.15551	-0.0506058	0.95964	NA
ENSG00000253326	RP11-261C10.7	processed_pseudogene	1.43732	-2.06992	-1.57058	0.11628	NA
ENSG00000253327	RAD21-AS1	antisense	1.15838	0.902567	0.665718	0.505591	NA
ENSG00000253328	SUMO2P19	unprocessed_pseudogene	0	NA	NA	NA	NA
ENSG00000253329	IGLV3-30	IG_V_pseudogene	0	NA	NA	NA	NA
ENSG00000253330	RP11-697N18.3	processed_pseudogene	0	NA	NA	NA	NA
ENSG00000253331	CTC-207P7.1	lincRNA	0	NA	NA	NA	NA
ENSG00000253332	KB-1582A10.1	processed_pseudogene	0	NA	NA	NA	NA
ENSG00000253333	RP11-497H16.8	unprocessed_pseudogene	2.21855	0.0189523	0.0172845	0.98621	NA
ENSG00000253334	RP13-923O23.6	antisense	0	NA	NA	NA	NA
ENSG00000253335	RP11-420B22.1	antisense	0	NA	NA	NA	NA
ENSG00000253336	RP11-468O2.1	processed_pseudogene	0.12576	-0.103325	-0.0336524	0.973154	NA
ENSG00000253338	IGLV3-29	IG_V_pseudogene	0	NA	NA	NA	NA
ENSG00000253339	RP11-434I12.3	lincRNA	0	NA	NA	NA	NA
ENSG00000253340	RP11-139G7.1	processed_pseudogene	0	NA	NA	NA	NA
ENSG00000253342	RP11-219J21.2	lincRNA	0	NA	NA	NA	NA
ENSG00000253343	CTD-3023L14.3	lincRNA	0	NA	NA	NA	NA
ENSG00000253344	RP11-346L1.2	antisense	0	NA	NA	NA	NA
ENSG00000253345	IGHVII-22-1	IG_V_pseudogene	0	NA	NA	NA	NA
ENSG00000253346	CTD-3107M8.1	processed_pseudogene	0	NA	NA	NA	NA
ENSG00000253347	CTD-2026D20.2	antisense	0.380595	0.427194	0.139596	0.888979	NA
ENSG00000253348	CTC-455F18.1	antisense	0	NA	NA	NA	NA
ENSG00000253349	COX6B1P6	processed_pseudogene	0	NA	NA	NA	NA
ENSG00000253351	LINC01298	lincRNA	0	NA	NA	NA	NA
ENSG00000253354	CTA-392C11.2	lincRNA	0	NA	NA	NA	NA
ENSG00000253355	KB-1460A1.2	processed_transcript	0.312657	0.282515	0.092107	0.926613	NA
ENSG00000253356	RP11-90P5.2	antisense	0.251602	-0.757731	-0.246593	0.805223	NA
ENSG00000253357	CTB-78F1.2	sense_intronic	0	NA	NA	NA	NA
ENSG00000253358	GS1-251I9.3	antisense	0	NA	NA	NA	NA
ENSG00000253359	IGHV3-37	IG_V_pseudogene	0	NA	NA	NA	NA
ENSG00000253361	RP11-675F6.3	lincRNA	0	NA	NA	NA	NA
ENSG00000253362	RP11-120I21.3	unprocessed_pseudogene	0	NA	NA	NA	NA
ENSG00000253363	RP11-962G15.1	lincRNA	0	NA	NA	NA	NA
ENSG00000253364	RP11-731F5.2	lincRNA	7.44725	-1.12141	-1.82987	0.0672699	NA
ENSG00000253365	IGKV1D-22	IG_V_pseudogene	0	NA	NA	NA	NA
ENSG00000253366	RP11-589F5.4	unprocessed_pseudogene	0	NA	NA	NA	NA
ENSG00000253367	IGHVIII-25-1	IG_V_pseudogene	0	NA	NA	NA	NA
ENSG00000253369	RP11-1081M5.1	lincRNA	0	NA	NA	NA	NA
ENSG00000253370	CTB-56J15.1	unprocessed_pseudogene	0	NA	NA	NA	NA
ENSG00000253371	RP11-587H10.1	lincRNA	0	NA	NA	NA	NA
ENSG00000253372	RP11-44N11.1	sense_intronic	0.35599	1.27007	0.413274	0.679406	NA
ENSG00000253373	RP11-21C17.1	lincRNA	0	NA	NA	NA	NA
ENSG00000253374	RP11-257P3.3	antisense	0	NA	NA	NA	NA
ENSG00000253376	RP11-44D19.1	lincRNA	0.0628798	-0.0654242	-0.0212109	0.983077	NA
ENSG00000253377	RP11-566H8.3	lincRNA	0	NA	NA	NA	NA
ENSG00000253379	RP11-1102P16.1	lincRNA	0	NA	NA	NA	NA
ENSG00000253380	RP11-738G5.1	lincRNA	0	NA	NA	NA	NA
ENSG00000253381	RP11-359E19.1	lincRNA	0	NA	NA	NA	NA
ENSG00000253382	POU5F1P2	processed_pseudogene	0	NA	NA	NA	NA
ENSG00000253383	RP11-116B19.2	processed_pseudogene	0	NA	NA	NA	NA
ENSG00000253384	CTD-2547L16.3	processed_pseudogene	0	NA	NA	NA	NA
ENSG00000253385	KB-1254G8.1	lincRNA	0	NA	NA	NA	NA
ENSG00000253386	IGHVII-49-1	IG_V_pseudogene	0	NA	NA	NA	NA
ENSG00000253387	IGHVIII-5-1	IG_V_pseudogene	0	NA	NA	NA	NA
ENSG00000253388	RP11-150O12.2	lincRNA	0	NA	NA	NA	NA
ENSG00000253389	RP11-930P14.1	antisense	0.156421	0.822837	0.267876	0.788795	NA
ENSG00000253390	CTC-756D1.2	lincRNA	0.691537	1.90912	0.66691	0.504829	NA
ENSG00000253391	RP11-758H6.1	processed_pseudogene	0	NA	NA	NA	NA
ENSG00000253392	AC006277.2	antisense	0.470783	-0.107253	-0.038012	0.969678	NA
ENSG00000253393	RANP9	processed_pseudogene	0	NA	NA	NA	NA
ENSG00000253394	LINC00534	lincRNA	9.04184	0.281202	0.576458	0.564305	NA
ENSG00000253395	KB-1460A1.1	lincRNA	1.26666	2.40016	1.1444	0.252456	NA
ENSG00000253396	RP11-15G16.1	lincRNA	0	NA	NA	NA	NA
ENSG00000253397	RP11-597M17.1	antisense	0	NA	NA	NA	NA
ENSG00000253398	RP11-775B15.2	antisense	0	NA	NA	NA	NA
ENSG00000253399	AC078852.2	sense_intronic	0.0782103	0.747511	0.2424	0.808471	NA
ENSG00000253400	RP11-337A23.6	lincRNA	0	NA	NA	NA	NA
ENSG00000253401	VTA1P2	processed_pseudogene	0	NA	NA	NA	NA
ENSG00000253403	RP11-348M17.2	antisense	0	NA	NA	NA	NA
ENSG00000253404	AC034243.1	antisense	0.611716	0.0922628	0.0301156	0.975975	NA
ENSG00000253405	EVX1-AS	antisense	0	NA	NA	NA	NA
ENSG00000253406	AC012613.2	antisense	0	NA	NA	NA	NA
ENSG00000253407	RP11-381I15.1	lincRNA	0	NA	NA	NA	NA
ENSG00000253408	RP11-231D20.2	antisense	0.0461453	-0.0487785	-0.0158211	0.987377	NA
ENSG00000253409	TRBV7-4	TR_V_gene	9.38525	0.473843	0.894318	0.371152	NA
ENSG00000253410	RP11-539E17.3	transcribed_processed_pseudogene	0	NA	NA	NA	NA
ENSG00000253412	IGHVIII-13-1	IG_V_pseudogene	0	NA	NA	NA	NA
ENSG00000253413	RP11-960H2.2	processed_pseudogene	0	NA	NA	NA	NA
ENSG00000253414	RP11-150O12.6	sense_intronic	0.125353	-0.130477	-0.0424781	0.966118	NA
ENSG00000253415	RP11-44N12.4	processed_pseudogene	0	NA	NA	NA	NA
ENSG00000253416	RP11-48D4.2	lincRNA	0	NA	NA	NA	NA
ENSG00000253417	LINC02159	lincRNA	0	NA	NA	NA	NA
ENSG00000253418	SNX18P27	processed_pseudogene	0	NA	NA	NA	NA
ENSG00000253420	RP11-642D21.2	antisense	0	NA	NA	NA	NA
ENSG00000253421	ZNHIT1P1	processed_pseudogene	0	NA	NA	NA	NA
ENSG00000253422	CTB-47B8.4	processed_pseudogene	0	NA	NA	NA	NA
ENSG00000253423	RP11-813B8.1	processed_pseudogene	0	NA	NA	NA	NA
ENSG00000253424	CTC-436K13.3	lincRNA	0	NA	NA	NA	NA
ENSG00000253425	HSPA8P13	unprocessed_pseudogene	0	NA	NA	NA	NA
ENSG00000253426	RP11-10A14.4	lincRNA	0.263353	-1.01067	-0.329757	0.741584	NA
ENSG00000253427	RP11-103H7.1	lincRNA	0	NA	NA	NA	NA
ENSG00000253428	LINC01942	lincRNA	0	NA	NA	NA	NA
ENSG00000253429	KB-1090H4.2	processed_pseudogene	0	NA	NA	NA	NA
ENSG00000253430	RP11-14I17.2	sense_intronic	0	NA	NA	NA	NA
ENSG00000253431	SRPK2P	processed_pseudogene	0.921607	0.172486	0.104282	0.916945	NA
ENSG00000253432	RP11-324F11.1	lincRNA	0	NA	NA	NA	NA
ENSG00000253433	NCRNA00250	lincRNA	0	NA	NA	NA	NA
ENSG00000253434	RP11-1101K5.1	lincRNA	0	NA	NA	NA	NA
ENSG00000253435	IGKV2-4	IG_V_pseudogene	0	NA	NA	NA	NA
ENSG00000253437	RNU6-988P	snRNA	0	NA	NA	NA	NA
ENSG00000253438	PCAT1	lincRNA	1.07094	-0.504894	-0.366149	0.714254	NA
ENSG00000253439	CDC42P5	processed_pseudogene	0	NA	NA	NA	NA
ENSG00000253440	IGHV3-33-2	IG_V_pseudogene	0.14236	0.391656	0.127111	0.898853	NA
ENSG00000253441	IGHV3-25	IG_V_pseudogene	0	NA	NA	NA	NA
ENSG00000253444	AC133633.2	lincRNA	0	NA	NA	NA	NA
ENSG00000253445	CTB-79E8.2	antisense	0.0626765	-0.0575045	-0.018647	0.985123	NA
ENSG00000253447	RP11-619L12.4	antisense	0	NA	NA	NA	NA
ENSG00000253448	IGLV3-6	IG_V_pseudogene	0.267709	-0.12014	-0.0390588	0.968843	NA
ENSG00000253449	CTC-436K13.6	lincRNA	0.0782103	0.747511	0.2424	0.808471	NA
ENSG00000253451	IGLV2-28	IG_V_pseudogene	0	NA	NA	NA	NA
ENSG00000253452	RP11-473J6.1	lincRNA	0	NA	NA	NA	NA
ENSG00000253454	NDUFA5P2	processed_pseudogene	0	NA	NA	NA	NA
ENSG00000253455	RP11-770E5.3	lincRNA	0	NA	NA	NA	NA
ENSG00000253456	CTD-2363C16.2	antisense	0	NA	NA	NA	NA
ENSG00000253457	SMIM18	protein_coding	0	NA	NA	NA	NA
ENSG00000253458	IGHVII-15-1	IG_V_pseudogene	0	NA	NA	NA	NA
ENSG00000253460	IGKV2OR22-3	IG_V_pseudogene	0	NA	NA	NA	NA
ENSG00000253461	IGKV1-35	IG_V_pseudogene	0	NA	NA	NA	NA
ENSG00000253462	IGHVIII-26-1	IG_V_pseudogene	0	NA	NA	NA	NA
ENSG00000253463	HMGB1P19	processed_pseudogene	0.609345	-0.081943	-0.0267982	0.978621	NA
ENSG00000253465	IGHVIV-44-1	IG_V_pseudogene	0	NA	NA	NA	NA
ENSG00000253467	IGHV7-40	IG_V_pseudogene	0	NA	NA	NA	NA
ENSG00000253468	KB-1517D11.2	processed_pseudogene	0	NA	NA	NA	NA
ENSG00000253469	CTC-264O10.1	lincRNA	0	NA	NA	NA	NA
ENSG00000253470	RP11-697B24.1	lincRNA	0	NA	NA	NA	NA
ENSG00000253471	RP11-175E9.1	lincRNA	0	NA	NA	NA	NA
ENSG00000253472	CTB-23I7.2	processed_pseudogene	0	NA	NA	NA	NA
ENSG00000253474	RP11-10H3.1	lincRNA	0	NA	NA	NA	NA
ENSG00000253475	RP11-110G21.2	sense_intronic	0	NA	NA	NA	NA
ENSG00000253476	RP11-395I14.2	lincRNA	1.65992	-0.649769	-0.528002	0.597498	NA
ENSG00000253477	RP11-1C8.4	antisense	0.054889	-0.0446644	-0.0144884	0.98844	NA
ENSG00000253479	LINC01603	lincRNA	0	NA	NA	NA	NA
ENSG00000253480	RP11-39H3.1	processed_pseudogene	0	NA	NA	NA	NA
ENSG00000253481	IGKV1OR22-1	IG_V_pseudogene	0.0461453	-0.0487785	-0.0158211	0.987377	NA
ENSG00000253482	IGHVII-26-2	IG_V_pseudogene	0	NA	NA	NA	NA
ENSG00000253483	CTC-756D1.1	processed_pseudogene	1.23001	0.663909	0.47173	0.637119	NA
ENSG00000253484	RP11-109P6.2	lincRNA	0	NA	NA	NA	NA
ENSG00000253485	PCDHGA5	protein_coding	0.597226	-1.19109	-0.392656	0.694574	NA
ENSG00000253487	IGKV2-36	IG_V_pseudogene	0	NA	NA	NA	NA
ENSG00000253488	FAM60DP	processed_pseudogene	0	NA	NA	NA	NA
ENSG00000253489	RP11-114O8.1	lincRNA	0	NA	NA	NA	NA
ENSG00000253490	LINC02099	lincRNA	0.410479	0.391145	0.128372	0.897854	NA
ENSG00000253491	IGHVII-30-1	IG_V_pseudogene	0	NA	NA	NA	NA
ENSG00000253492	CDH12P3	unprocessed_pseudogene	0.0961885	-0.404986	-0.131563	0.89533	NA
ENSG00000253493	RP11-89A16.1	processed_pseudogene	0	NA	NA	NA	NA
ENSG00000253495	CYCSP23	processed_pseudogene	0	NA	NA	NA	NA
ENSG00000253496	RP11-13N12.1	lincRNA	0	NA	NA	NA	NA
ENSG00000253497	IGKV1-13	IG_V_pseudogene	0.128744	-0.58232	-0.189444	0.849745	NA
ENSG00000253499	RP11-393K19.1	processed_pseudogene	0	NA	NA	NA	NA
ENSG00000253500	AF121898.3	antisense	0	NA	NA	NA	NA
ENSG00000253501	IGKV3D-34	IG_V_pseudogene	0	NA	NA	NA	NA
ENSG00000253502	ATP6V1G1P2	processed_pseudogene	0	NA	NA	NA	NA
ENSG00000253503	RP11-653B10.1	lincRNA	0	NA	NA	NA	NA
ENSG00000253504	MTCYBP19	unprocessed_pseudogene	0	NA	NA	NA	NA
ENSG00000253505	CTA-398F10.1	lincRNA	0	NA	NA	NA	NA
ENSG00000253506	NACA2	protein_coding	0.189122	0.786222	0.255295	0.798495	NA
ENSG00000253507	CTD-2501M5.1	lincRNA	0	NA	NA	NA	NA
ENSG00000253508	RP1-170O19.14	lincRNA	0	NA	NA	NA	NA
ENSG00000253509	CTD-3080F16.3	sense_intronic	0	NA	NA	NA	NA
ENSG00000253510	RP5-991O23.1	lincRNA	0	NA	NA	NA	NA
ENSG00000253512	CTC-535M15.1	processed_pseudogene	0	NA	NA	NA	NA
ENSG00000253513	RP11-6D1.3	antisense	0	NA	NA	NA	NA
ENSG00000253515	RP11-417F21.2	antisense	0	NA	NA	NA	NA
ENSG00000253516	HMGB1P41	processed_pseudogene	0	NA	NA	NA	NA
ENSG00000253517	XRCC6P4	processed_pseudogene	0	NA	NA	NA	NA
ENSG00000253519	AC106801.1	antisense	0.245818	0.890159	0.290508	0.771428	NA
ENSG00000253520	RP11-798K23.5	processed_pseudogene	4.48864	-1.06864	-1.47495	0.140227	NA
ENSG00000253521	HPYR1	lincRNA	0	NA	NA	NA	NA
ENSG00000253523	RP11-1112C15.2	lincRNA	0	NA	NA	NA	NA
ENSG00000253524	RP11-89M20.2	lincRNA	0	NA	NA	NA	NA
ENSG00000253525	CTD-2114J12.1	processed_pseudogene	0	NA	NA	NA	NA
ENSG00000253526	RP11-152P17.3	lincRNA	0	NA	NA	NA	NA
ENSG00000253527	CTB-105L4.2	antisense	0	NA	NA	NA	NA
ENSG00000253528	RP11-347C18.4	processed_pseudogene	0	NA	NA	NA	NA
ENSG00000253530	RP11-103H7.3	lincRNA	0	NA	NA	NA	NA
ENSG00000253532	CTD-2340D6.1	sense_intronic	0	NA	NA	NA	NA
ENSG00000253534	TRBV6-8	TR_V_gene	0.182193	0.852925	0.278132	0.780911	NA
ENSG00000253535	RP11-624C23.1	antisense	1.9349	0.398364	0.350911	0.725655	NA
ENSG00000253536	RP11-1174L13.2	processed_pseudogene	0	NA	NA	NA	NA
ENSG00000253537	PCDHGA7	protein_coding	1.22715	-0.076997	-0.053407	0.957408	NA
ENSG00000253538	CTB-32P11.1	lincRNA	0	NA	NA	NA	NA
ENSG00000253539	RP11-402L5.1	antisense	0	NA	NA	NA	NA
ENSG00000253540	FAM86HP	transcribed_unprocessed_pseudogene	1.96315	-1.29707	-1.19907	0.230502	NA
ENSG00000253541	SEPT10P1	processed_pseudogene	0	NA	NA	NA	NA
ENSG00000253542	SDR16C6P	transcribed_unitary_pseudogene	0	NA	NA	NA	NA
ENSG00000253543	RP11-89K10.2	processed_pseudogene	0	NA	NA	NA	NA
ENSG00000253544	C1GALT1P3	processed_pseudogene	0	NA	NA	NA	NA
ENSG00000253545	IGHV3-52	IG_V_pseudogene	0.54234	0.33902	0.144901	0.884789	NA
ENSG00000253546	IGLVVI-22-1	IG_V_pseudogene	0	NA	NA	NA	NA
ENSG00000253547	RP11-959F10.5	processed_pseudogene	0	NA	NA	NA	NA
ENSG00000253548	PYDC2	protein_coding	0	NA	NA	NA	NA
ENSG00000253549	CA3-AS1	antisense	7.64752	-0.545782	-0.935114	0.34973	NA
ENSG00000253550	RP11-115C21.4	processed_pseudogene	0	NA	NA	NA	NA
ENSG00000253551	RP11-26M5.2	antisense	0	NA	NA	NA	NA
ENSG00000253552	HOXA-AS2	antisense	11.7781	0.139646	0.313235	0.754102	NA
ENSG00000253553	RP11-586K2.1	antisense	0	NA	NA	NA	NA
ENSG00000253554	RP11-32K4.1	antisense	0	NA	NA	NA	NA
ENSG00000253555	RP11-16E18.1	unprocessed_pseudogene	0.155414	-0.050771	-0.0164665	0.986862	NA
ENSG00000253556	MTCO1P4	processed_pseudogene	0	NA	NA	NA	NA
ENSG00000253557	RP11-1080G15.1	lincRNA	0	NA	NA	NA	NA
ENSG00000253558	CTD-2179L22.1	transcribed_processed_pseudogene	0.836345	-0.12542	-0.0551516	0.956018	NA
ENSG00000253559	OSGEPL1-AS1	antisense	2.03833	0.508843	0.459791	0.645666	NA
ENSG00000253560	RP11-16P20.2	processed_pseudogene	0	NA	NA	NA	NA
ENSG00000253561	CTD-2588J1.1	lincRNA	0	NA	NA	NA	NA
ENSG00000253562	CTD-2340D6.2	antisense	0	NA	NA	NA	NA
ENSG00000253563	NKX2-1-AS1	antisense	0	NA	NA	NA	NA
ENSG00000253564	RP11-956J14.2	processed_pseudogene	0	NA	NA	NA	NA
ENSG00000253567	RP11-181B11.2	antisense	0	NA	NA	NA	NA
ENSG00000253568	RP11-386D6.3	processed_pseudogene	0	NA	NA	NA	NA
ENSG00000253569	VENTXP5	processed_pseudogene	0	NA	NA	NA	NA
ENSG00000253570	RNF5P1	processed_pseudogene	8.94607	0.0448238	0.0789785	0.93705	NA
ENSG00000253571	RP11-728L1.1	processed_pseudogene	0	NA	NA	NA	NA
ENSG00000253572	RP11-107N7.1	lincRNA	0.254789	0.310349	0.101393	0.919238	NA
ENSG00000253573	RP11-351C8.1	lincRNA	0	NA	NA	NA	NA
ENSG00000253574	RP11-284H18.1	antisense	0	NA	NA	NA	NA
ENSG00000253576	GS1-5L10.1	antisense	0	NA	NA	NA	NA
ENSG00000253577	RP11-100L22.3	lincRNA	0	NA	NA	NA	NA
ENSG00000253578	IGKV1-22	IG_V_pseudogene	0	NA	NA	NA	NA
ENSG00000253579	SUMO2P16	processed_pseudogene	0	NA	NA	NA	NA
ENSG00000253580	TRMT10BP1	processed_pseudogene	0	NA	NA	NA	NA
ENSG00000253581	CTD-2272D18.2	processed_pseudogene	0	NA	NA	NA	NA
ENSG00000253582	RP11-649G15.2	antisense	0.355086	0.891842	0.290726	0.771261	NA
ENSG00000253583	RP11-573J24.1	lincRNA	0	NA	NA	NA	NA
ENSG00000253584	CTD-2374C24.1	lincRNA	0	NA	NA	NA	NA
ENSG00000253585	KB-1184D12.1	lincRNA	0	NA	NA	NA	NA
ENSG00000253586	RP11-723D22.2	sense_intronic	0	NA	NA	NA	NA
ENSG00000253587	IGHV3-30-2	IG_V_pseudogene	0.0412995	-0.0388937	-0.0126185	0.989932	NA
ENSG00000253590	IGLV3-13	IG_V_pseudogene	1.30831	0.0998889	0.055198	0.955981	NA
ENSG00000253591	CTC-265N9.1	antisense	0	NA	NA	NA	NA
ENSG00000253592	IGKV2-38	IG_V_pseudogene	0	NA	NA	NA	NA
ENSG00000253593	RP11-157E21.1	lincRNA	0.158959	0.844075	0.274688	0.783556	NA
ENSG00000253595	LINC01300	antisense	0.39915	0.87637	0.287532	0.773705	NA
ENSG00000253596	CTD-2320G14.2	antisense	0	NA	NA	NA	NA
ENSG00000253598	SLC10A5	protein_coding	0.86107	-0.426846	-0.211143	0.832776	NA
ENSG00000253600	CTC-340A15.1	processed_pseudogene	0	NA	NA	NA	NA
ENSG00000253602	RN7SL260P	misc_RNA	0	NA	NA	NA	NA
ENSG00000253603	CTA-397H3.3	antisense	0	NA	NA	NA	NA
ENSG00000253604	RP11-489E7.1	lincRNA	0	NA	NA	NA	NA
ENSG00000253605	HNRNPA1P38	processed_pseudogene	0.11713	-0.414613	-0.13465	0.892889	NA
ENSG00000253606	AFG3L2P1	processed_pseudogene	0.125353	-0.130477	-0.0424781	0.966118	NA
ENSG00000253607	RP11-557C18.3	antisense	0	NA	NA	NA	NA
ENSG00000253608	RP11-770E5.1	antisense	0	NA	NA	NA	NA
ENSG00000253610	RP11-139F9.1	processed_pseudogene	0	NA	NA	NA	NA
ENSG00000253611	VN1R46P	processed_pseudogene	0	NA	NA	NA	NA
ENSG00000253612	WBP1LP3	processed_pseudogene	0	NA	NA	NA	NA
ENSG00000253613	CTC-551A13.2	antisense	0	NA	NA	NA	NA
ENSG00000253614	RP11-513O17.3	lincRNA	0	NA	NA	NA	NA
ENSG00000253615	RP11-597M17.2	unprocessed_pseudogene	0	NA	NA	NA	NA
ENSG00000253617	RP11-443C10.3	processed_pseudogene	0	NA	NA	NA	NA
ENSG00000253618	GRPEL2-AS1	antisense	0.0626765	-0.0575045	-0.018647	0.985123	NA
ENSG00000253619	RP11-369K17.1	lincRNA	0.10745	0.348248	0.113436	0.909685	NA
ENSG00000253620	AC144568.4	processed_pseudogene	0	NA	NA	NA	NA
ENSG00000253621	RPSAP74	processed_pseudogene	0.0626765	-0.0575045	-0.018647	0.985123	NA
ENSG00000253622	RP11-654G14.1	sense_intronic	0	NA	NA	NA	NA
ENSG00000253623	RP11-346I3.2	processed_pseudogene	0	NA	NA	NA	NA
ENSG00000253625	IGKV2-23	IG_V_pseudogene	0	NA	NA	NA	NA
ENSG00000253627	RP11-513H8.1	lincRNA	0	NA	NA	NA	NA
ENSG00000253628	RP11-536N17.1	lincRNA	0	NA	NA	NA	NA
ENSG00000253629	KB-1107E3.1	antisense	0	NA	NA	NA	NA
ENSG00000253630	CTC-370J7.1	unprocessed_pseudogene	0	NA	NA	NA	NA
ENSG00000253631	IGLV7-35	IG_V_pseudogene	0.0607312	0.743111	0.241	0.809555	NA
ENSG00000253632	RP11-486M23.1	lincRNA	0	NA	NA	NA	NA
ENSG00000253633	KB-1980E6.3	lincRNA	1.9885	0.78779	0.56062	0.575056	NA
ENSG00000253634	RP11-587H10.2	lincRNA	0	NA	NA	NA	NA
ENSG00000253635	IGHVIII-67-3	IG_V_pseudogene	0	NA	NA	NA	NA
ENSG00000253636	RP11-531A24.5	antisense	3.85771	-0.246118	-0.345582	0.729657	NA
ENSG00000253637	IGLVV-58	IG_V_pseudogene	0	NA	NA	NA	NA
ENSG00000253638	CTC-369M3.1	processed_pseudogene	0	NA	NA	NA	NA
ENSG00000253639	SUMO2P18	processed_pseudogene	0	NA	NA	NA	NA
ENSG00000253641	LINCR-0001	lincRNA	0.671599	-0.514235	-0.262781	0.79272	NA
ENSG00000253642	RP11-317N12.1	lincRNA	0	NA	NA	NA	NA
ENSG00000253643	RP11-561E1.1	antisense	0	NA	NA	NA	NA
ENSG00000253644	KB-1930G5.3	lincRNA	0	NA	NA	NA	NA
ENSG00000253645	CTD-2544N14.3	antisense	0	NA	NA	NA	NA
ENSG00000253646	CTD-2311A18.1	processed_pseudogene	0	NA	NA	NA	NA
ENSG00000253647	CTD-2270F17.1	antisense	0.155414	-0.050771	-0.0164665	0.986862	NA
ENSG00000253648	RP11-77B22.2	lincRNA	0	NA	NA	NA	NA
ENSG00000253649	PRSS51	protein_coding	0	NA	NA	NA	NA
ENSG00000253650	SMARCE1P4	processed_pseudogene	0	NA	NA	NA	NA
ENSG00000253651	SOD1P3	processed_pseudogene	0	NA	NA	NA	NA
ENSG00000253652	RP11-798K23.4	lincRNA	0	NA	NA	NA	NA
ENSG00000253653	CTC-248O19.1	antisense	1.09443	-0.259578	-0.178509	0.858323	NA
ENSG00000253654	CTD-2210A23.1	processed_pseudogene	0	NA	NA	NA	NA
ENSG00000253655	IGJP1	processed_pseudogene	0	NA	NA	NA	NA
ENSG00000253656	KB-1568E2.1	lincRNA	0	NA	NA	NA	NA
ENSG00000253657	RP11-25P11.2	processed_pseudogene	0	NA	NA	NA	NA
ENSG00000253658	LINC01592	lincRNA	0	NA	NA	NA	NA
ENSG00000253659	RP11-1114I9.1	lincRNA	0	NA	NA	NA	NA
ENSG00000253660	CTC-353G13.1	antisense	0	NA	NA	NA	NA
ENSG00000253661	ZFHX4-AS1	antisense	0	NA	NA	NA	NA
ENSG00000253663	NPM1P52	processed_pseudogene	0	NA	NA	NA	NA
ENSG00000253664	RP11-401H2.1	antisense	0	NA	NA	NA	NA
ENSG00000253665	RP11-359E19.2	lincRNA	0	NA	NA	NA	NA
ENSG00000253666	KB-1615E4.2	antisense	0	NA	NA	NA	NA
ENSG00000253667	RP11-30L15.4	processed_pseudogene	0	NA	NA	NA	NA
ENSG00000253668	RP11-463C14.1	processed_pseudogene	0	NA	NA	NA	NA
ENSG00000253669	KB-1732A1.1	lincRNA	9.89892	-0.593351	-1.1962	0.23162	NA
ENSG00000253670	RP11-429O2.1	processed_pseudogene	0	NA	NA	NA	NA
ENSG00000253671	RP11-806O11.1	processed_transcript	0.0461453	-0.0487785	-0.0158211	0.987377	NA
ENSG00000253672	RP11-536K17.1	lincRNA	0	NA	NA	NA	NA
ENSG00000253673	CTC-436K13.1	lincRNA	0	NA	NA	NA	NA
ENSG00000253674	IGHVII-78-1	IG_V_pseudogene	0	NA	NA	NA	NA
ENSG00000253675	CTD-3118D11.2	antisense	0	NA	NA	NA	NA
ENSG00000253676	TAGLN2P1	processed_pseudogene	11.4413	0.299788	0.671691	0.501781	NA
ENSG00000253677	UBE2HP1	processed_pseudogene	0	NA	NA	NA	NA
ENSG00000253678	RP11-981G7.3	lincRNA	0	NA	NA	NA	NA
ENSG00000253679	KB-1410C5.2	lincRNA	0	NA	NA	NA	NA
ENSG00000253680	RP11-59O2.1	processed_pseudogene	0.234631	0.836495	0.272828	0.784986	NA
ENSG00000253681	RP11-115I9.1	sense_intronic	0	NA	NA	NA	NA
ENSG00000253682	RP11-700E23.2	lincRNA	0	NA	NA	NA	NA
ENSG00000253683	CTB-79E8.3	processed_pseudogene	4.51967	-0.38472	-0.514625	0.606815	NA
ENSG00000253684	BUD31P1	processed_pseudogene	0	NA	NA	NA	NA
ENSG00000253685	MTND5P41	unprocessed_pseudogene	0	NA	NA	NA	NA
ENSG00000253686	LINC01484	lincRNA	0.795979	0.708282	0.376483	0.706558	NA
ENSG00000253687	CTC-348L5.1	antisense	0	NA	NA	NA	NA
ENSG00000253688	RP11-567J20.2	lincRNA	0	NA	NA	NA	NA
ENSG00000253690	RP11-380I10.4	antisense	1.15447	1.13301	0.667036	0.504749	NA
ENSG00000253691	IGKV2OR22-4	IG_V_pseudogene	0	NA	NA	NA	NA
ENSG00000253692	IGHEP1	IG_C_pseudogene	0	NA	NA	NA	NA
ENSG00000253693	CTC-535M15.2	lincRNA	0	NA	NA	NA	NA
ENSG00000253695	RP11-177H2.2	antisense	0	NA	NA	NA	NA
ENSG00000253696	KBTBD11-OT1	lincRNA	0	NA	NA	NA	NA
ENSG00000253697	RP11-1081K18.1	unprocessed_pseudogene	0	NA	NA	NA	NA
ENSG00000253698	RP11-1259L22.1	antisense	0	NA	NA	NA	NA
ENSG00000253699	CTD-3118D11.3	antisense	0	NA	NA	NA	NA
ENSG00000253702	RP11-567J20.1	lincRNA	0	NA	NA	NA	NA
ENSG00000253703	IGHV1-68	IG_V_pseudogene	0	NA	NA	NA	NA
ENSG00000253704	RP11-267M23.4	lincRNA	2.31166	-1.65364	-1.66967	0.094985	NA
ENSG00000253706	RP11-758M4.4	antisense	2.40715	-0.514003	-0.501465	0.616044	NA
ENSG00000253707	RP11-726G23.8	processed_pseudogene	0	NA	NA	NA	NA
ENSG00000253708	RP11-51J9.4	antisense	0	NA	NA	NA	NA
ENSG00000253709	IGHV1-14	IG_V_pseudogene	0.275242	-1.4413	-0.471265	0.637451	NA
ENSG00000253711	RP11-787D18.1	antisense	0	NA	NA	NA	NA
ENSG00000253712	RP11-697M17.2	lincRNA	0	NA	NA	NA	NA
ENSG00000253713	CTC-264O10.2	lincRNA	0	NA	NA	NA	NA
ENSG00000253714	IGHVII-53-1	IG_V_pseudogene	0	NA	NA	NA	NA
ENSG00000253715	RP11-706C16.8	antisense	0	NA	NA	NA	NA
ENSG00000253717	KB-1299A7.2	lincRNA	0	NA	NA	NA	NA
ENSG00000253720	RP11-473O4.3	lincRNA	0	NA	NA	NA	NA
ENSG00000253721	SUMO2P20	processed_pseudogene	0	NA	NA	NA	NA
ENSG00000253722	RP11-10N23.4	antisense	0	NA	NA	NA	NA
ENSG00000253723	RP11-960H2.1	processed_pseudogene	0	NA	NA	NA	NA
ENSG00000253725	RP11-21I4.2	processed_pseudogene	0	NA	NA	NA	NA
ENSG00000253726	RP11-313C15.1	sense_intronic	0	NA	NA	NA	NA
ENSG00000253728	RP11-706C16.5	antisense	0	NA	NA	NA	NA
ENSG00000253730	RP11-893F2.13	antisense	0	NA	NA	NA	NA
ENSG00000253731	PCDHGA6	protein_coding	3.29356	-1.70278	-1.87195	0.0612128	NA
ENSG00000253732	IGKV2-19	IG_V_pseudogene	0	NA	NA	NA	NA
ENSG00000253733	LZTS1-AS1	lincRNA	0	NA	NA	NA	NA
ENSG00000253734	LINC01289	lincRNA	0	NA	NA	NA	NA
ENSG00000253735	RP11-115J16.3	lincRNA	0	NA	NA	NA	NA
ENSG00000253736	RP11-779O18.3	antisense	3.33627	-0.0433478	-0.0541624	0.956806	NA
ENSG00000253737	KB-1460A1.3	lincRNA	0.64865	-0.769442	-0.431246	0.66629	NA
ENSG00000253739	RNU6-323P	snRNA	0	NA	NA	NA	NA
ENSG00000253740	KB-1083B1.1	antisense	0	NA	NA	NA	NA
ENSG00000253741	CTD-2292P10.4	antisense	1.06077	-0.973348	-0.492053	0.622682	NA
ENSG00000253742	IGHV3-60	IG_V_pseudogene	0	NA	NA	NA	NA
ENSG00000253743	MARK2P11	unprocessed_pseudogene	0	NA	NA	NA	NA
ENSG00000253744	AC025442.3	antisense	0.0922906	-0.161259	-0.0524708	0.958154	NA
ENSG00000253745	RP11-350F16.1	lincRNA	0.188639	-0.115283	-0.0376122	0.969997	NA
ENSG00000253746	RP11-527N22.2	lincRNA	0.140887	0.347257	0.112681	0.910284	NA
ENSG00000253747	IGHVII-62-1	IG_V_pseudogene	0	NA	NA	NA	NA
ENSG00000253748	CYP4F44P	unprocessed_pseudogene	0	NA	NA	NA	NA
ENSG00000253749	RP11-700E23.1	lincRNA	0	NA	NA	NA	NA
ENSG00000253750	RP11-21C4.4	processed_pseudogene	0	NA	NA	NA	NA
ENSG00000253752	IGLVI-63	IG_V_pseudogene	0	NA	NA	NA	NA
ENSG00000253754	RP11-35G22.1	antisense	0	NA	NA	NA	NA
ENSG00000253756	CARSP2	processed_pseudogene	0	NA	NA	NA	NA
ENSG00000253759	IGHV3-57	IG_V_pseudogene	0	NA	NA	NA	NA
ENSG00000253760	RP11-48B3.2	processed_pseudogene	0	NA	NA	NA	NA
ENSG00000253762	RP11-579E24.2	lincRNA	0	NA	NA	NA	NA
ENSG00000253763	IGHV3-6	IG_V_pseudogene	0	NA	NA	NA	NA
ENSG00000253764	RP11-439C15.4	lincRNA	1.20919	0.0315599	0.0158699	0.987338	NA
ENSG00000253765	IGKV2D-19	IG_V_pseudogene	0	NA	NA	NA	NA
ENSG00000253766	RP11-804N13.1	antisense	0	NA	NA	NA	NA
ENSG00000253767	PCDHGA8	protein_coding	0.421622	-1.07037	-0.350585	0.725899	NA
ENSG00000253768	CTB-33O18.1	lincRNA	0	NA	NA	NA	NA
ENSG00000253770	HMGB1P23	processed_pseudogene	0	NA	NA	NA	NA
ENSG00000253771	TPTE2P1	transcribed_unprocessed_pseudogene	0.062241	-0.0503824	-0.0163406	0.986963	NA
ENSG00000253772	RP11-34P1.1	processed_pseudogene	0	NA	NA	NA	NA
ENSG00000253773	C8orf37-AS1	lincRNA	0.367111	-0.151007	-0.0495972	0.960443	NA
ENSG00000253774	CTD-3023L14.1	lincRNA	0	NA	NA	NA	NA
ENSG00000253775	AC100802.3	antisense	0	NA	NA	NA	NA
ENSG00000253776	RP11-6N13.4	lincRNA	0	NA	NA	NA	NA
ENSG00000253777	RP11-758M4.3	processed_pseudogene	0	NA	NA	NA	NA
ENSG00000253778	RP11-386D6.2	lincRNA	0	NA	NA	NA	NA
ENSG00000253779	IGLVVI-25-1	IG_V_pseudogene	0	NA	NA	NA	NA
ENSG00000253780	IGHVIII-2-1	IG_V_pseudogene	0	NA	NA	NA	NA
ENSG00000253781	ZNF317P1	processed_pseudogene	0	NA	NA	NA	NA
ENSG00000253782	RP11-350F16.2	lincRNA	0	NA	NA	NA	NA
ENSG00000253783	CTD-2534J5.1	lincRNA	0	NA	NA	NA	NA
ENSG00000253784	RP11-1145L24.1	lincRNA	0	NA	NA	NA	NA
ENSG00000253785	CTC-308K20.3	processed_pseudogene	1.677	-1.09836	-0.815168	0.414976	NA
ENSG00000253786	IGLV3-15	IG_V_pseudogene	0	NA	NA	NA	NA
ENSG00000253787	LINC02219	lincRNA	0	NA	NA	NA	NA
ENSG00000253789	NARSP2	transcribed_processed_pseudogene	0	NA	NA	NA	NA
ENSG00000253790	RP11-44K6.5	processed_pseudogene	0	NA	NA	NA	NA
ENSG00000253792	CTC-436K13.5	lincRNA	0	NA	NA	NA	NA
ENSG00000253793	RP11-293D9.2	processed_pseudogene	0	NA	NA	NA	NA
ENSG00000253794	IGLV10-67	IG_V_pseudogene	0	NA	NA	NA	NA
ENSG00000253795	MTND1P5	processed_pseudogene	0	NA	NA	NA	NA
ENSG00000253796	RP11-1084E5.1	antisense	0.0922906	-0.161259	-0.0524708	0.958154	NA
ENSG00000253798	AC008694.3	transcribed_unprocessed_pseudogene	0	NA	NA	NA	NA
ENSG00000253799	LINC01030	lincRNA	0	NA	NA	NA	NA
ENSG00000253800	RP11-21C4.5	processed_pseudogene	0	NA	NA	NA	NA
ENSG00000253801	CTD-2060F24.1	processed_pseudogene	0	NA	NA	NA	NA
ENSG00000253802	CTA-392C11.1	lincRNA	0	NA	NA	NA	NA
ENSG00000253803	RP11-101E19.7	processed_pseudogene	0	NA	NA	NA	NA
ENSG00000253805	RP11-1049H7.2	lincRNA	0	NA	NA	NA	NA
ENSG00000253806	CTD-2292P10.2	antisense	0	NA	NA	NA	NA
ENSG00000253807	LINC01170	lincRNA	0	NA	NA	NA	NA
ENSG00000253808	IGHVII-46-1	IG_V_pseudogene	0	NA	NA	NA	NA
ENSG00000253809	RP1-149L1.1	antisense	0.062241	-0.0503824	-0.0163406	0.986963	NA
ENSG00000253810	PSAT1P1	processed_pseudogene	0.197031	0.741093	0.240359	0.810052	NA
ENSG00000253811	CTD-2363C16.1	antisense	0	NA	NA	NA	NA
ENSG00000253813	COX6B1P4	processed_pseudogene	0	NA	NA	NA	NA
ENSG00000253814	MRPS36P3	processed_pseudogene	0	NA	NA	NA	NA
ENSG00000253817	RP11-1134I14.6	processed_pseudogene	0	NA	NA	NA	NA
ENSG00000253818	IGLV1-41	IG_V_pseudogene	1.82784	0.15234	0.106769	0.914972	NA
ENSG00000253819	LINC01151	lincRNA	5.99313	0.31527	0.497549	0.618802	NA
ENSG00000253820	IGHVII-67-1	IG_V_pseudogene	0	NA	NA	NA	NA
ENSG00000253821	RP11-246K15.1	lincRNA	0.0703205	0.734738	0.238339	0.811618	NA
ENSG00000253822	IGLV3-24	IG_V_pseudogene	0.15517	-0.600412	-0.195258	0.845191	NA
ENSG00000253823	IGLV1-62	IG_V_pseudogene	0	NA	NA	NA	NA
ENSG00000253824	KB-173C10.2	lincRNA	0.398338	0.393177	0.128422	0.897815	NA
ENSG00000253825	RP11-96A1.5	lincRNA	0	NA	NA	NA	NA
ENSG00000253826	WBP1LP10	processed_pseudogene	0	NA	NA	NA	NA
ENSG00000253828	MTND2P38	unprocessed_pseudogene	0	NA	NA	NA	NA
ENSG00000253829	RP11-723D22.3	antisense	0	NA	NA	NA	NA
ENSG00000253831	ETV3L	protein_coding	2.12208	0.994903	0.982925	0.325644	NA
ENSG00000253832	CTD-2168K21.1	lincRNA	0	NA	NA	NA	NA
ENSG00000253833	RP11-367E12.4	processed_pseudogene	0.952744	-1.60231	-0.922742	0.356142	NA
ENSG00000253834	RP11-705O24.3	lincRNA	0	NA	NA	NA	NA
ENSG00000253836	RP11-731N10.1	lincRNA	0	NA	NA	NA	NA
ENSG00000253837	RP11-177H13.2	processed_transcript	0.0461453	-0.0487785	-0.0158211	0.987377	NA
ENSG00000253838	RP11-44K6.2	sense_intronic	0	NA	NA	NA	NA
ENSG00000253839	RP11-431D12.1	lincRNA	0	NA	NA	NA	NA
ENSG00000253840	RP11-767C6.1	processed_pseudogene	0	NA	NA	NA	NA
ENSG00000253841	RP11-622O11.5	processed_pseudogene	0	NA	NA	NA	NA
ENSG00000253842	KB-173C10.1	lincRNA	0	NA	NA	NA	NA
ENSG00000253843	RP11-769N21.2	processed_pseudogene	0	NA	NA	NA	NA
ENSG00000253844	RP11-546K22.1	lincRNA	0	NA	NA	NA	NA
ENSG00000253845	RP11-643N23.2	processed_pseudogene	0	NA	NA	NA	NA
ENSG00000253846	PCDHGA10	protein_coding	3.53452	-1.03098	-1.04158	0.297605	NA
ENSG00000253848	RP11-10N23.5	antisense	0.632804	1.01128	0.401632	0.687955	NA
ENSG00000253849	RP11-759A9.1	sense_intronic	0	NA	NA	NA	NA
ENSG00000253851	RP11-318M2.3	antisense	0	NA	NA	NA	NA
ENSG00000253852	CTB-140J7.2	antisense	0	NA	NA	NA	NA
ENSG00000253853	GS1-57L11.1	lincRNA	0.388814	1.62832	0.530649	0.595662	NA
ENSG00000253854	RP11-10N23.2	antisense	0	NA	NA	NA	NA
ENSG00000253855	AC133633.1	lincRNA	0	NA	NA	NA	NA
ENSG00000253857	RP11-386G21.2	lincRNA	0	NA	NA	NA	NA
ENSG00000253858	CTB-147C13.1	antisense	0	NA	NA	NA	NA
ENSG00000253859	RP11-157I4.4	antisense	0	NA	NA	NA	NA
ENSG00000253860	IGKV3-34	IG_V_pseudogene	0	NA	NA	NA	NA
ENSG00000253862	IGHVIII-47-1	IG_V_pseudogene	0	NA	NA	NA	NA
ENSG00000253865	RP11-394O4.3	antisense	4.76761	-0.213626	-0.289565	0.772149	NA
ENSG00000253866	TMEM97P2	processed_pseudogene	0	NA	NA	NA	NA
ENSG00000253868	FER1L6-AS2	antisense	0.401628	0.466677	0.152377	0.878889	NA
ENSG00000253869	PIGFP1	processed_pseudogene	0	NA	NA	NA	NA
ENSG00000253870	IGKV1-32	IG_V_pseudogene	0	NA	NA	NA	NA
ENSG00000253871	RP11-756K15.2	lincRNA	0	NA	NA	NA	NA
ENSG00000253872	RP11-90D11.1	lincRNA	0.0782103	0.747511	0.2424	0.808471	NA
ENSG00000253873	PCDHGA11	protein_coding	0.478622	0.382169	0.125573	0.90007	NA
ENSG00000253874	IGLVIV-66-1	IG_V_pseudogene	0	NA	NA	NA	NA
ENSG00000253875	RP11-16P20.3	antisense	0	NA	NA	NA	NA
ENSG00000253877	LINC01608	lincRNA	0	NA	NA	NA	NA
ENSG00000253878	RP11-347C18.3	sense_intronic	1.78228	-1.85674	-1.56082	0.118565	NA
ENSG00000253879	RP11-379I19.3	lincRNA	0	NA	NA	NA	NA
ENSG00000253880	RP11-124B13.1	lincRNA	0	NA	NA	NA	NA
ENSG00000253881	RP11-52B19.8	processed_pseudogene	0	NA	NA	NA	NA
ENSG00000253883	IGHV3-19	IG_V_pseudogene	0.121462	0.838273	0.272829	0.784985	NA
ENSG00000253884	RP11-726G23.2	processed_pseudogene	0	NA	NA	NA	NA
ENSG00000253885	ARF1P3	processed_pseudogene	0	NA	NA	NA	NA
ENSG00000253886	CTB-158E9.2	processed_pseudogene	0	NA	NA	NA	NA
ENSG00000253887	RP11-10A14.7	lincRNA	0	NA	NA	NA	NA
ENSG00000253888	RP11-521M14.1	antisense	0	NA	NA	NA	NA
ENSG00000253889	IGLVI-38	IG_V_pseudogene	0	NA	NA	NA	NA
ENSG00000253891	RP11-203E8.1	lincRNA	0.155414	-0.050771	-0.0164665	0.986862	NA
ENSG00000253892	RP11-770E5.2	lincRNA	0	NA	NA	NA	NA
ENSG00000253893	FAM85B	antisense	1.21347	-0.123172	-0.0910645	0.927441	NA
ENSG00000253894	RP11-45K10.2	lincRNA	0	NA	NA	NA	NA
ENSG00000253895	IGHVII-44-2	IG_V_pseudogene	0	NA	NA	NA	NA
ENSG00000253896	AC144568.2	lincRNA	0	NA	NA	NA	NA
ENSG00000253897	CTB-23I7.1	unprocessed_pseudogene	0	NA	NA	NA	NA
ENSG00000253898	LINC01419	lincRNA	0	NA	NA	NA	NA
ENSG00000253899	RP11-613H2.2	processed_pseudogene	0	NA	NA	NA	NA
ENSG00000253900	CDH12P4	unprocessed_pseudogene	0	NA	NA	NA	NA
ENSG00000253901	RP11-122C21.1	lincRNA	0	NA	NA	NA	NA
ENSG00000253903	RP11-521M14.2	lincRNA	0	NA	NA	NA	NA
ENSG00000253906	IGKV2D-10	IG_V_pseudogene	0	NA	NA	NA	NA
ENSG00000253907	RP11-380I10.3	processed_pseudogene	0	NA	NA	NA	NA
ENSG00000253908	RP11-252I14.2	processed_pseudogene	0	NA	NA	NA	NA
ENSG00000253910	PCDHGB2	protein_coding	1.9052	0.706408	0.520424	0.602768	NA
ENSG00000253911	KB-1205A7.2	antisense	0	NA	NA	NA	NA
ENSG00000253912	RP11-402L5.2	processed_pseudogene	0	NA	NA	NA	NA
ENSG00000253913	IGLV3-26	IG_V_pseudogene	0	NA	NA	NA	NA
ENSG00000253915	MAPRE1P1	processed_pseudogene	0	NA	NA	NA	NA
ENSG00000253916	MTCO1P49	processed_pseudogene	0	NA	NA	NA	NA
ENSG00000253917	AC226119.5	processed_transcript	0	NA	NA	NA	NA
ENSG00000253919	THAP12P7	processed_pseudogene	2.36522	-0.115181	-0.125054	0.900481	NA
ENSG00000253920	IGLV3-31	IG_V_pseudogene	0	NA	NA	NA	NA
ENSG00000253921	CTB-113P19.3	antisense	0	NA	NA	NA	NA
ENSG00000253923	KB-1980E6.2	processed_pseudogene	0.062241	-0.0503824	-0.0163406	0.986963	NA
ENSG00000253924	RP11-1023P17.2	lincRNA	0.481685	-0.0694154	-0.0227232	0.981871	NA
ENSG00000253925	CTB-178M22.1	antisense	0	NA	NA	NA	NA
ENSG00000253926	RP11-26E5.1	lincRNA	0	NA	NA	NA	NA
ENSG00000253927	GS1-39E22.1	lincRNA	0	NA	NA	NA	NA
ENSG00000253929	CASC21	lincRNA	0.498857	-0.780426	-0.254876	0.798819	NA
ENSG00000253930	RP11-1149O23.2	antisense	0	NA	NA	NA	NA
ENSG00000253931	RP11-909N17.2	antisense	0	NA	NA	NA	NA
ENSG00000253932	RP11-10C8.2	antisense	0	NA	NA	NA	NA
ENSG00000253934	MRPL49P2	processed_pseudogene	0	NA	NA	NA	NA
ENSG00000253935	IGLVIV-53	IG_V_pseudogene	0	NA	NA	NA	NA
ENSG00000253936	IGHV3-63	IG_V_pseudogene	0.0412995	-0.0388937	-0.0126185	0.989932	NA
ENSG00000253937	NATP	unprocessed_pseudogene	0	NA	NA	NA	NA
ENSG00000253939	RP11-44K6.3	antisense	0	NA	NA	NA	NA
ENSG00000253940	CTD-2127O16.2	processed_pseudogene	0	NA	NA	NA	NA
ENSG00000253941	IGHVII-51-2	IG_V_pseudogene	0	NA	NA	NA	NA
ENSG00000253942	KB-1410C5.1	processed_pseudogene	0	NA	NA	NA	NA
ENSG00000253943	KRT18P37	processed_pseudogene	0.14718	-0.581244	-0.189132	0.84999	NA
ENSG00000253944	RP11-156K13.1	antisense	0	NA	NA	NA	NA
ENSG00000253945	RP11-328L11.1	processed_pseudogene	0	NA	NA	NA	NA
ENSG00000253946	CTC-425K20.1	processed_pseudogene	0	NA	NA	NA	NA
ENSG00000253947	CTB-77H17.1	antisense	0	NA	NA	NA	NA
ENSG00000253948	RP11-410L14.2	lincRNA	9.80116	-0.0637643	-0.138424	0.889905	NA
ENSG00000253949	RP11-790J24.1	lincRNA	0	NA	NA	NA	NA
ENSG00000253951	RP11-447G11.1	processed_pseudogene	0	NA	NA	NA	NA
ENSG00000253952	HIGD1AP18	processed_pseudogene	0	NA	NA	NA	NA
ENSG00000253953	PCDHGB4	protein_coding	2.49977	-1.04214	-0.806783	0.419792	NA
ENSG00000253954	HMGN1P38	processed_pseudogene	2.96677	1.42884	1.60479	0.108539	NA
ENSG00000253955	CTB-33O18.3	antisense	0	NA	NA	NA	NA
ENSG00000253956	RP11-211F2.1	lincRNA	0	NA	NA	NA	NA
ENSG00000253957	IGHV3-22	IG_V_pseudogene	0.246871	-0.275809	-0.0900562	0.928243	NA
ENSG00000253959	LINC01863	lincRNA	0	NA	NA	NA	NA
ENSG00000253960	RP11-388K12.1	lincRNA	0	NA	NA	NA	NA
ENSG00000253961	RP11-363L24.3	antisense	0	NA	NA	NA	NA
ENSG00000253963	IGLV3-2	IG_V_pseudogene	0	NA	NA	NA	NA
ENSG00000253964	RPL31P40	processed_pseudogene	0	NA	NA	NA	NA
ENSG00000253965	CTC-329D1.3	antisense	0	NA	NA	NA	NA
ENSG00000253966	CTC-455F18.3	processed_pseudogene	0.0628798	-0.0654242	-0.0212109	0.983077	NA
ENSG00000253967	RP11-333A23.4	lincRNA	3.86083	0.673268	0.554926	0.578945	NA
ENSG00000253968	CTB-32H22.1	lincRNA	0	NA	NA	NA	NA
ENSG00000253970	MTND2P7	processed_pseudogene	0	NA	NA	NA	NA
ENSG00000253971	CDC42P3	processed_pseudogene	0	NA	NA	NA	NA
ENSG00000253972	MAL2	lincRNA	0	NA	NA	NA	NA
ENSG00000253973	RP11-467K18.2	antisense	0	NA	NA	NA	NA
ENSG00000253974	NRG1-IT1	sense_intronic	0	NA	NA	NA	NA
ENSG00000253975	RP11-577N1.2	processed_pseudogene	0	NA	NA	NA	NA
ENSG00000253976	RP11-386G21.1	lincRNA	0	NA	NA	NA	NA
ENSG00000253977	MTCO2P4	processed_pseudogene	0	NA	NA	NA	NA
ENSG00000253978	CTB-178M22.2	antisense	0.385749	-0.174648	-0.0573292	0.954283	NA
ENSG00000253979	RP11-443C10.2	lincRNA	0	NA	NA	NA	NA
ENSG00000253980	CTB-4E7.1	antisense	0	NA	NA	NA	NA
ENSG00000253983	RP1-16A9.1	antisense	0.102853	0.343759	0.111528	0.911197	NA
ENSG00000253985	RP11-136K7.3	lincRNA	0	NA	NA	NA	NA
ENSG00000253986	CTC-756D1.3	lincRNA	8.28564	-0.246846	-0.350269	0.726137	NA
ENSG00000253988	RP11-489O18.1	lincRNA	0	NA	NA	NA	NA
ENSG00000253989	IGHVIII-38-1	IG_V_pseudogene	0.404784	-0.165663	-0.0541459	0.956819	NA
ENSG00000253991	KB-1562D12.2	processed_pseudogene	0	NA	NA	NA	NA
ENSG00000253992	RP11-737F9.1	antisense	0	NA	NA	NA	NA
ENSG00000253993	RP11-451O18.1	processed_pseudogene	0	NA	NA	NA	NA
ENSG00000253994	NDUFB9P3	processed_pseudogene	0	NA	NA	NA	NA
ENSG00000253995	RPL10P18	processed_pseudogene	0	NA	NA	NA	NA
ENSG00000253997	RP11-200A13.3	processed_pseudogene	0	NA	NA	NA	NA
ENSG00000253999	IGKV3D-31	IG_V_pseudogene	0	NA	NA	NA	NA
ENSG00000254000	RP11-245A18.1	lincRNA	0	NA	NA	NA	NA
ENSG00000254001	RP11-91P17.1	lincRNA	0	NA	NA	NA	NA
ENSG00000254002	RP11-213G6.2	lincRNA	0	NA	NA	NA	NA
ENSG00000254003	CTB-167B5.1	antisense	0	NA	NA	NA	NA
ENSG00000254006	RP11-1D12.2	lincRNA	0.936497	0.189824	0.0760193	0.939404	NA
ENSG00000254007	RP11-281H11.1	lincRNA	0	NA	NA	NA	NA
ENSG00000254008	LINC00051	antisense	0	NA	NA	NA	NA
ENSG00000254009	IGKV2D-38	IG_V_pseudogene	0	NA	NA	NA	NA
ENSG00000254010	RP11-103H7.5	antisense	0.197031	0.741093	0.240359	0.810052	NA
ENSG00000254011	CTC-229L21.1	sense_intronic	0	NA	NA	NA	NA
ENSG00000254012	RPL10P8	processed_pseudogene	0	NA	NA	NA	NA
ENSG00000254013	MAP2K1P1	processed_pseudogene	0.650875	0.678946	0.304001	0.761127	NA
ENSG00000254014	RP11-363E6.1	processed_pseudogene	0	NA	NA	NA	NA
ENSG00000254015	MTND4LP26	processed_pseudogene	0	NA	NA	NA	NA
ENSG00000254016	ALG1L10P	unprocessed_pseudogene	0	NA	NA	NA	NA
ENSG00000254017	IGHEP2	IG_C_pseudogene	2.19858	1.35557	1.26704	0.20514	NA
ENSG00000254018	RP11-785H20.1	lincRNA	0	NA	NA	NA	NA
ENSG00000254019	RP11-10J21.3	antisense	0.71724	-0.512127	-0.259212	0.795471	NA
ENSG00000254020	RP11-100L22.4	lincRNA	0	NA	NA	NA	NA
ENSG00000254021	RP11-778D12.2	lincRNA	0	NA	NA	NA	NA
ENSG00000254023	PKMP4	processed_pseudogene	0	NA	NA	NA	NA
ENSG00000254024	KB-1562D12.1	antisense	0	NA	NA	NA	NA
ENSG00000254025	BRIX1P1	processed_pseudogene	0	NA	NA	NA	NA
ENSG00000254026	RP11-369E15.2	lincRNA	0	NA	NA	NA	NA
ENSG00000254027	RP11-363E6.3	antisense	0.620214	-0.3978	-0.15295	0.878438	NA
ENSG00000254028	AC083843.2	lincRNA	0	NA	NA	NA	NA
ENSG00000254029	IGLC4	IG_C_pseudogene	0.184661	0.912284	0.297229	0.766291	NA
ENSG00000254030	IGLC5	IG_C_pseudogene	2.0908	-1.01663	-1.0275	0.304184	NA
ENSG00000254031	RP11-326E22.1	antisense	0	NA	NA	NA	NA
ENSG00000254033	RP11-431M3.2	lincRNA	0	NA	NA	NA	NA
ENSG00000254034	RP11-662B19.2	antisense	0	NA	NA	NA	NA
ENSG00000254035	RP11-281O15.4	antisense	0.0922906	-0.161259	-0.0524708	0.958154	NA
ENSG00000254036	IGHVIII-67-2	IG_V_pseudogene	0	NA	NA	NA	NA
ENSG00000254037	RP11-775B15.3	processed_pseudogene	0	NA	NA	NA	NA
ENSG00000254038	RP11-419C23.1	lincRNA	0	NA	NA	NA	NA
ENSG00000254039	RP11-304F15.6	lincRNA	0	NA	NA	NA	NA
ENSG00000254040	RP11-421P23.2	lincRNA	0	NA	NA	NA	NA
ENSG00000254041	RP11-574O7.1	antisense	0	NA	NA	NA	NA
ENSG00000254042	CTC-558O2.1	antisense	0.0461453	-0.0487785	-0.0158211	0.987377	NA
ENSG00000254043	RP11-3N13.2	lincRNA	0	NA	NA	NA	NA
ENSG00000254044	RP11-681L8.1	sense_overlapping	0	NA	NA	NA	NA
ENSG00000254045	IGHVIII-22-2	IG_V_pseudogene	0	NA	NA	NA	NA
ENSG00000254046	IGHV1-17	IG_V_pseudogene	0.808043	-1.61179	-0.86935	0.384655	NA
ENSG00000254047	CTC-436K13.4	processed_pseudogene	0	NA	NA	NA	NA
ENSG00000254048	RP11-328K2.1	sense_intronic	0	NA	NA	NA	NA
ENSG00000254049	NRG1-IT3	sense_intronic	0	NA	NA	NA	NA
ENSG00000254050	RP11-577N1.1	antisense	0	NA	NA	NA	NA
ENSG00000254051	RP11-403D15.1	processed_pseudogene	0	NA	NA	NA	NA
ENSG00000254052	IGHVIII-67-4	IG_V_pseudogene	0	NA	NA	NA	NA
ENSG00000254053	IGHVIII-5-2	IG_V_pseudogene	0	NA	NA	NA	NA
ENSG00000254054	RP11-156K13.3	lincRNA	0.559644	-1.5186	-0.506839	0.612268	NA
ENSG00000254055	RP11-17A4.4	lincRNA	0	NA	NA	NA	NA
ENSG00000254056	IGHV3-71	IG_V_pseudogene	0.532497	0.323673	0.106101	0.915502	NA
ENSG00000254057	RP3-388N13.3	lincRNA	0	NA	NA	NA	NA
ENSG00000254060	RP11-172E10.1	lincRNA	0	NA	NA	NA	NA
ENSG00000254061	RP11-359B20.1	processed_pseudogene	0	NA	NA	NA	NA
ENSG00000254063	DUXAP2	unprocessed_pseudogene	0	NA	NA	NA	NA
ENSG00000254064	CTD-2530N21.4	antisense	0	NA	NA	NA	NA
ENSG00000254065	RP11-697N18.2	processed_pseudogene	0	NA	NA	NA	NA
ENSG00000254066	LINC01938	lincRNA	0	NA	NA	NA	NA
ENSG00000254067	RP11-122L4.2	transcribed_unprocessed_pseudogene	0	NA	NA	NA	NA
ENSG00000254069	RP11-359P18.7	processed_pseudogene	0	NA	NA	NA	NA
ENSG00000254070	RP11-790L1.3	processed_pseudogene	0	NA	NA	NA	NA
ENSG00000254073	IGLVVII-41-1	IG_V_pseudogene	0	NA	NA	NA	NA
ENSG00000254075	IGLVV-66	IG_V_pseudogene	0	NA	NA	NA	NA
ENSG00000254076	CTD-3145H4.1	processed_pseudogene	0	NA	NA	NA	NA
ENSG00000254077	IGLV3-7	IG_V_pseudogene	0	NA	NA	NA	NA
ENSG00000254079	RP11-31K23.1	processed_pseudogene	0	NA	NA	NA	NA
ENSG00000254080	RP11-730G20.1	antisense	0	NA	NA	NA	NA
ENSG00000254081	LINC01299	lincRNA	0	NA	NA	NA	NA
ENSG00000254083	LINC01591	lincRNA	0	NA	NA	NA	NA
ENSG00000254084	KB-1930G5.4	lincRNA	0	NA	NA	NA	NA
ENSG00000254086	RP11-94H18.2	lincRNA	0	NA	NA	NA	NA
ENSG00000254088	SLC2A3P4	processed_pseudogene	0	NA	NA	NA	NA
ENSG00000254089	RP11-388K12.2	lincRNA	0	NA	NA	NA	NA
ENSG00000254090	MTND2P32	processed_pseudogene	0	NA	NA	NA	NA
ENSG00000254091	RP11-10A14.8	processed_pseudogene	0	NA	NA	NA	NA
ENSG00000254092	RP11-369E15.3	lincRNA	0.165198	-0.226058	-0.0737449	0.941213	NA
ENSG00000254094	AC078852.1	sense_intronic	0.25192	0.351638	0.114019	0.909222	NA
ENSG00000254095	RP11-566H8.2	processed_transcript	0	NA	NA	NA	NA
ENSG00000254097	IGKV3D-25	IG_V_pseudogene	0	NA	NA	NA	NA
ENSG00000254098	IGKV2-26	IG_V_pseudogene	3.79808	-0.881995	-1.14096	0.253885	NA
ENSG00000254099	AC005740.5	antisense	0	NA	NA	NA	NA
ENSG00000254100	RP11-675F6.4	lincRNA	0	NA	NA	NA	NA
ENSG00000254101	LINC02055	lincRNA	0.313947	-0.0176605	-0.00577247	0.995394	NA
ENSG00000254102	RP11-21C4.1	antisense	0	NA	NA	NA	NA
ENSG00000254103	RP11-114M5.3	processed_pseudogene	0	NA	NA	NA	NA
ENSG00000254104	RP11-63E5.1	processed_pseudogene	0	NA	NA	NA	NA
ENSG00000254105	VENTXP6	processed_pseudogene	0	NA	NA	NA	NA
ENSG00000254106	LINC01848	lincRNA	0	NA	NA	NA	NA
ENSG00000254109	RBPMS-AS1	antisense	0	NA	NA	NA	NA
ENSG00000254111	RP11-150O12.5	lincRNA	0	NA	NA	NA	NA
ENSG00000254112	KB-1205A7.1	processed_pseudogene	0	NA	NA	NA	NA
ENSG00000254113	RP11-174I12.2	lincRNA	0	NA	NA	NA	NA
ENSG00000254114	HMGN1P28	processed_pseudogene	0.0661501	0.754254	0.244544	0.806809	NA
ENSG00000254115	RP11-386D6.1	antisense	0.125353	-0.130477	-0.0424781	0.966118	NA
ENSG00000254118	MTCYBP20	processed_pseudogene	0	NA	NA	NA	NA
ENSG00000254119	RP11-705O24.1	lincRNA	0	NA	NA	NA	NA
ENSG00000254120	LINC02155	lincRNA	0	NA	NA	NA	NA
ENSG00000254122	PCDHGB7	protein_coding	0.436904	0.732808	0.256077	0.797891	NA
ENSG00000254123	RP11-99H20.1	lincRNA	0	NA	NA	NA	NA
ENSG00000254124	EEF1A1P37	processed_pseudogene	0	NA	NA	NA	NA
ENSG00000254126	CD8BP	transcribed_unprocessed_pseudogene	6.71496	-0.568662	-0.882715	0.37739	NA
ENSG00000254127	IGLCOR22-1	IG_C_pseudogene	0	NA	NA	NA	NA
ENSG00000254129	CTD-2647L4.1	antisense	0	NA	NA	NA	NA
ENSG00000254130	LINC01947	lincRNA	0	NA	NA	NA	NA
ENSG00000254131	RP11-1007J8.1	processed_pseudogene	0	NA	NA	NA	NA
ENSG00000254132	MTND6P3	processed_pseudogene	0	NA	NA	NA	NA
ENSG00000254134	IGHVII-74-1	IG_V_pseudogene	0	NA	NA	NA	NA
ENSG00000254135	RP11-32D16.1	lincRNA	0	NA	NA	NA	NA
ENSG00000254136	RP11-546K22.2	lincRNA	0	NA	NA	NA	NA
ENSG00000254138	RP11-152K4.2	antisense	0	NA	NA	NA	NA
ENSG00000254139	CTD-2339F6.1	lincRNA	0	NA	NA	NA	NA
ENSG00000254141	RP11-642D21.1	sense_intronic	0	NA	NA	NA	NA
ENSG00000254143	RP11-470M17.2	lincRNA	0	NA	NA	NA	NA
ENSG00000254144	RP11-661A12.4	antisense	0	NA	NA	NA	NA
ENSG00000254145	RP11-359P18.5	processed_pseudogene	0	NA	NA	NA	NA
ENSG00000254146	HMGB1P46	processed_pseudogene	0	NA	NA	NA	NA
ENSG00000254150	RP11-379I19.2	processed_pseudogene	0	NA	NA	NA	NA
ENSG00000254151	NIPA2P4	processed_pseudogene	0	NA	NA	NA	NA
ENSG00000254152	CTD-3107M8.2	processed_pseudogene	0	NA	NA	NA	NA
ENSG00000254153	CTA-398F10.2	lincRNA	0	NA	NA	NA	NA
ENSG00000254154	RP4-798P15.3	processed_transcript	3.29606	-1.07093	-0.878426	0.379713	NA
ENSG00000254156	MTND6P20	transcribed_processed_pseudogene	0	NA	NA	NA	NA
ENSG00000254157	IGKV2-18	IG_V_pseudogene	0.363074	-0.192741	-0.0632331	0.949581	NA
ENSG00000254158	RP11-281O15.5	processed_pseudogene	0	NA	NA	NA	NA
ENSG00000254160	CTD-2281E23.3	lincRNA	0	NA	NA	NA	NA
ENSG00000254161	IGLVIV-65	IG_V_pseudogene	0	NA	NA	NA	NA
ENSG00000254162	RP11-48B3.3	lincRNA	0	NA	NA	NA	NA
ENSG00000254163	CTC-340I23.2	antisense	0	NA	NA	NA	NA
ENSG00000254164	CTB-33O18.2	lincRNA	0	NA	NA	NA	NA
ENSG00000254165	RP11-503E24.2	antisense	1.18452	-0.0595897	-0.0284011	0.977342	NA
ENSG00000254166	CASC19	lincRNA	0	NA	NA	NA	NA
ENSG00000254167	IGHVIII-51-1	IG_V_pseudogene	0	NA	NA	NA	NA
ENSG00000254170	CTD-2073O6.1	processed_pseudogene	0	NA	NA	NA	NA
ENSG00000254171	RP11-67M9.1	lincRNA	0	NA	NA	NA	NA
ENSG00000254172	RNU5A-3P	snRNA	0	NA	NA	NA	NA
ENSG00000254173	RP11-96G10.1	lincRNA	0	NA	NA	NA	NA
ENSG00000254174	IGHV1-12	IG_V_pseudogene	0.0607312	0.743111	0.241	0.809555	NA
ENSG00000254175	IGLVI-42	IG_V_pseudogene	0	NA	NA	NA	NA
ENSG00000254176	IGHV3-75	IG_V_pseudogene	0	NA	NA	NA	NA
ENSG00000254177	RP11-1149M10.1	lincRNA	0	NA	NA	NA	NA
ENSG00000254178	RP11-299D14.2	lincRNA	0	NA	NA	NA	NA
ENSG00000254180	AB015752.3	lincRNA	0.155414	-0.050771	-0.0164665	0.986862	NA
ENSG00000254181	SLC25A51P3	processed_pseudogene	0	NA	NA	NA	NA
ENSG00000254182	RP11-68L18.2	processed_pseudogene	0	NA	NA	NA	NA
ENSG00000254183	RP11-953B20.2	processed_pseudogene	0	NA	NA	NA	NA
ENSG00000254185	RP11-419L20.2	processed_pseudogene	0	NA	NA	NA	NA
ENSG00000254186	RP11-167P20.1	lincRNA	0	NA	NA	NA	NA
ENSG00000254187	CTB-78F1.1	antisense	0	NA	NA	NA	NA
ENSG00000254189	RP11-296C13.1	processed_pseudogene	0	NA	NA	NA	NA
ENSG00000254190	RP11-267M23.5	processed_pseudogene	0	NA	NA	NA	NA
ENSG00000254192	CTC-558O2.2	antisense	0	NA	NA	NA	NA
ENSG00000254193	RP11-585F1.8	processed_pseudogene	0	NA	NA	NA	NA
ENSG00000254194	RP1-273G13.3	lincRNA	0	NA	NA	NA	NA
ENSG00000254195	TPM3P3	processed_pseudogene	0	NA	NA	NA	NA
ENSG00000254197	RP11-10J21.5	lincRNA	0	NA	NA	NA	NA
ENSG00000254198	RP11-598P20.3	processed_pseudogene	0	NA	NA	NA	NA
ENSG00000254199	AC008691.1	lincRNA	0	NA	NA	NA	NA
ENSG00000254200	RPL7AP33	processed_pseudogene	0	NA	NA	NA	NA
ENSG00000254201	RP11-618M23.2	lincRNA	0	NA	NA	NA	NA
ENSG00000254202	RP11-120I21.2	lincRNA	0	NA	NA	NA	NA
ENSG00000254203	IGHVII-33-1	IG_V_pseudogene	0	NA	NA	NA	NA
ENSG00000254204	RP11-400K9.3	lincRNA	0	NA	NA	NA	NA
ENSG00000254205	RP11-92K15.1	antisense	0	NA	NA	NA	NA
ENSG00000254207	RP11-43A14.1	sense_intronic	0.212579	0.739439	0.240957	0.809588	NA
ENSG00000254208	RP11-219B4.3	antisense	0.054889	-0.0446644	-0.0144884	0.98844	NA
ENSG00000254209	RP11-3G20.1	lincRNA	0	NA	NA	NA	NA
ENSG00000254211	LINC01485	lincRNA	0.0461453	-0.0487785	-0.0158211	0.987377	NA
ENSG00000254212	RP11-98H4.4	processed_pseudogene	0	NA	NA	NA	NA
ENSG00000254213	FAM213AP2	processed_pseudogene	0.19518	0.382745	0.124855	0.900639	NA
ENSG00000254215	IGHVIII-11-1	IG_V_pseudogene	0.360197	0.325184	0.106648	0.915068	NA
ENSG00000254216	RP11-140I16.2	processed_pseudogene	0	NA	NA	NA	NA
ENSG00000254219	GS1-251I9.2	processed_transcript	0	NA	NA	NA	NA
ENSG00000254220	IGKV2D-18	IG_V_pseudogene	0	NA	NA	NA	NA
ENSG00000254221	PCDHGB1	protein_coding	0.757367	0.41004	0.134737	0.89282	NA
ENSG00000254222	RP11-787D18.2	antisense	0	NA	NA	NA	NA
ENSG00000254223	RP11-419K12.1	lincRNA	0.062241	-0.0503824	-0.0163406	0.986963	NA
ENSG00000254224	KB-1043D8.6	antisense	0	NA	NA	NA	NA
ENSG00000254225	BTF3P1	processed_pseudogene	0	NA	NA	NA	NA
ENSG00000254226	LINC01933	lincRNA	0.363545	0.861848	0.282447	0.777601	NA
ENSG00000254227	RP11-622O11.4	lincRNA	0	NA	NA	NA	NA
ENSG00000254228	IGHV3-42	IG_V_pseudogene	0	NA	NA	NA	NA
ENSG00000254229	FAM90A12P	unprocessed_pseudogene	0	NA	NA	NA	NA
ENSG00000254230	RP11-582J16.3	antisense	0.062241	-0.0503824	-0.0163406	0.986963	NA
ENSG00000254231	CTD-2284J15.1	processed_transcript	4.59887	0.0661076	0.0935268	0.925485	NA
ENSG00000254233	RP11-242J7.1	lincRNA	0.383754	0.295123	0.0963019	0.923281	NA
ENSG00000254235	RP11-115J16.1	lincRNA	0.158959	0.844075	0.274688	0.783556	NA
ENSG00000254236	KB-1639H6.2	antisense	0	NA	NA	NA	NA
ENSG00000254237	RP11-115J16.2	lincRNA	0	NA	NA	NA	NA
ENSG00000254238	RP11-300E4.2	antisense	0	NA	NA	NA	NA
ENSG00000254239	GS1-39E22.2	lincRNA	0	NA	NA	NA	NA
ENSG00000254240	IGLVI-20	IG_V_pseudogene	0	NA	NA	NA	NA
ENSG00000254241	MTCO1P47	processed_pseudogene	0	NA	NA	NA	NA
ENSG00000254242	RP11-1080G15.2	lincRNA	0	NA	NA	NA	NA
ENSG00000254244	PAICSP4	processed_pseudogene	0.288115	-0.140296	-0.0459613	0.963341	NA
ENSG00000254245	PCDHGA3	protein_coding	0.062241	-0.0503824	-0.0163406	0.986963	NA
ENSG00000254246	CTB-120L21.1	antisense	0	NA	NA	NA	NA
ENSG00000254247	RP11-278I4.1	processed_pseudogene	0	NA	NA	NA	NA
ENSG00000254248	RP11-320N21.2	antisense	1.76576	-0.0740533	-0.0670725	0.946524	NA
ENSG00000254249	RP11-959I15.4	antisense	0	NA	NA	NA	NA
ENSG00000254251	RP11-662G23.1	antisense	0	NA	NA	NA	NA
ENSG00000254252	RPL7P20	processed_pseudogene	0	NA	NA	NA	NA
ENSG00000254253	RP11-343B22.2	processed_pseudogene	0	NA	NA	NA	NA
ENSG00000254254	RP11-17A4.2	antisense	0	NA	NA	NA	NA
ENSG00000254255	CTD-2008O4.1	processed_pseudogene	0	NA	NA	NA	NA
ENSG00000254256	RPSAP71	processed_pseudogene	0	NA	NA	NA	NA
ENSG00000254258	RP11-398H6.1	lincRNA	0.0628798	-0.0654242	-0.0212109	0.983077	NA
ENSG00000254260	RP11-369E15.1	lincRNA	0	NA	NA	NA	NA
ENSG00000254261	RP11-18A15.1	lincRNA	0	NA	NA	NA	NA
ENSG00000254262	RP11-58O3.2	lincRNA	0	NA	NA	NA	NA
ENSG00000254263	RP11-473O4.4	lincRNA	0	NA	NA	NA	NA
ENSG00000254264	IGKV3OR22-2	IG_V_pseudogene	0	NA	NA	NA	NA
ENSG00000254265	CTD-2336O2.2	processed_pseudogene	0	NA	NA	NA	NA
ENSG00000254266	PKIA-AS1	lincRNA	0	NA	NA	NA	NA
ENSG00000254267	KB-1458E12.1	lincRNA	0	NA	NA	NA	NA
ENSG00000254268	RFPL4AP7	processed_pseudogene	0	NA	NA	NA	NA
ENSG00000254270	ERHP1	processed_pseudogene	0	NA	NA	NA	NA
ENSG00000254271	RP11-131N11.4	lincRNA	0.993009	0.701493	0.377859	0.705535	NA
ENSG00000254272	RP11-382J24.2	processed_pseudogene	0.640118	-1.3168	-0.520354	0.602817	NA
ENSG00000254273	RP11-181D18.4	processed_pseudogene	0	NA	NA	NA	NA
ENSG00000254274	TDGF1P5	processed_pseudogene	0	NA	NA	NA	NA
ENSG00000254275	LINC00824	processed_transcript	6.02905	-0.194393	-0.289077	0.772522	NA
ENSG00000254277	RP11-1144P22.1	lincRNA	0	NA	NA	NA	NA
ENSG00000254278	RP11-278I4.2	antisense	0	NA	NA	NA	NA
ENSG00000254279	IGHVII-1-1	IG_V_pseudogene	0	NA	NA	NA	NA
ENSG00000254281	KB-1507C5.4	lincRNA	2.91088	-0.104651	-0.111163	0.911487	NA
ENSG00000254283	RP11-267M23.7	processed_pseudogene	0	NA	NA	NA	NA
ENSG00000254285	KRT8P3	processed_pseudogene	0	NA	NA	NA	NA
ENSG00000254286	RP11-89K10.1	antisense	2.66681	-0.177801	-0.194393	0.845868	NA
ENSG00000254287	RP11-44K6.4	antisense	0	NA	NA	NA	NA
ENSG00000254288	RP11-6I2.3	lincRNA	10.1877	-0.0186261	-0.042244	0.966304	NA
ENSG00000254289	IGHV3-32	IG_V_pseudogene	0.12576	-0.103325	-0.0336524	0.973154	NA
ENSG00000254290	RP11-150O12.3	lincRNA	0.714922	-2.03849	-0.982676	0.325767	NA
ENSG00000254291	RP11-10J21.6	antisense	0	NA	NA	NA	NA
ENSG00000254292	IGKV2D-14	IG_V_pseudogene	0	NA	NA	NA	NA
ENSG00000254293	CTB-158E9.1	lincRNA	0	NA	NA	NA	NA
ENSG00000254294	IMPDH1P6	processed_pseudogene	0.208756	0.288738	0.094213	0.92494	NA
ENSG00000254295	CTC-308K20.2	lincRNA	0	NA	NA	NA	NA
ENSG00000254297	CTC-286N12.1	antisense	0	NA	NA	NA	NA
ENSG00000254298	CTB-17P3.4	lincRNA	0.125556	-0.438372	-0.142268	0.886868	NA
ENSG00000254299	LINC01944	lincRNA	0	NA	NA	NA	NA
ENSG00000254300	LINC01111	lincRNA	0	NA	NA	NA	NA
ENSG00000254302	RP11-431M3.1	lincRNA	0	NA	NA	NA	NA
ENSG00000254303	RP11-398G24.2	lincRNA	0	NA	NA	NA	NA
ENSG00000254305	MRPL9P1	transcribed_processed_pseudogene	0	NA	NA	NA	NA
ENSG00000254306	RP11-150O12.4	lincRNA	0	NA	NA	NA	NA
ENSG00000254307	KB-1608C10.2	antisense	0	NA	NA	NA	NA
ENSG00000254308	IGLVIV-59	IG_V_pseudogene	0	NA	NA	NA	NA
ENSG00000254309	RP11-89M20.1	processed_pseudogene	0	NA	NA	NA	NA
ENSG00000254310	CTD-2045M21.1	processed_pseudogene	0	NA	NA	NA	NA
ENSG00000254311	SNRPCP17	processed_pseudogene	0	NA	NA	NA	NA
ENSG00000254312	MRPL57P7	processed_pseudogene	0	NA	NA	NA	NA
ENSG00000254313	CTD-2309H9.4	processed_pseudogene	0	NA	NA	NA	NA
ENSG00000254314	RP11-26M5.3	antisense	0	NA	NA	NA	NA
ENSG00000254315	RP11-267M23.3	antisense	0	NA	NA	NA	NA
ENSG00000254316	CTD-2345M20.2	processed_pseudogene	0	NA	NA	NA	NA
ENSG00000254317	RP11-473O4.5	antisense	0	NA	NA	NA	NA
ENSG00000254319	RP11-134O21.1	lincRNA	2.31344	-1.40705	-1.16953	0.242191	NA
ENSG00000254320	RP11-593P24.4	processed_pseudogene	0	NA	NA	NA	NA
ENSG00000254321	RP11-495O10.1	lincRNA	0	NA	NA	NA	NA
ENSG00000254324	MIR151A	miRNA	0	NA	NA	NA	NA
ENSG00000254325	RP11-318K15.2	sense_intronic	0.109778	-0.176218	-0.0573208	0.95429	NA
ENSG00000254326	IGHV7-27	IG_V_pseudogene	0	NA	NA	NA	NA
ENSG00000254328	CTC-308K20.4	processed_pseudogene	0	NA	NA	NA	NA
ENSG00000254329	IGHVII-60-1	IG_V_pseudogene	0.185987	0.493333	0.160936	0.872144	NA
ENSG00000254330	RP11-1D12.1	sense_intronic	0	NA	NA	NA	NA
ENSG00000254331	CKS1BP7	processed_pseudogene	0	NA	NA	NA	NA
ENSG00000254332	GS1-44D20.1	processed_pseudogene	4.35991	0.340135	0.484579	0.627975	NA
ENSG00000254333	NDST1-AS1	lincRNA	0.15517	-0.600412	-0.195258	0.845191	NA
ENSG00000254334	RP11-24P4.1	lincRNA	0	NA	NA	NA	NA
ENSG00000254335	CDH12P1	unprocessed_pseudogene	0.0961885	-0.404986	-0.131563	0.89533	NA
ENSG00000254336	AC008694.2	processed_pseudogene	0	NA	NA	NA	NA
ENSG00000254337	RP11-865I6.2	lincRNA	0	NA	NA	NA	NA
ENSG00000254338	MAFA-AS1	antisense	0.054889	-0.0446644	-0.0144884	0.98844	NA
ENSG00000254339	RP11-267L5.1	lincRNA	0	NA	NA	NA	NA
ENSG00000254340	RP11-10A14.3	antisense	0.238013	-0.583871	-0.189939	0.849357	NA
ENSG00000254341	SNORD87	snoRNA	0	NA	NA	NA	NA
ENSG00000254342	RP11-726G23.6	processed_pseudogene	0	NA	NA	NA	NA
ENSG00000254343	RP11-760H22.2	lincRNA	0.14484	-0.583568	-0.189842	0.849433	NA
ENSG00000254344	LINC01288	lincRNA	0	NA	NA	NA	NA
ENSG00000254345	IGKV2D-23	IG_V_pseudogene	0	NA	NA	NA	NA
ENSG00000254346	MTND1P6	processed_pseudogene	0	NA	NA	NA	NA
ENSG00000254347	RP11-351E7.1	lincRNA	0	NA	NA	NA	NA
ENSG00000254348	RP11-1134I14.4	processed_pseudogene	0.0782103	0.747511	0.2424	0.808471	NA
ENSG00000254349	MIR2052HG	lincRNA	0	NA	NA	NA	NA
ENSG00000254350	RP11-542A14.1	lincRNA	0	NA	NA	NA	NA
ENSG00000254351	ARL2BPP5	processed_pseudogene	0	NA	NA	NA	NA
ENSG00000254352	RP11-578O24.2	processed_pseudogene	0.26133	0.393898	0.128698	0.897597	NA
ENSG00000254355	IGLVI-68	IG_V_pseudogene	0	NA	NA	NA	NA
ENSG00000254357	RP11-628E19.2	antisense	0	NA	NA	NA	NA
ENSG00000254358	CYCSP22	processed_pseudogene	0	NA	NA	NA	NA
ENSG00000254361	RP11-238K6.2	lincRNA	0	NA	NA	NA	NA
ENSG00000254362	RP11-14I17.3	sense_intronic	0.974355	-1.08141	-0.603549	0.546144	NA
ENSG00000254363	CTB-131B5.5	processed_transcript	3.36496	-2.33616	-2.53976	0.0110929	NA
ENSG00000254364	KB-1615E4.3	antisense	0.0922906	-0.161259	-0.0524708	0.958154	NA
ENSG00000254365	CTB-180C19.1	antisense	0	NA	NA	NA	NA
ENSG00000254366	RP11-38H17.1	lincRNA	0	NA	NA	NA	NA
ENSG00000254367	RP11-211C9.1	lincRNA	0	NA	NA	NA	NA
ENSG00000254369	HOXA-AS3	antisense	0.197031	0.741093	0.240359	0.810052	NA
ENSG00000254370	RP11-181B11.1	sense_intronic	0.0461453	-0.0487785	-0.0158211	0.987377	NA
ENSG00000254372	RP11-343P9.1	antisense	0	NA	NA	NA	NA
ENSG00000254373	RP11-34P1.2	processed_pseudogene	0.103541	-0.409837	-0.133119	0.894099	NA
ENSG00000254376	SOX5P1	processed_pseudogene	0	NA	NA	NA	NA
ENSG00000254377	MIR124-2HG	lincRNA	0	NA	NA	NA	NA
ENSG00000254380	RP11-317J10.4	lincRNA	0	NA	NA	NA	NA
ENSG00000254381	TUBB8P5	unprocessed_pseudogene	0	NA	NA	NA	NA
ENSG00000254383	RP11-465K16.1	lincRNA	0	NA	NA	NA	NA
ENSG00000254384	MTND6P19	unprocessed_pseudogene	0	NA	NA	NA	NA
ENSG00000254387	MYL12AP1	processed_pseudogene	0	NA	NA	NA	NA
ENSG00000254388	DUTP2	processed_pseudogene	0	NA	NA	NA	NA
ENSG00000254389	RHPN1-AS1	antisense	3.31819	0.432007	0.477483	0.633018	NA
ENSG00000254391	CTC-529G1.1	antisense	0	NA	NA	NA	NA
ENSG00000254392	RP11-759A9.2	processed_pseudogene	0	NA	NA	NA	NA
ENSG00000254394	CTD-2272D18.1	lincRNA	0	NA	NA	NA	NA
ENSG00000254395	IGHV4-55	IG_V_pseudogene	7.26925	1.05665	1.57157	0.11605	NA
ENSG00000254396	RP11-56F10.3	lincRNA	2.94503	1.10254	1.17098	0.241606	NA
ENSG00000254397	CTD-2371O3.2	antisense	0	NA	NA	NA	NA
ENSG00000254398	RP11-578F21.2	unprocessed_pseudogene	0	NA	NA	NA	NA
ENSG00000254399	GLYATL1P4	unprocessed_pseudogene	0	NA	NA	NA	NA
ENSG00000254400	RP11-732A19.8	antisense	2.35919	0.0260164	0.0271349	0.978352	NA
ENSG00000254401	RP11-179A10.1	lincRNA	0.234785	-0.546579	-0.178389	0.858417	NA
ENSG00000254403	OR10Y1P	unprocessed_pseudogene	0	NA	NA	NA	NA
ENSG00000254404	RP11-703H8.9	antisense	0	NA	NA	NA	NA
ENSG00000254406	RP11-215D10.1	processed_pseudogene	0	NA	NA	NA	NA
ENSG00000254407	PHBP17	processed_pseudogene	0	NA	NA	NA	NA
ENSG00000254408	OR4A1P	unprocessed_pseudogene	0	NA	NA	NA	NA
ENSG00000254409	RP11-613D13.4	sense_overlapping	0	NA	NA	NA	NA
ENSG00000254411	CTD-3051L14.13	processed_pseudogene	0	NA	NA	NA	NA
ENSG00000254412	RP11-107P7.6	processed_pseudogene	0	NA	NA	NA	NA
ENSG00000254416	RP11-347E10.1	lincRNA	0.0628798	-0.0654242	-0.0212109	0.983077	NA
ENSG00000254417	ANO1-AS2	antisense	0	NA	NA	NA	NA
ENSG00000254418	RP11-21L19.1	antisense	0.0703205	0.734738	0.238339	0.811618	NA
ENSG00000254419	RP11-261P9.4	sense_intronic	12.8824	-0.221491	-0.375428	0.707342	NA
ENSG00000254420	RP11-452H21.1	antisense	0	NA	NA	NA	NA
ENSG00000254422	RP11-864G5.3	antisense	0	NA	NA	NA	NA
ENSG00000254423	RP11-351I21.7	processed_pseudogene	0	NA	NA	NA	NA
ENSG00000254424	RP11-810P12.6	processed_pseudogene	0	NA	NA	NA	NA
ENSG00000254425	RP11-480O10.2	processed_pseudogene	0	NA	NA	NA	NA
ENSG00000254427	RP11-430H10.1	lincRNA	1.96122	-0.676225	-0.644993	0.518932	NA
ENSG00000254428	RP11-110I1.11	antisense	0	NA	NA	NA	NA
ENSG00000254429	CTD-2562J17.7	antisense	0.196713	-0.410169	-0.133226	0.894015	NA
ENSG00000254430	OR6M3P	unprocessed_pseudogene	0	NA	NA	NA	NA
ENSG00000254431	RP11-550A5.2	antisense	0	NA	NA	NA	NA
ENSG00000254432	RP11-33I11.2	antisense	0	NA	NA	NA	NA
ENSG00000254433	RP11-677I18.3	antisense	0	NA	NA	NA	NA
ENSG00000254434	CTD-2555I5.1	lincRNA	0	NA	NA	NA	NA
ENSG00000254436	AP000648.6	processed_pseudogene	0	NA	NA	NA	NA
ENSG00000254437	RP11-170L9.1	processed_pseudogene	0	NA	NA	NA	NA
ENSG00000254438	RP11-231N3.1	lincRNA	0.0782103	0.747511	0.2424	0.808471	NA
ENSG00000254440	PBOV1	protein_coding	0	NA	NA	NA	NA
ENSG00000254441	RP11-718B12.5	processed_pseudogene	0	NA	NA	NA	NA
ENSG00000254442	AP000859.4	processed_pseudogene	0	NA	NA	NA	NA
ENSG00000254443	RP11-304C12.3	lincRNA	0	NA	NA	NA	NA
ENSG00000254444	RP11-290F24.3	sense_overlapping	0.604905	-0.31447	-0.137013	0.891021	NA
ENSG00000254445	HSPB2-C11orf52	protein_coding	0	NA	NA	NA	NA
ENSG00000254447	OR7E11P	unprocessed_pseudogene	0	NA	NA	NA	NA
ENSG00000254449	SF3A3P2	processed_pseudogene	0.162339	-0.0398034	-0.0129725	0.98965	NA
ENSG00000254450	ALG9-IT1	sense_intronic	0	NA	NA	NA	NA
ENSG00000254451	RP11-560G2.1	antisense	0	NA	NA	NA	NA
ENSG00000254452	RP11-867G23.4	antisense	0.734818	1.25191	0.526156	0.59878	NA
ENSG00000254453	NAV2-AS2	antisense	0.0412995	-0.0388937	-0.0126185	0.989932	NA
ENSG00000254454	RCC2P6	processed_pseudogene	1.10968	-0.14336	-0.0946975	0.924555	NA
ENSG00000254455	HIGD1AP10	processed_pseudogene	0	NA	NA	NA	NA
ENSG00000254456	RP11-405K6.1	lincRNA	0	NA	NA	NA	NA
ENSG00000254457	OR5D2P	unprocessed_pseudogene	0	NA	NA	NA	NA
ENSG00000254458	RP11-867G23.13	antisense	0.0461453	-0.0487785	-0.0158211	0.987377	NA
ENSG00000254459	RP11-91P24.7	antisense	0.171498	-0.556851	-0.181294	0.856137	NA
ENSG00000254460	RP11-939C17.4	sense_intronic	0	NA	NA	NA	NA
ENSG00000254461	RP11-755F10.3	antisense	0.375671	-0.664791	-0.217654	0.827698	NA
ENSG00000254462	TMX2-CTNND1	protein_coding	0.338614	1.48279	0.484199	0.628245	NA
ENSG00000254463	RP11-484D2.3	processed_pseudogene	0.839817	-1.74173	-0.728703	0.466183	NA
ENSG00000254464	OR4A3P	unprocessed_pseudogene	0	NA	NA	NA	NA
ENSG00000254465	THAP12P4	processed_pseudogene	0	NA	NA	NA	NA
ENSG00000254466	OR4D10	protein_coding	0	NA	NA	NA	NA
ENSG00000254467	RP11-634B22.4	lincRNA	0	NA	NA	NA	NA
ENSG00000254468	RP11-304M2.6	lincRNA	0	NA	NA	NA	NA
ENSG00000254469	RP11-849H4.2	protein_coding	10.8025	-0.343955	-0.756943	0.449084	NA
ENSG00000254471	RP11-885L14.1	processed_pseudogene	0	NA	NA	NA	NA
ENSG00000254472	OR4A49P	unprocessed_pseudogene	0	NA	NA	NA	NA
ENSG00000254475	OR2AT1P	unprocessed_pseudogene	0	NA	NA	NA	NA
ENSG00000254477	AP000640.10	antisense	4.75335	1.73816	2.47207	0.0134335	NA
ENSG00000254478	RP11-158I9.1	processed_pseudogene	0	NA	NA	NA	NA
ENSG00000254479	SLC25A1P1	processed_pseudogene	0	NA	NA	NA	NA
ENSG00000254480	RP11-23F23.2	lincRNA	0.121039	0.311971	0.101254	0.919349	NA
ENSG00000254482	RP11-386B1.1	processed_pseudogene	0	NA	NA	NA	NA
ENSG00000254483	RP11-23J9.6	unprocessed_pseudogene	0	NA	NA	NA	NA
ENSG00000254484	CTA-797E19.1	sense_intronic	0.0628798	-0.0654242	-0.0212109	0.983077	NA
ENSG00000254485	RP11-380O24.1	antisense	1.82843	-1.59643	-1.36748	0.171475	NA
ENSG00000254486	RP13-631K18.2	lincRNA	0.265263	0.971028	0.316365	0.751726	NA
ENSG00000254487	RP11-707M1.7	unprocessed_pseudogene	0	NA	NA	NA	NA
ENSG00000254488	RP11-65G9.1	lincRNA	0	NA	NA	NA	NA
ENSG00000254489	RP5-1024C24.1	antisense	0	NA	NA	NA	NA
ENSG00000254490	OR5M7P	unprocessed_pseudogene	0	NA	NA	NA	NA
ENSG00000254491	RP11-145O15.2	processed_pseudogene	0	NA	NA	NA	NA
ENSG00000254492	KB-1073A2.1	processed_pseudogene	0	NA	NA	NA	NA
ENSG00000254495	AP000487.4	antisense	0	NA	NA	NA	NA
ENSG00000254496	CBX3P8	processed_pseudogene	0	NA	NA	NA	NA
ENSG00000254497	CTD-2560E9.5	antisense	0	NA	NA	NA	NA
ENSG00000254498	CTD-2119L1.1	processed_pseudogene	0	NA	NA	NA	NA
ENSG00000254499	AC002056.5	antisense	0	NA	NA	NA	NA
ENSG00000254500	RANP3	processed_pseudogene	0	NA	NA	NA	NA
ENSG00000254501	AP003068.9	antisense	0.191271	-0.137439	-0.0446667	0.964373	NA
ENSG00000254502	FNTAL1	processed_pseudogene	0	NA	NA	NA	NA
ENSG00000254503	CTD-2521M24.4	processed_pseudogene	0	NA	NA	NA	NA
ENSG00000254506	RP11-748H22.1	transcribed_processed_pseudogene	0.66676	0.401703	0.182702	0.855032	NA
ENSG00000254507	RP11-481A20.10	transcribed_processed_pseudogene	0	NA	NA	NA	NA
ENSG00000254508	FBXO3-AS1	antisense	0	NA	NA	NA	NA
ENSG00000254509	RP11-677M14.6	processed_pseudogene	0.054889	-0.0446644	-0.0144884	0.98844	NA
ENSG00000254510	RP11-867G23.10	processed_transcript	0.429588	-0.390079	-0.1282	0.897991	NA
ENSG00000254511	RP11-876F14.1	lincRNA	0	NA	NA	NA	NA
ENSG00000254512	PHBP2	processed_pseudogene	0	NA	NA	NA	NA
ENSG00000254514	RP11-958J22.3	lincRNA	0	NA	NA	NA	NA
ENSG00000254515	RP11-775A1.2	processed_pseudogene	0	NA	NA	NA	NA
ENSG00000254516	RP11-159D8.1	lincRNA	0	NA	NA	NA	NA
ENSG00000254517	RP11-56P9.8	unprocessed_pseudogene	0	NA	NA	NA	NA
ENSG00000254518	RP11-347H15.4	lincRNA	0	NA	NA	NA	NA
ENSG00000254519	CTD-2210P24.1	processed_transcript	0	NA	NA	NA	NA
ENSG00000254522	RP11-113K21.1	processed_pseudogene	0	NA	NA	NA	NA
ENSG00000254524	OR8I4P	unprocessed_pseudogene	0	NA	NA	NA	NA
ENSG00000254526	RP11-466I1.1	lincRNA	0	NA	NA	NA	NA
ENSG00000254527	ENPP7P12	processed_pseudogene	0	NA	NA	NA	NA
ENSG00000254529	RP11-583F24.7	unprocessed_pseudogene	0	NA	NA	NA	NA
ENSG00000254530	RP11-460B17.3	lincRNA	0	NA	NA	NA	NA
ENSG00000254532	RP11-624D11.2	lincRNA	0	NA	NA	NA	NA
ENSG00000254533	AF186192.1	lincRNA	0	NA	NA	NA	NA
ENSG00000254534	RP11-748H22.2	unprocessed_pseudogene	0	NA	NA	NA	NA
ENSG00000254535	PABPC4L	protein_coding	0	NA	NA	NA	NA
ENSG00000254536	RP11-108K14.8	protein_coding	1.15279	-0.55035	-0.196428	0.844275	NA
ENSG00000254537	RP1-130L23.1	processed_pseudogene	0	NA	NA	NA	NA
ENSG00000254538	RP11-463D19.1	lincRNA	0	NA	NA	NA	NA
ENSG00000254539	RP4-791M13.3	lincRNA	3.08153	0.532225	0.561936	0.57416	NA
ENSG00000254540	CTD-2140G10.4	antisense	0	NA	NA	NA	NA
ENSG00000254541	RP11-583F24.6	unprocessed_pseudogene	0	NA	NA	NA	NA
ENSG00000254542	NAV2-AS3	antisense	0	NA	NA	NA	NA
ENSG00000254543	HSPD1P2	processed_pseudogene	0	NA	NA	NA	NA
ENSG00000254544	PCNAP4	processed_pseudogene	0	NA	NA	NA	NA
ENSG00000254545	RP11-84A19.3	antisense	0	NA	NA	NA	NA
ENSG00000254546	RP11-113D6.9	processed_pseudogene	0	NA	NA	NA	NA
ENSG00000254547	RP11-738O11.13	unprocessed_pseudogene	0	NA	NA	NA	NA
ENSG00000254548	RP11-429J17.5	antisense	0.0782103	0.747511	0.2424	0.808471	NA
ENSG00000254550	OMP	protein_coding	0.179346	-0.0729322	-0.0236715	0.981115	NA
ENSG00000254551	RP11-727A23.7	antisense	0.0626765	-0.0575045	-0.018647	0.985123	NA
ENSG00000254552	XIRP2-AS1	antisense	0	NA	NA	NA	NA
ENSG00000254553	RP1-27O5.3	protein_coding	0.197031	0.741093	0.240359	0.810052	NA
ENSG00000254554	RP11-351I24.1	antisense	2.66818	1.75932	1.80875	0.0704891	NA
ENSG00000254555	RP11-379J13.1	processed_pseudogene	0	NA	NA	NA	NA
ENSG00000254556	AF131215.4	sense_intronic	0	NA	NA	NA	NA
ENSG00000254557	RP11-102F4.2	antisense	0	NA	NA	NA	NA
ENSG00000254558	RP11-81M19.3	unprocessed_pseudogene	1.84217	-0.885714	-0.637766	0.523626	NA
ENSG00000254559	RP11-304M2.5	antisense	0.479942	-0.673789	-0.220515	0.82547	NA
ENSG00000254560	BBOX1-AS1	antisense	0	NA	NA	NA	NA
ENSG00000254561	RP11-196E1.3	antisense	0	NA	NA	NA	NA
ENSG00000254562	LINC01493	lincRNA	0	NA	NA	NA	NA
ENSG00000254563	RP11-673F18.1	antisense	0	NA	NA	NA	NA
ENSG00000254564	RP11-787P24.2	processed_pseudogene	0	NA	NA	NA	NA
ENSG00000254565	MTND2P26	processed_pseudogene	0	NA	NA	NA	NA
ENSG00000254566	RP11-514F3.4	lincRNA	0	NA	NA	NA	NA
ENSG00000254567	UBTFL9	processed_pseudogene	0	NA	NA	NA	NA
ENSG00000254568	RP11-664I21.5	antisense	0	NA	NA	NA	NA
ENSG00000254569	RP11-693N9.1	unprocessed_pseudogene	0	NA	NA	NA	NA
ENSG00000254571	RP11-60I3.4	antisense	0	NA	NA	NA	NA
ENSG00000254572	GLULP3	processed_pseudogene	0.0703205	0.734738	0.238339	0.811618	NA
ENSG00000254573	AP004550.1	lincRNA	0	NA	NA	NA	NA
ENSG00000254574	RP11-429J17.4	antisense	0	NA	NA	NA	NA
ENSG00000254575	RP11-3G21.1	antisense	0	NA	NA	NA	NA
ENSG00000254576	OR4C1P	unprocessed_pseudogene	0	NA	NA	NA	NA
ENSG00000254577	RP11-484D2.4	sense_overlapping	0	NA	NA	NA	NA
ENSG00000254578	CTD-2517M22.16	antisense	0.0412995	-0.0388937	-0.0126185	0.989932	NA
ENSG00000254579	RP11-407P18.1	processed_pseudogene	0	NA	NA	NA	NA
ENSG00000254580	RP11-677I18.4	lincRNA	0	NA	NA	NA	NA
ENSG00000254581	RP11-303G3.10	processed_pseudogene	0	NA	NA	NA	NA
ENSG00000254582	PSMA2P1	processed_pseudogene	0	NA	NA	NA	NA
ENSG00000254583	RP11-15D14.1	processed_pseudogene	0	NA	NA	NA	NA
ENSG00000254584	RP1-17K7.2	antisense	0	NA	NA	NA	NA
ENSG00000254585	MAGEL2	protein_coding	0.394062	0.845464	0.275133	0.783214	NA
ENSG00000254586	RP11-358H18.3	lincRNA	0	NA	NA	NA	NA
ENSG00000254587	RP11-360K13.1	lincRNA	0	NA	NA	NA	NA
ENSG00000254588	RP11-1007G5.2	antisense	0	NA	NA	NA	NA
ENSG00000254589	EIF4A2P3	processed_pseudogene	0	NA	NA	NA	NA
ENSG00000254590	RP11-334E6.2	processed_pseudogene	0	NA	NA	NA	NA
ENSG00000254591	RP11-822P1.1	processed_pseudogene	0	NA	NA	NA	NA
ENSG00000254592	RP5-1173A5.1	antisense	0	NA	NA	NA	NA
ENSG00000254593	OR7E126P	unprocessed_pseudogene	0	NA	NA	NA	NA
ENSG00000254594	RP11-2F20.1	lincRNA	0	NA	NA	NA	NA
[truncated: 1,658,694 more chars]
