## Supplementary Table S4 for "RNA sequencing of whole blood defines the signature of high intensity exercise at altitude in elite speed skaters" (part 1 of 3)

### Sheet: fisher_H_up
ID	GeneRatio	BgRatio	pvalue	p.adjust	qvalue	Count	geneID
HALLMARK_TNFA_SIGNALING_VIA_NFKB	87/838	200/4383	4.47337e-16	2.23669e-14	1.27138e-14	87	CFLAR,PLAUR,CD44,MXD1,SLC2A3,KLF6,BCL3,ATP2B1,PTGS2,FOSL2,PPP1R15A,GADD45B,JAG1,TSC22D1,NFAT5,RIPK2,NAMPT,DDX58,EHD1,SOD2,VEGFA,HBEGF,BCL6,KYNU,PLEK,NFE2L2,RNF19B,TNFAIP3,SGK1,IFIT2,DUSP1,NR4A1,TNFAIP6,G0S2,CDKN1A,IRF1,IL1B,FOSB,ZFP36,SAT1,NINJ1,PTPRE,KDM6B,BTG1,BHLHE40,DRAM1,TANK,KLF4,IER3,BCL2A1,MCL1,RHOB,TNIP1,PNRC1,NR4A2,KLF10,ETS2,DUSP2,B4GALT5,IFNGR2,BTG2,IER2,ATF3,REL,TIPARP,CCNL1,CXCL1,ABCA1,NFIL3,SERPINB8,TAP1,FOS,PFKFB3,JUNB,CEBPB,RELA,TRIB1,EIF1,JUN,DENND5A,SOCS3,PDE4B,SNN,LITAF,SERPINB2,CEBPD,MARCKS
HALLMARK_COMPLEMENT	71/838	200/4383	1.7346e-08	4.3365e-07	2.46496e-07	71	LAMP2,PLAUR,WAS,TIMP2,LCP2,HSPA5,DGKG,GNAI3,PSEN1,CD59,FCN1,BRPF3,TIMP1,CPQ,PIK3CG,EHD1,SH2B3,GNAI2,GNB4,GCA,KYNU,PLEK,CD46,CTSD,MMP8,TNFAIP3,CLU,LRP1,IRF1,RAF1,USP15,CPM,PRCP,CASP1,USP8,DUSP6,PIK3R5,SERPING1,PPP4C,CDA,FCER1G,CALM3,CTSS,S100A9,S100A12,CXCL1,PRKCD,ANXA5,CTSB,IRF2,ADAM9,GP9,ITGAM,CEBPB,GNB2,VCPIP1,RHOG,GRB2,GP1BA,GNG2,PLSCR1,CD55,CASP4,SERPINA1,SERPINB2,F5,MSRB1,CR1,HSPA1A,ANG,LYN
HALLMARK_APOPTOSIS	60/838	161/4383	3.11564e-08	5.19273e-07	2.95166e-07	60	CFLAR,CREBBP,BID,CD44,IFNGR1,TIMP2,CASP8,ROCK1,PPP2R5B,PSEN1,CYLD,DNAJA1,GADD45B,HMOX1,TSPO,TIMP1,DNAJC3,BNIP3L,HSPB1,CDKN1B,NEDD9,SOD2,ETF1,CLU,TNFSF10,CDKN1A,EREG,IRF1,IL1B,SAT1,PPT1,RARA,EMP1,ANXA1,RNASEL,IER3,CASP1,IFITM3,BCL10,MCL1,RHOB,PAK1,PDCD4,BTG2,LMNA,ATF3,HMGB2,CTNNB1,TAP1,PTK2,CD14,ISG20,RELA,DDIT3,JUN,DPYD,CASP4,IGF2R,GPX3,TXNIP
HALLMARK_INTERFERON_GAMMA_RESPONSE	67/838	200/4383	5.59647e-07	6.99559e-06	3.97644e-06	67	MVP,LCP2,EIF2AK2,CASP8,PTGS2,PSME1,CSF2RB,HIF1A,RIPK2,NAMPT,DDX58,SOD2,ST8SIA4,CD86,TNFAIP3,IFIT3,IFIT2,CD274,TRIM25,TNFSF10,NMI,TNFAIP6,NCOA3,ZNFX1,CDKN1A,IRF1,FGL2,BST2,TRIM21,BTG1,OASL,TRAFD1,SP110,TOR1B,CASP1,IFITM3,SERPING1,FCGR1A,LATS2,UBE2L6,MX1,IFNAR2,ADAR,GBP4,EIF4E3,B2M,IRF2,TAP1,STAT3,STAT2,FPR1,ISG20,SELP,MX2,SOCS3,PDE4B,IFITM2,PLSCR1,TDRD7,CASP4,PELI1,PSMB8,HLA-A,IFI30,APOL6,HLA-B,TXNIP
HALLMARK_INFLAMMATORY_RESPONSE	66/838	200/4383	1.25932e-06	1.25932e-05	7.15822e-06	66	PLAUR,TNFRSF1B,LCP2,KIF1B,EIF2AK2,MXD1,GNAI3,KLF6,ATP2B1,PVR,PSEN1,OSM,HIF1A,TIMP1,MEFV,AQP9,RIPK2,NAMPT,AHR,HBEGF,IL1R1,IL18R1,IL18RAP,TNFSF10,NMI,TNFAIP6,KCNJ2,CDKN1A,EREG,IRF1,IL1B,BST2,RAF1,PTPRE,ACVR1B,ABI1,SLC31A2,SLC31A1,PIK3R5,IFNAR1,ADM,IFNGR2,BTG2,ITGA5,NLRP3,PROK2,SGMS2,ABCA1,NOD2,PTAFR,CD14,FPR1,RELA,TLR1,RHOG,GPR132,PDE4B,GP1BA,IFITM1,SEMA4D,SELL,CD55,C5AR1,LYN,CLEC5A,ITGB3
HALLMARK_INTERFERON_ALPHA_RESPONSE	38/838	97/4383	2.79137e-06	2.32614e-05	1.32223e-05	38	EIF2AK2,CASP8,PSME1,RIPK2,IFIT3,IFIT2,ELF1,TRIM25,NMI,IRF1,BST2,TRIM21,OASL,TRAFD1,SP110,CASP1,PARP9,IFITM3,TMEM140,UBE2L6,MX1,ADAR,GBP2,GBP4,B2M,IRF2,TAP1,STAT2,ISG20,IFITM2,IFITM1,PLSCR1,SELL,TDRD7,PSMB8,HLA-C,IFI30,TXNIP
HALLMARK_HYPOXIA	64/838	200/4383	5.947e-06	4.24786e-05	2.41457e-05	64	IDS,PLAUR,RRAGD,HSPA5,SLC2A3,KLF6,PDK3,JMJD6,NDST1,FOSL2,PGM1,PPP1R15A,MAP3K1,HMOX1,MYH9,PGK1,NDRG1,BNIP3L,CDKN1B,GAPDH,TPI1,VEGFA,NR3C1,GBE1,KLHL24,KDM3A,HDLBP,KLF7,TNFAIP3,FOXO3,DUSP1,TGFBI,P4HA1,NAGK,CDKN1A,ZFP36,CDKN1C,SLC6A6,BTG1,BHLHE40,LDHA,IER3,PAM,PNRC1,ADM,ALDOA,HK1,SDC3,ATF3,TIPARP,NFIL3,FBP1,ATP7A,RBPJ,FOS,PFKFB3,GAA,ISG20,GLRX,DDIT3,JUN,EXT1,S100A4,ERO1A
HALLMARK_IL6_JAK_STAT3_SIGNALING	33/838	87/4383	2.78932e-05	0.000174332	9.90943e-05	33	CD44,IFNGR1,TNFRSF1B,BAK1,TNFRSF1A,HMOX1,CSF2RB,TGFB1,CBL,LTBR,STAM2,IL1R2,IL1R1,IL18R1,IRF1,IL1B,ACVR1B,PIK3R5,IFNAR1,IFNGR2,PF4,CXCL1,CCR1,STAT3,CD14,STAT2,JUN,IL17RA,GRB2,SOCS3,CSF2RA,IL10RB,ITGB3
HALLMARK_PROTEIN_SECRETION	33/838	96/4383	0.000259237	0.00144021	0.000818644	33	LAMP2,VAMP3,KIF1B,ARFGEF1,TSG101,STX7,SNAP23,MAPK1,GLA,RAB2A,STX12,VPS4B,STX16,PPT1,AP3B1,CD63,STAM,ADAM10,CLTC,ARF1,RAB5A,PAM,SEC24D,AP2M1,ARFIP1,ABCA1,ATP7A,COPB2,IGF2R,SGMS1,SNX2,ARFGAP3,SEC22B
HALLMARK_TGF_BETA_SIGNALING	21/838	54/4383	0.000539763	0.00269882	0.00153406	21	ARID4B,RHOA,PPP1R15A,FKBP1A,PPM1A,TGFB1,TGFBR1,ENG,UBE2D3,ACVR1,CDKN1C,APC,SKIL,THBS1,FURIN,KLF10,SKI,IFNGR2,CTNNB1,RAB31,JUNB
HALLMARK_REACTIVE_OXYGEN_SPECIES_PATHWAY	19/838	49/4383	0.00102554	0.00466153	0.00264971	19	SBNO2,IPCEF1,FTL,PDLIM1,SOD2,CAT,CDKN2D,LSP1,LAMTOR5,TXN,HHEX,G6PD,JUNB,OXSR1,GLRX,MSRA,MBP,GPX3,EGLN2
HALLMARK_P53_PATHWAY	56/838	200/4383	0.00114822	0.00478425	0.00271947	56	BAK1,MXD1,PPP1R15A,CCNK,MKNK2,HMOX1,ABHD4,TSC22D1,NDRG1,TGFB1,VDR,HBEGF,MAPKAPK3,RNF19B,CTSD,FOXO3,APAF1,CDKN1A,FGF13,SAT1,NINJ1,PTPRE,BTG1,TRAFD1,ACVR1B,MDM2,DRAM1,KLF4,IER3,CASP1,TOB1,EPHX1,XPC,BTG2,ATF3,TGFA,SERTAD3,TAP1,FOS,PPM1D,PLK3,DDIT3,BAIAP2,JUN,ABAT,TCN2,SP1,ZFP36L1,RXRA,HEXIM1,S100A4,GM2A,S100A10,TAX1BP3,IFI30,TXNIP
HALLMARK_UV_RESPONSE_UP	43/838	158/4383	0.0072562	0.0279085	0.0158638	43	FKBP4,BID,BAK1,RAB27A,PRKACA,MARK2,DNAJA1,CDC5L,HMOX1,SLC6A12,SOD2,SPR,NR4A1,AMD1,AGO2,IRF1,FOSB,TUBA4A,CDKN1C,PPT1,DNAJB1,BTG1,GGH,NUP58,TMBIM6,FURIN,ARRB2,CREG1,EPHX1,RHOB,ALDOA,HNRNPU,BTG2,ATF3,RPN1,PRKCD,TAP1,STIP1,FOS,JUNB,DGAT1,GPX3,LYN
HALLMARK_PI3K_AKT_MTOR_SIGNALING	30/838	105/4383	0.0114225	0.0407947	0.0231885	30	TNFRSF1A,GSK3B,MKNK2,MAPK1,DUSP3,UBE2D3,ARPC3,CDKN1B,PRKAR2A,PIKFYVE,ACTR3,RPS6KA1,CDKN1A,RAF1,CAB39,RAC1,ACTR2,CLTC,RIT1,ARF1,RALB,SLA,AP2M1,PRKCB,YWHAB,STAT2,DDIT3,GRB2,PLCB1,TBK1
HALLMARK_KRAS_SIGNALING_UP	51/838	200/4383	0.01403	0.0467668	0.0265832	51	TMEM176A,PLAUR,TNFRSF1B,SDCCAG8,EVI5,PTGS2,LAT2,PPP1R15A,MAP3K1,NIN,MMP9,TLR8,AVL9,TMEM176B,ENG,DNMBP,MMD,CBL,HBEGF,GALNT3,STRN,TNFAIP3,ARG1,SPP1,G0S2,F13A1,EREG,IL1B,GNG11,DOCK2,EMP1,LCP1,KLF4,DUSP6,ADAM17,RABGAP1L,LY96,FCER1G,ITGB2,LAPTM5,CTSS,PPBP,MTMR10,TOR1AIP2,GLRX,TRIB1,RBM4,ERO1A,CSF2RA,PSMB8,PECAM1
HALLMARK_ANDROGEN_RESPONSE	28/838	100/4383	0.0187194	0.0577402	0.0328207	28	ELOVL5,PIAS1,RRP12,GNAI3,ACTN1,XRCC5,VAPA,MYL12A,SMS,TSC22D1,NDRG1,ZMIZ1,CAMKK2,MAK,HMGCR,SGK1,ELL2,PTK2B,ACSL3,STEAP4,SAT1,ABHD2,IQGAP2,SEC24D,B2M,NKX3-1,TMEM50A,NCOA4
HALLMARK_MITOTIC_SPINDLE	50/838	199/4383	0.0196317	0.0577402	0.0328207	50	MARK4,PAFAH1B1,RALBP1,VCL,KIF1B,ARFGEF1,ROCK1,CDC42,CAPZB,KIF3C,CTTN,PXN,MYH9,NIN,MAPRE1,CYTH2,CLIP2,NEDD9,LMNB1,ECT2,ARHGEF2,ARAP3,PREX1,STAU1,TUBA4A,ACTN4,CLIP1,ARHGEF11,NOTCH2,DOCK2,APC,ABI1,FGD4,SSH2,CSNK1D,ARL8A,CDC42EP2,WASF2,EPB41,ABR,PPP4R2,RICTOR,MID1IP1,KIF5B,AKAP13,CDC42EP4,NF1,ITSN1,STK38L,MARCKS
HALLMARK_MTORC1_SIGNALING	50/838	200/4383	0.0214989	0.0597191	0.0339456	50	SKAP2,IFRD1,ADIPOR2,ELOVL5,HSPA5,SLC2A3,NFYC,PGM1,GSK3B,PPP1R15A,ATP6V1D,PGK1,GLA,NAMPT,UBE2D3,GAPDH,TPI1,HMGCR,GBE1,ACTR3,ETF1,COPS5,P4HA1,ACSL3,CDKN1A,CFP,TUBA4A,FGL2,SLC6A6,PSME3,BHLHE40,LDHA,RAB1A,ACTR2,IDH1,SEC11A,RIT1,ALDOA,SLA,BTG2,G6PD,ITGB2,RPN1,NFIL3,STIP1,GLRX,DDIT3,TBK1,ERO1A,IFI30
HALLMARK_ANGIOGENESIS	12/838	36/4383	0.0304238	0.0800626	0.0455093	12	PGLYRP1,VCAN,JAG1,TIMP1,VEGFA,SPP1,FSTL1,PF4,LRPAP1,PTK2,THBD,S100A4
HALLMARK_HEME_METABOLISM	49/838	200/4383	0.0321405	0.0803513	0.0456734	49	RBM5,LAMP2,GDE1,KDM7A,AGPAT4,ATP6V0A1,RNF19A,PPP2R5B,PICALM,MARK3,TNRC6B,KHNYN,LPIN2,BNIP3L,KLF3,HTATIP2,NR3C1,KAT2B,FOXO3,ELL2,YPEL5,CAT,NFE2,SEC14L1,MPP1,MKRN1,LMO2,USP15,VEZF1,SDCBP,CIR1,BMP2K,NARF,HDGF,MBOAT2,SIDT2,CAST,BACH1,EPB41,SYNJ1,BTG2,TAL1,CTSB,GAPVD1,FBXO34,SLC22A4,LRP10,TOP1,NCOA4
HALLMARK_COAGULATION	35/838	138/4383	0.0404444	0.0962961	0.0547367	35	LAMP2,SIRT2,MMP9,TIMP1,CPQ,VWF,SPARC,PLEK,MMP8,KLF7,CLU,LRP1,ANXA1,RAC1,THBS1,DUSP6,FURIN,MSRB2,SERPING1,SH2B2,PEF1,PF4,CTSB,ARF4,ADAM9,GP9,GNB2,THBD,PROS1,GP1BA,SERPINA1,SERPINB2,ANG,ITGB3,PECAM1
HALLMARK_IL2_STAT5_SIGNALING	48/838	199/4383	0.0433416	0.0985037	0.0559916	48	RRAGD,CD44,IFNGR1,TNFRSF1B,MXD1,SLC2A3,KLF6,GADD45B,CTSZ,NDRG1,AHR,ST3GAL4,CD86,IL1R2,IL18R1,WLS,SPP1,TNFSF10,GLIPR2,P4HA1,NCOA3,AHNAK,FGL2,CDKN1C,BHLHE40,EMP1,ADAM19,CKAP4,GABARAPL1,FURIN,IFITM3,RHOB,NFKBIZ,RABGAP1L,FAM126B,GBP4,MAPKAPK2,CTLA4,NFIL3,SMPDL3A,SELP,CCR4,DENND5A,PLSCR1,SELL,IGF2R,SH3BGRL2,AMACR
HALLMARK_ALLOGRAFT_REJECTION	48/838	200/4383	0.0468788	0.10191	0.057928	48	FGR,WAS,IFNGR1,LCP2,SPI1,BCL3,UBE2D1,FCGR2B,EIF4G3,PTPRC,NCF4,HIF1A,MMP9,ELF4,TIMP1,RIPK2,TGFB1,ST8SIA4,CD86,IL18RAP,CCR2,SRGN,EREG,IL1B,CFP,ABI1,IGSF6,GALNT1,BCL10,DEGS1,CD1D,IFNAR2,IFNGR2,ITGB2,GBP2,NLRP3,CTSS,PF4,CCR1,PRKCB,B2M,TAP1,TLR1,HCLS1,TAP2,HLA-E,HLA-A,LYN
HALLMARK_CHOLESTEROL_HOMEOSTASIS	18/838	74/4383	0.158501	0.33021	0.187699	18	PLAUR,PDK3,JAG1,HMGCR,CLU,CPEB2,PNRC1,CXCL16,STX5,ATF3,S100A11,ANTXR2,ANXA5,TP53INP1,NFIL3,CTNNB1,PLSCR1,ATXN2
HALLMARK_APICAL_JUNCTION	43/838	200/4383	0.214464	0.428928	0.243812	43	SKAP2,VCL,VCAN,CTNNA1,PIK3CB,CNN2,ACTN1,PTPRC,MAP3K20,MYH9,MMP9,MYL9,NECTIN1,VWF,MAPK14,CD86,GNAI2,MYL12B,CD274,TGFBI,VASP,YWHAH,RAC2,ARHGEF6,NECTIN2,ACTN4,CAP1,MSN,RSU1,SDC3,NEXN,ARPC2,SYK,INPPL1,ADAM9,PTK2,BAIAP2,CLDN5,NF1,MPZL1,SIRPA,PBX2,PECAM1
HALLMARK_ADIPOGENESIS	40/838	200/4383	0.401924	0.762006	0.433141	40	ADIPOR2,IFNGR1,MYLK,ATP1B3,BAZ2A,PGM1,APLP2,DHRS7,ALDH2,LPCAT3,BCL6,GBE1,SDHB,CAT,RNF11,POR,REEP5,RTN3,TANK,PPM1B,IDH1,TOB1,SDHC,ALDOA,PDCD4,UBC,ANGPT1,PPP1R15B,ACOX1,TKT,ABCA1,GHITM,PFKFB3,SLC19A1,TALDO1,DGAT1,ITSN1,GPX3,ORM1,CD302
HALLMARK_WNT_BETA_CATENIN_SIGNALING	9/838	42/4383	0.411484	0.762006	0.433141	9	JAG1,NUMB,ADAM17,MAML1,NCSTN,HEY1,FRAT1,CTNNB1,RBPJ
HALLMARK_APICAL_SURFACE	9/838	44/4383	0.470881	0.817176	0.4645	9	ADIPOR2,PLAUR,HSPB1,FLOT2,ADAM10,EPHB4,SULF2,NCOA6,LYN
HALLMARK_XENOBIOTIC_METABOLISM	39/838	200/4383	0.473962	0.817176	0.4645	39	ELOVL5,TNFRSF1A,HMOX1,DHRS7,LPIN2,PGRMC1,AQP9,TMEM176B,ABCC3,PTGES3,SLC6A12,ALDH2,MAN1A1,VNN1,IL1R1,KYNU,ARG1,CAT,POR,SLC6A6,NINJ1,CYP27A1,IDH1,GABARAPL1,TMBIM6,PGD,EPHX1,PTGES,ETS2,CDA,PINK1,ACOX1,FBP1,ATOH8,TPST1,PROS1,SERTAD1,PAPSS2,DDAH2
HALLMARK_GLYCOLYSIS	38/838	200/4383	0.547321	0.887636	0.504551	38	FKBP4,RRAGD,CD44,VCAN,PHKA2,HSPA5,PKM,PDK3,PLOD1,PYGL,PGK1,TPI1,VEGFA,HDLBP,QSOX1,TGFBI,P4HA1,LDHA,DSC2,TXN,IER3,IDH1,SLC16A3,SDHC,PAM,ALDOA,G6PD,SDC3,TGFA,TPST1,PGAM1,ISG20,GLRX,TALDO1,EXT1,COPB2,ERO1A,ANG
HALLMARK_FATTY_ACID_METABOLISM	30/838	158/4383	0.550334	0.887636	0.504551	30	ADIPOR2,ELOVL5,ACSL4,TP53INP2,HSP90AA1,PSME1,SMS,SERINC1,VNN1,HSDL2,HSPH1,G0S2,YWHAH,AOC3,HSD17B4,LDHA,GLUL,IDH1,GABARAPL1,SDHC,EPHX1,ALDOA,ACSL1,UBE2L6,CD1D,ACOX1,ALDH1A1,KMT5A,S100A10,HSD17B11
HALLMARK_EPITHELIAL_MESENCHYMAL_TRANSITION	36/838	200/4383	0.688269	1	0.568421	36	PLAUR,VIM,CD44,VCAN,MYLK,PVR,ITGB5,PLOD1,CD59,GADD45B,MYL9,TIMP1,TGFB1,VEGFA,SPARC,WIPF1,QSOX1,TNFAIP3,SPP1,TGFBI,COPA,LRP1,SAT1,NOTCH2,THBS1,FBN2,GLIPR1,RHOB,ITGA5,FSTL1,CXCL1,TPM4,CDH2,BASP1,JUN,ITGB3
HALLMARK_G2M_CHECKPOINT	36/838	200/4383	0.688269	1	0.568421	36	PAFAH1B1,ARID4A,CUL3,FOXN3,BCL3,PDS5B,YTHDC1,ATRX,MAP3K20,NUP50,PRMT5,HIF1A,TGFB1,KPNB1,CBX1,HSPA8,NUP98,CDKN1B,MAPK14,E2F3,LMNB1,DR1,STAG1,RAD23B,AMD1,NOTCH2,TLE3,LBR,HNRNPU,RAD21,KIF5B,KMT5A,TFDP1,TOP1,RBM14,MARCKS
HALLMARK_HEDGEHOG_SIGNALING	6/838	36/4383	0.711623	1	0.568421	6	MYH9,VEGFA,TLE3,ETS2,HEY1,NF1
HALLMARK_PEROXISOME	18/838	104/4383	0.720835	1	0.568421	18	ELOVL5,MVP,ACSL4,TSPO,SOD2,VPS4B,CAT,ATXN1,YWHAH,HSD17B4,IDH1,BCL10,ACSL1,ACOX1,PEX13,ALDH1A1,SIAH1,HSD17B11
HALLMARK_UV_RESPONSE_DN	25/838	144/4383	0.739271	1	0.568421	25	PRKAR2B,LTBP1,ATP2B4,ATP2B1,YTHDC1,ATRX,ZMIZ1,CDKN1B,MAPK14,NR3C1,PRDM2,PHF3,DUSP1,SPOP,ATXN1,BHLHE40,NOTCH2,DYRK1A,TGFBR2,NIPBL,PIK3CD,RXRA,SIPA1L1,GRK5,ITGB3
HALLMARK_NOTCH_SIGNALING	4/838	32/4383	0.886391	1	0.568421	4	JAG1,NOTCH2,ARRB1,PSENEN
HALLMARK_UNFOLDED_PROTEIN_RESPONSE	16/838	113/4383	0.934934	1	0.568421	16	NFYA,HSPA5,DNAJC3,VEGFA,CNOT6,ATF6,SEC11A,EIF4A2,ATP6V0D1,ATF3,YWHAZ,KIF5B,CEBPB,DCP2,ERN1,ERO1A
HALLMARK_DNA_REPAIR	22/838	150/4383	0.939162	1	0.568421	22	POLR2J,RRM2B,POLB,TSG101,POLD3,GMPR2,POLR2C,ELL,EIF1B,TAF12,DCTN4,AGO4,SDCBP,GTF2B,VPS37B,XPC,CDA,STX3,CANT1,HCLS1,PDE4B,SUPT4H1
HALLMARK_ESTROGEN_RESPONSE_EARLY	29/838	200/4383	0.96689	1	0.568421	29	FKBP4,ELOVL5,CD44,GAB2,RRP12,ITPK1,GLA,ELF1,MED13L,KDM4B,RARA,BHLHE40,KLF4,ABHD2,TOB1,MINDY1,ZNF185,PTGES,KLF10,TMEM164,TIPARP,RAB31,FOS,CANT1,AFF1,ABAT,SVIL,PAPSS2,MICB
HALLMARK_BILE_ACID_METABOLISM	14/838	112/4383	0.977629	1	0.568421	14	AQP9,CAT,ATXN1,HSD17B4,CYP27A1,IDH1,ACSL1,PEX13,ABCA1,ALDH1A1,SULT1B1,RXRA,HSD17B11,AMACR
HALLMARK_MYOGENESIS	27/838	200/4383	0.987329	1	0.568421	27	IFRD1,FHL1,GABARAPL2,DAPK2,MYLK,SIRT2,ITGB5,MAPRE3,GADD45B,MYH9,TGFB1,HBEGF,SPARC,MEF2D,CLU,CDKN1A,LSP1,BHLHE40,TPM3,RIT1,ACSL1,EIF4A2,GAA,FLII,FOXO4,SVIL,GPX3
HALLMARK_PANCREAS_BETA_CELLS	3/838	40/4383	0.989131	1	0.568421	3	VDR,LMO2,SEC11A
HALLMARK_ESTROGEN_RESPONSE_LATE	26/838	200/4383	0.992628	1	0.568421	26	FKBP4,PRKAR2B,ELOVL5,CD44,ATP2B4,ST6GALNAC2,SNX10,ITPK1,GLA,SGK1,ZFP36,KLF4,ABHD2,TOB1,PTGES,PDCD4,DUSP2,JAK1,S100A9,RAB31,FOS,ISG20,AFF1,SERPINA1,PAPSS2,MICB
HALLMARK_MYC_TARGETS_V2	3/838	58/4383	0.999545	1	0.568421	3	RRP12,DUSP2,SLC19A1
HALLMARK_MYC_TARGETS_V1	21/838	200/4383	0.999753	1	0.568421	21	IFRD1,FAM120A,HNRNPC,SRPK1,HSP90AB1,SF3A1,PGK1,KPNB1,EIF4G2,PTGES3,RAD23B,ETF1,COPS5,LDHA,HDGF,CCT5,HNRNPU,PCBP1,UBE2L3,TFDP1,PSMB3
HALLMARK_SPERMATOGENESIS	9/838	135/4383	0.999992	1	0.568421	9	IL12RB2,PGS1,TLE4,PRKAR2A,STAM2,BRAF,CLPB,IP6K1,TALDO1
HALLMARK_OXIDATIVE_PHOSPHORYLATION	15/838	200/4383	0.999999	1	0.568421	15	OAT,ATP6V1D,OGDH,ATP6V0E1,SDHB,ATP6V0B,NDUFB3,NQO2,NDUFA1,RHOT1,POR,ATP6V1E1,LDHA,IDH1,SDHC
HALLMARK_E2F_TARGETS	13/838	200/4383	1	1	0.568421	13	POLD3,PDS5B,ASF1B,CDKN1B,LMNB1,STAG1,CDKN1A,LBR,HMGB2,RAD21,PPM1D,MXD3,PRKDC
HALLMARK_KRAS_SIGNALING_DN	13/838	200/4383	1	1	0.568421	13	MAST3,MEFV,SGK1,SKIL,NR6A1,PTPRJ,NR4A2,MX1,BTG2,ASB7,SNN,GP1BA,SERPINB2

### Sheet: fisher_H_dn
ID	GeneRatio	BgRatio	pvalue	p.adjust	qvalue	Count	geneID
HALLMARK_MYC_TARGETS_V2	29/334	58/4383	4.64755e-18	2.2773e-16	2.00578e-16	29	NOP16,MRTO4,EXOSC5,PES1,NOP56,GRWD1,AIMP2,TMEM97,NOP2,BYSL,RRP9,SRM,UTP20,PPAN,MYBBP1A,WDR74,CDK4,TBRG4,IMP4,MYC,PPRC1,TFB2M,WDR43,NOLC1,PHB,PUS1,DCTPP1,NOC4L,PRMT3
HALLMARK_IL2_STAT5_SIGNALING	27/334	199/4383	0.002044	0.050078	0.0441074	27	RNH1,PRKCH,FLT3LG,ITGA6,IL2RB,SLC1A5,CD81,NOP2,CCND3,CISH,IKZF4,PTGER2,P2RX4,NT5E,MYC,IRF8,UCK2,TNFRSF21,MYO1E,DHRS3,EOMES,RHOH,HOPX,BCL2,PUS1,SOCS1,PTCH1
HALLMARK_UNFOLDED_PROTEIN_RESPONSE	16/334	113/4383	0.0109093	0.158739	0.139813	16	EXOSC5,NOP14,FUS,NOP56,RRP9,EXOSC9,DKC1,PARN,SRPRB,NHP2,NOLC1,DDIT4,YIF1A,IMP3,GEMIN4,SDAD1
HALLMARK_ALLOGRAFT_REJECTION	24/334	200/4383	0.0161978	0.158739	0.139813	24	HDAC9,TPD52,MTIF2,IL2RB,RPS19,CRTAM,IFNG,CCND3,MRPL3,ZAP70,FASLG,KLRD1,IRF8,GZMA,ABCE1,APBB1,CD7,PRF1,SOCS1,CXCR3,CD47,CD247,HLA-DOA,CCL4
HALLMARK_OXIDATIVE_PHOSPHORYLATION	24/334	200/4383	0.0161978	0.158739	0.139813	24	COX10,FH,NDUFB7,TIMM13,ETFB,NDUFS7,SLC25A12,ALDH6A1,MRPS12,TIMM10,LRPPRC,AFG3L2,TIMM8B,TOMM70,BDH2,FXN,PMPCA,ACAA2,NDUFV1,CYC1,IDH2,ACADSB,NDUFS3,BCKDHA
HALLMARK_E2F_TARGETS	23/334	200/4383	0.0288661	0.23574	0.207633	23	TFRC,MCM2,TIPIN,CBX5,CDC25B,NOP56,RNASEH2A,LIG1,POLD2,NUP107,MCM3,RAD1,HELLS,EXOSC8,DDX39A,PAICS,CDK4,TBRG4,MYC,TP53,NOLC1,TK1,DCTPP1
HALLMARK_DNA_REPAIR	18/334	150/4383	0.0346908	0.242836	0.213883	18	ERCC1,NME3,MPG,ERCC2,LIG1,GTF2H3,NT5C,ITPA,DDB2,TARBP2,TP53,AK3,ERCC3,FEN1,POLR1C,CSTF3,BOLA2,APRT
HALLMARK_MYC_TARGETS_V1	22/334	200/4383	0.0491805	0.256425	0.225852	22	NOP16,MCM2,RPS5,CAD,APEX1,NOP56,EIF3B,AIMP2,POLD2,C1QBP,RRP9,SRM,SNRPA1,CDK4,MYC,NHP2,TOMM70,ABCE1,NOLC1,PHB,CYC1,MRPS18B
HALLMARK_HEDGEHOG_SIGNALING	6/334	36/4383	0.0520988	0.256425	0.225852	6	CELSR1,NRCAM,CDK6,PTCH1,TLE1,ADGRG1
HALLMARK_CHOLESTEROL_HOMEOSTASIS	10/334	74/4383	0.0523316	0.256425	0.225852	10	TRIB3,SQLE,TMEM97,MVK,EBP,NSDHL,LSS,LPL,PCYT2,SREBF2
HALLMARK_WNT_BETA_CATENIN_SIGNALING	6/334	42/4383	0.0962201	0.428617	0.377514	6	DVL2,TCF7,MYC,LEF1,TP53,PTCH1
HALLMARK_ADIPOGENESIS	20/334	200/4383	0.124459	0.469114	0.413183	20	NDUFB7,SLC25A1,SLC1A5,ETFB,REEP6,EPHX2,ACADS,PEMT,CD36,ESYT1,PEX14,ACAA2,ELOVL6,LPL,CYC1,ABCB8,LTC4S,NDUFS3,BCKDHA,CHCHD10
HALLMARK_MTORC1_SIGNALING	20/334	200/4383	0.124459	0.469114	0.413183	20	GCLC,TFRC,MCM2,NUFIP1,TRIB3,SQLE,SLC1A5,TMEM97,RRP9,PNO1,DHCR24,SLC2A1,DDX39A,SDF2L1,TOMM40,ARPC5L,EBP,DDIT4,ELOVL6,DHFR
HALLMARK_PEROXISOME	11/334	104/4383	0.166058	0.581204	0.511909	11	ERCC1,DHCR24,ABCD3,EPHX2,PEX14,SLC35B2,CTBP1,DHRS3,ERCC3,IDH2,CLN8
HALLMARK_FATTY_ACID_METABOLISM	15/334	158/4383	0.220884	0.721555	0.635527	15	FH,GSTZ1,APEX1,REEP6,DHCR24,ACOT2,ACADS,CD36,BPHL,NSDHL,CCDC58,ACAA2,UROS,LTC4S,MIF
HALLMARK_APICAL_SURFACE	5/334	44/4383	0.241492	0.739569	0.651393	5	CROCC,IL2RB,CD160,TMEM8B,MAL
HALLMARK_ESTROGEN_RESPONSE_EARLY	17/334	200/4383	0.354113	0.963974	0.849042	17	MED24,RPS6KA2,CELSR1,CISH,SLC2A1,MYB,AKAP1,BCL11B,MYBBP1A,MYC,PRSS23,DHRS3,FCMR,RHOBTB3,FAM102A,CLIC3,BCL2
HALLMARK_XENOBIOTIC_METABOLISM	17/334	200/4383	0.354113	0.963974	0.849042	17	GCLC,SLC1A5,PTGDS,TMEM97,ID2,HACL1,MCCC2,PEMT,ACP2,CD36,BPHL,IRF8,EPHA2,HES6,TKFC,AKR1C3,LONP1
HALLMARK_ESTROGEN_RESPONSE_LATE	16/334	200/4383	0.457891	0.999811	0.880607	16	CACNA2D2,RPS6KA2,RNASEH2A,ETFB,LSR,CISH,ID2,MYB,XRCC3,ST14,PRSS23,GPER1,FAM102A,CLIC3,BCL2,IDH2
HALLMARK_GLYCOLYSIS	16/334	200/4383	0.457891	0.999811	0.880607	16	GCLC,MED24,LHPP,B3GAT1,SLC35A3,IDUA,NT5E,CHST12,NSDHL,AK3,B3GAT3,DDIT4,GMPPB,B3GALT6,MPI,MIF
HALLMARK_UV_RESPONSE_DN	11/334	144/4383	0.543432	0.999811	0.880607	11	DBP,PDGFRB,ARHGEF9,MYC,SLC7A1,ERBB2,PEX14,SMAD3,MGMT,NR1D2,TOGARAM1
HALLMARK_G2M_CHECKPOINT	14/334	200/4383	0.672532	0.999811	0.880607	14	MCM2,CDC25B,SQLE,TNPO2,MCM3,DDX39A,DKC1,CDK4,MYC,SLC7A1,CUL4A,UCK2,NOLC1,SMAD3
HALLMARK_P53_PATHWAY	14/334	200/4383	0.672532	0.999811	0.880607	14	SESN1,TRIB3,ZBTB16,CD81,CCND3,RPL36,DDB2,TP53,EPHA2,ST14,DDIT4,CTSF,EPS8L2,SOCS1
HALLMARK_PI3K_AKT_MTOR_SIGNALING	7/334	105/4383	0.699446	0.999811	0.880607	7	TRIB3,CAB39L,SLC2A1,FASLG,PAK4,CDK4,RPTOR
HALLMARK_REACTIVE_OXYGEN_SPECIES_PATHWAY	3/334	49/4383	0.733272	0.999811	0.880607	3	GCLC,ERCC2,TXNRD2
HALLMARK_BILE_ACID_METABOLISM	7/334	112/4383	0.761525	0.999811	0.880607	7	DHCR24,ABCD3,EPHX2,PEX16,HACL1,SLC35B2,IDH2
HALLMARK_ANGIOGENESIS	2/334	36/4383	0.772416	0.999811	0.880607	2	TNFRSF21,LPL
HALLMARK_TGF_BETA_SIGNALING	3/334	54/4383	0.791527	0.999811	0.880607	3	ID2,SMAD3,NOG
HALLMARK_HEME_METABOLISM	12/334	200/4383	0.847067	0.999811	0.880607	12	GCLC,TFRC,SLC11A2,CCND3,TFDP2,SLC2A1,ALDH6A1,SLC25A38,MFHAS1,RAD23A,UROS,GYPE
HALLMARK_INFLAMMATORY_RESPONSE	12/334	200/4383	0.847067	0.999811	0.880607	12	MARCO,P2RX7,IL2RB,SLC11A2,PTGER2,CCR7,P2RX4,MYC,SLC7A1,LY6E,NMUR1,CMKLR1
HALLMARK_INTERFERON_GAMMA_RESPONSE	12/334	200/4383	0.847067	0.999811	0.880607	12	SLAMF7,IL2RB,DHX58,IL18BP,ITGB7,IRF8,XCL1,GZMA,LY6E,CMKLR1,SOCS1,KLRK1
HALLMARK_KRAS_SIGNALING_UP	12/334	200/4383	0.847067	0.999811	0.880607	12	HDAC9,TRIB2,AMMECR1,CAB39L,ID2,SPRY2,IRF8,FBXO4,WNT7A,HKDC1,ACE,CMKLR1
HALLMARK_APOPTOSIS	9/334	161/4383	0.876401	0.999811	0.880607	9	CDC25B,PDGFRB,FASLG,LEF1,ERBB2,EBP,FEZ1,MGMT,PRF1
HALLMARK_ANDROGEN_RESPONSE	5/334	100/4383	0.888931	0.999811	0.880607	5	TPD52,CDK6,CCND3,DHCR24,ADAMTS1
HALLMARK_HYPOXIA	11/334	200/4383	0.907121	0.999811	0.880607	11	HS3ST1,TPD52,SLC25A1,ILVBL,SLC2A1,ACKR3,PLAC8,DDIT4,BCL2,B3GALT6,MIF
HALLMARK_KRAS_SIGNALING_DN	11/334	200/4383	0.907121	0.999811	0.880607	11	SPHK2,STAG3,SLC12A3,TCL1A,ZBTB16,IFNG,IDUA,PDE6B,SYNPO,CCDC106,MTHFR
HALLMARK_IL6_JAK_STAT3_SIGNALING	4/334	87/4383	0.907991	0.999811	0.880607	4	CD36,PDGFC,TNFRSF21,SOCS1
HALLMARK_MITOTIC_SPINDLE	10/334	199/4383	0.946471	0.999811	0.880607	10	TRIO,PLEKHG2,CEP250,BIN1,LRPPRC,PIF1,MYO1E,SYNPO,GEMIN4,TUBGCP5
HALLMARK_SPERMATOGENESIS	6/334	135/4383	0.95212	0.999811	0.880607	6	PHF7,PEBP1,RAD17,ACE,ALOX15,RPL39L
HALLMARK_PANCREAS_BETA_CELLS	1/334	40/4383	0.958635	0.999811	0.880607	1	SRPRB
HALLMARK_APICAL_JUNCTION	9/334	200/4383	0.974293	0.999811	0.880607	9	PKD1,ATP1A3,SORBS3,SYMPK,TMEM8B,LDLRAP1,NLGN2,AMIGO1,EVL
HALLMARK_EPITHELIAL_MESENCHYMAL_TRANSITION	9/334	200/4383	0.974293	0.999811	0.880607	9	IL32,PDGFRB,ID2,GPX7,NT5E,COL6A2,SNTB1,LAMA2,TPM2
HALLMARK_PROTEIN_SECRETION	3/334	96/4383	0.981122	0.999811	0.880607	3	TPD52,SCAMP3,BNIP3
HALLMARK_INTERFERON_ALPHA_RESPONSE	3/334	97/4383	0.982263	0.999811	0.880607	3	DHX58,LY6E,CD47
HALLMARK_COMPLEMENT	8/334	200/4383	0.988577	0.999811	0.880607	8	LIPA,KCNIP2,DYRK2,CD36,DOCK10,GZMA,APOBEC3G,CTSO
HALLMARK_UV_RESPONSE_UP	5/334	158/4383	0.994733	0.999811	0.880607	5	TFRC,CCND3,PPAT,SIGMAR1,FEN1
HALLMARK_MYOGENESIS	7/334	200/4383	0.995561	0.999811	0.880607	7	MYOM2,SORBS3,CD36,BIN1,COL6A2,LAMA2,TPM2
HALLMARK_TNFA_SIGNALING_VIA_NFKB	6/334	200/4383	0.998524	0.999811	0.880607	6	ID2,KLF9,MYC,ACKR3,SMAD3,CCL4
HALLMARK_COAGULATION	2/334	138/4383	0.999811	0.999811	0.880607	2	PRSS23,CTSO

### Sheet: fisher_CP_up
ID	GeneRatio	BgRatio	pvalue	p.adjust	qvalue	Count	geneID
REACTOME_NEUTROPHIL_DEGRANULATION	232/1792	479/13198	5.50291e-79	1.24036e-75	7.67512e-76	232	FGR,LAMP2,PGLYRP1,PLAUR,TYROBP,ALOX5,MVP,CAPN1,SERPINB1,ERP44,CD44,TNFRSF1B,GRN,ATP6V0A1,VCL,TIMP2,HEXB,CYBA,HEBP2,ATP11B,SLC2A3,CTSA,CNN2,PKM,RHOA,ROCK1,ATP11A,RAB27A,RAB7A,XRCC5,CEACAM1,PGM1,PSEN1,HSP90AA1,PTPRC,RAB10,CD59,FCN1,FTL,LYZ,CMTM6,SNAP23,CRISP3,HSP90AB1,RAB18,MAPK1,TOM1,PYGL,ATP6V1D,MMP9,DNAJC5,CTSZ,SIRPB1,VAPA,PGRMC1,GLA,DNAJC3,COTL1,CRISPLD2,CPPED1,ASAH1,SIGLEC5,RAB3D,IMPDH1,P2RX1,KPNB1,RAB5C,LAMTOR3,MANBA,BST1,HSPA8,FOLR3,BIN2,RAB5B,MAPK14,VNN1,TMEM30A,ARSB,GCA,QPCT,QSOX1,RAP1A,PADI2,CTSD,MMP8,ARG1,NPC2,YPEL5,CYSTM1,APAF1,CAT,ADGRE5,ARHGAP9,TNFAIP6,RAP2C,CD93,CFP,FGL2,CD68,SLC44A2,SIGLEC9,CRACR2A,MOSPD2,BST2,GMFG,LILRB2,CAP1,ADGRE3,DIAPH1,CHI3L1,DOCK2,TCN1,OSTF1,CD63,GNS,TMBIM1,CAB39,CKAP4,RAC1,PRCP,GGH,SDCBP,ADAM10,ACTR2,IDH1,GLIPR1,IQGAP1,GALNS,CD53,CREG1,FCGR2A,S100A8,DEGS1,ARL8A,DYNC1LI1,IQGAP2,DOK3,DYNLT1,GOLGA7,LCN2,PTPRJ,LAMTOR1,ALDOA,LPCAT1,CDA,FCER1G,PDXK,CSTB,ITGB2,HK3,ARPC5,NCSTN,FCGR3B,CTSS,S100A11,S100A9,S100A12,CXCR1,MNDA,PPBP,CXCL1,GYG1,PRKCD,S100P,CAMP,BRI3,CTSB,VCP,CLEC4D,B2M,FTH1,PAFAH1B2,RAB31,RAB24,PTAFR,AGPAT2,ITGAM,GLB1,CD14,OSCAR,CEACAM3,FPR2,FPR1,LRG1,GAA,CANT1,PGAM1,HPSE,HSPA6,SLCO4C1,KCMF1,RHOG,ANO6,ABCA13,CXCR2,IST1,ATP6AP2,ADGRG3,MCEMP1,DGAT1,LAMP1,FCAR,TUBB4B,SELL,CD55,MME,GM2A,IGF2R,SERPINA1,C5AR1,ATG7,PSAP,SIRPA,CR1,NEU1,HSPA1B,HSPA1A,HLA-C,LILRB3,CD177,HLA-A,DDX3X,ORM2,ORM1,HLA-B,NFAM1,PLEKHO2,SIGLEC14,HP,MGAM,CLEC5A,PECAM1
KEGG_FC_GAMMA_R_MEDIATED_PHAGOCYTOSIS	48/1792	96/13198	1.1072e-17	9.85152e-15	6.09595e-15	48	WAS,GAB2,PIK3CB,CDC42,FCGR2B,DNM2,PTPRC,CRKL,MAPK1,HCK,MAPK3,PIK3CG,ARPC3,PIKFYVE,VASP,RAC2,ARPC1B,RAF1,WASF3,DOCK2,RAC1,PIK3R5,VAV1,FCGR2A,PAK1,FCGR1A,ASAP2,ASAP1,WASF2,NCF1,ARPC5,ARPC2,PRKCD,SYK,PRKCB,CRK,INPP5D,MAP2K1,PIK3CD,MARCKSL1,LIMK2,PLCG2,DNM3,FCGR3A,ARPC4,ARPC1A,LYN,MARCKS
REACTOME_PLATELET_ACTIVATION_SIGNALING_AND_AGGREGATION	89/1792	261/13198	1.3112e-17	9.85152e-15	6.09595e-15	89	LAMP2,ITGA2B,VCL,LCP2,HSPA5,PIK3CB,DGKG,GNAI3,RHOA,CDC42,ACTN1,STXBP2,APBB1IP,GNB1,APLP2,GP6,BRPF3,MAPK1,TIMP1,MAPK3,TGFB1,PIK3CG,VWF,MAPK14,VEGFA,SPARC,GNAI2,GNB4,PLEK,QSOX1,STXBP3,RAP1A,GNA13,CLU,SRGN,F13A1,TUBA4A,GNG11,RAC2,ACTN4,CAP1,RAF1,CD63,RAC1,TLN1,ARRB1,THBS1,ARRB2,PIK3R5,VAV1,RHOB,LHFPL2,SERPING1,ALDOA,GNAQ,TAGLN2,FCER1G,PPBP,PF4,PRKCD,ANXA5,DAGLB,YWHAZ,SYK,CLEC1B,PRKCB,CRK,PTK2,GP9,GNB2,GNG5,SELP,RHOG,GRB2,PROS1,GP1BA,GNG2,SERPINA1,PSAP,PLCG2,F5,MPIG6B,LY6G6F,TMSB4X,ORM2,ORM1,LYN,ITGB3,PECAM1
WP_CHEMOKINE_SIGNALING_PATHWAY	66/1792	165/13198	2.3267e-17	1.3111e-14	8.11285e-15	66	FGR,WAS,PIK3CB,GNAI3,ROCK1,CDC42,GNB1,GSK3B,PXN,CRKL,MAPK1,SOS2,HCK,MAPK3,JAK3,PIK3CG,GNAI2,GNB4,RAP1A,FOXO3,PTK2B,CCR2,PREX1,GNG11,RAC2,ADCY4,RAF1,KRAS,ROCK2,DOCK2,RAC1,ARRB1,ARRB2,PIK3R5,VAV1,PARD3,PAK1,PLCB3,ELMO1,BRAF,NCF1,CXCL16,CXCL5,PPBP,PF4,CCR1,PRKCD,PRKCB,CRK,STAT3,MAP2K1,PTK2,STAT2,PIK3CD,GNB2,RELA,STAT5B,GNG5,GRB2,CXCR2,PLCB1,CCR4,GNG2,GRK6,GRK5,LYN
KEGG_CHEMOKINE_SIGNALING_PATHWAY	71/1792	189/13198	7.88245e-17	3.55341e-14	2.19879e-14	71	FGR,WAS,PIK3CB,GNAI3,RHOA,ROCK1,CDC42,PRKACA,GNB1,GSK3B,PXN,CRKL,MAPK1,SOS2,HCK,MAPK3,JAK3,PIK3CG,PF4V1,GNAI2,GNB4,RAP1A,FOXO3,PTK2B,CCR2,PREX1,GNG11,RAC2,ADCY4,RAF1,KRAS,ROCK2,DOCK2,RAC1,ARRB1,ARRB2,PIK3R5,VAV1,PARD3,PAK1,PLCB3,ELMO1,BRAF,NCF1,CXCL16,CXCR1,CXCL5,PPBP,PF4,CXCL1,CCR1,PRKCD,PRKCB,CRK,STAT3,MAP2K1,PTK2,STAT2,PIK3CD,GNB2,RELA,STAT5B,GNG5,GRB2,CXCR2,PLCB1,CCR4,GNG2,GRK6,GRK5,LYN
WP_VEGFAVEGFR2_SIGNALING_PATHWAY	124/1792	437/13198	1.16531e-16	4.37768e-14	2.70883e-14	124	CREBBP,PLAUR,SH2D2A,VCL,CTNNA1,FAM120A,MAP2K4,RHOA,ROCK1,CDC42,PTGS2,CAPZB,ITCH,HSP90AA1,GSK3B,ITGB5,DNAJA1,PXN,LRRFIP2,SRPK1,MAPK1,MYH9,JAG1,PGK1,MAPK3,USP10,RAB11A,NDRG1,GRB10,HSPB1,ENG,GAB1,EIF4G2,CBL,CAMKK2,GAPDH,MAPK14,SOD2,QKI,VEGFA,HBEGF,PPP2CA,RAP1A,NCF2,PRRC2C,ATF6,CREB1,FOXO3,PTK2B,ACOT9,NR4A1,RBM39,ATP6V1E1,RAF1,PRKAA1,KL,MICAL2,NUMB,ROCK2,LDHA,ANXA1,MDM2,RAC1,HLX,STAM,TXN,SDCBP,ADAM10,TMOD3,PPP3CA,IQGAP1,CLTC,ARRB2,PGD,SH3BGRL3,ARNT,TPM3,RAB5A,PTPRJ,PAK1,PLCB3,ALDOA,NR4A2,NCF1,EPB41,SYNJ1,ATP6V0D1,TPCN2,TAL1,NEXN,MAPKAPK2,PBXIP1,TKT,PRKCD,RICTOR,TPP1,PRKCB,STAT6,C15orf39,CRK,CTNNB1,ARF4,STIP1,STAT3,ADAM9,MAP2K1,PTK2,RELA,SLC2A14,TNFRSF10C,JUN,FLII,GRB2,ERN1,PAK2,SLC8A1,FOXO4,MAP3K5,GIGYF2,HSPA1A,TMSB4X,CLIC1,ITGB3,TXNIP
WP_EGFEGFR_SIGNALING_PATHWAY	64/1792	163/13198	2.1193e-16	6.82414e-14	4.22266e-14	64	RALBP1,SH2D2A,GAB2,ROCK1,CDC42,ITCH,MAP3K1,CRKL,MAPK1,SOS2,GRB10,GAB1,CBL,MAPK14,STAM2,RAP1A,MEF2D,RPS6KA1,CREB1,PTK2B,NCOA3,FOSB,EPS15L1,PTPN12,JUND,RAF1,KRAS,RAC1,STAM,ABI1,USP8,IQGAP1,VAV1,RALB,RAB5A,IQSEC1,SH3KBP1,PAK1,ASAP1,BRAF,SYNJ1,AP2M1,JAK1,PRKCD,RICTOR,INPPL1,PRKCB,CRK,STAT3,INPP5D,MAP2K1,PTK2,REPS2,MAP3K2,FOS,STAT5B,JUN,GRB2,LIMK2,FOXO4,SP1,PLSCR1,MAP3K3,ATXN2
PID_PDGFRB_PATHWAY	55/1792	129/13198	3.91524e-16	1.10312e-13	6.8259e-14	55	FGR,PIK3CB,EIF2AK2,MAP2K4,RHOA,DNM2,CTTN,MAPK1,HCK,MAPK3,PIK3CG,GRB10,GAB1,CBL,ARPC3,PPP2CA,ACTR3,RAP1A,LRP1,YWHAH,ACTN4,ARPC1B,JUND,RAF1,KRAS,RAC1,ABI1,ACTR2,IQGAP1,PIK3R5,RAB5A,PTPRJ,PAK1,SLA,BRAF,WASF2,ARPC5,ARPC2,PRKCD,YWHAZ,YWHAB,CRK,STAT3,MAP2K1,FOS,PIK3CD,STAT5B,BAIAP2,JUN,GRB2,ARAP1,SIPA1,ARPC4,LYN,ITGB3
REACTOME_DISEASES_OF_SIGNAL_TRANSDUCTION_BY_GROWTH_FACTOR_RECEPTORS_AND_SECOND_MESSENGERS	108/1792	386/13198	3.33115e-14	8.34269e-12	5.16231e-12	108	POLR2J,CREBBP,ITGA2B,KDM7A,GAB2,VCL,PIK3CB,PPP2R5A,PPP2R5B,SEL1L,MARK3,APBB1IP,PSEN1,HSP90AA1,GSK3B,FKBP1A,PSME1,MAPK1,EP300,JAG1,MIB1,TBL1X,MAPK3,POLR2C,TGFB1,TGFBR1,SHOC2,GAB1,CBL,VWF,BIN2,DUSP16,CDKN1B,QKI,HBEGF,PPP2CA,CSNK1A1,CD86,KAT2B,FXR1,WDR48,STRN,RAP1A,CREB1,FOXO3,NR4A1,CDKN1A,LRRFIP1,EREG,PTPN12,RAC2,PSME3,RAF1,AP3B1,KL,KRAS,APC,OS9,MDM2,RAC1,TLN1,ARRB1,ADAM10,ETV6,DUSP6,IQGAP1,NCOR1,ARRB2,SMAD4,VAV1,DUSP10,UBC,ADAM17,PIK3AP1,NRG1,BRAF,LMNA,MAML1,NCSTN,TGFA,TGFBR2,RICTOR,HEY1,VCP,YWHAB,CTNNB1,RBPJ,STAT3,MAP2K1,PIK3CD,STAT5B,CTBP2,RHOG,TBL1XR1,AGTRAP,GRB2,KREMEN1,FOXO4,NF1,MAML3,ATG7,PSMB8,PSENEN,PPP1CB,LYN,CUX1,ITGB3,PSMB3
PID_VEGFR1_2_PATHWAY	35/1792	69/13198	1.66661e-13	3.75653e-11	2.32448e-11	35	SH2D2A,VCL,CTNNA1,RHOA,ROCK1,CDC42,PRKACA,DNM2,HSP90AA1,PXN,HSP90AB1,MAPK1,MAPK3,GRB10,GAB1,CBL,CAMKK2,MAPK14,VEGFA,PTK2B,RAF1,PRKAA1,IQGAP1,ARF1,PTPRJ,BRAF,MAPKAPK2,PRKCD,PRKCB,CTNNB1,MAP2K1,PTK2,GRB2,PAK2,ITGB3
KEGG_ENDOCYTOSIS	62/1792	181/13198	9.1991e-13	1.88498e-10	1.16639e-10	62	EHD3,CDC42,TSG101,ITCH,DNM2,CHMP5,SH3GLB1,PARD6A,RAB11A,RAB5C,HSPA8,EHD1,CBL,RAB5B,ACAP2,PIKFYVE,STAM2,CHMP3,VPS4B,ARAP3,IQSEC2,PSD4,CHMP2A,RAB11FIP4,AGAP2,MDM2,STAM,ARRB1,USP8,GIT2,VPS37B,CLTC,ARRB2,RAB5A,IQSEC1,SH3KBP1,PARD3,ASAP2,ASAP1,VPS37A,RAB11FIP1,AP2M1,CXCR1,VPS37C,RAB31,HSPA6,RUFY1,CXCR2,RNF41,CSF1R,ARAP1,DNM3,GRK6,GRK5,HSPA1B,HSPA1A,HLA-C,HLA-E,HLA-A,HLA-B,ARFGAP3,CHMP1B
REACTOME_SIGNALING_BY_INTERLEUKINS	118/1792	462/13198	2.09272e-12	3.93083e-10	2.43233e-10	118	ALOX5,VIM,TNFRSF1B,GAB2,PIK3CB,TAB2,CNN2,MAP2K4,TNFRSF1A,CDC42,PRKACA,PTGS2,STXBP2,HSP90AA1,IL12RB2,IRAK3,PSME1,CRKL,OSM,MAPK1,HMOX1,CSF2RB,SOS2,HIF1A,MMP9,HCK,TIMP1,MAPK3,RIPK2,VRK3,TGFB1,JAK3,DUSP3,HSPA8,CBL,MAPK14,SOD2,VEGFA,LMNB1,PPP2CA,BCL6,CD86,MAPKAPK3,IL1R2,IL1R1,IL18R1,IL18RAP,CAPZA1,RPS6KA1,CREB1,FOXO3,PTK2B,CCR2,F13A1,CDKN1A,IL1B,PTPN12,PSME3,ANXA1,LCP1,IL1RN,CASP1,DUSP6,PELI2,VAV1,MCL1,ARF1,MSN,LCN2,PDCD4,UBC,ITGB2,IL6R,JAK1,MAPKAPK2,S100A12,CXCL1,CCR1,YWHAZ,SYK,INPPL1,STAT6,STX3,CRK,NOD2,STAT3,INPP5D,LGALS9,MAP2K1,PTAFR,ITGAM,FOS,STAT2,FPR1,JUNB,PIK3CD,RELA,STAT5B,PITPNA,PELI3,TALDO1,JUN,IL17RA,GRB2,PAK2,CSF1R,TBK1,SOCS3,IL1RAP,PELI1,SERPINB2,CSF2RA,MAP3K3,PSMB8,CEBPD,IL10RB,LYN,PSMB3
PID_ERBB1_DOWNSTREAM_PATHWAY	43/1792	105/13198	3.38792e-12	5.87413e-10	3.63481e-10	43	SH2D2A,PIK3CB,MAP2K4,CDC42,MAP3K1,MAPK1,MAPK3,GAB1,ARPC3,PPP2CA,ACTR3,CREB1,DUSP1,ZFP36,YWHAH,ARPC1B,RAF1,KRAS,RAC1,ABI1,ACTR2,DUSP6,IQGAP1,RAB5A,BRAF,WASF2,ARPC5,ARPC2,PRKCD,RICTOR,YWHAZ,YWHAB,ARF4,STAT3,MAP2K1,MAP3K2,FOS,PIK3CD,BAIAP2,JUN,GRB2,PPP2R2A,ARPC4
PID_IL8_CXCR2_PATHWAY	22/1792	34/13198	7.8864e-12	1.26971e-09	7.85675e-10	22	FGR,RAB7A,GNB1,HCK,RAB11A,PIK3CG,CBL,PPP2CA,GNAI2,VASP,RAC2,DOCK2,ARRB1,ARRB2,RAB5A,PLCB3,ELMO1,PRKCB,CXCR2,PLCB1,GNG2,LYN
REACTOME_SIGNALING_BY_RHO_GTPASES	114/1792	454/13198	1.62242e-11	2.43796e-09	1.50857e-09	114	PAFAH1B1,BTK,WAS,RALBP1,CTNNA1,ARHGAP6,CYBA,PPP1R12A,PKN2,MYLK,PPP2R5A,RHOA,ROCK1,PPP2R5B,CDC42,RHOBTB1,NDE1,PPP1R12B,PIK3C3,CTTN,MYL6,MAPK1,MYH9,NCF4,SOS2,TUBB1,MYL9,MAPRE1,MAPK3,ARHGAP21,NUP98,ARPC3,CDKN1B,ARHGDIB,MAPK14,PPP2CA,ECT2,ACTR3,WIPF1,ARHGEF2,NCF2,MYL12B,GNA13,ARAP3,ARHGAP9,TUBA1B,B9D2,PREX1,RHOT1,TUBA4A,YWHAH,RAC2,ARHGEF6,STARD8,ARPC1B,CLIP1,DIAPH1,ARHGEF11,WASF3,ROCK2,DYNC1LI2,RAC1,ABI1,ACTR2,FAM13A,FGD4,NCOA2,IQGAP1,VAV1,S100A8,RHOB,DYNC1LI1,IQGAP2,ARHGAP26,PAK1,AHCTF1,WASF2,NCF1,ABR,TAOK1,ARPC5,ARHGAP25,S100A9,ARPC2,PRKCD,TAGAP,YWHAZ,ARHGEF40,PRKCB,NDEL1,YWHAB,TUBA1A,CTNNB1,PTK2,KIF5B,AKAP13,WIPF2,BAIAP2,RHOG,GRB2,PAK2,LIMK2,TUBA8,FMNL1,ARHGAP30,ARAP1,TUBB4B,ITSN1,ARHGAP19,PPP1CB,TAX1BP3,ARPC4,ARPC1A,SRGAP2
REACTOME_RHO_GTPASES_ACTIVATE_WASPS_AND_WAVES	22/1792	36/13198	4.15032e-11	5.84676e-09	3.61787e-09	22	BTK,WAS,CDC42,MAPK1,MAPK3,ARPC3,ACTR3,WIPF1,ARPC1B,WASF3,RAC1,ABI1,ACTR2,WASF2,ARPC5,ARPC2,PTK2,WIPF2,BAIAP2,GRB2,ARPC4,ARPC1A
WP_CORTICOTROPINRELEASING_HORMONE_SIGNALING_PATHWAY	38/1792	93/13198	6.62526e-11	8.78431e-09	5.43558e-09	38	RHOA,FOSL2,GNB1,HSP90AA1,GSK3B,MAPK1,MAPK3,TGFB1,MAPK14,GNAI2,ECE1,CREB1,NR4A1,FOSB,GNAZ,JUND,RAF1,TLR4,ARRB1,NCOA2,ARRB2,NR4A2,GNAQ,BRAF,PRKCD,PRKCB,CTNNB1,MAP2K1,PTK2,FOS,JUNB,GNB2,RELA,ERN1,SP1,MAP3K5,PLCG2,GRK6
WP_MICROGLIA_PATHOGEN_PHAGOCYTOSIS_PATHWAY	23/1792	40/13198	8.6046e-11	1.07749e-08	6.66731e-09	23	TYROBP,PIK3CB,CYBA,PIK3C3,NCF4,HCK,PIK3CG,NCF2,TREM1,RAC2,ARPC1B,RAC1,VAV1,FCGR1A,NCF1,FCER1G,ITGB2,SYK,SIGLEC7,ITGAM,PIK3CD,PLCG2,LYN
WP_B_CELL_RECEPTOR_SIGNALING_PATHWAY	39/1792	98/13198	9.6707e-11	1.14725e-08	7.09899e-09	39	BTK,GAB2,CDC42,PTPRC,GSK3B,LAT2,CRKL,MAPK1,PIK3CG,GAB1,CBL,MAPK14,E2F3,BCL6,MEF2D,RPS6KA1,CREB1,MAX,RAC2,RAF1,RAC1,VAV1,BCL10,PIK3AP1,BRAF,REL,PRKCD,SYK,PRKCB,CRK,INPP5D,MAP2K1,RELA,JUN,GRB2,HCLS1,PLCG2,LYN,GTF2I
KEGG_LEUKOCYTE_TRANSENDOTHELIAL_MIGRATION	43/1792	116/13198	1.62322e-10	1.82937e-08	1.13198e-08	43	VCL,CTNNA1,PIK3CB,CYBA,GNAI3,RHOA,ROCK1,CDC42,ACTN1,PXN,NCF4,MMP9,MYL9,MYL12A,PIK3CG,MAPK14,GNAI2,RAP1A,NCF2,MYL12B,PTK2B,VASP,RAC2,ACTN4,ROCK2,RAC1,PIK3R5,VAV1,MSN,ESAM,NCF1,F11R,ITGB2,PRKCB,CTNNB1,PTK2,ITGAM,PIK3CD,CLDN5,PLCG2,SIPA1,PECAM1,RASSF5
REACTOME_INTERFERON_SIGNALING	62/1792	203/13198	2.25809e-10	2.42369e-08	1.49974e-08	62	CD44,IFNGR1,PIAS1,EIF2AK2,SP100,EIF4G3,NUP50,MAPK3,DDX58,KPNB1,EIF4G2,NUP98,TRIM38,KPNA1,GBP1,IFIT3,IFIT2,TRIM25,IRF1,IFI6,NUP214,BST2,TRIM21,OASL,RNASEL,EIF4E2,PPM1B,NUP58,IFITM3,IFNAR1,FCGR1A,UBC,IFIT5,UBE2L6,EIF4A2,MX1,IFNAR2,IFNGR2,ADAR,JAK1,GBP2,GBP4,EIF4E3,PRKCD,ARIH1,B2M,IRF2,PTAFR,STAT2,TRIM8,ISG20,MX2,SOCS3,IFITM2,IFITM1,KPNA4,PSMB8,HLA-C,HLA-E,HLA-A,IFI30,HLA-B
KEGG_RENAL_CELL_CARCINOMA	31/1792	70/13198	3.36935e-10	3.45205e-08	2.13607e-08	31	CREBBP,PIK3CB,CDC42,CRKL,MAPK1,EP300,SOS2,HIF1A,MAPK3,TGFB1,PIK3CG,GAB1,VEGFA,EPAS1,RAP1A,RAF1,KRAS,EGLN1,RAC1,PIK3R5,ARNT,PAK1,BRAF,TGFA,CRK,MAP2K1,PIK3CD,JUN,GRB2,PAK2,EGLN2
KEGG_B_CELL_RECEPTOR_SIGNALING_PATHWAY	32/1792	75/13198	5.64126e-10	5.52844e-08	3.4209e-08	32	BTK,PIK3CB,FCGR2B,GSK3B,MAPK1,SOS2,MAPK3,NFAT5,PIK3CG,RAC2,RAF1,KRAS,RAC1,PPP3CA,PIK3R5,VAV1,BCL10,PIK3AP1,SYK,PRKCB,INPP5D,MAP2K1,FOS,PIK3CD,RELA,JUN,GRB2,IFITM1,CHP1,PLCG2,LILRB3,LYN
REACTOME_RHO_GTPASE_EFFECTORS	85/1792	324/13198	6.72348e-10	6.31447e-08	3.90729e-08	85	PAFAH1B1,BTK,WAS,CTNNA1,CYBA,PPP1R12A,PKN2,MYLK,PPP2R5A,RHOA,ROCK1,PPP2R5B,CDC42,NDE1,PPP1R12B,PIK3C3,CTTN,MYL6,MAPK1,MYH9,NCF4,TUBB1,MYL9,MAPRE1,MAPK3,NUP98,ARPC3,CDKN1B,MAPK14,PPP2CA,ACTR3,WIPF1,NCF2,MYL12B,TUBA1B,B9D2,TUBA4A,YWHAH,RAC2,ARPC1B,CLIP1,DIAPH1,WASF3,ROCK2,DYNC1LI2,RAC1,ABI1,ACTR2,NCOA2,IQGAP1,S100A8,RHOB,DYNC1LI1,IQGAP2,PAK1,AHCTF1,WASF2,NCF1,TAOK1,ARPC5,S100A9,ARPC2,PRKCD,YWHAZ,PRKCB,NDEL1,YWHAB,TUBA1A,CTNNB1,PTK2,KIF5B,WIPF2,BAIAP2,RHOG,GRB2,PAK2,LIMK2,TUBA8,FMNL1,TUBB4B,PPP1CB,TAX1BP3,ARPC4,ARPC1A,SRGAP2
REACTOME_TOLL_LIKE_RECEPTOR_CASCADES	50/1792	153/13198	9.56679e-10	8.62542e-08	5.33726e-08	50	BTK,TAB2,CASP8,MAP2K4,UBE2D1,PIK3C3,DNM2,IRAK3,MAP3K1,MAPK1,TLR8,MAPK3,RIPK2,VRK3,DUSP3,UBE2D3,MAPK14,PPP2CA,MAPKAPK3,RPS6KA1,CREB1,TANK,TLR4,CNPY3,DUSP6,PELI2,S100A8,UBC,LY96,ITGB2,MAPKAPK2,CTSS,S100A9,S100A12,CTSB,NOD2,MAP2K1,ITGAM,FOS,CD14,RELA,TLR1,PELI3,JUN,TBK1,TLR5,PELI1,PLCG2,DNM3,TLR9
PID_HIF1_TFPATHWAY	29/1792	66/13198	1.56677e-09	1.32187e-07	8.17953e-08	29	CREBBP,PKM,PGM1,NCOA1,HMOX1,EP300,HIF1A,PGK1,NDRG1,ENG,VEGFA,CREB1,COPS5,BHLHE40,LDHA,EGLN1,NCOA2,FURIN,SMAD4,MCL1,ARNT,ADM,ALDOA,HK1,ITGB2,FOS,PFKFB3,JUN,SP1
WP_PATHOGENIC_ESCHERICHIA_COLI_INFECTION	26/1792	55/13198	1.58343e-09	1.32187e-07	8.17953e-08	26	WAS,RHOA,ROCK1,CDC42,CTTN,TUBB1,ARPC3,ARHGEF2,TUBA1B,TUBA4A,ARPC1B,ROCK2,TLR4,LY96,ARPC5,ARPC2,YWHAZ,TUBA1A,CTNNB1,CD14,HCLS1,TUBA8,TLR5,TUBB4B,ARPC4,ARPC1A
WP_TGFBETA_SIGNALING_PATHWAY	45/1792	133/13198	1.89663e-09	1.43918e-07	8.90537e-08	45	CREBBP,PIAS1,ZFYVE16,MAP2K4,KLF6,RHOA,ROCK1,CDC42,ITCH,MAPK1,EP300,PPM1A,PARD6A,TGFB1,TGFBR1,NEDD9,MAPK14,PRKAR2A,COPS5,CDKN1A,FOSB,NUP214,JUND,RAF1,RAC1,SKIL,THBS1,SMAD4,KLF10,RNF111,SKI,ATF3,TGFBR2,MAP2K1,PTK2,ZEB2,FOS,JUNB,JUN,GRB2,PAK2,LIMK2,SP1,TFDP1,ITGB3
WP_MET_IN_TYPE_1_PAPILLARY_RENAL_CELL_CARCINOMA	27/1792	59/13198	1.90019e-09	1.43918e-07	8.90537e-08	27	PIK3CB,TFE3,CDC42,CRKL,MAPK1,SOS2,MAPK3,JAK3,GAB1,CBL,STRN,RAP1A,CDKN1A,RAF1,KRAS,RAC1,PAK1,BRAF,CRK,STAT3,MAP2K1,PTK2,PIK3CD,JUN,GRB2,PAK2,INSL3
KEGG_REGULATION_OF_ACTIN_CYTOSKELETON	62/1792	213/13198	1.9155e-09	1.43918e-07	8.90537e-08	62	ITGA2B,WAS,VCL,PIK3CB,PPP1R12A,MYLK,RHOA,ROCK1,CDC42,ACTN1,ITGB5,PXN,CRKL,MAPK1,MYH9,SOS2,MYL9,MYL12A,MAPK3,PIK3CG,ARPC3,PIKFYVE,MYL12B,GNA13,RAC2,ARHGEF6,FGF13,ACTN4,ARPC1B,DIAPH1,RAF1,KRAS,ROCK2,APC,RAC1,IQGAP1,SSH2,PIK3R5,VAV1,IQGAP2,MSN,PAK1,BRAF,WASF2,ITGB2,ITGA5,ARPC5,ARPC2,CRK,MAP2K1,PTK2,ITGAM,CD14,PIK3CD,BAIAP2,PAK2,LIMK2,TMSB4X,PPP1CB,ARPC4,ARPC1A,ITGB3
WP_TYROBP_CAUSAL_NETWORK	28/1792	63/13198	2.17902e-09	1.58436e-07	9.80374e-08	28	TYROBP,TNFRSF1B,APBB1IP,ELF4,TGFBR1,BIN2,SH2B3,PLEK,NCF2,RPS6KA1,SPP1,FKBP15,NPC2,HLX,IGSF6,LHFPL2,PPP1R18,SAMSN1,SLC7A7,ITGB2,CXCL16,RBM47,RNASE6,ITGAM,KCNE3,GAPT,HCLS1,DPYD
WP_MAPK_SIGNALING_PATHWAY	69/1792	249/13198	2.38506e-09	1.67998e-07	1.03954e-07	69	TAB2,MAP2K4,TNFRSF1A,CDC42,MAP4K4,PRKACA,MAP3K20,MAP3K1,MKNK2,CRKL,MAPK1,SOS2,PPM1A,STK4,MAPK3,TGFB1,HSPB1,TGFBR1,DUSP3,LAMTOR3,RAPGEF2,HSPA8,DUSP16,MAPK14,MAPKAPK3,IL1R2,IL1R1,RAP1A,DUSP1,NR4A1,IL1B,MAX,RAC2,FGF13,JUND,RAF1,KRAS,TAOK3,RAC1,ARRB1,PPM1B,PPP3CA,DUSP6,ARRB2,DUSP10,PAK1,BRAF,DUSP2,TAOK1,MAPKAPK2,TGFBR2,PRKCD,CRK,MAP2K1,MAP3K2,FOS,CD14,RASGRP4,RELA,HSPA6,DDIT3,JUN,GRB2,PAK2,LRRK2,NF1,MAP3K5,HSPA1B,HSPA1A
KEGG_PATHOGENIC_ESCHERICHIA_COLI_INFECTION	26/1792	56/13198	2.57595e-09	1.75945e-07	1.08872e-07	26	WAS,RHOA,ROCK1,CDC42,CTTN,TUBB1,ARPC3,ARHGEF2,TUBA1B,TUBA4A,ARPC1B,ROCK2,TLR4,LY96,ARPC5,ARPC2,YWHAZ,TUBA1A,CTNNB1,CD14,HCLS1,TUBA8,TLR5,TUBB4B,ARPC4,ARPC1A
WP_IL3_SIGNALING_PATHWAY	24/1792	49/13198	2.73312e-09	1.8119e-07	1.12117e-07	24	GAB2,PRKACA,CRKL,MAPK1,CSF2RB,HCK,MAPK3,TGFB1,CBL,CD86,RAF1,VAV1,JAK1,SYK,YWHAB,STAT3,INPP5D,MAP2K1,FOS,PIK3CD,STAT5B,JUN,GRB2,LYN
PID_FCER1_PATHWAY	27/1792	60/13198	3.01058e-09	1.93882e-07	1.19971e-07	27	BTK,GAB2,LCP2,MAP2K4,FCGR2B,LAT2,PXN,MAP3K1,MAPK1,MAPK3,CBL,WIPF1,DUSP1,RAF1,VAV1,FCER1G,SYK,PRKCB,MAP2K1,PTK2,FOS,RELA,JUN,GRB2,HCLS1,PAK2,LYN
KEGG_NEUROTROPHIN_SIGNALING_PATHWAY	43/1792	126/13198	3.20715e-09	1.96712e-07	1.21722e-07	43	PIK3CB,RHOA,CDC42,PSEN1,GSK3B,IRAK3,MAP3K1,CRKL,MAPK1,SOS2,MAPK3,RIPK2,PIK3CG,GAB1,SH2B3,ARHGDIB,MAPK14,RAP1A,RPS6KA1,FOXO3,YWHAH,RAF1,KRAS,KIDINS220,RAC1,PIK3R5,CALM2,BRAF,CALM3,SH2B2,MAPKAPK2,PRKCD,YWHAZ,YWHAB,CRK,MAP2K1,PIK3CD,RELA,JUN,GRB2,MAP3K5,PLCG2,MAP3K3
PID_CXCR4_PATHWAY	37/1792	100/13198	3.22908e-09	1.96712e-07	1.21722e-07	37	FGR,PIK3CB,GNAI3,RHOA,CDC42,GNB1,ITCH,PTPRC,PXN,MMP9,HCK,PIK3CG,GNAI2,VPS4B,GNA13,PTK2B,GNAZ,RAC1,ARRB2,PIK3R5,VAV1,RHOB,RALB,PAK1,PLCB3,ITGA5,RICTOR,CRK,STAT3,PTK2,STAT2,PIK3CD,STAT5B,PLCB1,GNG2,GRK6,LYN
BIOCARTA_PYK2_PATHWAY	17/1792	27/13198	3.68164e-09	2.1838e-07	1.3513e-07	17	MAP2K4,MAP3K1,CRKL,MAPK1,MAPK3,MAPK14,PTK2B,RAF1,RAC1,CALM2,PAK1,GNAQ,CALM3,PRKCB,MAP2K1,JUN,GRB2
KEGG_MAPK_SIGNALING_PATHWAY	72/1792	267/13198	3.8807e-09	2.24285e-07	1.38784e-07	72	TAB2,MAP2K4,TNFRSF1A,CDC42,MAP4K4,PRKACA,MAP3K20,MAP3K1,GADD45B,MKNK2,CRKL,MAPK1,SOS2,PPM1A,STK4,MAPK3,TGFB1,HSPB1,TGFBR1,DUSP3,LAMTOR3,RAPGEF2,HSPA8,DUSP16,MAPK14,MAPKAPK3,IL1R2,IL1R1,RAP1A,RPS6KA1,DUSP1,NR4A1,IL1B,MAX,RAC2,FGF13,JUND,RAF1,KRAS,TAOK3,RAC1,ARRB1,PPM1B,PPP3CA,DUSP6,ARRB2,DUSP10,PAK1,BRAF,DUSP2,TAOK1,MAPKAPK2,TGFBR2,PRKCB,CRK,MAP2K1,MAP3K2,FOS,CD14,RASGRP4,RELA,HSPA6,DDIT3,JUN,GRB2,PAK2,CHP1,NF1,MAP3K5,MAP3K3,HSPA1B,HSPA1A
WP_GASTRIN_SIGNALING_PATHWAY	40/1792	114/13198	4.53449e-09	2.55518e-07	1.5811e-07	40	CD44,RHOA,ROCK1,CDC42,PRKACA,PTGS2,GSK3B,PXN,MAPK1,JAG1,MAPK3,LAMTOR3,CDKN1B,MAPK14,VEGFA,MEF2D,CREB1,FOXO3,CDKN1A,RAF1,KRAS,RAC1,KLF4,ARRB1,ARRB2,RHOB,PAK1,GNAQ,PRKCD,CRK,CTNNB1,STAT3,MAP2K1,PTK2,FOS,RELA,JUN,GRB2,SP1,SERPINB2
REACTOME_RESPONSE_TO_ELEVATED_PLATELET_CYTOSOLIC_CA2_	44/1792	132/13198	4.84094e-09	2.66134e-07	1.64679e-07	44	LAMP2,ITGA2B,VCL,HSPA5,ACTN1,STXBP2,APLP2,BRPF3,TIMP1,TGFB1,VWF,VEGFA,SPARC,PLEK,QSOX1,STXBP3,CLU,SRGN,F13A1,TUBA4A,ACTN4,CAP1,CD63,TLN1,THBS1,LHFPL2,SERPING1,ALDOA,TAGLN2,PPBP,PF4,ANXA5,PRKCB,SELP,PROS1,SERPINA1,PSAP,F5,LY6G6F,TMSB4X,ORM2,ORM1,ITGB3,PECAM1
PID_RAC1_PATHWAY	25/1792	54/13198	5.61018e-09	3.0108e-07	1.86303e-07	25	CTNNA1,CYBA,MAP2K4,MAP3K1,ARPC3,MAPK14,ACTR3,NCF2,ARPC1B,RAC1,ABI1,ACTR2,IQGAP1,PAK1,WASF2,NCF1,ARPC5,ARPC2,CRK,CTNNB1,STAT3,BAIAP2,JUN,PAK2,ARPC4
PID_IL6_7_PATHWAY	23/1792	47/13198	5.98833e-09	3.139e-07	1.94236e-07	23	GAB2,PIAS1,MAP2K4,HCK,TIMP1,GAB1,MAPK14,IRF1,PTPRE,RAC1,VAV1,MCL1,IL6R,JAK1,PRKCD,STAT3,FOS,JUNB,CEBPB,JUN,GRB2,SOCS3,CEBPD
PID_CDC42_PATHWAY	29/1792	70/13198	8.1724e-09	4.1865e-07	2.59053e-07	29	CTNNA1,MAP2K4,CDC42,GSK3B,MAP3K1,MAPK1,MAPK3,PARD6A,CBL,ARPC3,MAPK14,ACTR3,ARHGEF6,ARPC1B,RAF1,APC,RAC1,ACTR2,IQGAP1,PAK1,BRAF,ARPC5,ARPC2,CTNNB1,BAIAP2,JUN,PAK2,LIMK2,ARPC4
PID_PI3KCI_PATHWAY	23/1792	48/13198	1.0026e-08	4.97915e-07	3.08101e-07	23	FGR,CYTH3,BTK,PIK3CB,RHOA,HSP90AA1,HCK,CYTH2,PIK3CG,RAP1A,SGK1,FOXO3,ARAP3,KRAS,RAC1,PIK3R5,ARF1,SYK,INPPL1,PLEKHA2,PIK3CD,PLCG2,LYN
PID_FAK_PATHWAY	26/1792	59/13198	1.01615e-08	4.97915e-07	3.08101e-07	26	VCL,MAP2K4,RHOA,ACTN1,ITGB5,PXN,MAPK1,BMX,RAP1A,RAF1,ARHGEF11,ROCK2,RAC1,TLN1,GIT2,ARHGAP26,PAK1,ASAP1,ELMO1,BRAF,ITGA5,CRK,MAP2K1,PTK2,JUN,GRB2
PID_MET_PATHWAY	31/1792	79/13198	1.19317e-08	5.72214e-07	3.54076e-07	31	GAB2,CTNNA1,MAP2K4,RHOA,CDC42,PXN,MAP3K1,CRKL,MAPK1,MAPK3,PARD6A,KPNB1,GAB1,CBL,RAP1A,RAF1,NUMB,APC,RAC1,RAB5A,SH3KBP1,PTPRJ,PAK1,INPPL1,CRK,CTNNB1,MAP2K1,PTK2,JUN,GRB2,PAK2
REACTOME_CLATHRIN_MEDIATED_ENDOCYTOSIS	46/1792	145/13198	1.27536e-08	5.98888e-07	3.70582e-07	46	VAMP3,PICALM,DNM2,CTTN,PACSIN2,RAB5C,HSPA8,CBL,ARPC3,RAB5B,HBEGF,ACTR3,STAM2,COPS5,EREG,EPS15L1,HIP1,STAM,TOR1B,TOR1A,ARRB1,ACTR2,STON2,CLTC,ARRB2,RAB5A,SH3KBP1,UBC,TGOLN2,FCHO2,SYNJ1,AP2M1,ARPC5,TGFA,ARPC2,GAPVD1,REPS2,GRB2,FNBP1,UBQLN2,IGF2R,DNM3,ITSN2,ITSN1,ARPC4,ARPC1A
REACTOME_SIGNALING_BY_VEGF	37/1792	106/13198	2.00205e-08	9.20944e-07	5.69864e-07	37	SH2D2A,CTNNA1,PIK3CB,CYBA,RHOA,ROCK1,CDC42,PRKACA,HSP90AA1,PXN,NCF4,HSPB1,MAPK14,VEGFA,MAPKAPK3,NCF2,PTK2B,WASF3,KRAS,ROCK2,RAC1,ABI1,VAV1,PAK1,ELMO1,WASF2,NCF1,MAPKAPK2,PRKCD,RICTOR,PRKCB,CRK,CTNNB1,PTK2,BAIAP2,PAK2,ITGB3
BIOCARTA_FCER1_PATHWAY	20/1792	39/13198	2.12495e-08	9.57926e-07	5.92748e-07	20	BTK,MAP2K4,MAP3K1,MAPK1,MAPK3,PIK3CG,RAF1,PPP3CA,VAV1,CALM2,FCER1G,CALM3,SYK,PRKCB,MAP2K1,FOS,JUN,GRB2,PAK2,LYN
REACTOME_HSP90_CHAPERONE_CYCLE_FOR_STEROID_HORMONE_RECEPTORS_SHR_	25/1792	57/13198	2.19243e-08	9.6897e-07	5.99582e-07	25	FKBP4,DNAJA2,CAPZB,HSP90AA1,DNAJA1,HSP90AB1,TUBB1,HSPA8,PTGES3,NR3C1,CAPZA1,TUBA1B,TUBA4A,DNAJB1,DCTN4,DYNC1LI2,ACTR1A,DYNC1LI1,TUBA1A,STIP1,TUBA8,TUBB4B,CAPZA2,HSPA1B,HSPA1A
REACTOME_SIGNALING_BY_NTRKS	43/1792	134/13198	2.59117e-08	1.12317e-06	6.94999e-07	43	PIK3CB,RHOA,DNM2,CRKL,MAPK1,EP300,MAPK3,VRK3,DUSP3,GAB1,CHD4,MAPK14,PPP2CA,MAPKAPK3,RAP1A,MEF2D,RPS6KA1,CREB1,SGK1,FOSB,JUND,KRAS,KIDINS220,RAC1,NAB1,DUSP6,PCSK6,FURIN,CLTC,RIT1,RALB,BRAF,AP2M1,MAPKAPK2,YWHAB,CRK,STAT3,MAP2K1,FOS,JUNB,TRIB1,GRB2,DNM3
WP_MAPK_CASCADE	18/1792	33/13198	3.07888e-08	1.30939e-06	8.10231e-07	18	MAP2K4,MAP3K1,MAPK1,SOS2,MAPK3,LAMTOR3,MAPK14,RAF1,KRAS,PLCB3,BRAF,MAP2K1,MAP3K2,JUN,GRB2,MBP,MAP3K3,SIPA1
REACTOME_ONCOGENIC_MAPK_SIGNALING	31/1792	82/13198	3.35437e-08	1.40014e-06	8.66383e-07	31	ITGA2B,KDM7A,VCL,MARK3,APBB1IP,MAPK1,MAPK3,SHOC2,VWF,DUSP16,QKI,FXR1,RAP1A,RAF1,AP3B1,KRAS,TLN1,ARRB1,DUSP6,IQGAP1,ARRB2,DUSP10,BRAF,LMNA,YWHAB,MAP2K1,AGTRAP,NF1,ATG7,PPP1CB,ITGB3
WP_SENESCENCE_AND_AUTOPHAGY_IN_CANCER	37/1792	108/13198	3.52946e-08	1.44644e-06	8.95031e-07	37	LAMP2,RB1CC1,CD44,GABARAPL2,PIK3C3,GSK3B,SH3GLB1,MAPK1,TGFB1,CDKN1B,MAPK14,SPARC,CDKN1A,IRF1,IL1B,RAF1,MDM2,RNASEL,THBS1,GABARAPL1,MAP1LC3B,SMAD4,CREG1,SLC39A1,ATG3,BRAF,IL6R,IFI16,CXCL1,ING2,MAP2K1,GABARAP,CEBPB,JUN,LAMP1,ATG7,SERPINB2
WP_ONCOSTATIN_M_SIGNALING_PATHWAY	27/1792	66/13198	3.673e-08	1.47838e-06	9.14798e-07	27	PXN,OSM,MAPK1,HIF1A,MAPK3,JAK3,CDKN1B,MAPK14,VEGFA,CREB1,PTK2B,JUND,RAF1,KRAS,JAK1,PRKCD,RICTOR,PRKCB,STAT3,MAP2K1,FOS,JUNB,CEBPB,RELA,STAT5B,GRB2,SOCS3
REACTOME_TOLL_LIKE_RECEPTOR_4_TLR4_CASCADE	41/1792	127/13198	4.49464e-08	1.77735e-06	1.0998e-06	41	BTK,TAB2,CASP8,MAP2K4,UBE2D1,DNM2,IRAK3,MAP3K1,MAPK1,MAPK3,RIPK2,VRK3,DUSP3,UBE2D3,MAPK14,PPP2CA,MAPKAPK3,RPS6KA1,CREB1,TANK,TLR4,DUSP6,PELI2,UBC,LY96,ITGB2,MAPKAPK2,S100A12,NOD2,MAP2K1,ITGAM,FOS,CD14,RELA,TLR1,PELI3,JUN,TBK1,PELI1,PLCG2,DNM3
KEGG_NATURAL_KILLER_CELL_MEDIATED_CYTOTOXICITY	43/1792	137/13198	5.34544e-08	2.07735e-06	1.28543e-06	43	TYROBP,BID,IFNGR1,LCP2,PIK3CB,MAPK1,SOS2,MAPK3,NFAT5,PIK3CG,TNFRSF10B,PTK2B,TNFSF10,RAC2,RAF1,KRAS,RAC1,PPP3CA,PIK3R5,VAV1,IFNAR1,PAK1,BRAF,FCER1G,IFNAR2,IFNGR2,ITGB2,FCGR3B,SYK,PRKCB,MAP2K1,PIK3CD,TNFRSF10C,GRB2,CHP1,KIR2DL4,PLCG2,FCGR3A,MICB,HLA-C,HLA-E,HLA-A,HLA-B
REACTOME_EPH_EPHRIN_SIGNALING	33/1792	92/13198	5.44432e-08	2.07992e-06	1.28702e-06	33	RHOA,ROCK1,CDC42,PSEN1,MYL6,MYH9,MMP9,MYL9,MYL12A,ARPC3,ACTR3,MYL12B,ARPC1B,ROCK2,RAC1,SDCBP,ADAM10,ACTR2,CLTC,PAK1,AP2M1,ARPC5,NCSTN,ARPC2,PTK2,PAK2,LIMK2,EPHB4,PSENEN,ITSN1,ARPC4,ARPC1A,LYN
WP_SPINAL_CORD_INJURY	39/1792	119/13198	6.03037e-08	2.26541e-06	1.4018e-06	39	VIM,VCAN,RHOA,CDC42,PTGS2,PLXNA2,FKBP1A,MAPK1,MMP9,TNFSF13B,MAPK3,XYLT1,TGFB1,CDKN1B,RTN4,IL1R1,ARG1,FOXO3,CCR2,NR4A1,IL1B,ZFP36,LILRB2,ROCK2,ANXA1,RAC1,TLR4,PPP3CA,FCGR2A,RHOB,BTG2,CXCL1,FOS,CHST11,SELP,MBP,AIF1,LILRB3,LTB4R
REACTOME_RHO_GTPASES_ACTIVATE_ROCKS	13/1792	19/13198	6.24762e-08	2.30855e-06	1.42849e-06	13	PPP1R12A,RHOA,ROCK1,PPP1R12B,MYL6,MYH9,MYL9,MYL12B,ROCK2,RHOB,PAK1,LIMK2,PPP1CB
BIOCARTA_PPARA_PATHWAY	23/1792	52/13198	6.61048e-08	2.37199e-06	1.46775e-06	23	PRKAR2B,CREBBP,PTGS2,HSP90AA1,NCOA1,MAPK1,EP300,MAPK3,PIK3CG,PRKAR1A,PRKAR2A,DUSP1,HSD17B4,NCOR1,ACOX1,PRKCB,RELA,STAT5B,JUN,SP1,RXRA,HSPA1A,SRA1
PID_AR_NONGENOMIC_PATHWAY	17/1792	31/13198	6.73502e-08	2.37199e-06	1.46775e-06	17	GNAI3,CDC42,GNB1,MAPK1,MAPK3,GNAI2,CREB1,GNAZ,RAF1,RAC1,PLCB3,MAP2K1,PTK2,FOS,PLCB1,GNG2,PLCG2
PID_AVB3_OPN_PATHWAY	17/1792	31/13198	6.73502e-08	2.37199e-06	1.46775e-06	17	CD44,RHOA,CDC42,MAP3K1,MAPK1,MMP9,MAPK3,SPP1,PTK2B,ROCK2,RAC1,SYK,ILK,FOS,RELA,JUN,ITGB3
REACTOME_ATTENUATION_PHASE	16/1792	28/13198	7.55957e-08	2.62143e-06	1.62209e-06	16	FKBP4,CREBBP,HSP90AA1,HSP90AB1,EP300,DNAJB6,HSPB1,HSPA8,PTGES3,HSPH1,DNAJB1,DEDD2,HSPA6,HSPA1B,HSPA1A,HSBP1
WP_PANCREATIC_ADENOCARCINOMA_PATHWAY	32/1792	89/13198	8.09405e-08	2.76424e-06	1.71047e-06	32	RALBP1,BAK1,PIK3CB,RHOA,CDC42,GADD45B,MAPK1,MAPK3,TGFB1,TGFBR1,E2F3,VEGFA,CDKN1A,RAC2,ARHGEF6,RAF1,KRAS,RAC1,DUSP6,SMAD4,RALB,PAK1,BRAF,JAK1,TGFA,TGFBR2,PRKCD,STAT3,MAP2K1,PIK3CD,RELA,PAK2
WP_HEPATITIS_B_INFECTION	46/1792	154/13198	9.8903e-08	3.32727e-06	2.05886e-06	46	CREBBP,BID,PIK3CB,TAB2,CASP8,MAP2K4,MAVS,MAP3K1,MAPK1,EP300,SOS2,MMP9,MAPK3,TGFB1,JAK3,TGFBR1,DDX58,MAPK14,CREB1,APAF1,PTK2B,CDKN1A,RAF1,KRAS,TLR4,SMAD4,IFNAR1,CREB5,BRAF,JAK1,TGFBR2,YWHAZ,PRKCB,STAT6,YWHAB,STAT3,MAP2K1,FOS,STAT2,PIK3CD,RELA,STAT5B,JUN,GRB2,TBK1,DDX3X
REACTOME_GPVI_MEDIATED_ACTIVATION_CASCADE	18/1792	35/13198	1.02714e-07	3.40467e-06	2.10675e-06	18	LCP2,PIK3CB,RHOA,CDC42,GP6,PIK3CG,RAC2,RAC1,PIK3R5,VAV1,RHOB,FCER1G,SYK,CLEC1B,RHOG,PLCG2,MPIG6B,LYN
REACTOME_SIGNALING_BY_TGF_BETA_RECEPTOR_COMPLEX	28/1792	73/13198	1.07147e-07	3.50014e-06	2.16583e-06	28	RHOA,UBE2D1,PPP1R15A,FKBP1A,CCNK,PPM1A,PARD6A,TGFB1,TGFBR1,UBE2D3,CBL,USP9X,UBE2M,USP15,SKIL,FURIN,NCOR1,SMAD4,PARD3,UBC,RNF111,SKI,F11R,TGFBR2,JUNB,SP1,TFDP1,PPP1CB
KEGG_ERBB_SIGNALING_PATHWAY	31/1792	87/13198	1.62862e-07	5.24415e-06	3.24499e-06	31	PIK3CB,MAP2K4,GSK3B,CRKL,MAPK1,SOS2,MAPK3,PIK3CG,GAB1,CBL,CDKN1B,HBEGF,CDKN1A,EREG,RAF1,KRAS,PIK3R5,PAK1,NRG1,BRAF,TGFA,PRKCB,CRK,MAP2K1,PTK2,PIK3CD,STAT5B,JUN,GRB2,PAK2,PLCG2
WP_IL6_SIGNALING_PATHWAY	20/1792	43/13198	1.71813e-07	5.45445e-06	3.37512e-06	20	CREBBP,MAP2K4,GSK3B,NCOA1,MAPK1,HCK,TIMP1,MAPK3,GAB1,IRF1,RAC1,VAV1,IL6R,JAK1,PRKCD,STAT3,MAP2K1,JUNB,GRB2,SOCS3
REACTOME_INTERFERON_ALPHA_BETA_SIGNALING	27/1792	71/13198	2.21551e-07	6.84575e-06	4.23603e-06	27	IFIT3,IFIT2,IRF1,IFI6,BST2,OASL,RNASEL,IFITM3,IFNAR1,IFIT5,MX1,IFNAR2,ADAR,JAK1,GBP2,IRF2,STAT2,ISG20,MX2,SOCS3,IFITM2,IFITM1,PSMB8,HLA-C,HLA-E,HLA-A,HLA-B
BIOCARTA_BCR_PATHWAY	17/1792	33/13198	2.26162e-07	6.84575e-06	4.23603e-06	17	BTK,MAP3K1,MAPK3,MAPK14,RAF1,RAC1,PPP3CA,VAV1,CALM2,CALM3,SYK,PRKCB,MAP2K1,FOS,JUN,GRB2,LYN
PID_IFNG_PATHWAY	19/1792	40/13198	2.30824e-07	6.84575e-06	4.23603e-06	19	CREBBP,IFNGR1,PIAS1,MAP3K1,CRKL,MAPK1,EP300,MAPK3,CBL,RAP1A,IRF1,IL1B,CASP1,JAK1,PRKCD,STAT3,MAP2K1,CEBPB,DAPK1
REACTOME_MAP2K_AND_MAPK_ACTIVATION	19/1792	40/13198	2.30824e-07	6.84575e-06	4.23603e-06	19	ITGA2B,VCL,MARK3,APBB1IP,MAPK1,MAPK3,LAMTOR3,VWF,RAP1A,RAF1,KRAS,TLN1,ARRB1,IQGAP1,ARRB2,BRAF,YWHAB,MAP2K1,ITGB3
WP_IL5_SIGNALING_PATHWAY	19/1792	40/13198	2.30824e-07	6.84575e-06	4.23603e-06	19	BTK,GSK3B,MAPK1,CSF2RB,MAPK3,PIK3CG,RPS6KA1,FOXO3,RAF1,KRAS,JAK1,SYK,STAT3,MAP2K1,FOS,STAT5B,JUN,GRB2,LYN
WP_LEPTIN_SIGNALING_PATHWAY	28/1792	76/13198	2.8834e-07	8.33228e-06	5.15587e-06	28	RHOA,ROCK1,CDC42,GSK3B,NCOA1,MAPK1,MAPK3,MAPK14,RPS6KA1,CREB1,IL1B,RAF1,PRKAA1,ROCK2,RAC1,IL1RN,JAK1,REL,STAT3,MAP2K1,PTK2,RELA,STAT5B,GRB2,SOCS3,SP1,KPNA4,PLCG2
WP_PROLACTIN_SIGNALING_PATHWAY	28/1792	76/13198	2.8834e-07	8.33228e-06	5.15587e-06	28	GAB2,PIK3CB,GSK3B,PXN,MAPK1,MAPK3,PIK3CG,CBL,MAPK14,CTSD,IRF1,RAF1,AGAP2,RAC1,VAV1,PAK1,JAK1,YWHAZ,STAT3,MAP2K1,PTK2,FOS,RELA,STAT5B,JUN,GRB2,SOCS3,SIRPA
WP_PHOTODYNAMIC_THERAPYINDUCED_HIF1_SURVIVAL_SIGNALING	18/1792	37/13198	3.05125e-07	8.59887e-06	5.32083e-06	18	BID,BAK1,SLC2A3,PKM,PTGS2,HIF1A,PGK1,BNIP3L,VEGFA,LDHA,EGLN1,BCL2A1,MCL1,ARNT,ANGPT1,HK1,TGFA,HIF1AN
REACTOME_INTERLEUKIN_3_INTERLEUKIN_5_AND_GM_CSF_SIGNALING	21/1792	48/13198	3.08907e-07	8.59887e-06	5.32083e-06	21	GAB2,PIK3CB,PRKACA,CRKL,CSF2RB,HCK,JAK3,CBL,VAV1,UBC,JAK1,YWHAZ,SYK,INPPL1,CRK,INPP5D,PIK3CD,STAT5B,GRB2,CSF2RA,LYN
KEGG_LEISHMANIA_INFECTION	27/1792	72/13198	3.0901e-07	8.59887e-06	5.32083e-06	27	IFNGR1,CYBA,TAB2,PTGS2,MAPK1,NCF4,MAPK3,TGFB1,MAPK14,NCF2,IL1B,TLR4,FCGR2A,FCGR1A,NCF1,IFNGR2,ITGB2,JAK1,FCGR3B,PRKCB,ITGAM,FOS,RELA,MARCKSL1,JUN,CR1,FCGR3A
BIOCARTA_AT1R_PATHWAY	15/1792	27/13198	3.22588e-07	8.86723e-06	5.48689e-06	15	MAP2K4,MAP3K1,MAPK1,MAPK3,PTK2B,RAF1,RAC1,CALM2,PAK1,GNAQ,CALM3,PRKCB,MAP2K1,JUN,GRB2
WP_KIT_RECEPTOR_SIGNALING_PATHWAY	24/1792	60/13198	3.45422e-07	9.38048e-06	5.80448e-06	24	BTK,GAB2,CRKL,MAPK1,EP300,MAPK3,GRB10,CBL,MAPK14,RPS6KA1,FOXO3,RAF1,VAV1,SH2B2,PRKCB,CRK,STAT3,INPP5D,MAP2K1,FOS,JUNB,STAT5B,GRB2,LYN
REACTOME_RHO_GTPASES_ACTIVATE_NADPH_OXIDASES	14/1792	24/13198	3.55214e-07	9.51933e-06	5.8904e-06	14	CYBA,PIK3C3,MAPK1,NCF4,MAPK3,MAPK14,NCF2,RAC2,RAC1,S100A8,NCF1,S100A9,PRKCD,PRKCB
REACTOME_RHO_GTPASES_ACTIVATE_PAKS	13/1792	21/13198	3.58981e-07	9.51933e-06	5.8904e-06	13	PPP1R12A,MYLK,CDC42,PPP1R12B,CTTN,MYL6,MYH9,MYL9,MYL12B,RAC1,PAK1,PAK2,PPP1CB
WP_INSULIN_SIGNALING	46/1792	161/13198	4.16664e-07	1.09205e-05	6.7574e-06	46	CYTH3,PIK3CB,MAP2K4,MAP4K4,STXBP2,PIK3C3,GSK3B,SNAP23,MAP3K1,MAPK1,SOS2,MAPK3,PIK3CG,GRB10,GAB1,EHD1,CBL,MAPK14,STXBP3,RPS6KA1,SGK1,FOXO3,RAC2,CAP1,RAF1,PRKAA1,FLOT2,RAC1,FLOT1,ARF1,SH2B2,GYG1,PRKCD,INPPL1,PRKCB,CRK,MAP2K1,MAP3K2,FOS,KIF5B,PIK3CD,JUN,GRB2,SOCS3,MAP3K5,MAP3K3
KEGG_CHRONIC_MYELOID_LEUKEMIA	27/1792	73/13198	4.27495e-07	1.10647e-05	6.84667e-06	27	GAB2,PIK3CB,CRKL,MAPK1,SOS2,MAPK3,TGFB1,PIK3CG,TGFBR1,CBL,CDKN1B,E2F3,CDKN1A,RAF1,KRAS,MDM2,PIK3R5,SMAD4,BRAF,TGFBR2,CRK,MAP2K1,PIK3CD,RELA,STAT5B,CTBP2,GRB2
PID_ILK_PATHWAY	20/1792	45/13198	4.31998e-07	1.10647e-05	6.84667e-06	20	PPP1R12A,CDC42,ACTN1,HSP90AA1,GSK3B,PXN,MYL9,CREB1,ARHGEF6,DIAPH1,RAC1,PARVG,GIT2,IQGAP1,RICTOR,ILK,CTNNB1,LIMS1,RHOG,JUN
REACTOME_SARS_COV_INFECTIONS	30/1792	86/13198	4.36895e-07	1.10647e-05	6.84667e-06	30	ROCK1,ST6GALNAC2,PIK3C3,GSK3B,FKBP1A,JAK3,IMPDH1,ST3GAL4,VEGFA,NR3C1,CHMP3,IL1R1,CHMP2A,ROCK2,PARP9,FURIN,MAP1LC3B,GALNT1,UBC,PARP8,ST3GAL2,IL6R,AP2M1,JAK1,VCP,CYSLTR1,TBK1,ST6GALNAC3,IL1RAP,TLR9
PID_LYSOPHOSPHOLIPID_PATHWAY	25/1792	65/13198	4.8063e-07	1.19048e-05	7.36651e-06	25	PIK3CB,GNAI3,RHOA,GNB1,GSK3B,PXN,MMP9,GAB1,HBEGF,GNAI2,GNA13,PTK2B,GNAZ,ADCY4,RAC1,PLCB3,GNAQ,PRKCD,CRK,PTK2,FOS,RELA,JUN,GNG2,LYN
REACTOME_SIGNALING_BY_BRAF_AND_RAF_FUSIONS	25/1792	65/13198	4.8063e-07	1.19048e-05	7.36651e-06	25	ITGA2B,KDM7A,VCL,MARK3,APBB1IP,MAPK1,MAPK3,VWF,QKI,FXR1,RAP1A,RAF1,AP3B1,KRAS,TLN1,ARRB1,IQGAP1,ARRB2,BRAF,LMNA,YWHAB,MAP2K1,AGTRAP,ATG7,ITGB3
REACTOME_EPHB_MEDIATED_FORWARD_SIGNALING	19/1792	42/13198	5.98891e-07	1.4515e-05	8.98166e-06	19	RHOA,ROCK1,CDC42,ARPC3,ACTR3,ARPC1B,ROCK2,RAC1,ACTR2,PAK1,ARPC5,ARPC2,PTK2,LIMK2,EPHB4,ITSN1,ARPC4,ARPC1A,LYN
WP_IL2_SIGNALING_PATHWAY	19/1792	42/13198	5.98891e-07	1.4515e-05	8.98166e-06	19	GAB2,CRKL,MAPK1,MAPK3,JAK3,CBL,FOXO3,PTK2B,NMI,RAF1,JAK1,SYK,STAT3,MAP2K1,FOS,STAT5B,JUN,GRB2,SOCS3
PID_IL8_CXCR1_PATHWAY	15/1792	28/13198	6.07578e-07	1.4569e-05	9.01502e-06	15	FGR,GNB1,HCK,PIK3CG,CBL,GNAI2,ARRB1,ARRB2,RAB5A,PLCB3,CXCR1,PRKCB,PLCB1,GNG2,LYN
KEGG_PANCREATIC_CANCER	26/1792	70/13198	6.33584e-07	1.50326e-05	9.30193e-06	26	RALBP1,PIK3CB,CDC42,MAPK1,MAPK3,TGFB1,PIK3CG,TGFBR1,E2F3,VEGFA,RAC2,ARHGEF6,RAF1,KRAS,RAC1,PIK3R5,SMAD4,RALB,BRAF,JAK1,TGFA,TGFBR2,STAT3,MAP2K1,PIK3CD,RELA
KEGG_LYSOSOME	37/1792	121/13198	9.17078e-07	2.15322e-05	1.33238e-05	37	LAMP2,IDS,ATP6V0A1,HEXB,CTSA,LAPTM4A,MCOLN1,CTSZ,GLA,ASAH1,MANBA,ARSB,ATP6V0B,CTSD,NPC2,CD68,PPT1,AP3B1,CD63,GNS,GALNS,CLTC,ATP6V0D1,LAPTM5,CTSS,CTSB,TPP1,GLB1,GAA,GBA,AP1S2,LAMP1,GM2A,IGF2R,ENTPD4,PSAP,NEU1
PID_THROMBIN_PAR1_PATHWAY	19/1792	43/13198	9.36994e-07	2.1773e-05	1.34728e-05	19	GNAI3,RHOA,ROCK1,GNB1,DNM2,GNAI2,GNA13,VASP,GNAZ,ROCK2,ARRB1,PLCB3,GNAQ,PRKCD,PRKCB,AKAP13,PLCB1,GNG2,SNX2
WP_EBOLA_VIRUS_PATHWAY_ON_HOST	39/1792	131/13198	1.00208e-06	2.30479e-05	1.42616e-05	39	CREBBP,PIK3CB,EIF2AK2,RHOA,CDC42,ACTN1,TSG101,RAB7A,ICAM3,MAPK1,EP300,MAPK3,DDX58,KPNA1,NPC2,BST2,ACTN4,RAC1,TLR4,IQGAP1,CLTC,RHOB,RAB5A,PAK1,ADAM17,ITGA5,TPCN2,REL,CTSB,PIK3CD,RELA,TBK1,SOCS3,TOP1,HLA-C,HLA-E,HLA-A,HLA-B,ITGB3
PID_IL2_1PATHWAY	22/1792	55/13198	1.05942e-06	2.41206e-05	1.49254e-05	22	GAB2,RHOA,MAPK1,MAPK3,JAK3,MAPK14,STAM2,PTK2B,RAF1,KRAS,STAM,JAK1,MAPKAPK2,SYK,PRKCB,STAT3,MAP2K1,FOS,STAT5B,JUN,GRB2,SOCS3
PID_GMCSF_PATHWAY	17/1792	36/13198	1.11165e-06	2.50567e-05	1.55047e-05	17	GAB2,PRKACA,OSM,MAPK1,CSF2RB,MAPK3,RAF1,KRAS,YWHAZ,SYK,STAT3,MAP2K1,FOS,STAT5B,GRB2,CSF2RA,LYN
WP_NONSMALL_CELL_LUNG_CANCER	26/1792	72/13198	1.18966e-06	2.65495e-05	1.64284e-05	26	BID,BAK1,PIK3CB,CASP8,GADD45B,MAPK1,SOS2,STK4,MAPK3,JAK3,E2F3,FOXO3,CDKN1A,RAF1,KRAS,BRAF,TGFA,PRKCB,STAT3,MAP2K1,PIK3CD,STAT5B,GRB2,RXRA,PLCG2,RASSF5
BIOCARTA_MAPK_PATHWAY	28/1792	81/13198	1.29563e-06	2.86308e-05	1.77162e-05	28	MAP2K4,MAP4K4,MAP3K1,MKNK2,MAPK1,MAPK3,TGFB1,TGFBR1,RAPGEF2,MAPK14,MAPKAPK3,RPS6KA1,CREB1,MAX,RAF1,RAC1,PAK1,MAPKAPK2,MAP2K1,MAP3K2,FOS,RELA,JUN,GRB2,PAK2,SP1,MAP3K5,MAP3K3
REACTOME_LEISHMANIA_INFECTION	72/1792	306/13198	1.35941e-06	2.97486e-05	1.84079e-05	72	FGR,PRKAR2B,BTK,WAS,CYBA,GNAI3,CDC42,PRKACA,GNB1,HSP90AB1,MAPK1,MYH9,HCK,MAPK3,MEFV,PRKAR1A,ARPC3,MAPK14,HRH2,PRKAR2A,GNAI2,GNB4,ACTR3,WIPF1,CREB1,IL1B,GNG11,GNAZ,ADCY4,ARPC1B,WASF3,RAC1,ABI1,TXN,CASP1,ACTR2,ENTPD1,PSTPIP1,FURIN,VAV1,FCGR2A,ADM,FCGR1A,ADAM17,CYSLTR2,ELMO1,WASF2,ARPC5,NLRP3,ARPC2,SYK,CRK,DPEP2,PTK2,GPR27,WIPF2,GNB2,RELA,CYSLTR1,GNG5,BAIAP2,JUN,GRB2,GNG2,MYO5A,PLCG2,FCGR3A,ARPC4,ARPC1A,INSL3,LYN,TXNIP
REACTOME_TOLL_LIKE_RECEPTOR_9_TLR9_CASCADE	31/1792	95/13198	1.48649e-06	3.22168e-05	1.99352e-05	31	TAB2,MAP2K4,PIK3C3,MAP3K1,MAPK1,TLR8,MAPK3,RIPK2,VRK3,DUSP3,MAPK14,PPP2CA,MAPKAPK3,RPS6KA1,CREB1,TLR4,DUSP6,PELI2,UBC,LY96,MAPKAPK2,S100A12,NOD2,MAP2K1,FOS,CD14,RELA,PELI3,JUN,PELI1,TLR9
WP_THE_HUMAN_IMMUNE_RESPONSE_TO_TUBERCULOSIS	13/1792	23/13198	1.5469e-06	3.32068e-05	2.05478e-05	13	IFNGR1,PIAS1,IFIT3,IRF1,IFNAR1,MX1,IFNAR2,IFNGR2,JAK1,TAP1,STAT2,IFITM1,PSMB8
WP_ANDROGEN_RECEPTOR_SIGNALING_PATHWAY	30/1792	91/13198	1.71703e-06	3.617e-05	2.23814e-05	30	FKBP4,CREBBP,PIAS1,RHOA,ROCK1,CDC42,GSK3B,NCOA1,EP300,ZMIZ1,KAT2B,CREB1,NCOA3,CDKN1A,ROCK2,MDM2,RAC1,NCOA2,NCOR1,SMAD4,RHOB,CTNNB1,STAT3,PTK2,RELA,NR2C2,JUN,LIMK2,SP1,NCOA4
WP_ERBB_SIGNALING_PATHWAY	30/1792	91/13198	1.71703e-06	3.617e-05	2.23814e-05	30	PIK3CB,MAP2K4,GSK3B,CRKL,MAPK1,SOS2,MAPK3,GAB1,CBL,CDKN1B,HBEGF,CDKN1A,EREG,RAF1,KRAS,MDM2,PAK1,NRG1,BRAF,TGFA,PRKCB,CRK,MAP2K1,PTK2,PIK3CD,STAT5B,JUN,GRB2,PAK2,PLCG2
WP_CHROMOSOMAL_AND_MICROSATELLITE_INSTABILITY_IN_COLORECTAL_CANCER	26/1792	74/13198	2.16623e-06	4.50155e-05	2.78548e-05	26	BAK1,RHOA,PTGS2,GSK3B,GADD45B,MAPK1,MAPK3,TGFB1,TGFBR1,CSNK1A1,CDKN1A,RAC2,RAF1,KRAS,APC,RAC1,SMAD4,RALB,BRAF,REL,TGFBR2,CTNNB1,MAP2K1,FOS,JUN,TBK1
REACTOME_DAP12_INTERACTIONS	19/1792	45/13198	2.17688e-06	4.50155e-05	2.78548e-05	19	BTK,TYROBP,LCP2,PIK3CB,SIRPB1,TREM1,KRAS,RAC1,SYK,B2M,GRB2,CD300LB,CD300E,PLCG2,HLA-C,HLA-E,HLA-B,SIGLEC14,CLEC5A
WP_REGULATION_OF_ACTIN_CYTOSKELETON	42/1792	150/13198	2.33548e-06	4.78562e-05	2.96126e-05	42	WAS,VCL,PIK3CB,PPP1R12A,MYLK,RHOA,ROCK1,CDC42,ACTN1,PIK3C3,PXN,MAPK1,SOS2,MAPK3,PIK3CG,GNA13,RAC2,ARHGEF6,FGF13,DIAPH1,RAF1,KRAS,ROCK2,APC,RAC1,IQGAP1,SSH2,PIK3R5,VAV1,MSN,PAK1,BRAF,WASF2,ARPC5,CRK,MAP2K1,PTK2,CD14,PIK3CD,BAIAP2,PAK2,TMSB4X
BIOCARTA_FMLP_PATHWAY	16/1792	34/13198	2.44266e-06	4.84533e-05	2.99821e-05	16	MAP3K1,MAPK1,MAPK3,MAPK14,NCF2,RAF1,RAC1,PPP3CA,CALM2,PAK1,NCF1,CALM3,MAP2K1,FPR1,RELA,PLCB1
REACTOME_SIGNALLING_TO_ERKS	16/1792	34/13198	2.44266e-06	4.84533e-05	2.99821e-05	16	CRKL,MAPK1,MAPK3,MAPK14,MAPKAPK3,RAP1A,KRAS,KIDINS220,RIT1,RALB,BRAF,MAPKAPK2,YWHAB,CRK,MAP2K1,GRB2
WP_SIGNALING_OF_HEPATOCYTE_GROWTH_FACTOR_RECEPTOR	16/1792	34/13198	2.44266e-06	4.84533e-05	2.99821e-05	16	PXN,CRKL,MAPK1,MAPK3,GAB1,RAP1A,PTK2B,RAF1,PAK1,CRK,STAT3,MAP2K1,PTK2,FOS,JUN,GRB2
REACTOME_TOLL_LIKE_RECEPTOR_TLR1_TLR2_CASCADE	31/1792	97/13198	2.45061e-06	4.84533e-05	2.99821e-05	31	BTK,TAB2,MAP2K4,IRAK3,MAP3K1,MAPK1,MAPK3,RIPK2,VRK3,DUSP3,MAPK14,PPP2CA,MAPKAPK3,RPS6KA1,CREB1,TLR4,DUSP6,PELI2,UBC,LY96,MAPKAPK2,S100A12,NOD2,MAP2K1,FOS,CD14,RELA,TLR1,PELI3,JUN,PELI1
WP_AGERAGE_PATHWAY	24/1792	66/13198	2.63519e-06	5.16496e-05	3.19599e-05	24	CASP8,RHOA,ROCK1,CDC42,MAPK1,HIF1A,MMP9,MAPK3,MAPK14,DIAPH1,RAF1,RAC1,MSN,NCF1,ALPL,PRKCD,PRKCB,STAT3,MAP2K1,RELA,STAT5B,JUN,FOXO4,SP1
REACTOME_AUTOPHAGY	42/1792	151/13198	2.81733e-06	5.47436e-05	3.38744e-05	42	LAMP2,RB1CC1,RRAGD,VIM,GABARAPL2,TSG101,PIK3C3,HSP90AA1,HSP90AB1,MTMR3,TUBB1,PLIN3,LAMTOR3,HSPA8,CHMP3,EPAS1,TUBA1B,TUBA4A,CHMP2A,PRKAA1,LAMTOR5,DYNC1LI2,GABARAPL1,VPS37B,MAP1LC3B,DYNC1LI1,ATG3,LAMTOR1,UBC,VPS37A,PINK1,UBAP1,VCP,TUBA1A,VPS37C,GABARAP,TUBA8,LAMTOR4,TUBB4B,NBR1,ATG7,ATG9A
PID_S1P_S1P2_PATHWAY	13/1792	24/13198	2.95526e-06	5.69329e-05	3.52291e-05	13	GNAI3,RHOA,MAPK1,MAPK3,MAPK14,GNAI2,GNA13,GNAZ,RAC1,PAK1,GNAQ,FOS,JUN
WP_TGFBETA_RECEPTOR_SIGNALING	22/1792	58/13198	3.0429e-06	5.81246e-05	3.59665e-05	22	CREBBP,LTBP1,TFE3,FKBP1A,EP300,MAPK3,TGFB1,TGFBR1,ENG,SPP1,SKIL,THBS1,SMAD4,SKI,JAK1,TGFBR2,CTNNB1,STAT3,ZEB2,FOS,JUN,LEFTY1
KEGG_INSULIN_SIGNALING_PATHWAY	39/1792	137/13198	3.41405e-06	6.41272e-05	3.96808e-05	39	PRKAR2B,PHKA2,PIK3CB,PRKACA,GSK3B,MKNK2,CRKL,MAPK1,SOS2,PYGL,MAPK3,PHKB,PIK3CG,PRKAR1A,CBL,PRKAR2A,RAF1,PRKAA1,FLOT2,PPP1R3D,KRAS,EIF4E2,FLOT1,PIK3R5,CALM2,HK1,BRAF,CALM3,HK3,SH2B2,FBP1,CRK,INPP5D,MAP2K1,PIK3CD,PPP1R3B,GRB2,SOCS3,PPP1CB
PID_P53_DOWNSTREAM_PATHWAY	39/1792	137/13198	3.41405e-06	6.41272e-05	3.96808e-05	39	NFYA,CREBBP,BID,BAK1,VCAN,RRM2B,NFYC,MAP4K4,CCNK,NLRC4,EP300,NDRG1,BNIP3L,VDR,E2F3,BCL6,ARID3A,CTSD,SPP1,DUSP1,APAF1,TNFRSF10B,CDKN1A,APC,MDM2,CASP1,BCL2A1,MCL1,BTG2,ZNF385A,ATF3,TGFA,TP53INP1,TAP1,TNFRSF10C,PLK3,JUN,SP1,TFDP1
KEGG_PATHWAYS_IN_CANCER	74/1792	325/13198	3.56008e-06	6.58219e-05	4.07295e-05	74	CREBBP,ITGA2B,BID,RALBP1,PIAS1,DAPK2,CTNNA1,PIK3CB,CASP8,SPI1,RHOA,CDC42,PTGS2,HSP90AA1,GSK3B,HSP90AB1,CRKL,MAPK1,EP300,SOS2,HIF1A,MMP9,STK4,MAPK3,TGFB1,PIK3CG,TGFBR1,CBL,CDKN1B,E2F3,VEGFA,EPAS1,CDKN1A,MAX,RAC2,FGF13,RARA,RAF1,KRAS,APC,MDM2,EGLN1,RAC1,PIK3R5,SMAD4,ARNT,TPM3,RALB,BRAF,JAK1,TGFA,TGFBR2,PRKCB,NKX3-1,CRK,CTNNB1,STAT3,MAP2K1,PTK2,FOS,PIK3CD,RELA,STAT5B,CTBP2,JUN,GRB2,CSF1R,RXRA,DAPK1,PLCG2,CSF2RA,RASSF5,NCOA4,EGLN2
WP_MFAP5_EFFECT_ON_PERMEABILITY_AND_MOTILITY_OF_ENDOTHELIAL_CELLS_VIA_CYTOSKELETON_REARRANGEMENT	11/1792	18/13198	3.56268e-06	6.58219e-05	4.07295e-05	11	VCL,MYLK,ACTN1,PXN,MAPK1,MAPK3,CREB1,LPP,PTK2,JUN,ITGB3
REACTOME_SIGNALING_BY_NUCLEAR_RECEPTORS	69/1792	297/13198	3.61199e-06	6.59609e-05	4.08155e-05	69	FKBP4,POLR2J,CREBBP,MYLIP,GNAI3,PDK3,DHRS9,GNB1,HSP90AA1,NCOA1,AGO1,HSP90AB1,MAPK1,TNRC6B,EP300,YY1,MMP9,TBL1X,STAG2,MAPK3,POLR2C,HSPB1,PTGES3,CDKN1B,HBEGF,KAT2B,GNAI2,GNB4,KDM3A,STRN,CTSD,STAG1,CREB1,FOXO3,EEPD1,AGO2,NCOA3,EREG,FOSB,AGO3,KDM4B,GNG11,JUND,NR1H2,RARA,KRAS,AGO4,TLE3,NCOA2,NCOR1,ZDHHC7,CHD1,USF1,ABCG1,TGFA,RAD21,ABCA1,ALDH1A1,PTK2,FOS,PPID,ZNF217,GNB2,GNG5,TBL1XR1,JUN,SP1,RXRA,GNG2
KEGG_FOCAL_ADHESION	51/1792	199/13198	3.64429e-06	6.59609e-05	4.08155e-05	51	ITGA2B,VCL,PIK3CB,PPP1R12A,MYLK,RHOA,ROCK1,CDC42,ACTN1,GSK3B,ITGB5,PXN,CRKL,MAPK1,SOS2,MYL9,MYL12A,MAPK3,PIK3CG,VWF,VEGFA,RAP1A,MYL12B,SPP1,VASP,RAC2,ACTN4,DIAPH1,RAF1,ROCK2,RAC1,TLN1,THBS1,PARVG,PIK3R5,VAV1,PAK1,BRAF,ITGA5,ILK,PRKCB,CRK,CTNNB1,MAP2K1,PTK2,PIK3CD,JUN,GRB2,PAK2,PPP1CB,ITGB3
WP_TNF_ALPHA_SIGNALING_PATHWAY	30/1792	94/13198	3.65799e-06	6.59609e-05	4.08155e-05	30	CFLAR,CREBBP,BID,TNFRSF1B,CYBA,TAB2,CASP8,MAP2K4,TNFRSF1A,HSP90AA1,RFFL,MAP3K1,MAPK1,PYGL,MAPK3,PPP2CA,TNFAIP3,APAF1,RAF1,KRAS,GLUL,RAC1,TANK,TXN,REL,JUN,GRB2,TBK1,MAP3K5,MAP3K3
KEGG_VEGF_SIGNALING_PATHWAY	26/1792	76/13198	3.83307e-06	6.85694e-05	4.24296e-05	26	SH2D2A,PIK3CB,CDC42,PTGS2,PXN,MAPK1,MAPK3,NFAT5,PIK3CG,HSPB1,MAPK14,VEGFA,MAPKAPK3,RAC2,RAF1,KRAS,RAC1,PPP3CA,PIK3R5,MAPKAPK2,PRKCB,MAP2K1,PTK2,PIK3CD,CHP1,PLCG2
PID_ENDOTHELIN_PATHWAY	23/1792	63/13198	3.9218e-06	6.96042e-05	4.30699e-05	23	GNAI3,RHOA,CDC42,MAPK1,MAPK3,MAPK14,GNAI2,PTK2B,GNAZ,ADCY4,RAF1,RAC1,PLCB3,CYSLTR2,GNAQ,PRKCD,PRKCB,CRK,MAP2K1,FOS,CYSLTR1,JUN,PLCB1
WP_HUMAN_COMPLEMENT_SYSTEM	31/1792	99/13198	3.96396e-06	6.98029e-05	4.31928e-05	31	ITGA2B,PLAUR,WAS,GNAI3,PRKACA,CD59,FCN1,SELPLG,CSNK1A1,GNAI2,CD46,SPP1,C4BPA,F13A1,CD93,CFP,TXN,THBS1,ARRB2,ADM,SERPING1,ITGB2,FPR1,SELP,PROS1,SELL,CD55,C5AR1,CR1,FCGR3A,ITGB3
REACTOME_ESR_MEDIATED_SIGNALING	55/1792	221/13198	4.04123e-06	7.06118e-05	4.36934e-05	55	FKBP4,POLR2J,CREBBP,GNAI3,GNB1,HSP90AA1,NCOA1,AGO1,HSP90AB1,MAPK1,TNRC6B,EP300,YY1,MMP9,STAG2,MAPK3,POLR2C,HSPB1,PTGES3,CDKN1B,HBEGF,KAT2B,GNAI2,GNB4,STRN,CTSD,STAG1,CREB1,FOXO3,AGO2,NCOA3,EREG,FOSB,AGO3,KDM4B,GNG11,JUND,KRAS,AGO4,TLE3,NCOA2,ZDHHC7,CHD1,USF1,TGFA,RAD21,PTK2,FOS,PPID,ZNF217,GNB2,GNG5,JUN,SP1,GNG2
REACTOME_FCGAMMA_RECEPTOR_FCGR_DEPENDENT_PHAGOCYTOSIS	40/1792	143/13198	4.14151e-06	7.18075e-05	4.44332e-05	40	FGR,BTK,WAS,PIK3CB,CDC42,HSP90AA1,HSP90AB1,MAPK1,MYH9,HCK,MAPK3,ARPC3,ACTR3,WIPF1,ARPC1B,WASF3,RAC1,ABI1,ACTR2,VAV1,FCGR2A,PAK1,FCGR1A,ELMO1,WASF2,ARPC5,ARPC2,PRKCD,SYK,CRK,PTK2,WIPF2,BAIAP2,GRB2,MYO5A,PLCG2,FCGR3A,ARPC4,ARPC1A,LYN
WP_INTERFERON_TYPE_I_SIGNALING_PATHWAYS	21/1792	55/13198	4.49754e-06	7.73851e-05	4.78846e-05	21	GAB2,PIAS1,PTPRC,MAP3K1,CRKL,CBL,MAPK14,RAP1A,CREB1,RAC1,VAV1,IFNAR1,PDCD4,IFNAR2,JAK1,REL,CRK,STAT3,STAT2,PIK3CD,SOCS3
SIG_INSULIN_RECEPTOR_PATHWAY_IN_CARDIAC_MYOCYTES	20/1792	51/13198	4.68034e-06	7.99204e-05	4.94534e-05	20	CYTH3,CDC42,GSK3B,MAPK1,SOS2,MAPK3,PARD6A,CBL,RPS6KA1,YWHAH,CAP1,RAF1,FLOT2,FLOT1,PARD3,YWHAZ,INPPL1,YWHAB,PIK3CD,GRB2
KEGG_EPITHELIAL_CELL_SIGNALING_IN_HELICOBACTER_PYLORI_INFECTION	24/1792	68/13198	4.82982e-06	8.08731e-05	5.00429e-05	24	ATP6V0A1,MAP2K4,CDC42,ATP6V1D,MAPK14,HBEGF,ATP6V0E1,ATP6V1A,ATP6V0B,ATP6V1E1,RAC1,ADAM10,ATP6V1B2,PAK1,ADAM17,F11R,ATP6V0D1,CXCR1,CXCL1,RELA,JUN,CXCR2,PLCG2,LYN
WP_MELANOMA	24/1792	68/13198	4.82982e-06	8.08731e-05	5.00429e-05	24	BAK1,VCL,PIK3CB,GADD45B,MAPK1,SOS2,MAPK3,LAMTOR3,E2F3,CREB1,CDKN1A,RAF1,KRAS,MDM2,RAC1,CALM2,PAK1,BRAF,CALM3,MAP2K1,FOS,PIK3CD,GRB2,NF1
WP_VITAMIN_D_RECEPTOR_PATHWAY	48/1792	185/13198	4.84377e-06	8.08731e-05	5.00429e-05	48	ALOX5,SERPINB1,TIMP2,MXD1,ATP2B1,CEACAM1,HIF1A,TGFB1,CDKN1B,VDR,BCL6,TNFSF4,TNFAIP3,SPP1,ADGRE5,LPGAT1,G0S2,TREM1,CDKN1A,STEAP4,CDKN2D,CRACR2A,NINJ1,KL,SLC37A2,STAM,KLF4,DUSP10,S100A8,ASAP2,G6PD,S100A9,CTLA4,CAMP,LGALS9,ITGAM,CD14,JUNB,LRRC25,THBD,SLC8A1,MX2,RXRA,S100A4,EPHB4,S100A6,ORM2,ORM1
REACTOME_SEMAPHORIN_INTERACTIONS	23/1792	64/13198	5.34209e-06	8.83953e-05	5.46975e-05	23	TYROBP,RHOA,ROCK1,PLXNA2,HSP90AA1,PTPRC,GSK3B,MYL6,HSP90AB1,MYH9,MYL9,MYL12B,ARHGEF11,ROCK2,PLXNC1,RAC1,TLN1,RHOB,PAK1,PAK2,LIMK2,SEMA4D,SEMA4A
REACTOME_G_PROTEIN_BETA_GAMMA_SIGNALLING	15/1792	32/13198	5.37274e-06	8.83953e-05	5.46975e-05	15	BTK,RHOA,CDC42,GNB1,PIK3CG,GNB4,GNG11,ARHGEF6,PIK3R5,PAK1,PLCB3,GNB2,GNG5,PLCB1,GNG2
WP_TCELL_ANTIGEN_RECEPTOR_TCR_SIGNALING_PATHWAY	29/1792	91/13198	5.46142e-06	8.92032e-05	5.51975e-05	29	WAS,VIM,GAB2,LCP2,CDC42,CRKL,MAPK1,MAPK3,RIPK2,TGFB1,CBL,SH2B3,MAPK14,CREB1,PTK2B,IL1B,RAF1,PSTPIP1,VAV1,BCL10,PAK1,REL,PRKCD,CRK,MAP2K1,FOS,RELA,JUN,GRB2
KEGG_ADHERENS_JUNCTION	25/1792	73/13198	5.73331e-06	9.23834e-05	5.71653e-05	25	CREBBP,WAS,VCL,CTNNA1,RHOA,CDC42,ACTN1,MAPK1,EP300,MAPK3,TGFBR1,NECTIN1,RAC2,NECTIN2,ACTN4,WASF3,RAC1,IQGAP1,SMAD4,PARD3,PTPRJ,WASF2,TGFBR2,CTNNB1,BAIAP2
ST_INTEGRIN_SIGNALING_PATHWAY	27/1792	82/13198	5.7381e-06	9.23834e-05	5.71653e-05	27	WAS,PIK3CB,MYLK,MAP2K4,ROCK1,CDC42,ACTN1,MAPK1,SOS2,ACTR3,VASP,ARHGEF6,RAF1,ROCK2,TLN1,ACTR2,ARHGAP26,PAK1,ASAP1,BRAF,ITGA5,ILK,CRK,PTK2,GRB2,PAK2,PLCG2
WP_FOCAL_ADHESION	51/1792	202/13198	5.78394e-06	9.24609e-05	5.72132e-05	51	FGR,ITGA2B,VCL,PIK3CB,PPP1R12A,MYLK,RHOA,ROCK1,CDC42,ACTN1,PPP1R12B,GSK3B,ITGB5,PXN,CRKL,MAPK1,MYL9,HCK,MYL12A,MAPK3,VWF,VEGFA,RAP1A,MYL12B,SPP1,VASP,RAC2,ACTN4,DIAPH1,RAF1,ROCK2,RAC1,TLN1,THBS1,PARVG,VAV1,PAK1,BRAF,ITGA5,ILK,PRKCB,CRK,CTNNB1,MAP2K1,PTK2,PIK3CD,JUN,GRB2,PAK2,PPP1CB,ITGB3
WP_REGULATION_OF_TOLLLIKE_RECEPTOR_SIGNALING_PATHWAY	40/1792	145/13198	6.00685e-06	9.53482e-05	5.89998e-05	40	BTK,PIK3CB,TAB2,CASP8,MAP2K4,OTUD5,CYLD,IRAK3,MAPK1,TLR8,MAPK3,PIK3CG,MAPK14,CD86,TNFAIP3,SPP1,TREM1,IL1B,TRAFD1,RAC1,TLR4,PELI2,PIK3R5,IFNAR1,LY96,IFNAR2,SYK,MAP2K1,FOS,CD14,PIK3CD,RELA,TLR1,PELI3,JUN,RNF41,TBK1,TLR5,PELI1,TLR9
WP_HOSTPATHOGEN_INTERACTION_OF_HUMAN_CORONA_VIRUSES_MAPK_SIGNALING	16/1792	36/13198	6.19229e-06	9.76044e-05	6.03959e-05	16	MAP2K4,MAP3K1,MAPK1,MAPK3,MAPK14,RPS6KA1,BST2,RAF1,IFITM3,MAP2K1,FOS,JUNB,DDIT3,JUN,IFITM2,IFITM1
PID_EPHB_FWD_PATHWAY	17/1792	40/13198	6.69429e-06	0.000104062	6.43915e-05	17	ROCK1,CDC42,MAP4K4,PXN,MAPK1,MAPK3,RAP1A,KRAS,RAC1,PAK1,SYNJ1,CRK,MAP2K1,PTK2,GRB2,EPHB4,ITSN1
PID_ER_NONGENOMIC_PATHWAY	17/1792	40/13198	6.69429e-06	0.000104062	6.43915e-05	17	GNAI3,RHOA,GNB1,MMP9,HBEGF,GNAI2,STRN,GNA13,GNAZ,KRAS,ROCK2,MSN,PLCB3,GNAQ,GRB2,PLCB1,GNG2
WP_PDGFRBETA_PATHWAY	14/1792	29/13198	7.2085e-06	0.000111287	6.88627e-05	14	EIF2AK2,MAP2K4,MAP3K1,MAPK3,RAF1,JAK1,PRKCB,STAT6,STAT3,MAP2K1,FOS,STAT5B,JUN,GRB2
REACTOME_RHO_GTPASES_ACTIVATE_CIT	11/1792	19/13198	7.42098e-06	0.000113788	7.04103e-05	11	PPP1R12A,RHOA,PPP1R12B,MYL6,MYH9,MYL9,CDKN1B,MYL12B,RAC1,RHOB,PPP1CB
REACTOME_SIGNALING_BY_NOTCH1	25/1792	74/13198	7.55325e-06	0.000115034	7.1181e-05	25	CREBBP,ITCH,PSEN1,EP300,HIF1A,JAG1,MIB1,TBL1X,TLE4,KAT2B,NUMB,ARRB1,ADAM10,TLE3,NCOR1,ARRB2,UBC,ADAM17,MAML1,NCSTN,HEY1,RBPJ,TBL1XR1,MAML3,PSENEN
REACTOME_SIGNALING_BY_TGFB_FAMILY_MEMBERS	31/1792	102/13198	7.88521e-06	0.000119284	7.38107e-05	31	ZFYVE16,RHOA,UBE2D1,PPP1R15A,FKBP1A,CCNK,PPM1A,PARD6A,TGFB1,TGFBR1,UBE2D3,CBL,USP9X,UBE2M,ACVR1B,USP15,SKIL,FURIN,NCOR1,SMAD4,PARD3,UBC,RNF111,SKI,F11R,FSTL1,TGFBR2,JUNB,SP1,TFDP1,PPP1CB
KEGG_FC_EPSILON_RI_SIGNALING_PATHWAY	26/1792	79/13198	8.58511e-06	0.000128633	7.95961e-05	26	BTK,GAB2,LCP2,PIK3CB,MAP2K4,MAPK1,SOS2,MAPK3,PIK3CG,MAPK14,RAC2,RAF1,KRAS,RAC1,PIK3R5,VAV1,FCER1G,PRKCD,SYK,PRKCB,INPP5D,MAP2K1,PIK3CD,GRB2,PLCG2,LYN
BIOCARTA_MET_PATHWAY	15/1792	33/13198	8.6174e-06	0.000128633	7.95961e-05	15	CRKL,MAPK1,MAPK3,PIK3CG,GAB1,RAP1A,PTK2B,RAF1,PAK1,CRK,STAT3,MAP2K1,FOS,JUN,GRB2
REACTOME_MAPK_FAMILY_SIGNALING_CASCADES	73/1792	327/13198	8.6757e-06	0.000128651	7.96073e-05	73	ITGA2B,VCL,CUL3,PIK3CB,PPP2R5A,PPP2R5B,CDC42,PRKACA,MARK3,APBB1IP,PSME1,AGO1,MAPK1,TNRC6B,CSF2RB,MAPK3,JAK3,HSPB1,SHOC2,LAMTOR3,RAPGEF2,VWF,DUSP16,HBEGF,PPP2CA,RAP1A,FOXO3,DUSP1,TEK,KBTBD7,AGO2,NCOA3,EREG,AGO3,PSME3,DNAJB1,RAF1,KL,KRAS,AGO4,RAC1,TLN1,ARRB1,DUSP6,IQGAP1,ARRB2,DUSP10,GOLGA7,PAK1,CDC42EP2,UBC,ANGPT1,PDE6D,NRG1,BRAF,DUSP2,IL6R,JAK1,TGFA,YWHAB,MAP2K1,PTK2,RASGRP4,JUN,GRB2,PAK2,NF1,CSF2RA,PSMB8,PPP1CB,RGL2,ITGB3,PSMB3
PID_NFAT_3PATHWAY	20/1792	53/13198	9.31573e-06	0.00013724	8.49215e-05	20	CREBBP,PRKACA,GSK3B,FKBP1A,MAP3K1,EP300,MAPK3,KPNB1,MAPK14,CSNK1A1,MEF2D,NR4A1,NUP214,YWHAH,PPP3CA,PRKCD,YWHAZ,PRKCB,YWHAB,CHP1
REACTOME_NR1H3_NR1H2_REGULATE_GENE_EXPRESSION_LINKED_TO_CHOLESTEROL_TRANSPORT_AND_EFFLUX	16/1792	37/13198	9.54093e-06	0.000137854	8.53019e-05	16	NCOA1,AGO1,TNRC6B,EP300,TBL1X,KDM3A,EEPD1,AGO2,AGO3,NR1H2,AGO4,NCOR1,ABCG1,ABCA1,TBL1XR1,RXRA
REACTOME_POTENTIAL_THERAPEUTICS_FOR_SARS	16/1792	37/13198	9.54093e-06	0.000137854	8.53019e-05	16	ROCK1,FKBP1A,JAK3,IMPDH1,VEGFA,NR3C1,IL1R1,ROCK2,FURIN,IL6R,AP2M1,JAK1,CYSLTR1,TBK1,IL1RAP,TLR9
WP_TYPE_II_INTERFERON_SIGNALING_IFNG	16/1792	37/13198	9.54093e-06	0.000137854	8.53019e-05	16	IFNGR1,EIF2AK2,SPI1,GBP1,IFIT2,IRF1,IL1B,IFI6,IFNGR2,JAK1,PRKCD,IRF2,TAP1,STAT2,SOCS3,HLA-B
PID_ERBB1_INTERNALIZATION_PATHWAY	17/1792	41/13198	9.99697e-06	0.000143423	8.87476e-05	17	PIK3CB,CDC42,UBE2D1,TSG101,UBE2D3,CBL,CHMP3,RAF1,KRAS,USP8,RAB5A,SH3KBP1,SYNJ1,PTK2,PIK3CD,GRB2,ITSN1
REACTOME_SIGNALING_BY_MODERATE_KINASE_ACTIVITY_BRAF_MUTANTS	18/1792	45/13198	1.00536e-05	0.000143423	8.87476e-05	18	ITGA2B,VCL,MARK3,APBB1IP,MAPK1,MAPK3,VWF,RAP1A,RAF1,KRAS,TLN1,ARRB1,IQGAP1,ARRB2,BRAF,YWHAB,MAP2K1,ITGB3
KEGG_COLORECTAL_CANCER	22/1792	62/13198	1.0781e-05	0.000151878	9.39795e-05	22	PIK3CB,RHOA,GSK3B,MAPK1,MAPK3,TGFB1,PIK3CG,TGFBR1,RAC2,RAF1,KRAS,APC,RAC1,PIK3R5,SMAD4,BRAF,TGFBR2,CTNNB1,MAP2K1,FOS,PIK3CD,JUN
WP_TGFBETA_RECEPTOR_SIGNALLING_IN_SKELETAL_DYSPLASIAS	22/1792	62/13198	1.0781e-05	0.000151878	9.39795e-05	22	CREBBP,LTBP1,TFE3,FKBP1A,EP300,MAPK3,TGFB1,TGFBR1,ENG,SPP1,SKIL,THBS1,SMAD4,SKI,JAK1,TGFBR2,CTNNB1,STAT3,ZEB2,FOS,JUN,LEFTY1
BIOCARTA_GPCR_PATHWAY	14/1792	30/13198	1.18313e-05	0.000163606	0.000101237	14	PRKAR2B,MAPK3,PRKAR1A,PRKAR2A,CREB1,RAF1,PPP3CA,CALM2,GNAQ,CALM3,PRKCB,MAP2K1,FOS,JUN
PID_NECTIN_PATHWAY	14/1792	30/13198	1.18313e-05	0.000163606	0.000101237	14	CTNNA1,CDC42,PVR,NECTIN1,RAP1A,NECTIN2,RAC1,TLN1,IQGAP1,F11R,CRK,CTNNB1,PTK2,ITGB3
PID_P38_ALPHA_BETA_PATHWAY	14/1792	30/13198	1.18313e-05	0.000163606	0.000101237	14	FGR,MAP2K4,CDC42,HCK,DUSP16,MAPK14,DUSP1,RAC1,DUSP10,RALB,PAK1,PAK2,MAP3K3,LYN
WP_BRAINDERIVED_NEUROTROPHIC_FACTOR_BDNF_SIGNALING_PATHWAY	39/1792	144/13198	1.25345e-05	0.000172273	0.000106599	39	SYN1,CDKL5,CDC42,GSK3B,MAP3K1,MAPK1,MAPK3,MAPK14,PPP2CA,RAP1A,NCF2,RPS6KA1,CREB1,FOXO3,SPP1,PTK2B,RAF1,PRKAA1,KIDINS220,APC,RAC1,ADAM17,NCF1,SH2B2,ALPL,PRKCD,CTNNB1,STAT3,MAP2K1,MAP3K2,FOS,CDH2,RELA,STAT5B,RHOG,JUN,GRB2,SIRPA,MARCKS
SIG_PIP3_SIGNALING_IN_CARDIAC_MYOCTES	23/1792	67/13198	1.28438e-05	0.00017441	0.000107922	23	CYTH3,CDC42,GSK3B,SOS2,PARD6A,GAB1,CDKN1B,RPS6KA1,CREB1,FOXO3,PREX1,YWHAH,PIK3R5,CREB5,PARD3,PAK1,YWHAZ,INPPL1,YWHAB,PTK2,PIK3CD,GRB2,PAK2
KEGG_NON_SMALL_CELL_LUNG_CANCER	20/1792	54/13198	1.29222e-05	0.00017441	0.000107922	20	PIK3CB,MAPK1,SOS2,STK4,MAPK3,PIK3CG,E2F3,FOXO3,RAF1,KRAS,PIK3R5,BRAF,TGFA,PRKCB,MAP2K1,PIK3CD,GRB2,RXRA,PLCG2,RASSF5
WP_APOPTOSISRELATED_NETWORK_DUE_TO_ALTERED_NOTCH3_IN_OVARIAN_CANCER	20/1792	54/13198	1.29222e-05	0.00017441	0.000107922	20	VIM,CTNNA1,HSPA5,BCL3,MAPK1,RIPK2,HSPB1,CDKN1B,TNFRSF10B,PTK2B,CDKN1A,JUND,IER3,THBS1,NRG1,ANXA5,PTK2,ERN1,PAK2,SOCS3
BIOCARTA_INTEGRIN_PATHWAY	15/1792	34/13198	1.34922e-05	0.000179949	0.000111349	15	CAPN1,VCL,RHOA,ROCK1,ACTN1,PPP1R12B,CRKL,MAPK1,MAPK3,RAP1A,RAF1,TLN1,MAP2K1,JUN,GRB2
PID_MAPK_TRK_PATHWAY	15/1792	34/13198	1.34922e-05	0.000179949	0.000111349	15	MAPK1,MAPK3,MAPK14,RAP1A,RPS6KA1,CREB1,RAF1,KRAS,RIT1,BRAF,MAPKAPK2,PRKCD,MAP2K1,MAP3K2,FOS
REACTOME_HSF1_DEPENDENT_TRANSACTIVATION	16/1792	38/13198	1.44128e-05	0.00018847	0.000116622	16	FKBP4,CREBBP,HSP90AA1,HSP90AB1,EP300,DNAJB6,HSPB1,HSPA8,PTGES3,HSPH1,DNAJB1,DEDD2,HSPA6,HSPA1B,HSPA1A,HSBP1
REACTOME_OVARIAN_TUMOR_DOMAIN_PROTEASES	16/1792	38/13198	1.44128e-05	0.00018847	0.000116622	16	ZRANB1,RHOA,OTUD5,UBE2D1,MAVS,RIPK2,DDX58,TNFAIP3,TRIM25,APC,TNIP1,UBC,VCP,NOD2,VCPIP1,YOD1
BIOCARTA_KERATINOCYTE_PATHWAY	18/1792	46/13198	1.44342e-05	0.00018847	0.000116622	18	TNFRSF1B,MAP2K4,TNFRSF1A,MAP3K1,MAPK1,MAPK3,MAPK14,PPP2CA,RAF1,ETS2,PRKCD,PRKCB,MAP2K1,FOS,RELA,JUN,SP1,MAP3K5
REACTOME_SEMA4D_INDUCED_CELL_MIGRATION_AND_GROWTH_CONE_COLLAPSE	11/1792	20/13198	1.44655e-05	0.00018847	0.000116622	11	RHOA,ROCK1,MYL6,MYH9,MYL9,MYL12B,ARHGEF11,ROCK2,RHOB,LIMK2,SEMA4D
PID_NOTCH_PATHWAY	21/1792	59/13198	1.61157e-05	0.00020698	0.000128076	21	SPEN,MARK2,ITCH,PSEN1,EP300,YY1,JAG1,MIB1,RAB11A,CBL,CDKN1A,NUMB,NOTCH2,ADAM10,FURIN,NCOR1,MAML1,NCSTN,RBPJ,PSENEN,MYCBP
PID_S1P_S1P4_PATHWAY	9/1792	14/13198	1.61617e-05	0.00020698	0.000128076	9	GNAI3,RHOA,CDC42,MAPK1,MAPK3,GNAI2,GNA13,S1PR4,GNAZ
REACTOME_PROLONGED_ERK_ACTIVATION_EVENTS	9/1792	14/13198	1.61617e-05	0.00020698	0.000128076	9	CRKL,MAPK1,MAPK3,RAP1A,KIDINS220,BRAF,YWHAB,CRK,MAP2K1
WP_ASSOCIATION_BETWEEN_PHYSICOCHEMICAL_FEATURES_AND_TOXICITY_ASSOCIATED_PATHWAYS	23/1792	68/13198	1.69399e-05	0.000214508	0.000132734	23	MYLK,MAP2K4,RHOA,GSK3B,MAPK1,PIK3CG,CBL,CDKN1B,PPP2CA,ACTR3,CDKN1A,RAF1,ROCK2,APC,ACTR2,PAK1,TGFA,CTNNB1,MAP2K1,PTK2,JUN,GRB2,TMSB4X
WP_HUMAN_THYROID_STIMULATING_HORMONE_TSH_SIGNALING_PATHWAY	23/1792	68/13198	1.69399e-05	0.000214508	0.000132734	23	GNAI3,GNB1,MAPK1,MAPK3,CDKN1B,MAPK14,PDE4D,GNAI2,RAP1A,RPS6KA1,CREB1,MYL12B,GNA13,RAF1,GNAQ,BRAF,JAK1,STAT3,MAP2K1,FOS,JUN,PLCB1,GNG2
REACTOME_NUCLEOTIDE_BINDING_DOMAIN_LEUCINE_RICH_REPEAT_CONTAINING_RECEPTOR_NLR_SIGNALING_PATHWAYS	20/1792	55/13198	1.77362e-05	0.000223338	0.000138198	20	TAB2,CASP8,ITCH,CYLD,NLRC4,HSP90AB1,MEFV,RIPK2,MAPK14,TNFAIP3,TXN,CASP1,PSTPIP1,UBC,NLRP3,AIM2,NOD2,RELA,CASP4,TXNIP
PID_REG_GR_PATHWAY	26/1792	82/13198	1.82051e-05	0.000226709	0.000140284	26	FKBP4,CREBBP,SPI1,PRKACA,TSG101,HSP90AA1,GSK3B,NCOA1,MAPK1,EP300,MAPK3,MAPK14,NR3C1,CREB1,SGK1,NR4A1,CDKN1A,IRF1,YWHAH,MDM2,NCOA2,FOS,RELA,STAT5B,JUN,PBX1
PID_SMAD2_3NUCLEAR_PATHWAY	26/1792	82/13198	1.82051e-05	0.000226709	0.000140284	26	CREBBP,TFE3,ITGB5,NCOA1,EP300,HSPA8,VDR,NR3C1,KAT2B,CREB1,FOXO3,CDKN1A,MAX,SKIL,NCOA2,NCOR1,SMAD4,SKI,ATF3,FOS,CEBPB,SP3,JUN,FOXO4,SP1,TFDP1
REACTOME_HSF1_ACTIVATION	14/1792	31/13198	1.88877e-05	0.000233364	0.000144402	14	FKBP4,HSP90AA1,HSP90AB1,DNAJB6,HSPB1,PTGES3,HSPH1,DNAJB1,DEDD2,VCP,HSPA6,HSPA1B,HSPA1A,HSBP1
REACTOME_INTERLEUKIN_4_AND_INTERLEUKIN_13_SIGNALING	32/1792	111/13198	1.89466e-05	0.000233364	0.000144402	32	ALOX5,VIM,TNFRSF1B,PTGS2,HSP90AA1,OSM,HMOX1,HIF1A,MMP9,TIMP1,TGFB1,JAK3,HSPA8,VEGFA,BCL6,FOXO3,F13A1,CDKN1A,IL1B,ANXA1,MCL1,LCN2,ITGB2,IL6R,JAK1,STAT6,STAT3,ITGAM,FOS,JUNB,SOCS3,CEBPD
PID_PI3KCI_AKT_PATHWAY	15/1792	35/13198	2.06607e-05	0.000253093	0.00015661	15	PRKACA,HSP90AA1,GSK3B,CDKN1B,KPNA1,FOXO3,CDKN1A,YWHAH,RAF1,RICTOR,YWHAZ,YWHAB,FOXO4,MAP3K5,PRKDC
REACTOME_SEMA4D_IN_SEMAPHORIN_SIGNALING	12/1792	24/13198	2.0987e-05	0.000254326	0.000157373	12	RHOA,ROCK1,MYL6,MYH9,MYL9,MYL12B,ARHGEF11,ROCK2,RAC1,RHOB,LIMK2,SEMA4D
SA_B_CELL_RECEPTOR_COMPLEXES	12/1792	24/13198	2.0987e-05	0.000254326	0.000157373	12	MAP3K1,MAPK1,MAPK3,RPS6KA1,RAC1,VAV1,SYK,MAP2K1,FOS,JUN,GRB2,LYN
PID_CXCR3_PATHWAY	17/1792	43/13198	2.12306e-05	0.000254541	0.000157506	17	PIK3CB,GNAI3,GNB1,MAPK1,MAPK3,MAPK14,GNAI2,GNAZ,RAF1,KRAS,ARRB1,ITGB2,PF4,RICTOR,MAP2K1,PIK3CD,GNG2
REACTOME_NEGATIVE_REGULATION_OF_MAPK_PATHWAY	17/1792	43/13198	2.12306e-05	0.000254541	0.000157506	17	PPP2R5A,PPP2R5B,MARK3,MAPK1,MAPK3,DUSP16,PPP2CA,DUSP1,RAF1,KRAS,DUSP6,DUSP10,UBC,BRAF,DUSP2,YWHAB,MAP2K1
REACTOME_MYD88_INDEPENDENT_TLR4_CASCADE_	29/1792	97/13198	2.16637e-05	0.00025836	0.000159869	29	TAB2,CASP8,MAP2K4,UBE2D1,MAPK1,MAPK3,RIPK2,VRK3,DUSP3,UBE2D3,MAPK14,PPP2CA,MAPKAPK3,RPS6KA1,CREB1,TANK,TLR4,DUSP6,UBC,LY96,MAPKAPK2,S100A12,NOD2,MAP2K1,FOS,CD14,RELA,JUN,TBK1
WP_MYOMETRIAL_RELAXATION_AND_CONTRACTION_PATHWAYS	41/1792	158/13198	2.31529e-05	0.000274666	0.000169959	41	PRKAR2B,CNN2,PRKACA,GNB1,PRKAR1A,PDE4D,PRKAR2A,GNB4,RGS2,CREB1,IL1B,GNG11,YWHAH,ADCY4,ARRB1,ARRB2,CALM2,ADM,PLCB3,RGS18,GNAQ,ETS2,CALM3,ATF3,PRKCD,YWHAZ,PRKCB,YWHAB,RGS14,FOS,GNB2,GNG5,JUN,RGS6,SLC8A1,PDE4B,SP1,GNG2,PLCG2,GRK6,GRK5
PID_TXA2PATHWAY	20/1792	56/13198	2.40994e-05	0.000284398	0.000175981	20	FGR,RHOA,ROCK1,PRKACA,GNB1,HCK,RAB11A,PIK3CG,MAPK14,GNAI2,GNA13,RAC1,ARRB2,PIK3R5,GNAQ,PRKCD,SYK,PRKCB,GNG2,LYN
WP_RAS_SIGNALING	46/1792	185/13198	2.47762e-05	0.000290863	0.000179981	46	RALBP1,GAB2,PIK3CB,RHOA,CDC42,PRKACA,GNB1,MAPK1,SOS2,STK4,MAPK3,SHOC2,RAB5C,GAB1,RAB5B,GNB4,RAP1A,TEK,GNG11,RAC2,RAF1,KRAS,RAC1,CALM2,RALB,RAB5A,PAK1,ETS2,CALM3,REL,PRKCB,MAP2K1,PIK3CD,RASGRP4,GNB2,RELA,GNG5,GRB2,PAK2,CSF1R,FOXO4,GNG2,NF1,PLCG2,RGL2,RASSF5
BIOCARTA_IL6_PATHWAY	11/1792	21/13198	2.66505e-05	0.000311245	0.000192593	11	MAPK3,JAK3,RAF1,IL6R,JAK1,STAT3,MAP2K1,FOS,CEBPB,JUN,GRB2
PID_AR_PATHWAY	21/1792	61/13198	2.88342e-05	0.000331595	0.000205185	21	FKBP4,PIAS1,CASP8,XRCC5,ZMIZ1,MAK,KDM3A,PTK2B,HIP1,NCOA2,CMTM2,TMF1,LATS2,NKX3-1,CTNNB1,CTDSP2,SVIL,NCOA6,CDK11B,PRKDC,NCOA4
REACTOME_NUCLEAR_EVENTS_KINASE_AND_TRANSCRIPTION_FACTOR_ACTIVATION_	21/1792	61/13198	2.88342e-05	0.000331595	0.000205185	21	DNM2,MAPK1,EP300,MAPK3,VRK3,DUSP3,CHD4,MAPK14,PPP2CA,MEF2D,RPS6KA1,CREB1,SGK1,FOSB,JUND,NAB1,DUSP6,MAPKAPK2,FOS,JUNB,TRIB1
REACTOME_CIRCADIAN_CLOCK	23/1792	70/13198	2.88343e-05	0.000331595	0.000205185	23	CREBBP,SMARCD3,NCOA1,CREM,EP300,HIF1A,TBL1X,NAMPT,NR3C1,MEF2D,CREB1,ARNTL,BHLHE40,NCOA2,NCOR1,CSNK1D,UBC,NFIL3,RBM4,TBL1XR1,RXRA,NCOA6,PPP1CB
REACTOME_TOLL_LIKE_RECEPTOR_10_TLR10_CASCADE	26/1792	84/13198	2.92201e-05	0.000334325	0.000206875	26	TAB2,MAP2K4,MAP3K1,MAPK1,MAPK3,RIPK2,VRK3,DUSP3,MAPK14,PPP2CA,MAPKAPK3,RPS6KA1,CREB1,DUSP6,PELI2,UBC,MAPKAPK2,S100A12,NOD2,MAP2K1,FOS,RELA,PELI3,JUN,TLR5,PELI1
PID_ERBB2_ERBB3_PATHWAY	17/1792	44/13198	3.02517e-05	0.00034265	0.000212026	17	PIK3CB,CDC42,PRKACA,MAPK1,MAPK3,RAF1,KRAS,RAC1,USP8,NRG1,STAT3,MAP2K1,FOS,PIK3CD,JUN,GRB2,RNF41
REACTOME_TBC_RABGAPS	17/1792	44/13198	3.02517e-05	0.00034265	0.000212026	17	GABARAPL2,RAB7A,TBC1D2,RAB11A,RAB5C,RAB5B,RAB35,TBC1D14,MAP1LC3B,RAB5A,TBC1D7,RABGEF1,RAB8B,RAB8A,TBC1D10B,GABARAP,RAB33B
KEGG_PROSTATE_CANCER	27/1792	89/13198	3.08653e-05	0.000347578	0.000215075	27	CREBBP,PIK3CB,HSP90AA1,GSK3B,HSP90AB1,MAPK1,EP300,SOS2,MAPK3,PIK3CG,CDKN1B,E2F3,CREB1,CDKN1A,RAF1,KRAS,MDM2,PIK3R5,CREB5,BRAF,TGFA,NKX3-1,CTNNB1,MAP2K1,PIK3CD,RELA,GRB2
BIOCARTA_P38MAPK_PATHWAY	15/1792	36/13198	3.09952e-05	0.000347578	0.000215075	15	MAP2K4,CDC42,MAP3K1,TGFB1,HSPB1,TGFBR1,RAPGEF2,MAPK14,CREB1,MAX,RAC1,MAPKAPK2,DDIT3,GRB2,MAP3K5
WP_PDGF_PATHWAY	16/1792	40/13198	3.11631e-05	0.000347731	0.00021517	16	MAP2K4,RHOA,CDC42,MAP3K1,MAPK1,MAPK3,RAF1,RAC1,VAV1,PAK1,JAK1,STAT3,MAP2K1,FOS,JUN,GRB2
REACTOME_EXTRA_NUCLEAR_ESTROGEN_SIGNALING	24/1792	75/13198	3.19007e-05	0.000354208	0.000219178	24	GNAI3,GNB1,HSP90AA1,MAPK1,MMP9,MAPK3,HSPB1,CDKN1B,HBEGF,GNAI2,GNB4,STRN,CREB1,FOXO3,EREG,GNG11,KRAS,ZDHHC7,TGFA,PTK2,FOS,GNB2,GNG5,GNG2
REACTOME_FOXO_MEDIATED_TRANSCRIPTION	22/1792	66/13198	3.3253e-05	0.000365621	0.00022624	22	NFYA,CREBBP,NFYC,EP300,CDKN1B,SOD2,NR3C1,BCL6,KAT2B,FOXO3,CAT,CDKN1A,BTG1,TXN,KLF4,SMAD4,PINK1,YWHAZ,YWHAB,DDIT3,FOXO4,TXNIP
WP_PATHWAYS_AFFECTED_IN_ADENOID_CYSTIC_CARCINOMA	22/1792	66/13198	3.3253e-05	0.000365621	0.00022624	22	CREBBP,ARID4B,KMT2C,SRCAP,KAT6A,BCORL1,ATRX,EP300,FOXO3,KANSL1,MAX,RAF1,KDM6B,NCOR1,KDM6A,NSD1,JMJD1C,SETD2,MORF4L1,MAML3,MYCBP,PRKDC
BIOCARTA_CARM1_PATHWAY	8/1792	12/13198	3.38414e-05	0.000370284	0.000229126	8	PRKAR2B,CREBBP,EP300,PRKAR1A,PRKAR2A,CREB1,RARA,RXRA
REACTOME_SIGNALING_BY_ERYTHROPOIETIN	12/1792	25/13198	3.53827e-05	0.000384941	0.000238195	12	PIK3CB,CRKL,PIK3CG,GAB1,KRAS,PIK3R5,VAV1,PIK3CD,STAT5B,GRB2,PLCG2,LYN
BIOCARTA_HIF_PATHWAY	9/1792	15/13198	3.55225e-05	0.000384941	0.000238195	9	HSP90AA1,EP300,HIF1A,VEGFA,CREB1,COPS5,LDHA,ARNT,JUN
KEGG_NOD_LIKE_RECEPTOR_SIGNALING_PATHWAY	21/1792	62/13198	3.80809e-05	0.00041069	0.000254128	21	TAB2,CASP8,HSP90AA1,NLRC4,HSP90AB1,MAPK1,MAPK3,MEFV,RIPK2,CARD8,MAPK14,TNFAIP3,IL1B,CARD6,CASP1,PSTPIP1,NLRP3,CXCL1,NOD2,RELA,NAIP
PID_ANGIOPOIETIN_RECEPTOR_PATHWAY	18/1792	49/13198	3.95064e-05	0.000422026	0.000261143	18	PXN,MAPK1,BMX,MAPK3,ELF2,MAPK14,TEK,ELF1,CDKN1A,RAC1,PAK1,ANGPT1,ITGA5,CRK,PTK2,RELA,STAT5B,GRB2
PID_FOXO_PATHWAY	18/1792	49/13198	3.95064e-05	0.000422026	0.000261143	18	CREBBP,EP300,ZFAND5,CDKN1B,SOD2,CSNK1A1,BCL6,KAT2B,SGK1,FOXO3,CAT,YWHAH,CSNK1D,RALB,YWHAZ,YWHAB,CTNNB1,FOXO4
WP_NUCLEOTIDEBINDING_OLIGOMERIZATION_DOMAIN_NOD_PATHWAY	16/1792	41/13198	4.47095e-05	0.000473152	0.000292779	16	CASP8,HSP90AA1,NLRC4,MEFV,RIPK2,CARD8,IL1B,CARD6,RAC1,CASP1,NLRP12,NLRP3,AIM2,NOD2,RELA,NAIP
PID_INTEGRIN_A4B1_PATHWAY	14/1792	33/13198	4.47123e-05	0.000473152	0.000292779	14	PRKACA,PXN,PRKAR1A,SPP1,PTK2B,RAC1,ABI1,TLN1,THBS1,JAML,YWHAZ,CRK,PTK2,CD14
BIOCARTA_IL2RB_PATHWAY	15/1792	37/13198	4.56231e-05	0.0004783	0.000295964	15	CFLAR,CRKL,MAPK1,MAPK3,JAK3,PIK3CG,CBL,NMI,RAF1,JAK1,SYK,FOS,STAT5B,GRB2,SOCS3
ST_P38_MAPK_PATHWAY	15/1792	37/13198	4.56231e-05	0.0004783	0.000295964	15	TAB2,MAP2K4,CDC42,MKNK2,MAPK1,HSPB1,MAPK14,IL1R1,CREB1,DUSP1,DUSP10,CREB5,MAPKAPK2,NR2C2,MAP3K5
BIOCARTA_CREB_PATHWAY	11/1792	22/13198	4.67686e-05	0.00048579	0.000300598	11	PRKAR2B,MAPK1,MAPK3,PRKAR1A,MAPK14,PRKAR2A,RPS6KA1,CREB1,RAC1,PRKCB,GRB2
REACTOME_REGULATION_OF_SIGNALING_BY_CBL	11/1792	22/13198	4.67686e-05	0.00048579	0.000300598	11	PIK3CB,CRKL,HCK,CBL,VAV1,UBC,SYK,CRK,PIK3CD,GRB2,LYN
REACTOME_SIGNALING_BY_PTK6	19/1792	54/13198	4.86109e-05	0.000502609	0.000311006	19	RHOA,PXN,HIF1A,CBL,CDKN1B,HBEGF,NR3C1,EPAS1,EREG,KRAS,RAC1,UBC,ELMO1,NRG1,CRK,STAT3,SOCS3,ARAP1,LRRK2
REACTOME_PARASITE_INFECTION	32/1792	116/13198	4.95558e-05	0.00051004	0.000315604	32	FGR,BTK,WAS,CDC42,MAPK1,MYH9,HCK,MAPK3,ARPC3,ACTR3,WIPF1,ARPC1B,WASF3,RAC1,ABI1,ACTR2,VAV1,ELMO1,WASF2,ARPC5,ARPC2,SYK,CRK,PTK2,WIPF2,BAIAP2,GRB2,MYO5A,FCGR3A,ARPC4,ARPC1A,LYN
WP_NOTCH_SIGNALING_PATHWAY_NETPATH	21/1792	63/13198	4.98905e-05	0.000511151	0.000316291	21	FHL1,SPEN,ITCH,PSEN1,GSK3B,EP300,HIF1A,JAG1,CDKN1A,NUMB,NOTCH2,CIR1,NCOR1,ADAM17,MAML1,NCSTN,HEY1,RBPJ,STAT3,MAML3,PSENEN
WP_HEPATITIS_C_AND_HEPATOCELLULAR_CARCINOMA	18/1792	50/13198	5.3963e-05	0.000550374	0.000340562	18	CD44,PTGS2,CTTN,HIF1A,MAPK3,TGFB1,TGFBR1,MAPK14,VEGFA,CDKN1A,RAC1,SMAD4,IL6R,JAK1,CXCR1,STAT3,JUN,GRB2
REACTOME_ANTIVIRAL_MECHANISM_BY_IFN_STIMULATED_GENES	25/1792	82/13198	5.47327e-05	0.000554479	0.000343102	25	EIF2AK2,EIF4G3,NUP50,MAPK3,DDX58,KPNB1,EIF4G2,NUP98,KPNA1,TRIM25,NUP214,OASL,RNASEL,EIF4E2,PPM1B,NUP58,UBC,UBE2L6,EIF4A2,MX1,JAK1,EIF4E3,ARIH1,MX2,KPNA4
WP_NUCLEAR_RECEPTORS_METAPATHWAY	69/1792	321/13198	5.48575e-05	0.000554479	0.000343102	69	SLC2A3,NAV3,PTGS2,HSP90AA1,NCOA1,FTL,HSP90AB1,GADD45B,HMOX1,EP300,TGFB1,AHR,ABCC3,PTGES3,CDKN1B,VDR,HBEGF,NR3C1,CPEB4,KAT2B,NFE2L2,RGS2,TNFAIP3,SRGN,NCOA3,IL1B,SEC14L1,FGF13,CDKN1C,JUND,SLC6A6,DNAJB1,ALOX5AP,BHLHE40,PRRG4,TXN,FGD4,NCOA2,ABHD2,PGD,ARNT,SLC39A1,NRG1,TSC22D3,G6PD,ACOX1,TGFA,TGFBR2,S100P,FTH1,STAT3,AKAP13,JUNB,SLC2A14,B3GNT5,JUN,THBD,GCC1,SERTAD2,PDE4B,SP1,RXRA,MAFG,SERPINA1,SERPINB2,NCOA6,SLC5A3,HSPA1A,GPX3
REACTOME_INTERLEUKIN_10_SIGNALING	17/1792	46/13198	5.89759e-05	0.000588411	0.000364098	17	TNFRSF1B,TNFRSF1A,PTGS2,TIMP1,CD86,IL1R2,IL1R1,CCR2,IL1B,IL1RN,JAK1,CXCL1,CCR1,STAT3,PTAFR,FPR1,IL10RB
SIG_BCR_SIGNALING_PATHWAY	17/1792	46/13198	5.89759e-05	0.000588411	0.000364098	17	BTK,PTPRC,GSK3B,MAPK1,SOS2,MAPK3,RAF1,FLOT2,FLOT1,PPP3CA,VAV1,SYK,INPP5D,PIK3CD,GRB2,PLCG2,LYN
BIOCARTA_CCR3_PATHWAY	10/1792	19/13198	5.95198e-05	0.000588411	0.000364098	10	RHOA,PPP1R12B,MAPK1,MAPK3,RAF1,ROCK2,GNAQ,PRKCB,MAP2K1,PLCB1
BIOCARTA_MAL_PATHWAY	10/1792	19/13198	5.95198e-05	0.000588411	0.000364098	10	RHOA,ROCK1,CDC42,MAP3K1,MAPK1,MAPK3,DIAPH1,RAF1,RAC1,MAP2K1
BIOCARTA_TGFB_PATHWAY	10/1792	19/13198	5.95198e-05	0.000588411	0.000364098	10	CREBBP,EP300,MAPK3,TGFB1,TGFBR1,APC,SKIL,SMAD4,TGFBR2,MAP2K1
PID_RETINOIC_ACID_PATHWAY	13/1792	30/13198	6.40619e-05	0.000630548	0.000390173	13	CREBBP,PRKACA,NCOA1,MAPK1,EP300,MAPK3,VDR,MAPK14,KAT2B,NCOA3,RARA,NCOA2,RXRA
WP_IL4_SIGNALING_PATHWAY	19/1792	55/13198	6.49058e-05	0.000636077	0.000393594	19	GAB2,MAPK1,EP300,MAPK3,JAK3,CBL,MAPK14,JAK1,NFIL3,STAT6,STAT3,INPP5D,FOS,PIK3CD,CEBPB,RELA,STAT5B,GRB2,SOCS3
REACTOME_SMOOTH_MUSCLE_CONTRACTION	15/1792	38/13198	6.59777e-05	0.000641198	0.000396763	15	VCL,MYLK,ITGB5,PXN,MYL6,MYL9,MYL12A,MYL12B,ANXA1,DYSF,TLN1,TPM3,PAK1,TPM4,PAK2
REACTOME_INTRA_GOLGI_AND_RETROGRADE_GOLGI_TO_ER_TRAFFIC	48/1792	203/13198	6.61433e-05	0.000641198	0.000396763	48	PAFAH1B1,CYTH3,VAMP3,KIF1B,CAPZB,KIF3C,RAB18,TUBB1,PLIN3,CYTH2,RIC1,MAN1A1,CAPZA1,COPA,TUBA1B,STX16,TUBA4A,KIF1C,DCTN4,ARF3,DYNC1LI2,STX6,RAB1A,ACTR1A,GALNT1,ARF1,DYNC1LI1,TMF1,VTI1A,TGOLN2,STX5,KIF27,TUBA1A,PAFAH1B2,ARF4,KIF5B,RAB33B,RAB1B,GCC1,TUBA8,COPB2,BICD2,TUBB4B,IGF2R,CAPZA2,ARFGAP3,CUX1,SEC22B
REACTOME_NEGATIVE_REGULATORS_OF_DDX58_IFIH1_SIGNALING	14/1792	34/13198	6.65663e-05	0.000641198	0.000396763	14	OTUD5,UBE2D1,ITCH,CYLD,MAVS,TAX1BP1,DDX58,UBE2D3,TNFAIP3,TRIM25,UBC,UBE2L6,TBK1,PCBP2
WP_P38_MAPK_SIGNALING_PATHWAY	14/1792	34/13198	6.65663e-05	0.000641198	0.000396763	14	MAP2K4,CDC42,MAP3K1,HSPB1,TGFBR1,MAPK14,MEF2D,CREB1,MAX,RAC1,MAPKAPK2,DDIT3,GRB2,MAP3K5
REACTOME_REGULATION_OF_FOXO_TRANSCRIPTIONAL_ACTIVITY_BY_ACETYLATION	7/1792	10/13198	6.9304e-05	0.000664728	0.000411323	7	CREBBP,EP300,KAT2B,FOXO3,TXN,FOXO4,TXNIP
BIOCARTA_CDMAC_PATHWAY	9/1792	16/13198	7.13986e-05	0.000670552	0.000414926	9	MAPK1,MAPK3,RAF1,PRKCB,MAP2K1,FOS,RELA,JUN,PLCB1
BIOCARTA_SPPA_PATHWAY	9/1792	16/13198	7.13986e-05	0.000670552	0.000414926	9	TBXAS1,PTGS1,MAPK1,MAPK3,RAF1,SYK,PRKCB,MAP2K1,PLCB1
PID_SMAD2_3PATHWAY	9/1792	16/13198	7.13986e-05	0.000670552	0.000414926	9	MAP3K1,MAPK1,PPM1A,MAPK3,KPNB1,NUP214,SMAD4,CTDSPL,CTDSP2
REACTOME_FOXO_MEDIATED_TRANSCRIPTION_OF_CELL_DEATH_GENES	9/1792	16/13198	7.13986e-05	0.000670552	0.000414926	9	NFYA,CREBBP,NFYC,EP300,BCL6,FOXO3,PINK1,DDIT3,FOXO4
REACTOME_TGF_BETA_RECEPTOR_SIGNALING_IN_EMT_EPITHELIAL_TO_MESENCHYMAL_TRANSITION_	9/1792	16/13198	7.13986e-05	0.000670552	0.000414926	9	RHOA,FKBP1A,PARD6A,TGFB1,TGFBR1,PARD3,UBC,F11R,TGFBR2
BIOCARTA_DREAM_PATHWAY	8/1792	13/13198	7.74811e-05	0.000724657	0.000448406	8	PRKAR2B,CREM,MAPK3,PRKAR1A,PRKAR2A,CREB1,FOS,JUN
BIOCARTA_GLEEVEC_PATHWAY	11/1792	23/13198	7.86662e-05	0.000732701	0.000453383	11	MAP2K4,MAP3K1,CRKL,MAPK3,PIK3CG,RAF1,MAP2K1,FOS,STAT5B,JUN,GRB2
PID_LKB1_PATHWAY	17/1792	47/13198	8.08097e-05	0.000746496	0.000461919	17	MARK4,PRKACA,MARK2,HSP90AA1,SMARCD3,GSK3B,CTSD,CREB1,YWHAH,PRKAA1,STK26,CAB39,SMAD4,SIK3,YWHAZ,YWHAB,SIK2
REACTOME_NR1H2_AND_NR1H3_MEDIATED_SIGNALING	17/1792	47/13198	8.08097e-05	0.000746496	0.000461919	17	MYLIP,NCOA1,AGO1,TNRC6B,EP300,TBL1X,KDM3A,EEPD1,AGO2,AGO3,NR1H2,AGO4,NCOR1,ABCG1,ABCA1,TBL1XR1,RXRA
REACTOME_RAB_GERANYLGERANYLATION	21/1792	65/13198	8.3698e-05	0.000770022	0.000476476	21	RAB27A,RAB7A,RAB21,RAB10,RAB18,RAB11A,RAB2A,RAB3D,RAB5C,RAB5B,RAB35,RAB32,RAB1A,RAB20,RAB5A,RAB8B,RAB8A,RAB31,RAB24,RAB33B,RAB1B
REACTOME_REGULATION_OF_LIPID_METABOLISM_BY_PPARALPHA	32/1792	119/13198	8.48448e-05	0.000775115	0.000479628	32	NFYA,CREBBP,THRAP3,NFYC,SMARCD3,NCOA1,EP300,TBL1X,MED25,AHR,MED13,HMGCR,MED13L,G0S2,NCOA3,NR1H2,ARNTL,GLIPR1,NCOA2,NCOR1,ARNT,ACSL1,CDK19,ACOX1,MED30,ABCA1,TBL1XR1,MED12,SP1,RXRA,MTF1,NCOA6
REACTOME_TRANSCRIPTIONAL_REGULATION_OF_WHITE_ADIPOCYTE_DIFFERENTIATION	25/1792	84/13198	8.49394e-05	0.000775115	0.000479628	25	CREBBP,THRAP3,ZNF638,SMARCD3,NCOA1,EP300,TBL1X,MED25,TGFB1,MED13,MED13L,NCOA3,KLF4,NCOA2,NCOR1,CDK19,MED30,CEBPB,RELA,TBL1XR1,ZNF467,MED12,RXRA,NCOA6,CEBPD
BIOCARTA_HIVNEF_PATHWAY	19/1792	56/13198	8.58604e-05	0.000780361	0.000482874	19	CFLAR,BID,TNFRSF1B,CASP8,TNFRSF1A,PSEN1,MAP3K1,ARHGDIB,LMNB1,APAF1,MDM2,LMNA,PRKCD,CRADD,RELA,PAK2,MAP3K5,CDK11B,PRKDC
REACTOME_RHO_GTPASE_CYCLE	36/1792	140/13198	8.72238e-05	0.000789568	0.000488571	36	RALBP1,ARHGAP6,RHOA,CDC42,RHOBTB1,SOS2,ARHGAP21,ARHGDIB,ECT2,ARHGEF2,GNA13,ARAP3,ARHGAP9,PREX1,RHOT1,RAC2,ARHGEF6,STARD8,ARHGEF11,RAC1,FAM13A,FGD4,VAV1,RHOB,ARHGAP26,ABR,ARHGAP25,TAGAP,ARHGEF40,AKAP13,RHOG,ARHGAP30,ARAP1,ITSN1,ARHGAP19,SRGAP2
REACTOME_PHOSPHOLIPID_METABOLISM	49/1792	211/13198	9.03883e-05	0.000814941	0.000504272	49	GDE1,AGPAT4,PNPLA6,PIK3CB,DGAT2,PIK3C3,PGS1,LPCAT2,OSBPL8,MTMR3,ABHD4,CDS2,LPIN2,BMX,PIK3CG,PITPNM1,LPCAT3,PIKFYVE,PLBD1,LPGAT1,MBOAT7,SLC44A2,SBF2,ARF3,GPAT3,MTMR6,PCTP,PIK3R5,ARF1,MBOAT2,RAB5A,LPCAT1,ABHD3,SYNJ1,PCYT1A,PLB1,INPPL1,MTMR10,INPP5D,PLEKHA2,AGPAT2,PIK3CD,MBOAT1,PHOSPHO1,RUFY1,DGAT1,AGPAT1,STARD10,PISD
PID_AP1_PATHWAY	22/1792	70/13198	9.11201e-05	0.000818266	0.000506329	22	FOSL2,EP300,HIF1A,MMP9,TIMP1,TGFB1,CDKN1B,NR3C1,CREB1,DUSP1,ELF1,COPS5,FOSB,JUND,ATF3,CTNNB1,FOS,JUNB,JUN,SP1,MAFG,HLA-A
PID_RET_PATHWAY	15/1792	39/13198	9.38541e-05	0.000839472	0.000519451	15	RHOA,PRKACA,PXN,MAPK1,MAPK3,GRB10,GAB1,RAP1A,CREB1,DOK4,RAC1,CRK,PTK2,JUN,GRB2
REACTOME_ONCOGENE_INDUCED_SENESCENCE	14/1792	35/13198	9.717e-05	0.000861816	0.000533277	14	AGO1,MAPK1,TNRC6B,MAPK3,ERF,E2F3,AGO3,CDKN2D,AGO4,MDM2,UBC,ETS2,SP1,TFDP1
KEGG_ENDOMETRIAL_CANCER	18/1792	52/13198	9.74992e-05	0.000861816	0.000533277	18	CTNNA1,PIK3CB,GSK3B,MAPK1,SOS2,MAPK3,PIK3CG,FOXO3,RAF1,KRAS,APC,PIK3R5,BRAF,ILK,CTNNB1,MAP2K1,PIK3CD,GRB2
REACTOME_APOPTOTIC_EXECUTION_PHASE	18/1792	52/13198	9.74992e-05	0.000861816	0.000533277	18	VIM,CASP8,ROCK1,ACIN1,BMX,STK24,KPNB1,LMNB1,KPNA1,TJP2,STK26,APC,LMNA,PRKCD,HMGB2,CTNNB1,PTK2,PAK2
REACTOME_G_ALPHA_12_13_SIGNALLING_EVENTS	24/1792	80/13198	0.000101738	0.000895773	0.000554289	24	BTK,RHOA,ROCK1,GNB1,SOS2,ECT2,GNB4,ARHGEF2,GNA13,PREX1,GNG11,ARHGEF6,ARHGEF11,ROCK2,FGD4,VAV1,RHOB,ABR,ARHGEF40,AKAP13,GNB2,GNG5,GNG2,ITSN1
BIOCARTA_ARENRF2_PATHWAY	10/1792	20/13198	0.000104574	0.000913604	0.000565323	10	MAPK1,HMOX1,MAPK14,NFE2L2,CREB1,POR,PRKCB,FOS,JUN,MAFG
REACTOME_INFLAMMASOMES	10/1792	20/13198	0.000104574	0.000913604	0.000565323	10	NLRC4,HSP90AB1,MEFV,TXN,CASP1,PSTPIP1,NLRP3,AIM2,RELA,TXNIP
WP_IL1_SIGNALING_PATHWAY	19/1792	57/13198	0.000112575	0.000979705	0.000606225	19	TAB2,MAP2K4,IRAK3,MAP3K1,MAPK1,MAPK3,MAPK14,IL1R1,IL1B,PELI2,MAPKAPK2,REL,MAP2K1,MAP3K2,RELA,JUN,IL1RAP,PELI1,MAP3K3
BIOCARTA_TCR_PATHWAY	16/1792	44/13198	0.000121079	0.00103117	0.000638071	16	MAP2K4,MAP3K1,MAPK3,PIK3CG,RAF1,RAC1,PPP3CA,VAV1,CALM2,CALM3,PRKCB,MAP2K1,FOS,RELA,JUN,GRB2
PID_CERAMIDE_PATHWAY	16/1792	44/13198	0.000121079	0.00103117	0.000638071	16	BID,EIF2AK2,CASP8,MAP2K4,TNFRSF1A,MAP4K4,MAP3K1,MAPK1,MAPK3,ASAH1,CTSD,RAF1,PRKCD,MAP2K1,CRADD,RELA
REACTOME_INTERLEUKIN_2_FAMILY_SIGNALING	16/1792	44/13198	0.000121079	0.00103117	0.000638071	16	GAB2,PIK3CB,CSF2RB,SOS2,JAK3,PTK2B,JAK1,SYK,INPPL1,STAT3,INPP5D,LGALS9,PIK3CD,STAT5B,GRB2,CSF2RA
WP_FAS_LIGAND_FASL_PATHWAY_AND_STRESS_INDUCTION_OF_HEAT_SHOCK_PROTEINS_HSP_REGULATION	16/1792	44/13198	0.000121079	0.00103117	0.000638071	16	CFLAR,CASP8,MAP2K4,MAP3K1,RIPK2,HSPB1,ARHGDIB,LMNB1,MAPKAPK3,APAF1,PAK1,LMNA,MAPKAPK2,JUN,PAK2,PRKDC
WP_NEURAL_CREST_CELL_MIGRATION_IN_CANCER	16/1792	44/13198	0.000121079	0.00103117	0.000638071	16	PIK3CB,RHOA,MMP9,PIK3CG,MMP8,KIDINS220,RAC1,PIK3R5,ARF1,PAK1,STAT3,FOS,PIK3CD,JUN,PAK2,EPHB4
REACTOME_PROGRAMMED_CELL_DEATH	43/1792	180/13198	0.000121234	0.00103117	0.000638071	43	CFLAR,BID,VIM,BAK1,DAPK2,CASP8,ROCK1,PSME1,MAPK1,ACIN1,BMX,STK24,MAPK3,CARD8,KPNB1,LMNB1,KPNA1,TJP2,APAF1,TNFRSF10B,TNFSF10,YWHAH,PSME3,STK26,APC,TLR4,UBC,LY96,LMNA,PRKCD,HMGB2,YWHAZ,YWHAB,CTNNB1,MLKL,STAT3,PTK2,CD14,PAK2,DAPK1,TFDP1,PSMB8,PSMB3
WP_ANGIOGENESIS	11/1792	24/13198	0.000127472	0.00108016	0.000668382	11	CREBBP,TIMP2,MAPK1,HIF1A,MMP9,MAPK14,VEGFA,TEK,ARNT,ANGPT1,PTK2
REACTOME_COPI_INDEPENDENT_GOLGI_TO_ER_RETROGRADE_TRAFFIC	18/1792	53/13198	0.0001291	0.00108985	0.000674382	18	PAFAH1B1,CAPZB,RAB18,TUBB1,CAPZA1,TUBA1B,TUBA4A,DCTN4,DYNC1LI2,ACTR1A,GALNT1,DYNC1LI1,TUBA1A,PAFAH1B2,TUBA8,BICD2,TUBB4B,CAPZA2
WP_G13_SIGNALING_PATHWAY	15/1792	40/13198	0.000131469	0.00109752	0.000679126	15	WAS,PIK3CB,RHOA,ROCK1,CDC42,ARHGDIB,GNA13,DIAPH1,ROCK2,RAC1,IQGAP1,CALM2,IQGAP2,PIK3CD,PPP1CB
WP_GLYCOGEN_SYNTHESIS_AND_DEGRADATION	15/1792	40/13198	0.000131469	0.00109752	0.000679126	15	PHKA2,PPP2R5A,PPP2R5B,PGM1,GSK3B,PYGL,PHKB,PPP2CA,GBE1,CALM2,HK1,CALM3,HK3,GYG1,PPP2R2A
WP_KISSPEPTINKISSPEPTIN_RECEPTOR_SYSTEM_IN_THE_OVARY	15/1792	40/13198	0.000131469	0.00109752	0.000679126	15	PIK3CB,MAPK1,MMP9,MAPK3,PIK3CG,RAF1,KRAS,ARRB1,ARRB2,PLCB3,PRKCD,PRKCB,MAP2K1,PIK3CD,PLCB1
BIOCARTA_ARAP_PATHWAY	9/1792	17/13198	0.000133446	0.00109776	0.000679276	9	CYTH3,ARFGEF1,CYTH2,COPA,ARF1,ASAP2,ASAP1,ARAP1,ARFGAP3
BIOCARTA_HCMV_PATHWAY	9/1792	17/13198	0.000133446	0.00109776	0.000679276	9	MAP3K1,MAPK1,MAPK3,PIK3CG,MAPK14,CREB1,MAP2K1,RELA,SP1
REACTOME_BETA_CATENIN_PHOSPHORYLATION_CASCADE	9/1792	17/13198	0.000133446	0.00109776	0.000679276	9	PPP2R5A,PPP2R5B,GSK3B,PPP2CA,CSNK1A1,APC,FRAT1,CTNNB1,FRAT2
WP_CORI_CYCLE	9/1792	17/13198	0.000133446	0.00109776	0.000679276	9	PGK1,GAPDH,TPI1,LDHA,ALDOA,HK1,G6PD,PGAM1,TALDO1
SIG_PIP3_SIGNALING_IN_B_LYMPHOCYTES	14/1792	36/13198	0.000139281	0.00113585	0.000702846	14	CYTH3,BTK,PTPRC,GAB1,RPS6KA1,FOXO3,PREX1,FLOT2,FLOT1,PIK3R5,VAV1,SYK,PLCG2,LYN
WP_TYPE_2_PAPILLARY_RENAL_CELL_CARCINOMA	14/1792	36/13198	0.000139281	0.00113585	0.000702846	14	CREBBP,TFE3,EP300,HIF1A,TGFB1,VEGFA,EPAS1,CDKN1A,DIAPH1,EGLN1,ARNT,TGFA,SETD2,EGLN2
BIOCARTA_PDGF_PATHWAY	12/1792	28/13198	0.000139588	0.00113585	0.000702846	12	MAP2K4,MAP3K1,MAPK3,PIK3CG,RAF1,JAK1,PRKCB,STAT3,MAP2K1,FOS,JUN,GRB2
REACTOME_RHO_GTPASES_ACTIVATE_IQGAPS	13/1792	32/13198	0.000142727	0.00115307	0.000713502	13	CTNNA1,CDC42,TUBB1,TUBA1B,TUBA4A,CLIP1,RAC1,IQGAP1,IQGAP2,TUBA1A,CTNNB1,TUBA8,TUBB4B
ST_ERK1_ERK2_MAPK_PATHWAY	13/1792	32/13198	0.000142727	0.00115307	0.000713502	13	KLF6,MKNK2,MAPK1,SOS2,MAPK3,RAP1A,RPS6KA1,CREB1,DUSP6,CREB5,BRAF,MAP2K1,GRB2
WP_REGULATION_OF_MICROTUBULE_CYTOSKELETON	17/1792	49/13198	0.000146599	0.00118012	0.000730241	17	ROCK1,CDC42,PRKACA,MARK2,GSK3B,MAPRE1,PARD6A,CLIP1,DIAPH1,APC,RAC1,PAK1,GNAQ,TAOK1,MAPKAPK2,STAT3,TPPP
KEGG_TOLL_LIKE_RECEPTOR_SIGNALING_PATHWAY	28/1792	102/13198	0.000156877	0.00125837	0.000778656	28	PIK3CB,TAB2,CASP8,MAP2K4,MAPK1,TLR8,MAPK3,PIK3CG,MAPK14,CD86,SPP1,IL1B,RAC1,TLR4,PIK3R5,IFNAR1,LY96,IFNAR2,MAP2K1,FOS,CD14,PIK3CD,RELA,TLR1,JUN,TBK1,TLR5,TLR9
KEGG_APOPTOSIS	25/1792	87/13198	0.000158315	0.0012654	0.000783007	25	CFLAR,PRKAR2B,CAPN1,BID,PIK3CB,CASP8,TNFRSF1A,PRKACA,IRAK3,CSF2RB,PIK3CG,PRKAR1A,PRKAR2A,IL1R1,APAF1,TNFRSF10B,TNFSF10,IL1B,PPP3CA,PIK3R5,PIK3CD,RELA,TNFRSF10C,CHP1,IL1RAP
PID_TCR_RAS_PATHWAY	8/1792	14/13198	0.00015924	0.0012677	0.000784432	8	MAPK1,MAPK3,RAF1,KRAS,BRAF,PRKCB,MAP2K1,FOS
PID_BCR_5PATHWAY	20/1792	63/13198	0.000160853	0.0012677	0.000784432	20	BTK,FCGR2B,PTPRC,MAP3K1,MAPK1,MAPK3,MAPK14,RAF1,RAC1,PPP3CA,BCL2A1,BCL10,SYK,MAP2K1,FOS,RELA,JUN,GRB2,PLCG2,LYN
PID_MYC_REPRESS_PATHWAY	20/1792	63/13198	0.000160853	0.0012677	0.000784432	20	NFYA,CFLAR,CSDE1,NFYC,SPI1,EP300,NDRG1,CDKN1B,CREB1,FOXO3,TJP2,CLU,CDKN1A,MAX,SMAD4,FTH1,DDIT3,SP1,ZFP36L1,CEBPD
WP_ENDOMETRIAL_CANCER	20/1792	63/13198	0.000160853	0.0012677	0.000784432	20	BAK1,CTNNA1,PIK3CB,GSK3B,GADD45B,MAPK1,SOS2,MAPK3,FOXO3,CDKN1A,RAF1,KRAS,APC,BRAF,ILK,CTNNB1,MAP2K1,FOS,PIK3CD,GRB2
PID_RHOA_PATHWAY	16/1792	45/13198	0.000164425	0.00129134	0.000799057	16	VCL,PPP1R12A,PKN2,MAP2K4,RHOA,ROCK1,CDC42,PARD6A,CDKN1B,DIAPH1,ROCK2,TLN1,MSN,FOS,JUN,LIMK2
PID_TGFBR_PATHWAY	18/1792	54/13198	0.000169344	0.00132535	0.000820106	18	ZFYVE16,TAB2,RHOA,ITCH,PPP1R15A,FKBP1A,PARD6A,TGFB1,TGFBR1,PPP2CA,SKIL,ARRB2,SMAD4,RNF111,TGFBR2,CTNNB1,GRB2,PPP2R2A
PID_P38_MK2_PATHWAY	10/1792	21/13198	0.000175414	0.0013587	0.000840742	10	HSPB1,MAPK14,MAPKAPK3,CREB1,YWHAH,LSP1,RAF1,MAPKAPK2,YWHAZ,YWHAB
PID_S1P_S1P1_PATHWAY	10/1792	21/13198	0.000175414	0.0013587	0.000840742	10	GNAI3,RHOA,PTGS2,MAPK1,MAPK3,VEGFA,GNAI2,GNAZ,RAC1,ITGB3
REACTOME_CD209_DC_SIGN_SIGNALING	10/1792	21/13198	0.000175414	0.0013587	0.000840742	10	CREBBP,PRKACA,ICAM3,EP300,RAF1,KRAS,PAK1,RELA,PAK2,LYN
WP_NEURAL_CREST_CELL_MIGRATION_DURING_DEVELOPMENT	15/1792	41/13198	0.000181522	0.0014012	0.000867039	15	PIK3CB,RHOA,MMP9,PIK3CG,MMP8,RAC1,PIK3R5,ARF1,PAK1,STAT3,FOS,PIK3CD,JUN,PAK2,EPHB4
KEGG_T_CELL_RECEPTOR_SIGNALING_PATHWAY	29/1792	108/13198	0.000183775	0.0014119	0.000873658	29	LCP2,PIK3CB,RHOA,CDC42,PTPRC,GSK3B,MAPK1,SOS2,MAPK3,NFAT5,PIK3CG,CBL,MAPK14,RAF1,KRAS,PPP3CA,PIK3R5,VAV1,BCL10,PAK1,CTLA4,MAP2K1,FOS,PIK3CD,RELA,JUN,GRB2,PAK2,CHP1
REACTOME_FLT3_SIGNALING	62/1792	292/13198	0.00018416	0.0014119	0.000873658	62	ITGA2B,GAB2,VCL,CUL3,PIK3CB,PPP2R5A,PPP2R5B,MARK3,APBB1IP,PIK3C3,PSME1,MAPK1,CSF2RB,HCK,MAPK3,JAK3,SHOC2,LAMTOR3,GAB1,RAPGEF2,VWF,DUSP16,HBEGF,PPP2CA,RAP1A,DUSP1,TEK,KBTBD7,EREG,PSME3,RAF1,KL,KRAS,TLN1,ARRB1,DUSP6,IQGAP1,ARRB2,DUSP10,GOLGA7,UBC,ANGPT1,PDE6D,NRG1,BRAF,DUSP2,JAK1,TGFA,YWHAB,MAP2K1,PTK2,RASGRP4,STAT5B,GRB2,NF1,CSF2RA,PSMB8,PPP1CB,RGL2,TLR9,ITGB3,PSMB3
REACTOME_INTERFERON_GAMMA_SIGNALING	26/1792	93/13198	0.000192862	0.0014736	0.000911837	26	CD44,IFNGR1,PIAS1,SP100,TRIM38,GBP1,TRIM25,IRF1,TRIM21,OASL,FCGR1A,IFNGR2,JAK1,GBP2,GBP4,PRKCD,B2M,IRF2,PTAFR,TRIM8,SOCS3,HLA-C,HLA-E,HLA-A,IFI30,HLA-B
REACTOME_SIGNALING_BY_EGFR	17/1792	50/13198	0.000194321	0.00147475	0.000912548	17	CDC42,PXN,GAB1,CBL,HBEGF,STAM2,EREG,EPS15L1,PTPN12,KRAS,STAM,ADAM10,SH3KBP1,UBC,ADAM17,TGFA,GRB2
WP_STRUCTURAL_PATHWAY_OF_INTERLEUKIN_1_IL1	17/1792	50/13198	0.000194321	0.00147475	0.000912548	17	TAB2,MAP2K4,MAP3K1,MKNK2,MAPK1,MAPK3,MAPK14,IL1R1,TANK,SAFB,MAPKAPK2,MAP2K1,FOS,RELA,IL1RAP,MBP,MAP3K3
WP_UNFOLDED_PROTEIN_RESPONSE	11/1792	25/13198	0.000199827	0.00151145	0.000935257	11	BID,HSPA5,CASP8,PPP1R15A,NFE2L2,ATF6,TNFRSF10B,IL1B,DDIT3,ERN1,TXNIP
REACTOME_SIGNALING_BY_NOTCH2	13/1792	33/13198	0.000206437	0.00155103	0.000959751	13	PSEN1,EP300,JAG1,MIB1,CREB1,NOTCH2,ADAM10,UBC,MAML1,NCSTN,RBPJ,MAML3,PSENEN
WP_REGUCALCIN_IN_PROXIMAL_TUBULE_EPITHELIAL_KIDNEY_CELLS	13/1792	33/13198	0.000206437	0.00155103	0.000959751	13	BAK1,CASP8,TNFRSF1A,MAPK1,TGFB1,TGFBR1,APAF1,RAF1,SMAD4,MCU,BRAF,RELA,MAP3K5
BIOCARTA_TNFR1_PATHWAY	12/1792	29/13198	0.000208877	0.00156415	0.000967867	12	CASP8,MAP2K4,TNFRSF1A,MAP3K1,ARHGDIB,LMNB1,PAK1,LMNA,CRADD,JUN,PAK2,PRKDC
WP_DNA_DAMAGE_RESPONSE_ONLY_ATM_DEPENDENT	30/1792	114/13198	0.000211539	0.00157884	0.000976959	30	BAK1,PIK3CB,RHOA,CDC42,PIK3C3,GSK3B,MAP3K1,MAPK1,SOS2,TGFB1,PIK3CG,CDKN1B,SOD2,BCL6,FOXO3,CAT,CDKN1A,RAC2,KRAS,APC,MDM2,RAC1,PIK3R5,SMAD4,FRAT1,CTNNB1,MLKL,PIK3CD,JUN,GRB2
PID_MTOR_4PATHWAY	21/1792	69/13198	0.000216664	0.00161175	0.000997326	21	RB1CC1,RRAGD,RHOA,PXN,MAPK1,POLDIP3,YY1,MAPK3,RPS6KA1,SGK1,YWHAH,CLIP1,RAF1,KRAS,RAC1,PDCD4,BRAF,RICTOR,YWHAZ,YWHAB,MAP2K1
WP_INTEGRINMEDIATED_CELL_ADHESION	28/1792	104/13198	0.000224453	0.00165874	0.0010264	28	ITGA2B,CAPN1,VCL,ROCK1,CDC42,ITGB5,PXN,MAPK1,RAP1A,VASP,RAC2,RAF1,ROCK2,RAC1,TLN1,GIT2,PAK1,BRAF,ITGB2,ITGA5,ILK,CRK,MAP2K1,PTK2,ITGAM,GRB2,PAK2,ITGB3
WP_TOLLLIKE_RECEPTOR_SIGNALING_PATHWAY	28/1792	104/13198	0.000224453	0.00165874	0.0010264	28	PIK3CB,TAB2,CASP8,MAP2K4,MAPK1,TLR8,MAPK3,PIK3CG,MAPK14,CD86,SPP1,IL1B,RAC1,TLR4,PIK3R5,IFNAR1,LY96,IFNAR2,MAP2K1,FOS,CD14,PIK3CD,RELA,TLR1,JUN,TBK1,TLR5,TLR9
REACTOME_ANTIGEN_PROCESSING_CROSS_PRESENTATION	27/1792	99/13198	0.000229299	0.00168902	0.00104513	27	BTK,VAMP3,CYBA,ITGB5,PSME1,SNAP23,NCF4,NCF2,PSME3,TLR4,FCGR1A,UBC,LY96,NCF1,CTSS,B2M,TAP1,CD14,TLR1,PSMB8,TAP2,HLA-C,HLA-E,HLA-A,HLA-B,SEC22B,PSMB3
PID_CMYB_PATHWAY	24/1792	84/13198	0.000233942	0.00170717	0.00105637	24	CREBBP,TAB2,SPI1,ATP2B1,PTGS2,LYZ,TOM1,EP300,TFEC,HSPA8,CDKN1B,COPA,CDKN1A,KRAS,PPP3CA,IQGAP1,NCOR1,ETS2,SKI,PPID,CEBPB,CSF1R,SP1,CEBPD
BIOCARTA_CALCINEURIN_PATHWAY	9/1792	18/13198	0.000234792	0.00170717	0.00105637	9	CDKN1A,PPP3CA,CALM2,GNAQ,CALM3,PRKCB,SP3,SP1,MARCKS
REACTOME_RORA_ACTIVATES_GENE_EXPRESSION	9/1792	18/13198	0.000234792	0.00170717	0.00105637	9	CREBBP,SMARCD3,NCOA1,EP300,TBL1X,NCOA2,TBL1XR1,RXRA,NCOA6
WP_INHIBITION_OF_EXOSOME_BIOGENESIS_AND_SECRETION_BY_MANUMYCIN_A_IN_CRPC_CELLS	9/1792	18/13198	0.000234792	0.00170717	0.00105637	9	RAB27A,MAPK1,MAPK3,RAB5C,RAB5B,RAF1,KRAS,RAB5A,BRAF
PID_TCPTP_PATHWAY	15/1792	42/13198	0.000247263	0.00179206	0.0011089	15	CREBBP,PIAS1,PIK3CB,EIF2AK2,JAK3,KPNB1,GAB1,VEGFA,JAK1,STAT6,STAT3,PIK3CD,STAT5B,GRB2,CSF1R
WP_PHOTODYNAMIC_THERAPYINDUCED_AP1_SURVIVAL_SIGNALING	17/1792	51/13198	0.000255026	0.0018424	0.00114004	17	CFLAR,BID,BAK1,MAP2K4,TNFRSF1A,BCL3,HSP90AA1,MAPK14,HBEGF,NFE2L2,TNFSF10,CDKN1A,MCL1,FOS,JUNB,JUN,MAP3K5
KEGG_GLIOMA	20/1792	65/13198	0.00025817	0.00185915	0.00115041	20	PIK3CB,MAPK1,SOS2,MAPK3,PIK3CG,E2F3,CDKN1A,RAF1,KRAS,MDM2,PIK3R5,CALM2,BRAF,CALM3,TGFA,PRKCB,MAP2K1,PIK3CD,GRB2,PLCG2
KEGG_LONG_TERM_POTENTIATION	21/1792	70/13198	0.000270469	0.00194152	0.00120138	21	CREBBP,PPP1R12A,PRKACA,MAPK1,EP300,MAPK3,RAP1A,RPS6KA1,RAF1,KRAS,PPP3CA,CALM2,PLCB3,GNAQ,BRAF,CALM3,PRKCB,MAP2K1,PLCB1,CHP1,PPP1CB
PID_ERBB4_PATHWAY	14/1792	38/13198	0.000272306	0.00194234	0.00120189	14	PIK3CB,TAB2,ITCH,MAPK1,MAPK3,HBEGF,EREG,MDM2,NCOR1,ADAM17,NRG1,PIK3CD,STAT5B,GRB2
REACTOME_APOPTOTIC_CLEAVAGE_OF_CELLULAR_PROTEINS	14/1792	38/13198	0.000272306	0.00194234	0.00120189	14	VIM,CASP8,ROCK1,ACIN1,BMX,STK24,LMNB1,TJP2,STK26,APC,LMNA,PRKCD,CTNNB1,PTK2
BIOCARTA_EICOSANOID_PATHWAY	10/1792	22/13198	0.000282618	0.0019956	0.00123484	10	ALOX5,TBXAS1,PTGS2,PTGS1,ALOX5AP,EPHX1,PTGES,CYSLTR2,CYSLTR1,PLCB1
BIOCARTA_IL2_PATHWAY	10/1792	22/13198	0.000282618	0.0019956	0.00123484	10	MAPK3,JAK3,RAF1,JAK1,SYK,MAP2K1,FOS,STAT5B,JUN,GRB2
BIOCARTA_RAS_PATHWAY	10/1792	22/13198	0.000282618	0.0019956	0.00123484	10	RALBP1,RHOA,CDC42,MAPK3,PIK3CG,RAF1,RAC1,MAP2K1,RELA,FOXO4
REACTOME_OPIOID_SIGNALLING	25/1792	90/13198	0.000283315	0.0019956	0.00123484	25	PRKAR2B,GNAI3,PDE4A,PRKACA,GNB1,MAPK1,PRKAR1A,CAMKK2,PDE4D,PPP2CA,PRKAR2A,GNAI2,GNB4,CREB1,GNG11,GNAZ,ADCY4,PPP3CA,PLCB3,PRKCD,GNB2,GNG5,PLCB1,PDE4B,GNG2
KEGG_NOTCH_SIGNALING_PATHWAY	16/1792	47/13198	0.000292847	0.00205632	0.00127241	16	CREBBP,PSEN1,EP300,JAG1,KAT2B,NUMB,NOTCH2,CIR1,ADAM17,MAML1,NCSTN,DTX3L,RBPJ,CTBP2,MAML3,PSENEN
REACTOME_GRB2_SOS_PROVIDES_LINKAGE_TO_MAPK_SIGNALING_FOR_INTEGRINS_	8/1792	15/13198	0.000300632	0.002085	0.00129016	8	ITGA2B,APBB1IP,VWF,RAP1A,TLN1,PTK2,GRB2,ITGB3
REACTOME_P130CAS_LINKAGE_TO_MAPK_SIGNALING_FOR_INTEGRINS	8/1792	15/13198	0.000300632	0.002085	0.00129016	8	ITGA2B,APBB1IP,VWF,RAP1A,TLN1,CRK,PTK2,ITGB3
REACTOME_THE_NLRP3_INFLAMMASOME	8/1792	15/13198	0.000300632	0.002085	0.00129016	8	HSP90AB1,MEFV,TXN,CASP1,PSTPIP1,NLRP3,RELA,TXNIP
SA_MMP_CYTOKINE_CONNECTION	8/1792	15/13198	0.000300632	0.002085	0.00129016	8	CD44,TNFRSF1B,TNFRSF1A,TGFB1,IL1B,IL6R,SELL,FCGR3A
BIOCARTA_FAS_PATHWAY	12/1792	30/13198	0.00030542	0.00211171	0.00130669	12	CFLAR,CASP8,MAP2K4,MAP3K1,RIPK2,ARHGDIB,LMNB1,PAK1,LMNA,JUN,PAK2,PRKDC
WP_INTEGRATED_BREAST_CANCER_PATHWAY	37/1792	154/13198	0.000310171	0.00213799	0.00132295	37	BID,BAK1,GRN,PIAS1,CASP8,CDC42,FOSL2,MAPK1,EP300,AHR,TGFBR1,ZMIZ1,VEGFA,HMGCR,RAP1A,CREB1,NCOA3,MAX,KRAS,ANXA1,USP15,MDM2,RAC1,NAB1,CSNK1D,SMAD4,PAK1,MAP3K7CL,BACH1,BRAF,JAK1,TGFBR2,CTNNB1,PLK3,JUN,SP1,NF1
REACTOME_RAB_REGULATION_OF_TRAFFICKING	31/1792	122/13198	0.000328912	0.00226027	0.00139862	31	GABARAPL2,RAB27A,RAB7A,RAB21,RAB10,TBC1D2,RAB18,RAB11A,RIC1,RAB5C,RAB5B,RAB35,RAB32,DENND1A,RAB3IP,TBC1D14,SBF2,RAB1A,MAP1LC3B,RAB5A,TBC1D7,RABGEF1,GAPVD1,RAB8B,RAB8A,RAB31,TBC1D10B,GABARAP,RAB33B,RAB1B,DENND5A
REACTOME_INTRACELLULAR_SIGNALING_BY_SECOND_MESSENGERS	63/1792	304/13198	0.000330987	0.00226761	0.00140316	63	PRKAR2B,RRAGD,PIK3CB,PPP2R5A,PPP2R5B,PRKACA,PHLPP1,GSK3B,RCOR1,PSME1,AGO1,MAPK1,TNRC6B,MAPK3,PRKAR1A,LAMTOR3,GAB1,CAMKK2,CDKN1B,CHD4,HBEGF,PPP2CA,CD86,PRKAR2A,STRN,CREB1,FOXO3,NR4A1,AGO2,CDKN1A,EREG,AGO3,RAC2,ADCY4,PSME3,KL,MKRN1,LAMTOR5,PHC2,AGO4,MDM2,RAC1,IER3,VAV1,GATAD2B,LAMTOR1,UBC,PIK3AP1,NRG1,TGFA,PRKCD,RICTOR,PIK3CD,RHOG,JUN,GRB2,FOXO4,LAMTOR4,IL1RAP,WWP2,PSMB8,TRIM27,PSMB3
WP_NONGENOMIC_ACTIONS_OF_125_DIHYDROXYVITAMIN_D3	21/1792	71/13198	0.000335634	0.00229248	0.00141855	21	TNFRSF1A,MAPK1,TLR8,MAPK3,VDR,MAPK14,KRAS,TLR4,PLCB3,JAK1,PRKCD,CAMP,PRKCB,NOD2,STAT2,SP3,JUN,PLCB1,SP1,RXRA,PLCG2
WP_HEAD_AND_NECK_SQUAMOUS_CELL_CARCINOMA	22/1792	76/13198	0.000342692	0.00233362	0.001444	22	CUL3,PIK3CB,CASP8,FKBP1A,PIK3CG,GAB1,VEGFA,NFE2L2,CDKN1A,SESN2,PRKAA1,KRAS,NUMB,NOTCH2,PIK3R5,SMAD4,MAML1,REL,TGFBR2,RICTOR,CTNNB1,RELA
REACTOME_CD28_DEPENDENT_VAV1_PATHWAY	7/1792	12/13198	0.000356213	0.00241112	0.00149196	7	CDC42,CD86,RAC1,VAV1,PAK1,GRB2,PAK2
WP_COMPUTATIONAL_MODEL_OF_AEROBIC_GLYCOLYSIS	7/1792	12/13198	0.000356213	0.00241112	0.00149196	7	PKM,PGK1,GAPDH,TPI1,LDHA,ALDOA,HK1
KEGG_ACUTE_MYELOID_LEUKEMIA	18/1792	57/13198	0.000362774	0.00244818	0.00151489	18	PIK3CB,SPI1,MAPK1,SOS2,PIM2,MAPK3,PIK3CG,RARA,RAF1,KRAS,PIK3R5,BRAF,STAT3,MAP2K1,PIK3CD,RELA,STAT5B,GRB2
WP_ARYL_HYDROCARBON_RECEPTOR_NETPATH	16/1792	48/13198	0.000384548	0.00258738	0.00160103	16	KLF6,PTGS2,HSP90AA1,MAPK1,EP300,AHR,CDKN1B,VEGFA,NFE2L2,CDKN1A,RAF1,KRAS,ARNT,MAP2K1,RELA,NF1
BIOCARTA_CXCR4_PATHWAY	9/1792	19/13198	0.000392537	0.00261769	0.00161978	9	MAPK1,MAPK3,PTK2B,RAF1,GNAQ,PRKCB,CRK,MAP2K1,RELA
BIOCARTA_ECM_PATHWAY	9/1792	19/13198	0.000392537	0.00261769	0.00161978	9	RHOA,ROCK1,MAPK1,MAPK3,PIK3CG,DIAPH1,RAF1,TLN1,MAP2K1
BIOCARTA_PAR1_PATHWAY	9/1792	19/13198	0.000392537	0.00261769	0.00161978	9	RHOA,ROCK1,PPP1R12B,PIK3CG,GNA13,PTK2B,GNAQ,PRKCB,PLCB1
REACTOME_TRANS_GOLGI_NETWORK_VESICLE_BUDDING	21/1792	72/13198	0.000414114	0.00274533	0.00169877	21	PICALM,DNM2,FTL,SNAP23,CTSZ,CPD,RAB5C,HSPA8,CHMP2A,AP3B1,BLOC1S1,GNS,ARRB1,CLTC,ARF1,TGOLN2,FTH1,GOLGB1,AP1S2,IGF2R,SNX2
REACTOME_TRANSLOCATION_OF_SLC2A4_GLUT4_TO_THE_PLASMA_MEMBRANE	21/1792	72/13198	0.000414114	0.00274533	0.00169877	21	TBC1D1,RAB10,SNAP23,MYH9,TUBB1,RAB11A,C2CD5,STXBP3,EXOC8,TUBA1B,TUBA4A,YWHAH,RAC1,YWHAZ,YWHAB,RAB8A,TUBA1A,TUBA8,TUBB4B,RALGAPA2,MYO5A
REACTOME_ACTIVATED_NOTCH1_TRANSMITS_SIGNAL_TO_THE_NUCLEUS	12/1792	31/13198	0.000437251	0.00283041	0.00175141	12	ITCH,PSEN1,JAG1,MIB1,NUMB,ARRB1,ADAM10,ARRB2,UBC,ADAM17,NCSTN,PSENEN
REACTOME_EGFR_DOWNREGULATION	12/1792	31/13198	0.000437251	0.00283041	0.00175141	12	CDC42,CBL,HBEGF,STAM2,EREG,EPS15L1,PTPN12,STAM,SH3KBP1,UBC,TGFA,GRB2
REACTOME_ENDOSOMAL_SORTING_COMPLEX_REQUIRED_FOR_TRANSPORT_ESCRT_	12/1792	31/13198	0.000437251	0.00283041	0.00175141	12	TSG101,CHMP5,STAM2,CHMP3,VPS4B,CHMP2A,STAM,VPS37B,UBC,VPS37A,UBAP1,VPS37C
REACTOME_MAPK_TARGETS_NUCLEAR_EVENTS_MEDIATED_BY_MAP_KINASES	12/1792	31/13198	0.000437251	0.00283041	0.00175141	12	MAPK1,MAPK3,VRK3,DUSP3,MAPK14,PPP2CA,RPS6KA1,CREB1,DUSP6,MAPKAPK2,FOS,JUN
BIOCARTA_IGF1R_PATHWAY	10/1792	23/13198	0.000439504	0.00283041	0.00175141	10	PRKAR2B,MAPK1,MAPK3,PRKAR1A,PRKAR2A,RPS6KA1,YWHAH,RAF1,MAP2K1,GRB2
BIOCARTA_NTHI_PATHWAY	10/1792	23/13198	0.000439504	0.00283041	0.00175141	10	CREBBP,EP300,TGFBR1,MAPK14,NR3C1,DUSP1,IL1B,SMAD4,TGFBR2,RELA
REACTOME_DOWNREGULATION_OF_SMAD2_3_SMAD4_TRANSCRIPTIONAL_ACTIVITY	10/1792	23/13198	0.000439504	0.00283041	0.00175141	10	UBE2D1,PPM1A,UBE2D3,USP9X,SKIL,NCOR1,SMAD4,UBC,RNF111,SKI
REACTOME_RAF_INDEPENDENT_MAPK1_3_ACTIVATION	10/1792	23/13198	0.000439504	0.00283041	0.00175141	10	MAPK1,MAPK3,DUSP16,DUSP1,DUSP6,DUSP10,DUSP2,IL6R,JAK1,MAP2K1
REACTOME_RESPONSE_OF_MTB_TO_PHAGOCYTOSIS	10/1792	23/13198	0.000439504	0.00283041	0.00175141	10	RAB7A,MAPK1,PGK1,MAPK3,KPNB1,DUSP16,KPNA1,RAB5A,UBC,TRIM27
WP_ESTROGEN_SIGNALING_PATHWAY	10/1792	23/13198	0.000439504	0.00283041	0.00175141	10	PRKACA,GNB1,MAPK1,MAPK14,CREB1,BRAF,MAP2K1,FOS,JUN,SP1
BIOCARTA_EGF_PATHWAY	11/1792	27/13198	0.000450671	0.00286953	0.00177561	11	MAP2K4,MAP3K1,MAPK3,RAF1,JAK1,PRKCB,STAT3,MAP2K1,FOS,JUN,GRB2
REACTOME_BMAL1_CLOCK_NPAS2_ACTIVATES_CIRCADIAN_GENE_EXPRESSION	11/1792	27/13198	0.000450671	0.00286953	0.00177561	11	CREBBP,SMARCD3,NCOA1,TBL1X,NAMPT,ARNTL,BHLHE40,NCOA2,TBL1XR1,RXRA,NCOA6
REACTOME_INFECTION_WITH_MYCOBACTERIUM_TUBERCULOSIS	11/1792	27/13198	0.000450671	0.00286953	0.00177561	11	RAB7A,MAPK1,PGK1,MAPK3,KPNB1,DUSP16,KPNA1,RAB5A,UBC,B2M,TRIM27
WP_INTRACELLULAR_TRAFFICKING_PROTEINS_INVOLVED_IN_CMT_NEUROPATHY	11/1792	27/13198	0.000450671	0.00286953	0.00177561	11	KIF1B,RAB7A,DNM2,RAB11A,NDRG1,HSPB1,SBF2,FGD4,MPZ,SH3TC2,LITAF
REACTOME_SIGNALING_BY_NOTCH1_PEST_DOMAIN_MUTANTS_IN_CANCER	18/1792	58/13198	0.000460164	0.00292172	0.00180791	18	CREBBP,PSEN1,EP300,JAG1,MIB1,TBL1X,KAT2B,ADAM10,NCOR1,UBC,ADAM17,MAML1,NCSTN,HEY1,RBPJ,TBL1XR1,MAML3,PSENEN
REACTOME_SIGNALING_BY_NOTCH3	16/1792	49/13198	0.000499918	0.00315634	0.00195309	16	CREBBP,PSEN1,EP300,JAG1,MIB1,KAT2B,ADAM10,UBC,MAML1,NCSTN,HEY1,RBPJ,PBX1,MAML3,WWP2,PSENEN
WP_EXERCISEINDUCED_CIRCADIAN_REGULATION	16/1792	49/13198	0.000499918	0.00315634	0.00195309	16	TAB2,ZFR,DNAJA1,VAPA,HSPA8,EIF4G2,QKI,G0S2,BTG1,ARNTL,ETV6,TOB1,CEBPB,DAZAP2,CLDN5,NCOA4
WP_FERROPTOSIS	14/1792	40/13198	0.000501886	0.00315992	0.0019553	14	ACSL4,FTL,HMOX1,LPCAT3,ACSL3,SAT1,SLC40A1,MAP1LC3B,ACSL1,FTH1,PCBP1,PCBP2,ATG7,NCOA4
WP_SIGNALING_PATHWAYS_IN_GLIOBLASTOMA	23/1792	83/13198	0.00050699	0.00318316	0.00196969	23	PIK3CB,MAP2K4,MAPK1,EP300,MAPK3,PIK3CG,GAB1,CBL,CDKN1B,FOXO3,CDKN1A,RAF1,KRAS,MDM2,BRAF,PRKCD,PRKCB,MAP2K1,PIK3CD,GRB2,FOXO4,NF1,PLCG2
BIOCARTA_IL7_PATHWAY	8/1792	16/13198	0.000529866	0.00330836	0.00204716	8	CREBBP,EP300,JAK3,PIK3CG,PTK2B,NMI,JAK1,STAT5B
WP_MAPK_PATHWAY_IN_CONGENITAL_THYROID_CANCER	8/1792	16/13198	0.000529866	0.00330836	0.00204716	8	SOS2,MAPK3,RAF1,KRAS,BRAF,MAP2K1,FOS,JUN
REACTOME_ROS_AND_RNS_PRODUCTION_IN_PHAGOCYTES	13/1792	36/13198	0.000561067	0.00348387	0.00215576	13	ATP6V0A1,CYBA,NCF4,ATP6V1D,ATP6V0E1,ATP6V1A,NCF2,ATP6V0B,RAC2,ATP6V1E1,ATP6V1B2,NCF1,ATP6V0D1
WP_OVERVIEW_OF_LEUKOCYTEINTRINSIC_HIPPO_PATHWAY_FUNCTIONS	13/1792	36/13198	0.000561067	0.00348387	0.00215576	13	VMP1,RHOA,NDRG1,MAPK14,MOB1A,RAP1A,FOXO3,KNSTRN,RAC1,LATS2,FOXO4,STK38L,RASSF5
WP_ADIPOGENESIS	32/1792	131/13198	0.000563768	0.00349103	0.00216019	32	KLF6,NCOA1,GADD45B,OSM,HIF1A,LPIN2,TGFB1,NAMPT,AHR,NR3C1,EPAS1,MEF2D,CREB1,KLF7,CDKN1A,RARA,NCOA2,NCOR1,CELF1,LMNA,STAT6,CTNNB1,STAT3,AGPAT2,STAT2,CEBPB,STAT5B,DDIT3,SOCS3,SP1,RXRA,CEBPD
PID_ATF2_PATHWAY	18/1792	59/13198	0.000579336	0.0035776	0.00221376	18	CUL3,MAPK1,EP300,MAPK3,MAPK14,CREB1,ARG1,DUSP1,JUND,JDP2,DUSP10,ATF3,FOS,JUNB,DDIT3,JUN,SOCS3,NF1
WP_EGFR_TYROSINE_KINASE_INHIBITOR_RESISTANCE	23/1792	84/13198	0.000609943	0.00374021	0.00231438	23	PIK3CB,GSK3B,MAPK1,SOS2,MAPK3,GAB1,VEGFA,FOXO3,RAF1,KRAS,EIF4E2,NRG1,BRAF,IL6R,JAK1,TGFA,PRKCB,STAT3,MAP2K1,PIK3CD,GRB2,NF1,PLCG2
PID_ALPHA_SYNUCLEIN_PATHWAY	12/1792	32/13198	0.000613965	0.00374021	0.00231438	12	FGR,FKBP1A,MAPK1,HCK,MAPK3,PTK2B,TOR1A,PRKCD,SYK,UBE2L3,GRK5,LYN
PID_NETRIN_PATHWAY	12/1792	32/13198	0.000613965	0.00374021	0.00231438	12	RHOA,CDC42,MAPK1,MAPK3,AGAP2,RAC1,PAK1,ELMO1,MAP2K1,PTK2,PITPNA,DAPK1
REACTOME_TGF_BETA_RECEPTOR_SIGNALING_ACTIVATES_SMADS	12/1792	32/13198	0.000613965	0.00374021	0.00231438	12	PPP1R15A,FKBP1A,TGFB1,TGFBR1,CBL,UBE2M,USP15,FURIN,SMAD4,UBC,TGFBR2,PPP1CB
REACTOME_THROMBIN_SIGNALLING_THROUGH_PROTEINASE_ACTIVATED_RECEPTORS_PARS_	12/1792	32/13198	0.000613965	0.00374021	0.00231438	12	GNB1,MAPK1,MAPK3,GNB4,GNA13,GNG11,ARRB1,ARRB2,GNAQ,GNB2,GNG5,GNG2
WP_REGULATORY_CIRCUITS_OF_THE_STAT3_SIGNALING_PATHWAY	22/1792	79/13198	0.000617923	0.00375417	0.00232302	22	CREBBP,IFNGR1,PTPRC,IL12RB2,MAPK1,CSF2RB,MAPK3,JAK3,MAPK14,IFNAR1,SETD7,DUSP2,IFNAR2,IFNGR2,IL6R,JAK1,RICTOR,PRKCB,STAT3,SOCS3,CSF2RA,IL10RB
PID_AVB3_INTEGRIN_PATHWAY	21/1792	74/13198	0.000620124	0.00375742	0.00232503	21	VCL,CASP8,RHOA,ROCK1,HSP90AA1,PXN,MAPK1,MAPK3,CBL,CDKN1B,VEGFA,SPP1,PTK2B,RAC1,TLN1,F11R,TGFBR2,ILK,PTK2,CSF1R,ITGB3
BIOCARTA_NKCELLS_PATHWAY	9/1792	20/13198	0.000628144	0.00378566	0.0023425	9	MAPK3,PTK2B,RAC1,VAV1,PAK1,SYK,B2M,MAP2K1,HLA-A
REACTOME_G_BETA_GAMMA_SIGNALLING_THROUGH_CDC42	9/1792	20/13198	0.000628144	0.00378566	0.0023425	9	CDC42,GNB1,GNB4,GNG11,ARHGEF6,PAK1,GNB2,GNG5,GNG2
REACTOME_CARGO_RECOGNITION_FOR_CLATHRIN_MEDIATED_ENDOCYTOSIS	27/1792	105/13198	0.000635396	0.00381915	0.00236323	27	VAMP3,PICALM,CBL,HBEGF,STAM2,COPS5,EREG,EPS15L1,STAM,TOR1B,TOR1A,ARRB1,STON2,CLTC,ARRB2,SH3KBP1,UBC,TGOLN2,FCHO2,AP2M1,TGFA,REPS2,GRB2,UBQLN2,IGF2R,ITSN2,ITSN1
PID_TRAIL_PATHWAY	11/1792	28/13198	0.00065196	0.00389792	0.00241197	11	CFLAR,PIK3CB,CASP8,MAP2K4,MAP3K1,MAPK1,MAPK3,TNFRSF10B,TNFSF10,PIK3CD,TNFRSF10C
ST_GRANULE_CELL_SURVIVAL_PATHWAY	11/1792	28/13198	0.00065196	0.00389792	0.00241197	11	MAP2K4,MAPK1,ASAH1,CREB1,APC,CREB5,GNAQ,CAMP,FOS,JUN,CXCR2
BIOCARTA_TPO_PATHWAY	10/1792	24/13198	0.000662384	0.00392898	0.00243119	10	MAPK3,PIK3CG,RAF1,PRKCB,STAT3,MAP2K1,FOS,STAT5B,JUN,GRB2
REACTOME_ESTROGEN_DEPENDENT_NUCLEAR_EVENTS_DOWNSTREAM_OF_ESR_MEMBRANE_SIGNALING	10/1792	24/13198	0.000662384	0.00392898	0.00243119	10	MAPK1,MAPK3,CDKN1B,HBEGF,CREB1,FOXO3,EREG,TGFA,PTK2,FOS
REACTOME_PURINERGIC_SIGNALING_IN_LEISHMANIASIS_INFECTION	10/1792	24/13198	0.000662384	0.00392898	0.00243119	10	HSP90AB1,MEFV,IL1B,TXN,CASP1,ENTPD1,PSTPIP1,NLRP3,RELA,TXNIP
PID_AMB2_NEUTROPHILS_PATHWAY	14/1792	41/13198	0.000668	0.0039519	0.00244537	14	FGR,PLAUR,RHOA,ROCK1,MMP9,HCK,SELPLG,RAP1A,LRP1,TLN1,ITGB2,ITGAM,SELP,LYN
BIOCARTA_RAB_PATHWAY	7/1792	13/13198	0.0006814	0.00401012	0.00248139	7	RAB27A,RAB7A,RAB11A,RAB2A,RAB1A,RAB5A,RAB8A
WP_OSTEOPONTIN_SIGNALING	7/1792	13/13198	0.0006814	0.00401012	0.00248139	7	MAPK1,MMP9,MAPK3,SPP1,MAP2K1,RELA,ITGB3
WP_RANKLRANK_RECEPTOR_ACTIVATOR_OF_NFKB_LIGAND_SIGNALING_PATHWAY	17/1792	55/13198	0.000691166	0.004057	0.0025104	17	GAB2,TAB2,SPI1,CDC42,MAPK1,MAPK3,CBL,MAPK14,RAC1,SYK,MAP2K1,PTK2,FOS,RELA,JUN,PAPSS2,LYN
PID_PS1_PATHWAY	15/1792	46/13198	0.000754908	0.00441964	0.0027348	15	CREBBP,PSEN1,GSK3B,MAPK1,MAPK3,CSNK1A1,APC,ADAM10,NCSTN,FRAT1,CTNNB1,RBPJ,FOS,JUN,PSENEN
REACTOME_CELLULAR_RESPONSE_TO_HEAT_STRESS	26/1792	101/13198	0.000779598	0.00455237	0.00281693	26	FKBP4,CREBBP,HSPA5,HSP90AA1,GSK3B,NUP50,HSP90AB1,MAPK1,EP300,MAPK3,DNAJB6,HSPB1,HSPA8,NUP98,PTGES3,HSPH1,NUP214,DNAJB1,NUP58,DEDD2,MAPKAPK2,VCP,HSPA6,HSPA1B,HSPA1A,HSBP1
REACTOME_COHESIN_LOADING_ONTO_CHROMATIN	6/1792	10/13198	0.000799288	0.00465528	0.00288061	6	WAPL,PDS5B,STAG2,STAG1,NIPBL,RAD21
WP_G_PROTEIN_SIGNALING_PATHWAYS	25/1792	96/13198	0.000813187	0.00472403	0.00292315	25	PRKAR2B,GNAI3,PDE4A,RHOA,PRKACA,GNB1,PRKAR1A,PDE4D,PRKAR2A,GNAI2,GNA13,GNG11,GNAZ,ADCY4,KRAS,PPP3CA,CALM2,PLCB3,GNAQ,PRKCD,PRKCB,AKAP13,GNB2,GNG5,PDE4B
BIOCARTA_NFAT_PATHWAY	16/1792	51/13198	0.00082142	0.00474739	0.0029376	16	PRKAR2B,CREBBP,GSK3B,MAPK1,MAPK3,PIK3CG,PRKAR1A,MAPK14,HBEGF,CSNK1A1,PRKAR2A,RAF1,PPP3CA,CALM2,CALM3,MAP2K1
PID_PTP1B_PATHWAY	16/1792	51/13198	0.00082142	0.00474739	0.0029376	16	FGR,ITGA2B,CAPN1,RHOA,HCK,TXN,FCGR2A,CRK,STAT3,CDH2,STAT5B,GRB2,CSF1R,SOCS3,LYN,ITGB3
BIOCARTA_AGR_PATHWAY	12/1792	33/13198	0.000846838	0.00485693	0.00300538	12	CDC42,CTTN,MAPK1,MAPK3,ARHGEF6,RAC1,GIT2,PAK1,NRG1,JUN,PAK2,SP1
PID_EPO_PATHWAY	12/1792	33/13198	0.000846838	0.00485693	0.00300538	12	BTK,CRKL,GAB1,CBL,SH2B3,MAPK14,RAP1A,STAT5B,GRB2,SOCS3,PLCG2,LYN
REACTOME_GLUCAGON_SIGNALING_IN_METABOLIC_REGULATION	12/1792	33/13198	0.000846838	0.00485693	0.00300538	12	PRKAR2B,PRKACA,GNB1,PRKAR1A,PRKAR2A,GNB4,GNG11,ADCY4,CYSLTR2,GNB2,GNG5,GNG2
REACTOME_GOLGI_TO_ER_RETROGRADE_TRANSPORT	32/1792	134/13198	0.000854761	0.00488993	0.0030258	32	PAFAH1B1,KIF1B,CAPZB,KIF3C,RAB18,TUBB1,CAPZA1,COPA,TUBA1B,TUBA4A,KIF1C,DCTN4,ARF3,DYNC1LI2,RAB1A,ACTR1A,GALNT1,ARF1,DYNC1LI1,KIF27,TUBA1A,PAFAH1B2,ARF4,KIF5B,RAB1B,TUBA8,COPB2,BICD2,TUBB4B,CAPZA2,ARFGAP3,SEC22B
REACTOME_GOLGI_ASSOCIATED_VESICLE_BIOGENESIS	17/1792	56/13198	0.000868751	0.00495738	0.00306754	17	PICALM,DNM2,FTL,CPD,RAB5C,HSPA8,AP3B1,BLOC1S1,ARRB1,CLTC,ARF1,TGOLN2,FTH1,GOLGB1,AP1S2,IGF2R,SNX2
REACTOME_CLASS_I_MHC_MEDIATED_ANTIGEN_PROCESSING_PRESENTATION	72/1792	370/13198	0.000876076	0.00497167	0.00307638	72	MYLIP,BTK,UBR2,RNF19A,CUL3,HSPA5,VAMP3,CYBA,UBE2D1,UBE2A,ITCH,ITGB5,PSME1,SNAP23,NCF4,SEC23A,UBE2W,UBE2R2,UBE2D3,KLHL2,RNF130,RNF19B,NCF2,FBXL5,UBE2B,AREL1,KBTBD7,RNF114,UBE2M,UBA1,RLIM,PSME3,TRIM21,MKRN1,TLR4,FBXO11,HECW2,NPEPPS,HERC4,FCGR1A,SEC24D,UBC,TRIP12,LY96,UBE2L6,RNF111,NCF1,FBXL13,CTSS,DTX3L,B2M,TAP1,CD14,TLR1,CDC26,RNF41,ASB7,SOCS3,UBE2L3,TRIM69,UBE2H,SIAH1,ATG7,PJA2,PSMB8,TAP2,HLA-C,HLA-E,HLA-A,HLA-B,SEC22B,PSMB3
KEGG_BLADDER_CANCER	14/1792	42/13198	0.000878369	0.00497167	0.00307638	14	DAPK2,MAPK1,MMP9,MAPK3,E2F3,VEGFA,CDKN1A,RAF1,KRAS,MDM2,THBS1,BRAF,MAP2K1,DAPK1
BIOCARTA_BARRESTIN_SRC_PATHWAY	8/1792	17/13198	0.000882239	0.00497167	0.00307638	8	FGR,MAPK1,HCK,MAPK3,RAF1,ARRB1,MAP2K1,PLCB1
BIOCARTA_CCR5_PATHWAY	8/1792	17/13198	0.000882239	0.00497167	0.00307638	8	MAPK14,PTK2B,CALM2,GNAQ,CALM3,PRKCB,FOS,JUN
WP_FOCAL_ADHESIONPI3KAKTMTORSIGNALING_PATHWAY	62/1792	309/13198	0.000882284	0.00497167	0.00307638	62	ITGA2B,PIK3CB,SLC2A3,TBC1D1,PPP2R5A,PPP2R5B,GNB1,HSP90AA1,PHLPP1,GSK3B,ITGB5,RAB10,PPP2R3C,HSP90AB1,OSM,MAPK1,HIF1A,MAPK3,RAB2A,JAK3,PIK3CG,VWF,CDKN1B,VEGFA,PPP2CA,PFKFB4,GNB4,EPAS1,CREB1,FOXO3,SPP1,TEK,CDKN1A,GNG11,FGF13,RAF1,PRKAA1,KRAS,MDM2,EIF4E2,CAB39,THBS1,PIK3R5,IFNAR1,CREB5,ANGPT1,IFNAR2,ITGB2,IL6R,ITGA5,JAK1,RAB8A,MAP2K1,PTK2,PFKFB3,PIK3CD,GNB2,GNG5,GRB2,CSF1R,GNG2,ITGB3
WP_IL18_SIGNALING_PATHWAY	57/1792	279/13198	0.000892639	0.00501748	0.00310473	57	CFLAR,ITGA2B,BID,PHF20,GRN,FOXN3,CASP8,TNFRSF1A,PTGS2,GSK3B,MAPK1,HMOX1,MMP9,TIMP1,MAPK3,HSPB1,VEGFA,IL18R1,IL18RAP,NCF2,MMP8,TNFAIP3,ARG1,SPP1,NR4A1,LRRFIP1,IRF1,IL1B,S1PR4,PRKAA1,UGGT1,IER3,ANP32A,HDGF,NFKBIZ,ZDHHC7,NCF1,EPB41,BTG2,CXCL16,ATF3,REL,PRKCD,ZNF143,PRKCB,B2M,CTNNB1,FOS,CEBPB,RELA,JUN,HCAR2,SOCS3,SP1,STK40,ABHD16A,TMSB4X
PID_TRKR_PATHWAY	18/1792	61/13198	0.00089891	0.00504016	0.00311876	18	GAB2,RHOA,CDC42,CRKL,MAPK1,MAPK3,GAB1,RAP1A,KRAS,RAC1,RIT1,DYNLT1,ELMO1,CRK,STAT3,MAP2K1,RHOG,GRB2
REACTOME_INTERLEUKIN_17_SIGNALING	20/1792	71/13198	0.000917018	0.00512276	0.00316988	20	TAB2,MAP2K4,MAPK1,MAPK3,RIPK2,VRK3,DUSP3,MAPK14,PPP2CA,MAPKAPK3,RPS6KA1,CREB1,DUSP6,UBC,MAPKAPK2,NOD2,MAP2K1,FOS,JUN,IL17RA
BIOCARTA_BIOPEPTIDES_PATHWAY	11/1792	29/13198	0.000922733	0.00512276	0.00316988	11	MAPK1,MAPK3,MAPK14,PTK2B,RAF1,CALM2,CALM3,PRKCB,STAT3,MAP2K1,GRB2
PID_S1P_S1P3_PATHWAY	11/1792	29/13198	0.000922733	0.00512276	0.00316988	11	GNAI3,RHOA,MAPK1,MAPK3,VEGFA,GNAI2,GNA13,GNAZ,RAC1,GNAQ,ITGB3
REACTOME_DAP12_SIGNALING	11/1792	29/13198	0.000922733	0.00512276	0.00316988	11	BTK,TYROBP,LCP2,PIK3CB,KRAS,RAC1,SYK,B2M,GRB2,PLCG2,HLA-E
BIOCARTA_CERAMIDE_PATHWAY	9/1792	21/13198	0.000967691	0.00530208	0.00328083	9	CASP8,MAP2K4,TNFRSF1A,MAP3K1,MAPK1,MAPK3,RAF1,MAP2K1,RELA
BIOCARTA_RHO_PATHWAY	9/1792	21/13198	0.000967691	0.00530208	0.00328083	9	VCL,ARHGAP6,RHOA,ROCK1,PPP1R12B,DIAPH1,ARHGEF11,TLN1,BAIAP2
REACTOME_ANTIGEN_PRESENTATION_FOLDING_ASSEMBLY_AND_PEPTIDE_LOADING_OF_CLASS_I_MHC	10/1792	25/13198	0.000970755	0.00530208	0.00328083	10	HSPA5,SEC23A,SEC24D,B2M,TAP1,TAP2,HLA-C,HLA-E,HLA-A,HLA-B
WP_HYPOTHESIZED_PATHWAYS_IN_PATHOGENESIS_OF_CARDIOVASCULAR_DISEASE	10/1792	25/13198	0.000970755	0.00530208	0.00328083	10	LTBP1,MAPK1,MAPK3,TGFBR1,ENG,MAPK14,FBN2,SMAD4,TGFBR2,NR2C2
WP_IL7_SIGNALING_PATHWAY	10/1792	25/13198	0.000970755	0.00530208	0.00328083	10	GSK3B,MAPK1,MAPK3,JAK3,CDKN1B,PTK2B,JAK1,STAT3,MAP2K1,STAT5B
WP_PHYSIOLOGICAL_AND_PATHOLOGICAL_HYPERTROPHY_OF_THE_HEART	10/1792	25/13198	0.000970755	0.00530208	0.00328083	10	RHOA,MAPK1,MAPK14,RAC1,PPP3CA,CALM2,PRKCB,STAT3,FOS,JUN
REACTOME_INTERLEUKIN_12_SIGNALING	15/1792	47/13198	0.000971498	0.00530208	0.00328083	15	CNN2,CDC42,IL12RB2,SOD2,LMNB1,CAPZA1,LCP1,ARF1,MSN,PDCD4,JAK1,PITPNA,TALDO1,PAK2,SERPINB2
PID_P38_ALPHA_BETA_DOWNSTREAM_PATHWAY	13/1792	38/13198	0.00101155	0.00549289	0.0033989	13	PTGS2,HBP1,HSPB1,MAPK14,MAPKAPK3,ATF6,CREB1,RAB5A,USF1,MAPKAPK2,CEBPB,DDIT3,JUN
REACTOME_GENE_AND_PROTEIN_EXPRESSION_BY_JAK_STAT_SIGNALING_AFTER_INTERLEUKIN_12_STIMULATION	13/1792	38/13198	0.00101155	0.00549289	0.0033989	13	CNN2,CDC42,SOD2,LMNB1,CAPZA1,LCP1,ARF1,MSN,PDCD4,PITPNA,TALDO1,PAK2,SERPINB2
WP_CALCIUM_REGULATION_IN_THE_CARDIAC_CELL	35/1792	152/13198	0.00101377	0.00549289	0.0033989	35	PRKAR2B,GNAI3,ATP1B3,ATP2B1,PRKACA,GNB1,FKBP1A,PRKAR1A,PRKAR2A,GNAI2,GNB4,RGS2,GNG11,YWHAH,GNAZ,ADCY4,ARRB1,ARRB2,CALM2,PLCB3,RGS18,GNAQ,CALM3,PRKCD,YWHAZ,PRKCB,YWHAB,RGS14,GNB2,GNG5,RGS6,SLC8A1,GNG2,GRK6,GRK5
REACTOME_DEATH_RECEPTOR_SIGNALLING	33/1792	141/13198	0.00103734	0.00560343	0.00346731	33	CFLAR,TAB2,CASP8,TNFRSF1A,RHOA,PSEN1,CYLD,SOS2,RIPK2,TAX1BP1,USP4,ECT2,RTN4,ARHGEF2,TNFAIP3,GNA13,TNFRSF10B,TNFSF10,PREX1,ARHGEF6,ARHGEF11,RAC1,FGD4,VAV1,UBC,ADAM17,ABR,NCSTN,ARHGEF40,AKAP13,RELA,PSENEN,ITSN1
PID_KIT_PATHWAY	16/1792	52/13198	0.00103915	0.00560343	0.00346731	16	CREBBP,GSK3B,CRKL,MAPK3,GRB10,GAB1,CBL,SH2B3,FOXO3,RAF1,VAV1,SH2B2,STAT3,MAP2K1,GRB2,LYN
REACTOME_METABOLISM_OF_CARBOHYDRATES	59/1792	293/13198	0.00106053	0.00570511	0.00353022	59	IDS,CD44,VCAN,PHKA2,HEXB,PKM,NDST1,PRKACA,PGM1,NUP50,PYGL,PGK1,PHKB,XYLT1,MANBA,ST3GAL4,NUP98,GAPDH,TPI1,DSE,ARSB,PPP2CA,PFKFB4,GBE1,NUP214,CHSY1,LYVE1,SLC37A2,GNS,NUP58,GALNS,PGD,ALDOA,UBC,HK1,B3GNT7,ST3GAL2,B4GALT5,G6PD,HK3,SDC3,GYG1,TKT,ALDH1A1,FBP1,CSGALNACT2,GLB1,B3GNT2,PFKFB3,GAA,CHST11,PGAM1,HPSE,TALDO1,FUT7,CHST15,EXT1,CHP1,PAPSS2
WP_APOPTOSIS_MODULATION_AND_SIGNALING	24/1792	93/13198	0.00117497	0.00630568	0.00390185	24	CFLAR,BID,TNFRSF1B,BAK1,CASP8,TNFRSF1A,MAPK3,IL1R2,IL1R1,BIRC6,APAF1,TNFRSF10B,TNFSF10,CASP1,BCL2A1,MCL1,CRADD,FOS,TNFRSF10C,JUN,CASP4,MAP3K5,HSPA1A,NAIP
PID_TCR_JNK_PATHWAY	7/1792	14/13198	0.00120356	0.00641329	0.00396844	7	LCP2,MAP2K4,MAP3K1,CRKL,PRKCB,CRK,JUN
REACTOME_INTERLEUKIN_15_SIGNALING	7/1792	14/13198	0.00120356	0.00641329	0.00396844	7	GAB2,SOS2,JAK3,JAK1,STAT3,STAT5B,GRB2
REACTOME_RUNX3_REGULATES_NOTCH_SIGNALING	7/1792	14/13198	0.00120356	0.00641329	0.00396844	7	CREBBP,EP300,JAG1,KAT2B,MAML1,RBPJ,MAML3
KEGG_ANTIGEN_PROCESSING_AND_PRESENTATION	23/1792	88/13198	0.00122475	0.00651083	0.00402879	23	NFYA,HSPA5,NFYC,HSP90AA1,PSME1,HSP90AB1,HSPA8,CREB1,PSME3,CTSS,CTSB,B2M,TAP1,HSPA6,KIR2DL4,TAP2,HSPA1B,HSPA1A,HLA-C,HLA-E,HLA-A,IFI30,HLA-B
PID_HEDGEHOG_GLI_PATHWAY	15/1792	48/13198	0.00123829	0.00656733	0.00406375	15	CREBBP,PIAS1,GNAI3,PRKACA,GNB1,GSK3B,CSNK1A1,GNAI2,SPOP,GNAZ,ARRB2,CSNK1D,PRKCD,MAP2K1,GNG2
REACTOME_MHC_CLASS_II_ANTIGEN_PRESENTATION	30/1792	126/13198	0.00128425	0.00679507	0.00420468	30	CTSA,RAB7A,CAPZB,DNM2,KIF3C,SEC23A,TUBB1,CAPZA1,CTSD,TUBA1B,TUBA4A,DCTN4,DYNC1LI2,ACTR1A,CLTC,OSBPL1A,ARF1,DYNC1LI1,SEC24D,AP2M1,CTSS,CTSB,TUBA1A,KIF5B,AP1S2,TUBA8,TUBB4B,DNM3,CAPZA2,IFI30
PID_AR_TF_PATHWAY	16/1792	53/13198	0.0013038	0.00688234	0.00425868	16	CREBBP,MAP2K4,HSP90AA1,GSK3B,NCOA1,DNAJA1,EP300,MAPK14,NR3C1,KAT2B,MDM2,NCOA2,REL,NR2C2,JUN,RXRA
REACTOME_DDX58_IFIH1_MEDIATED_INDUCTION_OF_INTERFERON_ALPHA_BETA	21/1792	78/13198	0.00130827	0.0068898	0.00426329	21	CREBBP,CASP8,OTUD5,UBE2D1,ITCH,CYLD,MAVS,MAP3K1,EP300,TAX1BP1,DDX58,UBE2D3,TNFAIP3,TRIM25,TANK,UBC,UBE2L6,S100A12,RELA,TBK1,PCBP2
REACTOME_IRON_UPTAKE_AND_TRANSPORT	17/1792	58/13198	0.00134237	0.00705291	0.00436422	17	ATP6V0A1,CYBRD1,FTL,MCOLN1,HMOX1,ATP6V1D,ATP6V0E1,ATP6V1A,ATP6V0B,FBXL5,ATP6V1E1,SLC40A1,ATP6V1B2,LCN2,UBC,ATP6V0D1,FTH1
BIOCARTA_RACCYCD_PATHWAY	10/1792	26/13198	0.0013874	0.00723891	0.00447932	10	RHOA,MAPK1,MAPK3,CDKN1B,CDKN1A,RAF1,RAC1,PAK1,RELA,TFDP1
PID_ALK1_PATHWAY	10/1792	26/13198	0.0013874	0.00723891	0.00447932	10	FKBP1A,MAPK1,MAPK3,TGFB1,TGFBR1,ENG,ACVR1,ARRB2,SMAD4,TGFBR2
PID_P38_MKK3_6PATHWAY	10/1792	26/13198	0.0013874	0.00723891	0.00447932	10	TAB2,MAP3K1,GADD45B,MAPK14,TAOK3,RAC1,TXN,TAOK1,MAP3K5,MAP3K3
BIOCARTA_EDG1_PATHWAY	9/1792	22/13198	0.00144197	0.00747174	0.00462338	9	RHOA,MAPK1,MAPK3,ASAH1,PIK3CG,RAC1,PRKCB,PLCB1,ITGB3
WP_PI3KAKTMTOR_VITD3_SIGNALLING	9/1792	22/13198	0.00144197	0.00747174	0.00462338	9	SLC2A3,GSK3B,VDR,CD86,PFKFB4,LDHA,HK3,RELA,RXRA
WP_VITAMIN_D_IN_INFLAMMATORY_DISEASES	9/1792	22/13198	0.00144197	0.00747174	0.00462338	9	MAP3K1,VDR,MAPK14,NR3C1,DUSP1,PPP3CA,SMAD4,RELA,RXRA
REACTOME_ER_TO_GOLGI_ANTEROGRADE_TRANSPORT	35/1792	155/13198	0.00145812	0.0075381	0.00466445	35	CAPZB,CD59,SEC23A,CTSZ,TUBB1,CAPZA1,COPA,TUBA1B,TUBA4A,DCTN4,ARF3,DYNC1LI2,RAB1A,ACTR1A,CSNK1D,ARF1,DYNC1LI1,SEC24D,MIA3,STX5,TGFA,TUBA1A,ARF4,LMAN2,GOLGB1,RAB1B,TUBA8,COPB2,TUBB4B,CD55,SERPINA1,F5,CAPZA2,ARFGAP3,SEC22B
REACTOME_TRANSCRIPTIONAL_ACTIVITY_OF_SMAD2_SMAD3_SMAD4_HETEROTRIMER	14/1792	44/13198	0.0014685	0.00757435	0.00468688	14	UBE2D1,CCNK,PPM1A,UBE2D3,USP9X,SKIL,NCOR1,SMAD4,UBC,RNF111,SKI,JUNB,SP1,TFDP1
PID_ERBB1_RECEPTOR_PROXIMAL_PATHWAY	12/1792	35/13198	0.00153509	0.00789264	0.00488383	12	PIK3CB,GNAI3,MAPK1,MAPK3,GAB1,KRAS,TLN1,PAK1,STAT3,PTK2,PIK3CD,GRB2
BIOCARTA_MONOCYTE_PATHWAY	6/1792	11/13198	0.00155664	0.00789264	0.00488383	6	CD44,ITGB2,ITGAM,SELP,SELL,PECAM1
BIOCARTA_MYOSIN_PATHWAY	6/1792	11/13198	0.00155664	0.00789264	0.00488383	6	ROCK1,PPP1R12B,GNA13,GNAQ,PRKCB,PLCB1
REACTOME_ENDOSOMAL_VACUOLAR_PATHWAY	6/1792	11/13198	0.00155664	0.00789264	0.00488383	6	CTSS,B2M,HLA-C,HLA-E,HLA-A,HLA-B
REACTOME_MET_ACTIVATES_RAP1_AND_RAC1	6/1792	11/13198	0.00155664	0.00789264	0.00488383	6	CRKL,GAB1,RAP1A,RAC1,CRK,GRB2
REACTOME_NOTCH4_ACTIVATION_AND_TRANSMISSION_OF_SIGNAL_TO_THE_NUCLEUS	6/1792	11/13198	0.00155664	0.00789264	0.00488383	6	PSEN1,JAG1,ADAM10,NCSTN,YWHAZ,PSENEN
REACTOME_REGULATION_OF_GENE_EXPRESSION_BY_HYPOXIA_INDUCIBLE_FACTOR	6/1792	11/13198	0.00155664	0.00789264	0.00488383	6	CREBBP,EP300,HIF1A,VEGFA,EPAS1,ARNT
REACTOME_PROTEIN_UBIQUITINATION	21/1792	79/13198	0.00155822	0.00789264	0.00488383	21	PAF1,UBE2D1,UBE2A,WAC,UBE2W,UBE2R2,UBE2D3,UBE2B,USP9X,UBA1,CDC73,RTF1,BCL10,UBC,RNF20,PEX13,VCP,UBE2L3,UBE2H,HLA-A,PRKDC
WP_PRIMARY_FOCAL_SEGMENTAL_GLOMERULOSCLEROSIS_FSGS	20/1792	74/13198	0.00160352	0.00810387	0.00501453	20	PLAUR,VIM,VCL,MYH9,JAG1,TGFB1,CDKN1B,CDKN1A,CDKN1C,ACTN4,TLR4,TLN1,ILK,CTNNB1,PTK2,LIMS1,CDH2,MME,CR1,ITGB3
PID_P53_REGULATION_PATHWAY	17/1792	59/13198	0.00165122	0.00832626	0.00515215	17	CREBBP,UBE2D1,GSK3B,EP300,PRMT5,YY1,MAPK14,PPP2CA,CSNK1A1,KAT2B,MDM2,FBXO11,CSNK1D,SETD7,PRKCD,PPM1D,KMT5A
KEGG_GAP_JUNCTION	23/1792	90/13198	0.00169467	0.0085263	0.00527593	23	GNAI3,PRKACA,MAPK1,SOS2,TUBB1,MAPK3,GNAI2,TUBA1B,TUBA4A,ADCY4,RAF1,KRAS,CSNK1D,PLCB3,GNAQ,PRKCB,TUBA1A,MAP2K1,MAP3K2,GRB2,PLCB1,TUBA8,TUBB4B
ST_JNK_MAPK_PATHWAY	13/1792	40/13198	0.00173052	0.00868728	0.00537554	13	TAB2,MAP2K4,CDC42,MAP3K20,MAP3K1,GAB1,IL1R1,DUSP10,MAP3K2,NR2C2,JUN,MAP3K5,MAP3K3
KEGG_GNRH_SIGNALING_PATHWAY	25/1792	101/13198	0.00177345	0.00888303	0.00549667	25	MAP2K4,CDC42,PRKACA,MAP3K1,MAPK1,SOS2,MAPK3,MAPK14,HBEGF,PTK2B,ADCY4,RAF1,KRAS,CALM2,PLCB3,GNAQ,CALM3,PRKCD,PRKCB,MAP2K1,MAP3K2,JUN,GRB2,PLCB1,MAP3K3
SIG_CHEMOTAXIS	14/1792	45/13198	0.00186944	0.00934305	0.00578132	14	BTK,MYLK,ROCK1,CDC42,PIK3CG,ACTR3,ARHGEF11,ROCK2,ACTR2,PIK3R5,PAK1,INPPL1,PIK3CD,PAK2
REACTOME_INTEGRIN_SIGNALING	10/1792	27/13198	0.00193842	0.00962381	0.00595505	10	ITGA2B,APBB1IP,VWF,RAP1A,TLN1,SYK,CRK,PTK2,GRB2,ITGB3
REACTOME_INTERLEUKIN_RECEPTOR_SHC_SIGNALING	10/1792	27/13198	0.00193842	0.00962381	0.00595505	10	GAB2,PIK3CB,CSF2RB,JAK3,JAK1,INPPL1,INPP5D,PIK3CD,GRB2,CSF2RA
SIG_IL4RECEPTOR_IN_B_LYPHOCYTES	10/1792	27/13198	0.00193842	0.00962381	0.00595505	10	GSK3B,MAPK1,SOS2,MAPK3,JAK3,RAF1,JAK1,STAT6,PIK3CD,GRB2
BIOCARTA_IL3_PATHWAY	7/1792	15/13198	0.00199362	0.0098114	0.00607113	7	CSF2RB,MAPK3,RAF1,MAP2K1,FOS,STAT5B,GRB2
PID_ARF6_DOWNSTREAM_PATHWAY	7/1792	15/13198	0.00199362	0.0098114	0.00607113	7	PLAUR,RHOA,MAPK1,MAPK3,RAB11A,RAC1,ARF1
PID_THROMBIN_PAR4_PATHWAY	7/1792	15/13198	0.00199362	0.0098114	0.00607113	7	RHOA,ROCK1,GNB1,GNA13,ROCK2,GNAQ,GNG2
REACTOME_PHOSPHORYLATION_SITE_MUTANTS_OF_CTNNB1_ARE_NOT_TARGETED_TO_THE_PROTEASOME_BY_THE_DESTRUCTION_COMPLEX	7/1792	15/13198	0.00199362	0.0098114	0.00607113	7	PPP2R5A,PPP2R5B,GSK3B,PPP2CA,CSNK1A1,APC,CTNNB1
REACTOME_REGULATION_OF_CHOLESTEROL_BIOSYNTHESIS_BY_SREBP_SREBF_	16/1792	55/13198	0.00200536	0.00984766	0.00609357	16	NFYA,CREBBP,NFYC,SMARCD3,NCOA1,SEC23A,TBL1X,KPNB1,HMGCR,NCOA2,SEC24D,TBL1XR1,SP1,RXRA,MTF1,NCOA6
REACTOME_COPI_MEDIATED_ANTEROGRADE_TRANSPORT	25/1792	102/13198	0.0020526	0.0100359	0.00621005	25	CAPZB,CD59,TUBB1,CAPZA1,COPA,TUBA1B,TUBA4A,DCTN4,ARF3,DYNC1LI2,RAB1A,ACTR1A,ARF1,DYNC1LI1,STX5,TUBA1A,ARF4,GOLGB1,RAB1B,TUBA8,COPB2,TUBB4B,CD55,CAPZA2,ARFGAP3
REACTOME_PI3K_AKT_SIGNALING_IN_CANCER	25/1792	102/13198	0.0020526	0.0100359	0.00621005	25	PIK3CB,GSK3B,GAB1,CDKN1B,HBEGF,CD86,STRN,CREB1,FOXO3,NR4A1,CDKN1A,EREG,RAC2,KL,MDM2,RAC1,VAV1,PIK3AP1,NRG1,TGFA,RICTOR,PIK3CD,RHOG,GRB2,FOXO4
WP_APOPTOSIS	22/1792	86/13198	0.00208432	0.0101135	0.00625807	22	CFLAR,BID,TNFRSF1B,BAK1,CASP8,MAP2K4,TNFRSF1A,MAP3K1,BNIP3L,APAF1,TNFRSF10B,TNFSF10,IRF1,MDM2,CASP1,SCAF11,MCL1,IRF2,CRADD,RELA,JUN,CASP4
BIOCARTA_HER2_PATHWAY	9/1792	23/13198	0.00208642	0.0101135	0.00625807	9	MAPK1,EP300,MAPK3,PIK3CG,RAF1,IL6R,STAT3,MAP2K1,GRB2
BIOCARTA_PTDINS_PATHWAY	9/1792	23/13198	0.00208642	0.0101135	0.00625807	9	BTK,GSK3B,JAG1,ARHGEF2,RAC1,ARF1,RAB5A,AP2M1,LYN
WP_PHOTODYNAMIC_THERAPYINDUCED_NFE2L2_NRF2_SURVIVAL_SIGNALING	9/1792	23/13198	0.00208642	0.0101135	0.00625807	9	ABCC6,HMOX1,ABCC3,MAPK14,NFE2L2,NQO2,EPHX1,FOS,JUN
BIOCARTA_TID_PATHWAY	8/1792	19/13198	0.00213304	0.0102513	0.00634334	8	IFNGR1,TNFRSF1B,TNFRSF1A,LIN7A,IFNGR2,RELA,HSPA1A,TAX1BP3
PID_HIF1A_PATHWAY	8/1792	19/13198	0.00213304	0.0102513	0.00634334	8	HSP90AA1,HIF1A,COPS5,OS9,EGLN1,ARNT,HIF1AN,EGLN2
WP_IL9_SIGNALING_PATHWAY	8/1792	19/13198	0.00213304	0.0102513	0.00634334	8	MAPK1,MAPK3,JAK3,JAK1,STAT3,MAP2K1,STAT5B,GRB2
WP_SEROTONIN_RECEPTOR_467_AND_NR3C_SIGNALING	8/1792	19/13198	0.00213304	0.0102513	0.00634334	8	MAPK1,MAPK3,NR3C1,RAP1A,CREB1,BRAF,MAPKAPK2,MAP2K1
REACTOME_INTEGRATION_OF_ENERGY_METABOLISM	26/1792	108/13198	0.00221704	0.0106324	0.00657913	26	PRKAR2B,ADIPOR2,ACSL4,PRKACA,GNB1,PRKAR1A,PPP2CA,PRKAR2A,GNAI2,GNB4,RAP1A,ACSL3,GNG11,ADCY4,IQGAP1,PLCB3,CYSLTR2,GNAQ,TKT,GNB2,GNG5,TALDO1,PLCB1,GNG2,AGPAT1,MARCKS
WP_BLADDER_CANCER	13/1792	41/13198	0.00222383	0.0106423	0.00658526	13	DAPK2,MAPK1,MMP9,VEGFA,HBEGF,CDKN1A,RAF1,KRAS,MDM2,THBS1,BRAF,MAP2K1,DAPK1
REACTOME_NUCLEAR_ENVELOPE_NE_REASSEMBLY	20/1792	76/13198	0.00227115	0.0108457	0.00671114	20	SIRT2,TUBB1,KPNB1,NUP98,LMNB1,PPP2CA,CHMP3,TUBA1B,TUBA4A,CHMP2A,NUP58,LBR,AHCTF1,LMNA,TUBA1A,RCC1,IST1,TUBA8,TUBB4B,PPP2R2A
REACTOME_REGULATION_OF_MECP2_EXPRESSION_AND_ACTIVITY	11/1792	32/13198	0.00233547	0.0111293	0.00688662	11	PRKACA,AGO1,TNRC6B,TBL1X,CREB1,AGO2,AGO3,AGO4,NCOR1,LBR,TBL1XR1
PID_TNF_PATHWAY	14/1792	46/13198	0.00235705	0.0111848	0.00692097	14	TNFRSF1B,TAB2,CASP8,TNFRSF1A,MAP4K4,CYLD,RFFL,MAP3K1,TNFAIP3,TXN,ADAM17,RELA,MAP3K5,MAP3K3
WP_ENVELOPE_PROTEINS_AND_THEIR_POTENTIAL_ROLES_IN_EDMD_PHYSIOPATHOLOGY	14/1792	46/13198	0.00235705	0.0111848	0.00692097	14	SYNE2,RHOA,MAPK1,SOS2,MAPK3,TGFB1,ADCY4,KRAS,SMAD4,LBR,MAP2K1,KIF5B,TMEM43,GRB2
WP_CILIARY_LANDSCAPE	45/1792	219/13198	0.0026197	0.0124051	0.00767604	45	CREBBP,PAFAH1B1,EHD3,VIM,WNK1,CTSA,RAB21,MAEA,MYL6,APMAP,GLA,RAB2A,ERF,TTC26,EXOC8,YPEL5,COPS5,ACSL3,MKLN1,APC,RAC1,MFAP1,IQGAP1,CEP170,CALM2,RALB,DYNC1LI1,IQGAP2,DYNLT1,DOCK5,LCN2,RMND5A,RPGR,ZYG11B,WDR26,MAPRE2,RAB8A,CTNNB1,AGPAT2,GLB1,CTBP2,UBE2H,BBIP1,RBM14,ARFGAP3
PID_LIS1_PATHWAY	10/1792	28/13198	0.00265313	0.0124847	0.00772529	10	PAFAH1B1,RHOA,CDC42,CLIP1,RAC1,IQGAP1,DYNLT1,LRPAP1,NDEL1,PAFAH1B2
REACTOME_BUDDING_AND_MATURATION_OF_HIV_VIRION	10/1792	28/13198	0.00265313	0.0124847	0.00772529	10	TSG101,CHMP5,CHMP3,VPS4B,CHMP2A,VPS37B,UBC,VPS37A,UBAP1,VPS37C
REACTOME_THE_ROLE_OF_NEF_IN_HIV_1_REPLICATION_AND_DISEASE_PATHOGENESIS	10/1792	28/13198	0.00265313	0.0124847	0.00772529	10	HCK,DOCK2,RAC1,ARF1,ELMO1,AP2M1,B2M,PAK2,AP1S2,HLA-A
REACTOME_CHROMATIN_MODIFYING_ENZYMES	54/1792	274/13198	0.00275104	0.0128397	0.00794499	54	CREBBP,KMT2E,KDM7A,PHF20,ARID4A,ARID4B,KMT2C,JMJD6,KDM5A,JADE1,SMARCD3,KAT6A,NCOA1,RCOR1,BRPF3,EP300,PRMT5,TBL1X,SUPT20H,CHD4,SUDS3,BRD8,KAT2B,KDM3A,ASH1L,PADI2,KDM5B,RBBP5,DR1,KANSL1,TAF12,KDM3B,MORF4L2,USP22,KDM4B,KDM6B,PHF21A,NCOA2,NCOR1,GATAD2B,SETD7,KDM6A,NSD3,PADI4,ATXN7,NSD1,ATF7IP,RELA,KDM2A,TBL1XR1,SETD2,KMT5A,MORF4L1,MSL1
BIOCARTA_CBL_PATHWAY	6/1792	12/13198	0.00275706	0.0128397	0.00794499	6	SH3GLB1,CBL,SH3KBP1,PRKCB,GRB2,CSF1R
REACTOME_ERYTHROPOIETIN_ACTIVATES_PHOSPHOINOSITIDE_3_KINASE_PI3K_	6/1792	12/13198	0.00275706	0.0128397	0.00794499	6	PIK3CB,PIK3CG,GAB1,PIK3R5,PIK3CD,LYN
REACTOME_NOTCH2_INTRACELLULAR_DOMAIN_REGULATES_TRANSCRIPTION	6/1792	12/13198	0.00275706	0.0128397	0.00794499	6	EP300,CREB1,NOTCH2,MAML1,RBPJ,MAML3
WP_RALA_DOWNSTREAM_REGULATED_GENES	6/1792	12/13198	0.00275706	0.0128397	0.00794499	6	RALBP1,CDC42,EXOC8,RAC2,KRAS,RAC1
REACTOME_ASPARAGINE_N_LINKED_GLYCOSYLATION	59/1792	305/13198	0.00281178	0.0130675	0.00808596	59	CTSA,ST6GALNAC2,SEL1L,CAPZB,CD59,EDEM2,NANS,SEC23A,CTSZ,TUBB1,ST3GAL4,MAN1A1,ST8SIA4,EDEM3,CAPZA1,RAD23B,COPA,TUBA1B,NAGK,TUBA4A,DCTN4,ARF3,OS9,DYNC1LI2,NPL,UGGT1,RAB1A,ACTR1A,RNF185,CSNK1D,ARF1,DYNC1LI1,SEC24D,UBC,MIA3,ST3GAL2,B4GALT5,STX5,TGFA,RPN1,VCP,TUBA1A,ARF4,LMAN2,GLB1,GOLGB1,RAB1B,TUBA8,ST6GALNAC3,COPB2,TUBB4B,CD55,SERPINA1,F5,CAPZA2,NEU1,RNF103,ARFGAP3,SEC22B
PID_UPA_UPAR_PATHWAY	13/1792	42/13198	0.00282697	0.0130842	0.00809625	13	PLAUR,ITGB5,MMP9,TGFB1,LRP1,RAC1,ITGB2,ITGA5,CRK,ITGAM,FPR2,FPR1,ITGB3
REACTOME_ACTIVATION_OF_GENE_EXPRESSION_BY_SREBF_SREBP_	13/1792	42/13198	0.00282697	0.0130842	0.00809625	13	NFYA,CREBBP,NFYC,SMARCD3,NCOA1,TBL1X,HMGCR,NCOA2,TBL1XR1,SP1,RXRA,MTF1,NCOA6
KEGG_DORSO_VENTRAL_AXIS_FORMATION	9/1792	24/13198	0.00294084	0.0135187	0.00836517	9	MAPK1,SOS2,MAPK3,KRAS,NOTCH2,ETV6,ETS2,MAP2K1,GRB2
REACTOME_DARPP_32_EVENTS	9/1792	24/13198	0.00294084	0.0135187	0.00836517	9	PRKAR2B,PDE4A,PRKACA,PRKAR1A,PDE4D,PPP2CA,PRKAR2A,PPP3CA,PDE4B
ST_DIFFERENTIATION_PATHWAY_IN_PC12_CELLS	14/1792	47/13198	0.00294485	0.0135187	0.00836517	14	CREBBP,MAP2K4,CRKL,MAPK1,MAPK3,ASAH1,CREB1,CREB5,GNAQ,BRAF,CAMP,TUBA1A,PIK3CD,JUN
WP_THYMIC_STROMAL_LYMPHOPOIETIN_TSLP_SIGNALING_PATHWAY	14/1792	47/13198	0.00294485	0.0135187	0.00836517	14	BTK,GAB2,MAPK1,HCK,MAPK3,MAPK14,TNFSF4,JAK1,STAT6,STAT3,MAP2K1,RELA,STAT5B,LYN
PID_IL12_2PATHWAY	17/1792	62/13198	0.0029568	0.013546	0.00838204	17	RAB7A,IL12RB2,GADD45B,RIPK2,MAPK14,IL1R1,IL18R1,IL18RAP,IL1B,HLX,PPP3CA,B2M,STAT6,STAT3,FOS,RELA,HLA-A
WP_NETRINUNC5B_SIGNALING_PATHWAY	15/1792	52/13198	0.00299701	0.0136472	0.00844466	15	RHOA,MAPK1,MAPK3,MAPK14,RLF,PTK2B,RAF1,AGAP2,RAC1,ALPL,INPP5D,MAP2K1,PTK2,JUN,DAPK1
PID_SHP2_PATHWAY	16/1792	57/13198	0.00299706	0.0136472	0.00844466	16	IFNGR1,GAB2,GNAI3,RHOA,PRKACA,JAK3,GAB1,VEGFA,TEK,RAF1,KRAS,ANGPT1,IL6R,JAK1,MAP2K1,GRB2
REACTOME_INTERLEUKIN_12_FAMILY_SIGNALING	16/1792	57/13198	0.00299706	0.0136472	0.00844466	16	CNN2,CDC42,IL12RB2,SOD2,LMNB1,CAPZA1,LCP1,ARF1,MSN,PDCD4,JAK1,STAT3,PITPNA,TALDO1,PAK2,SERPINB2
REACTOME_ESTROGEN_DEPENDENT_GENE_EXPRESSION	33/1792	150/13198	0.00305537	0.0138837	0.008591	33	FKBP4,POLR2J,CREBBP,HSP90AA1,NCOA1,AGO1,HSP90AB1,TNRC6B,EP300,YY1,STAG2,POLR2C,PTGES3,KAT2B,CTSD,STAG1,AGO2,NCOA3,FOSB,AGO3,KDM4B,JUND,AGO4,TLE3,NCOA2,CHD1,USF1,TGFA,RAD21,FOS,ZNF217,JUN,SP1
PID_NCADHERIN_PATHWAY	11/1792	33/13198	0.00307979	0.0138837	0.008591	11	CTNNA1,RHOA,ROCK1,CDC42,CTTN,MAPRE1,RAC1,DAGLB,CTNNB1,CDH2,KIF5B
REACTOME_CARGO_CONCENTRATION_IN_THE_ER	11/1792	33/13198	0.00307979	0.0138837	0.008591	11	CD59,SEC23A,CTSZ,SEC24D,MIA3,STX5,TGFA,LMAN2,SERPINA1,F5,SEC22B
REACTOME_SIGNAL_AMPLIFICATION	11/1792	33/13198	0.00307979	0.0138837	0.008591	11	GNAI3,GNB1,MAPK14,GNAI2,GNB4,GNA13,GNG11,GNAQ,GNB2,GNG5,GNG2
WP_HOSTPATHOGEN_INTERACTION_OF_HUMAN_CORONA_VIRUSES_INTERFERON_INDUCTION	11/1792	33/13198	0.00307979	0.0138837	0.008591	11	EIF2AK2,MAVS,DDX58,MAPK14,IFNAR1,IFNAR2,JAK1,FOS,STAT2,JUN,TBK1
BIOCARTA_CK1_PATHWAY	7/1792	16/13198	0.0031321	0.0139158	0.00861086	7	PRKAR2B,PRKAR1A,PPP2CA,PRKAR2A,PPP3CA,CSNK1D,PLCB1
REACTOME_ASSEMBLY_OF_THE_HIV_VIRION	7/1792	16/13198	0.0031321	0.0139158	0.00861086	7	TSG101,VPS37B,FURIN,UBC,VPS37A,UBAP1,VPS37C
REACTOME_CASPASE_ACTIVATION_VIA_DEATH_RECEPTORS_IN_THE_PRESENCE_OF_LIGAND	7/1792	16/13198	0.0031321	0.0139158	0.00861086	7	CFLAR,CASP8,TNFRSF10B,TNFSF10,TLR4,LY96,CD14
REACTOME_SIGNAL_REGULATORY_PROTEIN_FAMILY_INTERACTIONS	7/1792	16/13198	0.0031321	0.0139158	0.00861086	7	SKAP2,TYROBP,SIRPB1,PTK2B,PTK2,GRB2,SIRPA
REACTOME_SPRY_REGULATION_OF_FGF_SIGNALING	7/1792	16/13198	0.0031321	0.0139158	0.00861086	7	MAPK1,MAPK3,CBL,PPP2CA,UBC,BRAF,GRB2
ST_G_ALPHA_S_PATHWAY	7/1792	16/13198	0.0031321	0.0139158	0.00861086	7	MAPK1,ASAH1,CREB1,RAF1,CREB5,BRAF,CAMP
REACTOME_NOTCH4_INTRACELLULAR_DOMAIN_REGULATES_TRANSCRIPTION	8/1792	20/13198	0.0031363	0.0139158	0.00861086	8	CREBBP,EP300,KAT2B,NOTCH2,MAML1,HEY1,RBPJ,MAML3
REACTOME_SIGNALING_BY_PDGFR_IN_DISEASE	8/1792	20/13198	0.0031363	0.0139158	0.00861086	8	PIK3CB,BIN2,WDR48,STRN,KRAS,ETV6,STAT3,GRB2
PID_RAC1_REG_PATHWAY	12/1792	38/13198	0.00337487	0.0149156	0.00922951	12	RALBP1,ARHGEF2,ARHGAP9,PREX1,ARHGEF6,DOCK2,RAC1,ABI1,VAV1,ELMO1,ABR,SPATA13
ST_PHOSPHOINOSITIDE_3_KINASE_PATHWAY	12/1792	38/13198	0.00337487	0.0149156	0.00922951	12	CYTH3,BTK,GSK3B,SOS2,RPS6KA1,YWHAH,S100A9,YWHAZ,YWHAB,INPP5D,GRB2,CD55
REACTOME_PI_METABOLISM	21/1792	84/13198	0.00350378	0.015455	0.00956332	21	GDE1,PNPLA6,PIK3CB,PIK3C3,MTMR3,BMX,PIK3CG,PIKFYVE,SBF2,ARF3,MTMR6,PIK3R5,ARF1,RAB5A,SYNJ1,INPPL1,MTMR10,INPP5D,PLEKHA2,PIK3CD,RUFY1
REACTOME_SIGNALING_BY_SCF_KIT	13/1792	43/13198	0.00355718	0.0155979	0.00965174	13	GAB2,MMP9,GRB10,CBL,SH2B3,KRAS,RAC1,VAV1,SH2B2,STAT3,STAT5B,GRB2,LYN
ST_TUMOR_NECROSIS_FACTOR_PATHWAY	10/1792	29/13198	0.00356386	0.0155979	0.00965174	10	CFLAR,RALBP1,TNFRSF1B,CASP8,MAP2K4,TNFRSF1A,TNFAIP3,NR2C2,JUN,MAP3K3
WP_NANOPARTICLEMEDIATED_ACTIVATION_OF_RECEPTOR_SIGNALING	10/1792	29/13198	0.00356386	0.0155979	0.00965174	10	PXN,MAPK1,MAPK14,RAF1,KRAS,TLN1,MAP2K1,PTK2,PIK3CD,GRB2
WP_TYPE_I_INTERFERON_INDUCTION_AND_SIGNALING_DURING_SARSCOV2_INFECTION	10/1792	29/13198	0.00356386	0.0155979	0.00965174	10	EIF2AK2,MAPK14,IFNAR1,IFNAR2,JAK1,FOS,STAT2,JUN,TBK1,TREML4
PID_HES_HEY_PATHWAY	14/1792	48/13198	0.00364756	0.0158412	0.00980227	14	CREBBP,SPEN,NCOA1,EP300,HIF1A,YY1,CDKN1B,NCOR1,ARNT,MAML1,HEY1,RBPJ,STAT3,GAA
REACTOME_NOTCH1_INTRACELLULAR_DOMAIN_REGULATES_TRANSCRIPTION	14/1792	48/13198	0.00364756	0.0158412	0.00980227	14	CREBBP,EP300,HIF1A,TBL1X,TLE4,KAT2B,TLE3,NCOR1,UBC,MAML1,HEY1,RBPJ,TBL1XR1,MAML3
WP_ARYL_HYDROCARBON_RECEPTOR_PATHWAY	14/1792	48/13198	0.00364756	0.0158412	0.00980227	14	HSP90AA1,NCOA1,EP300,TGFB1,AHR,PTGES3,CDKN1B,NFE2L2,IL1B,JUND,ARNT,JUNB,JUN,SERPINB2
WP_TRANSLATION_INHIBITORS_IN_CHRONICALLY_ACTIVATED_PDGFRA_CELLS	14/1792	48/13198	0.00364756	0.0158412	0.00980227	14	PIK3CB,MAP2K4,PRKACA,EIF4G3,MAPK1,PIM2,MAPK3,PIK3CG,MAPK14,RPS6KA1,PDCD4,EIF4A2,PRKCD,MAP2K1
REACTOME_SYNTHESIS_OF_PIPS_AT_THE_PLASMA_MEMBRANE	15/1792	53/13198	0.00366538	0.015888	0.00983124	15	PIK3CB,MTMR3,BMX,PIK3CG,SBF2,MTMR6,PIK3R5,ARF1,RAB5A,SYNJ1,INPPL1,INPP5D,PLEKHA2,PIK3CD,RUFY1
REACTOME_RAB_GEFS_EXCHANGE_GTP_FOR_GDP_ON_RABS	22/1792	90/13198	0.00382504	0.0165483	0.0102398	22	RAB27A,RAB7A,RAB21,RAB10,RAB18,RIC1,RAB5C,RAB5B,RAB35,RAB32,DENND1A,RAB3IP,SBF2,RAB1A,RAB5A,RABGEF1,GAPVD1,RAB8B,RAB8A,RAB31,RAB1B,DENND5A
REACTOME_FACTORS_INVOLVED_IN_MEGAKARYOCYTE_DEVELOPMENT_AND_PLATELET_PRODUCTION	36/1792	170/13198	0.00399553	0.0171546	0.010615	36	PRKAR2B,EHD3,KIF1B,CDC42,PRKACA,CAPZB,KIF3C,RCOR1,ITPK1,TUBB1,DOCK8,PRKAR1A,EHD1,SH2B3,PRKAR2A,CAPZA1,NFE2,TUBA1B,IRF1,TUBA4A,KIF1C,DOCK2,PHF21A,RAC1,RAB5A,DOCK5,SH2B2,KIF27,TUBA1A,IRF2,KIF5B,JMJD1C,TUBA8,TUBB4B,MAFG,CAPZA2
PID_HIF2PATHWAY	11/1792	34/13198	0.00400325	0.0171546	0.010615	11	CREBBP,EP300,PGK1,VEGFA,EPAS1,BHLHE40,EGLN1,ARNT,HIF1AN,SP1,EGLN2
PID_IL1_PATHWAY	11/1792	34/13198	0.00400325	0.0171546	0.010615	11	TAB2,IRAK3,IL1R2,IL1R1,IL1B,IL1RN,CASP1,RELA,JUN,IL1RAP,MAP3K3
REACTOME_LATE_ENDOSOMAL_MICROAUTOPHAGY	11/1792	34/13198	0.00400325	0.0171546	0.010615	11	VIM,TSG101,PLIN3,HSPA8,CHMP3,CHMP2A,VPS37B,UBC,VPS37A,UBAP1,VPS37C
REACTOME_RAF_ACTIVATION	11/1792	34/13198	0.00400325	0.0171546	0.010615	11	PPP2R5A,PPP2R5B,MARK3,SHOC2,PPP2CA,RAF1,KRAS,BRAF,YWHAB,MAP2K1,PPP1CB
BIOCARTA_BAD_PATHWAY	9/1792	25/13198	0.00404901	0.0171873	0.0106352	9	PRKAR2B,MAPK1,CSF2RB,MAPK3,PIK3CG,PRKAR1A,PRKAR2A,RPS6KA1,YWHAH
PID_LYMPH_ANGIOGENESIS_PATHWAY	9/1792	25/13198	0.00404901	0.0171873	0.0106352	9	MAP2K4,MAPK1,MAPK3,MAPK14,RPS6KA1,CREB1,ITGA5,CRK,GRB2
REACTOME_G_BETA_GAMMA_SIGNALLING_THROUGH_PI3KGAMMA	9/1792	25/13198	0.00404901	0.0171873	0.0106352	9	RHOA,GNB1,PIK3CG,GNB4,GNG11,PIK3R5,GNB2,GNG5,GNG2
REACTOME_SIGNALING_BY_EGFR_IN_CANCER	9/1792	25/13198	0.00404901	0.0171873	0.0106352	9	HSP90AA1,GAB1,CBL,HBEGF,EREG,KRAS,UBC,TGFA,GRB2
WP_IL1_AND_MEGAKARYOCYTES_IN_OBESITY	9/1792	25/13198	0.00404901	0.0171873	0.0106352	9	TIMP2,MMP9,TIMP1,HBEGF,IL1R1,IL1B,NLRP3,S100A9,TLR1
REACTOME_FORMATION_OF_FIBRIN_CLOT_CLOTTING_CASCADE_	12/1792	39/13198	0.00428316	0.0180791	0.011187	12	PF4V1,VWF,F13A1,PRCP,SERPING1,PF4,GP9,THBD,PROS1,GP1BA,F5,CD177
REACTOME_NGF_STIMULATED_TRANSCRIPTION	12/1792	39/13198	0.00428316	0.0180791	0.011187	12	DNM2,EP300,CHD4,MEF2D,CREB1,SGK1,FOSB,JUND,NAB1,FOS,JUNB,TRIB1
REACTOME_PLATELET_AGGREGATION_PLUG_FORMATION_	12/1792	39/13198	0.00428316	0.0180791	0.011187	12	ITGA2B,APBB1IP,VWF,RAP1A,TLN1,SYK,CRK,PTK2,GP9,GRB2,GP1BA,ITGB3
REACTOME_E3_UBIQUITIN_LIGASES_UBIQUITINATE_TARGET_PROTEINS	16/1792	59/13198	0.00436275	0.0183806	0.0113736	16	PAF1,UBE2D1,UBE2A,WAC,UBE2D3,UBE2B,CDC73,RTF1,BCL10,UBC,RNF20,PEX13,VCP,UBE2L3,HLA-A,PRKDC
REACTOME_TP53_REGULATES_TRANSCRIPTION_OF_CELL_DEATH_GENES	13/1792	44/13198	0.00443308	0.0185585	0.0114837	13	CREBBP,BID,NLRC4,NDRG1,BNIP3L,BCL6,APAF1,TNFRSF10B,CASP1,TP53INP1,PRELID1,CRADD,TNFRSF10C
WP_INTERLEUKIN11_SIGNALING_PATHWAY	13/1792	44/13198	0.00443308	0.0185585	0.0114837	13	PIAS1,MAPK1,MAPK3,TGFB1,RPS6KA1,CREB1,RAF1,JAK1,STAT3,MAP2K1,RELA,GRB2,SOCS3
WP_COPPER_HOMEOSTASIS	15/1792	54/13198	0.0044509	0.0185585	0.0114837	15	GSK3B,FOXO3,STEAP4,APC,MDM2,SLC31A2,SLC31A1,ADAM10,ADAM17,ATP7A,ADAM9,JUN,SP1,BACE1,MTF1
BIOCARTA_RAC1_PATHWAY	8/1792	21/13198	0.00447083	0.0185585	0.0114837	8	RALBP1,PPP1R12B,MAP3K1,PIK3CG,NCF2,RAC1,VAV1,PAK1
REACTOME_ER_QUALITY_CONTROL_COMPARTMENT_ERQC_	8/1792	21/13198	0.00447083	0.0185585	0.0114837	8	SEL1L,EDEM2,EDEM3,OS9,UGGT1,RNF185,UBC,RNF103
REACTOME_NEGATIVE_REGULATION_OF_MET_ACTIVITY	8/1792	21/13198	0.00447083	0.0185585	0.0114837	8	CBL,STAM2,STAM,USP8,SH3KBP1,PTPRJ,UBC,GRB2
REACTOME_PRESYNAPTIC_FUNCTION_OF_KAINATE_RECEPTORS	8/1792	21/13198	0.00447083	0.0185585	0.0114837	8	GNB1,GNB4,GNG11,PLCB3,GNB2,GNG5,PLCB1,GNG2
REACTOME_SIGNAL_TRANSDUCTION_BY_L1	8/1792	21/13198	0.00447083	0.0185585	0.0114837	8	ITGA2B,MAPK1,MAPK3,RAC1,PAK1,ITGA5,MAP2K1,ITGB3
REACTOME_RECYCLING_PATHWAY_OF_L1	14/1792	49/13198	0.00448096	0.0185663	0.0114885	14	DNM2,MAPK1,TUBB1,RPS6KA1,TUBA1B,TUBA4A,NUMB,CLTC,MSN,AP2M1,TUBA1A,TUBA8,TUBB4B,DNM3
BIOCARTA_PCAF_PATHWAY	6/1792	13/13198	0.0045362	0.018658	0.0115453	6	CREBBP,KAT2B,IRF1,IRF2,RELA,JUN
REACTOME_ERKS_ARE_INACTIVATED	6/1792	13/13198	0.0045362	0.018658	0.0115453	6	MAPK1,MAPK3,VRK3,DUSP3,PPP2CA,DUSP6
REACTOME_MITOTIC_TELOPHASE_CYTOKINESIS	6/1792	13/13198	0.0045362	0.018658	0.0115453	6	WAPL,PDS5B,STAG2,STAG1,NIPBL,RAD21
WP_MFAP5MEDIATED_OVARIAN_CANCER_CELL_MOTILITY_AND_INVASIVENESS	6/1792	13/13198	0.0045362	0.018658	0.0115453	6	MAPK1,MAPK3,CREB1,PTK2,JUN,ITGB3
REACTOME_TRANSCRIPTIONAL_REGULATION_BY_TP53	67/1792	362/13198	0.00462332	0.0189457	0.0117233	67	POLR2J,CREBBP,BID,RRAGD,PHF20,RRM2B,KAT6A,CCNK,NLRC4,AGO1,RFFL,BRPF3,TNRC6B,EP300,PRMT5,POLR2C,NDRG1,BNIP3L,ELL,LAMTOR3,CDKN1B,CHD4,MAPK14,CNOT6,PPP2CA,BCL6,ARID3A,SGK1,TAF12,APAF1,TNFRSF10B,AGO2,CDKN1A,AGO3,YWHAH,SESN2,PRKAA1,LAMTOR5,AGO4,MDM2,TXN,CASP1,GATAD2B,LAMTOR1,UBC,CNOT8,BTG2,G6PD,ZNF385A,HIPK1,RICTOR,YWHAZ,TP53INP1,YWHAB,CDK12,ING2,PRELID1,CRADD,FOS,BANP,TNFRSF10C,PLK3,JUN,KMT5A,LAMTOR4,TFDP1,SUPT4H1
REACTOME_SYNTHESIS_OF_ACTIVE_UBIQUITIN_ROLES_OF_E1_AND_E2_ENZYMES	10/1792	30/13198	0.00470573	0.0189457	0.0117233	10	UBE2D1,UBE2A,UBE2W,UBE2R2,UBE2B,USP9X,UBA1,UBC,UBE2L3,UBE2H
WP_EXTRACELLULAR_VESICLEMEDIATED_SIGNALING_IN_RECIPIENT_CELLS	10/1792	30/13198	0.00470573	0.0189457	0.0117233	10	TGFB1,TGFBR1,RAF1,KRAS,APC,PIK3R5,SMAD4,TGFA,TGFBR2,CTNNB1
WP_PI3KAKTMTOR_SIGNALING_PATHWAY_AND_THERAPEUTIC_OPPORTUNITIES	10/1792	30/13198	0.00470573	0.0189457	0.0117233	10	RB1CC1,PIK3CB,GSK3B,PIK3CG,GRB10,CDKN1B,FOXO3,KRAS,RICTOR,FOXO4
WP_SPHINGOLIPID_PATHWAY	10/1792	30/13198	0.00470573	0.0189457	0.0117233	10	GBA2,SPTLC1,SPTLC2,ASAH1,SERINC1,PPP2CA,CERS2,SGMS2,GBA,SGMS1
BIOCARTA_GCR_PATHWAY	7/1792	17/13198	0.004707	0.0189457	0.0117233	7	HSP90AA1,PIK3CG,NR3C1,ANXA1,CALM2,CALM3,RELA
BIOCARTA_SPRY_PATHWAY	7/1792	17/13198	0.004707	0.0189457	0.0117233	7	MAPK1,MAPK3,CBL,RAF1,SPRY3,MAP2K1,GRB2
REACTOME_FOXO_MEDIATED_TRANSCRIPTION_OF_CELL_CYCLE_GENES	7/1792	17/13198	0.004707	0.0189457	0.0117233	7	CDKN1B,FOXO3,CDKN1A,BTG1,KLF4,SMAD4,FOXO4
SA_PTEN_PATHWAY	7/1792	17/13198	0.004707	0.0189457	0.0117233	7	IPCEF1,MAPK1,MAPK3,PTK2B,ILK,PIK3CD,GRB2
WP_GLYCOSAMINOGLYCAN_DEGRADATION	7/1792	17/13198	0.004707	0.0189457	0.0117233	7	IDS,HEXB,ARSB,GNS,GALNS,GLB1,HPSE
WP_INTERACTOME_OF_POLYCOMB_REPRESSIVE_COMPLEX_2_PRC2	7/1792	17/13198	0.004707	0.0189457	0.0117233	7	JARID2,BCLAF1,THRAP3,ELL,SETX,STK38,MORC3
WP_MAP3K1_ROLE_IN_PROMOTING_AND_BLOCKING_GONADAL_DETERMINATION	7/1792	17/13198	0.004707	0.0189457	0.0117233	7	RHOA,ROCK1,GSK3B,MAP3K1,MAPK1,FRAT1,CTNNB1
REACTOME_P75_NTR_RECEPTOR_MEDIATED_SIGNALLING	23/1792	97/13198	0.00472426	0.0189813	0.0117453	23	RHOA,PSEN1,SOS2,RIPK2,ECT2,RTN4,ARHGEF2,GNA13,PREX1,ARHGEF6,ARHGEF11,RAC1,FGD4,VAV1,UBC,ADAM17,ABR,NCSTN,ARHGEF40,AKAP13,RELA,PSENEN,ITSN1
WP_PARKINUBIQUITIN_PROTEASOMAL_SYSTEM_PATHWAY	18/1792	70/13198	0.00480188	0.0192588	0.011917	18	RNF19A,HSPA5,CASP8,TUBB1,HSPA8,TUBA1B,TUBA4A,UBA1,CASP1,UBE2L6,TUBA1A,HSPA6,TUBA8,UBE2L3,TUBB4B,SIAH1,HSPA1B,HSPA1A
PID_ARF6_PATHWAY	11/1792	35/13198	0.00513449	0.0205562	0.0127198	11	ITGA2B,CYTH3,IPCEF1,PXN,CYTH2,ACAP2,ARRB1,ARRB2,IQSEC1,GNAQ,ITGB3
PID_FGF_PATHWAY	15/1792	55/13198	0.00536798	0.0214515	0.0132738	15	PLAUR,CTTN,MAPK1,MMP9,MAPK3,GAB1,CBL,RPS6KA1,SPP1,PTK2B,FOS,CDH2,STAT5B,JUN,GRB2
ST_B_CELL_ANTIGEN_RECEPTOR	12/1792	40/13198	0.00537714	0.0214515	0.0132738	12	BTK,MAPK1,SOS2,NFAT5,RAF1,VAV1,SYK,MAP2K1,PIK3CD,GRB2,PLCG2,LYN
WP_VIRAL_ACUTE_MYOCARDITIS	21/1792	87/13198	0.00543683	0.0214855	0.0132948	21	BID,CASP8,GSK3B,MAPK1,MMP9,MAPK3,TGFB1,EIF4G2,CREB1,RAC2,TLR4,CASP1,BNIP2,ITGB2,JAK1,ILK,NOD2,STAT3,TLR5,CD55,AIF1
BIOCARTA_VIP_PATHWAY	9/1792	26/13198	0.00545809	0.0214855	0.0132948	9	PRKAR2B,MAP3K1,PRKAR1A,PRKAR2A,PPP3CA,CALM2,GNAQ,CALM3,RELA
PID_HDAC_CLASSIII_PATHWAY	9/1792	26/13198	0.00545809	0.0214855	0.0132948	9	CREBBP,SIRT2,EP300,KAT2B,MEF2D,FOXO3,TUBA1B,CDKN1A,FOXO4
REACTOME_CASPASE_ACTIVATION_VIA_EXTRINSIC_APOPTOTIC_SIGNALLING_PATHWAY	9/1792	26/13198	0.00545809	0.0214855	0.0132948	9	CFLAR,DAPK2,CASP8,TNFRSF10B,TNFSF10,TLR4,LY96,CD14,DAPK1
REACTOME_CONSTITUTIVE_SIGNALING_BY_AKT1_E17K_IN_CANCER	9/1792	26/13198	0.00545809	0.0214855	0.0132948	9	GSK3B,CDKN1B,CREB1,FOXO3,NR4A1,CDKN1A,MDM2,RICTOR,FOXO4
WP_EPO_RECEPTOR_SIGNALING	9/1792	26/13198	0.00545809	0.0214855	0.0132948	9	PTPRC,MAPK1,MAPK3,PIK3CG,RAF1,STAT3,MAP2K1,STAT5B,GRB2
REACTOME_SARS_COV_1_INFECTION	14/1792	50/13198	0.00546193	0.0214855	0.0132948	14	ST6GALNAC2,PIK3C3,GSK3B,ST3GAL4,CHMP3,CHMP2A,PARP9,MAP1LC3B,GALNT1,UBC,PARP8,ST3GAL2,VCP,ST6GALNAC3
REACTOME_SIGNALING_BY_ERBB2	14/1792	50/13198	0.00546193	0.0214855	0.0132948	14	RHOA,HSP90AA1,GAB1,HBEGF,EREG,PTPN12,DIAPH1,KRAS,USP8,UBC,NRG1,PRKCD,GRB2,RNF41
ST_T_CELL_SIGNAL_TRANSDUCTION	13/1792	45/13198	0.00547455	0.0214976	0.0133024	13	LCP2,PTPRC,MAPK1,SOS2,NFAT5,CBL,RAF1,VAV1,PAK1,CTLA4,RASGRP4,GRB2,PAK2
KEGG_SPLICEOSOME	28/1792	127/13198	0.00585453	0.0229497	0.0142009	28	DHX8,RBM22,HNRNPC,CDC5L,SF3A1,ACIN1,CRNKL1,BUD31,HSPA8,SRSF9,SF3B6,SF3B1,SRSF4,SYF2,SMNDC1,PRPF38B,ZMAT2,HNRNPU,TRA2A,SLU7,HNRNPK,PRPF18,PCBP1,HSPA6,HSPA1B,HSPA1A,ISY1,RBM8A
REACTOME_TRANSPORT_TO_THE_GOLGI_AND_SUBSEQUENT_MODIFICATION	38/1792	186/13198	0.0059349	0.0232244	0.0143709	38	CAPZB,CD59,SEC23A,CTSZ,TUBB1,ST3GAL4,MAN1A1,CAPZA1,COPA,TUBA1B,TUBA4A,DCTN4,ARF3,DYNC1LI2,RAB1A,ACTR1A,CSNK1D,ARF1,DYNC1LI1,SEC24D,MIA3,B4GALT5,STX5,TGFA,TUBA1A,ARF4,LMAN2,GOLGB1,RAB1B,TUBA8,COPB2,TUBB4B,CD55,SERPINA1,F5,CAPZA2,ARFGAP3,SEC22B
BIOCARTA_IL1R_PATHWAY	10/1792	31/13198	0.00611622	0.0238511	0.0147587	10	IRAK3,MAP3K1,TGFB1,MAPK14,IL1R1,IL1B,IL1RN,RELA,JUN,IL1RAP
WP_CELL_MIGRATION_AND_INVASION_THROUGH_P75NTR	10/1792	31/13198	0.00611622	0.0238511	0.0147587	10	RHOA,MMP9,MMP8,KIDINS220,RAC1,ARF1,PARD3,PAK1,STAT3,JUN
REACTOME_ADP_SIGNALLING_THROUGH_P2Y_PURINOCEPTOR_12	8/1792	22/13198	0.00620161	0.0240593	0.0148875	8	GNAI3,GNB1,GNAI2,GNB4,GNG11,GNB2,GNG5,GNG2
REACTOME_ERK_MAPK_TARGETS	8/1792	22/13198	0.00620161	0.0240593	0.0148875	8	MAPK1,MAPK3,VRK3,DUSP3,MAPK14,PPP2CA,RPS6KA1,DUSP6
REACTOME_NOTCH2_ACTIVATION_AND_TRANSMISSION_OF_SIGNAL_TO_THE_NUCLEUS	8/1792	22/13198	0.00620161	0.0240593	0.0148875	8	PSEN1,JAG1,MIB1,NOTCH2,ADAM10,UBC,NCSTN,PSENEN
KEGG_WNT_SIGNALING_PATHWAY	32/1792	151/13198	0.00631888	0.0244721	0.0151429	32	CREBBP,PPP2R5A,RHOA,ROCK1,PPP2R5B,PRKACA,PSEN1,GSK3B,EP300,TBL1X,NFAT5,PPP2CA,CSNK1A1,RAC2,ROCK2,APC,RAC1,PPP3CA,SMAD4,DAAM2,PLCB3,SENP2,FRAT1,PRKCB,CTNNB1,CTBP2,TBL1XR1,JUN,FRAT2,PLCB1,CHP1,SIAH1
WP_FRAGILE_X_SYNDROME	27/1792	122/13198	0.00637704	0.0245728	0.0152053	27	PIK3CB,PPP2R5B,PRKACA,DNM2,MAPK1,DICER1,MMP9,FMR1,DUSP3,PRKAR1A,GAB1,CREB1,AGO2,RAF1,KRAS,AGAP2,PPP3CA,CLTC,TBC1D7,EIF4EBP2,BRAF,AP2M1,MAP2K1,GRB2,PLCB1,ABAT,NF1
REACTOME_ACTIVATION_OF_THE_AP_1_FAMILY_OF_TRANSCRIPTION_FACTORS	5/1792	10/13198	0.0063885	0.0245728	0.0152053	5	MAPK1,MAPK3,MAPK14,FOS,JUN
REACTOME_ATF6_ATF6_ALPHA_ACTIVATES_CHAPERONE_GENES	5/1792	10/13198	0.0063885	0.0245728	0.0152053	5	NFYA,HSPA5,NFYC,ATF6,DDIT3
WP_DEGRADATION_PATHWAY_OF_SPHINGOLIPIDS_INCLUDING_DISEASES	5/1792	10/13198	0.0063885	0.0245728	0.0152053	5	HEXB,GLA,GLB1,GM2A,NEU1
PID_PI3K_PLC_TRK_PATHWAY	11/1792	36/13198	0.00650394	0.0249318	0.0154274	11	GSK3B,GAB1,CREB1,FOXO3,YWHAH,KRAS,AGAP2,PRKCD,YWHAZ,YWHAB,GRB2
REACTOME_NOD1_2_SIGNALING_PATHWAY	11/1792	36/13198	0.00650394	0.0249318	0.0154274	11	TAB2,CASP8,ITCH,CYLD,RIPK2,MAPK14,TNFAIP3,CASP1,UBC,NOD2,CASP4
REACTOME_GLYCEROPHOSPHOLIPID_BIOSYNTHESIS	28/1792	128/13198	0.00654786	0.0250575	0.0155052	28	AGPAT4,DGAT2,PGS1,LPCAT2,OSBPL8,ABHD4,CDS2,LPIN2,PITPNM1,LPCAT3,PLBD1,LPGAT1,MBOAT7,SLC44A2,GPAT3,PCTP,MBOAT2,LPCAT1,ABHD3,PCYT1A,PLB1,AGPAT2,MBOAT1,PHOSPHO1,DGAT1,AGPAT1,STARD10,PISD
PID_CASPASE_PATHWAY	14/1792	51/13198	0.00660829	0.0252275	0.0156104	14	BID,VIM,CASP8,TNFRSF1A,MAP3K1,ARHGDIB,LMNB1,APAF1,CASP1,LMNA,CRADD,PTK2,CASP4,TOP1
REACTOME_DEUBIQUITINATION	56/1792	298/13198	0.00661467	0.0252275	0.0156104	56	ZRANB1,RHOA,OTUD5,POLB,UBE2D1,CYLD,UIMC1,MAVS,USP48,PSME1,JOSD1,EP300,HIF1A,YY1,USP10,RIPK2,TGFB1,TGFBR1,DDX58,SUDS3,KAT2B,USP4,WDR48,STAM2,USP34,TNFAIP3,RAD23B,TRIM25,USP22,USP9X,RHOT1,PSME3,APC,USP15,MDM2,STAM,ARRB1,USP8,WDR20,USP3,ARRB2,SMAD4,ASXL2,TNIP1,UBC,USP25,NLRP3,TGFBR2,ATXN7,VCP,NOD2,VCPIP1,YOD1,FOXO4,PSMB8,PSMB3
REACTOME_ACTIVATION_OF_NMDA_RECEPTORS_AND_POSTSYNAPTIC_EVENTS	22/1792	94/13198	0.00664087	0.0252847	0.0156457	22	PRKAR2B,PRKACA,MAPK1,PPM1F,TUBB1,MAPK3,PRKAR1A,CAMKK2,LIN7A,PRKAR2A,RPS6KA1,CREB1,TUBA1B,TUBA4A,PRKAA1,KRAS,RAC1,NRGN,NRG1,TUBA1A,TUBA8,TUBB4B
PID_RHOA_REG_PATHWAY	13/1792	46/13198	0.00670266	0.0254769	0.0157647	13	ARHGAP6,RHOA,CDKN1B,ARHGDIB,ECT2,ARHGEF2,ARAP3,ARHGAP9,ARHGEF11,VAV1,ABR,AKAP13,ARAP1
PID_ANTHRAX_PATHWAY	7/1792	18/13198	0.00681133	0.0257165	0.0159129	7	MAP2K4,MAPK1,MAPK3,IL1B,CASP1,ANTXR2,MAP2K1
REACTOME_CELL_EXTRACELLULAR_MATRIX_INTERACTIONS	7/1792	18/13198	0.00681133	0.0257165	0.0159129	7	ACTN1,PXN,VASP,ARHGEF6,RSU1,ILK,LIMS1
REACTOME_GASTRIN_CREB_SIGNALLING_PATHWAY_VIA_PKC_AND_MAPK	7/1792	18/13198	0.00681133	0.0257165	0.0159129	7	MAPK1,MAPK3,HBEGF,RPS6KA1,CREB1,KRAS,GRB2
WP_4HYDROXYTAMOXIFEN_DEXAMETHASONE_AND_RETINOIC_ACIDS_REGULATION_OF_P27_EXPRESSION	7/1792	18/13198	0.00681133	0.0257165	0.0159129	7	MKNK2,MAPK1,MAPK3,RAF1,PRKAA1,MAP2K1,MAP3K5
PID_TELOMERASE_PATHWAY	17/1792	67/13198	0.00696257	0.026169	0.0161929	17	MXD1,XRCC5,HSP90AA1,HNRNPC,MAPK1,MAPK3,TGFB1,PTGES3,CDKN1B,ZNFX1,IRF1,MAX,IFNAR2,FOS,SP3,JUN,SP1
BIOCARTA_BARR_MAPK_PATHWAY	6/1792	14/13198	0.00703568	0.026169	0.0161929	6	MAPK1,MAPK3,RAF1,ARRB1,MAP2K1,PLCB1
BIOCARTA_ERK5_PATHWAY	6/1792	14/13198	0.00703568	0.026169	0.0161929	6	MAPK1,MAPK3,PIK3CG,RPS6KA1,CREB1,GRB2
BIOCARTA_PS1_PATHWAY	6/1792	14/13198	0.00703568	0.026169	0.0161929	6	PSEN1,GSK3B,APC,ADAM17,CTNNB1,RBPJ
BIOCARTA_RANKL_PATHWAY	6/1792	14/13198	0.00703568	0.026169	0.0161929	6	EIF2AK2,FOSL2,IFNAR1,IFNAR2,FOS,RELA
BIOCARTA_UCALPAIN_PATHWAY	6/1792	14/13198	0.00703568	0.026169	0.0161929	6	CAPN1,RHOA,ACTN1,RAC1,TLN1,ITGB3
REACTOME_GOLGI_CISTERNAE_PERICENTRIOLAR_STACK_REORGANIZATION	6/1792	14/13198	0.00703568	0.026169	0.0161929	6	MAPK1,MAPK3,RAB2A,BLZF1,RAB1A,RAB1B
REACTOME_PTK6_REGULATES_RHO_GTPASES_RAS_GTPASE_AND_MAP_KINASES	6/1792	14/13198	0.00703568	0.026169	0.0161929	6	RHOA,PXN,KRAS,RAC1,ELMO1,CRK
REACTOME_TRAF3_DEPENDENT_IRF_ACTIVATION_PATHWAY	6/1792	14/13198	0.00703568	0.026169	0.0161929	6	CREBBP,MAVS,EP300,DDX58,TRIM25,TBK1
REACTOME_REGULATION_OF_INSULIN_SECRETION	19/1792	78/13198	0.0071742	0.0265965	0.0164574	19	PRKAR2B,ACSL4,PRKACA,GNB1,PRKAR1A,PRKAR2A,GNAI2,GNB4,RAP1A,ACSL3,GNG11,IQGAP1,PLCB3,GNAQ,GNB2,GNG5,PLCB1,GNG2,MARCKS
REACTOME_SIGNALING_BY_INSULIN_RECEPTOR	19/1792	78/13198	0.0071742	0.0265965	0.0164574	19	GAB2,ATP6V0A1,PIK3CB,PIK3C3,MAPK1,ATP6V1D,MAPK3,GRB10,GAB1,ATP6V0E1,ATP6V1A,ATP6V0B,ATP6V1E1,KL,KRAS,ATP6V1B2,ATP6V0D1,GRB2,TLR9
BIOCARTA_ERK_PATHWAY	9/1792	27/13198	0.00721792	0.0266272	0.0164764	9	MKNK2,MAPK1,MAPK3,PPP2CA,RPS6KA1,RAF1,STAT3,MAP2K1,GRB2
BIOCARTA_GH_PATHWAY	9/1792	27/13198	0.00721792	0.0266272	0.0164764	9	MAPK1,MAPK3,PIK3CG,RPS6KA1,RAF1,PRKCB,MAP2K1,STAT5B,GRB2
WP_CANONICAL_AND_NONCANONICAL_NOTCH_SIGNALING	9/1792	27/13198	0.00721792	0.0266272	0.0164764	9	PSEN1,JAG1,NOTCH2,ADAM10,MFAP1,MAML1,HEY1,RBPJ,MAML3
KEGG_AXON_GUIDANCE	28/1792	129/13198	0.00730795	0.0268953	0.0166423	28	GNAI3,RHOA,ROCK1,CDC42,PLXNA2,GSK3B,MAPK1,MAPK3,NFAT5,GNAI2,RAC2,KRAS,ROCK2,PLXNC1,RAC1,PPP3CA,PAK1,SEMA6B,PTK2,ABLIM3,PAK2,LIMK2,SEMA4B,CHP1,SEMA4D,SEMA4A,EPHB4,SRGAP2
REACTOME_CA2_PATHWAY	16/1792	62/13198	0.0073264	0.0268953	0.0166423	16	GNB1,AGO1,TNRC6B,GNB4,AGO2,AGO3,GNG11,KRAS,AGO4,PPP3CA,PLCB3,CTNNB1,GNB2,GNG5,PLCB1,GNG2
WP_TCELL_ANTIGEN_RECEPTOR_TCR_PATHWAY_DURING_STAPHYLOCOCCUS_AUREUS_INFECTION	16/1792	62/13198	0.0073264	0.0268953	0.0166423	16	LCP2,PTPRC,GSK3B,AHSA1,MAPK3,CBL,RAF1,BCL10,CALM2,PAK1,CTLA4,MAP2K1,FOS,JUN,GRB2,CHP1
WP_CARDIAC_HYPERTROPHIC_RESPONSE	15/1792	57/13198	0.00765859	0.028069	0.0173686	15	MAP2K4,TNFRSF1A,GSK3B,MAP3K1,MAPK1,MAPK3,TGFB1,TGFBR1,MAPK14,RAF1,RAC1,PPP3CA,CALM2,NRG1,MAP2K1
PID_IL12_STAT4_PATHWAY	10/1792	32/13198	0.00783474	0.0285291	0.0176533	10	CREBBP,TGFB1,CD86,IL18R1,IL18RAP,IRF1,PPP3CA,STAT3,FOS,JUN
PID_SYNDECAN_4_PATHWAY	10/1792	32/13198	0.00783474	0.0285291	0.0176533	10	RHOA,ACTN1,DNM2,MMP9,RAC1,SDCBP,THBS1,ITGA5,PRKCD,PTK2
REACTOME_NUCLEAR_SIGNALING_BY_ERBB4	10/1792	32/13198	0.00783474	0.0285291	0.0176533	10	TAB2,PSEN1,HBEGF,SPARC,EREG,NCOR1,ADAM17,NRG1,NCSTN,PSENEN
WP_IL17_SIGNALING_PATHWAY	10/1792	32/13198	0.00783474	0.0285291	0.0176533	10	GSK3B,MAPK1,MAPK3,JAK1,STAT3,CEBPB,RELA,IL17RA,SP1,CEBPD
KEGG_MTOR_SIGNALING_PATHWAY	14/1792	52/13198	0.00793876	0.0287684	0.0178014	14	PIK3CB,MAPK1,HIF1A,MAPK3,PIK3CG,VEGFA,RPS6KA1,PRKAA1,EIF4E2,CAB39,PIK3R5,BRAF,RICTOR,PIK3CD
PID_CD8_TCR_PATHWAY	14/1792	52/13198	0.00793876	0.0287684	0.0178014	14	LCP2,PTPRC,CBL,CD86,RAP1A,KRAS,VAV1,BCL10,PRKCB,B2M,STIM1,GRB2,HLA-A,RASSF5
REACTOME_AQUAPORIN_MEDIATED_TRANSPORT	14/1792	52/13198	0.00793876	0.0287684	0.0178014	14	PRKAR2B,PRKACA,GNB1,AQP9,RAB11A,PRKAR1A,PRKAR2A,GNB4,GNG11,ADCY4,AQP10,GNB2,GNG5,GNG2
WP_ENDOPLASMIC_RETICULUM_STRESS_RESPONSE_IN_CORONAVIRUS_INFECTION	13/1792	47/13198	0.00813947	0.0292285	0.0180861	13	HSPA5,EIF2AK2,PPP1R12A,PPP1R12B,PPP1R15A,ATF6,PPP1R3D,PPP1R15B,PPP1R3B,DDIT3,ERN1,PPP1R11,PPP1CB
WP_NOTCH_SIGNALING	13/1792	47/13198	0.00813947	0.0292285	0.0180861	13	CREBBP,PSEN1,JAG1,KAT2B,NUMB,NOTCH2,ADAM17,MAML1,NCSTN,DTX3L,RBPJ,CTBP2,MAML3
REACTOME_CELL_CELL_COMMUNICATION	28/1792	130/13198	0.00813949	0.0292285	0.0180861	28	SKAP2,TYROBP,CTNNA1,PIK3CB,ACTN1,PVR,PXN,SIRPB1,PARD6A,NECTIN1,PTK2B,VASP,ARHGEF6,NECTIN2,ACTN4,IQGAP1,RSU1,PARD3,F11R,ILK,CTNNB1,PTK2,LIMS1,CDH2,GRB2,CLDN5,SIRPA,ANG
ST_GA13_PATHWAY	11/1792	37/13198	0.00814353	0.0292285	0.0180861	11	PHKA2,PIK3CB,MAP2K4,ROCK1,CDC42,MAP3K1,GNA13,ARHGEF11,ROCK2,PTK2,MAP3K5
WP_NEOVASCULARISATION_PROCESSES	11/1792	37/13198	0.00814353	0.0292285	0.0180861	11	MAPK1,HIF1A,MMP9,JAG1,MAPK3,TGFB1,TGFBR1,ANGPT1,REL,RELA,EPHB4
WP_PRION_DISEASE_PATHWAY	11/1792	37/13198	0.00814353	0.0292285	0.0180861	11	HSPA5,SPI1,MAPK1,EP300,MAPK3,CREB1,RAD21,STAT3,PTK2,CHD2,RXRA
REACTOME_GLUCAGON_LIKE_PEPTIDE_1_GLP1_REGULATES_INSULIN_SECRETION	12/1792	42/13198	0.00822396	0.0294703	0.0182357	12	PRKAR2B,PRKACA,GNB1,PRKAR1A,PRKAR2A,GNB4,RAP1A,GNG11,IQGAP1,GNB2,GNG5,GNG2
PID_NFKAPPAB_CANONICAL_PATHWAY	8/1792	23/13198	0.00839638	0.0299928	0.018559	8	TNFRSF1A,CYLD,RIPK2,UBE2D3,TNFAIP3,BCL10,NOD2,RELA
PID_PRL_SIGNALING_EVENTS_PATHWAY	8/1792	23/13198	0.00839638	0.0299928	0.018559	8	RHOA,ROCK1,MAPK1,MAPK3,PTP4A1,TUBA1B,CDKN1A,RAC1
PID_TCR_PATHWAY	16/1792	63/13198	0.0086128	0.0307172	0.0190073	16	WAS,GAB2,LCP2,CDC42,PTPRC,SLA2,CBL,CD86,RAP1A,KRAS,VAV1,BCL10,PRKCB,STIM1,GRB2,RASSF5
REACTOME_IMMUNOREGULATORY_INTERACTIONS_BETWEEN_A_LYMPHOID_AND_A_NON_LYMPHOID_CELL	38/1792	191/13198	0.00922712	0.0328561	0.0203308	38	TYROBP,FCGR2B,PVR,ICAM3,PILRA,SIGLEC5,CLEC2B,TREML2,TREM1,SIGLEC9,NECTIN2,LILRB2,FCGR1A,CD1D,ITGB2,JAML,TREML1,CD200R1,B2M,SIGLEC7,OSCAR,CD300LB,IFITM1,CD300LF,CD300E,LILRA5,TREML4,SELL,KIR2DL4,FCGR3A,MICB,HLA-C,LILRB3,HLA-E,HLA-A,HLA-B,LILRA2,LILRA6
REACTOME_G_PROTEIN_ACTIVATION	9/1792	28/13198	0.0093802	0.0332436	0.0205706	9	GNAI3,GNB1,GNAI2,GNB4,GNG11,GNAZ,GNB2,GNG5,GNG2
REACTOME_NOTCH_HLH_TRANSCRIPTION_PATHWAY	9/1792	28/13198	0.0093802	0.0332436	0.0205706	9	CREBBP,TBL1X,KAT2B,NOTCH2,NCOR1,MAML1,RBPJ,TBL1XR1,MAML3
REACTOME_TRANSLATION_OF_STRUCTURAL_PROTEINS	9/1792	28/13198	0.0093802	0.0332436	0.0205706	9	ST6GALNAC2,GSK3B,ST3GAL4,PARP9,GALNT1,UBC,PARP8,ST3GAL2,ST6GALNAC3
WP_RAC1PAK1P38MMP2_PATHWAY	17/1792	69/13198	0.00946668	0.0334975	0.0207277	17	PXN,MAPK1,MAPK3,MAPK14,TEK,KRAS,RAC1,TNIP1,PAK1,ANGPT1,CRK,CTNNB1,STAT3,PTK2,RELA,STAT5B,GRB2
BIOCARTA_EPO_PATHWAY	7/1792	19/13198	0.00954033	0.0335998	0.020791	7	MAPK3,RAF1,MAP2K1,FOS,STAT5B,JUN,GRB2
PID_EPHA2_FWD_PATHWAY	7/1792	19/13198	0.00954033	0.0335998	0.020791	7	RHOA,CBL,RAC1,PAK1,INPPL1,PTK2,GRB2
REACTOME_INITIATION_OF_NUCLEAR_ENVELOPE_NE_REFORMATION	7/1792	19/13198	0.00954033	0.0335998	0.020791	7	SIRT2,KPNB1,LMNB1,PPP2CA,LBR,LMNA,PPP2R2A
PID_SYNDECAN_2_PATHWAY	10/1792	33/13198	0.0099021	0.0346036	0.0214121	10	RHOA,PRKACA,MAPK1,MAPK3,TGFB1,SDCBP,EPB41,ITGA5,PRKCD,NF1
REACTOME_SIALIC_ACID_METABOLISM	10/1792	33/13198	0.0099021	0.0346036	0.0214121	10	CTSA,ST6GALNAC2,NANS,ST3GAL4,ST8SIA4,NPL,ST3GAL2,GLB1,ST6GALNAC3,NEU1
WP_BDNFTRKB_SIGNALING	10/1792	33/13198	0.0099021	0.0346036	0.0214121	10	GAB2,MAPK1,PIK3CG,GAB1,RPS6KA1,CREB1,KRAS,BRAF,MAP2K1,GRB2
WP_RESISTIN_AS_A_REGULATOR_OF_INFLAMMATION	10/1792	33/13198	0.0099021	0.0346036	0.0214121	10	PIK3CB,MAPK1,MAPK3,PIK3CG,MAPK14,PLCB3,PIK3CD,RELA,PLCB1,PLCG2
WP_WHITE_FAT_CELL_DIFFERENTIATION	10/1792	33/13198	0.0099021	0.0346036	0.0214121	10	CTNNA1,NR3C1,CREB1,RARA,KLF4,TLE3,CEBPB,STAT5B,DDIT3,CEBPD
REACTOME_VASOPRESSIN_REGULATES_RENAL_WATER_HOMEOSTASIS_VIA_AQUAPORINS	12/1792	43/13198	0.0100305	0.0349109	0.0216023	12	PRKAR2B,PRKACA,GNB1,RAB11A,PRKAR1A,PRKAR2A,GNB4,GNG11,ADCY4,GNB2,GNG5,GNG2
KEGG_TIGHT_JUNCTION	28/1792	132/13198	0.0100365	0.0349109	0.0216023	28	CTNNA1,GNAI3,RHOA,CDC42,ACTN1,CTTN,MAP3K20,MYH9,MYL9,VAPA,MYL12A,PARD6A,PPP2CA,GNAI2,ASH1L,MYL12B,TJP2,ACTN4,KRAS,PARD3,F11R,EPB41,PRKCD,PRKCB,CTNNB1,HCLS1,CLDN5,PPP2R2A
WP_ANGIOPOIETIN_LIKE_PROTEIN_8_REGULATORY_PATHWAY	28/1792	132/13198	0.0100365	0.0349109	0.0216023	28	PIK3CB,MAP2K4,MAP4K4,PIK3C3,GSK3B,MAP3K1,MAPK1,SOS2,MAPK3,PIK3CG,CBL,MAPK14,RPS6KA1,FOXO3,CAP1,RAF1,PRKAA1,FLOT2,FLOT1,RICTOR,FBP1,CRK,MAP2K1,MAP3K2,PIK3CD,RXRA,MAP3K5,MAP3K3
KEGG_SNARE_INTERACTIONS_IN_VESICULAR_TRANSPORT	11/1792	38/13198	0.0100863	0.0350301	0.0216761	11	VAMP3,STX7,SNAP23,STX12,STX16,STX11,STX6,VTI1A,STX5,STX3,SEC22B
BIOCARTA_GRANULOCYTES_PATHWAY	6/1792	15/13198	0.0103971	0.0354615	0.021943	6	SELPLG,ITGB2,ITGAM,SELP,SELL,PECAM1
REACTOME_INLB_MEDIATED_ENTRY_OF_LISTERIA_MONOCYTOGENES_INTO_HOST_CELL	6/1792	15/13198	0.0103971	0.0354615	0.021943	6	CBL,STAM2,STAM,SH3KBP1,UBC,GRB2
REACTOME_PLATELET_ADHESION_TO_EXPOSED_COLLAGEN	6/1792	15/13198	0.0103971	0.0354615	0.021943	6	GP6,VWF,FCER1G,GP9,GP1BA,LYN
BIOCARTA_AGPCR_PATHWAY	5/1792	11/13198	0.0104151	0.0354615	0.021943	5	PRKAR2B,PRKAR1A,PRKAR2A,ARRB1,PRKCB
BIOCARTA_EGFR_SMRTE_PATHWAY	5/1792	11/13198	0.0104151	0.0354615	0.021943	5	MAP3K1,MAPK14,RARA,MAP2K1,RXRA
BIOCARTA_EPONFKB_PATHWAY	5/1792	11/13198	0.0104151	0.0354615	0.021943	5	HIF1A,SOD2,CDKN1A,ARNT,RELA
REACTOME_ESTABLISHMENT_OF_SISTER_CHROMATID_COHESION	5/1792	11/13198	0.0104151	0.0354615	0.021943	5	WAPL,PDS5B,STAG2,STAG1,RAD21
REACTOME_FREE_FATTY_ACIDS_REGULATE_INSULIN_SECRETION	5/1792	11/13198	0.0104151	0.0354615	0.021943	5	ACSL4,ACSL3,PLCB3,GNAQ,PLCB1
REACTOME_INTERLEUKIN_6_SIGNALING	5/1792	11/13198	0.0104151	0.0354615	0.021943	5	CBL,IL6R,JAK1,STAT3,SOCS3
REACTOME_IRAK4_DEFICIENCY_TLR2_4_	5/1792	11/13198	0.0104151	0.0354615	0.021943	5	BTK,TLR4,LY96,CD14,TLR1
REACTOME_MUCOPOLYSACCHARIDOSES	5/1792	11/13198	0.0104151	0.0354615	0.021943	5	IDS,ARSB,GNS,GALNS,GLB1
REACTOME_REGULATED_PROTEOLYSIS_OF_P75NTR	5/1792	11/13198	0.0104151	0.0354615	0.021943	5	PSEN1,ADAM17,NCSTN,RELA,PSENEN
REACTOME_RHO_GTPASES_ACTIVATE_KTN1	5/1792	11/13198	0.0104151	0.0354615	0.021943	5	RHOA,CDC42,RAC1,KIF5B,RHOG
KEGG_VASCULAR_SMOOTH_MUSCLE_CONTRACTION	25/1792	115/13198	0.0106243	0.0361193	0.02235	25	PPP1R12A,MYLK,RHOA,ROCK1,PRKACA,PPP1R12B,MYL6,MAPK1,MYL9,MAPK3,GNA13,ADCY4,RAF1,ARHGEF11,ROCK2,CALM2,PLCB3,GNAQ,BRAF,CALM3,PRKCD,PRKCB,MAP2K1,PLCB1,PPP1CB
BIOCARTA_CTCF_PATHWAY	8/1792	24/13198	0.0111242	0.037592	0.0232613	8	TGFB1,PIK3CG,TGFBR1,CDKN1B,PPP2CA,MDM2,SMAD4,TGFBR2
BIOCARTA_STRESS_PATHWAY	8/1792	24/13198	0.0111242	0.037592	0.0232613	8	MAP2K4,TNFRSF1A,MAP3K1,MAPK14,TANK,CRADD,RELA,JUN
PID_TOLL_ENDOGENOUS_PATHWAY	8/1792	24/13198	0.0111242	0.037592	0.0232613	8	VCAN,RHOA,TLR4,S100A8,LY96,S100A9,CD14,TLR1
REACTOME_THROMBOXANE_SIGNALLING_THROUGH_TP_RECEPTOR	8/1792	24/13198	0.0111242	0.037592	0.0232613	8	GNB1,GNB4,GNA13,GNG11,GNAQ,GNB2,GNG5,GNG2
REACTOME_INTERLEUKIN_1_FAMILY_SIGNALING	29/1792	139/13198	0.0112005	0.0377813	0.0233784	29	ALOX5,TAB2,MAP2K4,IRAK3,PSME1,RIPK2,IL1R2,IL1R1,IL18R1,IL18RAP,IL1B,PTPN12,PSME3,IL1RN,CASP1,PELI2,UBC,S100A12,NOD2,STAT3,MAP2K1,RELA,PELI3,TBK1,IL1RAP,PELI1,MAP3K3,PSMB8,PSMB3
KEGG_VIBRIO_CHOLERAE_INFECTION	14/1792	54/13198	0.0112305	0.0377813	0.0233784	14	ATP6V0A1,PRKACA,ATP6V1D,ATP6V0E1,ATP6V1A,ATP6V0B,TJP2,ATP6V1E1,ARF1,ATP6V1B2,ATP6V0D1,PRKCB,ERO1A,PLCG2
REACTOME_G_PROTEIN_MEDIATED_EVENTS	14/1792	54/13198	0.0112305	0.0377813	0.0233784	14	PRKAR2B,GNAI3,PRKACA,MAPK1,PRKAR1A,CAMKK2,PRKAR2A,GNAI2,CREB1,GNAZ,ADCY4,PLCB3,PRKCD,PLCB1
KEGG_HEMATOPOIETIC_CELL_LINEAGE	20/1792	87/13198	0.0114492	0.0384596	0.0237982	20	ITGA2B,CD44,CD59,IL1R2,IL1R1,IL1B,FCGR1A,CD1D,IL6R,ITGA5,GP9,ITGAM,CD14,CSF1R,GP1BA,CD55,MME,CSF2RA,CR1,ITGB3
REACTOME_NEGATIVE_REGULATION_OF_THE_PI3K_AKT_NETWORK	24/1792	110/13198	0.011609	0.0389385	0.0240945	24	PIK3CB,PPP2R5A,PPP2R5B,PHLPP1,MAPK1,MAPK3,GAB1,HBEGF,PPP2CA,CD86,STRN,EREG,RAC2,KL,RAC1,IER3,VAV1,PIK3AP1,NRG1,TGFA,PIK3CD,RHOG,GRB2,IL1RAP
PID_RB_1PATHWAY	16/1792	65/13198	0.0117221	0.0392001	0.0242564	16	CREBBP,SPI1,EP300,CDKN1B,MAPK14,E2F3,PPP2CA,ELF1,CDKN1A,RAF1,MDM2,ATF7,CEBPB,JUN,TFDP1,CEBPD
KEGG_PHOSPHATIDYLINOSITOL_SIGNALING_SYSTEM	18/1792	76/13198	0.0117392	0.0392001	0.0242564	18	PIK3CB,DGKG,PIK3C3,ITPK1,CDS2,PIK3CG,PIKFYVE,PIK3R5,CALM2,PLCB3,SYNJ1,CALM3,INPPL1,PRKCB,INPP5D,PIK3CD,PLCB1,PLCG2
REACTOME_CELL_DEATH_SIGNALLING_VIA_NRAGE_NRIF_AND_NADE	18/1792	76/13198	0.0117392	0.0392001	0.0242564	18	PSEN1,SOS2,ECT2,ARHGEF2,GNA13,PREX1,ARHGEF6,ARHGEF11,RAC1,FGD4,VAV1,UBC,ABR,NCSTN,ARHGEF40,AKAP13,PSENEN,ITSN1
WP_PI3KAKT_SIGNALING_PATHWAY	62/1792	345/13198	0.0118036	0.039357	0.0243534	62	ITGA2B,PIK3CB,PKN2,PPP2R5A,PPP2R5B,GNB1,HSP90AA1,PHLPP1,GSK3B,ITGB5,PPP2R3C,HSP90AB1,OSM,MAPK1,SOS2,MAPK3,JAK3,PIK3CG,VWF,CDKN1B,VEGFA,PPP2CA,GNB4,CREB1,SGK1,FOXO3,SPP1,TEK,CDKN1A,GNG11,FGF13,RAF1,PRKAA1,KRAS,MDM2,EIF4E2,RAC1,TLR4,THBS1,PIK3R5,IFNAR1,MCL1,CREB5,ANGPT1,PIK3AP1,IFNAR2,IL6R,ITGA5,JAK1,TGFA,SYK,MAP2K1,PTK2,PIK3CD,GNB2,RELA,GNG5,GRB2,CSF1R,GNG2,PPP2R2A,ITGB3
REACTOME_MAPK6_MAPK4_SIGNALING	21/1792	93/13198	0.0119349	0.039736	0.024588	21	CDC42,PRKACA,PSME1,AGO1,TNRC6B,HSPB1,FOXO3,AGO2,NCOA3,AGO3,PSME3,DNAJB1,AGO4,RAC1,PAK1,CDC42EP2,UBC,JUN,PAK2,PSMB8,PSMB3
KEGG_THYROID_CANCER	9/1792	29/13198	0.0119975	0.0398269	0.0246442	9	MAPK1,MAPK3,KRAS,TPM3,BRAF,CTNNB1,MAP2K1,RXRA,NCOA4
PID_IGF1_PATHWAY	9/1792	29/13198	0.0119975	0.0398269	0.0246442	9	PXN,CRKL,GRB10,RAF1,PRKCD,YWHAZ,CRK,PTK2,GRB2
REACTOME_AGGREPHAGY	12/1792	44/13198	0.0121295	0.0401466	0.024842	12	VIM,HSP90AA1,TUBB1,TUBA1B,TUBA4A,DYNC1LI2,DYNC1LI1,UBC,VCP,TUBA1A,TUBA8,TUBB4B
WP_METABOLIC_REPROGRAMMING_IN_COLON_CANCER	12/1792	44/13198	0.0121295	0.0401466	0.024842	12	PKM,PGK1,GAPDH,SDHB,LDHA,SLC16A3,PGD,G6PD,HK3,TKT,PGAM1,TALDO1
REACTOME_C_TYPE_LECTIN_RECEPTORS_CLRS_	29/1792	140/13198	0.0123466	0.0406316	0.0251421	29	CREBBP,TAB2,CASP8,PRKACA,UBE2D1,ICAM3,PSME1,EP300,IL1B,UBE2M,PSME3,RAF1,KRAS,PPP3CA,BCL10,PAK1,UBC,FCER1G,PRKCD,SYK,CLEC4E,CLEC4D,CLEC7A,RELA,PAK2,PLCG2,PSMB8,LYN,PSMB3
PID_EPHA_FWDPATHWAY	10/1792	34/13198	0.01236	0.0406316	0.0251421	10	FGR,RHOA,ROCK1,CRKL,HCK,PIK3CG,CBL,PIK3R5,CRK,LYN
REACTOME_DISEASES_OF_CARBOHYDRATE_METABOLISM	10/1792	34/13198	0.01236	0.0406316	0.0251421	10	IDS,ARSB,GBE1,GNS,GALNS,UBC,GYG1,GLB1,GAA,TALDO1
ST_WNT_BETA_CATENIN_PATHWAY	10/1792	34/13198	0.01236	0.0406316	0.0251421	10	MVP,PSEN1,GSK3B,CSNK1A1,LRP1,APC,FSTL1,SENP2,FRAT1,CTNNB1
PID_ECADHERIN_NASCENT_AJ_PATHWAY	11/1792	39/13198	0.0123661	0.0406316	0.0251421	11	CTNNA1,RHOA,CDC42,CTTN,RAP1A,RAC1,ABI1,IQGAP1,WASF2,CRK,CTNNB1
REACTOME_REGULATION_OF_HSF1_MEDIATED_HEAT_SHOCK_RESPONSE	19/1792	82/13198	0.0124084	0.0406519	0.0251547	19	FKBP4,HSPA5,GSK3B,NUP50,MAPK1,MAPK3,DNAJB6,HSPB1,HSPA8,NUP98,HSPH1,NUP214,DNAJB1,NUP58,DEDD2,MAPKAPK2,HSPA6,HSPA1B,HSPA1A
REACTOME_SIGNALING_BY_NOTCH4	19/1792	82/13198	0.0124084	0.0406519	0.0251547	19	CREBBP,PSEN1,PSME1,EP300,JAG1,KAT2B,PSME3,NOTCH2,ADAM10,UBC,MAML1,NCSTN,HEY1,YWHAZ,RBPJ,MAML3,PSMB8,PSENEN,PSMB3
WP_THE_OVERLAP_BETWEEN_SIGNAL_TRANSDUCTION_PATHWAYS_THAT_CONTRIBUTE_TO_A_RANGE_OF_LMNA_LAMINOPATHIES	15/1792	60/13198	0.0124852	0.0408442	0.0252737	15	CREBBP,GSK3B,DICER1,TGFB1,CSNK1A1,KAT2B,SPP1,AGO2,CDKN1A,APC,LMNA,CTNNB1,JUNB,CEBPB,CEBPD
BIOCARTA_NGF_PATHWAY	7/1792	20/13198	0.0129887	0.042185	0.0261034	7	MAPK3,PIK3CG,RAF1,MAP2K1,FOS,JUN,GRB2
REACTOME_LISTERIA_MONOCYTOGENES_ENTRY_INTO_HOST_CELLS	7/1792	20/13198	0.0129887	0.042185	0.0261034	7	CBL,STAM2,STAM,SH3KBP1,UBC,CTNNB1,GRB2
WP_HEREDITARY_LEIOMYOMATOSIS_AND_RENAL_CELL_CARCINOMA_PATHWAY	7/1792	20/13198	0.0129887	0.042185	0.0261034	7	CUL3,HIF1A,VEGFA,NFE2L2,PRKAA1,LDHA,EGLN1
WP_HYPERTROPHY_MODEL	7/1792	20/13198	0.0129887	0.042185	0.0261034	7	IFRD1,VEGFA,HBEGF,IL1R1,JUND,ADAM10,ATF3
WP_SEROTONIN_RECEPTOR_2_AND_ELKSRFGATA4_SIGNALING	7/1792	20/13198	0.0129887	0.042185	0.0261034	7	MAPK1,MAPK3,RAF1,KRAS,GNAQ,MAPKAPK2,MAP2K1
REACTOME_AMINO_ACIDS_REGULATE_MTORC1	14/1792	55/13198	0.0132323	0.0429145	0.0265548	14	RRAGD,ATP6V1D,LAMTOR3,ATP6V0E1,ATP6V1A,ATP6V0B,SESN2,ATP6V1E1,LAMTOR5,ATP6V1B2,LAMTOR1,ATP6V0D1,LAMTOR4,FNIP1
PID_HDAC_CLASSI_PATHWAY	16/1792	66/13198	0.0135762	0.0439665	0.0272057	16	CREBBP,MXD1,TNFRSF1A,SIRT2,PRKACA,EP300,PRMT5,YY1,CHD4,KAT2B,MAX,MBD2,NCOR1,GATAD2B,STAT3,RELA
BIOCARTA_TOLL_PATHWAY	8/1792	25/13198	0.0144536	0.0464081	0.0287166	8	PGLYRP1,EIF2AK2,MAP2K4,MAP3K1,MAPK14,FOS,RELA,JUN
PID_INTEGRIN_A9B1_PATHWAY	8/1792	25/13198	0.0144536	0.0464081	0.0287166	8	PXN,VEGFA,SPP1,F13A1,SAT1,RAC1,KCNJ15,CSF2RA
REACTOME_ADP_SIGNALLING_THROUGH_P2Y_PURINOCEPTOR_1	8/1792	25/13198	0.0144536	0.0464081	0.0287166	8	GNB1,MAPK14,GNB4,GNG11,GNAQ,GNB2,GNG5,GNG2
REACTOME_NOTCH3_ACTIVATION_AND_TRANSMISSION_OF_SIGNAL_TO_THE_NUCLEUS	8/1792	25/13198	0.0144536	0.0464081	0.0287166	8	PSEN1,JAG1,MIB1,ADAM10,UBC,NCSTN,WWP2,PSENEN
REACTOME_NOTCH3_INTRACELLULAR_DOMAIN_REGULATES_TRANSCRIPTION	8/1792	25/13198	0.0144536	0.0464081	0.0287166	8	CREBBP,EP300,KAT2B,MAML1,HEY1,RBPJ,PBX1,MAML3
WP_RELATIONSHIP_BETWEEN_INFLAMMATION_COX2_AND_EGFR	8/1792	25/13198	0.0144536	0.0464081	0.0287166	8	PIK3CB,PTGS2,MAPK1,MAPK3,PIK3CG,KRAS,BRAF,PIK3CD
BIOCARTA_SHH_PATHWAY	6/1792	16/13198	0.014756	0.0470161	0.0290927	6	PRKAR2B,GSK3B,DYRK1B,PRKAR1A,PRKAR2A,DYRK1A
REACTOME_RAP1_SIGNALLING	6/1792	16/13198	0.014756	0.0470161	0.0290927	6	PRKACA,RAP1A,RAF1,YWHAZ,YWHAB,SIPA1
REACTOME_REGULATION_OF_GENE_EXPRESSION_IN_LATE_STAGE_BRANCHING_MORPHOGENESIS_PANCREATIC_BUD_PRECURSOR_CELLS	6/1792	16/13198	0.014756	0.0470161	0.0290927	6	CREBBP,EP300,KAT2B,MAML1,RBPJ,MAML3
REACTOME_SEMA3A_PAK_DEPENDENT_AXON_REPULSION	6/1792	16/13198	0.014756	0.0470161	0.0290927	6	PLXNA2,HSP90AA1,HSP90AB1,RAC1,PAK1,PAK2
REACTOME_STING_MEDIATED_INDUCTION_OF_HOST_IMMUNE_RESPONSES	6/1792	16/13198	0.014756	0.0470161	0.0290927	6	XRCC5,TRIM21,IFI16,STAT6,TBK1,PRKDC
REACTOME_GLYCOSAMINOGLYCAN_METABOLISM	26/1792	124/13198	0.0147681	0.0470161	0.0290927	26	IDS,CD44,VCAN,HEXB,NDST1,XYLT1,ST3GAL4,DSE,ARSB,CHSY1,LYVE1,GNS,GALNS,B3GNT7,ST3GAL2,B4GALT5,SDC3,CSGALNACT2,GLB1,B3GNT2,CHST11,HPSE,CHST15,EXT1,CHP1,PAPSS2
WP_GLYCEROPHOSPHOLIPID_BIOSYNTHETIC_PATHWAY	9/1792	30/13198	0.0151226	0.0480767	0.029749	9	PIK3CB,PGS1,CDS2,LPIN2,PIK3CG,GPAT3,IPMK,PIK3CD,GK
REACTOME_LYSOSOME_VESICLE_BIOGENESIS	10/1792	35/13198	0.0152501	0.0482101	0.0298316	10	DNM2,CTSZ,HSPA8,CHMP2A,BLOC1S1,GNS,ARRB1,CLTC,ARF1,AP1S2
REACTOME_N_GLYCAN_TRIMMING_IN_THE_ER_AND_CALNEXIN_CALRETICULIN_CYCLE	10/1792	35/13198	0.0152501	0.0482101	0.0298316	10	SEL1L,EDEM2,EDEM3,RAD23B,OS9,UGGT1,RNF185,UBC,VCP,RNF103
WP_PHOTODYNAMIC_THERAPYINDUCED_NFKB_SURVIVAL_SIGNALING	10/1792	35/13198	0.0152501	0.0482101	0.0298316	10	CFLAR,TNFRSF1A,PTGS2,MMP9,VEGFA,IL1B,BCL2A1,REL,RELA,EGLN2
WP_SIGNAL_TRANSDUCTION_THROUGH_IL1R	10/1792	35/13198	0.0152501	0.0482101	0.0298316	10	IRAK3,MAP3K1,TGFB1,MAPK14,IL1R1,IL1B,IL1RN,RELA,JUN,IL1RAP
WP_MICRORNAS_IN_CARDIOMYOCYTE_HYPERTROPHY	22/1792	101/13198	0.0155085	0.0489581	0.0302945	22	PIK3CB,MYLK,MAP2K4,RHOA,ROCK1,GSK3B,MAPK1,MAPK3,TGFB1,PIK3CG,MAPK14,RAF1,ROCK2,RAC1,PPP3CA,CALM2,NRG1,PRKCB,CTNNB1,STAT3,MAP2K1,PIK3CD
BIOCARTA_CELL2CELL_PATHWAY	5/1792	12/13198	0.0158851	0.0496601	0.0307288	5	VCL,CTNNA1,ACTN1,CTNNB1,PECAM1
BIOCARTA_D4GDI_PATHWAY	5/1792	12/13198	0.0158851	0.0496601	0.0307288	5	CASP8,ARHGDIB,APAF1,CASP1,JUN
REACTOME_ATF6_ATF6_ALPHA_ACTIVATES_CHAPERONES	5/1792	12/13198	0.0158851	0.0496601	0.0307288	5	NFYA,HSPA5,NFYC,ATF6,DDIT3
REACTOME_CREB1_PHOSPHORYLATION_THROUGH_THE_ACTIVATION_OF_ADENYLATE_CYCLASE	5/1792	12/13198	0.0158851	0.0496601	0.0307288	5	PRKAR2B,PRKACA,PRKAR1A,PRKAR2A,CREB1
REACTOME_GP1B_IX_V_ACTIVATION_SIGNALLING	5/1792	12/13198	0.0158851	0.0496601	0.0307288	5	VWF,RAF1,YWHAZ,GP9,GP1BA
REACTOME_INTERLEUKIN_2_SIGNALING	5/1792	12/13198	0.0158851	0.0496601	0.0307288	5	JAK3,PTK2B,JAK1,SYK,STAT5B
WP_IL10_ANTIINFLAMMATORY_SIGNALING_PATHWAY	5/1792	12/13198	0.0158851	0.0496601	0.0307288	5	HMOX1,JAK1,STAT3,STAT2,IL10RB
REACTOME_O_LINKED_GLYCOSYLATION_OF_MUCINS	15/1792	62/13198	0.0168358	0.0525595	0.0325229	15	ST6GALNAC2,C1GALT1,GALNT7,ST3GAL4,GALNT3,GALNT1,B3GNT7,ST3GAL2,GALNT14,B4GALT5,GALNT10,B3GNT2,B3GNTL1,B3GNT5,ST6GALNAC3
REACTOME_NEUROTRANSMITTER_RECEPTORS_AND_POSTSYNAPTIC_SIGNAL_TRANSMISSION	39/1792	205/13198	0.0172437	0.0533278	0.0329984	39	PRKAR2B,GNAI3,PRKACA,GNB1,MAPK1,PPM1F,TUBB1,MAPK3,PRKAR1A,CAMKK2,LIN7A,PRKAR2A,GNAI2,GNB4,RPS6KA1,CREB1,TUBA1B,KCNJ2,TUBA4A,GNG11,ADCY4,PRKAA1,KRAS,MDM2,RAC1,PLCB3,NRGN,NPTN,NRG1,KCNJ15,AP2M1,PRKCB,TUBA1A,GNB2,GNG5,PLCB1,TUBA8,GNG2,TUBB4B
BIOCARTA_IGF1_PATHWAY	7/1792	21/13198	0.0172476	0.0533278	0.0329984	7	MAPK3,PIK3CG,RAF1,MAP2K1,FOS,JUN,GRB2
BIOCARTA_INSULIN_PATHWAY	7/1792	21/13198	0.0172476	0.0533278	0.0329984	7	MAPK3,PIK3CG,RAF1,MAP2K1,FOS,JUN,GRB2
BIOCARTA_MPR_PATHWAY	7/1792	21/13198	0.0172476	0.0533278	0.0329984	7	PRKAR2B,MAPK1,MAPK3,PRKAR1A,PRKAR2A,RPS6KA1,CAP1
BIOCARTA_NOS1_PATHWAY	7/1792	21/13198	0.0172476	0.0533278	0.0329984	7	PRKAR2B,PRKAR1A,PRKAR2A,PPP3CA,CALM2,CALM3,PRKCB
BIOCARTA_P53HYPOXIA_PATHWAY	7/1792	21/13198	0.0172476	0.0533278	0.0329984	7	HSP90AA1,EP300,HIF1A,CDKN1A,DNAJB1,MDM2,HSPA1A
KEGG_GLYCOSAMINOGLYCAN_DEGRADATION	7/1792	21/13198	0.0172476	0.0533278	0.0329984	7	IDS,HEXB,ARSB,GNS,GALNS,GLB1,HPSE
REACTOME_INTERLEUKIN_1_SIGNALING	22/1792	102/13198	0.0173142	0.0534606	0.0330805	22	TAB2,MAP2K4,IRAK3,PSME1,RIPK2,IL1R2,IL1R1,IL1B,PSME3,IL1RN,PELI2,UBC,S100A12,NOD2,MAP2K1,RELA,PELI3,IL1RAP,PELI1,MAP3K3,PSMB8,PSMB3
KEGG_PROGESTERONE_MEDIATED_OOCYTE_MATURATION	19/1792	85/13198	0.0180303	0.0555762	0.0343896	19	PIK3CB,GNAI3,PRKACA,HSP90AA1,HSP90AB1,MAPK1,MAPK3,PIK3CG,MAPK14,GNAI2,RPS6KA1,ADCY4,RAF1,KRAS,PIK3R5,BRAF,MAP2K1,PIK3CD,CDC26
PID_ECADHERIN_STABILIZATION_PATHWAY	11/1792	41/13198	0.0180734	0.0555762	0.0343896	11	VCL,CTNNA1,RHOA,ROCK1,ACTN1,VASP,NECTIN2,DIAPH1,ABI1,LPP,CTNNB1
WP_OXIDATIVE_DAMAGE	11/1792	41/13198	0.0180734	0.0555762	0.0343896	11	TNFRSF1B,BAK1,MAP2K4,CDC42,MAP3K1,CDKN1B,TDP2,APAF1,CDKN1A,CDKN1C,C5AR1
PID_IL3_PATHWAY	8/1792	26/13198	0.0184517	0.0562788	0.0348244	8	GAB2,PRKACA,OSM,CSF2RB,YWHAZ,CEBPB,STAT5B,GRB2
PID_RXR_VDR_PATHWAY	8/1792	26/13198	0.0184517	0.0562788	0.0348244	8	NCOA1,TGFB1,VDR,NR4A1,NR1H2,RARA,ABCA1,RXRA
PID_VEGFR1_PATHWAY	8/1792	26/13198	0.0184517	0.0562788	0.0348244	8	PRKACA,HSP90AA1,MAPK1,HIF1A,MAPK3,CBL,VEGFA,PRKCB
REACTOME_CALNEXIN_CALRETICULIN_CYCLE	8/1792	26/13198	0.0184517	0.0562788	0.0348244	8	SEL1L,EDEM2,EDEM3,OS9,UGGT1,RNF185,UBC,RNF103
REACTOME_INSULIN_RECEPTOR_RECYCLING	8/1792	26/13198	0.0184517	0.0562788	0.0348244	8	ATP6V0A1,ATP6V1D,ATP6V0E1,ATP6V1A,ATP6V0B,ATP6V1E1,ATP6V1B2,ATP6V0D1
REACTOME_SIGNALING_BY_ERBB2_IN_CANCER	8/1792	26/13198	0.0184517	0.0562788	0.0348244	8	HSP90AA1,GAB1,HBEGF,EREG,PTPN12,KRAS,NRG1,GRB2
ST_G_ALPHA_I_PATHWAY	10/1792	36/13198	0.0186141	0.0566974	0.0350834	10	PIK3CB,MAPK1,SOS2,ASAH1,RAF1,PLCB3,BRAF,STAT3,GRB2,PLCB1
PID_CD40_PATHWAY	9/1792	31/13198	0.018807	0.0570539	0.035304	9	MAP2K4,MAP3K1,JAK3,TDP2,MAPK14,TNFAIP3,C4BPA,RELA,JUN
REACTOME_DISASSEMBLY_OF_THE_DESTRUCTION_COMPLEX_AND_RECRUITMENT_OF_AXIN_TO_THE_MEMBRANE	9/1792	31/13198	0.018807	0.0570539	0.035304	9	PPP2R5A,PPP2R5B,GSK3B,PPP2CA,CSNK1A1,APC,FRAT1,CTNNB1,FRAT2
REACTOME_TRANSFERRIN_ENDOCYTOSIS_AND_RECYCLING	9/1792	31/13198	0.018807	0.0570539	0.035304	9	ATP6V0A1,MCOLN1,ATP6V1D,ATP6V0E1,ATP6V1A,ATP6V0B,ATP6V1E1,ATP6V1B2,ATP6V0D1
WP_GENOTOXICITY_PATHWAY	15/1792	63/13198	0.0194055	0.0587114	0.0363296	15	RRM2B,SEL1L,LRRFIP2,RAPGEF2,CDKN1A,MDM2,ARRDC4,BTG2,IKBIP,B3GNT2,PPM1D,PLK3,SERTAD1,TOPORS,CEBPD
WP_LUNG_FIBROSIS	15/1792	63/13198	0.0194055	0.0587114	0.0363296	15	ATP11A,HMOX1,MMP9,TIMP1,TGFB1,NFE2L2,SPP1,CCR2,IL1B,SKIL,FAM13A,CYSLTR2,TGFA,CEBPB,SERPINA1
BIOCARTA_NDKDYNAMIN_PATHWAY	6/1792	17/13198	0.0202373	0.0605699	0.0374796	6	PICALM,PPP3CA,CALM2,SYNJ1,CALM3,AP2M1
BIOCARTA_PML_PATHWAY	6/1792	17/13198	0.0202373	0.0605699	0.0374796	6	CREBBP,TNFRSF1B,SP100,TNFRSF1A,RARA,PRAM1
BIOCARTA_TNFR2_PATHWAY	6/1792	17/13198	0.0202373	0.0605699	0.0374796	6	TNFRSF1B,MAP3K1,TNFAIP3,DUSP1,TANK,RELA
PID_NFKAPPAB_ATYPICAL_PATHWAY	6/1792	17/13198	0.0202373	0.0605699	0.0374796	6	BCL3,MAPK14,ARRB2,REL,SYK,RELA
REACTOME_ACTIVATION_OF_IRF3_IRF7_MEDIATED_BY_TBK1_IKK_EPSILON	6/1792	17/13198	0.0202373	0.0605699	0.0374796	6	TANK,TLR4,UBC,LY96,CD14,TBK1
REACTOME_GAB1_SIGNALOSOME	6/1792	17/13198	0.0202373	0.0605699	0.0374796	6	PXN,GAB1,HBEGF,EREG,TGFA,GRB2
REACTOME_PLATELET_SENSITIZATION_BY_LDL	6/1792	17/13198	0.0202373	0.0605699	0.0374796	6	FGR,PPP2R5A,PPP2R5B,MAPK14,PPP2CA,PECAM1
WP_PLATELETMEDIATED_INTERACTIONS_WITH_VASCULAR_AND_CIRCULATING_CELLS	6/1792	17/13198	0.0202373	0.0605699	0.0374796	6	TGFB1,SELPLG,IL1B,TLR4,PF4,SELP
KEGG_TGF_BETA_SIGNALING_PATHWAY	19/1792	86/13198	0.0202885	0.0605699	0.0374796	19	CREBBP,ZFYVE16,LTBP1,RHOA,ROCK1,MAPK1,EP300,MAPK3,TGFB1,TGFBR1,PPP2CA,ACVR1,ROCK2,THBS1,SMAD4,TGFBR2,SP1,TFDP1,LEFTY1
REACTOME_PLATELET_HOMEOSTASIS	19/1792	86/13198	0.0202885	0.0605699	0.0374796	19	FGR,ATP2B4,PPP2R5A,PPP2R5B,ATP2B1,GNB1,P2RX1,MAPK14,PPP2CA,GNB4,GNG11,PDE5A,ORAI2,STIM1,GNB2,GNG5,SLC8A1,GNG2,PECAM1
WP_CHOLESTEROL_METABOLISM_INCLUDES_BOTH_BLOCH_AND_KANDUTSCHRUSSELL_PATHWAYS	12/1792	47/13198	0.0204661	0.0610194	0.0377578	12	MYLIP,ELOVL5,SOAT1,ACSL4,HMGCR,ACSL3,NR1H2,CYP27A1,LBR,ACSL1,ABCG1,ABCA1
REACTOME_SIGNALING_BY_ERBB4	14/1792	58/13198	0.0209113	0.0622644	0.0385281	14	TAB2,ITCH,PSEN1,HBEGF,SPARC,EREG,KRAS,NCOR1,UBC,ADAM17,NRG1,NCSTN,GRB2,PSENEN
REACTOME_BETA_CATENIN_INDEPENDENT_WNT_SIGNALING	29/1792	146/13198	0.0213628	0.0635249	0.0393081	29	RHOA,GNB1,PSME1,AGO1,TNRC6B,PARD6A,GNB4,AGO2,AGO3,GNG11,RAC2,PSME3,KRAS,AGO4,RAC1,PPP3CA,CLTC,ARRB2,PLCB3,UBC,AP2M1,PRKCB,CTNNB1,GNB2,GNG5,PLCB1,GNG2,PSMB8,PSMB3
PID_BMP_PATHWAY	11/1792	42/13198	0.0215683	0.063883	0.0395297	11	ZFYVE16,TAB2,GSK3B,PPP1R15A,MAPK1,PPM1A,NUP214,SMAD4,CTDSPL,SKI,CTDSP2
REACTOME_COOPERATION_OF_PDCL_PHLP1_AND_TRIC_CCT_IN_G_PROTEIN_BETA_FOLDING	11/1792	42/13198	0.0215683	0.063883	0.0395297	11	GNAI3,GNB1,GNAI2,GNB4,GNG11,GNAZ,CCT5,GNB2,GNG5,RGS6,GNG2
WP_TNF_RELATED_WEAK_INDUCER_OF_APOPTOSIS_TWEAK_SIGNALING_PATHWAY	11/1792	42/13198	0.0215683	0.063883	0.0395297	11	CASP8,GSK3B,MAPK1,MMP9,MAPK3,MAPK14,RAF1,RAC1,CTNNB1,RELA,JUN
PID_IL4_2PATHWAY	15/1792	64/13198	0.0222624	0.0658342	0.0407371	15	SPI1,JAK3,CBL,MAPK14,BCL6,ARG1,JAK1,STAT6,CEBPB,STAT5B,SELP,GRB2,SOCS3,SP1,ITGB3
BIOCARTA_AKT_PATHWAY	7/1792	22/13198	0.0224023	0.0658342	0.0407371	7	HSP90AA1,PIK3CG,PPP2CA,FOXO3,YWHAH,RELA,FOXO4
BIOCARTA_CASPASE_PATHWAY	7/1792	22/13198	0.0224023	0.0658342	0.0407371	7	CASP8,ARHGDIB,LMNB1,APAF1,CASP1,LMNA,CASP4
REACTOME_CHAPERONE_MEDIATED_AUTOPHAGY	7/1792	22/13198	0.0224023	0.0658342	0.0407371	7	LAMP2,VIM,HSP90AA1,HSP90AB1,PLIN3,HSPA8,UBC
REACTOME_COMMON_PATHWAY_OF_FIBRIN_CLOT_FORMATION	7/1792	22/13198	0.0224023	0.0658342	0.0407371	7	PF4V1,F13A1,PF4,THBD,PROS1,F5,CD177
REACTOME_SHC1_EVENTS_IN_ERBB2_SIGNALING	7/1792	22/13198	0.0224023	0.0658342	0.0407371	7	HBEGF,EREG,PTPN12,KRAS,NRG1,PRKCD,GRB2
PID_FRA_PATHWAY	10/1792	37/13198	0.022492	0.0658403	0.0407409	10	PLAUR,FOSL2,HMOX1,EP300,MMP9,JUND,JUNB,JUN,THBD,SP1
REACTOME_DETOXIFICATION_OF_REACTIVE_OXYGEN_SPECIES	10/1792	37/13198	0.022492	0.0658403	0.0407409	10	CYBA,NCF4,SOD2,NCF2,CAT,TXN,NCF1,ATP7A,ERO1A,GPX3
ST_ADRENERGIC	10/1792	37/13198	0.022492	0.0658403	0.0407409	10	PHKA2,MAPK1,ASAH1,MAPK14,RAF1,APC,GNAQ,BRAF,CAMP,PIK3CD
REACTOME_REGULATION_OF_PLK1_ACTIVITY_AT_G2_M_TRANSITION	19/1792	87/13198	0.0227583	0.0664472	0.0411164	19	PRKAR2B,PAFAH1B1,SDCCAG8,PPP1R12A,PRKACA,NDE1,PPP1R12B,HSP90AA1,HAUS4,MAPRE1,TUBA4A,ACTR1A,CSNK1D,UBC,RAB8A,TUBA1A,CEP63,TUBB4B,PPP1CB
WP_PATHWAYS_IN_CLEAR_CELL_RENAL_CELL_CARCINOMA	19/1792	87/13198	0.0227583	0.0664472	0.0411164	19	CREBBP,PKM,PGM1,EP300,HIF1A,PGK1,TGFB1,GRB10,GAPDH,TPI1,VEGFA,KCNJ2,LDHA,ARNT,ALDOA,HK1,HK3,STAT3,SETD2
REACTOME_ADVANCED_GLYCOSYLATION_ENDPRODUCT_RECEPTOR_SIGNALING	5/1792	13/13198	0.0229781	0.0665623	0.0411876	5	MAPK1,MAPK3,CAPZA1,S100A12,CAPZA2
REACTOME_P38MAPK_EVENTS	5/1792	13/13198	0.0229781	0.0665623	0.0411876	5	MAPK14,MAPKAPK3,KRAS,RALB,MAPKAPK2
REACTOME_SUPPRESSION_OF_PHAGOSOMAL_MATURATION	5/1792	13/13198	0.0229781	0.0665623	0.0411876	5	RAB7A,KPNB1,KPNA1,RAB5A,UBC
REACTOME_TNFR1_INDUCED_PROAPOPTOTIC_SIGNALING	5/1792	13/13198	0.0229781	0.0665623	0.0411876	5	CASP8,TNFRSF1A,CYLD,USP4,TNFAIP3
REACTOME_TRAFFICKING_AND_PROCESSING_OF_ENDOSOMAL_TLR	5/1792	13/13198	0.0229781	0.0665623	0.0411876	5	TLR8,CNPY3,CTSS,CTSB,TLR9
WP_NEUROINFLAMMATION	5/1792	13/13198	0.0229781	0.0665623	0.0411876	5	MAPK14,TLR4,FOS,RELA,JUN
REACTOME_SIGNALING_BY_NOTCH	45/1792	247/13198	0.0230229	0.0665623	0.0411876	45	CREBBP,SEL1L,ITCH,PSEN1,PSME1,AGO1,TNRC6B,EP300,HIF1A,JAG1,MIB1,TBL1X,TLE4,ST3GAL4,E2F3,KAT2B,CREB1,AGO2,AGO3,PSME3,NUMB,NOTCH2,AGO4,ARRB1,ADAM10,TLE3,FURIN,NCOR1,ARRB2,UBC,ADAM17,MAML1,NCSTN,HEY1,YWHAZ,RBPJ,TBL1XR1,JUN,PBX1,MAML3,TFDP1,WWP2,PSMB8,PSENEN,PSMB3
REACTOME_SEALING_OF_THE_NUCLEAR_ENVELOPE_NE_BY_ESCRT_III	9/1792	32/13198	0.0231006	0.0665623	0.0411876	9	TUBB1,CHMP3,TUBA1B,TUBA4A,CHMP2A,TUBA1A,IST1,TUBA8,TUBB4B
WP_TOLLLIKE_RECEPTOR_SIGNALING_RELATED_TO_MYD88	9/1792	32/13198	0.0231006	0.0665623	0.0411876	9	MAPK1,TLR8,TLR4,REL,RELA,TLR1,TBK1,TLR5,TLR9
PID_GLYPICAN_1PATHWAY	8/1792	27/13198	0.0231816	0.0665623	0.0411876	8	FGR,HCK,TGFB1,TGFBR1,VEGFA,NRG1,TGFBR2,LYN
REACTOME_GLYCOGEN_METABOLISM	8/1792	27/13198	0.0231816	0.0665623	0.0411876	8	PHKA2,PGM1,PYGL,PHKB,GBE1,UBC,GYG1,GAA
REACTOME_VEGFR2_MEDIATED_VASCULAR_PERMEABILITY	8/1792	27/13198	0.0231816	0.0665623	0.0411876	8	CTNNA1,HSP90AA1,RAC1,VAV1,PAK1,RICTOR,CTNNB1,PAK2
WP_FOLLICLE_STIMULATING_HORMONE_FSH_SIGNALING_PATHWAY	8/1792	27/13198	0.0231816	0.0665623	0.0411876	8	PRKACA,MAPK1,MAPK3,MAPK14,CREB1,SGK1,RAF1,GRK6
KEGG_LONG_TERM_DEPRESSION	16/1792	70/13198	0.0233617	0.066994	0.0414547	16	GNAI3,MAPK1,MAPK3,PPP2CA,GNAI2,GNA13,GNAZ,RAF1,KRAS,PLCB3,GNAQ,BRAF,PRKCB,MAP2K1,PLCB1,LYN
PID_AJDISS_2PATHWAY	12/1792	48/13198	0.0240189	0.0687038	0.0425127	12	CREBBP,CTNNA1,CDC42,RAB7A,DNM2,GNA13,RAC1,ADAM10,IQGAP1,RAB5A,CTNNB1,CDH2
REACTOME_G_ALPHA_Z_SIGNALLING_EVENTS	12/1792	48/13198	0.0240189	0.0687038	0.0425127	12	GNAI3,GNB1,GNAI2,GNB4,GNG11,GNAZ,ADCY4,PRKCD,PRKCB,GNB2,GNG5,GNG2
REACTOME_NRAGE_SIGNALS_DEATH_THROUGH_JNK	14/1792	59/13198	0.0240982	0.0688433	0.042599	14	SOS2,ECT2,ARHGEF2,GNA13,PREX1,ARHGEF6,ARHGEF11,RAC1,FGD4,VAV1,ABR,ARHGEF40,AKAP13,ITSN1
REACTOME_SELECTIVE_AUTOPHAGY	18/1792	82/13198	0.0249289	0.0711264	0.0440118	18	VIM,HSP90AA1,TUBB1,PLIN3,HSPA8,EPAS1,TUBA1B,TUBA4A,DYNC1LI2,MAP1LC3B,DYNC1LI1,UBC,PINK1,VCP,TUBA1A,TUBA8,TUBB4B,NBR1
PID_CD8_TCR_DOWNSTREAM_PATHWAY	15/1792	65/13198	0.0254245	0.0724486	0.04483	15	MAPK1,MAPK3,RAF1,KRAS,PPP3CA,IFNAR1,BRAF,IFNAR2,PRKCB,B2M,MAP2K1,FOS,JUNB,JUN,HLA-A
PID_INTEGRIN3_PATHWAY	11/1792	43/13198	0.0255344	0.0725784	0.0449102	11	ITGA2B,PLAUR,PVR,VEGFA,SPP1,TGFBI,THBS1,F11R,TGFBR2,ITGB3,PECAM1
REACTOME_GABA_B_RECEPTOR_ACTIVATION	11/1792	43/13198	0.0255344	0.0725784	0.0449102	11	GNAI3,GNB1,GNAI2,GNB4,KCNJ2,GNG11,ADCY4,KCNJ15,GNB2,GNG5,GNG2
REACTOME_MITOTIC_METAPHASE_AND_ANAPHASE	43/1792	236/13198	0.0257742	0.0731675	0.0452748	43	PAFAH1B1,WAPL,PPP2R5A,SIRT2,PPP2R5B,UBE2D1,NDE1,PDS5B,PSME1,TUBB1,MAPRE1,STAG2,KPNB1,NUP98,LMNB1,PPP2CA,CHMP3,STAG1,TUBA1B,B9D2,TUBA4A,CHMP2A,CLIP1,PSME3,DYNC1LI2,NUP58,LBR,DYNC1LI1,UBC,AHCTF1,TAOK1,LMNA,RAD21,NDEL1,TUBA1A,CDC26,RCC1,IST1,TUBA8,TUBB4B,PSMB8,PPP2R2A,PSMB3
KEGG_INOSITOL_PHOSPHATE_METABOLISM	13/1792	54/13198	0.0260208	0.0737747	0.0456505	13	PIK3CB,PIK3C3,ITPK1,PIK3CG,TPI1,PIKFYVE,PLCB3,IPMK,SYNJ1,INPPL1,PIK3CD,PLCB1,PLCG2
PID_FAS_PATHWAY	10/1792	38/13198	0.0269227	0.0755548	0.046752	10	CFLAR,BTK,BID,PIK3CB,CASP8,MAP3K1,MAPK14,CLTC,SYK,PIK3CD
WP_AMYOTROPHIC_LATERAL_SCLEROSIS_ALS	10/1792	38/13198	0.0269227	0.0755548	0.046752	10	BID,TNFRSF1A,MAPK14,APAF1,CAT,RAC1,CASP1,PPP3CA,RAB5A,MAP3K5
BIOCARTA_MEF2D_PATHWAY	6/1792	18/13198	0.0269503	0.0755548	0.046752	6	EP300,MEF2D,PPP3CA,CALM2,CALM3,PRKCB
BIOCARTA_MTA3_PATHWAY	6/1792	18/13198	0.0269503	0.0755548	0.046752	6	HSPB1,GAPDH,CTSD,TUBA4A,ALDOA,TUBA1A
BIOCARTA_PTEN_PATHWAY	6/1792	18/13198	0.0269503	0.0755548	0.046752	6	MAPK1,MAPK3,CDKN1B,FOXO3,ILK,GRB2
REACTOME_SIGNALING_BY_CYTOSOLIC_FGFR1_FUSION_MUTANTS	6/1792	18/13198	0.0269503	0.0755548	0.046752	6	GAB2,LRRFIP1,STAT3,STAT5B,GRB2,CUX1
WP_REGULATION_OF_WNTBCATENIN_SIGNALING_BY_SMALL_MOLECULE_COMPOUNDS	6/1792	18/13198	0.0269503	0.0755548	0.046752	6	GSK3B,CSNK1A1,LRP1,APC,CTNNB1,MBOAT1
WP_TGFB_SIGNALING_IN_THYROID_CELLS_FOR_EPITHELIALMESENCHYMAL_TRANSITION	6/1792	18/13198	0.0269503	0.0755548	0.046752	6	VIM,MAPK1,MAPK3,TGFB1,SMAD4,CDH2
WP_TRANSCRIPTION_COFACTORS_SKI_AND_SKIL_PROTEIN_PARTNERS	6/1792	18/13198	0.0269503	0.0755548	0.046752	6	PRMT5,SKIL,LATS2,SKI,ING2,NF1
KEGG_JAK_STAT_SIGNALING_PATHWAY	30/1792	155/13198	0.0271105	0.0759094	0.0469714	30	CREBBP,IFNGR1,PIAS1,PIK3CB,IL12RB2,OSM,CSF2RB,EP300,SOS2,JAK3,PIK3CG,CBL,STAM2,STAM,PIK3R5,IFNAR1,IFNAR2,IFNGR2,IL6R,JAK1,STAT6,STAT3,SPRY3,STAT2,PIK3CD,STAT5B,GRB2,SOCS3,CSF2RA,IL10RB
KEGG_GLYCEROPHOSPHOLIPID_METABOLISM	17/1792	77/13198	0.027304	0.0763562	0.0472479	17	AGPAT4,DGKG,PGS1,LPCAT2,CDS2,LPCAT3,LPGAT1,MBOAT7,GPAT3,MBOAT2,LPCAT1,PCYT1A,AGPAT2,MBOAT1,PHOSPHO1,AGPAT1,PISD
KEGG_GLYCEROLIPID_METABOLISM	12/1792	49/13198	0.028004	0.0782168	0.0483992	12	AGPAT4,DGKG,DGAT2,GLA,ALDH2,GPAT3,MBOAT2,AGPAT2,MBOAT1,DGAT1,GK,AGPAT1
REACTOME_CD28_CO_STIMULATION	9/1792	33/13198	0.02805	0.0782483	0.0484187	9	CDC42,CD86,RAC1,VAV1,PAK1,RICTOR,GRB2,PAK2,LYN
REACTOME_SPHINGOLIPID_METABOLISM	19/1792	89/13198	0.0283789	0.0790681	0.048926	19	HEXB,CTSA,GBA2,SPTLC1,SPTLC2,VAPA,GLA,ASAH1,ARSB,CERS2,DEGS1,SAMD8,SGMS2,GLB1,GBA,GM2A,PSAP,SGMS1,NEU1
REACTOME_ACTIVATED_TAK1_MEDIATES_P38_MAPK_ACTIVATION	7/1792	23/13198	0.0285299	0.0793907	0.0491256	7	TAB2,RIPK2,MAPK14,MAPKAPK3,UBC,MAPKAPK2,NOD2
PID_TCR_CALCIUM_PATHWAY	8/1792	28/13198	0.0287022	0.0796734	0.0493006	8	PRKACA,PTGS2,FKBP1A,PPP3CA,FOS,JUNB,JUN,CHP1
REACTOME_SYNTHESIS_OF_PC	8/1792	28/13198	0.0287022	0.0796734	0.0493006	8	LPIN2,SLC44A2,PCTP,LPCAT1,ABHD3,PCYT1A,PHOSPHO1,STARD10
REACTOME_SIGNALING_BY_HEDGEHOG	29/1792	150/13198	0.029805	0.0826328	0.0511317	29	PRKAR2B,CUL3,SEL1L,PRKACA,ITCH,GSK3B,PSME1,TUBB1,PRKAR1A,CSNK1A1,PRKAR2A,SPOP,TUBA1B,TUBA4A,ADCY4,PSME3,NUMB,CDC73,OS9,ARRB1,ARRB2,SPOPL,UBC,ADAM17,VCP,TUBA1A,TUBB4B,PSMB8,PSMB3
REACTOME_GLYCOLYSIS	16/1792	72/13198	0.0299	0.0827738	0.051219	16	PKM,PRKACA,NUP50,PGK1,NUP98,GAPDH,TPI1,PPP2CA,PFKFB4,NUP214,NUP58,ALDOA,HK1,HK3,PFKFB3,PGAM1
KEGG_VASOPRESSIN_REGULATED_WATER_REABSORPTION	11/1792	44/13198	0.0300028	0.0827738	0.051219	11	PRKACA,RAB11A,RAB5C,ARHGDIB,RAB5B,CREB1,DCTN4,DYNC1LI2,RAB5A,DYNC1LI1,CREB5
PID_HNF3A_PATHWAY	11/1792	44/13198	0.0300028	0.0827738	0.051219	11	CREBBP,EP300,CDKN1B,NCOA3,NKX3-1,FOS,CEBPB,JUN,SP1,SERPINA1,PISD
REACTOME_INTRA_GOLGI_TRAFFIC	11/1792	44/13198	0.0300028	0.0827738	0.051219	11	CYTH3,CYTH2,RIC1,MAN1A1,STX16,STX6,ARF1,VTI1A,STX5,RAB33B,CUX1
REACTOME_CELL_SURFACE_INTERACTIONS_AT_THE_VASCULAR_WALL	36/1792	194/13198	0.0303172	0.0835392	0.0516926	36	CD44,PIK3CB,ATP1B3,CEACAM1,GP6,TGFB1,PF4V1,SELPLG,TEK,TNFRSF10B,TREM1,KRAS,SLC16A3,ESAM,ANGPT1,SLC7A7,F11R,FCER1G,ITGB2,JAML,ITGA5,SDC3,PF4,INPP5D,ITGAM,CEACAM3,SELP,GRB2,THBD,PROS1,SELL,SIRPA,CD177,LYN,ITGB3,PECAM1
REACTOME_RESOLUTION_OF_SISTER_CHROMATID_COHESION	25/1792	126/13198	0.0312866	0.0861049	0.0532803	25	PAFAH1B1,WAPL,PPP2R5A,PPP2R5B,NDE1,PDS5B,TUBB1,MAPRE1,STAG2,NUP98,PPP2CA,STAG1,TUBA1B,B9D2,TUBA4A,CLIP1,DYNC1LI2,DYNC1LI1,AHCTF1,TAOK1,RAD21,NDEL1,TUBA1A,TUBA8,TUBB4B
REACTOME_TRANSCRIPTIONAL_REGULATION_BY_RUNX3	20/1792	96/13198	0.0317678	0.0866156	0.0535963	20	CREBBP,PSME1,EP300,JAG1,TGFB1,KAT2B,FOXO3,SPP1,CDKN1A,PSME3,KRAS,MDM2,SMAD4,UBC,MAML1,CTNNB1,RBPJ,MAML3,PSMB8,PSMB3
BIOCARTA_MHC_PATHWAY	5/1792	14/13198	0.031835	0.0866156	0.0535963	5	B2M,TAP1,PSMB8,TAP2,HLA-A
PID_IL5_PATHWAY	5/1792	14/13198	0.031835	0.0866156	0.0535963	5	CSF2RB,SDCBP,STAT5B,GRB2,LYN
REACTOME_AKT_PHOSPHORYLATES_TARGETS_IN_THE_CYTOSOL	5/1792	14/13198	0.031835	0.0866156	0.0535963	5	GSK3B,CDKN1B,CDKN1A,MKRN1,MDM2
REACTOME_ERYTHROPOIETIN_ACTIVATES_RAS	5/1792	14/13198	0.031835	0.0866156	0.0535963	5	CRKL,KRAS,VAV1,GRB2,LYN
REACTOME_REGULATION_OF_IFNG_SIGNALING	5/1792	14/13198	0.031835	0.0866156	0.0535963	5	IFNGR1,PIAS1,IFNGR2,JAK1,SOCS3
REACTOME_SHC1_EVENTS_IN_EGFR_SIGNALING	5/1792	14/13198	0.031835	0.0866156	0.0535963	5	HBEGF,EREG,KRAS,TGFA,GRB2
REACTOME_SHC1_EVENTS_IN_ERBB4_SIGNALING	5/1792	14/13198	0.031835	0.0866156	0.0535963	5	HBEGF,EREG,KRAS,NRG1,GRB2
WP_CANCER_IMMUNOTHERAPY_BY_CTLA4_BLOCKADE	5/1792	14/13198	0.031835	0.0866156	0.0535963	5	PIK3CB,PPP2CA,CD86,CTLA4,PIK3CD
REACTOME_PROTEIN_FOLDING	21/1792	102/13198	0.0318564	0.0866156	0.0535963	21	GNAI3,GNB1,TUBB1,GNAI2,GNB4,FBXL5,TUBA1B,TUBA4A,GNG11,GNAZ,KIF13A,CCT5,TUBA1A,STAT3,GNB2,GNG5,GBA,RGS6,TUBA8,GNG2,TUBB4B
KEGG_SPHINGOLIPID_METABOLISM	10/1792	39/13198	0.0319422	0.0867441	0.0536758	10	SPTLC1,SPTLC2,GLA,ASAH1,DEGS1,SGMS2,GLB1,GBA,SGMS1,NEU1
REACTOME_METABOLISM_OF_STEROIDS	29/1792	151/13198	0.0322692	0.0875269	0.0541601	29	NFYA,CREBBP,STARD3NL,NFYC,SMARCD3,NCOA1,TSPO,SEC23A,TBL1X,KPNB1,ABCC3,VDR,HMGCR,OSBPL9,OSBPL2,HSD17B4,CYP27A1,NCOA2,OSBPL1A,LBR,HSD17B12,SEC24D,TBL1XR1,SP1,RXRA,MTF1,HSD17B11,NCOA6,AMACR
WP_EPITHELIAL_TO_MESENCHYMAL_TRANSITION_IN_COLORECTAL_CANCER	31/1792	164/13198	0.0336231	0.0906602	0.056099	31	PIK3CB,MAP2K4,GSK3B,MAPK1,SOS2,HIF1A,MMP9,JAG1,MAPK3,TGFB1,TGFBR1,MAPK14,SPARC,MEF2D,RAF1,KRAS,NOTCH2,SMAD4,PAK1,LATS2,ITGA5,TGFBR2,CTNNB1,RBPJ,MAP2K1,ZEB2,CDH2,PIK3CD,NR2C2,GRB2,CLDN5
PID_IL2_PI3K_PATHWAY	9/1792	34/13198	0.0336984	0.0906602	0.056099	9	GAB2,HSP90AA1,JAK3,FOXO3,RAC1,JAK1,RELA,GRB2,SGMS1
REACTOME_KERATAN_SULFATE_KERATIN_METABOLISM	9/1792	34/13198	0.0336984	0.0906602	0.056099	9	HEXB,ST3GAL4,GNS,GALNS,B3GNT7,ST3GAL2,B4GALT5,GLB1,B3GNT2
REACTOME_SIGNALING_BY_WNT_IN_CANCER	9/1792	34/13198	0.0336984	0.0906602	0.056099	9	PPP2R5A,PPP2R5B,GSK3B,PPP2CA,CSNK1A1,APC,CTNNB1,CTBP2,KREMEN1
REACTOME_SYNTHESIS_OF_BILE_ACIDS_AND_BILE_SALTS	9/1792	34/13198	0.0336984	0.0906602	0.056099	9	NCOA1,OSBPL9,OSBPL2,HSD17B4,CYP27A1,NCOA2,OSBPL1A,RXRA,AMACR
WP_OXIDATIVE_STRESS	9/1792	34/13198	0.0336984	0.0906602	0.056099	9	HMOX1,MAPK14,SOD2,NFE2L2,CAT,FOS,JUNB,SP1,GPX3
KEGG_CELL_ADHESION_MOLECULES_CAMS	26/1792	133/13198	0.033706	0.0906602	0.056099	26	VCAN,PVR,ICAM3,PTPRC,NECTIN1,SELPLG,CD86,CD274,NECTIN2,ESAM,F11R,MPZ,ITGB2,SDC3,CTLA4,ITGAM,CDH2,SELP,CLDN5,SELL,MPZL1,HLA-C,HLA-E,HLA-A,HLA-B,PECAM1
PID_P73PATHWAY	17/1792	79/13198	0.0342845	0.0915858	0.0566718	17	BAK1,GRAMD4,ITCH,EP300,MAPK14,FOXO3,CDKN1A,UBE4B,FLOT2,MDM2,JAK1,TUBA1A,RELA,PLK3,SP1,IL1RAP,SERPINA1
REACTOME_SIGNALING_BY_MET	17/1792	79/13198	0.0342845	0.0915858	0.0566718	17	CRKL,GAB1,CBL,STAM2,RAP1A,KRAS,RAC1,STAM,USP8,SH3KBP1,PTPRJ,UBC,SPINT1,CRK,STAT3,PTK2,GRB2
REACTOME_DEGRADATION_OF_BETA_CATENIN_BY_THE_DESTRUCTION_COMPLEX	18/1792	85/13198	0.0347226	0.0915858	0.0566718	18	ZRANB1,PPP2R5A,PPP2R5B,GSK3B,PSME1,TLE4,PPP2CA,CSNK1A1,PSME3,APC,TLE3,UBC,FRAT1,CTNNB1,CTBP2,FRAT2,PSMB8,PSMB3
BIOCARTA_TOB1_PATHWAY	6/1792	19/13198	0.0349857	0.0915858	0.0566718	6	TGFB1,TGFBR1,TOB1,SMAD4,TGFBR2,TOB2
PID_ARF_3PATHWAY	6/1792	19/13198	0.0349857	0.0915858	0.0566718	6	CYTH2,COPA,RAC1,ARF1,ASAP1,AP2M1
REACTOME_CONSTITUTIVE_SIGNALING_BY_LIGAND_RESPONSIVE_EGFR_CANCER_VARIANTS	6/1792	19/13198	0.0349857	0.0915858	0.0566718	6	HSP90AA1,GAB1,CBL,KRAS,UBC,GRB2
REACTOME_EPHRIN_SIGNALING	6/1792	19/13198	0.0349857	0.0915858	0.0566718	6	MYL12A,RAC1,SDCBP,PAK1,PAK2,EPHB4
REACTOME_OTHER_SEMAPHORIN_INTERACTIONS	6/1792	19/13198	0.0349857	0.0915858	0.0566718	6	TYROBP,PLXNA2,PTPRC,PLXNC1,SEMA4D,SEMA4A
REACTOME_PROSTACYCLIN_SIGNALLING_THROUGH_PROSTACYCLIN_RECEPTOR	6/1792	19/13198	0.0349857	0.0915858	0.0566718	6	GNB1,GNB4,GNG11,GNB2,GNG5,GNG2
REACTOME_REGULATION_OF_TLR_BY_ENDOGENOUS_LIGAND	6/1792	19/13198	0.0349857	0.0915858	0.0566718	6	TLR4,S100A8,LY96,S100A9,CD14,TLR1
WP_APOPTOSIS_MODULATION_BY_HSP70	6/1792	19/13198	0.0349857	0.0915858	0.0566718	6	BID,CASP8,TNFRSF1A,MAP3K1,APAF1,HSPA1A
WP_PROTEOGLYCAN_BIOSYNTHESIS	6/1792	19/13198	0.0349857	0.0915858	0.0566718	6	EXTL3,XYLT1,CHSY1,CANT1,EXT1,PAPSS2
WP_SIMPLIFIED_DEPICTION_OF_MYD88_DISTINCT_INPUTOUTPUT_PATHWAY	6/1792	19/13198	0.0349857	0.0915858	0.0566718	6	TLR8,TLR4,TLR1,JUN,TLR5,TLR9
REACTOME_GLYCOSPHINGOLIPID_METABOLISM	11/1792	45/13198	0.0350024	0.0915858	0.0566718	11	HEXB,CTSA,GBA2,GLA,ASAH1,ARSB,GLB1,GBA,GM2A,PSAP,NEU1
WP_GLYCOLYSIS_AND_GLUCONEOGENESIS	11/1792	45/13198	0.0350024	0.0915858	0.0566718	11	SLC2A3,PKM,PGK1,GAPDH,TPI1,LDHA,ALDOA,HK1,HK3,FBP1,PGAM1
PID_INTEGRIN2_PATHWAY	8/1792	29/13198	0.0350659	0.0915858	0.0566718	8	PLAUR,ICAM3,TGFBI,FCGR2A,F11R,ITGB2,ITGAM,GP1BA
REACTOME_ACTIVATION_OF_AMPK_DOWNSTREAM_OF_NMDARS	8/1792	29/13198	0.0350659	0.0915858	0.0566718	8	TUBB1,CAMKK2,TUBA1B,TUBA4A,PRKAA1,TUBA1A,TUBA8,TUBB4B
REACTOME_DOWNREGULATION_OF_ERBB2_SIGNALING	8/1792	29/13198	0.0350659	0.0915858	0.0566718	8	HSP90AA1,HBEGF,EREG,PTPN12,USP8,UBC,NRG1,RNF41
REACTOME_DOWNSTREAM_SIGNAL_TRANSDUCTION	8/1792	29/13198	0.0350659	0.0915858	0.0566718	8	PIK3CB,CRKL,KRAS,STAT6,CRK,STAT3,STAT5B,GRB2
REACTOME_ENERGY_DEPENDENT_REGULATION_OF_MTOR_BY_LKB1_AMPK	8/1792	29/13198	0.0350659	0.0915858	0.0566718	8	RRAGD,PPM1A,LAMTOR3,PRKAA1,LAMTOR5,CAB39,LAMTOR1,LAMTOR4
REACTOME_EPHA_MEDIATED_GROWTH_CONE_COLLAPSE	8/1792	29/13198	0.0350659	0.0915858	0.0566718	8	RHOA,ROCK1,MYL6,MYH9,MYL9,MYL12B,ROCK2,LYN
REACTOME_MYOGENESIS	8/1792	29/13198	0.0350659	0.0915858	0.0566718	8	SPAG9,CTNNA1,CDC42,MAPK14,MEF2D,BNIP2,CTNNB1,CDH2
WP_CANNABINOID_RECEPTOR_SIGNALING	8/1792	29/13198	0.0350659	0.0915858	0.0566718	8	PRKAR2B,PRKACA,MAPK1,MAPK3,AHR,PRKAR1A,MAPK14,DAGLB
WP_PHOTODYNAMIC_THERAPYINDUCED_UNFOLDED_PROTEIN_RESPONSE	8/1792	29/13198	0.0350659	0.0915858	0.0566718	8	HSPA5,PPP1R15A,DNAJC3,NFE2L2,ATF6,ATF3,DDIT3,ERN1
WP_SELECTIVE_EXPRESSION_OF_CHEMOKINE_RECEPTORS_DURING_TCELL_POLARIZATION	8/1792	29/13198	0.0350659	0.0915858	0.0566718	8	IFNGR1,IL12RB2,TGFB1,IL18R1,CCR2,IFNGR2,CCR1,CCR4
BIOCARTA_EIF4_PATHWAY	7/1792	24/13198	0.035697	0.0922719	0.0570963	7	EIF4G3,MAPK1,MAPK3,EIF4G2,MAPK14,EIF4A2,PRKCB
BIOCARTA_G2_PATHWAY	7/1792	24/13198	0.035697	0.0922719	0.0570963	7	EP300,RPS6KA1,CDKN1A,YWHAH,CDKN2D,MDM2,PRKDC
BIOCARTA_TFF_PATHWAY	7/1792	24/13198	0.035697	0.0922719	0.0570963	7	RHOA,MAPK1,MAPK3,PIK3CG,APAF1,CTNNB1,GRB2
BIOCARTA_VDR_PATHWAY	7/1792	24/13198	0.035697	0.0922719	0.0570963	7	CREBBP,NCOA1,EP300,VDR,KAT2B,NCOR1,RXRA
BIOCARTA_WNT_PATHWAY	7/1792	24/13198	0.035697	0.0922719	0.0570963	7	CREBBP,GSK3B,PPP2CA,APC,SMAD4,FRAT1,CTNNB1
REACTOME_DISEASES_OF_IMMUNE_SYSTEM	7/1792	24/13198	0.035697	0.0922719	0.0570963	7	BTK,TLR4,LY96,CD14,RELA,TLR1,TLR5
REACTOME_DISEASES_OF_PROGRAMMED_CELL_DEATH	7/1792	24/13198	0.035697	0.0922719	0.0570963	7	CAPN1,SOD2,LMNB1,FOXO3,CAST,LMNA,JUN
REACTOME_GROWTH_HORMONE_RECEPTOR_SIGNALING	7/1792	24/13198	0.035697	0.0922719	0.0570963	7	MAPK1,MAPK3,ADAM17,STAT3,STAT5B,SOCS3,LYN
WP_SPHINGOLIPID_METABOLISM_GENERAL_OVERVIEW	7/1792	24/13198	0.035697	0.0922719	0.0570963	7	SPTLC1,SPTLC2,ASAH1,CERS2,DEGS1,SGMS2,SGMS1
REACTOME_RHO_GTPASES_ACTIVATE_FORMINS	27/1792	140/13198	0.036066	0.0923289	0.0571315	27	PAFAH1B1,PPP2R5A,RHOA,PPP2R5B,CDC42,NDE1,TUBB1,MAPRE1,NUP98,PPP2CA,TUBA1B,B9D2,TUBA4A,CLIP1,DIAPH1,DYNC1LI2,RAC1,RHOB,DYNC1LI1,AHCTF1,TAOK1,NDEL1,TUBA1A,TUBA8,FMNL1,TUBB4B,SRGAP2
REACTOME_ACETYLCHOLINE_REGULATES_INSULIN_SECRETION	4/1792	10/13198	0.0360877	0.0923289	0.0571315	4	PLCB3,GNAQ,PLCB1,MARCKS
REACTOME_AKT_PHOSPHORYLATES_TARGETS_IN_THE_NUCLEUS	4/1792	10/13198	0.0360877	0.0923289	0.0571315	4	CREB1,FOXO3,NR4A1,FOXO4
REACTOME_INTERLEUKIN_21_SIGNALING	4/1792	10/13198	0.0360877	0.0923289	0.0571315	4	JAK3,JAK1,STAT3,STAT5B
REACTOME_MAPK3_ERK1_ACTIVATION	4/1792	10/13198	0.0360877	0.0923289	0.0571315	4	MAPK3,IL6R,JAK1,MAP2K1
REACTOME_MET_RECEPTOR_RECYCLING	4/1792	10/13198	0.0360877	0.0923289	0.0571315	4	CRKL,GAB1,CRK,GRB2
REACTOME_SIGNAL_ATTENUATION	4/1792	10/13198	0.0360877	0.0923289	0.0571315	4	MAPK1,MAPK3,GRB10,GRB2
WP_ETHANOL_METABOLISM_RESULTING_IN_PRODUCTION_OF_ROS_BY_CYP2E1	4/1792	10/13198	0.0360877	0.0923289	0.0571315	4	NFE2L2,MAP2K1,SP1,MAFG
WP_MAMMARY_GLAND_DEVELOPMENT_PATHWAY_INVOLUTION_STAGE_4_OF_4	4/1792	10/13198	0.0360877	0.0923289	0.0571315	4	MMP9,CHI3L1,STAT3,SOCS3
REACTOME_SIGNALING_BY_FGFR3	10/1792	40/13198	0.0375838	0.0958303	0.0592981	10	MAPK1,MAPK3,GAB1,CBL,PPP2CA,GALNT3,KRAS,UBC,BRAF,GRB2
WP_THE_INFLUENCE_OF_LAMINOPATHIES_ON_WNT_SIGNALING	10/1792	40/13198	0.0375838	0.0958303	0.0592981	10	GSK3B,DICER1,CSNK1A1,SPP1,AGO2,APC,LMNA,CTNNB1,CEBPB,CEBPD
WP_VITAMIN_DSENSITIVE_CALCIUM_SIGNALING_IN_DEPRESSION	10/1792	40/13198	0.0375838	0.0958303	0.0592981	10	ATP2B4,ATP2B1,VDR,KDM3A,NFE2L2,KDM6B,CYP27A1,G6PD,SLC8A1,RXRA
REACTOME_TP53_REGULATES_METABOLIC_GENES	18/1792	86/13198	0.0385434	0.0981659	0.0607434	18	RRAGD,RRM2B,AGO1,TNRC6B,LAMTOR3,AGO2,AGO3,YWHAH,SESN2,PRKAA1,LAMTOR5,AGO4,TXN,LAMTOR1,G6PD,YWHAZ,YWHAB,LAMTOR4
REACTOME_UNFOLDED_PROTEIN_RESPONSE_UPR_	19/1792	92/13198	0.0386804	0.0984036	0.0608905	19	NFYA,EXTL3,HSPA5,NFYC,PPP2R5B,DNAJC3,ATF6,TLN1,HDGF,ATP6V0D1,LMNA,ATF3,CREBRF,TPP1,CEBPB,DCP2,DDIT3,CTDSP2,ERN1
KEGG_ALZHEIMERS_DISEASE	31/1792	166/13198	0.0389386	0.0989489	0.0612279	31	CAPN1,BID,CASP8,TNFRSF1A,PSEN1,GSK3B,MAPK1,MAPK3,GAPDH,SDHB,ATF6,NDUFB3,APAF1,LRP1,NDUFA1,IL1B,ADAM10,PPP3CA,SDHC,CALM2,PLCB3,ADAM17,GNAQ,CALM3,NCSTN,ERN1,PLCB1,BACE1,CHP1,MME,PSENEN
REACTOME_TRANSMISSION_ACROSS_CHEMICAL_SYNAPSES	47/1792	269/13198	0.0397612	0.100925	0.0624509	47	PRKAR2B,SYN1,GNAI3,PRKACA,GNB1,MAPK1,PPM1F,DNAJC5,TUBB1,MAPK3,PRKAR1A,HSPA8,CAMKK2,LIN7A,SLC6A12,ALDH2,PRKAR2A,GNAI2,GNB4,RPS6KA1,CREB1,TUBA1B,KCNJ2,TUBA4A,GNG11,ADCY4,PPFIA1,PRKAA1,KRAS,MDM2,GLUL,RAC1,PLCB3,NRGN,NPTN,NRG1,KCNJ15,AP2M1,PRKCB,TUBA1A,GNB2,GNG5,PLCB1,ABAT,TUBA8,GNG2,TUBB4B
SIG_REGULATION_OF_THE_ACTIN_CYTOSKELETON_BY_RHO_GTPASES	9/1792	35/13198	0.0400843	0.101517	0.0628169	9	MYLK,ROCK1,CDC42,ACTR3,VASP,ROCK2,ACTR2,PAK1,PAK2
WP_ALPHA_6_BETA_4_SIGNALING_PATHWAY	9/1792	35/13198	0.0400843	0.101517	0.0628169	9	RHOA,MAPK1,MAPK3,GAB1,MAPK14,RAC1,PRKCD,PTK2,GRB2
REACTOME_HIV_INFECTION	41/1792	231/13198	0.0419593	0.105519	0.0652933	41	POLR2J,TSG101,XRCC5,CHMP5,CCNK,PSME1,NUP50,HCK,POLR2C,ELL,KPNB1,NUP98,KPNA1,CHMP3,VPS4B,TAF12,NUP214,CHMP2A,PSME3,DOCK2,RAC1,GTF2B,NUP58,VPS37B,FURIN,ARF1,UBC,ELMO1,VPS37A,AP2M1,UBAP1,B2M,VPS37C,LIG4,RCC1,PAK2,AP1S2,PSMB8,HLA-A,SUPT4H1,PSMB3
REACTOME_CELLULAR_RESPONSE_TO_HYPOXIA	16/1792	75/13198	0.0421076	0.105519	0.0652933	16	CREBBP,UBE2D1,PSME1,EP300,HIF1A,UBE2D3,VEGFA,EPAS1,PSME3,EGLN1,ARNT,UBC,HIF1AN,PSMB8,EGLN2,PSMB3
REACTOME_CONSTITUTIVE_SIGNALING_BY_ABERRANT_PI3K_IN_CANCER	16/1792	75/13198	0.0421076	0.105519	0.0652933	16	PIK3CB,GAB1,HBEGF,CD86,STRN,EREG,RAC2,KL,RAC1,VAV1,PIK3AP1,NRG1,TGFA,PIK3CD,RHOG,GRB2
KEGG_O_GLYCAN_BIOSYNTHESIS	8/1792	30/13198	0.042318	0.105519	0.0652933	8	C1GALT1,GALNT7,GALNT3,GALNT1,ST3GAL2,GALNT14,B4GALT5,GALNT10
PID_CDC42_REG_PATHWAY	8/1792	30/13198	0.042318	0.105519	0.0652933	8	RALBP1,CDC42,DNMBP,ARHGEF6,APC,SPATA13,ITSN2,ITSN1
PID_EPHRINB_REV_PATHWAY	8/1792	30/13198	0.042318	0.105519	0.0652933	8	FGR,ITGA2B,MAP2K4,HCK,RAC1,EPHB4,LYN,ITGB3
REACTOME_ACTIVATION_OF_KAINATE_RECEPTORS_UPON_GLUTAMATE_BINDING	8/1792	30/13198	0.042318	0.105519	0.0652933	8	GNB1,GNB4,GNG11,PLCB3,GNB2,GNG5,PLCB1,GNG2
WP_PATHWAYS_REGULATING_HIPPO_SIGNALING	20/1792	99/13198	0.0425046	0.105519	0.0652933	20	PRKAR2B,GNAI3,RHOA,CDC42,PRKACA,PRKAR1A,PRKAR2A,GNAI2,TEK,PRKAA1,RAC1,PLCB3,LATS2,GNAQ,PRKCD,PRKCB,CTNNB1,CDH2,CSF1R,PLCB1
BIOCARTA_RELA_PATHWAY	5/1792	15/13198	0.042554	0.105519	0.0652933	5	CREBBP,TNFRSF1B,TNFRSF1A,EP300,RELA
PID_ERBB_NETWORK_PATHWAY	5/1792	15/13198	0.042554	0.105519	0.0652933	5	HSP90AA1,HBEGF,EREG,NRG1,TGFA
REACTOME_CONSTITUTIVE_SIGNALING_BY_EGFRVIII	5/1792	15/13198	0.042554	0.105519	0.0652933	5	HSP90AA1,GAB1,CBL,KRAS,GRB2
REACTOME_DEPOLYMERISATION_OF_THE_NUCLEAR_LAMINA	5/1792	15/13198	0.042554	0.105519	0.0652933	5	LPIN2,LMNB1,LMNA,PRKCB,CNEP1R1
REACTOME_ERBB2_REGULATES_CELL_MOTILITY	5/1792	15/13198	0.042554	0.105519	0.0652933	5	RHOA,HBEGF,EREG,DIAPH1,NRG1
REACTOME_GLYCOGEN_BREAKDOWN_GLYCOGENOLYSIS_	5/1792	15/13198	0.042554	0.105519	0.0652933	5	PHKA2,PYGL,PHKB,GYG1,GAA
REACTOME_RESPONSE_OF_EIF2AK1_HRI_TO_HEME_DEFICIENCY	5/1792	15/13198	0.042554	0.105519	0.0652933	5	PPP1R15A,GRB10,ATF3,CEBPB,DDIT3
REACTOME_SIGNALING_BY_NOTCH1_HD_DOMAIN_MUTANTS_IN_CANCER	5/1792	15/13198	0.042554	0.105519	0.0652933	5	JAG1,MIB1,ADAM10,UBC,ADAM17
REACTOME_SYNTHESIS_OF_PROSTAGLANDINS_PG_AND_THROMBOXANES_TX_	5/1792	15/13198	0.042554	0.105519	0.0652933	5	TBXAS1,PTGS2,PTGS1,PTGES3,PTGES
SA_G1_AND_S_PHASES	5/1792	15/13198	0.042554	0.105519	0.0652933	5	CDKN1B,CDKN1A,ARF3,MDM2,ARF1
WP_OMEGA3OMEGA6_FA_SYNTHESIS	5/1792	15/13198	0.042554	0.105519	0.0652933	5	ELOVL5,ACSL4,ACSL3,ACSL1,ACOX1
REACTOME_REGULATION_OF_MRNA_STABILITY_BY_PROTEINS_THAT_BIND_AU_RICH_ELEMENTS	18/1792	87/13198	0.0426612	0.105669	0.0653859	18	PSME1,HSPB1,HSPA8,MAPK14,NUP214,ZFP36,PSME3,ANP32A,UBC,MAPKAPK2,PRKCD,YWHAZ,YWHAB,DCP2,ZFP36L1,PSMB8,HSPA1A,PSMB3
REACTOME_TRANSCRIPTIONAL_REGULATION_BY_VENTX	10/1792	41/13198	0.0438775	0.108405	0.0670791	10	UBE2D1,AGO1,TNRC6B,AGO3,AGO4,CTNNB1,CEBPB,RELA,CDC26,CSF1R
PID_MYC_PATHWAY	7/1792	25/13198	0.0439584	0.108405	0.0670791	7	PPP2R5A,GSK3B,HBP1,PPP2CA,TAF12,MAX,PAK2
REACTOME_MICRORNA_MIRNA_BIOGENESIS	7/1792	25/13198	0.0439584	0.108405	0.0670791	7	POLR2J,AGO1,DICER1,POLR2C,AGO2,AGO3,AGO4
WP_SPHINGOLIPID_METABOLISM_INTEGRATED_PATHWAY	7/1792	25/13198	0.0439584	0.108405	0.0670791	7	SPTLC1,SPTLC2,ASAH1,CERS2,DEGS1,SGMS2,SGMS1
BIOCARTA_GSK3_PATHWAY	6/1792	20/13198	0.044413	0.108812	0.0673309	6	EIF2AK2,GSK3B,PPP2CA,APC,CTNNB1,RELA
BIOCARTA_STATHMIN_PATHWAY	6/1792	20/13198	0.044413	0.108812	0.0673309	6	PRKAR2B,RB1CC1,HSPA5,TSG101,PRKAR1A,PRKAR2A
REACTOME_PKA_MEDIATED_PHOSPHORYLATION_OF_CREB	6/1792	20/13198	0.044413	0.108812	0.0673309	6	PRKAR2B,PRKACA,PRKAR1A,PRKAR2A,CREB1,ADCY4
REACTOME_RIPK1_MEDIATED_REGULATED_NECROSIS	6/1792	20/13198	0.044413	0.108812	0.0673309	6	CFLAR,CASP8,TNFRSF10B,TNFSF10,UBC,MLKL
REACTOME_SIGNALING_BY_NODAL	6/1792	20/13198	0.044413	0.108812	0.0673309	6	FOXO3,ACVR1B,PCSK6,FURIN,SMAD4,LEFTY1
REACTOME_SIGNALLING_TO_RAS	6/1792	20/13198	0.044413	0.108812	0.0673309	6	MAPK14,MAPKAPK3,KRAS,RALB,MAPKAPK2,GRB2
WP_PROTEASOME_DEGRADATION	14/1792	64/13198	0.0456206	0.111649	0.0690866	14	UBE2D1,PSME1,UBE2D3,UBE2B,UBA1,PSME3,UBC,RPN1,PSMB8,HLA-C,HLA-E,HLA-A,HLA-B,PSMB3
KEGG_CYTOKINE_CYTOKINE_RECEPTOR_INTERACTION	46/1792	265/13198	0.0457006	0.111724	0.0691327	46	IFNGR1,TNFRSF1B,RELT,TNFRSF1A,IL12RB2,OSM,CSF2RB,TNFSF13B,TGFB1,TGFBR1,PF4V1,LTBR,VEGFA,ACVR1,IL1R2,IL1R1,IL18R1,IL18RAP,TNFSF4,TNFRSF10B,CCR2,TNFSF10,IL1B,TNFSF14,ACVR1B,IFNAR1,IFNAR2,IFNGR2,IL6R,CXCL16,CXCR1,TGFBR2,CXCL5,PPBP,PF4,CXCL1,CCR1,TNFRSF10C,IL17RA,CXCR2,CSF1R,CCR4,IL1RAP,CSF2RA,PLEKHO2,IL10RB
WP_SUDDEN_INFANT_DEATH_SYNDROME_SIDS_SUSCEPTIBILITY_PATHWAYS	30/1792	162/13198	0.0459174	0.112132	0.0693854	30	NFYA,PRKAR2B,CREBBP,PRKACA,CREM,EP300,HIF1A,PRKAR1A,GAPDH,VEGFA,NR3C1,PRKAR2A,ECE1,CREB1,IL1B,YWHAH,BHLHE40,IL1RN,ALDOA,IL6R,YWHAZ,YWHAB,NKX3-1,CTNNB1,TPPP,CEBPB,SP3,JUN,SP1,PBX1
REACTOME_COPI_DEPENDENT_GOLGI_TO_ER_RETROGRADE_TRAFFIC	20/1792	100/13198	0.0466093	0.113698	0.0703546	20	KIF1B,KIF3C,TUBB1,COPA,TUBA1B,TUBA4A,KIF1C,ARF3,RAB1A,ARF1,KIF27,TUBA1A,ARF4,KIF5B,RAB1B,TUBA8,COPB2,TUBB4B,ARFGAP3,SEC22B
KEGG_TYPE_II_DIABETES_MELLITUS	11/1792	47/13198	0.0466998	0.113796	0.0704151	11	PIK3CB,PKM,MAPK1,MAPK3,PIK3CG,PIK3R5,HK1,HK3,PRKCD,PIK3CD,SOCS3
WP_ALZHEIMERS_DISEASE	28/1792	150/13198	0.0480325	0.116917	0.0723464	28	CAPN1,BID,VMP1,CASP8,TNFRSF1A,PSEN1,GSK3B,MAPK1,MAPK3,GAPDH,ATF6,APAF1,LRP1,IL1B,ADAM10,PPP3CA,CALM2,PLCB3,ADAM17,GNAQ,CALM3,NCSTN,ERN1,PLCB1,BACE1,CHP1,MME,PSENEN
KEGG_AMYOTROPHIC_LATERAL_SCLEROSIS_ALS	12/1792	53/13198	0.0487548	0.118292	0.0731972	12	BID,TNFRSF1B,TNFRSF1A,MAPK14,APAF1,CAT,RAC1,CASP1,PPP3CA,RAB5A,CHP1,MAP3K5
REACTOME_INTRINSIC_PATHWAY_FOR_APOPTOSIS	12/1792	53/13198	0.0487548	0.118292	0.0731972	12	BID,BAK1,CASP8,MAPK1,MAPK3,CARD8,APAF1,YWHAH,YWHAZ,YWHAB,STAT3,TFDP1
WP_WNT_SIGNALING_PATHWAY_NETPATH	12/1792	53/13198	0.0487548	0.118292	0.0731972	12	RHOA,GSK3B,MAPK1,CSNK1A1,TEK,APC,RAC1,ARRB2,CSNK1D,FRAT1,PRKCB,CTNNB1
WP_COMPLEMENT_AND_COAGULATION_CASCADES	13/1792	59/13198	0.0502018	0.121671	0.0752879	13	PLAUR,VWF,CD46,CLU,CLTC,SERPING1,THBD,PROS1,CD55,SERPINA1,C5AR1,F5,CR1
PID_AURORA_A_PATHWAY	8/1792	31/13198	0.0504958	0.121671	0.0752879	8	PRKACA,GSK3B,OAZ1,MDM2,TACC1,PAK1,NDEL1,TDRD7
PID_NEPHRIN_NEPH1_PATHWAY	8/1792	31/13198	0.0504958	0.121671	0.0752879	8	PIK3CB,MAP2K4,PARD6A,RAC1,ARRB2,PIK3CD,JUN,GRB2
REACTOME_TRANSCRIPTIONAL_REGULATION_OF_PLURIPOTENT_STEM_CELLS	8/1792	31/13198	0.0504958	0.121671	0.0752879	8	TSC22D1,EPAS1,KLF4,SMAD4,NR6A1,HHEX,STAT3,PBX1
BIOCARTA_AKAP13_PATHWAY	4/1792	11/13198	0.0507578	0.121671	0.0752879	4	PRKAR2B,RHOA,PRKAR2A,AKAP13
BIOCARTA_IL4_PATHWAY	4/1792	11/13198	0.0507578	0.121671	0.0752879	4	JAK3,JAK1,STAT6,GRB2
REACTOME_CONSTITUTIVE_SIGNALING_BY_OVEREXPRESSED_ERBB2	4/1792	11/13198	0.0507578	0.121671	0.0752879	4	HSP90AA1,PTPN12,KRAS,GRB2
REACTOME_PEXOPHAGY	4/1792	11/13198	0.0507578	0.121671	0.0752879	4	EPAS1,MAP1LC3B,UBC,NBR1
REACTOME_REGULATION_BY_C_FLIP	4/1792	11/13198	0.0507578	0.121671	0.0752879	4	CFLAR,CASP8,TNFRSF10B,TNFSF10
REACTOME_UPTAKE_AND_FUNCTION_OF_ANTHRAX_TOXINS	4/1792	11/13198	0.0507578	0.121671	0.0752879	4	MAP2K4,FURIN,ANTXR2,MAP2K1
ST_STAT3_PATHWAY	4/1792	11/13198	0.0507578	0.121671	0.0752879	4	JAK3,IL6R,JAK1,STAT3
KEGG_ALDOSTERONE_REGULATED_SODIUM_REABSORPTION	10/1792	42/13198	0.0508492	0.121671	0.0752879	10	PIK3CB,ATP1B3,MAPK1,MAPK3,PIK3CG,SGK1,KRAS,PIK3R5,PRKCB,PIK3CD
WP_COMMON_PATHWAYS_UNDERLYING_DRUG_ADDICTION	10/1792	42/13198	0.0508492	0.121671	0.0752879	10	PRKACA,MAPK1,MAPK3,RAP1A,CREB1,RAF1,CALM2,PRKCB,MAP2K1,PPP1CB
KEGG_MELANOGENESIS	20/1792	101/13198	0.0509912	0.121881	0.0754181	20	CREBBP,GNAI3,PRKACA,GSK3B,MAPK1,EP300,MAPK3,GNAI2,CREB1,ADCY4,RAF1,KRAS,CALM2,PLCB3,GNAQ,CALM3,PRKCB,CTNNB1,MAP2K1,PLCB1
WP_NRF2_PATHWAY	27/1792	145/13198	0.0528146	0.126106	0.0780323	27	SLC2A3,HSP90AA1,FTL,HSP90AB1,HMOX1,TGFB1,ABCC3,HBEGF,NFE2L2,FGF13,SLC6A6,DNAJB1,TXN,PGD,SLC39A1,NRG1,G6PD,TGFA,TGFBR2,FTH1,SLC2A14,RXRA,MAFG,SERPINA1,SLC5A3,HSPA1A,GPX3
BIOCARTA_NKT_PATHWAY	7/1792	26/13198	0.0533556	0.126327	0.0781691	7	IFNGR1,IL12RB2,TGFB1,IL18R1,IFNGR2,CCR1,CCR4
KEGG_GALACTOSE_METABOLISM	7/1792	26/13198	0.0533556	0.126327	0.0781691	7	PGM1,GLA,HK1,HK3,GLB1,GAA,MGAM
REACTOME_DOWNREGULATION_OF_TGF_BETA_RECEPTOR_SIGNALING	7/1792	26/13198	0.0533556	0.126327	0.0781691	7	PPP1R15A,TGFB1,TGFBR1,USP15,UBC,TGFBR2,PPP1CB
REACTOME_FORMATION_OF_TUBULIN_FOLDING_INTERMEDIATES_BY_CCT_TRIC	7/1792	26/13198	0.0533556	0.126327	0.0781691	7	TUBB1,TUBA1B,TUBA4A,CCT5,TUBA1A,TUBA8,TUBB4B
REACTOME_INTERLEUKIN_20_FAMILY_SIGNALING	7/1792	26/13198	0.0533556	0.126327	0.0781691	7	JAK3,JAK1,STAT3,STAT2,STAT5B,SOCS3,IL10RB
REACTOME_SYNTHESIS_OF_IP3_AND_IP4_IN_THE_CYTOSOL	7/1792	26/13198	0.0533556	0.126327	0.0781691	7	ITPK1,PLCB3,SYNJ1,INPPL1,INPP5D,PLCB1,PLCG2
WP_EICOSANOID_SYNTHESIS	7/1792	26/13198	0.0533556	0.126327	0.0781691	7	ALOX5,TBXAS1,PTGS2,PTGS1,ALOX12,ALOX5AP,PTGES
WP_SIGNAL_TRANSDUCTION_OF_S1P_RECEPTOR	7/1792	26/13198	0.0533556	0.126327	0.0781691	7	GNAI3,MAPK1,MAPK3,ASAH1,GNAI2,PLCB3,PLCB1
BIOCARTA_PITX2_PATHWAY	5/1792	16/13198	0.0551894	0.128851	0.079731	5	CREBBP,GSK3B,EP300,APC,CTNNB1
KEGG_OTHER_GLYCAN_DEGRADATION	5/1792	16/13198	0.0551894	0.128851	0.079731	5	HEXB,MANBA,GLB1,GBA,NEU1
KEGG_PANTOTHENATE_AND_COA_BIOSYNTHESIS	5/1792	16/13198	0.0551894	0.128851	0.079731	5	VNN1,VNN2,PANK2,PANK4,DPYD
REACTOME_DEFECTS_OF_CONTACT_ACTIVATION_SYSTEM_CAS_AND_KALLIKREIN_KININ_SYSTEM_KKS_	5/1792	16/13198	0.0551894	0.128851	0.079731	5	VWF,SERPING1,GP9,TPST1,GP1BA
REACTOME_GRB2_EVENTS_IN_ERBB2_SIGNALING	5/1792	16/13198	0.0551894	0.128851	0.079731	5	HBEGF,EREG,KRAS,NRG1,GRB2
REACTOME_PI3K_EVENTS_IN_ERBB2_SIGNALING	5/1792	16/13198	0.0551894	0.128851	0.079731	5	GAB1,HBEGF,EREG,NRG1,GRB2
REACTOME_REGULATION_OF_KIT_SIGNALING	5/1792	16/13198	0.0551894	0.128851	0.079731	5	CBL,SH2B3,SH2B2,GRB2,LYN
REACTOME_TRAF6_MEDIATED_INDUCTION_OF_TAK1_COMPLEX_WITHIN_TLR4_COMPLEX	5/1792	16/13198	0.0551894	0.128851	0.079731	5	TAB2,TLR4,UBC,LY96,CD14
REACTOME_CA_DEPENDENT_EVENTS	9/1792	37/13198	0.0551961	0.128851	0.079731	9	PRKAR2B,PRKACA,MAPK1,PRKAR1A,CAMKK2,PRKAR2A,CREB1,ADCY4,PRKCD
PID_TAP63_PATHWAY	12/1792	54/13198	0.0552503	0.128851	0.079731	12	ITCH,SMARCD3,EP300,DICER1,JAG1,HBP1,VDR,CDKN1A,FLOT2,MDM2,PRKCD,SP1
BIOCARTA_NFKB_PATHWAY	6/1792	21/13198	0.0552792	0.128851	0.079731	6	TNFRSF1B,TNFRSF1A,MAP3K1,IL1R1,TNFAIP3,RELA
PID_S1P_META_PATHWAY	6/1792	21/13198	0.0552792	0.128851	0.079731	6	GNAI3,GNAI2,GNA13,S1PR4,GNAZ,GNAQ
REACTOME_CTLA4_INHIBITORY_SIGNALING	6/1792	21/13198	0.0552792	0.128851	0.079731	6	PPP2R5A,PPP2R5B,PPP2CA,CD86,CTLA4,LYN
REACTOME_TRANSPORT_OF_CONNEXONS_TO_THE_PLASMA_MEMBRANE	6/1792	21/13198	0.0552792	0.128851	0.079731	6	TUBB1,TUBA1B,TUBA4A,TUBA1A,TUBA8,TUBB4B
REACTOME_VXPX_CARGO_TARGETING_TO_CILIUM	6/1792	21/13198	0.0552792	0.128851	0.079731	6	RAB11A,EXOC8,RAB3IP,ASAP1,RAB8A,ARF4
ST_FAS_SIGNALING_PATHWAY	14/1792	66/13198	0.0571565	0.13309	0.0823535	14	BTK,RALBP1,BAK1,CASP8,MAP2K4,ROCK1,MAP3K1,MAPK1,NFAT5,HSPB1,CSNK1A1,CD46,DEDD2,MAP3K5
REACTOME_L1CAM_INTERACTIONS	23/1792	121/13198	0.057484	0.133714	0.08274	23	ITGA2B,DNM2,MAPK1,TUBB1,MAPK3,HSPA8,RPS6KA1,TUBA1B,TUBA4A,NUMB,RAC1,SDCBP,CLTC,MSN,PAK1,AP2M1,ITGA5,TUBA1A,MAP2K1,TUBA8,TUBB4B,DNM3,ITGB3
REACTOME_BILE_ACID_AND_BILE_SALT_METABOLISM	10/1792	43/13198	0.0585203	0.135984	0.0841447	10	NCOA1,ABCC3,OSBPL9,OSBPL2,HSD17B4,CYP27A1,NCOA2,OSBPL1A,RXRA,AMACR
REACTOME_CELLULAR_SENESCENCE	35/1792	198/13198	0.0594209	0.137935	0.0853517	35	MAP2K4,MAP4K4,UBE2D1,AGO1,MAPK1,TNRC6B,MAPK3,ERF,CDKN1B,MAPK14,E2F3,LMNB1,MAPKAPK3,RPS6KA1,UBN1,CDKN1A,AGO3,CDKN2D,KDM6B,PHC2,AGO4,MDM2,TXN,UBC,ETS2,MAPKAPK2,STAT3,FOS,CEBPB,RELA,CDC26,JUN,SP1,MAP3K5,TFDP1
REACTOME_PERK_REGULATES_GENE_EXPRESSION	8/1792	32/13198	0.0596275	0.138272	0.0855604	8	NFYA,HSPA5,NFYC,ATF6,ATF3,CEBPB,DCP2,DDIT3
REACTOME_ANCHORING_OF_THE_BASAL_BODY_TO_THE_PLASMA_MEMBRANE	19/1792	97/13198	0.0615153	0.142503	0.0881785	19	PRKAR2B,MARK4,PAFAH1B1,SDCCAG8,PRKACA,NDE1,HSP90AA1,HAUS4,MAPRE1,RAB11A,B9D2,RAB3IP,TUBA4A,ACTR1A,CSNK1D,RAB8A,TUBA1A,CEP63,TUBB4B
REACTOME_TRANSCRIPTIONAL_ACTIVATION_OF_MITOCHONDRIAL_BIOGENESIS	12/1792	55/13198	0.0623027	0.144179	0.0892155	12	CREBBP,SMARCD3,NCOA1,TBL1X,SOD2,MEF2D,CREB1,NCOA2,NCOR1,TBL1XR1,RXRA,NCOA6
WP_NOVEL_INTRACELLULAR_COMPONENTS_OF_RIGILIKE_RECEPTOR_RLR_PATHWAY	13/1792	61/13198	0.0631909	0.146084	0.0903945	13	CASP8,OTUD5,CYLD,MAVS,MAP3K1,DDX58,MAPK14,TRIM25,TANK,RELA,TBK1,TBKBP1,DDX3X
PID_E2F_PATHWAY	15/1792	73/13198	0.0636565	0.14701	0.0909673	15	CREBBP,TFE3,EP300,PRMT5,YY1,HBP1,CDKN1B,E2F3,KAT2B,APAF1,CDKN1A,MCL1,RYBP,SP1,TFDP1
KEGG_PENTOSE_PHOSPHATE_PATHWAY	7/1792	27/13198	0.0639164	0.147044	0.0909881	7	PGM1,PGD,ALDOA,G6PD,TKT,FBP1,TALDO1
REACTOME_ATF4_ACTIVATES_GENES_IN_RESPONSE_TO_ENDOPLASMIC_RETICULUM_STRESS	7/1792	27/13198	0.0639164	0.147044	0.0909881	7	NFYA,NFYC,ATF6,ATF3,CEBPB,DCP2,DDIT3
WP_FGFR3_SIGNALLING_IN_CHONDROCYTE_PROLIFERATION_AND_TERMINAL_DIFFERENTIATION	7/1792	27/13198	0.0639164	0.147044	0.0909881	7	MAPK1,MAPK3,MAPK14,PPP2CA,CDKN1A,RAF1,MAP2K1
KEGG_UBIQUITIN_MEDIATED_PROTEOLYSIS	25/1792	135/13198	0.063932	0.147044	0.0909881	25	PIAS1,CUL3,UBE2D1,UBE2A,ITCH,MAP3K1,UBE2W,UBE2R2,UBE2D3,CBL,BIRC6,UBE2B,UBE2M,UBE4B,UBA1,MDM2,HERC4,TRIP12,UBE2L6,CDC26,SOCS3,UBE2L3,UBE2H,SIAH1,WWP2
REACTOME_SUMOYLATION	33/1792	187/13198	0.0668495	0.153403	0.0949231	33	CREBBP,PIAS1,SP100,TP53BP1,NCOA1,HNRNPC,NUP50,EP300,STAG2,NUP98,VDR,NR3C1,STAG1,NUP214,NR1H2,RARA,PHC2,MDM2,NUP58,NCOA2,NR4A2,XPC,SAFB,SENP2,RAD21,HNRNPK,ING2,SP3,RELA,RXRA,TOPORS,TOP1,TRIM27
KEGG_LYSINE_DEGRADATION	10/1792	44/13198	0.0669078	0.153403	0.0949231	10	PLOD1,OGDH,ALDH2,ASH1L,SETD7,NSD3,NSD1,SETD2,KMT5A,TMLHE
WP_HIPPOMERLIN_SIGNALING_DYSREGULATION	23/1792	123/13198	0.0669903	0.153403	0.0949231	23	PRKAR2B,ITGA2B,CD44,CTNNA1,PPP1R12A,PRKACA,ITGB5,PRKAR1A,PRKAR2A,TEK,KRAS,PAK1,LATS2,ITGB2,ITGA5,CTNNB1,PTK2,ITGAM,CDH2,PAK2,CSF1R,PPP1CB,ITGB3
KEGG_BETA_ALANINE_METABOLISM	6/1792	22/13198	0.067608	0.153403	0.0949231	6	SMS,ALDH2,AOC3,AOC2,ABAT,DPYD
KEGG_GLYCOSAMINOGLYCAN_BIOSYNTHESIS_CHONDROITIN_SULFATE	6/1792	22/13198	0.067608	0.153403	0.0949231	6	XYLT1,DSE,CHSY1,CSGALNACT2,CHST11,CHST15
PID_PDGFRA_PATHWAY	6/1792	22/13198	0.067608	0.153403	0.0949231	6	CRKL,JAK1,CRK,FOS,JUN,GRB2
WP_HEMATOPOIETIC_STEM_CELL_GENE_REGULATION_BY_GABP_ALPHABETA_COMPLEX	6/1792	22/13198	0.067608	0.153403	0.0949231	6	CREBBP,EP300,FOXO3,ETV6,SMAD4,MCL1
WP_METHIONINE_DE_NOVO_AND_SALVAGE_PATHWAY	6/1792	22/13198	0.067608	0.153403	0.0949231	6	SMS,AMD1,TXN,MSRB2,MSRB3,MSRA
WP_REGULATION_OF_APOPTOSIS_BY_PARATHYROID_HORMONERELATED_PROTEIN	6/1792	22/13198	0.067608	0.153403	0.0949231	6	BID,BAK1,GSK3B,PIK3CG,BCL2A1,MCL1
REACTOME_CELL_JUNCTION_ORGANIZATION	18/1792	92/13198	0.0680486	0.153403	0.0949231	18	CTNNA1,ACTN1,PVR,PXN,PARD6A,NECTIN1,VASP,ARHGEF6,NECTIN2,RSU1,PARD3,F11R,ILK,CTNNB1,LIMS1,CDH2,CLDN5,ANG
REACTOME_GLUCOSE_METABOLISM	18/1792	92/13198	0.0680486	0.153403	0.0949231	18	PKM,PRKACA,NUP50,PGK1,NUP98,GAPDH,TPI1,PPP2CA,PFKFB4,NUP214,SLC37A2,NUP58,ALDOA,HK1,HK3,FBP1,PFKFB3,PGAM1
BIOCARTA_PRION_PATHWAY	4/1792	12/13198	0.0681942	0.153403	0.0949231	4	HSPA5,DNAJB6,NFE2L2,DNAJB1
REACTOME_HYALURONAN_UPTAKE_AND_DEGRADATION	4/1792	12/13198	0.0681942	0.153403	0.0949231	4	CD44,HEXB,LYVE1,CHP1
REACTOME_JOSEPHIN_DOMAIN_DUBS	4/1792	12/13198	0.0681942	0.153403	0.0949231	4	JOSD1,RAD23B,UBC,VCP
REACTOME_NF_KB_ACTIVATION_THROUGH_FADD_RIP_1_PATHWAY_MEDIATED_BY_CASPASE_8_AND_10	4/1792	12/13198	0.0681942	0.153403	0.0949231	4	CASP8,MAVS,DDX58,TRIM25
REACTOME_PECAM1_INTERACTIONS	4/1792	12/13198	0.0681942	0.153403	0.0949231	4	INPP5D,LYN,ITGB3,PECAM1
REACTOME_REGULATION_OF_GLYCOLYSIS_BY_FRUCTOSE_2_6_BISPHOSPHATE_METABOLISM	4/1792	12/13198	0.0681942	0.153403	0.0949231	4	PRKACA,PPP2CA,PFKFB4,PFKFB3
REACTOME_REGULATION_OF_LOCALIZATION_OF_FOXO_TRANSCRIPTION_FACTORS	4/1792	12/13198	0.0681942	0.153403	0.0949231	4	FOXO3,YWHAZ,YWHAB,FOXO4
REACTOME_SIGNALING_BY_PDGFRA_TRANSMEMBRANE_JUXTAMEMBRANE_AND_KINASE_DOMAIN_MUTANTS	4/1792	12/13198	0.0681942	0.153403	0.0949231	4	PIK3CB,KRAS,STAT3,GRB2
REACTOME_TP53_REGULATES_TRANSCRIPTION_OF_CASPASE_ACTIVATORS_AND_CASPASES	4/1792	12/13198	0.0681942	0.153403	0.0949231	4	NLRC4,APAF1,CASP1,CRADD
REACTOME_VLDLR_INTERNALISATION_AND_DEGRADATION	4/1792	12/13198	0.0681942	0.153403	0.0949231	4	MYLIP,NR1H2,CLTC,AP2M1
SA_PROGRAMMED_CELL_DEATH	4/1792	12/13198	0.0681942	0.153403	0.0949231	4	BID,BAK1,APAF1,BCL10
REACTOME_CHONDROITIN_SULFATE_DERMATAN_SULFATE_METABOLISM	11/1792	50/13198	0.0688055	0.15447	0.0955833	11	IDS,VCAN,HEXB,XYLT1,DSE,ARSB,CHSY1,SDC3,CSGALNACT2,CHST11,CHST15
REACTOME_IRE1ALPHA_ACTIVATES_CHAPERONES	11/1792	50/13198	0.0688055	0.15447	0.0955833	11	EXTL3,HSPA5,PPP2R5B,DNAJC3,TLN1,HDGF,ATP6V0D1,LMNA,TPP1,CTDSP2,ERN1
PID_BETA_CATENIN_NUC_PATHWAY	16/1792	80/13198	0.0697135	0.154595	0.0956605	16	VCAN,EP300,MMP9,TBL1X,HBP1,TLE4,YWHAH,APC,KLF4,NCOA2,YWHAZ,YWHAB,CTNNB1,TBL1XR1,JUN,MED12
REACTOME_NEGATIVE_REGULATION_OF_FGFR1_SIGNALING	8/1792	33/13198	0.0697323	0.154595	0.0956605	8	MAPK1,MAPK3,CBL,PPP2CA,KL,UBC,BRAF,GRB2
REACTOME_PLASMA_LIPOPROTEIN_CLEARANCE	8/1792	33/13198	0.0697323	0.154595	0.0956605	8	MYLIP,SOAT1,HDLBP,NPC2,NR1H2,CLTC,AP2M1,APOBR
BIOCARTA_TEL_PATHWAY	5/1792	17/13198	0.0697527	0.154595	0.0956605	5	XRCC5,HSP90AA1,PPP2CA,TEP1,KRAS
PID_SYNDECAN_3_PATHWAY	5/1792	17/13198	0.0697527	0.154595	0.0956605	5	PSEN1,CTTN,SDC3,NCSTN,PSENEN
REACTOME_ABERRANT_REGULATION_OF_MITOTIC_G1_S_TRANSITION_IN_CANCER_DUE_TO_RB1_DEFECTS	5/1792	17/13198	0.0697527	0.154595	0.0956605	5	CDKN1B,E2F3,CDKN1A,CDKN1C,TFDP1
REACTOME_PKA_ACTIVATION_IN_GLUCAGON_SIGNALLING	5/1792	17/13198	0.0697527	0.154595	0.0956605	5	PRKAR2B,PRKACA,PRKAR1A,PRKAR2A,ADCY4
REACTOME_REGULATION_OF_RUNX1_EXPRESSION_AND_ACTIVITY	5/1792	17/13198	0.0697527	0.154595	0.0956605	5	AGO1,TNRC6B,AGO2,AGO3,AGO4
SA_TRKA_RECEPTOR	5/1792	17/13198	0.0697527	0.154595	0.0956605	5	RHOA,CDKN1A,MAP2K1,PIK3CD,GRB2
WP_AMPLIFICATION_AND_EXPANSION_OF_ONCOGENIC_PATHWAYS_AS_METASTATIC_TRAITS	5/1792	17/13198	0.0697527	0.154595	0.0956605	5	JAG1,PIK3CG,VEGFA,CYTIP,EPAS1
WP_CANONICAL_AND_NONCANONICAL_TGFB_SIGNALING	5/1792	17/13198	0.0697527	0.154595	0.0956605	5	TGFB1,TGFBR1,MAPK14,SMAD4,TGFBR2
WP_NCRNAS_INVOLVED_IN_STAT3_SIGNALING_IN_HEPATOCELLULAR_CARCINOMA	5/1792	17/13198	0.0697527	0.154595	0.0956605	5	JAK3,IL6R,JAK1,STAT3,RELA
WP_SEROTONIN_AND_ANXIETY	5/1792	17/13198	0.0697527	0.154595	0.0956605	5	FMR1,PLEK,PPP3CA,PRKCB,FOS
REACTOME_FCERI_MEDIATED_MAPK_ACTIVATION	17/1792	87/13198	0.0753495	0.166835	0.103234	17	LCP2,MAP2K4,MAP3K1,MAPK1,MAPK3,KRAS,RAC1,VAV1,PAK1,FCER1G,SYK,FOS,JUN,GRB2,PAK2,PLCG2,LYN
BIOCARTA_NO1_PATHWAY	7/1792	28/13198	0.0756545	0.166854	0.103247	7	PRKAR2B,HSP90AA1,PRKAR1A,VEGFA,PRKAR2A,CALM2,CALM3
PID_REELIN_PATHWAY	7/1792	28/13198	0.0756545	0.166854	0.103247	7	PAFAH1B1,GSK3B,CRKL,CBL,RAP1A,ARHGEF2,LRPAP1
REACTOME_ADRENALINE_NORADRENALINE_INHIBITS_INSULIN_SECRETION	7/1792	28/13198	0.0756545	0.166854	0.103247	7	GNB1,GNAI2,GNB4,GNG11,GNB2,GNG5,GNG2
WP_EXTRACELLULAR_VESICLES_IN_THE_CROSSTALK_OF_CARDIAC_CELLS	7/1792	28/13198	0.0756545	0.166854	0.103247	7	MMP9,HSPB1,SPP1,CD63,TLR4,ETS2,STAT3
REACTOME_CARGO_TRAFFICKING_TO_THE_PERICILIARY_MEMBRANE	11/1792	51/13198	0.0774497	0.170647	0.105593	11	RP2,RAB11A,EXOC8,RAB3IP,CCT5,ASAP1,PDE6D,RAB8A,ARF4,UNC119B,BBIP1
KEGG_COMPLEMENT_AND_COAGULATION_CASCADES	14/1792	69/13198	0.0779259	0.171528	0.106139	14	PLAUR,CD59,VWF,CD46,C4BPA,F13A1,SERPING1,THBD,PROS1,CD55,SERPINA1,C5AR1,F5,CR1
PID_ERA_GENOMIC_PATHWAY	13/1792	63/13198	0.0782371	0.171878	0.106355	13	NCOA1,EP300,CTSD,NCOA3,UBE2M,ANP32A,NCOA2,NCOR1,SMAD4,SAFB,CEBPB,JUN,SRA1
REACTOME_TRANSCRIPTIONAL_REGULATION_BY_MECP2	13/1792	63/13198	0.0782371	0.171878	0.106355	13	SLC2A3,PRKACA,AGO1,TNRC6B,TBL1X,CREB1,SGK1,AGO2,AGO3,AGO4,NCOR1,LBR,TBL1XR1
KEGG_FRUCTOSE_AND_MANNOSE_METABOLISM	8/1792	34/13198	0.0808197	0.177378	0.109759	8	TPI1,PFKFB4,MTMR6,ALDOA,HK1,HK3,FBP1,PFKFB3
REACTOME_IKK_COMPLEX_RECRUITMENT_MEDIATED_BY_RIP1	6/1792	23/13198	0.0814003	0.177787	0.110012	6	UBE2D1,UBE2D3,TLR4,UBC,LY96,CD14
REACTOME_INTRINSIC_PATHWAY_OF_FIBRIN_CLOT_FORMATION	6/1792	23/13198	0.0814003	0.177787	0.110012	6	VWF,PRCP,SERPING1,GP9,PROS1,GP1BA
REACTOME_MTORC1_MEDIATED_SIGNALLING	6/1792	23/13198	0.0814003	0.177787	0.110012	6	RRAGD,LAMTOR3,LAMTOR5,LAMTOR1,YWHAB,LAMTOR4
REACTOME_POST_CHAPERONIN_TUBULIN_FOLDING_PATHWAY	6/1792	23/13198	0.0814003	0.177787	0.110012	6	TUBB1,TUBA1B,TUBA4A,TUBA1A,TUBA8,TUBB4B
ST_GA12_PATHWAY	6/1792	23/13198	0.0814003	0.177787	0.110012	6	BTK,MAPK1,RAF1,VAV1,PTK2,JUN
REACTOME_MTOR_SIGNALLING	9/1792	40/13198	0.0840294	0.183174	0.113345	9	RRAGD,PPM1A,LAMTOR3,PRKAA1,LAMTOR5,CAB39,LAMTOR1,YWHAB,LAMTOR4
WP_INTERACTIONS_BETWEEN_IMMUNE_CELLS_AND_MICRORNAS_IN_TUMOR_MICROENVIRONMENT	9/1792	40/13198	0.0840294	0.183174	0.113345	9	TLR8,TGFB1,CD86,CD274,TLR4,TGFBR2,CTLA4,STAT6,STAT3
REACTOME_PTEN_REGULATION	25/1792	139/13198	0.0842407	0.183457	0.11352	25	RRAGD,RCOR1,PSME1,AGO1,MAPK1,TNRC6B,MAPK3,LAMTOR3,CHD4,AGO2,AGO3,PSME3,MKRN1,LAMTOR5,PHC2,AGO4,GATAD2B,LAMTOR1,UBC,JUN,LAMTOR4,WWP2,PSMB8,TRIM27,PSMB3
KEGG_VIRAL_MYOCARDITIS	14/1792	70/13198	0.0858064	0.186496	0.115401	14	BID,CASP8,EIF4G3,MYH9,EIF4G2,CD86,RAC2,RAC1,ITGB2,CD55,HLA-C,HLA-E,HLA-A,HLA-B
WP_ATM_SIGNALING_NETWORK_IN_DEVELOPMENT_AND_DISEASE	10/1792	46/13198	0.0858746	0.186496	0.115401	10	TP53BP1,HSPB1,PRKAA1,LBR,RNF20,G6PD,PPM1D,CEP63,MAP3K5,PRKDC
BIOCARTA_41BB_PATHWAY	5/1792	18/13198	0.0862152	0.186496	0.115401	5	MAP3K1,MAPK14,RELA,JUN,MAP3K5
BIOCARTA_CARDIACEGF_PATHWAY	5/1792	18/13198	0.0862152	0.186496	0.115401	5	RHOA,PRKCB,FOS,RELA,JUN
PID_BETA_CATENIN_DEG_PATHWAY	5/1792	18/13198	0.0862152	0.186496	0.115401	5	GSK3B,CSNK1A1,APC,CSNK1D,CTNNB1
REACTOME_APOPTOTIC_FACTOR_MEDIATED_RESPONSE	5/1792	18/13198	0.0862152	0.186496	0.115401	5	BAK1,MAPK1,MAPK3,CARD8,APAF1
REACTOME_TIE2_SIGNALING	5/1792	18/13198	0.0862152	0.186496	0.115401	5	PIK3CB,TEK,KRAS,ANGPT1,GRB2
REACTOME_SIGNALING_BY_PDGF	12/1792	58/13198	0.0869089	0.187816	0.116218	12	PIK3CB,CRKL,SPP1,PTPN12,KRAS,THBS1,FURIN,STAT6,CRK,STAT3,STAT5B,GRB2
BIOCARTA_CDK5_PATHWAY	4/1792	13/13198	0.0882903	0.18798	0.116319	4	MAPK1,MAPK3,RAF1,MAP2K1
BIOCARTA_IL10_PATHWAY	4/1792	13/13198	0.0882903	0.18798	0.116319	4	HMOX1,JAK1,STAT3,IL10RB
REACTOME_ACTIVATION_OF_RAC1	4/1792	13/13198	0.0882903	0.18798	0.116319	4	SOS2,RAC1,PAK1,PAK2
REACTOME_ALPHA_LINOLENIC_OMEGA3_AND_LINOLEIC_OMEGA6_ACID_METABOLISM	4/1792	13/13198	0.0882903	0.18798	0.116319	4	ELOVL5,HSD17B4,ACSL1,ACOX1
REACTOME_CYTOCHROME_C_MEDIATED_APOPTOTIC_RESPONSE	4/1792	13/13198	0.0882903	0.18798	0.116319	4	MAPK1,MAPK3,CARD8,APAF1
REACTOME_DISSOLUTION_OF_FIBRIN_CLOT	4/1792	13/13198	0.0882903	0.18798	0.116319	4	PLAUR,SERPINB8,SERPINB2,S100A10
REACTOME_DOWNREGULATION_OF_ERBB2_ERBB3_SIGNALING	4/1792	13/13198	0.0882903	0.18798	0.116319	4	USP8,UBC,NRG1,RNF41
REACTOME_IRF3_MEDIATED_INDUCTION_OF_TYPE_I_IFN	4/1792	13/13198	0.0882903	0.18798	0.116319	4	XRCC5,IFI16,TBK1,PRKDC
REACTOME_KERATAN_SULFATE_DEGRADATION	4/1792	13/13198	0.0882903	0.18798	0.116319	4	HEXB,GNS,GALNS,GLB1
REACTOME_LOSS_OF_FUNCTION_OF_MECP2_IN_RETT_SYNDROME	4/1792	13/13198	0.0882903	0.18798	0.116319	4	PRKACA,TBL1X,NCOR1,TBL1XR1
REACTOME_TRANSLATION_OF_REPLICASE_AND_ASSEMBLY_OF_THE_REPLICATION_TRANSCRIPTION_COMPLEX	4/1792	13/13198	0.0882903	0.18798	0.116319	4	PIK3C3,CHMP3,CHMP2A,MAP1LC3B
WP_AUTOSOMAL_RECESSIVE_OSTEOPETROSIS_PATHWAYS	4/1792	13/13198	0.0882903	0.18798	0.116319	4	RAB7A,OSTM1,SNX10,PLEKHM1
WP_ESTROGEN_RECEPTOR_PATHWAY	4/1792	13/13198	0.0882903	0.18798	0.116319	4	ACOX1,STAT3,JUN,SP1
WP_SEROTONIN_AND_ANXIETYRELATED_EVENTS	4/1792	13/13198	0.0882903	0.18798	0.116319	4	PLEK,PPP3CA,PRKCB,FOS
BIOCARTA_DEATH_PATHWAY	7/1792	29/13198	0.088569	0.18798	0.116319	7	CFLAR,BID,CASP8,APAF1,TNFSF10,LMNA,RELA
REACTOME_NEGATIVE_REGULATION_OF_FGFR3_SIGNALING	7/1792	29/13198	0.088569	0.18798	0.116319	7	MAPK1,MAPK3,CBL,PPP2CA,UBC,BRAF,GRB2
REACTOME_TRAF6_MEDIATED_IRF7_ACTIVATION	7/1792	29/13198	0.088569	0.18798	0.116319	7	CREBBP,MAVS,EP300,DDX58,TRIM25,TANK,TBK1
REACTOME_UPTAKE_AND_ACTIONS_OF_BACTERIAL_TOXINS	7/1792	29/13198	0.088569	0.18798	0.116319	7	MAP2K4,HSP90AA1,HSP90AB1,HBEGF,FURIN,ANTXR2,MAP2K1
WP_EICOSANOID_METABOLISM_VIA_LIPO_OXYGENASES_LOX	7/1792	29/13198	0.088569	0.18798	0.116319	7	ALOX5,ALOX12,CYSLTR2,ACOX1,FPR2,CYSLTR1,LTB4R
REACTOME_FC_EPSILON_RECEPTOR_FCERI_SIGNALING	32/1792	186/13198	0.0919458	0.194963	0.12064	32	BTK,GAB2,LCP2,PIK3CB,TAB2,MAP2K4,UBE2D1,LAT2,PSME1,MAP3K1,MAPK1,MAPK3,PSME3,KRAS,RAC1,PPP3CA,VAV1,BCL10,PAK1,UBC,FCER1G,SYK,FOS,RASGRP4,RELA,JUN,GRB2,PAK2,PLCG2,PSMB8,LYN,PSMB3
KEGG_PRION_DISEASES	8/1792	35/13198	0.0928894	0.19641	0.121535	8	HSPA5,PRKACA,MAPK1,MAPK3,IL1B,STIP1,MAP2K1,HSPA1A
PID_HIV_NEF_PATHWAY	8/1792	35/13198	0.0928894	0.19641	0.121535	8	CFLAR,BID,CASP8,TNFRSF1A,APAF1,CRADD,RELA,MAP3K5
REACTOME_INWARDLY_RECTIFYING_K_CHANNELS	8/1792	35/13198	0.0928894	0.19641	0.121535	8	GNB1,GNB4,KCNJ2,GNG11,KCNJ15,GNB2,GNG5,GNG2
KEGG_MELANOMA	14/1792	71/13198	0.0941735	0.198938	0.1231	14	PIK3CB,MAPK1,MAPK3,PIK3CG,E2F3,CDKN1A,FGF13,RAF1,KRAS,MDM2,PIK3R5,BRAF,MAP2K1,PIK3CD
REACTOME_SIGNALING_BY_FGFR4	9/1792	41/13198	0.0953221	0.201176	0.124484	9	MAPK1,MAPK3,GAB1,CBL,PPP2CA,KRAS,UBC,BRAF,GRB2
REACTOME_CYCLIN_D_ASSOCIATED_EVENTS_IN_G1	10/1792	47/13198	0.0964624	0.202935	0.125573	10	CDKN1B,E2F3,PPP2CA,CDKN1A,CDKN2D,CDKN1C,UBC,TFDP1,PPP2R2A,LYN
REACTOME_INTERLEUKIN_6_FAMILY_SIGNALING	6/1792	24/13198	0.0966347	0.202935	0.125573	6	OSM,CBL,IL6R,JAK1,STAT3,SOCS3
REACTOME_SYNTHESIS_OF_BILE_ACIDS_AND_BILE_SALTS_VIA_7ALPHA_HYDROXYCHOLESTEROL	6/1792	24/13198	0.0966347	0.202935	0.125573	6	NCOA1,HSD17B4,CYP27A1,NCOA2,RXRA,AMACR
REACTOME_SYNTHESIS_OF_VERY_LONG_CHAIN_FATTY_ACYL_COAS	6/1792	24/13198	0.0966347	0.202935	0.125573	6	ELOVL5,ACSL4,ACSL3,HSD17B12,ACSL1,HACD4
REACTOME_TRAF6_MEDIATED_NF_KB_ACTIVATION	6/1792	24/13198	0.0966347	0.202935	0.125573	6	MAVS,MAP3K1,DDX58,TRIM25,S100A12,RELA
REACTOME_NUCLEAR_RECEPTOR_TRANSCRIPTION_PATHWAY	11/1792	53/13198	0.0966956	0.202935	0.125573	11	VDR,NR3C1,NR4A1,NR1H2,RARA,NCOR1,NR6A1,NRBF2,NR4A2,NR2C2,RXRA
PID_IL2_STAT5_PATHWAY	7/1792	30/13198	0.102645	0.214622	0.132805	7	GAB2,JAK3,ELF1,JAK1,STAT5B,GRB2,SP1
PID_RAS_PATHWAY	7/1792	30/13198	0.102645	0.214622	0.132805	7	SOS2,KRAS,RABGEF1,PRKCB,RASGRP4,GRB2,NF1
REACTOME_SUMOYLATION_OF_INTRACELLULAR_RECEPTORS	7/1792	30/13198	0.102645	0.214622	0.132805	7	PIAS1,VDR,NR3C1,NR1H2,RARA,NR4A2,RXRA
WP_AUTOPHAGY	7/1792	30/13198	0.102645	0.214622	0.132805	7	RB1CC1,PIK3C3,PRKAA1,MAP1LC3B,ATG3,ATG7,ATG9A
REACTOME_AURKA_ACTIVATION_BY_TPX2	14/1792	72/13198	0.103029	0.215224	0.133177	14	PRKAR2B,PAFAH1B1,SDCCAG8,PRKACA,NDE1,HSP90AA1,HAUS4,MAPRE1,TUBA4A,ACTR1A,CSNK1D,TUBA1A,CEP63,TUBB4B
BIOCARTA_CHREBP_PATHWAY	5/1792	19/13198	0.104511	0.217114	0.134346	5	PRKAR2B,PRKAR1A,PPP2CA,PRKAR2A,PRKAA1
BIOCARTA_MCALPAIN_PATHWAY	5/1792	19/13198	0.104511	0.217114	0.134346	5	PRKAR2B,CAPN1,PRKAR1A,PRKAR2A,TLN1
REACTOME_REGULATION_OF_TP53_ACTIVITY_THROUGH_METHYLATION	5/1792	19/13198	0.104511	0.217114	0.134346	5	EP300,PRMT5,MDM2,UBC,KMT5A
WP_HOSTPATHOGEN_INTERACTION_OF_HUMAN_CORONA_VIRUSES_AUTOPHAGY	5/1792	19/13198	0.104511	0.217114	0.134346	5	RB1CC1,PIK3C3,ATG3,ZFYVE1,ATG7
WP_NUCLEOTIDE_METABOLISM	5/1792	19/13198	0.104511	0.217114	0.134346	5	RRM2B,POLB,OAZ1,IMPDH1,SAT1
WP_OVERVIEW_OF_NANOPARTICLE_EFFECTS	5/1792	19/13198	0.104511	0.217114	0.134346	5	PTGS2,PTGS1,HMOX1,PTK2,PIK3CD
REACTOME_HIV_LIFE_CYCLE	26/1792	149/13198	0.105068	0.218069	0.134937	26	POLR2J,TSG101,XRCC5,CHMP5,CCNK,NUP50,POLR2C,ELL,NUP98,KPNA1,CHMP3,VPS4B,TAF12,NUP214,CHMP2A,GTF2B,NUP58,VPS37B,FURIN,UBC,VPS37A,UBAP1,VPS37C,LIG4,RCC1,SUPT4H1
REACTOME_GABA_RECEPTOR_ACTIVATION	12/1792	60/13198	0.10624	0.220299	0.136317	12	GNAI3,GNB1,GNAI2,GNB4,KCNJ2,GNG11,ADCY4,NPTN,KCNJ15,GNB2,GNG5,GNG2
REACTOME_INSULIN_RECEPTOR_SIGNALLING_CASCADE	11/1792	54/13198	0.107298	0.222288	0.137548	11	GAB2,PIK3CB,PIK3C3,MAPK1,MAPK3,GRB10,GAB1,KL,KRAS,GRB2,TLR9
WP_FIBRIN_COMPLEMENT_RECEPTOR_3_SIGNALING_PATHWAY	9/1792	42/13198	0.107451	0.222401	0.137618	9	TYROBP,RHOA,TLR4,LY96,ITGB2,SYK,ITGAM,CD14,RASSF5
WP_ENERGY_METABOLISM	10/1792	48/13198	0.107783	0.222884	0.137917	10	GSK3B,NCOA1,EP300,MAPK14,MEF2D,CREB1,FOXO3,PRKAA1,PPP3CA,RXRA
REACTOME_THE_ROLE_OF_GTSE1_IN_G2_M_PROGRESSION_AFTER_G2_CHECKPOINT	15/1792	79/13198	0.109905	0.226775	0.140325	15	HSP90AA1,PSME1,HSP90AB1,TUBB1,MAPRE1,TUBA1B,CDKN1A,TUBA4A,PSME3,UBC,TUBA1A,TUBA8,TUBB4B,PSMB8,PSMB3
BIOCARTA_ACH_PATHWAY	4/1792	14/13198	0.110872	0.226775	0.140325	4	PIK3CG,FOXO3,PTK2B,YWHAH
BIOCARTA_AKAPCENTROSOME_PATHWAY	4/1792	14/13198	0.110872	0.226775	0.140325	4	PRKAR2B,RHOA,PPP2CA,PRKAR2A
BIOCARTA_BLYMPHOCYTE_PATHWAY	4/1792	14/13198	0.110872	0.226775	0.140325	4	FCGR2B,PTPRC,ITGB2,CR1
BIOCARTA_GATA3_PATHWAY	4/1792	14/13198	0.110872	0.226775	0.140325	4	PRKAR2B,PRKAR1A,MAPK14,PRKAR2A
BIOCARTA_HSP27_PATHWAY	4/1792	14/13198	0.110872	0.226775	0.140325	4	HSPB1,MAPKAPK3,APAF1,MAPKAPK2
REACTOME_CS_DS_DEGRADATION	4/1792	14/13198	0.110872	0.226775	0.140325	4	IDS,VCAN,HEXB,ARSB
REACTOME_DCC_MEDIATED_ATTRACTIVE_SIGNALING	4/1792	14/13198	0.110872	0.226775	0.140325	4	CDC42,RAC1,PTK2,ABLIM3
REACTOME_IRAK1_RECRUITS_IKK_COMPLEX	4/1792	14/13198	0.110872	0.226775	0.140325	4	PELI2,UBC,PELI3,PELI1
REACTOME_RETROGRADE_NEUROTROPHIN_SIGNALLING	4/1792	14/13198	0.110872	0.226775	0.140325	4	DNM2,CLTC,AP2M1,DNM3
REACTOME_TP53_REGULATES_TRANSCRIPTION_OF_GENES_INVOLVED_IN_G1_CELL_CYCLE_ARREST	4/1792	14/13198	0.110872	0.226775	0.140325	4	CDKN1B,ARID3A,CDKN1A,ZNF385A
REACTOME_TRIGLYCERIDE_BIOSYNTHESIS	4/1792	14/13198	0.110872	0.226775	0.140325	4	DGAT2,LPIN2,DGAT1,GK
REACTOME_MITOTIC_PROMETAPHASE	34/1792	203/13198	0.112036	0.228947	0.141668	34	PRKAR2B,PAFAH1B1,SDCCAG8,WAPL,PPP2R5A,PPP2R5B,PRKACA,NDE1,HSP90AA1,PDS5B,HAUS4,TUBB1,MAPRE1,STAG2,NUP98,PPP2CA,STAG1,NEK6,TUBA1B,B9D2,TUBA4A,CLIP1,DYNC1LI2,ACTR1A,CSNK1D,DYNC1LI1,AHCTF1,TAOK1,RAD21,NDEL1,TUBA1A,CEP63,TUBA8,TUBB4B
WP_STEROL_REGULATORY_ELEMENTBINDING_PROTEINS_SREBP_SIGNALLING	14/1792	73/13198	0.112371	0.229425	0.141964	14	NFYA,PRKACA,YY1,SEC23A,SEC23B,KPNB1,HMGCR,ATF6,CREB1,NR1H2,PRKAA1,SEC24D,CAMP,SP1
BIOCARTA_HDAC_PATHWAY	6/1792	25/13198	0.113269	0.231049	0.142969	6	PIK3CG,MAPK14,YWHAH,PPP3CA,CALM2,CALM3
REACTOME_REGULATION_OF_PTEN_GENE_TRANSCRIPTION	12/1792	61/13198	0.116783	0.238	0.14727	12	RRAGD,RCOR1,MAPK1,MAPK3,LAMTOR3,CHD4,LAMTOR5,PHC2,GATAD2B,LAMTOR1,JUN,LAMTOR4
REACTOME_NEGATIVE_REGULATION_OF_FGFR4_SIGNALING	7/1792	31/13198	0.117856	0.239537	0.148222	7	MAPK1,MAPK3,CBL,PPP2CA,UBC,BRAF,GRB2
REACTOME_NICOTINATE_METABOLISM	7/1792	31/13198	0.117856	0.239537	0.148222	7	NADK,PTGS2,NAMPT,BST1,PARP9,PARP8,NMNAT1
WP_SARS_CORONAVIRUS_AND_INNATE_IMMUNITY	7/1792	31/13198	0.117856	0.239537	0.148222	7	MAVS,DDX58,IFNAR1,IFNAR2,JAK1,STAT2,TBK1
REACTOME_SEPARATION_OF_SISTER_CHROMATIDS	32/1792	191/13198	0.119755	0.242437	0.150016	32	PAFAH1B1,WAPL,PPP2R5A,PPP2R5B,UBE2D1,NDE1,PDS5B,PSME1,TUBB1,MAPRE1,STAG2,NUP98,PPP2CA,STAG1,TUBA1B,B9D2,TUBA4A,CLIP1,PSME3,DYNC1LI2,DYNC1LI1,UBC,AHCTF1,TAOK1,RAD21,NDEL1,TUBA1A,CDC26,TUBA8,TUBB4B,PSMB8,PSMB3
REACTOME_RETROGRADE_TRANSPORT_AT_THE_TRANS_GOLGI_NETWORK	10/1792	49/13198	0.119829	0.242437	0.150016	10	VAMP3,PLIN3,RIC1,STX16,STX6,TMF1,VTI1A,TGOLN2,GCC1,IGF2R
REACTOME_TP53_REGULATES_TRANSCRIPTION_OF_CELL_CYCLE_GENES	10/1792	49/13198	0.119829	0.242437	0.150016	10	EP300,CDKN1B,CNOT6,ARID3A,CDKN1A,CNOT8,BTG2,ZNF385A,PLK3,TFDP1
WP_RETT_SYNDROME_CAUSING_GENES	10/1792	49/13198	0.119829	0.242437	0.150016	10	CDKL5,HIVEP2,SYNE2,TBL1X,CHD4,KDM5B,NCOR1,BRAF,CRK,TBL1XR1
BIOCARTA_ALK_PATHWAY	8/1792	37/13198	0.119928	0.242437	0.150016	8	GSK3B,TGFB1,TGFBR1,ACVR1,APC,SMAD4,TGFBR2,CTNNB1
REACTOME_FATTY_ACYL_COA_BIOSYNTHESIS	8/1792	37/13198	0.119928	0.242437	0.150016	8	ELOVL5,ACSL4,ACSL3,PPT1,HSD17B12,ACSL1,OLAH,HACD4
REACTOME_SUMOYLATION_OF_TRANSCRIPTION_COFACTORS	9/1792	43/13198	0.120403	0.242963	0.150341	9	CREBBP,PIAS1,NCOA1,EP300,PHC2,NCOA2,SAFB,ING2,TOPORS
REACTOME_TNF_SIGNALING	9/1792	43/13198	0.120403	0.242963	0.150341	9	TAB2,CASP8,TNFRSF1A,CYLD,TAX1BP1,USP4,TNFAIP3,UBC,ADAM17
REACTOME_COSTIMULATION_BY_THE_CD28_FAMILY	14/1792	74/13198	0.122198	0.246364	0.152446	14	PPP2R5A,PPP2R5B,CDC42,PPP2CA,CD86,CD274,RAC1,VAV1,PAK1,CTLA4,RICTOR,GRB2,PAK2,LYN
PID_WNT_CANONICAL_PATHWAY	5/1792	20/13198	0.124544	0.24931	0.154269	5	CUL3,PPP2R5A,GSK3B,APC,CTNNB1
REACTOME_CHONDROITIN_SULFATE_BIOSYNTHESIS	5/1792	20/13198	0.124544	0.24931	0.154269	5	VCAN,CHSY1,CSGALNACT2,CHST11,CHST15
REACTOME_SIGNALING_BY_HIPPO	5/1792	20/13198	0.124544	0.24931	0.154269	5	STK4,MOB1A,TJP2,LATS2,YWHAB
REACTOME_SIGNALING_BY_KIT_IN_DISEASE	5/1792	20/13198	0.124544	0.24931	0.154269	5	KRAS,STAT3,STAT5B,GRB2,LYN
REACTOME_TP53_REGULATES_TRANSCRIPTION_OF_GENES_INVOLVED_IN_CYTOCHROME_C_RELEASE	5/1792	20/13198	0.124544	0.24931	0.154269	5	CREBBP,BID,BNIP3L,TP53INP1,PRELID1
WP_BMP_SIGNALING_PATHWAY_IN_EYELID_DEVELOPMENT	5/1792	20/13198	0.124544	0.24931	0.154269	5	MAP3K1,MAPK3,SMAD4,TGFA,JUN
WP_LTF_DANGER_SIGNAL_RESPONSE_PATHWAY	5/1792	20/13198	0.124544	0.24931	0.154269	5	MAPK1,TREM1,IL1B,TLR4,CD14
WP_NANOMATERIAL_INDUCED_APOPTOSIS	5/1792	20/13198	0.124544	0.24931	0.154269	5	CFLAR,BID,BAK1,CASP8,APAF1
KEGG_P53_SIGNALING_PATHWAY	13/1792	68/13198	0.125127	0.250032	0.154715	13	BID,RRM2B,CASP8,GADD45B,APAF1,TNFRSF10B,CDKN1A,SESN2,MDM2,THBS1,SHISA5,PPM1D,SIAH1
REACTOME_COPII_MEDIATED_VESICLE_TRANSPORT	13/1792	68/13198	0.125127	0.250032	0.154715	13	CD59,SEC23A,CTSZ,RAB1A,CSNK1D,SEC24D,STX5,TGFA,LMAN2,RAB1B,SERPINA1,F5,SEC22B
REACTOME_M_PHASE	65/1792	417/13198	0.127054	0.253446	0.156828	65	PRKAR2B,PAFAH1B1,SDCCAG8,WAPL,PPP2R5A,SIRT2,PPP2R5B,PRKACA,UBE2D1,NDE1,HSP90AA1,PDS5B,PSME1,HAUS4,NUP50,MAPK1,TUBB1,MAPRE1,LPIN2,STAG2,MAPK3,RAB2A,KPNB1,NUP98,LMNB1,PPP2CA,CHMP3,BLZF1,STAG1,NEK6,TUBA1B,B9D2,NUP214,TUBA4A,CHMP2A,CLIP1,PSME3,DYNC1LI2,RAB1A,ACTR1A,NUP58,CSNK1D,LBR,DYNC1LI1,UBC,AHCTF1,TAOK1,LMNA,NIPBL,RAD21,PRKCB,NDEL1,TUBA1A,RAB1B,CDC26,RCC1,IST1,CEP63,TUBA8,KMT5A,TUBB4B,PSMB8,CNEP1R1,PPP2R2A,PSMB3
REACTOME_OXIDATIVE_STRESS_INDUCED_SENESCENCE	22/1792	126/13198	0.12706	0.253446	0.156828	22	MAP2K4,MAP4K4,AGO1,MAPK1,TNRC6B,MAPK3,MAPK14,E2F3,MAPKAPK3,AGO3,CDKN2D,KDM6B,PHC2,AGO4,MDM2,TXN,UBC,MAPKAPK2,FOS,JUN,MAP3K5,TFDP1
KEGG_GLYCOLYSIS_GLUCONEOGENESIS	12/1792	62/13198	0.127902	0.254674	0.157588	12	PKM,PGM1,PGK1,ALDH2,GAPDH,TPI1,LDHA,ALDOA,HK1,HK3,FBP1,PGAM1
WP_HEMATOPOIETIC_STEM_CELL_DIFFERENTIATION	12/1792	62/13198	0.127902	0.254674	0.157588	12	ITGA2B,SPI1,NFE2,IL1B,FOSB,LMO2,ACVR1B,VAV1,FLI1,GP9,FOS,ITGB3
REACTOME_RECRUITMENT_OF_MITOTIC_CENTROSOME_PROTEINS_AND_COMPLEXES	15/1792	81/13198	0.1289	0.256435	0.158678	15	PRKAR2B,PAFAH1B1,SDCCAG8,PRKACA,NDE1,HSP90AA1,HAUS4,MAPRE1,TUBA4A,ACTR1A,CSNK1D,TUBA1A,CEP63,TUBB4B,CDK11B
WP_MRNA_PROCESSING	23/1792	133/13198	0.130527	0.259442	0.160538	23	RBM5,CLK1,DHX8,PAPOLA,HNRNPC,SRPK1,SF3A1,DICER1,SRSF9,CLK4,SF3B1,SRSF4,SPOP,HNRNPH2,RBM39,SRPK2,CELF1,HNRNPU,HNRNPK,PRPF18,CLK3,PCBP2,U2AF1L5
PID_IL27_PATHWAY	6/1792	26/13198	0.131243	0.259721	0.160711	6	IL12RB2,TGFB1,IL1B,JAK1,STAT3,STAT2
PID_INTEGRIN_CS_PATHWAY	6/1792	26/13198	0.131243	0.259721	0.160711	6	ITGA2B,ITGB5,ITGB2,ITGA5,ITGAM,ITGB3
REACTOME_DECTIN_2_FAMILY	6/1792	26/13198	0.131243	0.259721	0.160711	6	FCER1G,SYK,CLEC4E,CLEC4D,PLCG2,LYN
ST_INTERLEUKIN_4_PATHWAY	6/1792	26/13198	0.131243	0.259721	0.160711	6	SOS2,JAK3,JAK1,STAT6,INPP5D,GRB2
WP_TRIACYLGLYCERIDE_SYNTHESIS	6/1792	26/13198	0.131243	0.259721	0.160711	6	AGPAT4,DGAT2,AGPAT2,DGAT1,GK,AGPAT1
REACTOME_HDMS_DEMETHYLATE_HISTONES	10/1792	50/13198	0.132584	0.261915	0.162069	10	KDM7A,JMJD6,KDM5A,KDM3A,KDM5B,KDM3B,KDM4B,KDM6B,KDM6A,KDM2A
REACTOME_SIGNALING_BY_FGFR1	10/1792	50/13198	0.132584	0.261915	0.162069	10	MAPK1,MAPK3,GAB1,CBL,PPP2CA,KL,KRAS,UBC,BRAF,GRB2
REACTOME_MITOTIC_G2_G2_M_PHASES	33/1792	200/13198	0.134081	0.263482	0.163038	33	PRKAR2B,PAFAH1B1,SDCCAG8,PPP1R12A,PRKACA,NDE1,PPP1R12B,HSP90AA1,PSME1,HAUS4,HSP90AB1,EP300,TUBB1,MAPRE1,E2F3,PPP2CA,TUBA1B,CDKN1A,TUBA4A,PSME3,ACTR1A,CSNK1D,UBC,RAB8A,TUBA1A,CEP63,TUBA8,TUBB4B,PSMB8,PPP1CB,PPP2R2A,CDK11B,PSMB3
WP_NEURODEGENERATION_WITH_BRAIN_IRON_ACCUMULATION_NBIA_SUBTYPES_PATHWAY	9/1792	44/13198	0.134159	0.263482	0.163038	9	RB1CC1,PIK3C3,FTL,SPTLC1,ATG2A,PANK2,PRKAA1,ATG3,ATG7
PID_WNT_NONCANONICAL_PATHWAY	7/1792	32/13198	0.13416	0.263482	0.163038	7	TAB2,RHOA,ROCK1,CDC42,CSNK1A1,RAC1,ARRB2
REACTOME_SMAD2_SMAD3_SMAD4_HETEROTRIMER_REGULATES_TRANSCRIPTION	7/1792	32/13198	0.13416	0.263482	0.163038	7	CCNK,SMAD4,UBC,RNF111,JUNB,SP1,TFDP1
WP_CONSTITUTIVE_ANDROSTANE_RECEPTOR_PATHWAY	7/1792	32/13198	0.13416	0.263482	0.163038	7	HSP90AA1,NCOA1,ABCC3,NCOA2,SP1,RXRA,NCOA6
WP_NONALCOHOLIC_FATTY_LIVER_DISEASE	27/1792	160/13198	0.134728	0.263482	0.163038	27	ADIPOR2,BID,BAK1,PIK3CB,VMP1,CASP8,TNFRSF1A,CDC42,ITCH,GSK3B,TGFB1,SDHB,NDUFB3,NDUFA1,IL1B,PRKAA1,RAC1,SDHC,IL6R,PIK3CD,RELA,DDIT3,JUN,ERN1,SOCS3,RXRA,MAP3K5
REACTOME_SIGNALING_BY_FGFR1_IN_DISEASE	8/1792	38/13198	0.13485	0.263482	0.163038	8	GAB2,GAB1,LRRFIP1,KRAS,STAT3,STAT5B,GRB2,CUX1
REACTOME_TRIGLYCERIDE_METABOLISM	8/1792	38/13198	0.13485	0.263482	0.163038	8	ABHD5,DGAT2,PRKACA,LPIN2,PLIN3,DGAT1,GK,PPP1CB
BIOCARTA_AMAN_PATHWAY	4/1792	15/13198	0.135715	0.263482	0.163038	4	ST3GAL4,MAN1A1,ST8SIA4,FUT7
BIOCARTA_BCELLSURVIVAL_PATHWAY	4/1792	15/13198	0.135715	0.263482	0.163038	4	PIK3CG,JUND,DPF2,FOS
BIOCARTA_CD40_PATHWAY	4/1792	15/13198	0.135715	0.263482	0.163038	4	MAP3K1,TNFAIP3,DUSP1,RELA
BIOCARTA_LONGEVITY_PATHWAY	4/1792	15/13198	0.135715	0.263482	0.163038	4	PIK3CG,SOD2,FOXO3,CAT
BIOCARTA_PGC1A_PATHWAY	4/1792	15/13198	0.135715	0.263482	0.163038	4	YWHAH,PPP3CA,CALM2,CALM3
KEGG_GLYCOSPHINGOLIPID_BIOSYNTHESIS_GANGLIO_SERIES	4/1792	15/13198	0.135715	0.263482	0.163038	4	HEXB,ST3GAL2,GLB1,ST6GALNAC3
PID_ERB_GENOMIC_PATHWAY	4/1792	15/13198	0.135715	0.263482	0.163038	4	NCOA1,NCOA3,UBE2M,NCOA2
REACTOME_ACTIVATION_OF_BAD_AND_TRANSLOCATION_TO_MITOCHONDRIA_	4/1792	15/13198	0.135715	0.263482	0.163038	4	BID,YWHAH,YWHAZ,YWHAB
REACTOME_METABOLISM_OF_NITRIC_OXIDE_NOS3_ACTIVATION_AND_REGULATION	4/1792	15/13198	0.135715	0.263482	0.163038	4	DNM2,HSP90AA1,SPR,DDAH2
REACTOME_PENTOSE_PHOSPHATE_PATHWAY	4/1792	15/13198	0.135715	0.263482	0.163038	4	PGD,G6PD,TKT,TALDO1
REACTOME_SYNTHESIS_OF_BILE_ACIDS_AND_BILE_SALTS_VIA_27_HYDROXYCHOLESTEROL	4/1792	15/13198	0.135715	0.263482	0.163038	4	NCOA1,CYP27A1,NCOA2,RXRA
REACTOME_WNT5A_DEPENDENT_INTERNALIZATION_OF_FZD4	4/1792	15/13198	0.135715	0.263482	0.163038	4	CLTC,ARRB2,AP2M1,PRKCB
REACTOME_CYTOSOLIC_SENSORS_OF_PATHOGEN_ASSOCIATED_DNA_	12/1792	63/13198	0.139588	0.270767	0.167546	12	CREBBP,XRCC5,EP300,LRRFIP1,TRIM21,UBC,IFI16,STAT6,CTNNB1,RELA,TBK1,PRKDC
REACTOME_RECRUITMENT_OF_NUMA_TO_MITOTIC_CENTROSOMES	17/1792	95/13198	0.140304	0.271921	0.16826	17	PRKAR2B,PAFAH1B1,SDCCAG8,PRKACA,NDE1,HSP90AA1,HAUS4,TUBB1,MAPRE1,TUBA1B,TUBA4A,ACTR1A,CSNK1D,TUBA1A,CEP63,TUBA8,TUBB4B
REACTOME_SIGNALING_BY_WNT	52/1792	331/13198	0.14371	0.276679	0.171204	52	CREBBP,ZRANB1,CUL3,PPP2R5A,RHOA,PPP2R5B,VPS35,GNB1,GSK3B,PSME1,AGO1,TNRC6B,EP300,PARD6A,TLE4,PPP2CA,CSNK1A1,GNB4,USP34,WLS,RBBP5,AGO2,AGO3,GNG11,RAC2,PSME3,KRAS,CDC73,AGO4,APC,RAC1,USP8,PPP3CA,TLE3,CLTC,ARRB2,PLCB3,UBC,AP2M1,YWHAZ,FRAT1,PRKCB,CTNNB1,GNB2,GNG5,CTBP2,FRAT2,PLCB1,KREMEN1,GNG2,PSMB8,PSMB3
BIOCARTA_ETC_PATHWAY	3/1792	10/13198	0.144232	0.276679	0.171204	3	SDHB,NDUFA1,SDHC
BIOCARTA_RNA_PATHWAY	3/1792	10/13198	0.144232	0.276679	0.171204	3	EIF2AK2,DNAJC3,RELA
BIOCARTA_SET_PATHWAY	3/1792	10/13198	0.144232	0.276679	0.171204	3	CREBBP,ANP32A,HMGB2
BIOCARTA_SODD_PATHWAY	3/1792	10/13198	0.144232	0.276679	0.171204	3	TNFRSF1B,CASP8,TNFRSF1A
REACTOME_MATURATION_OF_NUCLEOPROTEIN	3/1792	10/13198	0.144232	0.276679	0.171204	3	GSK3B,PARP9,PARP8
REACTOME_NEF_MEDIATED_DOWNREGULATION_OF_MHC_CLASS_I_COMPLEX_CELL_SURFACE_EXPRESSION	3/1792	10/13198	0.144232	0.276679	0.171204	3	B2M,AP1S2,HLA-A
REACTOME_PI3K_EVENTS_IN_ERBB4_SIGNALING	3/1792	10/13198	0.144232	0.276679	0.171204	3	HBEGF,EREG,NRG1
REACTOME_RUNX3_REGULATES_P14_ARF	3/1792	10/13198	0.144232	0.276679	0.171204	3	EP300,TGFB1,KRAS
REACTOME_SIGNALING_BY_FGFR3_FUSIONS_IN_CANCER	3/1792	10/13198	0.144232	0.276679	0.171204	3	GAB1,KRAS,GRB2
WP_TYPE_III_INTERFERON_SIGNALING	3/1792	10/13198	0.144232	0.276679	0.171204	3	JAK1,STAT2,IL10RB
WP_VITAMIN_D_METABOLISM	3/1792	10/13198	0.144232	0.276679	0.171204	3	VDR,CYP27A1,RXRA
REACTOME_EPH_EPHRIN_MEDIATED_REPULSION_OF_CELLS	10/1792	51/13198	0.146032	0.27901	0.172647	10	PSEN1,MMP9,RAC1,ADAM10,CLTC,AP2M1,NCSTN,EPHB4,PSENEN,LYN
PID_ECADHERIN_KERATINOCYTE_PATHWAY	5/1792	21/13198	0.14619	0.27901	0.172647	5	CTNNA1,RHOA,VASP,RAC1,CTNNB1
REACTOME_INTERLEUKIN_37_SIGNALING	5/1792	21/13198	0.14619	0.27901	0.172647	5	IL18R1,PTPN12,CASP1,STAT3,TBK1
REACTOME_NEF_MEDIATES_DOWN_MODULATION_OF_CELL_SURFACE_RECEPTORS_BY_RECRUITING_THEM_TO_CLATHRIN_ADAPTERS	5/1792	21/13198	0.14619	0.27901	0.172647	5	ARF1,AP2M1,B2M,AP1S2,HLA-A
REACTOME_SYNTHESIS_OF_LEUKOTRIENES_LT_AND_EOXINS_EX_	5/1792	21/13198	0.14619	0.27901	0.172647	5	ALOX5,ALOX5AP,MAPKAPK2,DPEP2,CYP4F3
WP_IMATINIB_AND_CHRONIC_MYELOID_LEUKEMIA	5/1792	21/13198	0.14619	0.27901	0.172647	5	GAB2,PIM2,CDKN1B,FOXO3,CSF1R
REACTOME_ELASTIC_FIBRE_FORMATION	9/1792	45/13198	0.148693	0.283309	0.175307	9	LTBP1,ITGB5,TGFB1,EMILIN2,FBN2,MFAP1,FURIN,ITGA5,ITGB3
WP_PROSTAGLANDIN_SYNTHESIS_AND_REGULATION	9/1792	45/13198	0.148693	0.283309	0.175307	9	TBXAS1,PTGS2,PTGS1,ANXA1,ANXA3,PTGES,ANXA5,S100A10,S100A6
BIOCARTA_VEGF_PATHWAY	6/1792	27/13198	0.15048	0.285506	0.176666	6	HIF1A,PIK3CG,VEGFA,ARNT,PRKCB,EIF1
REACTOME_ACYL_CHAIN_REMODELLING_OF_PC	6/1792	27/13198	0.15048	0.285506	0.176666	6	LPCAT2,LPCAT3,PLBD1,MBOAT2,LPCAT1,PLB1
REACTOME_ENDOGENOUS_STEROLS	6/1792	27/13198	0.15048	0.285506	0.176666	6	NCOA1,AHR,CYP27A1,NCOA2,ARNT,RXRA
REACTOME_INSULIN_PROCESSING	6/1792	27/13198	0.15048	0.285506	0.176666	6	RAB27A,ERO1B,EXOC8,KIF5B,MYO5A,ERO1A
REACTOME_SYNDECAN_INTERACTIONS	6/1792	27/13198	0.15048	0.285506	0.176666	6	ACTN1,ITGB5,TGFB1,THBS1,SDC3,ITGB3
WP_NUCLEAR_RECEPTORS	8/1792	39/13198	0.150662	0.285611	0.176731	8	VDR,NR3C1,NR4A1,NR1H2,RARA,NR4A2,NR2C2,RXRA
REACTOME_ADHERENS_JUNCTIONS_INTERACTIONS	7/1792	33/13198	0.151505	0.286248	0.177125	7	CTNNA1,PVR,NECTIN1,NECTIN2,CTNNB1,CDH2,ANG
REACTOME_COOPERATION_OF_PREFOLDIN_AND_TRIC_CCT_IN_ACTIN_AND_TUBULIN_FOLDING	7/1792	33/13198	0.151505	0.286248	0.177125	7	TUBB1,TUBA1B,TUBA4A,CCT5,TUBA1A,TUBA8,TUBB4B
REACTOME_GLUCAGON_TYPE_LIGAND_RECEPTORS	7/1792	33/13198	0.151505	0.286248	0.177125	7	GNB1,GNB4,GNG11,CYSLTR2,GNB2,GNG5,GNG2
REACTOME_REGULATION_OF_TNFR1_SIGNALING	7/1792	33/13198	0.151505	0.286248	0.177125	7	CASP8,TNFRSF1A,CYLD,TAX1BP1,USP4,TNFAIP3,UBC
WP_BREAST_CANCER_PATHWAY	26/1792	156/13198	0.15487	0.292359	0.180907	26	BAK1,GSK3B,NCOA1,GADD45B,MAPK1,SOS2,MAPK3,E2F3,CSNK1A1,NCOA3,CDKN1A,RAF1,KRAS,NOTCH2,APC,BRAF,HEY1,FRAT1,CTNNB1,MAP2K1,FOS,PIK3CD,JUN,GRB2,FRAT2,SP1
KEGG_RIG_I_LIKE_RECEPTOR_SIGNALING_PATHWAY	13/1792	71/13198	0.159515	0.300624	0.186021	13	CASP8,OTUD5,CYLD,MAVS,MAP3K1,DDX58,MAPK14,TRIM25,TANK,RELA,TBK1,TBKBP1,DDX3X
REACTOME_PLASMA_LIPOPROTEIN_ASSEMBLY_REMODELING_AND_CLEARANCE	13/1792	71/13198	0.159515	0.300624	0.186021	13	MYLIP,SOAT1,PRKACA,HDLBP,NPC2,NR1H2,PCSK6,FURIN,CLTC,ABCG1,AP2M1,ABCA1,APOBR
BIOCARTA_EIF_PATHWAY	4/1792	16/13198	0.162557	0.30407	0.188153	4	EIF4G3,EIF4G2,EIF4A2,EIF1
REACTOME_GLYCOGEN_STORAGE_DISEASES	4/1792	16/13198	0.162557	0.30407	0.188153	4	GBE1,UBC,GYG1,GAA
REACTOME_GLYCOGEN_SYNTHESIS	4/1792	16/13198	0.162557	0.30407	0.188153	4	PGM1,GBE1,UBC,GYG1
REACTOME_NRIF_SIGNALS_CELL_DEATH_FROM_THE_NUCLEUS	4/1792	16/13198	0.162557	0.30407	0.188153	4	PSEN1,UBC,NCSTN,PSENEN
REACTOME_RECYCLING_OF_BILE_ACIDS_AND_SALTS	4/1792	16/13198	0.162557	0.30407	0.188153	4	NCOA1,ABCC3,NCOA2,RXRA
REACTOME_SIGNALING_BY_ERBB2_ECD_MUTANTS	4/1792	16/13198	0.162557	0.30407	0.188153	4	HSP90AA1,GAB1,KRAS,GRB2
WP_NAD_METABOLISM	4/1792	16/13198	0.162557	0.30407	0.188153	4	NADK,SIRT2,NAMPT,NMNAT1
WP_OMEGA9_FA_SYNTHESIS	4/1792	16/13198	0.162557	0.30407	0.188153	4	ELOVL5,ACSL4,ACSL3,ACSL1
WP_PATHWAYS_OF_NUCLEIC_ACID_METABOLISM_AND_INNATE_IMMUNE_SENSING	4/1792	16/13198	0.162557	0.30407	0.188153	4	MAVS,DDX58,RNASEL,ADAR
PID_PLK1_PATHWAY	9/1792	46/13198	0.163974	0.306465	0.189635	9	PPP1R12A,RHOA,STAG2,PPP2CA,ECT2,ROCK2,RAB1A,PAK1,PPP1CB
REACTOME_RET_SIGNALING	8/1792	40/13198	0.16732	0.312459	0.193344	8	GAB2,PIK3CB,PRKACA,GRB10,GAB1,DOK4,PIK3CD,GRB2
BIOCARTA_CSK_PATHWAY	5/1792	22/13198	0.169302	0.313514	0.193997	5	PRKAR2B,CREBBP,PTPRC,PRKAR1A,PRKAR2A
REACTOME_JNK_C_JUN_KINASES_PHOSPHORYLATION_AND_ACTIVATION_MEDIATED_BY_ACTIVATED_HUMAN_TAK1	5/1792	22/13198	0.169302	0.313514	0.193997	5	TAB2,MAP2K4,RIPK2,UBC,NOD2
WP_FGF23_SIGNALLING_IN_HYPOPHOSPHATEMIC_RICKETS_AND_RELATED_DISORDERS	5/1792	22/13198	0.169302	0.313514	0.193997	5	GALNT3,SPP1,CDKN1A,KL,ALPL
WP_HOSTPATHOGEN_INTERACTION_OF_HUMAN_CORONA_VIRUSES_APOPTOSIS	5/1792	22/13198	0.169302	0.313514	0.193997	5	BID,CASP8,MAPK14,APAF1,MCL1
WP_TRANSCRIPTION_FACTOR_REGULATION_IN_ADIPOGENESIS	5/1792	22/13198	0.169302	0.313514	0.193997	5	NR3C1,CREB1,CEBPB,RXRA,CEBPD
WP_TYPE_II_DIABETES_MELLITUS	5/1792	22/13198	0.169302	0.313514	0.193997	5	PHKA2,MAPK1,PIK3R5,PRKCD,GK
REACTOME_HOST_INTERACTIONS_OF_HIV_FACTORS	22/1792	131/13198	0.169603	0.313514	0.193997	22	PSME1,NUP50,HCK,KPNB1,NUP98,KPNA1,NUP214,PSME3,DOCK2,RAC1,NUP58,ARF1,UBC,ELMO1,AP2M1,B2M,RCC1,PAK2,AP1S2,PSMB8,HLA-A,PSMB3
REACTOME_ARACHIDONIC_ACID_METABOLISM	11/1792	59/13198	0.169753	0.313514	0.193997	11	ALOX5,TBXAS1,PTGS2,PTGS1,ALOX12,PTGES3,ALOX5AP,PTGES,MAPKAPK2,DPEP2,CYP4F3
WP_MIRNA_REGULATION_OF_PROSTATE_CANCER_SIGNALING_PATHWAYS	11/1792	59/13198	0.169753	0.313514	0.193997	11	CREBBP,GSK3B,MAPK1,CDKN1B,CDKN1A,RAF1,KRAS,MDM2,CTNNB1,MAP2K1,GRB2
PID_HDAC_CLASSII_PATHWAY	7/1792	34/13198	0.169831	0.313514	0.193997	7	GNB1,HSP90AA1,NR3C1,BCL6,TUBA1B,YWHAB,GNG2
REACTOME_GLUCONEOGENESIS	7/1792	34/13198	0.169831	0.313514	0.193997	7	PGK1,GAPDH,TPI1,SLC37A2,ALDOA,FBP1,PGAM1
REACTOME_NEGATIVE_REGULATION_OF_FGFR2_SIGNALING	7/1792	34/13198	0.169831	0.313514	0.193997	7	MAPK1,MAPK3,CBL,PPP2CA,UBC,BRAF,GRB2
WP_ENDOTHELIN_PATHWAYS	7/1792	34/13198	0.169831	0.313514	0.193997	7	MYLK,MAPK1,ECE1,RAF1,CALM2,MAP2K1,PLCB1
WP_MIRNA_REGULATION_OF_P53_PATHWAY_IN_PROSTATE_CANCER	7/1792	34/13198	0.169831	0.313514	0.193997	7	BID,CASP8,APAF1,TNFRSF10B,MDM2,SHISA5,SIAH1
BIOCARTA_G1_PATHWAY	6/1792	28/13198	0.170887	0.314253	0.194454	6	GSK3B,TGFB1,CDKN1B,CDKN1A,SMAD4,TFDP1
REACTOME_PLATELET_CALCIUM_HOMEOSTASIS	6/1792	28/13198	0.170887	0.314253	0.194454	6	ATP2B4,ATP2B1,P2RX1,ORAI2,STIM1,SLC8A1
REACTOME_SIGNALING_BY_BMP	6/1792	28/13198	0.170887	0.314253	0.194454	6	ZFYVE16,UBE2D1,UBE2D3,SMAD4,SKI,FSTL1
ST_MYOCYTE_AD_PATHWAY	6/1792	28/13198	0.170887	0.314253	0.194454	6	MAPK1,ASAH1,APC,RAC1,GNAQ,CAMP
WP_SMALL_CELL_LUNG_CANCER	17/1792	98/13198	0.170929	0.314253	0.194454	17	ITGA2B,BID,BAK1,PIK3CB,CASP8,PTGS2,GADD45B,CDKN1B,E2F3,APAF1,CDKN1A,MAX,CDKN1C,PTK2,PIK3CD,RELA,RXRA
WP_MECP2_AND_ASSOCIATED_RETT_SYNDROME	13/1792	72/13198	0.171961	0.315893	0.195469	13	BCL6,CREB1,SGK1,MPP1,NCOR1,TAP1,TET2,SP3,SP1,TET3,NF1,MBP,CEBPD
REACTOME_NUCLEAR_ENVELOPE_BREAKDOWN	10/1792	53/13198	0.174904	0.321037	0.198652	10	NUP50,LPIN2,NUP98,LMNB1,NEK6,NUP214,NUP58,LMNA,PRKCB,CNEP1R1
REACTOME_PHASE_I_FUNCTIONALIZATION_OF_COMPOUNDS	18/1792	105/13198	0.175243	0.321397	0.198875	18	TBXAS1,NCOA1,PTGS1,HSP90AB1,AHR,PTGES3,ALDH2,NQO2,POR,AOC3,AOC2,CYP27A1,NCOA2,ARNT,EPHX1,ALDH1A1,RXRA,CYP4F3
KEGG_CELL_CYCLE	21/1792	125/13198	0.175932	0.322398	0.199495	21	CREBBP,GSK3B,GADD45B,EP300,STAG2,TGFB1,CDKN1B,E2F3,STAG1,CDKN1A,YWHAH,CDKN2D,CDKN1C,MDM2,SMAD4,RAD21,YWHAZ,YWHAB,CDC26,TFDP1,PRKDC
REACTOME_RNA_POLYMERASE_II_TRANSCRIPTION_TERMINATION	12/1792	66/13198	0.177898	0.324323	0.200686	12	ZC3H11A,PAPOLA,POLDIP3,THOC5,CASC3,SRSF9,SRSF4,CPSF7,SLU7,PCF11,LSM10,RBM8A
BIOCARTA_AKAP95_PATHWAY	3/1792	11/13198	0.179284	0.324323	0.200686	3	PRKAR2B,PPP2CA,PRKAR2A
BIOCARTA_CFTR_PATHWAY	3/1792	11/13198	0.179284	0.324323	0.200686	3	PRKAR2B,PRKAR1A,PRKAR2A
BIOCARTA_NPC_PATHWAY	3/1792	11/13198	0.179284	0.324323	0.200686	3	KPNB1,NUP214,RCC1
BIOCARTA_PLCE_PATHWAY	3/1792	11/13198	0.179284	0.324323	0.200686	3	PRKAR2B,PRKAR1A,PRKAR2A
KEGG_FOLATE_BIOSYNTHESIS	3/1792	11/13198	0.179284	0.324323	0.200686	3	SPR,GGH,ALPL
PID_ALK2_PATHWAY	3/1792	11/13198	0.179284	0.324323	0.200686	3	FKBP1A,ACVR1,SMAD4
REACTOME_ALPHA_PROTEIN_KINASE_1_SIGNALING_PATHWAY	3/1792	11/13198	0.179284	0.324323	0.200686	3	TAB2,ALPK1,UBC
REACTOME_DSCAM_INTERACTIONS	3/1792	11/13198	0.179284	0.324323	0.200686	3	MAPK14,RAC1,PAK1
REACTOME_ENOS_ACTIVATION	3/1792	11/13198	0.179284	0.324323	0.200686	3	HSP90AA1,SPR,DDAH2
REACTOME_SIGNALING_BY_FGFR4_IN_DISEASE	3/1792	11/13198	0.179284	0.324323	0.200686	3	GAB1,KRAS,GRB2
REACTOME_SIGNALING_BY_LEPTIN	3/1792	11/13198	0.179284	0.324323	0.200686	3	STAT3,STAT5B,SOCS3
WP_NAD_METABOLISM_SIRTUINS_AND_AGING	3/1792	11/13198	0.179284	0.324323	0.200686	3	HIF1A,NAMPT,FOXO3
WP_NONHOMOLOGOUS_END_JOINING	3/1792	11/13198	0.179284	0.324323	0.200686	3	XRCC5,LIG4,PRKDC
WP_PTF1A_RELATED_REGULATORY_PATHWAY	3/1792	11/13198	0.179284	0.324323	0.200686	3	KAT2B,CTNNB1,RBPJ
WP_SEROTONIN_TRANSPORTER_ACTIVITY	3/1792	11/13198	0.179284	0.324323	0.200686	3	IL1R1,IL1B,ITGB3
PID_DELTA_NP63_PATHWAY	9/1792	47/13198	0.179963	0.32529	0.201284	9	PPP2R5A,FOSL2,ITCH,GSK3B,HBP1,VDR,MDM2,NRG1,CEBPD
REACTOME_ORGANELLE_BIOGENESIS_AND_MAINTENANCE	46/1792	296/13198	0.180108	0.325291	0.201285	46	PRKAR2B,CREBBP,MARK4,PAFAH1B1,SDCCAG8,PRKACA,NDE1,HSP90AA1,SMARCD3,NCOA1,KIF3C,HAUS4,TUBB1,MAPRE1,TBL1X,RP2,RAB11A,TTC26,MAPK14,SOD2,MEF2D,EXOC8,CREB1,TUBA1B,B9D2,RAB3IP,TUBA4A,ACTR1A,NCOA2,NCOR1,CSNK1D,CCT5,ASAP1,PDE6D,RAB8A,TUBA1A,ARF4,MTX1,UNC119B,TBL1XR1,CEP63,TUBA8,RXRA,TUBB4B,NCOA6,BBIP1
REACTOME_DAG_AND_IP3_SIGNALING	8/1792	41/13198	0.184773	0.333184	0.206168	8	PRKAR2B,PRKACA,PRKAR1A,CAMKK2,PRKAR2A,CREB1,ADCY4,PRKCD
REACTOME_NS1_MEDIATED_EFFECTS_ON_HOST_PATHWAYS	8/1792	41/13198	0.184773	0.333184	0.206168	8	EIF2AK2,NUP50,KPNB1,NUP98,KPNA1,NUP214,NUP58,KPNA4
WP_WNT_SIGNALING_PATHWAY_AND_PLURIPOTENCY	18/1792	106/13198	0.18593	0.335	0.207292	18	NFYA,CREBBP,PAFAH1B1,CD44,MAP2K4,RHOA,GSK3B,EP300,PPP2CA,APC,PRKCD,FRAT1,PRKCB,CTNNB1,CTBP2,JUN,LRRK2,PPP2R2A
KEGG_REGULATION_OF_AUTOPHAGY	7/1792	35/13198	0.189067	0.340381	0.210622	7	GABARAPL2,PIK3C3,PRKAA1,GABARAPL1,ATG3,GABARAP,ATG7
KEGG_OOCYTE_MEIOSIS	19/1792	113/13198	0.189569	0.340741	0.210845	19	SLK,PPP2R5A,PPP2R5B,PRKACA,MAPK1,MAPK3,PPP2CA,RPS6KA1,YWHAH,ADCY4,PPP3CA,CALM2,CALM3,YWHAZ,YWHAB,MAP2K1,CDC26,CHP1,PPP1CB
REACTOME_HEDGEHOG_OFF_STATE	19/1792	113/13198	0.189569	0.340741	0.210845	19	PRKAR2B,PRKACA,ITCH,GSK3B,PSME1,TUBB1,PRKAR1A,CSNK1A1,PRKAR2A,TUBA1B,TUBA4A,ADCY4,PSME3,NUMB,UBC,TUBA1A,TUBB4B,PSMB8,PSMB3
BIOCARTA_ETS_PATHWAY	4/1792	17/13198	0.191113	0.342151	0.211717	4	ETS2,FOS,JUN,CSF1R
REACTOME_BUTYRATE_RESPONSE_FACTOR_1_BRF1_BINDS_AND_DESTABILIZES_MRNA	4/1792	17/13198	0.191113	0.342151	0.211717	4	MAPKAPK2,YWHAB,DCP2,ZFP36L1
REACTOME_HYALURONAN_METABOLISM	4/1792	17/13198	0.191113	0.342151	0.211717	4	CD44,HEXB,LYVE1,CHP1
REACTOME_TRISTETRAPROLIN_TTP_ZFP36_BINDS_AND_DESTABILIZES_MRNA	4/1792	17/13198	0.191113	0.342151	0.211717	4	ZFP36,MAPKAPK2,YWHAB,DCP2
REACTOME_VITAMIN_B5_PANTOTHENATE_METABOLISM	4/1792	17/13198	0.191113	0.342151	0.211717	4	VNN1,VNN2,PANK2,PANK4
KEGG_ADIPOCYTOKINE_SIGNALING_PATHWAY	12/1792	67/13198	0.191689	0.342911	0.212187	12	ADIPOR2,TNFRSF1B,TNFRSF1A,ACSL4,CAMKK2,ACSL3,PRKAA1,ACSL1,STAT3,RELA,SOCS3,RXRA
WP_LIPID_METABOLISM_PATHWAY	6/1792	29/13198	0.192361	0.343567	0.212593	6	PRKAR2B,ABHD5,PRKACA,PRKAR1A,PRKAR2A,PRKAA1
WP_TCELL_RECEPTOR_AND_COSTIMULATORY_SIGNALING	6/1792	29/13198	0.192361	0.343567	0.212593	6	GSK3B,CSNK1A1,PPP3CA,CALM2,DYRK1A,CTLA4
REACTOME_CLEC7A_DECTIN_1_SIGNALING	17/1792	100/13198	0.193114	0.344638	0.213256	17	TAB2,CASP8,UBE2D1,PSME1,IL1B,UBE2M,PSME3,PPP3CA,BCL10,UBC,PRKCD,SYK,CLEC7A,RELA,PLCG2,PSMB8,PSMB3
BIOCARTA_TH1TH2_PATHWAY	5/1792	23/13198	0.193719	0.344899	0.213418	5	IFNGR1,IL12RB2,CD86,IL18R1,IFNGR2
WP_CANCER_IMMUNOTHERAPY_BY_PD1_BLOCKADE	5/1792	23/13198	0.193719	0.344899	0.213418	5	NFAT5,CD274,STAT3,JUN,HLA-A
WP_NRF2ARE_REGULATION	5/1792	23/13198	0.193719	0.344899	0.213418	5	CUL3,GSK3B,HMOX1,NFE2L2,CEBPB
REACTOME_INOSITOL_PHOSPHATE_METABOLISM	9/1792	48/13198	0.19662	0.349512	0.216272	9	ITPK1,PLCB3,IPMK,SYNJ1,INPPL1,INPP5D,IP6K1,PLCB1,PLCG2
WP_MECHANOREGULATION_AND_PATHOLOGY_OF_YAPTAZ_VIA_HIPPO_AND_NONHIPPO_MECHANISMS	9/1792	48/13198	0.19662	0.349512	0.216272	9	CTNNA1,MAP4K4,ITGB5,PAK1,ITGB2,CTNNB1,PAK2,SGMS1,ITGB3
REACTOME_CILIUM_ASSEMBLY	32/1792	202/13198	0.197547	0.350883	0.21712	32	PRKAR2B,MARK4,PAFAH1B1,SDCCAG8,PRKACA,NDE1,HSP90AA1,KIF3C,HAUS4,TUBB1,MAPRE1,RP2,RAB11A,TTC26,EXOC8,TUBA1B,B9D2,RAB3IP,TUBA4A,ACTR1A,CSNK1D,CCT5,ASAP1,PDE6D,RAB8A,TUBA1A,ARF4,UNC119B,CEP63,TUBA8,TUBB4B,BBIP1
REACTOME_KINESINS	11/1792	61/13198	0.198801	0.352832	0.218326	11	KIF1B,KIF3C,TUBB1,TUBA1B,TUBA4A,KIF1C,KIF27,TUBA1A,KIF5B,TUBA8,TUBB4B
REACTOME_RHO_GTPASES_ACTIVATE_PKNS	16/1792	94/13198	0.200691	0.355907	0.220229	16	PPP1R12A,PKN2,RHOA,PPP1R12B,MYL6,MYH9,MYL9,MYL12B,YWHAH,RAC1,NCOA2,RHOB,PAK1,YWHAZ,YWHAB,PPP1CB
WP_GENES_INVOLVED_IN_MALE_INFERTILITY	25/1792	155/13198	0.204813	0.362932	0.224576	25	CREBBP,UBR2,PUM2,POLB,XRCC5,CCNK,EP300,MMP9,AHR,SOD2,KDM3A,NFE2L2,UBE2B,CLU,CAT,AGO2,ARNTL,MDM2,THBS1,USP8,XPC,CHD2,LIG4,TCN2,SIRPA
WP_AMPACTIVATED_PROTEIN_KINASE_AMPK_SIGNALING	12/1792	68/13198	0.205953	0.364664	0.225648	12	ADIPOR2,PIK3CB,PIK3C3,PIK3CG,CAMKK2,HMGCR,CDKN1A,PRKAA1,CAB39,PFKFB3,PIK3CD,PLCB1
REACTOME_HCMV_INFECTION	26/1792	162/13198	0.206557	0.365447	0.226132	26	TSG101,NUP50,TUBB1,TBL1X,CBX1,NUP98,CHMP3,CREB1,TUBA1B,NUP214,TUBA4A,CHMP2A,DYNC1LI2,NUP58,VPS37B,NCOR1,DYNC1LI1,VPS37A,UBAP1,HNRNPK,TUBA1A,VPS37C,TBL1XR1,TUBA8,TUBB4B,CEBPD
WP_THERMOGENESIS	18/1792	108/13198	0.208242	0.36814	0.227799	18	ACSL4,PRKACA,SMARCD3,SOS2,ZNF516,MAPK14,KDM3A,RPS6KA1,CREB1,KDM3B,ACSL3,ADCY4,PRKAA1,KRAS,CREB5,ACSL1,GRB2,MAP3K5
REACTOME_DISEASES_OF_MITOTIC_CELL_CYCLE	7/1792	36/13198	0.209134	0.369426	0.228595	7	UBE2D1,CDKN1B,E2F3,CDKN1A,CDKN1C,CDC26,TFDP1
REACTOME_ANTIGEN_PROCESSING_UBIQUITINATION_PROTEASOME_DEGRADATION	47/1792	308/13198	0.213224	0.376356	0.232882	47	MYLIP,UBR2,RNF19A,CUL3,UBE2D1,UBE2A,ITCH,PSME1,UBE2W,UBE2R2,UBE2D3,KLHL2,RNF130,RNF19B,FBXL5,UBE2B,AREL1,KBTBD7,RNF114,UBE2M,UBA1,RLIM,PSME3,TRIM21,MKRN1,FBXO11,HECW2,NPEPPS,HERC4,UBC,TRIP12,UBE2L6,RNF111,FBXL13,DTX3L,CDC26,RNF41,ASB7,SOCS3,UBE2L3,TRIM69,UBE2H,SIAH1,ATG7,PJA2,PSMB8,PSMB3
REACTOME_FOXO_MEDIATED_TRANSCRIPTION_OF_OXIDATIVE_STRESS_METABOLIC_AND_NEURONAL_GENES	6/1792	30/13198	0.21479	0.377378	0.233515	6	SOD2,NR3C1,FOXO3,CAT,SMAD4,FOXO4
REACTOME_REGULATION_OF_TP53_ACTIVITY_THROUGH_ACETYLATION	6/1792	30/13198	0.21479	0.377378	0.233515	6	KAT6A,BRPF3,EP300,CHD4,GATAD2B,ING2
REACTOME_TNFR1_INDUCED_NFKAPPAB_SIGNALING_PATHWAY	6/1792	30/13198	0.21479	0.377378	0.233515	6	TAB2,TNFRSF1A,CYLD,USP4,TNFAIP3,UBC
BIOCARTA_ACTINY_PATHWAY	3/1792	12/13198	0.216314	0.377378	0.233515	3	WASF3,RAC1,WASF2
BIOCARTA_BARRESTIN_PATHWAY	3/1792	12/13198	0.216314	0.377378	0.233515	3	ARRB1,AP2M1,PLCB1
BIOCARTA_HES_PATHWAY	3/1792	12/13198	0.216314	0.377378	0.233515	3	GSK3B,NOTCH2,RBPJ
REACTOME_GAP_JUNCTION_DEGRADATION	3/1792	12/13198	0.216314	0.377378	0.233515	3	DNM2,CLTC,AP2M1
REACTOME_INTERLEUKIN_35_SIGNALLING	3/1792	12/13198	0.216314	0.377378	0.233515	3	IL12RB2,JAK1,STAT3
REACTOME_KILLING_MECHANISMS	3/1792	12/13198	0.216314	0.377378	0.233515	3	CYBA,RAC1,JUN
REACTOME_REDUCTION_OF_CYTOSOLIC_CA_LEVELS	3/1792	12/13198	0.216314	0.377378	0.233515	3	ATP2B4,ATP2B1,SLC8A1
REACTOME_TICAM1_DEPENDENT_ACTIVATION_OF_IRF3_IRF7	3/1792	12/13198	0.216314	0.377378	0.233515	3	TANK,UBC,TBK1
WP_BONE_MORPHOGENIC_PROTEIN_BMP_SIGNALLING_AND_REGULATION	3/1792	12/13198	0.216314	0.377378	0.233515	3	TOB1,SMAD4,TOB2
WP_IRON_METABOLISM_IN_PLACENTA	3/1792	12/13198	0.216314	0.377378	0.233515	3	MCOLN1,SLC40A1,FTH1
WP_MAPK_AND_NFKB_SIGNALLING_PATHWAYS_INHIBITED_BY_YERSINIA_YOPJ	3/1792	12/13198	0.216314	0.377378	0.233515	3	MAP3K1,MAPK1,RAF1
WP_NANOPARTICLE_TRIGGERED_REGULATED_NECROSIS	3/1792	12/13198	0.216314	0.377378	0.233515	3	CASP8,TNFRSF1A,FTL
REACTOME_TRANSCRIPTIONAL_REGULATION_BY_RUNX1	37/1792	239/13198	0.217472	0.379105	0.234584	37	CREBBP,KMT2E,ITGA2B,YAF2,KMT2C,SPI1,ITCH,SMARCD3,PSME1,AGO1,TNRC6B,EP300,MYL9,ELF2,KAT2B,RBBP5,ELF1,NFE2,AGO2,AGO3,PSME3,PHC2,AGO4,LMO2,THBS1,UBC,TAL1,CTLA4,RYBP,PF4,PRKCB,CLDN5,SOCS3,GP1BA,CR1,PSMB8,PSMB3
KEGG_NICOTINATE_AND_NICOTINAMIDE_METABOLISM	5/1792	24/13198	0.219267	0.381349	0.235972	5	NADK,NT5C2,NAMPT,BST1,NMNAT1
REACTOME_OTHER_INTERLEUKIN_SIGNALING	5/1792	24/13198	0.219267	0.381349	0.235972	5	STXBP2,JAK1,STX3,CSF1R,IL10RB
WP_GLYCEROLIPIDS_AND_GLYCEROPHOSPHOLIPIDS	5/1792	24/13198	0.219267	0.381349	0.235972	5	AGPAT4,DGAT2,PCYT1A,DGAT1,PISD
REACTOME_ION_CHANNEL_TRANSPORT	29/1792	184/13198	0.219739	0.381874	0.236297	29	ATP6V0A1,ATP9A,ATP11B,ATP2B4,WNK1,ATP11A,ATP1B3,ATP2B1,CLCN4,OSTM1,MCOLN1,ATP6V1D,ATP6V0E1,ATP6V1A,ATP6V0B,SGK1,TRPM6,ATP6V1E1,RAF1,TTYH3,ATP6V1B2,UBC,TSC22D3,ATP6V0D1,ANO10,TPCN2,ATP7A,MLKL,ANO6
WP_DNA_DAMAGE_RESPONSE	12/1792	69/13198	0.220662	0.382149	0.236467	12	BID,RRM2B,CASP8,GADD45B,CDKN1B,CREB1,APAF1,TNFRSF10B,CDKN1A,MDM2,TLK2,PRKDC
BIOCARTA_CHEMICAL_PATHWAY	4/1792	18/13198	0.221083	0.382149	0.236467	4	BID,APAF1,TLN1,PRKCB
REACTOME_DISEASES_ASSOCIATED_WITH_GLYCOSYLATION_PRECURSOR_BIOSYNTHESIS	4/1792	18/13198	0.221083	0.382149	0.236467	4	CTSA,PGM1,GLB1,NEU1
REACTOME_METABOLISM_OF_ANGIOTENSINOGEN_TO_ANGIOTENSINS	4/1792	18/13198	0.221083	0.382149	0.236467	4	CTSZ,CTSD,ATP6AP2,MME
REACTOME_PRE_NOTCH_PROCESSING_IN_GOLGI	4/1792	18/13198	0.221083	0.382149	0.236467	4	SEL1L,ST3GAL4,NOTCH2,FURIN
REACTOME_SYNTHESIS_OF_PIPS_AT_THE_GOLGI_MEMBRANE	4/1792	18/13198	0.221083	0.382149	0.236467	4	PIK3C3,PIKFYVE,ARF3,ARF1
WP_NOTCH1_REGULATION_OF_HUMAN_ENDOTHELIAL_CELL_CALCIFICATION	4/1792	18/13198	0.221083	0.382149	0.236467	4	JAG1,VEGFA,SAT1,ALPL
REACTOME_CARBOXYTERMINAL_POST_TRANSLATIONAL_MODIFICATIONS_OF_TUBULIN	8/1792	43/13198	0.221839	0.38316	0.237093	8	TUBB1,TUBA1B,TUBA4A,AGTPBP1,TTLL4,TUBA1A,TUBA8,TUBB4B
REACTOME_PEROXISOMAL_PROTEIN_IMPORT	11/1792	63/13198	0.229853	0.395049	0.24445	11	UBE2D1,ZFAND6,UBE2D3,CAT,USP9X,HSD17B4,IDH1,UBC,ACOX1,PEX13,AMACR
REACTOME_SYNTHESIS_OF_SUBSTRATES_IN_N_GLYCAN_BIOSYTHESIS	11/1792	63/13198	0.229853	0.395049	0.24445	11	CTSA,ST6GALNAC2,NANS,ST3GAL4,ST8SIA4,NAGK,NPL,ST3GAL2,GLB1,ST6GALNAC3,NEU1
PID_IL23_PATHWAY	7/1792	37/13198	0.229949	0.395049	0.24445	7	IL18R1,IL18RAP,IL1B,CXCL1,STAT3,RELA,SOCS3
REACTOME_REGULATION_OF_TP53_EXPRESSION_AND_DEGRADATION	7/1792	37/13198	0.229949	0.395049	0.24445	7	PHF20,RFFL,PPP2CA,SGK1,MDM2,UBC,RICTOR
WP_INITIATION_OF_TRANSCRIPTION_AND_TRANSLATION_ELONGATION_AT_THE_HIV1_LTR	7/1792	37/13198	0.229949	0.395049	0.24445	7	CREBBP,EP300,PPP3CA,RELA,SP1,HEXIM1,SUPT4H1
WP_OVERVIEW_OF_INTERFERONSMEDIATED_SIGNALING_PATHWAY	7/1792	37/13198	0.229949	0.395049	0.24445	7	IFNGR1,IFNAR1,IFNAR2,IFNGR2,JAK1,STAT2,IL10RB
WP_TARGET_OF_RAPAMYCIN_TOR_SIGNALING	7/1792	37/13198	0.229949	0.395049	0.24445	7	RRAGD,CDC42,FKBP1A,HMGCR,PRKAA1,RAC1,RICTOR
REACTOME_NETRIN_1_SIGNALING	9/1792	50/13198	0.231747	0.397836	0.246174	9	CDC42,MAPK14,AGAP2,RAC1,PAK1,PTK2,ABLIM3,PITPNA,SIAH1
REACTOME_TCR_SIGNALING	20/1792	124/13198	0.236504	0.405692	0.251036	20	WAS,LCP2,PIK3CB,TAB2,UBE2D1,PTPRC,PSME1,RIPK2,VASP,PSME3,BCL10,PTPRJ,PAK1,UBC,INPP5D,RELA,PAK2,PLCG2,PSMB8,PSMB3
REACTOME_FGFR1_MUTANT_RECEPTOR_ACTIVATION	6/1792	31/13198	0.238054	0.40804	0.252488	6	GAB2,LRRFIP1,STAT3,STAT5B,GRB2,CUX1
WP_CIRCADIAN_RHYTHM_RELATED_GENES	32/1792	207/13198	0.239912	0.410913	0.254266	32	THRAP3,KDM5A,PHLPP1,GSK3B,CREM,EP300,PRMT5,NAMPT,AHR,SETX,CREB1,JUND,PRKAA1,ARNTL,BHLHE40,ROCK2,NCOA2,NCOR1,CSNK1D,ARNT,UBC,HNRNPU,KLF10,GNAQ,DYRK1A,PROK2,NFIL3,RBM4,JUN,TOP1,PPP1CB,PRKDC
PID_INSULIN_PATHWAY	8/1792	44/13198	0.241323	0.41239	0.25518	8	PARD6A,GRB10,CBL,SGK1,FOXO3,SH2B2,CRK,GRB2
REACTOME_SPHINGOLIPID_DE_NOVO_BIOSYNTHESIS	8/1792	44/13198	0.241323	0.41239	0.25518	8	SPTLC1,SPTLC2,VAPA,CERS2,DEGS1,SAMD8,SGMS2,SGMS1
WP_HEDGEHOG_SIGNALING_PATHWAY	8/1792	44/13198	0.241323	0.41239	0.25518	8	CUL3,PRKACA,CSNK1A1,SPOP,ARRB1,ARRB2,CSNK1D,SPOPL
REACTOME_PROCESSING_OF_CAPPED_INTRON_CONTAINING_PRE_MRNA	37/1792	242/13198	0.241539	0.412446	0.255214	37	RBM5,POLR2J,ZC3H11A,RBM22,PAPOLA,HNRNPC,NUP50,CDC5L,SF3A1,POLDIP3,THOC5,CRNKL1,POLR2C,BUD31,CASC3,HSPA8,NUP98,SRSF9,SF3B6,SF3B1,SRSF4,SYF2,SMNDC1,NUP214,HNRNPH2,NUP58,WTAP,CPSF7,HNRNPU,SLU7,HNRNPK,PCF11,PCBP1,PCBP2,ISY1,RBM8A,CWC25
REACTOME_O_LINKED_GLYCOSYLATION	18/1792	111/13198	0.24388	0.416129	0.257493	18	ST6GALNAC2,ADAMTS2,C1GALT1,GALNT7,ST3GAL4,GALNT3,CFP,THBS1,GALNT1,B3GNT7,ST3GAL2,GALNT14,B4GALT5,GALNT10,B3GNT2,B3GNTL1,B3GNT5,ST6GALNAC3
KEGG_SMALL_CELL_LUNG_CANCER	14/1792	84/13198	0.24493	0.417603	0.258406	14	ITGA2B,PIAS1,PIK3CB,PTGS2,PIK3CG,CDKN1B,E2F3,APAF1,MAX,PIK3R5,PTK2,PIK3CD,RELA,RXRA
WP_ESC_PLURIPOTENCY_PATHWAYS	19/1792	118/13198	0.246108	0.419295	0.259453	19	GSK3B,MAPK1,GAB1,ACVR1,FGF13,RAF1,APC,MDM2,ACTR2,SMAD4,BRAF,JAK1,CTNNB1,STAT3,MAP2K1,FOS,PIK3CD,JUN,GRB2
REACTOME_GAP_JUNCTION_TRAFFICKING_AND_REGULATION	9/1792	51/13198	0.250115	0.42576	0.263453	9	DNM2,TUBB1,TUBA1B,TUBA4A,CLTC,AP2M1,TUBA1A,TUBA8,TUBB4B
REACTOME_MOLECULES_ASSOCIATED_WITH_ELASTIC_FIBRES	7/1792	38/13198	0.251423	0.42576	0.263453	7	LTBP1,ITGB5,TGFB1,EMILIN2,FBN2,MFAP1,ITGB3
REACTOME_TRANSCRIPTIONAL_REGULATION_BY_THE_AP_2_TFAP2_FAMILY_OF_TRANSCRIPTION_FACTORS	7/1792	38/13198	0.251423	0.42576	0.263453	7	CREBBP,EP300,YY1,VEGFA,KDM5B,CDKN1A,TGFA
BIOCARTA_IL12_PATHWAY	4/1792	19/13198	0.252169	0.42576	0.263453	4	IL12RB2,MAPK14,IL18R1,JUN
BIOCARTA_MITOCHONDRIA_PATHWAY	4/1792	19/13198	0.252169	0.42576	0.263453	4	BID,BAK1,CASP8,APAF1
BIOCARTA_PROTEASOME_PATHWAY	4/1792	19/13198	0.252169	0.42576	0.263453	4	UBE2A,UBA1,RPN1,PSMB3
REACTOME_BIOSYNTHESIS_OF_SPECIALIZED_PRORESOLVING_MEDIATORS_SPMS_	4/1792	19/13198	0.252169	0.42576	0.263453	4	ALOX5,PTGS2,ALOX12,ALOX5AP
REACTOME_GABA_SYNTHESIS_RELEASE_REUPTAKE_AND_DEGRADATION	4/1792	19/13198	0.252169	0.42576	0.263453	4	DNAJC5,HSPA8,SLC6A12,ABAT
REACTOME_LDL_CLEARANCE	4/1792	19/13198	0.252169	0.42576	0.263453	4	SOAT1,NPC2,CLTC,AP2M1
REACTOME_METABOLISM_OF_COFACTORS	4/1792	19/13198	0.252169	0.42576	0.263453	4	HSP90AA1,SPR,IDH1,COQ2
REACTOME_NICOTINAMIDE_SALVAGING	4/1792	19/13198	0.252169	0.42576	0.263453	4	PTGS2,NAMPT,PARP9,PARP8
REACTOME_VEGFR2_MEDIATED_CELL_PROLIFERATION	4/1792	19/13198	0.252169	0.42576	0.263453	4	VEGFA,KRAS,PRKCD,PRKCB
BIOCARTA_CTL_PATHWAY	3/1792	13/13198	0.254721	0.426554	0.263944	3	ITGB2,B2M,HLA-A
BIOCARTA_P27_PATHWAY	3/1792	13/13198	0.254721	0.426554	0.263944	3	CDKN1B,UBE2M,TFDP1
KEGG_CIRCADIAN_RHYTHM_MAMMAL	3/1792	13/13198	0.254721	0.426554	0.263944	3	ARNTL,BHLHE40,CSNK1D
KEGG_NON_HOMOLOGOUS_END_JOINING	3/1792	13/13198	0.254721	0.426554	0.263944	3	XRCC5,LIG4,PRKDC
REACTOME_APOPTOSIS_INDUCED_DNA_FRAGMENTATION	3/1792	13/13198	0.254721	0.426554	0.263944	3	KPNB1,KPNA1,HMGB2
REACTOME_CHK1_CHK2_CDS1_MEDIATED_INACTIVATION_OF_CYCLIN_B_CDK1_COMPLEX	3/1792	13/13198	0.254721	0.426554	0.263944	3	YWHAH,YWHAZ,YWHAB
REACTOME_ERBB2_ACTIVATES_PTK6_SIGNALING	3/1792	13/13198	0.254721	0.426554	0.263944	3	HBEGF,EREG,NRG1
REACTOME_SYNTHESIS_OF_PE	3/1792	13/13198	0.254721	0.426554	0.263944	3	LPIN2,PHOSPHO1,PISD
WP_BILE_ACIDS_SYNTHESIS_AND_ENTEROHEPATIC_CIRCULATION	3/1792	13/13198	0.254721	0.426554	0.263944	3	MAPK1,MAPK3,FXR1
WP_CONTROL_OF_IMMUNE_TOLERANCE_BY_VASOACTIVE_INTESTINAL_PEPTIDE	3/1792	13/13198	0.254721	0.426554	0.263944	3	TGFB1,CD86,CTLA4
WP_TRANSCRIPTIONAL_CASCADE_REGULATING_ADIPOGENESIS	3/1792	13/13198	0.254721	0.426554	0.263944	3	CEBPB,DDIT3,CEBPD
REACTOME_MRNA_SPLICING	29/1792	188/13198	0.256994	0.429833	0.265973	29	RBM5,POLR2J,RBM22,PAPOLA,HNRNPC,CDC5L,SF3A1,CRNKL1,POLR2C,BUD31,CASC3,HSPA8,SRSF9,SF3B6,SF3B1,SRSF4,SYF2,SMNDC1,HNRNPH2,CPSF7,HNRNPU,SLU7,HNRNPK,PCF11,PCBP1,PCBP2,ISY1,RBM8A,CWC25
REACTOME_CHEMOKINE_RECEPTORS_BIND_CHEMOKINES	10/1792	58/13198	0.257061	0.429833	0.265973	10	CCR2,CXCL16,CXCR1,CXCL5,PPBP,PF4,CXCL1,CCR1,CXCR2,CCR4
REACTOME_ANTI_INFLAMMATORY_RESPONSE_FAVOURING_LEISHMANIA_PARASITE_INFECTION	34/1792	223/13198	0.258205	0.431426	0.266959	34	FGR,PRKAR2B,GNAI3,PRKACA,GNB1,MYH9,HCK,PRKAR1A,MAPK14,HRH2,PRKAR2A,GNAI2,GNB4,CREB1,GNG11,GNAZ,ADCY4,FURIN,FCGR2A,ADM,FCGR1A,ADAM17,CYSLTR2,SYK,DPEP2,GPR27,GNB2,CYSLTR1,GNG5,GNG2,PLCG2,FCGR3A,INSL3,LYN
REACTOME_TAK1_ACTIVATES_NFKB_BY_PHOSPHORYLATION_AND_ACTIVATION_OF_IKKS_COMPLEX	6/1792	32/13198	0.262029	0.437168	0.270512	6	TAB2,RIPK2,UBC,S100A12,NOD2,RELA
WP_MONOAMINE_TRANSPORT	6/1792	32/13198	0.262029	0.437168	0.270512	6	SYN1,MAPK14,IL1R1,IL1B,NECTIN2,ITGB3
REACTOME_CELL_CELL_JUNCTION_ORGANIZATION	11/1792	65/13198	0.262638	0.437212	0.270539	11	CTNNA1,PVR,PARD6A,NECTIN1,NECTIN2,PARD3,F11R,CTNNB1,CDH2,CLDN5,ANG
WP_ENDOCHONDRAL_OSSIFICATION	11/1792	65/13198	0.262638	0.437212	0.270539	11	PRKACA,MMP9,TGFB1,VEGFA,SPP1,CDKN1C,CAB39,CALM2,ALPL,CHST11,STAT5B
WP_ENDOCHONDRAL_OSSIFICATION_WITH_SKELETAL_DYSPLASIAS	11/1792	65/13198	0.262638	0.437212	0.270539	11	PRKACA,MMP9,TGFB1,VEGFA,SPP1,CDKN1C,CAB39,CALM2,ALPL,CHST11,STAT5B
WP_3Q29_COPY_NUMBER_VARIATION_SYNDROME	13/1792	79/13198	0.270885	0.450609	0.278829	13	PXN,HIF1A,TGFB1,ADAM10,SLC40A1,DYNLT1,PCYT1A,UBXN7,STAT5B,CEP19,JUN,GRB2,PAK2
REACTOME_REGULATION_OF_IFNA_SIGNALING	5/1792	26/13198	0.273034	0.453515	0.280627	5	IFNAR1,IFNAR2,JAK1,STAT2,SOCS3
WP_WNTBETACATENIN_SIGNALING_PATHWAY_IN_LEUKEMIA	5/1792	26/13198	0.273034	0.453515	0.280627	5	GSK3B,CSNK1A1,RARA,APC,CTNNB1
REACTOME_SUMOYLATION_OF_UBIQUITINYLATION_PROTEINS	7/1792	39/13198	0.273464	0.453894	0.280862	7	PIAS1,NUP50,NUP98,NUP214,MDM2,NUP58,TRIM27
REACTOME_HEDGEHOG_ON_STATE	14/1792	86/13198	0.27395	0.454366	0.281154	14	CUL3,ITCH,PSME1,CSNK1A1,SPOP,PSME3,NUMB,CDC73,ARRB1,ARRB2,SPOPL,UBC,PSMB8,PSMB3
REACTOME_SIGNALING_BY_FGFR2	12/1792	73/13198	0.283359	0.469626	0.290597	12	POLR2J,MAPK1,MAPK3,POLR2C,GAB1,CBL,PPP2CA,TIA1,KRAS,UBC,BRAF,GRB2
BIOCARTA_ATM_PATHWAY	4/1792	20/13198	0.284076	0.469777	0.29069	4	CDKN1A,MDM2,RELA,JUN
REACTOME_SUMOYLATION_OF_TRANSCRIPTION_FACTORS	4/1792	20/13198	0.284076	0.469777	0.29069	4	PIAS1,TP53BP1,MDM2,SP3
WP_TP53_NETWORK	4/1792	20/13198	0.284076	0.469777	0.29069	4	BID,TNFSF10,CDKN1A,MDM2
REACTOME_MUSCLE_CONTRACTION	31/1792	205/13198	0.2862	0.472895	0.292619	31	VIM,VCL,ATP2B4,MYLK,ATP1B3,ATP2B1,PRKACA,ITGB5,PXN,MYL6,MYL9,MYL12A,KAT2B,MYL12B,KCNJ2,TMOD2,FGF13,ANXA1,DYSF,TLN1,TMOD3,TPM3,PAK1,ORAI2,HIPK1,STIM1,TPM4,KCNE3,PAK2,KCNE1,SLC8A1
WP_GASTRIC_CANCER_NETWORK_2	6/1792	33/13198	0.28659	0.472895	0.292619	6	OTUD5,LBR,AHCTF1,CTNNB1,FAM91A1,S100A6
WP_PREGNANE_X_RECEPTOR_PATHWAY	6/1792	33/13198	0.28659	0.472895	0.292619	6	HSP90AA1,NCOA1,ABCC3,NCOA3,NCOA2,RXRA
REACTOME_SIGNALING_BY_FGFR	14/1792	87/13198	0.288877	0.476319	0.294738	14	POLR2J,MAPK1,MAPK3,POLR2C,GAB1,CBL,PPP2CA,GALNT3,TIA1,KL,KRAS,UBC,BRAF,GRB2
BIOCARTA_LYM_PATHWAY	3/1792	14/13198	0.293953	0.481869	0.298172	3	ITGB2,SELL,PECAM1
KEGG_GLYCOSPHINGOLIPID_BIOSYNTHESIS_GLOBO_SERIES	3/1792	14/13198	0.293953	0.481869	0.298172	3	HEXB,GLA,ST3GAL2
REACTOME_ADENYLATE_CYCLASE_INHIBITORY_PATHWAY	3/1792	14/13198	0.293953	0.481869	0.298172	3	GNAI3,GNAI2,ADCY4
REACTOME_EARLY_PHASE_OF_HIV_LIFE_CYCLE	3/1792	14/13198	0.293953	0.481869	0.298172	3	XRCC5,KPNA1,LIG4
REACTOME_REGULATION_OF_TP53_ACTIVITY_THROUGH_ASSOCIATION_WITH_CO_FACTORS	3/1792	14/13198	0.293953	0.481869	0.298172	3	PHF20,ZNF385A,BANP
REACTOME_REPRESSION_OF_WNT_TARGET_GENES	3/1792	14/13198	0.293953	0.481869	0.298172	3	TLE4,TLE3,CTBP2
REACTOME_SEMA3A_PLEXIN_REPULSION_SIGNALING_BY_INHIBITING_INTEGRIN_ADHESION	3/1792	14/13198	0.293953	0.481869	0.298172	3	PLXNA2,RAC1,TLN1
REACTOME_TRAF6_MEDIATED_IRF7_ACTIVATION_IN_TLR7_8_OR_9_SIGNALING	3/1792	14/13198	0.293953	0.481869	0.298172	3	TLR8,UBC,TLR9
WP_CELL_CYCLE	19/1792	122/13198	0.295671	0.484135	0.299575	19	GSK3B,GADD45B,EP300,STAG2,TGFB1,CDKN1B,E2F3,STAG1,CDKN1A,YWHAH,CDKN2D,CDKN1C,MDM2,SMAD4,RAD21,YWHAZ,YWHAB,TFDP1,PRKDC
WP_ATM_SIGNALING_PATHWAY	7/1792	40/13198	0.29598	0.484135	0.299575	7	BID,TP53BP1,CREB1,CDKN1A,MDM2,CRADD,JUN
WP_MBDNF_AND_PROBDNF_REGULATION_OF_GABA_NEUROTRANSMISSION	7/1792	40/13198	0.29598	0.484135	0.299575	7	PIK3CB,RHOA,ROCK1,CREM,PIK3CG,CREB1,STAT3
KEGG_ARRHYTHMOGENIC_RIGHT_VENTRICULAR_CARDIOMYOPATHY_ARVC	12/1792	74/13198	0.299836	0.490087	0.303258	12	ITGA2B,CTNNA1,ACTN1,ITGB5,ACTN4,DSC2,LMNA,ITGA5,CTNNB1,CDH2,SLC8A1,ITGB3
REACTOME_POSTMITOTIC_NUCLEAR_PORE_COMPLEX_NPC_REFORMATION	5/1792	27/13198	0.300888	0.49145	0.304101	5	KPNB1,NUP98,NUP58,AHCTF1,RCC1
WP_THYROID_HORMONES_PRODUCTION_AND_THEIR_PERIPHERAL_DOWNSTREAM_SIGNALLING_EFFECTS	15/1792	95/13198	0.305498	0.498619	0.308537	15	PRKACA,GSK3B,MAPK1,ZNF516,MAPK14,MAPKAPK3,KDM3B,RAF1,MDM2,CTNNB1,MAP2K1,GRB2,PLCB1,RXRA,ITGB3
REACTOME_NUCLEAR_IMPORT_OF_REV_PROTEIN	6/1792	34/13198	0.31161	0.507859	0.314254	6	NUP50,KPNB1,NUP98,NUP214,NUP58,RCC1
SIG_CD40PATHWAYMAP	6/1792	34/13198	0.31161	0.507859	0.314254	6	MAP2K4,MAPK1,MAPK3,MAPK14,DUSP1,PIK3CD
PID_P75_NTR_PATHWAY	11/1792	68/13198	0.314393	0.512024	0.316832	11	RHOA,PSEN1,RIPK2,RTN4,APAF1,RAC1,FURIN,RHOB,ADAM17,NCSTN,PSENEN
REACTOME_TP53_REGULATES_TRANSCRIPTION_OF_ADDITIONAL_CELL_CYCLE_GENES_WHOSE_EXACT_ROLE_IN_THE_P53_PATHWAY_REMAIN_UNCERTAIN	4/1792	21/13198	0.316519	0.515115	0.318745	4	CNOT6,CNOT8,BTG2,PLK3
REACTOME_MET_PROMOTES_CELL_MOTILITY	7/1792	41/13198	0.318875	0.518575	0.320885	7	CRKL,GAB1,RAP1A,RAC1,CRK,PTK2,GRB2
WNT_SIGNALING	14/1792	89/13198	0.319429	0.518727	0.32098	14	GSK3B,EP300,GAPDH,PPP2CA,CSNK1A1,APC,CSNK1D,SENP2,FRAT1,B2M,CTNNB1,CTBP2,JUN,KREMEN1
WP_ALLOGRAFT_REJECTION	14/1792	89/13198	0.319429	0.518727	0.32098	14	VIM,CASP8,TGFB1,VEGFA,CD86,TUBA1B,IL1B,CTLA4,LRRK2,CD55,HLA-C,HLA-E,HLA-A,HLA-B
WP_WNT_SIGNALING	18/1792	117/13198	0.321531	0.521764	0.322859	18	RHOA,GSK3B,CSNK1A1,ROCK2,APC,RAC1,PPP3CA,DAAM2,PLCB3,SENP2,FRAT1,PRKCB,CTNNB1,CTBP2,JUN,FRAT2,PLCB1,KREMEN1
REACTOME_DNA_DAMAGE_BYPASS	8/1792	48/13198	0.323978	0.524979	0.324848	8	POLD3,USP10,WDR48,UBE2B,TRIM25,UBC,UBE2L6,VCP
REACTOME_IRS_MEDIATED_SIGNALLING	8/1792	48/13198	0.323978	0.524979	0.324848	8	GAB2,PIK3CB,PIK3C3,GAB1,KL,KRAS,GRB2,TLR9
REACTOME_CREB1_PHOSPHORYLATION_THROUGH_NMDA_RECEPTOR_MEDIATED_ACTIVATION_OF_RAS_SIGNALING	5/1792	28/13198	0.329149	0.532593	0.329559	5	MAPK1,MAPK3,RPS6KA1,CREB1,KRAS
REACTOME_KERATAN_SULFATE_BIOSYNTHESIS	5/1792	28/13198	0.329149	0.532593	0.329559	5	ST3GAL4,B3GNT7,ST3GAL2,B4GALT5,B3GNT2
WP_ARRHYTHMOGENIC_RIGHT_VENTRICULAR_CARDIOMYOPATHY	12/1792	76/13198	0.33351	0.535806	0.331548	12	ITGA2B,CTNNA1,ACTN1,ITGB5,ACTN4,DSC2,LMNA,ITGA5,CTNNB1,CDH2,SLC8A1,ITGB3
BIOCARTA_TALL1_PATHWAY	3/1792	15/13198	0.333512	0.535806	0.331548	3	TNFSF13B,MAPK14,RELA
KEGG_GLYCOSAMINOGLYCAN_BIOSYNTHESIS_KERATAN_SULFATE	3/1792	15/13198	0.333512	0.535806	0.331548	3	B3GNT7,ST3GAL2,B3GNT2
PID_LPA4_PATHWAY	3/1792	15/13198	0.333512	0.535806	0.331548	3	PRKACA,CREB1,ADCY4
REACTOME_EICOSANOID_LIGAND_BINDING_RECEPTORS	3/1792	15/13198	0.333512	0.535806	0.331548	3	CYSLTR2,CYSLTR1,LTB4R
REACTOME_MRNA_DECAY_BY_5_TO_3_EXORIBONUCLEASE	3/1792	15/13198	0.333512	0.535806	0.331548	3	DDX6,PATL1,DCP2
REACTOME_REGULATION_OF_INNATE_IMMUNE_RESPONSES_TO_CYTOSOLIC_DNA	3/1792	15/13198	0.333512	0.535806	0.331548	3	TRIM21,UBC,TBK1
REACTOME_TFAP2_AP_2_FAMILY_REGULATES_TRANSCRIPTION_OF_GROWTH_FACTORS_AND_THEIR_RECEPTORS	3/1792	15/13198	0.333512	0.535806	0.331548	3	YY1,VEGFA,TGFA
WP_ERK_PATHWAY_IN_HUNTINGTONS_DISEASE	3/1792	15/13198	0.333512	0.535806	0.331548	3	MAPK1,CREB1,RAF1
WP_PHYTOCHEMICAL_ACTIVITY_ON_NRF2_TRANSCRIPTIONAL_ACTIVATION	3/1792	15/13198	0.333512	0.535806	0.331548	3	HMOX1,NFE2L2,CEBPB
REACTOME_DEACTIVATION_OF_THE_BETA_CATENIN_TRANSACTIVATING_COMPLEX	7/1792	42/13198	0.342057	0.549143	0.3398	7	TLE4,RBBP5,APC,TLE3,UBC,YWHAZ,CTNNB1
PID_ARF6_TRAFFICKING_PATHWAY	8/1792	49/13198	0.345457	0.554206	0.342933	8	SPAG9,CTNNA1,VAMP3,DNM2,CLTC,ASAP2,ITGA5,CTNNB1
REACTOME_ADORA2B_MEDIATED_ANTI_INFLAMMATORY_CYTOKINES_PRODUCTION	20/1792	133/13198	0.347262	0.556705	0.34448	20	PRKAR2B,GNAI3,PRKACA,GNB1,PRKAR1A,HRH2,PRKAR2A,GNAI2,GNB4,CREB1,GNG11,GNAZ,ADCY4,ADM,CYSLTR2,GPR27,GNB2,GNG5,GNG2,INSL3
REACTOME_SIGNALING_BY_FGFR_IN_DISEASE	10/1792	63/13198	0.349219	0.557094	0.344721	10	POLR2J,GAB2,POLR2C,GAB1,LRRFIP1,KRAS,STAT3,STAT5B,GRB2,CUX1
BIOCARTA_MTOR_PATHWAY	4/1792	22/13198	0.349234	0.557094	0.344721	4	EIF4G3,EIF4G2,PPP2CA,EIF4A2
KEGG_BIOSYNTHESIS_OF_UNSATURATED_FATTY_ACIDS	4/1792	22/13198	0.349234	0.557094	0.344721	4	ELOVL5,HSD17B12,ACOX1,YOD1
REACTOME_HS_GAG_DEGRADATION	4/1792	22/13198	0.349234	0.557094	0.344721	4	IDS,SDC3,GLB1,HPSE
WP_GLUTATHIONE_METABOLISM	4/1792	22/13198	0.349234	0.557094	0.344721	4	IDH1,G6PD,OPLAH,GPX3
WP_NAD_BIOSYNTHETIC_PATHWAYS	4/1792	22/13198	0.349234	0.557094	0.344721	4	SIRT2,NAMPT,BST1,NMNAT1
WP_PKCGAMMA_CALCIUM_SIGNALING_PATHWAY_IN_ATAXIA	4/1792	22/13198	0.349234	0.557094	0.344721	4	HOMER3,PLCB3,GNAQ,PLCB1
REACTOME_RUNX1_REGULATES_GENES_INVOLVED_IN_MEGAKARYOCYTE_DIFFERENTIATION_AND_PLATELET_FUNCTION	15/1792	98/13198	0.350461	0.558655	0.345687	15	KMT2E,ITGA2B,KMT2C,AGO1,TNRC6B,EP300,MYL9,KAT2B,RBBP5,NFE2,AGO3,AGO4,THBS1,PF4,GP1BA
WP_SELENIUM_MICRONUTRIENT_NETWORK	14/1792	91/13198	0.350733	0.558695	0.345711	14	ALOX5,PTGS2,PTGS1,SOD2,SELENOK,KYNU,CAT,IL1B,ALOX5AP,TXN,ABCA1,RELA,MSRB1,GPX3
REACTOME_ACYL_CHAIN_REMODELLING_OF_PE	5/1792	29/13198	0.357646	0.568902	0.352027	5	ABHD4,LPCAT3,PLBD1,MBOAT2,MBOAT1
REACTOME_TNFS_BIND_THEIR_PHYSIOLOGICAL_RECEPTORS	5/1792	29/13198	0.357646	0.568902	0.352027	5	TNFRSF1B,TNFRSF1A,TNFSF13B,TNFSF4,TNFSF14
REACTOME_PRE_NOTCH_EXPRESSION_AND_PROCESSING	18/1792	120/13198	0.362642	0.576442	0.356693	18	CREBBP,SEL1L,AGO1,TNRC6B,EP300,ST3GAL4,E2F3,KAT2B,AGO2,AGO3,NOTCH2,AGO4,FURIN,MAML1,RBPJ,JUN,MAML3,TFDP1
REACTOME_FATTY_ACID_METABOLISM	26/1792	177/13198	0.364171	0.578465	0.357944	26	ELOVL5,ALOX5,TBXAS1,ACSL4,PTGS2,PTGS1,ALOX12,PTGES3,ACOT9,ACSL3,PPT1,ALOX5AP,HSD17B4,PCTP,PTGES,HSD17B12,ACSL1,OLAH,ACOX1,MAPKAPK2,MID1IP1,DPEP2,RXRA,CYP4F3,HACD4,AMACR
KEGG_GLUTATHIONE_METABOLISM	8/1792	50/13198	0.367116	0.582666	0.360544	8	RRM2B,SMS,TXNDC12,IDH1,PGD,G6PD,OPLAH,GPX3
REACTOME_INTEGRIN_CELL_SURFACE_INTERACTIONS	13/1792	85/13198	0.367333	0.582666	0.360544	13	ITGA2B,CD44,ICAM3,ITGB5,VWF,SPP1,THBS1,F11R,ITGB2,ITGA5,ITGAM,ITGB3,PECAM1
KEGG_PEROXISOME	12/1792	78/13198	0.367904	0.583161	0.36085	12	FAR2,ACSL4,SOD2,CAT,ACSL3,HSD17B4,IDH1,ACSL1,ACOX1,PEX13,FAR1,AMACR
REACTOME_PKMTS_METHYLATE_HISTONE_LYSINES	11/1792	71/13198	0.368259	0.583313	0.360944	11	KMT2E,KMT2C,ASH1L,RBBP5,SETD7,NSD3,NSD1,ATF7IP,RELA,SETD2,KMT5A
BIOCARTA_P53_PATHWAY	3/1792	16/13198	0.372963	0.586234	0.362751	3	APAF1,CDKN1A,MDM2
KEGG_PRIMARY_BILE_ACID_BIOSYNTHESIS	3/1792	16/13198	0.372963	0.586234	0.362751	3	HSD17B4,CYP27A1,AMACR
PID_DNA_PK_PATHWAY	3/1792	16/13198	0.372963	0.586234	0.362751	3	XRCC5,LIG4,PRKDC
REACTOME_ELEVATION_OF_CYTOSOLIC_CA2_LEVELS	3/1792	16/13198	0.372963	0.586234	0.362751	3	P2RX1,ORAI2,STIM1
REACTOME_MAP3K8_TPL2_DEPENDENT_MAPK1_3_ACTIVATION	3/1792	16/13198	0.372963	0.586234	0.362751	3	MAP2K4,UBC,MAP2K1
REACTOME_P75NTR_SIGNALS_VIA_NF_KB	3/1792	16/13198	0.372963	0.586234	0.362751	3	RIPK2,UBC,RELA
REACTOME_PROCESSING_OF_SMDT1	3/1792	16/13198	0.372963	0.586234	0.362751	3	MICU1,YME1L1,MCU
REACTOME_SYNTHESIS_OF_PIPS_AT_THE_EARLY_ENDOSOME_MEMBRANE	3/1792	16/13198	0.372963	0.586234	0.362751	3	PIK3C3,PIKFYVE,MTMR10
WP_GPR40_PATHWAY	3/1792	16/13198	0.372963	0.586234	0.362751	3	PLCB3,PLCB1,PLCG2
WP_OSTEOCLAST_SIGNALING	3/1792	16/13198	0.372963	0.586234	0.362751	3	SPP1,IFNAR1,ITGB3
WP_TRYPTOPHAN_CATABOLISM_LEADING_TO_NAD_PRODUCTION	3/1792	16/13198	0.372963	0.586234	0.362751	3	NAMPT,KYNU,NMNAT1
BIOCARTA_CELLCYCLE_PATHWAY	4/1792	23/13198	0.381975	0.598728	0.370483	4	CDKN1B,CDKN1A,CDKN2D,TFDP1
REACTOME_NEPHRIN_FAMILY_INTERACTIONS	4/1792	23/13198	0.381975	0.598728	0.370483	4	PIK3CB,ACTN1,ACTN4,IQGAP1
REACTOME_TERMINATION_OF_O_GLYCAN_BIOSYNTHESIS	4/1792	23/13198	0.381975	0.598728	0.370483	4	ST6GALNAC2,ST3GAL4,ST3GAL2,ST6GALNAC3
WP_HIPPOYAP_SIGNALING_PATHWAY	4/1792	23/13198	0.381975	0.598728	0.370483	4	MAP4K4,NDRG1,LATS2,STK38L
REACTOME_ACTIVATION_OF_BH3_ONLY_PROTEINS	5/1792	30/13198	0.386218	0.603281	0.3733	5	BID,YWHAH,YWHAZ,YWHAB,TFDP1
WP_DOPAMINERGIC_NEUROGENESIS	5/1792	30/13198	0.386218	0.603281	0.3733	5	TGFB1,CDKN1C,NR4A2,ALDH1A1,STAT3
WP_EICOSANOID_METABOLISM_VIA_CYCLO_OXYGENASES_COX	5/1792	30/13198	0.386218	0.603281	0.3733	5	TBXAS1,PTGS2,PTGS1,PTGES,ACOX1
WP_MATRIX_METALLOPROTEINASES	5/1792	30/13198	0.386218	0.603281	0.3733	5	TIMP2,TCF20,MMP9,TIMP1,MMP8
WP_TLR4_SIGNALING_AND_TOLERANCE	5/1792	30/13198	0.386218	0.603281	0.3733	5	TAB2,IRAK3,TLR4,INPP5D,TBK1
REACTOME_INTERACTIONS_OF_REV_WITH_HOST_CELLULAR_PROTEINS	6/1792	37/13198	0.38819	0.604976	0.374349	6	NUP50,KPNB1,NUP98,NUP214,NUP58,RCC1
REACTOME_METALLOPROTEASE_DUBS	6/1792	37/13198	0.38819	0.604976	0.374349	6	UIMC1,EP300,KAT2B,STAM,UBC,NLRP3
WP_SYNAPTIC_SIGNALING_PATHWAYS_ASSOCIATED_WITH_AUTISM_SPECTRUM_DISORDER	8/1792	51/13198	0.388883	0.604976	0.374349	8	PIK3CB,GSK3B,MAPK1,MAPK3,PRKAA1,KRAS,PIK3CD,NF1
KEGG_ABC_TRANSPORTERS	7/1792	44/13198	0.388913	0.604976	0.374349	7	ABCC6,ABCC3,ABCG1,ABCA1,TAP1,ABCA13,TAP2
KEGG_AMINO_SUGAR_AND_NUCLEOTIDE_SUGAR_METABOLISM	7/1792	44/13198	0.388913	0.604976	0.374349	7	HEXB,PGM1,NANS,NAGK,NPL,HK1,HK3
REACTOME_ASSEMBLY_AND_CELL_SURFACE_PRESENTATION_OF_NMDA_RECEPTORS	7/1792	44/13198	0.388913	0.604976	0.374349	7	TUBB1,LIN7A,TUBA1B,TUBA4A,TUBA1A,TUBA8,TUBB4B
REACTOME_MITOCHONDRIAL_BIOGENESIS	14/1792	94/13198	0.398612	0.617564	0.382138	14	CREBBP,SMARCD3,NCOA1,TBL1X,MAPK14,SOD2,MEF2D,CREB1,NCOA2,NCOR1,MTX1,TBL1XR1,RXRA,NCOA6
REACTOME_G_ALPHA_Q_SIGNALLING_EVENTS	31/1792	216/13198	0.398653	0.617564	0.382138	31	BTK,DGKG,GNB1,MAPK1,MAPK3,HBEGF,GNB4,RGS2,RPS6KA1,CREB1,GNG11,KRAS,ANXA1,PLCB3,RGS18,CYSLTR2,GNAQ,PROK2,PRKCD,DAGLB,PTAFR,FPR2,GNB2,CYSLTR1,GNG5,GRB2,PLCB1,GPR132,GNG2,GRK5,LTB4R
BIOCARTA_EIF2_PATHWAY	2/1792	10/13198	0.402485	0.617564	0.382138	2	EIF2AK2,GSK3B
BIOCARTA_NPP1_PATHWAY	2/1792	10/13198	0.402485	0.617564	0.382138	2	SPP1,ALPL
BIOCARTA_RANMS_PATHWAY	2/1792	10/13198	0.402485	0.617564	0.382138	2	KPNB1,RCC1
KEGG_LIMONENE_AND_PINENE_DEGRADATION	2/1792	10/13198	0.402485	0.617564	0.382138	2	ALDH2,YOD1
REACTOME_CAMK_IV_MEDIATED_PHOSPHORYLATION_OF_CREB	2/1792	10/13198	0.402485	0.617564	0.382138	2	CAMKK2,CREB1
REACTOME_CASPASE_ACTIVATION_VIA_DEPENDENCE_RECEPTORS_IN_THE_ABSENCE_OF_LIGAND	2/1792	10/13198	0.402485	0.617564	0.382138	2	DAPK2,DAPK1
REACTOME_DISEASES_ASSOCIATED_WITH_SURFACTANT_METABOLISM	2/1792	10/13198	0.402485	0.617564	0.382138	2	CSF2RB,CSF2RA
REACTOME_IRAK2_MEDIATED_ACTIVATION_OF_TAK1_COMPLEX	2/1792	10/13198	0.402485	0.617564	0.382138	2	TAB2,UBC
REACTOME_MRNA_EDITING	2/1792	10/13198	0.402485	0.617564	0.382138	2	APOBEC3A,ADAR
REACTOME_ORGANIC_CATION_TRANSPORT	2/1792	10/13198	0.402485	0.617564	0.382138	2	SLC22A15,SLC22A4
REACTOME_P75NTR_REGULATES_AXONOGENESIS	2/1792	10/13198	0.402485	0.617564	0.382138	2	RHOA,RTN4
REACTOME_POU5F1_OCT4_SOX2_NANOG_REPRESS_GENES_RELATED_TO_DIFFERENTIATION	2/1792	10/13198	0.402485	0.617564	0.382138	2	TSC22D1,HHEX
REACTOME_REMOVAL_OF_AMINOTERMINAL_PROPEPTIDES_FROM_GAMMA_CARBOXYLATED_PROTEINS	2/1792	10/13198	0.402485	0.617564	0.382138	2	FURIN,PROS1
REACTOME_RUNX1_AND_FOXP3_CONTROL_THE_DEVELOPMENT_OF_REGULATORY_T_LYMPHOCYTES_TREGS_	2/1792	10/13198	0.402485	0.617564	0.382138	2	CTLA4,CR1
REACTOME_SYNTHESIS_OF_PYROPHOSPHATES_IN_THE_CYTOSOL	2/1792	10/13198	0.402485	0.617564	0.382138	2	ITPK1,IP6K1
REACTOME_TETRAHYDROBIOPTERIN_BH4_SYNTHESIS_RECYCLING_SALVAGE_AND_REGULATION	2/1792	10/13198	0.402485	0.617564	0.382138	2	HSP90AA1,SPR
ST_INTERFERON_GAMMA_PATHWAY	2/1792	10/13198	0.402485	0.617564	0.382138	2	IFNGR1,JAK1
WP_LEPTIN_AND_ADIPONECTIN	2/1792	10/13198	0.402485	0.617564	0.382138	2	ADIPOR2,PRKAA1
REACTOME_METABOLISM_OF_WATER_SOLUBLE_VITAMINS_AND_COFACTORS	18/1792	123/13198	0.404626	0.620426	0.383909	18	NADK,SLC2A3,PTGS2,NAMPT,BST1,VNN1,VNN2,PANK2,TCN1,MTHFS,PARP9,PARP8,PANK4,PDXK,LMBRD1,NMNAT1,SLC19A1,TCN2
REACTOME_METABOLISM_OF_POLYAMINES	9/1792	59/13198	0.408801	0.626402	0.387607	9	PSME1,SMS,OAZ1,AMD1,SAT1,PSME3,OAZ2,PSMB8,PSMB3
WP_ENDODERM_DIFFERENTIATION	21/1792	145/13198	0.410708	0.626821	0.387866	21	PAF1,JARID2,PIAS1,FOXN3,BCORL1,TGFB1,NR3C1,CDC73,APC,RTF1,SMAD4,PARP8,HHEX,DUSP2,EMSY,ZNF281,CTNNB1,BPTF,CTBP2,EXT1,PBX1
BIOCARTA_ARF_PATHWAY	3/1792	17/13198	0.411931	0.626821	0.387866	3	PIK3CG,MDM2,RAC1
BIOCARTA_LAIR_PATHWAY	3/1792	17/13198	0.411931	0.626821	0.387866	3	SELPLG,ITGB2,SELP
PID_INTEGRIN5_PATHWAY	3/1792	17/13198	0.411931	0.626821	0.387866	3	PLAUR,ITGB5,TGFBR1
REACTOME_FORMATION_OF_SENESCENCE_ASSOCIATED_HETEROCHROMATIN_FOCI_SAHF_	3/1792	17/13198	0.411931	0.626821	0.387866	3	LMNB1,UBN1,CDKN1A
REACTOME_KSRP_KHSRP_BINDS_AND_DESTABILIZES_MRNA	3/1792	17/13198	0.411931	0.626821	0.387866	3	MAPK14,YWHAZ,DCP2
REACTOME_TNF_RECEPTOR_SUPERFAMILY_TNFSF_MEMBERS_MEDIATING_NON_CANONICAL_NF_KB_PATHWAY	3/1792	17/13198	0.411931	0.626821	0.387866	3	TNFSF13B,LTBR,TNFSF14
WP_CELLS_AND_MOLECULES_INVOLVED_IN_LOCAL_ACUTE_INFLAMMATORY_RESPONSE	3/1792	17/13198	0.411931	0.626821	0.387866	3	SELPLG,ITGB2,SELP
WP_LEPTIN_INSULIN_OVERLAP	3/1792	17/13198	0.411931	0.626821	0.387866	3	PIK3CG,STAT3,SOCS3
WP_MITOCHONDRIAL_LCFATTY_ACID_BETAOXIDATION	3/1792	17/13198	0.411931	0.626821	0.387866	3	ACSL4,ACSL3,ACSL1
WP_INTEGRATED_CANCER_PATHWAY	7/1792	45/13198	0.412411	0.626821	0.387866	7	CASP8,CDKN1B,CDKN1A,MDM2,BACH1,JAK1,MAP3K5
WP_NEPHROTIC_SYNDROME	7/1792	45/13198	0.412411	0.626821	0.387866	7	APOL1,MYH9,E2F3,ACTN4,LMNA,CTLA4,COQ2
REACTOME_GAP_JUNCTION_ASSEMBLY	6/1792	38/13198	0.413834	0.626934	0.387936	6	TUBB1,TUBA1B,TUBA4A,TUBA1A,TUBA8,TUBB4B
REACTOME_RAS_PROCESSING	4/1792	24/13198	0.414516	0.626934	0.387936	4	KRAS,GOLGA7,UBC,PDE6D
REACTOME_TRIGLYCERIDE_CATABOLISM	4/1792	24/13198	0.414516	0.626934	0.387936	4	ABHD5,PRKACA,PLIN3,PPP1CB
WP_EBV_LMP1_SIGNALING	4/1792	24/13198	0.414516	0.626934	0.387936	4	HSP90AA1,MAPK1,RELA,MAP3K3
WP_NANOPARTICLE_TRIGGERED_AUTOPHAGIC_CELL_DEATH	4/1792	24/13198	0.414516	0.626934	0.387936	4	VMP1,SH3GLB1,ATG3,ATG7
REACTOME_FCGR3A_MEDIATED_IL10_SYNTHESIS	14/1792	95/13198	0.414705	0.626934	0.387936	14	FGR,PRKAR2B,PRKACA,HCK,PRKAR1A,PRKAR2A,CREB1,ADCY4,FCGR2A,FCGR1A,SYK,PLCG2,FCGR3A,LYN
REACTOME_RUNX2_REGULATES_BONE_DEVELOPMENT	5/1792	31/13198	0.414711	0.626934	0.387936	5	MAPK1,MAPK3,SMAD4,HEY1,RBM14
WP_1Q211_COPY_NUMBER_VARIATION_SYNDROME	5/1792	31/13198	0.414711	0.626934	0.387936	5	TJP2,PRKAA1,NOTCH2,F11R,CTNNB1
WP_HAIR_FOLLICLE_DEVELOPMENT_CYTODIFFERENTIATION_PART_3_OF_3	13/1792	88/13198	0.417415	0.630599	0.390204	13	TGFB1,NR3C1,FOSB,NOTCH2,DSC2,SMAD4,ADAM17,CTNNB1,RBPJ,FOS,JUN,S100A4,CUX1
REACTOME_REGULATION_OF_TP53_ACTIVITY	23/1792	160/13198	0.418149	0.631285	0.390628	23	PHF20,KAT6A,RFFL,BRPF3,EP300,PRMT5,CHD4,MAPK14,PPP2CA,SGK1,TAF12,PRKAA1,MDM2,GATAD2B,UBC,ZNF385A,HIPK1,RICTOR,TP53INP1,ING2,BANP,PLK3,KMT5A
REACTOME_REGULATION_OF_INSULIN_LIKE_GROWTH_FACTOR_IGF_TRANSPORT_AND_UPTAKE_BY_INSULIN_LIKE_GROWTH_FACTOR_BINDING_PROTEINS_IGFBPS_	18/1792	124/13198	0.418727	0.631735	0.390907	18	VCAN,LTBP1,APLP2,APOL1,TIMP1,DNAJC3,QSOX1,SPP1,GOLM1,CKAP4,ADAM10,TGOLN2,MIA3,FSTL1,SHISA5,CDH2,SERPINA1,F5
REACTOME_DOWNSTREAM_SIGNALING_EVENTS_OF_B_CELL_RECEPTOR_BCR_	12/1792	81/13198	0.420213	0.633129	0.39177	12	FKBP1A,PSME1,PSME3,KRAS,PPP3CA,BCL10,UBC,REL,PRKCB,RELA,PSMB8,PSMB3
REACTOME_RNA_POLYMERASE_II_TRANSCRIBES_SNRNA_GENES	12/1792	81/13198	0.420213	0.633129	0.39177	12	POLR2J,CCNK,INTS6,POLR2C,ELL,ELL2,GTF2B,INTS3,PCF11,ZNF143,SP1,SUPT4H1
WP_CYTOSOLIC_DNASENSING_PATHWAY	11/1792	74/13198	0.423109	0.637066	0.394206	11	CASP8,CYLD,MAVS,DDX58,TRIM25,IL1B,CASP1,ADAR,AIM2,RELA,TBK1
PID_SYNDECAN_1_PATHWAY	7/1792	46/13198	0.435845	0.655804	0.405801	7	PRKACA,MAPK1,MMP9,MAPK3,TGFB1,SDCBP,HPSE
PID_AURORA_B_PATHWAY	6/1792	39/13198	0.439356	0.659637	0.408172	6	VIM,CUL3,MYLK,EVI5,RHOA,TACC1
REACTOME_GENERATION_OF_SECOND_MESSENGER_MOLECULES	6/1792	39/13198	0.439356	0.659637	0.408172	6	WAS,LCP2,VASP,PAK1,PAK2,PLCG2
REACTOME_TRANSLESION_SYNTHESIS_BY_Y_FAMILY_DNA_POLYMERASES_BYPASSES_LESIONS_ON_DNA_TEMPLATE	6/1792	39/13198	0.439356	0.659637	0.408172	6	POLD3,USP10,TRIM25,UBC,UBE2L6,VCP
REACTOME_MITOTIC_SPINDLE_CHECKPOINT	16/1792	111/13198	0.439563	0.659637	0.408172	16	PAFAH1B1,PPP2R5A,PPP2R5B,UBE2D1,NDE1,MAPRE1,NUP98,PPP2CA,B9D2,CLIP1,DYNC1LI2,DYNC1LI1,AHCTF1,TAOK1,NDEL1,CDC26
REACTOME_TERMINATION_OF_TRANSLESION_DNA_SYNTHESIS	5/1792	32/13198	0.442985	0.663844	0.410775	5	POLD3,USP10,TRIM25,UBC,UBE2L6
WP_OVARIAN_INFERTILITY_GENES	5/1792	32/13198	0.442985	0.663844	0.410775	5	SYNE2,CDKN1B,VDR,NCOR1,CEBPB
REACTOME_G1_S_DNA_DAMAGE_CHECKPOINTS	10/1792	68/13198	0.445372	0.663844	0.410775	10	PHF20,PSME1,CDKN1B,CDKN1A,PSME3,MDM2,UBC,ZNF385A,PSMB8,PSMB3
WP_MESODERMAL_COMMITMENT_PATHWAY	22/1792	155/13198	0.446364	0.663844	0.410775	22	JARID2,PIAS1,PRKACA,BCORL1,PRKAR1A,PPP2CA,ACVR1,NFE2L2,BHLHE40,ADAM19,KLF4,SMAD4,KDM6A,C9orf72,PARP8,EMSY,ZNF281,CTBP2,SETD2,EXT1,PBX1,LEFTY1
REACTOME_DEADENYLATION_OF_MRNA	4/1792	25/13198	0.446659	0.663844	0.410775	4	CNOT6,PAN3,CNOT8,EIF4A2
REACTOME_SIGNALING_BY_NTRK2_TRKB_	4/1792	25/13198	0.446659	0.663844	0.410775	4	GAB1,KRAS,RAC1,GRB2
REACTOME_EXTRACELLULAR_MATRIX_ORGANIZATION	42/1792	301/13198	0.449527	0.663844	0.410775	42	ITGA2B,CAPN1,CD44,TIMP2,VCAN,LTBP1,ACTN1,ICAM3,CEACAM1,PSEN1,ITGB5,PLOD1,ADAMTS2,MMP9,TIMP1,TGFB1,VWF,SPARC,CTSD,MMP8,SPP1,P4HA1,EMILIN2,ADAM19,THBS1,ADAM10,FBN2,MFAP1,FURIN,ADAM17,CAST,F11R,ITGB2,ITGA5,SDC3,NCSTN,CTSS,CTSB,ADAM9,ITGAM,ITGB3,PECAM1
REACTOME_DEFECTIVE_CFTR_CAUSES_CYSTIC_FIBROSIS	9/1792	61/13198	0.449598	0.663844	0.410775	9	SEL1L,PSME1,PSME3,OS9,RNF185,UBC,VCP,PSMB8,PSMB3
REACTOME_ACTIVATION_OF_SMO	3/1792	18/13198	0.450101	0.663844	0.410775	3	CSNK1A1,ARRB1,ARRB2
REACTOME_TP53_REGULATES_TRANSCRIPTION_OF_GENES_INVOLVED_IN_G2_CELL_CYCLE_ARREST	3/1792	18/13198	0.450101	0.663844	0.410775	3	EP300,ZNF385A,TFDP1
WP_MAMMARY_GLAND_DEVELOPMENT_PATHWAY_EMBRYONIC_DEVELOPMENT_STAGE_1_OF_4	3/1792	18/13198	0.450101	0.663844	0.410775	3	TGFB1,ALPL,ZEB2
WP_SULFATION_BIOTRANSFORMATION_REACTION	3/1792	18/13198	0.450101	0.663844	0.410775	3	G6PD,SULT1B1,PAPSS2
WP_TCA_CYCLE_AKA_KREBS_OR_CITRIC_ACID_CYCLE	3/1792	18/13198	0.450101	0.663844	0.410775	3	OGDH,SDHB,SDHC
WP_OSTEOBLAST_DIFFERENTIATION	17/1792	119/13198	0.450689	0.663844	0.410775	17	PIK3CB,PIK3C3,MAPK1,JAG1,MAPK3,PIK3CG,MAPK14,NOTCH2,PIK3R5,SMAD4,PRKCD,HEY1,PRKCB,CTNNB1,RBPJ,PIK3CD,PRKDC
REACTOME_PEPTIDE_HORMONE_METABOLISM	13/1792	90/13198	0.450919	0.663844	0.410775	13	RAB27A,ERO1B,CTSZ,EXOC8,CTSD,KLF4,SEC11A,CTNNB1,KIF5B,ATP6AP2,MME,MYO5A,ERO1A
REACTOME_UB_SPECIFIC_PROCESSING_PROTEASES	31/1792	221/13198	0.451978	0.663844	0.410775	31	POLB,CYLD,USP48,PSME1,HIF1A,USP10,TGFBR1,DDX58,SUDS3,USP4,WDR48,STAM2,USP34,USP22,USP9X,RHOT1,PSME3,USP15,MDM2,ARRB1,USP8,WDR20,USP3,ARRB2,SMAD4,UBC,USP25,ATXN7,FOXO4,PSMB8,PSMB3
NABA_ECM_AFFILIATED	24/1792	170/13198	0.452008	0.663844	0.410775	24	PLXNA2,FCN1,LGALS2,CLEC2B,LGALSL,PLXDC2,ANXA11,LGALS12,ANXA1,PLXNC1,ANXA3,CLEC1A,SDC3,ANXA5,CLEC1B,CLEC4E,CLEC4D,SEMA6B,LGALS9,CLEC7A,SEMA4B,SEMA4D,SEMA4A,CLEC5A
BIOCARTA_BTG2_PATHWAY	2/1792	11/13198	0.452085	0.663844	0.410775	2	BTG1,BTG2
BIOCARTA_RANBP2_PATHWAY	2/1792	11/13198	0.452085	0.663844	0.410775	2	PIAS1,MDM2
BIOCARTA_SRCRPTP_PATHWAY	2/1792	11/13198	0.452085	0.663844	0.410775	2	PRKCB,GRB2
PID_RANBP2_PATHWAY	2/1792	11/13198	0.452085	0.663844	0.410775	2	PIAS1,MDM2
REACTOME_ACTIVATED_NTRK2_SIGNALS_THROUGH_FRS2_AND_FRS3	2/1792	11/13198	0.452085	0.663844	0.410775	2	KRAS,GRB2
REACTOME_APOPTOTIC_CLEAVAGE_OF_CELL_ADHESION_PROTEINS	2/1792	11/13198	0.452085	0.663844	0.410775	2	TJP2,CTNNB1
REACTOME_BETA_OXIDATION_OF_VERY_LONG_CHAIN_FATTY_ACIDS	2/1792	11/13198	0.452085	0.663844	0.410775	2	HSD17B4,ACOX1
REACTOME_DERMATAN_SULFATE_BIOSYNTHESIS	2/1792	11/13198	0.452085	0.663844	0.410775	2	VCAN,DSE
REACTOME_GAMMA_CARBOXYLATION_TRANSPORT_AND_AMINO_TERMINAL_CLEAVAGE_OF_PROTEINS	2/1792	11/13198	0.452085	0.663844	0.410775	2	FURIN,PROS1
REACTOME_INTERLEUKIN_27_SIGNALING	2/1792	11/13198	0.452085	0.663844	0.410775	2	JAK1,STAT3
REACTOME_MET_ACTIVATES_RAS_SIGNALING	2/1792	11/13198	0.452085	0.663844	0.410775	2	KRAS,GRB2
REACTOME_REGULATION_OF_SIGNALING_BY_NODAL	2/1792	11/13198	0.452085	0.663844	0.410775	2	ACVR1B,LEFTY1
REACTOME_SODIUM_CALCIUM_EXCHANGERS	2/1792	11/13198	0.452085	0.663844	0.410775	2	SLC24A4,SLC8A1
REACTOME_SUMOYLATION_OF_IMMUNE_RESPONSE_PROTEINS	2/1792	11/13198	0.452085	0.663844	0.410775	2	RELA,TOPORS
REACTOME_SYNTHESIS_OF_PIPS_AT_THE_LATE_ENDOSOME_MEMBRANE	2/1792	11/13198	0.452085	0.663844	0.410775	2	PIK3C3,PIKFYVE
REACTOME_TICAM1_TRAF6_DEPENDENT_INDUCTION_OF_TAK1_COMPLEX	2/1792	11/13198	0.452085	0.663844	0.410775	2	TAB2,UBC
KEGG_ARGININE_AND_PROLINE_METABOLISM	8/1792	54/13198	0.454158	0.666019	0.412121	8	OAT,SMS,ALDH2,ARG1,P4HA1,AMD1,SAT1,GLUL
REACTOME_SIGNALING_BY_TYPE_1_INSULIN_LIKE_GROWTH_FACTOR_1_RECEPTOR_IGF1R_	8/1792	54/13198	0.454158	0.666019	0.412121	8	GAB2,PIK3CB,PIK3C3,GAB1,KL,KRAS,GRB2,TLR9
REACTOME_SUMOYLATION_OF_RNA_BINDING_PROTEINS	7/1792	47/13198	0.459137	0.672883	0.416368	7	HNRNPC,NUP50,NUP98,NUP214,PHC2,NUP58,HNRNPK
KEGG_CALCIUM_SIGNALING_PATHWAY	25/1792	178/13198	0.460581	0.674561	0.417407	25	PHKA2,ATP2B4,MYLK,ATP2B1,PRKACA,PHKB,P2RX1,BST1,HRH2,PTK2B,ADCY4,PPP3CA,CALM2,PLCB3,CYSLTR2,GNAQ,CALM3,PRKCB,PTAFR,PPID,CYSLTR1,PLCB1,SLC8A1,CHP1,PLCG2
PID_FOXM1_PATHWAY	6/1792	40/13198	0.464657	0.68009	0.420828	6	CREBBP,EP300,TGFA,MAP2K1,FOS,SP1
REACTOME_ACTIVATION_OF_MATRIX_METALLOPROTEINASES	5/1792	33/13198	0.470913	0.687459	0.425388	5	TIMP2,MMP9,TIMP1,MMP8,FURIN
REACTOME_EXPORT_OF_VIRAL_RIBONUCLEOPROTEINS_FROM_NUCLEUS	5/1792	33/13198	0.470913	0.687459	0.425388	5	NUP50,NUP98,NUP214,NUP58,HSPA1A
REACTOME_HIV_ELONGATION_ARREST_AND_RECOVERY	5/1792	33/13198	0.470913	0.687459	0.425388	5	POLR2J,CCNK,POLR2C,ELL,SUPT4H1
WP_STATIN_PATHWAY	5/1792	33/13198	0.470913	0.687459	0.425388	5	SOAT1,HMGCR,LRP1,ABCA1,DGAT1
KEGG_ECM_RECEPTOR_INTERACTION	12/1792	84/13198	0.472547	0.688952	0.426312	12	ITGA2B,CD44,ITGB5,GP6,VWF,SPP1,THBS1,ITGA5,SDC3,GP9,GP1BA,ITGB3
REACTOME_TRANSPORT_OF_MATURE_TRANSCRIPT_TO_CYTOPLASM	12/1792	84/13198	0.472547	0.688952	0.426312	12	ZC3H11A,NUP50,POLDIP3,THOC5,CASC3,NUP98,SRSF9,SRSF4,NUP214,NUP58,SLU7,RBM8A
KEGG_CYTOSOLIC_DNA_SENSING_PATHWAY	8/1792	55/13198	0.475694	0.691751	0.428044	8	MAVS,DDX58,IL1B,CASP1,ADAR,AIM2,RELA,TBK1
REACTOME_AUF1_HNRNP_D0_BINDS_AND_DESTABILIZES_MRNA	8/1792	55/13198	0.475694	0.691751	0.428044	8	PSME1,HSPB1,HSPA8,PSME3,UBC,PSMB8,HSPA1A,PSMB3
REACTOME_HEPARAN_SULFATE_HEPARIN_HS_GAG_METABOLISM	8/1792	55/13198	0.475694	0.691751	0.428044	8	IDS,VCAN,NDST1,XYLT1,SDC3,GLB1,HPSE,EXT1
REACTOME_REGULATION_OF_RUNX3_EXPRESSION_AND_ACTIVITY	8/1792	55/13198	0.475694	0.691751	0.428044	8	PSME1,EP300,TGFB1,PSME3,MDM2,UBC,PSMB8,PSMB3
REACTOME_ABC_TRANSPORTER_DISORDERS	11/1792	77/13198	0.477858	0.692753	0.428664	11	SEL1L,ABCC6,PSME1,PSME3,OS9,RNF185,UBC,ABCA1,VCP,PSMB8,PSMB3
REACTOME_SUMOYLATION_OF_DNA_DAMAGE_RESPONSE_AND_REPAIR_PROTEINS	11/1792	77/13198	0.477858	0.692753	0.428664	11	PIAS1,SP100,NUP50,STAG2,NUP98,STAG1,NUP214,PHC2,NUP58,XPC,RAD21
BIOCARTA_CARM_ER_PATHWAY	4/1792	26/13198	0.478227	0.692753	0.428664	4	CREBBP,SPEN,EP300,SRA1
KEGG_GLYCOSAMINOGLYCAN_BIOSYNTHESIS_HEPARAN_SULFATE	4/1792	26/13198	0.478227	0.692753	0.428664	4	EXTL3,NDST1,XYLT1,EXT1
KEGG_GLYCOSPHINGOLIPID_BIOSYNTHESIS_LACTO_AND_NEOLACTO_SERIES	4/1792	26/13198	0.478227	0.692753	0.428664	4	ST3GAL4,B3GNT2,B3GNT5,FUT7
PID_INSULIN_GLUCOSE_PATHWAY	4/1792	26/13198	0.478227	0.692753	0.428664	4	GSK3B,YWHAH,YWHAZ,YWHAB
REACTOME_PCP_CE_PATHWAY	13/1792	92/13198	0.48424	0.701014	0.433775	13	RHOA,PSME1,PARD6A,RAC2,PSME3,RAC1,CLTC,ARRB2,UBC,AP2M1,PRKCB,PSMB8,PSMB3
BIOCARTA_IGF1MTOR_PATHWAY	3/1792	19/13198	0.487213	0.702609	0.434762	3	GSK3B,PPP2CA,INPPL1
BIOCARTA_LIS1_PATHWAY	3/1792	19/13198	0.487213	0.702609	0.434762	3	PAFAH1B1,CLIP1,NDEL1
REACTOME_PROCESSING_OF_INTRONLESS_PRE_MRNAS	3/1792	19/13198	0.487213	0.702609	0.434762	3	PAPOLA,CPSF7,PCF11
REACTOME_TICAM1_RIP1_MEDIATED_IKK_COMPLEX_RECRUITMENT	3/1792	19/13198	0.487213	0.702609	0.434762	3	UBE2D1,UBE2D3,UBC
WP_GENES_TARGETED_BY_MIRNAS_IN_ADIPOCYTES	3/1792	19/13198	0.487213	0.702609	0.434762	3	KCNJ2,KCNE1,TMSB4X
WP_SREBF_AND_MIR33_IN_CHOLESTEROL_AND_LIPID_HOMEOSTASIS	3/1792	19/13198	0.487213	0.702609	0.434762	3	HMGCR,PRKAA1,ABCA1
KEGG_GRAFT_VERSUS_HOST_DISEASE	6/1792	41/13198	0.489649	0.705219	0.436378	6	CD86,IL1B,HLA-C,HLA-E,HLA-A,HLA-B
REACTOME_DISEASES_ASSOCIATED_WITH_GLYCOSAMINOGLYCAN_METABOLISM	6/1792	41/13198	0.489649	0.705219	0.436378	6	VCAN,HEXB,CHSY1,SDC3,EXT1,PAPSS2
REACTOME_SIGNALING_BY_THE_B_CELL_RECEPTOR_BCR_	23/1792	166/13198	0.49273	0.709065	0.438757	23	BTK,FKBP1A,PSME1,PSME3,KRAS,PPP3CA,VAV1,BCL10,SH3KBP1,UBC,PIK3AP1,ORAI2,REL,SYK,PRKCB,STIM1,PIK3CD,RELA,GRB2,PLCG2,PSMB8,LYN,PSMB3
REACTOME_BIOSYNTHESIS_OF_THE_N_GLYCAN_PRECURSOR_DOLICHOL_LIPID_LINKED_OLIGOSACCHARIDE_LLO_AND_TRANSFER_TO_A_NASCENT_PROTEIN	11/1792	78/13198	0.49591	0.709065	0.438757	11	CTSA,ST6GALNAC2,NANS,ST3GAL4,ST8SIA4,NAGK,NPL,ST3GAL2,GLB1,ST6GALNAC3,NEU1
BIOCARTA_NUCLEARRS_PATHWAY	5/1792	34/13198	0.498379	0.709065	0.438757	5	ABCC3,VDR,RARA,ABCG1,ABCA1
PID_ATM_PATHWAY	5/1792	34/13198	0.498379	0.709065	0.438757	5	BID,TP53BP1,UIMC1,MDM2,YWHAB
REACTOME_TRANSCRIPTIONAL_REGULATION_BY_E2F6	5/1792	34/13198	0.498379	0.709065	0.438757	5	YAF2,APAF1,MAX,RYBP,TFDP1
WP_FATTY_ACID_BETA_OXIDATION	5/1792	34/13198	0.498379	0.709065	0.438757	5	ACSL4,TPI1,ACSL3,ACSL1,GK
WP_PURINERGIC_SIGNALING	5/1792	34/13198	0.498379	0.709065	0.438757	5	GNAI3,P2RX1,GNAI2,GNAZ,P2RY13
BIOCARTA_FIBRINOLYSIS_PATHWAY	2/1792	12/13198	0.49924	0.709065	0.438757	2	F13A1,SERPINB2
BIOCARTA_HSWI_SNF_PATHWAY	2/1792	12/13198	0.49924	0.709065	0.438757	2	NR3C1,NF1
BIOCARTA_TCYTOTOXIC_PATHWAY	2/1792	12/13198	0.49924	0.709065	0.438757	2	PTPRC,ITGB2
BIOCARTA_THELPER_PATHWAY	2/1792	12/13198	0.49924	0.709065	0.438757	2	PTPRC,ITGB2
REACTOME_ACTIVATION_OF_THE_TFAP2_AP_2_FAMILY_OF_TRANSCRIPTION_FACTORS	2/1792	12/13198	0.49924	0.709065	0.438757	2	CREBBP,EP300
REACTOME_BUTYROPHILIN_BTN_FAMILY_INTERACTIONS	2/1792	12/13198	0.49924	0.709065	0.438757	2	BTN2A1,BTNL8
REACTOME_CASPASE_MEDIATED_CLEAVAGE_OF_CYTOSKELETAL_PROTEINS	2/1792	12/13198	0.49924	0.709065	0.438757	2	VIM,CASP8
REACTOME_EICOSANOIDS	2/1792	12/13198	0.49924	0.709065	0.438757	2	TBXAS1,CYP4F3
REACTOME_ETHANOL_OXIDATION	2/1792	12/13198	0.49924	0.709065	0.438757	2	ALDH2,ALDH1A1
REACTOME_PHYSIOLOGICAL_FACTORS	2/1792	12/13198	0.49924	0.709065	0.438757	2	KAT2B,HIPK1
REACTOME_PREGNENOLONE_BIOSYNTHESIS	2/1792	12/13198	0.49924	0.709065	0.438757	2	STARD3NL,TSPO
REACTOME_TP53_REGULATES_TRANSCRIPTION_OF_DEATH_RECEPTORS_AND_LIGANDS	2/1792	12/13198	0.49924	0.709065	0.438757	2	TNFRSF10B,TNFRSF10C
REACTOME_TRANSPORT_OF_ORGANIC_ANIONS	2/1792	12/13198	0.49924	0.709065	0.438757	2	SLCO4C1,SLCO3A1
WP_LNCRNAMEDIATED_MECHANISMS_OF_THERAPEUTIC_RESISTANCE	2/1792	12/13198	0.49924	0.709065	0.438757	2	HIF1A,CDKN1A
WP_TFS_REGULATE_MIRNAS_RELATED_TO_CARDIAC_HYPERTROPHY	2/1792	12/13198	0.49924	0.709065	0.438757	2	TGFB1,STAT3
REACTOME_METABOLISM_OF_VITAMINS_AND_COFACTORS	26/1792	189/13198	0.50371	0.714964	0.442407	26	NADK,SLC2A3,PTGS2,HSP90AA1,NAMPT,BST1,VNN1,VNN2,SPR,LRP1,PANK2,TCN1,MTHFS,IDH1,PARP9,PARP8,PANK4,PDXK,SDC3,PLB1,LMBRD1,COQ2,NMNAT1,SLC19A1,TCN2,LRP10
PID_MYC_ACTIV_PATHWAY	11/1792	79/13198	0.513806	0.728835	0.450991	11	CREBBP,HSP90AA1,EP300,MMP9,GAPDH,E2F3,TAF12,MAX,LDHA,SMAD4,RCC1
REACTOME_REGULATION_OF_BETA_CELL_DEVELOPMENT	6/1792	42/13198	0.514247	0.729002	0.451094	6	CREBBP,EP300,KAT2B,MAML1,RBPJ,MAML3
WP_METABOLISM_OF_SPINGOLIPIDS_IN_ER_AND_GOLGI_APPARATUS	3/1792	20/13198	0.523061	0.740565	0.458249	3	GALNT1,SGMS2,ST6GALNAC3
WP_MITOCHONDRIAL_GENE_EXPRESSION	3/1792	20/13198	0.523061	0.740565	0.458249	3	CREB1,PPP3CA,SP1
KEGG_PRIMARY_IMMUNODEFICIENCY	5/1792	35/13198	0.525281	0.74231	0.459329	5	BTK,PTPRC,JAK3,TAP1,TAP2
REACTOME_SUMOYLATION_OF_SUMOYLATION_PROTEINS	5/1792	35/13198	0.525281	0.74231	0.459329	5	NUP50,NUP98,NUP214,NUP58,TOPORS
WP_NUCLEAR_RECEPTORS_IN_LIPID_METABOLISM_AND_TOXICITY	5/1792	35/13198	0.525281	0.74231	0.459329	5	ABCC3,VDR,RARA,ABCG1,ABCA1
REACTOME_CYTOCHROME_P450_ARRANGED_BY_SUBSTRATE_TYPE	9/1792	65/13198	0.529533	0.747381	0.462467	9	TBXAS1,NCOA1,AHR,POR,CYP27A1,NCOA2,ARNT,RXRA,CYP4F3
REACTOME_HEDGEHOG_LIGAND_BIOGENESIS	9/1792	65/13198	0.529533	0.747381	0.462467	9	SEL1L,PSME1,PSME3,OS9,UBC,ADAM17,VCP,PSMB8,PSMB3
KEGG_TYPE_I_DIABETES_MELLITUS	6/1792	43/13198	0.538379	0.757882	0.468964	6	CD86,IL1B,HLA-C,HLA-E,HLA-A,HLA-B
KEGG_ARACHIDONIC_ACID_METABOLISM	8/1792	58/13198	0.53884	0.757882	0.468964	8	ALOX5,TBXAS1,PTGS2,PTGS1,ALOX12,PTGES,CYP4F3,GPX3
REACTOME_FORMATION_OF_RNA_POL_II_ELONGATION_COMPLEX_	8/1792	58/13198	0.53884	0.757882	0.468964	8	POLR2J,PAF1,CCNK,POLR2C,ELL,CDC73,RTF1,SUPT4H1
REACTOME_PROCESSING_OF_CAPPED_INTRONLESS_PRE_MRNA	4/1792	28/13198	0.539055	0.757882	0.468964	4	PAPOLA,CPSF7,PCF11,LSM10
BIOCARTA_EXTRINSIC_PATHWAY	2/1792	13/13198	0.543698	0.757882	0.468964	2	PROS1,F5
KEGG_SULFUR_METABOLISM	2/1792	13/13198	0.543698	0.757882	0.468964	2	CHST11,PAPSS2
REACTOME_INHIBITION_OF_REPLICATION_INITIATION_OF_DAMAGED_DNA_BY_RB1_E2F1	2/1792	13/13198	0.543698	0.757882	0.468964	2	PPP2CA,TFDP1
REACTOME_NF_KB_IS_ACTIVATED_AND_SIGNALS_SURVIVAL	2/1792	13/13198	0.543698	0.757882	0.468964	2	UBC,RELA
REACTOME_P75NTR_RECRUITS_SIGNALLING_COMPLEXES	2/1792	13/13198	0.543698	0.757882	0.468964	2	RIPK2,UBC
REACTOME_PASSIVE_TRANSPORT_BY_AQUAPORINS	2/1792	13/13198	0.543698	0.757882	0.468964	2	AQP9,AQP10
REACTOME_POU5F1_OCT4_SOX2_NANOG_ACTIVATE_GENES_RELATED_TO_PROLIFERATION	2/1792	13/13198	0.543698	0.757882	0.468964	2	NR6A1,STAT3
REACTOME_PURINE_SALVAGE	2/1792	13/13198	0.543698	0.757882	0.468964	2	GMPR2,AMPD2
REACTOME_SIGNALING_BY_ACTIVIN	2/1792	13/13198	0.543698	0.757882	0.468964	2	ACVR1B,SMAD4
REACTOME_WNT5A_DEPENDENT_INTERNALIZATION_OF_FZD2_FZD5_AND_ROR2	2/1792	13/13198	0.543698	0.757882	0.468964	2	CLTC,AP2M1
WP_CELLTYPE_DEPENDENT_SELECTIVITY_OF_CCK2R_SIGNALING	2/1792	13/13198	0.543698	0.757882	0.468964	2	GNAQ,PLCB1
WP_DEVELOPMENT_OF_PULMONARY_DENDRITIC_CELLS_AND_MACROPHAGE_SUBSETS	2/1792	13/13198	0.543698	0.757882	0.468964	2	SPI1,STAT3
WP_MAMMARY_GLAND_DEVELOPMENT_PATHWAY_PUBERTY_STAGE_2_OF_4	2/1792	13/13198	0.543698	0.757882	0.468964	2	VIM,TIMP1
WP_NO_METABOLISM_IN_CYSTIC_FIBROSIS	2/1792	13/13198	0.543698	0.757882	0.468964	2	PRMT5,DDAH2
WP_SRF_AND_MIRS_IN_SMOOTH_MUSCLE_DIFFERENTIATION_AND_PROLIFERATION	2/1792	13/13198	0.543698	0.757882	0.468964	2	MEF2D,KLF4
WP_VITAMIN_B12_DISORDERS	2/1792	13/13198	0.543698	0.757882	0.468964	2	TCN1,TCN2
REACTOME_NEUROTRANSMITTER_RELEASE_CYCLE	7/1792	51/13198	0.549497	0.765492	0.473674	7	SYN1,DNAJC5,HSPA8,LIN7A,SLC6A12,PPFIA1,ABAT
REACTOME_NUCLEAR_PORE_COMPLEX_NPC_DISASSEMBLY	5/1792	36/13198	0.551532	0.766905	0.474547	5	NUP50,NUP98,NEK6,NUP214,NUP58
REACTOME_NUCLEOBASE_CATABOLISM	5/1792	36/13198	0.551532	0.766905	0.474547	5	NT5C2,ENTPD1,NUDT5,DPYD,ENTPD4
REACTOME_STRIATED_MUSCLE_CONTRACTION	5/1792	36/13198	0.551532	0.766905	0.474547	5	VIM,TMOD2,TMOD3,TPM3,TPM4
REACTOME_COBALAMIN_CBL_VITAMIN_B12_TRANSPORT_AND_METABOLISM	3/1792	21/13198	0.557484	0.770901	0.477021	3	TCN1,LMBRD1,TCN2
REACTOME_PI_3K_CASCADE_FGFR1	3/1792	21/13198	0.557484	0.770901	0.477021	3	GAB1,KL,GRB2
REACTOME_SHC_MEDIATED_CASCADE_FGFR1	3/1792	21/13198	0.557484	0.770901	0.477021	3	KL,KRAS,GRB2
REACTOME_SYNAPTIC_ADHESION_LIKE_MOLECULES	3/1792	21/13198	0.557484	0.770901	0.477021	3	FLOT2,RTN3,FLOT1
WP_15Q133_COPY_NUMBER_VARIATION_SYNDROME	3/1792	21/13198	0.557484	0.770901	0.477021	3	CREBBP,KAT2B,MTMR10
WP_GLOBO_SPHINGOLIPID_METABOLISM	3/1792	21/13198	0.557484	0.770901	0.477021	3	ST6GALNAC2,ST3GAL2,ST6GALNAC3
WP_NICOTINE_ACTIVITY_ON_DOPAMINERGIC_NEURONS	3/1792	21/13198	0.557484	0.770901	0.477021	3	PRKACA,GNB1,GNG2
WP_SIMPLIFIED_INTERACTION_MAP_BETWEEN_LOXL4_AND_OXIDATIVE_STRESS_PATHWAY	3/1792	21/13198	0.557484	0.770901	0.477021	3	TGFB1,NFE2L2,ANXA5
WP_UREA_CYCLE_AND_METABOLISM_OF_AMINO_GROUPS	3/1792	21/13198	0.557484	0.770901	0.477021	3	OAT,SMS,ARG1
REACTOME_DISEASES_OF_METABOLISM	33/1792	246/13198	0.558752	0.772181	0.477812	33	IDS,VCAN,HEXB,TBXAS1,CTSA,PGM1,ADAMTS2,CSF2RB,C1GALT1,ARSB,GBE1,GALNT3,CFP,CHSY1,NOTCH2,GNS,CYP27A1,THBS1,IDH1,GALNS,UBC,SDC3,GYG1,LMBRD1,GLB1,GAA,TALDO1,OPLAH,EXT1,TCN2,CSF2RA,PAPSS2,NEU1
REACTOME_NEURONAL_SYSTEM	55/1792	410/13198	0.561555	0.775215	0.47969	55	PRKAR2B,SYN1,HOMER3,GNAI3,PRKACA,PANX2,GNB1,MAPK1,PPM1F,DNAJC5,TUBB1,MAPK3,PRKAR1A,HSPA8,CAMKK2,LIN7A,SLC6A12,ALDH2,PRKAR2A,GNAI2,GNB4,RPS6KA1,CREB1,TUBA1B,KCNJ2,TUBA4A,GNG11,ADCY4,PPFIA1,PRKAA1,FLOT2,RTN3,KRAS,MDM2,GLUL,RAC1,FLOT1,PLCB3,NRGN,NPTN,NRG1,KCNJ15,EPB41,AP2M1,PRKCB,TUBA1A,GNB2,GNG5,PLCB1,ABAT,TUBA8,GNG2,TUBB4B,IL1RAP,SIPA1L1
REACTOME_VIRAL_MESSENGER_RNA_SYNTHESIS	6/1792	44/13198	0.561979	0.775215	0.47969	6	POLR2J,NUP50,POLR2C,NUP98,NUP214,NUP58
WP_VITAMIN_A_AND_CAROTENOID_METABOLISM	6/1792	44/13198	0.561979	0.775215	0.47969	6	MAPK1,RARA,RBP7,ALDH1A1,DGAT1,RXRA
REACTOME_G_ALPHA_I_SIGNALLING_EVENTS	54/1792	403/13198	0.564959	0.778388	0.481654	54	PRKAR2B,GNAI3,PDE4A,PRKACA,DHRS9,GNB1,MAPK1,PRKAR1A,CAMKK2,PDE4D,PPP2CA,PRKAR2A,GNAI2,GNB4,CREB1,CCR2,GPSM2,LRP1,S1PR4,GNG11,GNAZ,ADCY4,ANXA1,PPP3CA,PLCB3,RGS18,CXCL16,SDC3,CXCR1,CXCL5,PPBP,PF4,CXCL1,PLB1,CCR1,PRKCD,RGS14,FPR2,FPR1,GNB2,GNG5,CXCR2,P2RY13,PLCB1,RGS6,HCAR2,CCR4,PDE4B,GNG2,LRP10,C5AR1,PSAP,GPSM3,HCAR3
REACTOME_HATS_ACETYLATE_HISTONES	19/1792	142/13198	0.564971	0.778388	0.481654	19	CREBBP,PHF20,JADE1,KAT6A,NCOA1,BRPF3,EP300,SUPT20H,BRD8,KAT2B,DR1,KANSL1,TAF12,MORF4L2,USP22,NCOA2,ATXN7,MORF4L1,MSL1
PID_BARD1_PATHWAY	4/1792	29/13198	0.56808	0.78124	0.483418	4	XRCC5,UBE2D3,UBE2L3,PRKDC
REACTOME_EGR2_AND_SOX10_MEDIATED_INITIATION_OF_SCHWANN_CELL_MYELINATION	4/1792	29/13198	0.56808	0.78124	0.483418	4	HMGCR,NAB1,MPZ,MBP
REACTOME_PIWI_INTERACTING_RNA_PIRNA_BIOGENESIS	4/1792	29/13198	0.56808	0.78124	0.483418	4	POLR2J,HSP90AA1,POLR2C,TDRD9
KEGG_STARCH_AND_SUCROSE_METABOLISM	7/1792	52/13198	0.571089	0.784899	0.485682	7	PGM1,PYGL,GBE1,HK1,HK3,GAA,MGAM
REACTOME_TRANSCRIPTIONAL_REGULATION_OF_GRANULOPOIESIS	12/1792	90/13198	0.573882	0.788257	0.48776	12	SPI1,EP300,CREB1,CDKN1A,RARA,FLI1,IL6R,TAL1,STAT3,CEBPB,RXRA,TFDP1
KEGG_ALLOGRAFT_REJECTION	5/1792	37/13198	0.577054	0.790686	0.489263	5	CD86,HLA-C,HLA-E,HLA-A,HLA-B
REACTOME_INTERACTIONS_OF_VPR_WITH_HOST_CELLULAR_PROTEINS	5/1792	37/13198	0.577054	0.790686	0.489263	5	NUP50,NUP98,KPNA1,NUP214,NUP58
REACTOME_RUNX1_INTERACTS_WITH_CO_FACTORS_WHOSE_PRECISE_EFFECT_ON_RUNX1_TARGETS_IS_NOT_KNOWN	5/1792	37/13198	0.577054	0.790686	0.489263	5	YAF2,SMARCD3,EP300,PHC2,RYBP
WP_FACTORS_AND_PATHWAYS_AFFECTING_INSULINLIKE_GROWTH_FACTOR_IGF1AKT_SIGNALING	5/1792	37/13198	0.577054	0.790686	0.489263	5	TNFRSF1A,GSK3B,PIK3CG,RICTOR,ILK
REACTOME_DEGRADATION_OF_GLI1_BY_THE_PROTEASOME	8/1792	60/13198	0.579241	0.793201	0.490819	8	PRKACA,ITCH,PSME1,PSME3,NUMB,UBC,PSMB8,PSMB3
PID_HNF3B_PATHWAY	6/1792	45/13198	0.58499	0.796207	0.492679	6	NR3C1,CREB1,CEBPB,SP1,NF1,CEBPD
PID_NFAT_TFPATHWAY	6/1792	45/13198	0.58499	0.796207	0.492679	6	PTGS2,ITCH,CTLA4,FOS,JUNB,JUN
BIOCARTA_TRKA_PATHWAY	2/1792	14/13198	0.585322	0.796207	0.492679	2	PRKCB,GRB2
REACTOME_CARNITINE_METABOLISM	2/1792	14/13198	0.585322	0.796207	0.492679	2	MID1IP1,RXRA
REACTOME_DEFECTIVE_EXT2_CAUSES_EXOSTOSES_2	2/1792	14/13198	0.585322	0.796207	0.492679	2	SDC3,EXT1
REACTOME_DEFECTS_IN_COBALAMIN_B12_METABOLISM	2/1792	14/13198	0.585322	0.796207	0.492679	2	LMBRD1,TCN2
REACTOME_GLUTAMATE_AND_GLUTAMINE_METABOLISM	2/1792	14/13198	0.585322	0.796207	0.492679	2	OAT,GLUL
REACTOME_LYSOSPHINGOLIPID_AND_LPA_RECEPTORS	2/1792	14/13198	0.585322	0.796207	0.492679	2	PLPPR2,S1PR4
REACTOME_SYNTHESIS_OF_BILE_ACIDS_AND_BILE_SALTS_VIA_24_HYDROXYCHOLESTEROL	2/1792	14/13198	0.585322	0.796207	0.492679	2	CYP27A1,AMACR
REACTOME_TP53_REGULATES_TRANSCRIPTION_OF_SEVERAL_ADDITIONAL_CELL_DEATH_GENES_WHOSE_SPECIFIC_ROLES_IN_P53_DEPENDENT_APOPTOSIS_REMAIN_UNCERTAIN	2/1792	14/13198	0.585322	0.796207	0.492679	2	NDRG1,BCL6
WP_DOPAMINE_METABOLISM	2/1792	14/13198	0.585322	0.796207	0.492679	2	PRKACA,PPP2CA
REACTOME_REGULATION_OF_RAS_BY_GAPS	9/1792	68/13198	0.586665	0.797553	0.493512	9	CUL3,PSME1,KBTBD7,PSME3,KRAS,UBC,NF1,PSMB8,PSMB3
KEGG_PURINE_METABOLISM	21/1792	159/13198	0.589898	0.79873	0.494241	21	POLR2J,RRM2B,PDE4A,PKM,NT5C2,POLD3,GMPR2,POLR2C,IMPDH1,PDE4D,AMPD2,ADCY4,ENTPD1,PDE5A,PRUNE1,PDE6D,NUDT5,CANT1,PDE4B,ENTPD4,PAPSS2
WP_AMINO_ACID_METABOLISM	12/1792	91/13198	0.590023	0.79873	0.494241	12	OAT,PKM,HAL,SMS,OGDH,ARG1,MPST,AOC3,LDHA,GLUL,IDH1,ALDH1A1
BIOCARTA_CTLA4_PATHWAY	3/1792	22/13198	0.590366	0.79873	0.494241	3	CD86,CTLA4,GRB2
REACTOME_ACYL_CHAIN_REMODELLING_OF_PS	3/1792	22/13198	0.590366	0.79873	0.494241	3	OSBPL8,LPCAT3,MBOAT1
REACTOME_CITRIC_ACID_CYCLE_TCA_CYCLE_	3/1792	22/13198	0.590366	0.79873	0.494241	3	OGDH,SDHB,SDHC
REACTOME_INSERTION_OF_TAIL_ANCHORED_PROTEINS_INTO_THE_ENDOPLASMIC_RETICULUM_MEMBRANE	3/1792	22/13198	0.590366	0.79873	0.494241	3	HMOX1,VAPA,STX5
REACTOME_PINK1_PRKN_MEDIATED_MITOPHAGY	3/1792	22/13198	0.590366	0.79873	0.494241	3	MAP1LC3B,UBC,PINK1
WP_FATTY_ACID_BIOSYNTHESIS	3/1792	22/13198	0.590366	0.79873	0.494241	3	ACSL4,ACSL3,ACSL1
WP_ECTODERM_DIFFERENTIATION	19/1792	144/13198	0.590826	0.798874	0.49433	19	GRAMD1B,PLXNA2,PGM1,TBL1X,TSC22D1,C1GALT1,ST8SIA4,STX16,SKIL,SDCBP,SMAD4,RIT1,ZBTB7B,HMGB2,RAB8B,CTNNB1,GLB1,GAS2L1,BAZ1A
REACTOME_RECOGNITION_OF_DNA_DAMAGE_BY_PCNA_CONTAINING_REPLICATION_COMPLEX	4/1792	30/13198	0.596059	0.804501	0.497812	4	POLD3,WDR48,UBE2B,UBC
REACTOME_SURFACTANT_METABOLISM	4/1792	30/13198	0.596059	0.804501	0.497812	4	CSF2RB,CKAP4,CSF2RA,PGA3
REACTOME_TIGHT_JUNCTION_INTERACTIONS	4/1792	30/13198	0.596059	0.804501	0.497812	4	PARD6A,PARD3,F11R,CLDN5
REACTOME_ACTIVATION_OF_ANTERIOR_HOX_GENES_IN_HINDBRAIN_DEVELOPMENT_DURING_EARLY_EMBRYOGENESIS	16/1792	122/13198	0.599851	0.809134	0.500679	16	POLR2J,CREBBP,KMT2C,EP300,YY1,POLR2C,CNOT6,RBBP5,NCOA3,RARA,NCOR1,KDM6A,JUN,PBX1,RXRA,NCOA6
REACTOME_DNA_DAMAGE_RECOGNITION_IN_GG_NER	5/1792	38/13198	0.601784	0.810772	0.501692	5	YY1,RAD23B,COPS5,UBC,XPC
WP_STRIATED_MUSCLE_CONTRACTION_PATHWAY	5/1792	38/13198	0.601784	0.810772	0.501692	5	VIM,MYL9,ACTN4,TPM3,TPM4
REACTOME_STIMULI_SENSING_CHANNELS	14/1792	107/13198	0.602403	0.811121	0.501908	14	WNK1,CLCN4,OSTM1,MCOLN1,SGK1,TRPM6,RAF1,TTYH3,UBC,TSC22D3,ANO10,TPCN2,MLKL,ANO6
KEGG_PPAR_SIGNALING_PATHWAY	9/1792	69/13198	0.604981	0.814105	0.503755	9	ACSL4,ACSL3,CYP27A1,UBC,ACSL1,ACOX1,ILK,RXRA,GK
PID_A6B1_A6B4_INTEGRIN_PATHWAY	6/1792	46/13198	0.607361	0.816334	0.505134	6	YWHAH,RAC1,YWHAZ,YWHAB,GRB2,RXRA
WP_HEART_DEVELOPMENT	6/1792	46/13198	0.607361	0.816334	0.505134	6	MAPK1,VEGFA,BHLHE40,SMAD4,HEY1,CTNNB1
REACTOME_INTRAFLAGELLAR_TRANSPORT	7/1792	54/13198	0.612741	0.822094	0.508698	7	KIF3C,TUBB1,TTC26,TUBA1B,TUBA4A,TUBA1A,TUBB4B
REACTOME_ION_HOMEOSTASIS	7/1792	54/13198	0.612741	0.822094	0.508698	7	ATP2B4,ATP1B3,ATP2B1,PRKACA,ORAI2,STIM1,SLC8A1
WP_PHOSPHODIESTERASES_IN_NEURONAL_FUNCTION	7/1792	54/13198	0.612741	0.822094	0.508698	7	PDE4A,PDE4D,CREB1,ADCY4,PDE5A,PDE6D,PDE4B
REACTOME_TP53_REGULATES_TRANSCRIPTION_OF_DNA_REPAIR_GENES	8/1792	62/13198	0.617913	0.827432	0.512001	8	POLR2J,CCNK,POLR2C,ELL,CDK12,FOS,JUN,SUPT4H1
WP_MIRNA_REGULATION_OF_DNA_DAMAGE_RESPONSE	12/1792	93/13198	0.621465	0.827432	0.512001	12	BID,RRM2B,CASP8,GADD45B,CDKN1B,CREB1,APAF1,TNFRSF10B,CDKN1A,MDM2,TLK2,PRKDC
BIOCARTA_INTRINSIC_PATHWAY	3/1792	23/13198	0.621624	0.827432	0.512001	3	SERPING1,PROS1,F5
REACTOME_ABORTIVE_ELONGATION_OF_HIV_1_TRANSCRIPT_IN_THE_ABSENCE_OF_TAT	3/1792	23/13198	0.621624	0.827432	0.512001	3	POLR2J,POLR2C,SUPT4H1
REACTOME_BBSOME_MEDIATED_CARGO_TARGETING_TO_CILIUM	3/1792	23/13198	0.621624	0.827432	0.512001	3	RAB3IP,CCT5,BBIP1
REACTOME_DOPAMINE_NEUROTRANSMITTER_RELEASE_CYCLE	3/1792	23/13198	0.621624	0.827432	0.512001	3	SYN1,LIN7A,PPFIA1
REACTOME_FRS_MEDIATED_FGFR1_SIGNALING	3/1792	23/13198	0.621624	0.827432	0.512001	3	KL,KRAS,GRB2
REACTOME_MITOCHONDRIAL_CALCIUM_ION_TRANSPORT	3/1792	23/13198	0.621624	0.827432	0.512001	3	MICU1,YME1L1,MCU
REACTOME_NUCLEOTIDE_SALVAGE	3/1792	23/13198	0.621624	0.827432	0.512001	3	GMPR2,AMPD2,CDA
WP_BLOOD_CLOTTING_CASCADE	3/1792	23/13198	0.621624	0.827432	0.512001	3	VWF,SERPINB2,F5
KEGG_CITRATE_CYCLE_TCA_CYCLE	4/1792	31/13198	0.622926	0.827432	0.512001	4	OGDH,SDHB,IDH1,SDHC
REACTOME_DOWNSTREAM_SIGNALING_OF_ACTIVATED_FGFR1	4/1792	31/13198	0.622926	0.827432	0.512001	4	GAB1,KL,KRAS,GRB2
REACTOME_PYRUVATE_METABOLISM	4/1792	31/13198	0.622926	0.827432	0.512001	4	PDK3,LDHA,SLC16A3,RXRA
WP_ETHANOL_EFFECTS_ON_HISTONE_MODIFICATIONS	4/1792	31/13198	0.622926	0.827432	0.512001	4	ALDH2,KAT2B,ALDH1A1,SLC19A1
REACTOME_N_GLYCAN_ANTENNAE_ELONGATION	2/1792	15/13198	0.624062	0.827432	0.512001	2	ST3GAL4,B4GALT5
REACTOME_ORGANIC_CATION_ANION_ZWITTERION_TRANSPORT	2/1792	15/13198	0.624062	0.827432	0.512001	2	SLC22A15,SLC22A4
REACTOME_YAP1_AND_WWTR1_TAZ_STIMULATED_GENE_EXPRESSION	2/1792	15/13198	0.624062	0.827432	0.512001	2	KAT2B,HIPK1
WP_BIOMARKERS_FOR_PYRIMIDINE_METABOLISM_DISORDERS	2/1792	15/13198	0.624062	0.827432	0.512001	2	RRM2B,DPYD
WP_FATTY_ACID_OMEGA_OXIDATION	2/1792	15/13198	0.624062	0.827432	0.512001	2	ALDH2,ALDH1A1
WP_KENNEDY_PATHWAY_FROM_SPHINGOLIPIDS	2/1792	15/13198	0.624062	0.827432	0.512001	2	PCYT1A,PISD
REACTOME_ASSOCIATION_OF_TRIC_CCT_WITH_TARGET_PROTEINS_DURING_BIOSYNTHESIS	5/1792	39/13198	0.62567	0.828591	0.512718	5	FBXL5,KIF13A,CCT5,STAT3,GBA
REACTOME_SYNTHESIS_OF_PA	5/1792	39/13198	0.62567	0.828591	0.512718	5	AGPAT4,GPAT3,LPCAT1,AGPAT2,AGPAT1
REACTOME_AMYLOID_FIBER_FORMATION	14/1792	109/13198	0.631195	0.835416	0.516941	14	LYZ,TGFBI,USP9X,ITM2B,SORL1,ADAM10,FURIN,UBC,UBE2L6,NCSTN,B2M,BACE1,SIAH1,PSENEN
REACTOME_ANTIGEN_ACTIVATES_B_CELL_RECEPTOR_BCR_LEADING_TO_GENERATION_OF_SECOND_MESSENGERS	11/1792	86/13198	0.63228	0.83597	0.517284	11	BTK,VAV1,SH3KBP1,PIK3AP1,ORAI2,SYK,STIM1,PIK3CD,GRB2,PLCG2,LYN
REACTOME_ION_TRANSPORT_BY_P_TYPE_ATPASES	7/1792	55/13198	0.632727	0.83597	0.517284	7	ATP9A,ATP11B,ATP2B4,ATP11A,ATP1B3,ATP2B1,ATP7A
REACTOME_PYRUVATE_METABOLISM_AND_CITRIC_ACID_TCA_CYCLE	7/1792	55/13198	0.632727	0.83597	0.517284	7	PDK3,OGDH,SDHB,LDHA,SLC16A3,SDHC,RXRA
REACTOME_DEGRADATION_OF_THE_EXTRACELLULAR_MATRIX	18/1792	140/13198	0.636186	0.839783	0.519643	18	CAPN1,CD44,TIMP2,PSEN1,MMP9,TIMP1,CTSD,MMP8,SPP1,ADAM10,FBN2,FURIN,ADAM17,CAST,NCSTN,CTSS,CTSB,ADAM9
WP_MIRNAS_INVOLVEMENT_IN_THE_IMMUNE_RESPONSE_IN_SEPSIS	8/1792	63/13198	0.636523	0.839783	0.519643	8	TAB2,TLR8,MAPK14,IRF1,TLR4,LCN2,REL,RELA
REACTOME_CLASS_B_2_SECRETIN_FAMILY_RECEPTORS_	12/1792	94/13198	0.63673	0.839783	0.519643	12	GNB1,GNB4,ADGRE5,ADGRE2,GNG11,ADGRE3,ADM,CYSLTR2,GNB2,GNG5,GNG2,CD55
REACTOME_REGULATION_OF_GLUCOKINASE_BY_GLUCOKINASE_REGULATORY_PROTEIN	4/1792	32/13198	0.648631	0.85498	0.529047	4	NUP50,NUP98,NUP214,NUP58
WP_DIFFERENTIATION_PATHWAY	6/1792	48/13198	0.65003	0.855822	0.529568	6	TGFB1,VEGFA,IL6R,CXCR1,CSF1R,LEFTY1
WP_NOCGMPPKG_MEDIATED_NEUROPROTECTION	6/1792	48/13198	0.65003	0.855822	0.529568	6	TSPO,CREB1,IL1B,CALM2,PPID,RELA
REACTOME_APC_C_CDC20_MEDIATED_DEGRADATION_OF_CYCLIN_B	3/1792	24/13198	0.651211	0.855878	0.529603	3	UBE2D1,UBC,CDC26
REACTOME_CYTOSOLIC_SULFONATION_OF_SMALL_MOLECULES	3/1792	24/13198	0.651211	0.855878	0.529603	3	TPST1,SULT1B1,PAPSS2
REACTOME_RUNX2_REGULATES_OSTEOBLAST_DIFFERENTIATION	3/1792	24/13198	0.651211	0.855878	0.529603	3	MAPK1,MAPK3,HEY1
REACTOME_DEADENYLATION_DEPENDENT_MRNA_DECAY	7/1792	56/13198	0.652113	0.856563	0.530027	7	DDX6,CNOT6,PAN3,CNOT8,EIF4A2,PATL1,DCP2
REACTOME_COLLAGEN_DEGRADATION	8/1792	64/13198	0.654616	0.85885	0.531442	8	MMP9,CTSD,MMP8,ADAM10,FURIN,ADAM17,CTSB,ADAM9
WP_G1_TO_S_CELL_CYCLE_CONTROL	8/1792	64/13198	0.654616	0.85885	0.531442	8	CDKN1B,E2F3,CREB1,CDKN1A,CDKN2D,CDKN1C,MDM2,TFDP1
WP_LNCRNA_INVOLVEMENT_IN_CANONICAL_WNT_SIGNALING_AND_COLORECTAL_CANCER	13/1792	103/13198	0.655325	0.859281	0.531708	13	GSK3B,CSNK1A1,APC,HNRNPU,ATF3,SENP2,HNRNPK,FRAT1,CTNNB1,CTBP2,JUN,FRAT2,KREMEN1
PID_CIRCADIAN_PATHWAY	2/1792	16/13198	0.659933	0.861813	0.533275	2	ARNTL,BHLHE40
REACTOME_CRMPS_IN_SEMA3A_SIGNALING	2/1792	16/13198	0.659933	0.861813	0.533275	2	PLXNA2,GSK3B
REACTOME_REGULATION_OF_PYRUVATE_DEHYDROGENASE_PDH_COMPLEX	2/1792	16/13198	0.659933	0.861813	0.533275	2	PDK3,RXRA
WP_DEREGULATION_OF_RAB_AND_RAB_EFFECTOR_GENES_IN_BLADDER_CANCER	2/1792	16/13198	0.659933	0.861813	0.533275	2	RAB27A,SYTL3
WP_H19_ACTION_RBE2F1_SIGNALING_AND_CDKBETACATENIN_ACTIVITY	2/1792	16/13198	0.659933	0.861813	0.533275	2	JAG1,CTNNB1
WP_REGULATION_OF_SISTER_CHROMATID_SEPARATION_AT_THE_METAPHASEANAPHASE_TRANSITION	2/1792	16/13198	0.659933	0.861813	0.533275	2	STAG1,RAD21
WP_TCA_CYCLE_AND_DEFICIENCY_OF_PYRUVATE_DEHYDROGENASE_COMPLEX_PDHC	2/1792	16/13198	0.659933	0.861813	0.533275	2	OGDH,IDH1
REACTOME_STABILIZATION_OF_P53	7/1792	57/13198	0.670877	0.87501	0.541441	7	PHF20,PSME1,PSME3,MDM2,UBC,PSMB8,PSMB3
REACTOME_SENESCENCE_ASSOCIATED_SECRETORY_PHENOTYPE_SASP_	14/1792	112/13198	0.672341	0.87501	0.541441	14	UBE2D1,MAPK1,MAPK3,CDKN1B,RPS6KA1,CDKN1A,CDKN2D,UBC,STAT3,FOS,CEBPB,RELA,CDC26,JUN
REACTOME_MITOTIC_PROPHASE	18/1792	143/13198	0.672567	0.87501	0.541441	18	NUP50,MAPK1,LPIN2,MAPK3,RAB2A,NUP98,LMNB1,PPP2CA,BLZF1,NEK6,NUP214,RAB1A,NUP58,LMNA,PRKCB,RAB1B,KMT5A,CNEP1R1
KEGG_ETHER_LIPID_METABOLISM	4/1792	33/13198	0.673144	0.87501	0.541441	4	PAFAH1B1,LPCAT2,LPCAT1,PAFAH1B2
REACTOME_AMINO_ACID_TRANSPORT_ACROSS_THE_PLASMA_MEMBRANE	4/1792	33/13198	0.673144	0.87501	0.541441	4	SLC6A12,SLC6A6,SLC7A7,SLC43A2
WP_INFLAMMATORY_RESPONSE_PATHWAY	4/1792	33/13198	0.673144	0.87501	0.541441	4	TNFRSF1B,TNFRSF1A,CD86,THBS1
WP_MAMMARY_GLAND_DEVELOPMENT_PATHWAY_PREGNANCY_AND_LACTATION_STAGE_3_OF_4	4/1792	33/13198	0.673144	0.87501	0.541441	4	YY1,NR3C1,TPM3,CEBPB
WP_TYPE_I_COLLAGEN_SYNTHESIS_IN_THE_CONTEXT_OF_OSTEOGENESIS_IMPERFECTA	4/1792	33/13198	0.673144	0.87501	0.541441	4	PLOD1,ADAMTS2,P4HA1,MIA3
WP_FOLATE_METABOLISM	9/1792	73/13198	0.673907	0.875497	0.541743	9	FOLR3,SOD2,CAT,IL1B,MTHFS,ABCA1,RELA,SLC19A1,GPX3
REACTOME_TRANSCRIPTIONAL_REGULATION_BY_RUNX2	15/1792	120/13198	0.675359	0.876877	0.542597	15	GSK3B,PSME1,MAPK1,MAPK3,NR3C1,CDKN1A,PSME3,SMAD4,UBC,ITGA5,HEY1,PPM1D,PSMB8,RBM14,PSMB3
WP_DNA_IRDAMAGE_AND_CELLULAR_RESPONSE_VIA_ATR	10/1792	81/13198	0.675936	0.877122	0.542748	10	TP53BP1,POLB,XRCC5,UIMC1,UBE2D3,BCL6,MDM2,PPM1D,SP1,PRKDC
KEGG_HUNTINGTONS_DISEASE	23/1792	182/13198	0.677845	0.879092	0.543967	23	POLR2J,CREBBP,CASP8,RCOR1,EP300,POLR2C,SOD2,SDHB,CREB1,NDUFB3,APAF1,NDUFA1,HIP1,DCTN4,CLTC,SDHC,CREB5,PLCB3,GNAQ,AP2M1,PPID,PLCB1,SP1
REACTOME_BASIGIN_INTERACTIONS	3/1792	25/13198	0.679105	0.879714	0.544352	3	ATP1B3,SLC16A3,SLC7A7
REACTOME_DOWNSTREAM_SIGNALING_OF_ACTIVATED_FGFR3	3/1792	25/13198	0.679105	0.879714	0.544352	3	GAB1,KRAS,GRB2
PID_INTEGRIN1_PATHWAY	8/1792	66/13198	0.689173	0.888017	0.54949	8	PLAUR,VEGFA,SPP1,TGFBI,F13A1,THBS1,ITGA5,CD14
KEGG_FATTY_ACID_METABOLISM	5/1792	42/13198	0.691909	0.888017	0.54949	5	ACSL4,ALDH2,ACSL3,ACSL1,ACOX1
REACTOME_GAMMA_CARBOXYLATION_HYPUSINE_FORMATION_AND_ARYLSULFATASE_ACTIVATION	5/1792	42/13198	0.691909	0.888017	0.54949	5	ARSB,FURIN,DPH3,TPST1,PROS1
WP_EUKARYOTIC_TRANSCRIPTION_INITIATION	5/1792	42/13198	0.691909	0.888017	0.54949	5	POLR2J,POLR2C,TAF12,GTF2B,ILK
WP_MELATONIN_METABOLISM_AND_EFFECTS	5/1792	42/13198	0.691909	0.888017	0.54949	5	GSK3B,ECE1,ARNTL,CSNK1D,CALM2
WP_SPLICING_FACTOR_NOVA_REGULATED_SYNAPTIC_PROTEINS	5/1792	42/13198	0.691909	0.888017	0.54949	5	ATP2B1,STXBP2,APLP2,EPB41,CDH2
WP_TRYPTOPHAN_METABOLISM	5/1792	42/13198	0.691909	0.888017	0.54949	5	OGDH,ALDH2,KYNU,CAT,ALDH1A1
KEGG_DILATED_CARDIOMYOPATHY	11/1792	90/13198	0.692681	0.888017	0.54949	11	ITGA2B,PRKACA,ITGB5,TGFB1,ADCY4,TPM3,LMNA,ITGA5,TPM4,SLC8A1,ITGB3
WP_NCRNAS_INVOLVED_IN_WNT_SIGNALING_IN_HEPATOCELLULAR_CARCINOMA	11/1792	90/13198	0.692681	0.888017	0.54949	11	GSK3B,CSNK1A1,APC,KLF4,SENP2,FRAT1,CTNNB1,CTBP2,JUN,FRAT2,KREMEN1
KEGG_RENIN_ANGIOTENSIN_SYSTEM	2/1792	17/13198	0.693	0.888017	0.54949	2	CTSA,MME
REACTOME_ACYL_CHAIN_REMODELLING_OF_PI	2/1792	17/13198	0.693	0.888017	0.54949	2	PLBD1,MBOAT7
REACTOME_IL_6_TYPE_CYTOKINE_RECEPTOR_LIGAND_INTERACTIONS	2/1792	17/13198	0.693	0.888017	0.54949	2	OSM,JAK1
REACTOME_METABOLISM_OF_FOLATE_AND_PTERINES	2/1792	17/13198	0.693	0.888017	0.54949	2	MTHFS,SLC19A1
REACTOME_PROTEIN_METHYLATION	2/1792	17/13198	0.693	0.888017	0.54949	2	HSPA8,VCP
REACTOME_SIGNALING_BY_NTRK3_TRKC_	2/1792	17/13198	0.693	0.888017	0.54949	2	KRAS,GRB2
REACTOME_TRAFFICKING_OF_GLUR2_CONTAINING_AMPA_RECEPTORS	2/1792	17/13198	0.693	0.888017	0.54949	2	AP2M1,PRKCB
WP_ACE_INHIBITOR_PATHWAY	2/1792	17/13198	0.693	0.888017	0.54949	2	TGFB1,ATP6AP2
WP_DRUG_INDUCTION_OF_BILE_ACID_PATHWAY	2/1792	17/13198	0.693	0.888017	0.54949	2	ABCC3,VDR
WP_PYRIMIDINE_METABOLISM_AND_RELATED_DISEASES	2/1792	17/13198	0.693	0.888017	0.54949	2	RRM2B,DPYD
KEGG_CYSTEINE_AND_METHIONINE_METABOLISM	4/1792	34/13198	0.696446	0.89142	0.551595	4	SMS,AMD1,MPST,LDHA
WP_FLUOROPYRIMIDINE_ACTIVITY	4/1792	34/13198	0.696446	0.89142	0.551595	4	ABCC3,GGH,CDA,DPYD
NABA_ECM_REGULATORS	30/1792	238/13198	0.698945	0.89411	0.55326	30	SERPINB1,TIMP2,CTSA,PLOD1,ADAMTS2,MMP9,CTSZ,TIMP1,CTSD,MMP8,CSTA,P4HA1,F13A1,TGM3,ADAM19,EGLN1,ADAM10,PCSK6,SERPING1,ADAM17,CSTB,CTSS,CTSB,SERPINB8,ADAM9,HPSE,SULF2,SERPINA1,SERPINB2,EGLN2
REACTOME_HCMV_EARLY_EVENTS	17/1792	138/13198	0.704678	0.898677	0.556086	17	NUP50,TUBB1,TBL1X,CBX1,NUP98,CREB1,TUBA1B,NUP214,TUBA4A,DYNC1LI2,NUP58,NCOR1,DYNC1LI1,TUBA1A,TBL1XR1,TUBA8,TUBB4B
REACTOME_A_TETRASACCHARIDE_LINKER_SEQUENCE_IS_REQUIRED_FOR_GAG_SYNTHESIS	3/1792	26/13198	0.705306	0.898677	0.556086	3	VCAN,XYLT1,SDC3
REACTOME_APC_CDC20_MEDIATED_DEGRADATION_OF_NEK2A	3/1792	26/13198	0.705306	0.898677	0.556086	3	UBE2D1,UBC,CDC26
REACTOME_METAL_ION_SLC_TRANSPORTERS	3/1792	26/13198	0.705306	0.898677	0.556086	3	SLC31A1,SLC40A1,SLC39A1
WP_CYTOKINES_AND_INFLAMMATORY_RESPONSE	3/1792	26/13198	0.705306	0.898677	0.556086	3	TGFB1,IL1B,CXCL1
WP_GLUCURONIDATION	3/1792	26/13198	0.705306	0.898677	0.556086	3	PGM1,PGM5,HK1
WP_MAMMALIAN_DISORDER_OF_SEXUAL_DEVELOPMENT	3/1792	26/13198	0.705306	0.898677	0.556086	3	CTNNB1,PBX1,INSL3
KEGG_HYPERTROPHIC_CARDIOMYOPATHY_HCM	10/1792	83/13198	0.705958	0.899	0.556286	10	ITGA2B,ITGB5,TGFB1,PRKAA1,TPM3,LMNA,ITGA5,TPM4,SLC8A1,ITGB3
KEGG_RNA_DEGRADATION	7/1792	59/13198	0.706467	0.89914	0.556373	7	PAPOLA,DDX6,CNOT6,PAPOLG,CNOT8,PATL1,DCP2
REACTOME_METABOLISM_OF_NUCLEOTIDES	12/1792	99/13198	0.707927	0.900489	0.557207	12	RRM2B,NT5C2,GMPR2,IMPDH1,AMPD2,TXN,ENTPD1,CDA,NUDT5,GLRX,DPYD,ENTPD4
REACTOME_FORMATION_OF_INCISION_COMPLEX_IN_GG_NER	5/1792	43/13198	0.71211	0.90428	0.559553	5	PIAS1,RAD23B,UBC,XPC,RNF111
REACTOME_SIGNALING_BY_FGFR2_IN_DISEASE	5/1792	43/13198	0.71211	0.90428	0.559553	5	POLR2J,POLR2C,GAB1,KRAS,GRB2
REACTOME_SIGNALING_BY_RETINOIC_ACID	5/1792	43/13198	0.71211	0.90428	0.559553	5	PDK3,DHRS9,RARA,ALDH1A1,RXRA
REACTOME_METABOLISM_OF_STEROID_HORMONES	4/1792	35/13198	0.718532	0.911921	0.564281	4	STARD3NL,TSPO,HSD17B12,HSD17B11
REACTOME_SCF_SKP2_MEDIATED_DEGRADATION_OF_P27_P21	7/1792	60/13198	0.723271	0.913422	0.56521	7	PSME1,CDKN1B,CDKN1A,PSME3,UBC,PSMB8,PSMB3
WP_PREIMPLANTATION_EMBRYO	7/1792	60/13198	0.723271	0.913422	0.56521	7	MXD1,AQP9,FOSB,ZFP36,KLF4,DDIT3,PBX1
KEGG_PHENYLALANINE_METABOLISM	2/1792	18/13198	0.723362	0.913422	0.56521	2	AOC3,AOC2
REACTOME_ACYL_CHAIN_REMODELLING_OF_PG	2/1792	18/13198	0.723362	0.913422	0.56521	2	LPGAT1,LPCAT1
REACTOME_MECP2_REGULATES_NEURONAL_RECEPTORS_AND_CHANNELS	2/1792	18/13198	0.723362	0.913422	0.56521	2	SLC2A3,CREB1
REACTOME_PI_3K_CASCADE_FGFR3	2/1792	18/13198	0.723362	0.913422	0.56521	2	GAB1,GRB2
REACTOME_PURINE_CATABOLISM	2/1792	18/13198	0.723362	0.913422	0.56521	2	NT5C2,NUDT5
REACTOME_SEROTONIN_NEUROTRANSMITTER_RELEASE_CYCLE	2/1792	18/13198	0.723362	0.913422	0.56521	2	SYN1,PPFIA1
REACTOME_SHC_MEDIATED_CASCADE_FGFR3	2/1792	18/13198	0.723362	0.913422	0.56521	2	KRAS,GRB2
KEGG_AUTOIMMUNE_THYROID_DISEASE	6/1792	52/13198	0.726355	0.916175	0.566914	6	CD86,CTLA4,HLA-C,HLA-E,HLA-A,HLA-B
WP_SYNAPTIC_VESICLE_PATHWAY	6/1792	52/13198	0.726355	0.916175	0.566914	6	SYN1,DNM2,CLTC,AP2M1,STX3,DNM3
REACTOME_DOWNSTREAM_SIGNALING_OF_ACTIVATED_FGFR4	3/1792	27/13198	0.729836	0.917997	0.568041	3	GAB1,KRAS,GRB2
REACTOME_EFFECTS_OF_PIP2_HYDROLYSIS	3/1792	27/13198	0.729836	0.917997	0.568041	3	DGKG,PRKCD,DAGLB
REACTOME_FGFR2_ALTERNATIVE_SPLICING	3/1792	27/13198	0.729836	0.917997	0.568041	3	POLR2J,POLR2C,TIA1
REACTOME_G0_AND_EARLY_G1	3/1792	27/13198	0.729836	0.917997	0.568041	3	MAX,DYRK1A,TFDP1
WP_INTRAFLAGELLAR_TRANSPORT_PROTEINS_BINDING_TO_DYNEIN	3/1792	27/13198	0.729836	0.917997	0.568041	3	DYNC1LI2,DYNC1LI1,DYNLT1
WP_RENIN_ANGIOTENSIN_ALDOSTERONE_SYSTEM_RAAS	5/1792	44/13198	0.731358	0.919398	0.568908	5	CREB1,CALM2,CREB5,GNAQ,CALM3
REACTOME_TNFR2_NON_CANONICAL_NF_KB_PATHWAY	12/1792	101/13198	0.733828	0.921989	0.570511	12	TNFRSF1B,TNFRSF1A,PSME1,TNFSF13B,LTBR,TNFSF4,TNFSF14,UBE2M,PSME3,UBC,PSMB8,PSMB3
REACTOME_REGULATION_OF_PTEN_STABILITY_AND_ACTIVITY	8/1792	69/13198	0.736744	0.925137	0.572459	8	PSME1,PSME3,MKRN1,UBC,WWP2,PSMB8,TRIM27,PSMB3
REACTOME_INTERLEUKIN_7_SIGNALING	4/1792	36/13198	0.739407	0.926932	0.57357	4	JAK3,JAK1,STAT3,STAT5B
REACTOME_TRANSPORT_OF_THE_SLBP_DEPENDANT_MATURE_MRNA	4/1792	36/13198	0.739407	0.926932	0.57357	4	NUP50,NUP98,NUP214,NUP58
WP_ROLE_OF_OSX_AND_MIRNAS_IN_TOOTH_DEVELOPMENT	4/1792	36/13198	0.739407	0.926932	0.57357	4	NOTCH2,KLF4,ALPL,CTNNB1
REACTOME_FORMATION_OF_TC_NER_PRE_INCISION_COMPLEX	6/1792	53/13198	0.743484	0.93049	0.575771	6	POLR2J,EP300,POLR2C,COPS5,UBC,ISY1
WP_TRANSLATION_FACTORS	6/1792	53/13198	0.743484	0.93049	0.575771	6	EIF2AK2,EIF4G3,ETF1,EIF4EBP2,EIF4A2,EIF1
WP_VITAMIN_B12_METABOLISM	6/1792	53/13198	0.743484	0.93049	0.575771	6	SOD2,IL1B,TCN1,ABCA1,RELA,TCN2
REACTOME_NUCLEOTIDE_EXCISION_REPAIR	13/1792	110/13198	0.746124	0.933188	0.577441	13	POLR2J,PIAS1,POLD3,EP300,YY1,POLR2C,ELL,RAD23B,COPS5,UBC,XPC,RNF111,ISY1
REACTOME_TRANSPORT_OF_BILE_SALTS_AND_ORGANIC_ACIDS_METAL_IONS_AND_AMINE_COMPOUNDS	10/1792	86/13198	0.747567	0.933188	0.577441	10	SLC6A12,SLC44A2,SLC6A6,SLC31A1,SLC40A1,SLC16A3,SLC39A1,SLC22A15,SLC22A4,SLC5A3
BIOCARTA_ERAD_PATHWAY	2/1792	19/13198	0.751144	0.933188	0.577441	2	MAN1A1,UGGT1
REACTOME_ASSEMBLY_OF_ACTIVE_LPL_AND_LIPC_LIPASE_COMPLEXES	2/1792	19/13198	0.751144	0.933188	0.577441	2	PCSK6,FURIN
REACTOME_NA_CL_DEPENDENT_NEUROTRANSMITTER_TRANSPORTERS	2/1792	19/13198	0.751144	0.933188	0.577441	2	SLC6A12,SLC6A6
REACTOME_PLASMA_LIPOPROTEIN_ASSEMBLY	2/1792	19/13198	0.751144	0.933188	0.577441	2	PRKACA,ABCA1
REACTOME_SCAVENGING_BY_CLASS_A_RECEPTORS	2/1792	19/13198	0.751144	0.933188	0.577441	2	FTL,FTH1
REACTOME_SIGNALING_BY_FGFR2_IIIA_TM	2/1792	19/13198	0.751144	0.933188	0.577441	2	POLR2J,POLR2C
REACTOME_SYNTHESIS_SECRETION_AND_DEACYLATION_OF_GHRELIN	2/1792	19/13198	0.751144	0.933188	0.577441	2	KLF4,SEC11A
REACTOME_TRANSCRIPTION_OF_E2F_TARGETS_UNDER_NEGATIVE_CONTROL_BY_DREAM_COMPLEX	2/1792	19/13198	0.751144	0.933188	0.577441	2	MAX,TFDP1
REACTOME_TRANSLESION_SYNTHESIS_BY_POLH	2/1792	19/13198	0.751144	0.933188	0.577441	2	UBC,VCP
SA_CASPASE_CASCADE	2/1792	19/13198	0.751144	0.933188	0.577441	2	CASP8,APAF1
WP_SMALL_LIGAND_GPCRS	2/1792	19/13198	0.751144	0.933188	0.577441	2	S1PR4,PTAFR
WP_HISTONE_MODIFICATIONS	8/1792	70/13198	0.751435	0.933188	0.577441	8	KMT2E,KMT2C,ASH1L,PRDM2,SETD7,NSD1,SETD2,KMT5A
REACTOME_TRP_CHANNELS	3/1792	28/13198	0.75273	0.933766	0.577799	3	MCOLN1,TRPM6,MLKL
ST_GAQ_PATHWAY	3/1792	28/13198	0.75273	0.933766	0.577799	3	PHKA2,PIK3CB,GNAQ
REACTOME_DECTIN_1_MEDIATED_NONCANONICAL_NF_KB_SIGNALING	7/1792	62/13198	0.754867	0.935903	0.579121	7	PSME1,UBE2M,PSME3,UBC,RELA,PSMB8,PSMB3
REACTOME_ABC_FAMILY_PROTEINS_MEDIATED_TRANSPORT	12/1792	103/13198	0.758185	0.939431	0.581304	12	SEL1L,ABCC6,PSME1,ABCC3,PSME3,OS9,RNF185,UBC,ABCG1,VCP,PSMB8,PSMB3
REACTOME_NEGATIVE_REGULATION_OF_NOTCH4_SIGNALING	6/1792	54/13198	0.759827	0.939431	0.581304	6	PSME1,PSME3,UBC,YWHAZ,PSMB8,PSMB3
REACTOME_SUMOYLATION_OF_DNA_REPLICATION_PROTEINS	5/1792	46/13198	0.767007	0.939431	0.581304	5	NUP50,NUP98,NUP214,NUP58,TOP1
BIOCARTA_CPSF_PATHWAY	1/1792	10/13198	0.767716	0.939431	0.581304	1	PAPOLA
BIOCARTA_DNAFRAGMENT_PATHWAY	1/1792	10/13198	0.767716	0.939431	0.581304	1	HMGB2
BIOCARTA_FREE_PATHWAY	1/1792	10/13198	0.767716	0.939431	0.581304	1	RELA
BIOCARTA_GABA_PATHWAY	1/1792	10/13198	0.767716	0.939431	0.581304	1	GABARAP
BIOCARTA_SKP2E2F_PATHWAY	1/1792	10/13198	0.767716	0.939431	0.581304	1	TFDP1
PID_VEGF_VEGFR_PATHWAY	1/1792	10/13198	0.767716	0.939431	0.581304	1	VEGFA
REACTOME_ABACAVIR_TRANSPORT_AND_METABOLISM	1/1792	10/13198	0.767716	0.939431	0.581304	1	NT5C2
REACTOME_ACTIVATION_OF_PPARGC1A_PGC_1ALPHA_BY_PHOSPHORYLATION	1/1792	10/13198	0.767716	0.939431	0.581304	1	MAPK14
REACTOME_ADENYLATE_CYCLASE_ACTIVATING_PATHWAY	1/1792	10/13198	0.767716	0.939431	0.581304	1	ADCY4
REACTOME_CALCITONIN_LIKE_LIGAND_RECEPTORS	1/1792	10/13198	0.767716	0.939431	0.581304	1	ADM
REACTOME_FOLDING_OF_ACTIN_BY_CCT_TRIC	1/1792	10/13198	0.767716	0.939431	0.581304	1	CCT5
REACTOME_HDL_REMODELING	1/1792	10/13198	0.767716	0.939431	0.581304	1	ABCG1
REACTOME_MASTL_FACILITATES_MITOTIC_PROGRESSION	1/1792	10/13198	0.767716	0.939431	0.581304	1	PPP2CA
REACTOME_NEUROTRANSMITTER_CLEARANCE	1/1792	10/13198	0.767716	0.939431	0.581304	1	ALDH2
REACTOME_PROCESSING_AND_ACTIVATION_OF_SUMO	1/1792	10/13198	0.767716	0.939431	0.581304	1	SENP2
REACTOME_ROLE_OF_SECOND_MESSENGERS_IN_NETRIN_1_SIGNALING	1/1792	10/13198	0.767716	0.939431	0.581304	1	PITPNA
REACTOME_UREA_CYCLE	1/1792	10/13198	0.767716	0.939431	0.581304	1	ARG1
REACTOME_ZINC_INFLUX_INTO_CELLS_BY_THE_SLC39_GENE_FAMILY	1/1792	10/13198	0.767716	0.939431	0.581304	1	SLC39A1
WP_LIVER_X_RECEPTOR_PATHWAY	1/1792	10/13198	0.767716	0.939431	0.581304	1	RXRA
WP_STEROID_BIOSYNTHESIS	1/1792	10/13198	0.767716	0.939431	0.581304	1	HSD17B4
WP_TRANSSULFURATION_PATHWAY	1/1792	10/13198	0.767716	0.939431	0.581304	1	MPST
REACTOME_NCAM_SIGNALING_FOR_NEURITE_OUT_GROWTH	7/1792	63/13198	0.76966	0.941299	0.58246	7	MAPK1,MAPK3,ST8SIA4,CREB1,KRAS,PTK2,GRB2
REACTOME_INTERCONVERSION_OF_NUCLEOTIDE_DI_AND_TRIPHOSPHATES	3/1792	29/13198	0.774036	0.941982	0.582882	3	RRM2B,TXN,GLRX
REACTOME_MITOPHAGY	3/1792	29/13198	0.774036	0.941982	0.582882	3	MAP1LC3B,UBC,PINK1
REACTOME_PEROXISOMAL_LIPID_METABOLISM	3/1792	29/13198	0.774036	0.941982	0.582882	3	HSD17B4,ACOX1,AMACR
WP_GASTRIC_CANCER_NETWORK_1	3/1792	29/13198	0.774036	0.941982	0.582882	3	ECT2,APC,S100P
WP_DNA_IRDOUBLE_STRAND_BREAKS_DSBS_AND_CELLULAR_RESPONSE_VIA_ATM	6/1792	55/13198	0.77539	0.941982	0.582882	6	BID,BAK1,TP53BP1,APAF1,MDM2,PRKDC
REACTOME_ABERRANT_REGULATION_OF_MITOTIC_EXIT_IN_CANCER_DUE_TO_RB1_DEFECTS	2/1792	20/13198	0.776487	0.941982	0.582882	2	UBE2D1,CDC26
REACTOME_CONVERSION_FROM_APC_C_CDC20_TO_APC_C_CDH1_IN_LATE_ANAPHASE	2/1792	20/13198	0.776487	0.941982	0.582882	2	UBE2D1,CDC26
REACTOME_DEFECTIVE_B4GALT7_CAUSES_EDS_PROGEROID_TYPE	2/1792	20/13198	0.776487	0.941982	0.582882	2	VCAN,SDC3
REACTOME_FRS_MEDIATED_FGFR3_SIGNALING	2/1792	20/13198	0.776487	0.941982	0.582882	2	KRAS,GRB2
REACTOME_PHOSPHORYLATION_OF_THE_APC_C	2/1792	20/13198	0.776487	0.941982	0.582882	2	UBE2D1,CDC26
REACTOME_PI_3K_CASCADE_FGFR4	2/1792	20/13198	0.776487	0.941982	0.582882	2	GAB1,GRB2
REACTOME_RECEPTOR_TYPE_TYROSINE_PROTEIN_PHOSPHATASES	2/1792	20/13198	0.776487	0.941982	0.582882	2	PPFIA1,IL1RAP
REACTOME_SHC_MEDIATED_CASCADE_FGFR4	2/1792	20/13198	0.776487	0.941982	0.582882	2	KRAS,GRB2
REACTOME_SYNTHESIS_SECRETION_AND_INACTIVATION_OF_GLUCAGON_LIKE_PEPTIDE_1_GLP_1_	2/1792	20/13198	0.776487	0.941982	0.582882	2	SEC11A,CTNNB1
ST_WNT_CA2_CYCLIC_GMP_PATHWAY	2/1792	20/13198	0.776487	0.941982	0.582882	2	NFAT5,PDE6D
WP_FBXL10_ENHANCEMENT_OF_MAPERK_SIGNALING_IN_DIFFUSE_LARGE_BCELL_LYMPHOMA	4/1792	38/13198	0.777593	0.942816	0.583398	4	MAPK1,MAPK3,BCL6,DUSP6
REACTOME_ANTIMICROBIAL_PEPTIDES	11/1792	97/13198	0.782683	0.948477	0.586902	11	PGLYRP1,LYZ,CLU,CCR2,S100A8,LCN2,S100A9,CAMP,ATP7A,RNASE6,TLR1
REACTOME_DOWNSTREAM_SIGNALING_OF_ACTIVATED_FGFR2	3/1792	30/13198	0.793811	0.956055	0.59159	3	GAB1,KRAS,GRB2
PID_ATR_PATHWAY	4/1792	39/13198	0.794955	0.956055	0.59159	4	PPP2CA,MDM2,YWHAZ,YWHAB
BIOCARTA_LEPTIN_PATHWAY	1/1792	11/13198	0.799279	0.956055	0.59159	1	PRKAA1
BIOCARTA_VITCB_PATHWAY	1/1792	11/13198	0.799279	0.956055	0.59159	1	SLC2A3
PID_P38_GAMMA_DELTA_PATHWAY	1/1792	11/13198	0.799279	0.956055	0.59159	1	MAP3K20
REACTOME_ACTIVATION_OF_THE_PHOTOTRANSDUCTION_CASCADE	1/1792	11/13198	0.799279	0.956055	0.59159	1	GNB1
REACTOME_ANDROGEN_BIOSYNTHESIS	1/1792	11/13198	0.799279	0.956055	0.59159	1	HSD17B12
REACTOME_CDC6_ASSOCIATION_WITH_THE_ORC_ORIGIN_COMPLEX	1/1792	11/13198	0.799279	0.956055	0.59159	1	E2F3
REACTOME_CLEC7A_DECTIN_1_INDUCES_NFAT_ACTIVATION	1/1792	11/13198	0.799279	0.956055	0.59159	1	PPP3CA
REACTOME_CREATINE_METABOLISM	1/1792	11/13198	0.799279	0.956055	0.59159	1	SLC6A12
REACTOME_DIGESTION_OF_DIETARY_CARBOHYDRATE	1/1792	11/13198	0.799279	0.956055	0.59159	1	MGAM
REACTOME_PYRIMIDINE_SALVAGE	1/1792	11/13198	0.799279	0.956055	0.59159	1	CDA
REACTOME_RECEPTOR_MEDIATED_MITOPHAGY	1/1792	11/13198	0.799279	0.956055	0.59159	1	MAP1LC3B
REACTOME_REMOVAL_OF_THE_FLAP_INTERMEDIATE_FROM_THE_C_STRAND	1/1792	11/13198	0.799279	0.956055	0.59159	1	POLD3
REACTOME_SLBP_DEPENDENT_PROCESSING_OF_REPLICATION_DEPENDENT_HISTONE_PRE_MRNAS	1/1792	11/13198	0.799279	0.956055	0.59159	1	LSM10
REACTOME_VITAMIN_D_CALCIFEROL_METABOLISM	1/1792	11/13198	0.799279	0.956055	0.59159	1	VDR
WP_NUCLEOTIDE_GPCRS	1/1792	11/13198	0.799279	0.956055	0.59159	1	LTB4R
REACTOME_BLOOD_GROUP_SYSTEMS_BIOSYNTHESIS	2/1792	21/13198	0.79954	0.956055	0.59159	2	ST3GAL4,FUT7
REACTOME_CELLULAR_HEXOSE_TRANSPORT	2/1792	21/13198	0.79954	0.956055	0.59159	2	SLC2A3,SLC2A14
REACTOME_INHIBITION_OF_THE_PROTEOLYTIC_ACTIVITY_OF_APC_C_REQUIRED_FOR_THE_ONSET_OF_ANAPHASE_BY_MITOTIC_SPINDLE_CHECKPOINT_COMPONENTS	2/1792	21/13198	0.79954	0.956055	0.59159	2	UBE2D1,CDC26
REACTOME_PCNA_DEPENDENT_LONG_PATCH_BASE_EXCISION_REPAIR	2/1792	21/13198	0.79954	0.956055	0.59159	2	POLB,POLD3
REACTOME_REGULATION_OF_FZD_BY_UBIQUITINATION	2/1792	21/13198	0.79954	0.956055	0.59159	2	USP8,UBC
REACTOME_ZBP1_DAI_MEDIATED_INDUCTION_OF_TYPE_I_IFNS	2/1792	21/13198	0.79954	0.956055	0.59159	2	RELA,TBK1
WP_OXYSTEROLS_DERIVED_FROM_CHOLESTEROL	2/1792	21/13198	0.79954	0.956055	0.59159	2	NR1H2,CYP27A1
WP_UREA_CYCLE_AND_ASSOCIATED_PATHWAYS	2/1792	21/13198	0.79954	0.956055	0.59159	2	OAT,ARG1
REACTOME_DEGRADATION_OF_DVL	6/1792	57/13198	0.804219	0.96114	0.594737	6	CUL3,PSME1,PSME3,UBC,PSMB8,PSMB3
REACTOME_HCMV_LATE_EVENTS	13/1792	116/13198	0.810125	0.967504	0.598675	13	TSG101,NUP50,NUP98,CHMP3,NUP214,CHMP2A,NUP58,VPS37B,VPS37A,UBAP1,HNRNPK,VPS37C,CEBPD
KEGG_TRYPTOPHAN_METABOLISM	4/1792	40/13198	0.811209	0.967504	0.598675	4	OGDH,ALDH2,KYNU,CAT
REACTOME_HS_GAG_BIOSYNTHESIS	3/1792	31/13198	0.81212	0.967504	0.598675	3	NDST1,SDC3,EXT1
REACTOME_TRAFFICKING_OF_AMPA_RECEPTORS	3/1792	31/13198	0.81212	0.967504	0.598675	3	MDM2,AP2M1,PRKCB
WP_OLIGODENDROCYTE_SPECIFICATION_AND_DIFFERENTIATION_LEADING_TO_MYELIN_COMPONENTS_FOR_CNS	3/1792	31/13198	0.81212	0.967504	0.598675	3	IL1B,CXCL1,MBP
WP_ONE_CARBON_METABOLISM	3/1792	31/13198	0.81212	0.967504	0.598675	3	MTHFS,GLRX,TCN2
WP_PEPTIDE_GPCRS	8/1792	75/13198	0.816178	0.971826	0.601349	8	CCR2,CXCR1,CCR1,FPR2,FPR1,CXCR2,CCR4,C5AR1
WP_PROXIMAL_TUBULE_TRANSPORT	6/1792	58/13198	0.817514	0.972298	0.601642	6	ATP6V1D,ATP6V0E1,ATP6V1A,ATP6V0B,ATP6V1E1,SLC7A7
PID_HEDGEHOG_2PATHWAY	2/1792	22/13198	0.820457	0.972298	0.601642	2	ARRB2,LRPAP1
REACTOME_CD28_DEPENDENT_PI3K_AKT_SIGNALING	2/1792	22/13198	0.820457	0.972298	0.601642	2	CD86,RICTOR
REACTOME_DEFECTS_IN_VITAMIN_AND_COFACTOR_METABOLISM	2/1792	22/13198	0.820457	0.972298	0.601642	2	LMBRD1,TCN2
REACTOME_E2F_MEDIATED_REGULATION_OF_DNA_REPLICATION	2/1792	22/13198	0.820457	0.972298	0.601642	2	PPP2CA,TFDP1
REACTOME_FRS_MEDIATED_FGFR4_SIGNALING	2/1792	22/13198	0.820457	0.972298	0.601642	2	KRAS,GRB2
REACTOME_RA_BIOSYNTHESIS_PATHWAY	2/1792	22/13198	0.820457	0.972298	0.601642	2	DHRS9,ALDH1A1
WP_COMPLEMENT_ACTIVATION	2/1792	22/13198	0.820457	0.972298	0.601642	2	CFP,CD55
WP_PURINE_METABOLISM_AND_RELATED_DISORDERS	2/1792	22/13198	0.820457	0.972298	0.601642	2	RRM2B,IMPDH1
WP_PPAR_SIGNALING_PATHWAY	7/1792	67/13198	0.822272	0.973937	0.602655	7	ACSL4,ACSL3,CYP27A1,ACSL1,ACOX1,ILK,RXRA
REACTOME_GLUTATHIONE_SYNTHESIS_AND_RECYCLING	1/1792	12/13198	0.826555	0.974401	0.602943	1	OPLAH
REACTOME_LYSINE_CATABOLISM	1/1792	12/13198	0.826555	0.974401	0.602943	1	OGDH
REACTOME_MISCELLANEOUS_SUBSTRATES	1/1792	12/13198	0.826555	0.974401	0.602943	1	CYP4F3
REACTOME_P2Y_RECEPTORS	1/1792	12/13198	0.826555	0.974401	0.602943	1	P2RY13
REACTOME_PURINE_RIBONUCLEOSIDE_MONOPHOSPHATE_BIOSYNTHESIS	1/1792	12/13198	0.826555	0.974401	0.602943	1	IMPDH1
REACTOME_PYRIMIDINE_CATABOLISM	1/1792	12/13198	0.826555	0.974401	0.602943	1	DPYD
WP_ALANINE_AND_ASPARTATE_METABOLISM	1/1792	12/13198	0.826555	0.974401	0.602943	1	ABAT
WP_BIOMARKERS_FOR_UREA_CYCLE_DISORDERS	1/1792	12/13198	0.826555	0.974401	0.602943	1	ARG1
WP_THE_ALTERNATIVE_PATHWAY_OF_FETAL_ANDROGEN_SYNTHESIS	1/1792	12/13198	0.826555	0.974401	0.602943	1	POR
REACTOME_CROSS_PRESENTATION_OF_SOLUBLE_EXOGENOUS_ANTIGENS_ENDOSOMES_	5/1792	50/13198	0.827322	0.974795	0.603187	5	PSME1,PSME3,FCGR1A,PSMB8,PSMB3
REACTOME_PLASMA_LIPOPROTEIN_REMODELING	3/1792	32/13198	0.829032	0.975791	0.603803	3	PCSK6,FURIN,ABCG1
WP_DEVELOPMENT_AND_HETEROGENEITY_OF_THE_ILC_FAMILY	3/1792	32/13198	0.829032	0.975791	0.603803	3	AHR,IL1B,NFIL3
REACTOME_NON_INTEGRIN_MEMBRANE_ECM_INTERACTIONS	6/1792	59/13198	0.830085	0.97652	0.604254	6	ACTN1,ITGB5,TGFB1,THBS1,SDC3,ITGB3
REACTOME_DISEASES_OF_GLYCOSYLATION	16/1792	143/13198	0.831469	0.977638	0.604945	16	VCAN,HEXB,CTSA,PGM1,ADAMTS2,C1GALT1,GALNT3,CFP,CHSY1,NOTCH2,THBS1,SDC3,GLB1,EXT1,PAPSS2,NEU1
REACTOME_CYCLIN_A_CDK2_ASSOCIATED_EVENTS_AT_S_PHASE_ENTRY	9/1792	85/13198	0.832752	0.978635	0.605563	9	PSME1,CDKN1B,CDKN1A,MAX,PSME3,UBC,TFDP1,PSMB8,PSMB3
REACTOME_UCH_PROTEINASES	11/1792	102/13198	0.834319	0.979456	0.60607	11	PSME1,YY1,TGFB1,TGFBR1,PSME3,USP15,ASXL2,UBC,TGFBR2,PSMB8,PSMB3
WP_22Q112_DELETION_SYNDROME	11/1792	102/13198	0.834319	0.979456	0.60607	11	OAT,DGCR2,CDC42,CRKL,SHOC2,VWF,RAF1,GP9,CLDN5,GP1BA,PPP1CB
REACTOME_DISORDERS_OF_TRANSMEMBRANE_TRANSPORTERS	20/1792	176/13198	0.83486	0.979581	0.606148	20	SEL1L,ABCC6,PSME1,NUP50,NUP98,NUP214,PSME3,OS9,SLC40A1,RNF185,NUP58,SLC24A4,SLC12A6,UBC,SLC7A7,HK1,ABCA1,VCP,PSMB8,PSMB3
REACTOME_HDACS_DEACETYLATE_HISTONES	10/1792	94/13198	0.83811	0.981834	0.607542	10	ARID4A,ARID4B,RCOR1,TBL1X,CHD4,SUDS3,PHF21A,NCOR1,GATAD2B,TBL1XR1
WP_JOUBERT_SYNDROME	8/1792	77/13198	0.838134	0.981834	0.607542	8	RHOA,NIN,RP2,B9D2,RAB3IP,PDE6D,RAB8A,MYO5A
KEGG_NITROGEN_METABOLISM	2/1792	23/13198	0.839394	0.981834	0.607542	2	HAL,GLUL
REACTOME_INCRETIN_SYNTHESIS_SECRETION_AND_INACTIVATION	2/1792	23/13198	0.839394	0.981834	0.607542	2	SEC11A,CTNNB1
REACTOME_LONG_TERM_POTENTIATION	2/1792	23/13198	0.839394	0.981834	0.607542	2	NRGN,NRG1
REACTOME_PI_3K_CASCADE_FGFR2	2/1792	23/13198	0.839394	0.981834	0.607542	2	GAB1,GRB2
REACTOME_FCERI_MEDIATED_CA_2_MOBILIZATION	9/1792	86/13198	0.842708	0.985185	0.609616	9	BTK,LCP2,PPP3CA,VAV1,FCER1G,SYK,GRB2,PLCG2,LYN
KEGG_PROPANOATE_METABOLISM	3/1792	33/13198	0.844621	0.985185	0.609616	3	ALDH2,LDHA,ABAT
REACTOME_FORMATION_OF_THE_EARLY_ELONGATION_COMPLEX	3/1792	33/13198	0.844621	0.985185	0.609616	3	POLR2J,POLR2C,SUPT4H1
REACTOME_FCGR_ACTIVATION	7/1792	69/13198	0.844802	0.985185	0.609616	7	FGR,HCK,FCGR2A,FCGR1A,SYK,FCGR3A,LYN
REACTOME_TRANSCRIPTION_COUPLED_NUCLEOTIDE_EXCISION_REPAIR_TC_NER_	8/1792	78/13198	0.84831	0.985185	0.609616	8	POLR2J,POLD3,EP300,POLR2C,ELL,COPS5,UBC,ISY1
BIOCARTA_IL5_PATHWAY	1/1792	13/13198	0.850127	0.985185	0.609616	1	IL1B
BIOCARTA_RB_PATHWAY	1/1792	13/13198	0.850127	0.985185	0.609616	1	YWHAH
REACTOME_ERYTHROCYTES_TAKE_UP_CARBON_DIOXIDE_AND_RELEASE_OXYGEN	1/1792	13/13198	0.850127	0.985185	0.609616	1	CYB5R4
REACTOME_FGFR3_LIGAND_BINDING_AND_ACTIVATION	1/1792	13/13198	0.850127	0.985185	0.609616	1	GALNT3
REACTOME_SYNTHESIS_SECRETION_AND_INACTIVATION_OF_GLUCOSE_DEPENDENT_INSULINOTROPIC_POLYPEPTIDE_GIP_	1/1792	13/13198	0.850127	0.985185	0.609616	1	SEC11A
REACTOME_THE_ACTIVATION_OF_ARYLSULFATASES	1/1792	13/13198	0.850127	0.985185	0.609616	1	ARSB
SA_REG_CASCADE_OF_CYCLIN_EXPR	1/1792	13/13198	0.850127	0.985185	0.609616	1	CDKN1B
WP_BMP2WNT4FOXO1_PATHWAY_IN_HUMAN_PRIMARY_ENDOMETRIAL_STROMAL_CELL_DIFFERENTIATION	1/1792	13/13198	0.850127	0.985185	0.609616	1	CTNNB1
WP_DISORDERS_OF_FOLATE_METABOLISM_AND_TRANSPORT	1/1792	13/13198	0.850127	0.985185	0.609616	1	MTHFS
WP_GANGLIO_SPHINGOLIPID_METABOLISM	1/1792	13/13198	0.850127	0.985185	0.609616	1	ST3GAL2
WP_HOMOLOGOUS_RECOMBINATION	1/1792	13/13198	0.850127	0.985185	0.609616	1	POLD3
WP_PURINE_METABOLISM	1/1792	13/13198	0.850127	0.985185	0.609616	1	IMPDH1
WP_VALPROIC_ACID_PATHWAY	1/1792	13/13198	0.850127	0.985185	0.609616	1	ABAT
REACTOME_S_PHASE	18/1792	162/13198	0.851072	0.985774	0.60998	18	WAPL,UBE2D1,POLD3,GSK3B,PDS5B,PSME1,STAG2,CDKN1B,STAG1,CDKN1A,MAX,PSME3,UBC,RAD21,CDC26,TFDP1,PSMB8,PSMB3
REACTOME_PROTEIN_PROTEIN_INTERACTIONS_AT_SYNAPSES	9/1792	87/13198	0.852193	0.986566	0.61047	9	HOMER3,LIN7A,PPFIA1,FLOT2,RTN3,FLOT1,EPB41,IL1RAP,SIPA1L1
REACTOME_HIV_TRANSCRIPTION_ELONGATION	4/1792	43/13198	0.853722	0.987322	0.610938	4	POLR2J,POLR2C,ELL,SUPT4H1
REACTOME_TRANSPORT_OF_MATURE_MRNAS_DERIVED_FROM_INTRONLESS_TRANSCRIPTS	4/1792	43/13198	0.853722	0.987322	0.610938	4	NUP50,NUP98,NUP214,NUP58
REACTOME_TRANSCRIPTION_OF_THE_HIV_GENOME	7/1792	70/13198	0.855177	0.988496	0.611665	7	POLR2J,CCNK,POLR2C,ELL,TAF12,GTF2B,SUPT4H1
KEGG_PROTEIN_EXPORT	2/1792	24/13198	0.856501	0.988507	0.611671	2	HSPA5,SEC11A
REACTOME_XENOBIOTICS	2/1792	24/13198	0.856501	0.988507	0.611671	2	AHR,ARNT
WP_GPCRS_CLASS_B_SECRETINLIKE	2/1792	24/13198	0.856501	0.988507	0.611671	2	ADGRE5,ADGRE2
WP_DISRUPTION_OF_POSTSYNAPTIC_SIGNALLING_BY_CNV	3/1792	34/13198	0.858961	0.990838	0.613114	3	MAPK1,FMR1,MAPK3
WP_RETINOBLASTOMA_GENE_IN_CANCER	9/1792	88/13198	0.861219	0.992934	0.614411	9	POLD3,CDKN1B,E2F3,CDKN1A,RAF1,MDM2,HMGB2,TFDP1,PRKDC
WP_CARDIAC_PROGENITOR_DIFFERENTIATION	5/1792	53/13198	0.863701	0.995287	0.615867	5	GSK3B,TGFB1,MAPK14,NRG1,SIRPA
REACTOME_ROLE_OF_LAT2_NTAL_LAB_ON_CALCIUM_MOBILIZATION	7/1792	71/13198	0.86498	0.996252	0.616464	7	GAB2,PIK3CB,LAT2,FCER1G,SYK,GRB2,LYN
BIOCARTA_PRC2_PATHWAY	1/1792	14/13198	0.870496	0.996336	0.616516	1	YY1
BIOCARTA_TCRA_PATHWAY	1/1792	14/13198	0.870496	0.996336	0.616516	1	PTPRC
REACTOME_DEGRADATION_OF_CYSTEINE_AND_HOMOCYSTEINE	1/1792	14/13198	0.870496	0.996336	0.616516	1	MPST
REACTOME_HEME_DEGRADATION	1/1792	14/13198	0.870496	0.996336	0.616516	1	HMOX1
REACTOME_POLYMERASE_SWITCHING	1/1792	14/13198	0.870496	0.996336	0.616516	1	POLD3
REACTOME_RESPONSE_TO_METAL_IONS	1/1792	14/13198	0.870496	0.996336	0.616516	1	MTF1
REACTOME_SYNTHESIS_OF_IP2_IP_AND_INS_IN_THE_CYTOSOL	1/1792	14/13198	0.870496	0.996336	0.616516	1	SYNJ1
REACTOME_TRYPTOPHAN_CATABOLISM	1/1792	14/13198	0.870496	0.996336	0.616516	1	KYNU
WP_OSTEOBLAST_SIGNALING	1/1792	14/13198	0.870496	0.996336	0.616516	1	ITGB3
REACTOME_CHOLESTEROL_BIOSYNTHESIS	2/1792	25/13198	0.871927	0.996336	0.616516	2	HMGCR,LBR
REACTOME_CYCLIN_A_B1_B2_ASSOCIATED_EVENTS_DURING_G2_M_TRANSITION	2/1792	25/13198	0.871927	0.996336	0.616516	2	PPP2CA,PPP2R2A
REACTOME_FRS_MEDIATED_FGFR2_SIGNALING	2/1792	25/13198	0.871927	0.996336	0.616516	2	KRAS,GRB2
REACTOME_GAP_FILLING_DNA_REPAIR_SYNTHESIS_AND_LIGATION_IN_GG_NER	2/1792	25/13198	0.871927	0.996336	0.616516	2	POLD3,UBC
REACTOME_PHASE_2_PLATEAU_PHASE	2/1792	25/13198	0.871927	0.996336	0.616516	2	KCNE3,KCNE1
REACTOME_RESOLUTION_OF_AP_SITES_VIA_THE_MULTIPLE_NUCLEOTIDE_PATCH_REPLACEMENT_PATHWAY	2/1792	25/13198	0.871927	0.996336	0.616516	2	POLB,POLD3
KEGG_BASAL_TRANSCRIPTION_FACTORS	3/1792	35/13198	0.872126	0.996336	0.616516	3	TAF12,GTF2B,GTF2I
KEGG_PYRIMIDINE_METABOLISM	10/1792	98/13198	0.872795	0.996596	0.616677	10	POLR2J,RRM2B,NT5C2,POLD3,POLR2C,ENTPD1,CDA,CANT1,DPYD,ENTPD4
REACTOME_SNRNP_ASSEMBLY	5/1792	54/13198	0.8743	0.997712	0.617367	5	NUP50,PRMT5,NUP98,NUP214,NUP58
REACTOME_MITOTIC_G1_PHASE_AND_G1_S_TRANSITION	16/1792	149/13198	0.874658	0.997712	0.617367	16	PSME1,CDKN1B,E2F3,PPP2CA,CDKN1A,MAX,CDKN2D,CDKN1C,PSME3,UBC,DYRK1A,TFDP1,PSMB8,PPP2R2A,LYN,PSMB3
REACTOME_ASYMMETRIC_LOCALIZATION_OF_PCP_PROTEINS	6/1792	64/13198	0.882853	1	0.618783	6	PSME1,PARD6A,PSME3,UBC,PSMB8,PSMB3
REACTOME_REGULATION_OF_RUNX2_EXPRESSION_AND_ACTIVITY	7/1792	73/13198	0.882954	1	0.618783	7	GSK3B,PSME1,NR3C1,PSME3,UBC,PSMB8,PSMB3
REACTOME_DEGRADATION_OF_AXIN	5/1792	55/13198	0.884191	1	0.618783	5	PSME1,PSME3,UBC,PSMB8,PSMB3
REACTOME_METABOLIC_DISORDERS_OF_BIOLOGICAL_OXIDATION_ENZYMES	3/1792	36/13198	0.884191	1	0.618783	3	TBXAS1,CYP27A1,OPLAH
REACTOME_N_GLYCAN_ANTENNAE_ELONGATION_IN_THE_MEDIAL_TRANS_GOLGI	2/1792	26/13198	0.885812	1	0.618783	2	ST3GAL4,B4GALT5
REACTOME_WNT_LIGAND_BIOGENESIS_AND_TRAFFICKING	2/1792	26/13198	0.885812	1	0.618783	2	VPS35,WLS
KEGG_PROTEASOME	4/1792	46/13198	0.88781	1	0.618783	4	PSME1,PSME3,PSMB8,PSMB3
BIOCARTA_ERYTH_PATHWAY	1/1792	15/13198	0.888099	1	0.618783	1	TGFB1
BIOCARTA_NO2IL12_PATHWAY	1/1792	15/13198	0.888099	1	0.618783	1	IL12RB2
KEGG_TERPENOID_BACKBONE_BIOSYNTHESIS	1/1792	15/13198	0.888099	1	0.618783	1	HMGCR
REACTOME_FATTY_ACIDS	1/1792	15/13198	0.888099	1	0.618783	1	CYP4F3
REACTOME_MISMATCH_REPAIR	1/1792	15/13198	0.888099	1	0.618783	1	POLD3
REACTOME_NEGATIVE_REGULATION_OF_TCF_DEPENDENT_SIGNALING_BY_WNT_LIGAND_ANTAGONISTS	1/1792	15/13198	0.888099	1	0.618783	1	KREMEN1
REACTOME_NUCLEOBASE_BIOSYNTHESIS	1/1792	15/13198	0.888099	1	0.618783	1	IMPDH1
REACTOME_PROCESSIVE_SYNTHESIS_ON_THE_LAGGING_STRAND	1/1792	15/13198	0.888099	1	0.618783	1	POLD3
REACTOME_PROLACTIN_RECEPTOR_SIGNALING	1/1792	15/13198	0.888099	1	0.618783	1	STAT5B
WP_15Q112_COPY_NUMBER_VARIATION_SYNDROME	1/1792	15/13198	0.888099	1	0.618783	1	FMR1
WP_CHOLESTEROL_BIOSYNTHESIS_PATHWAY	1/1792	15/13198	0.888099	1	0.618783	1	HMGCR
WP_CODEINE_AND_MORPHINE_METABOLISM	1/1792	15/13198	0.888099	1	0.618783	1	ABCC3
WP_COVID19_ADVERSE_OUTCOME_PATHWAY	1/1792	15/13198	0.888099	1	0.618783	1	IL1B
WP_CYSTEINE_AND_METHIONINE_CATABOLISM	1/1792	15/13198	0.888099	1	0.618783	1	MPST
WP_LET7_INHIBITION_OF_ES_CELL_REPROGRAMMING	1/1792	15/13198	0.888099	1	0.618783	1	KLF4
WP_MAJOR_RECEPTORS_TARGETED_BY_EPINEPHRINE_AND_NOREPINEPHRINE	1/1792	15/13198	0.888099	1	0.618783	1	ADCY4
REACTOME_APC_C_CDH1_MEDIATED_DEGRADATION_OF_CDC20_AND_OTHER_APC_C_CDH1_TARGETED_PROTEINS_IN_LATE_MITOSIS_EARLY_G1	7/1792	74/13198	0.891164	1	0.618783	7	UBE2D1,PSME1,PSME3,UBC,CDC26,PSMB8,PSMB3
REACTOME_DUAL_INCISION_IN_TC_NER	6/1792	65/13198	0.891557	1	0.618783	6	POLR2J,POLD3,EP300,POLR2C,UBC,ISY1
REACTOME_HIV_TRANSCRIPTION_INITIATION	4/1792	47/13198	0.89752	1	0.618783	4	POLR2J,POLR2C,TAF12,GTF2B
WP_MTHFR_DEFICIENCY	2/1792	27/13198	0.89829	1	0.618783	2	PCYT1A,SGMS1
REACTOME_GLOBAL_GENOME_NUCLEOTIDE_EXCISION_REPAIR_GG_NER_	8/1792	84/13198	0.899048	1	0.618783	8	PIAS1,POLD3,YY1,RAD23B,COPS5,UBC,XPC,RNF111
WP_PARKINSONS_DISEASE_PATHWAY	8/1792	84/13198	0.899048	1	0.618783	8	MAPK14,APAF1,UBA1,UBE2L6,PINK1,UBE2L3,LRRK2,ATXN2
BIOCARTA_EFP_PATHWAY	1/1792	16/13198	0.90331	1	0.618783	1	TRIM25
KEGG_RIBOFLAVIN_METABOLISM	1/1792	16/13198	0.90331	1	0.618783	1	MTMR6
REACTOME_CGMP_EFFECTS	1/1792	16/13198	0.90331	1	0.618783	1	PDE5A
REACTOME_DEFECTIVE_GALNT3_CAUSES_FAMILIAL_HYPERPHOSPHATEMIC_TUMORAL_CALCINOSIS_HFTC_	1/1792	16/13198	0.90331	1	0.618783	1	GALNT3
REACTOME_FGFR1_LIGAND_BINDING_AND_ACTIVATION	1/1792	16/13198	0.90331	1	0.618783	1	KL
REACTOME_NUCLEOTIDE_LIKE_PURINERGIC_RECEPTORS	1/1792	16/13198	0.90331	1	0.618783	1	P2RY13
REACTOME_POLO_LIKE_KINASE_MEDIATED_EVENTS	1/1792	16/13198	0.90331	1	0.618783	1	EP300
REACTOME_SUMOYLATION_OF_DNA_METHYLATION_PROTEINS	1/1792	16/13198	0.90331	1	0.618783	1	PHC2
REACTOME_TRANSCRIPTION_OF_E2F_TARGETS_UNDER_NEGATIVE_CONTROL_BY_P107_RBL1_AND_P130_RBL2_IN_COMPLEX_WITH_HDAC1	1/1792	16/13198	0.90331	1	0.618783	1	TFDP1
WP_CLASSICAL_PATHWAY_OF_STEROIDOGENESIS_INCLUDING_DISEASES	1/1792	16/13198	0.90331	1	0.618783	1	POR
WP_HEDGEHOG_SIGNALING_PATHWAY_NETPATH	1/1792	16/13198	0.90331	1	0.618783	1	ARNTL
REACTOME_POST_TRANSLATIONAL_MODIFICATION_SYNTHESIS_OF_GPI_ANCHORED_PROTEINS	9/1792	94/13198	0.906437	1	0.618783	9	PLAUR,PIGB,VNN3,BST1,VNN1,VNN2,CPM,ALPL,FCGR3B
KEGG_INTESTINAL_IMMUNE_NETWORK_FOR_IGA_PRODUCTION	4/1792	48/13198	0.906481	1	0.618783	4	TNFSF13B,TGFB1,LTBR,CD86
REACTOME_METABOLISM_OF_FAT_SOLUBLE_VITAMINS	4/1792	48/13198	0.906481	1	0.618783	4	LRP1,SDC3,PLB1,LRP10
REACTOME_GENE_SILENCING_BY_RNA	14/1792	138/13198	0.908974	1	0.618783	14	POLR2J,HSP90AA1,AGO1,NUP50,TNRC6B,DICER1,POLR2C,NUP98,AGO2,AGO3,NUP214,AGO4,NUP58,TDRD9
PID_WNT_SIGNALING_PATHWAY	2/1792	28/13198	0.909487	1	0.618783	2	ATP6AP2,KREMEN1
REACTOME_SULFUR_AMINO_ACID_METABOLISM	2/1792	28/13198	0.909487	1	0.618783	2	MPST,CBSL
WP_METASTATIC_BRAIN_TUMOR	2/1792	28/13198	0.909487	1	0.618783	2	CDC42,E2F3
REACTOME_ASSEMBLY_OF_THE_PRE_REPLICATIVE_COMPLEX	6/1792	68/13198	0.914432	1	0.618783	6	PSME1,E2F3,PSME3,UBC,PSMB8,PSMB3
REACTOME_DISEASES_ASSOCIATED_WITH_O_GLYCOSYLATION_OF_PROTEINS	6/1792	68/13198	0.914432	1	0.618783	6	ADAMTS2,C1GALT1,GALNT3,CFP,NOTCH2,THBS1
REACTOME_FANCONI_ANEMIA_PATHWAY	3/1792	39/13198	0.914509	1	0.618783	3	WDR48,UBC,SLX1B
REACTOME_O_GLYCOSYLATION_OF_TSR_DOMAIN_CONTAINING_PROTEINS	3/1792	39/13198	0.914509	1	0.618783	3	ADAMTS2,CFP,THBS1
WP_THE_EFFECT_OF_PROGERIN_ON_THE_INVOLVED_GENES_IN_HUTCHINSONGILFORD_PROGERIA_SYNDROME	3/1792	39/13198	0.914509	1	0.618783	3	CBX1,CHD4,MBD2
KEGG_ONE_CARBON_POOL_BY_FOLATE	1/1792	17/13198	0.916454	1	0.618783	1	MTHFS
KEGG_STEROID_BIOSYNTHESIS	1/1792	17/13198	0.916454	1	0.618783	1	SOAT1
REACTOME_ACETYLCHOLINE_NEUROTRANSMITTER_RELEASE_CYCLE	1/1792	17/13198	0.916454	1	0.618783	1	PPFIA1
REACTOME_DEFECTIVE_C1GALT1C1_CAUSES_TN_POLYAGGLUTINATION_SYNDROME_TNPS_	1/1792	17/13198	0.916454	1	0.618783	1	C1GALT1
REACTOME_RIP_MEDIATED_NFKB_ACTIVATION_VIA_ZBP1	1/1792	17/13198	0.916454	1	0.618783	1	RELA
REACTOME_TRANSLESION_SYNTHESIS_BY_POLK	1/1792	17/13198	0.916454	1	0.618783	1	UBC
REACTOME_ZINC_TRANSPORTERS	1/1792	17/13198	0.916454	1	0.618783	1	SLC39A1
WP_METABOLIC_PATHWAY_OF_LDL_HDL_AND_TG_INCLUDING_DISEASES	1/1792	17/13198	0.916454	1	0.618783	1	ABCA1
REACTOME_TRNA_PROCESSING_IN_THE_NUCLEUS	5/1792	59/13198	0.917347	1	0.618783	5	NUP50,NUP98,NUP214,NUP58,TSEN34
KEGG_HISTIDINE_METABOLISM	2/1792	29/13198	0.919521	1	0.618783	2	HAL,ALDH2
KEGG_RNA_POLYMERASE	2/1792	29/13198	0.919521	1	0.618783	2	POLR2J,POLR2C
REACTOME_MRNA_CAPPING	2/1792	29/13198	0.919521	1	0.618783	2	POLR2J,POLR2C
REACTOME_NONHOMOLOGOUS_END_JOINING_NHEJ_	6/1792	69/13198	0.921063	1	0.618783	6	TP53BP1,XRCC5,UIMC1,TDP2,LIG4,PRKDC
KEGG_OXIDATIVE_PHOSPHORYLATION	13/1792	132/13198	0.922093	1	0.618783	13	ATP6V0A1,ATP6V1D,ATP6V0E1,ATP6V1A,SDHB,ATP6V0B,NDUFB3,NDUFA1,ATP6V1E1,SDHC,ATP6V1B2,ATP6V0D1,MT-ND6
WP_CELL_DIFFERENTIATION_INDEX_EXPANDED	4/1792	50/13198	0.922343	1	0.618783	4	MEF2D,KLF4,STAT3,LEFTY1
KEGG_PYRUVATE_METABOLISM	3/1792	40/13198	0.922885	1	0.618783	3	PKM,ALDH2,LDHA
REACTOME_NEDDYLATION	25/1792	234/13198	0.923008	1	0.618783	25	CUL3,PUM2,UBE2D1,PSME1,HIF1A,UBE2D3,KLHL2,EPAS1,RBBP5,FBXL5,KBTBD7,COPS5,UBE2M,PSME3,FBXO11,WDTC1,FEM1C,UBC,FBXL13,UBXN7,ASB7,SOCS3,DCUN1D3,PSMB8,PSMB3
REACTOME_TCF_DEPENDENT_SIGNALING_IN_RESPONSE_TO_WNT	25/1792	234/13198	0.923008	1	0.618783	25	CREBBP,CUL3,PPP2R5A,PPP2R5B,GSK3B,PSME1,EP300,TLE4,PPP2CA,CSNK1A1,USP34,RBBP5,PSME3,CDC73,APC,USP8,TLE3,UBC,YWHAZ,FRAT1,CTNNB1,FRAT2,KREMEN1,PSMB8,PSMB3
REACTOME_COMPLEMENT_CASCADE	11/1792	115/13198	0.924723	1	0.618783	11	CD59,FCN1,CD46,CLU,C4BPA,CFP,SERPING1,PROS1,CD55,C5AR1,CR1
BIOCARTA_MCM_PATHWAY	1/1792	18/13198	0.927812	1	0.618783	1	CDKN1B
BIOCARTA_PDZS_PATHWAY	1/1792	18/13198	0.927812	1	0.618783	1	EPB41
REACTOME_ABC_TRANSPORTERS_IN_LIPID_HOMEOSTASIS	1/1792	18/13198	0.927812	1	0.618783	1	ABCG1
REACTOME_NOREPINEPHRINE_NEUROTRANSMITTER_RELEASE_CYCLE	1/1792	18/13198	0.927812	1	0.618783	1	PPFIA1
REACTOME_SYNTHESIS_OF_GLYCOSYLPHOSPHATIDYLINOSITOL_GPI_	1/1792	18/13198	0.927812	1	0.618783	1	PIGB
REACTOME_SUMOYLATION_OF_CHROMATIN_ORGANIZATION_PROTEINS	6/1792	71/13198	0.932987	1	0.618783	6	PIAS1,NUP50,NUP98,NUP214,PHC2,NUP58
REACTOME_SLC_TRANSPORTER_DISORDERS	9/1792	99/13198	0.93397	1	0.618783	9	NUP50,NUP98,NUP214,SLC40A1,NUP58,SLC24A4,SLC12A6,SLC7A7,HK1
REACTOME_BIOLOGICAL_OXIDATIONS	23/1792	221/13198	0.935711	1	0.618783	23	TBXAS1,NCOA1,PTGS1,HSP90AB1,AHR,PTGES3,ALDH2,NQO2,POR,AOC3,AOC2,CYP27A1,NCOA2,ARNT,EPHX1,ALDH1A1,DPEP2,TPST1,SULT1B1,OPLAH,RXRA,CYP4F3,PAPSS2
REACTOME_MRNA_SPLICING_MINOR_PATHWAY	4/1792	52/13198	0.935744	1	0.618783	4	POLR2J,POLR2C,SF3B6,SF3B1
KEGG_GLYCINE_SERINE_AND_THREONINE_METABOLISM	2/1792	31/13198	0.936526	1	0.618783	2	AOC3,AOC2
WP_BASE_EXCISION_REPAIR	2/1792	31/13198	0.936526	1	0.618783	2	POLB,POLD3
WP_CELL_DIFFERENTIATION_INDEX	3/1792	42/13198	0.937422	1	0.618783	3	MEF2D,STAT3,LEFTY1
KEGG_ALPHA_LINOLENIC_ACID_METABOLISM	1/1792	19/13198	0.937627	1	0.618783	1	ACOX1
REACTOME_AFLATOXIN_ACTIVATION_AND_DETOXIFICATION	1/1792	19/13198	0.937627	1	0.618783	1	DPEP2
REACTOME_PHASE_4_RESTING_MEMBRANE_POTENTIAL	1/1792	19/13198	0.937627	1	0.618783	1	KCNJ2
REACTOME_PROCESSIVE_SYNTHESIS_ON_THE_C_STRAND_OF_THE_TELOMERE	1/1792	19/13198	0.937627	1	0.618783	1	POLD3
WP_FARNESOID_X_RECEPTOR_PATHWAY	1/1792	19/13198	0.937627	1	0.618783	1	RXRA
WP_MIR5093P_ALTERATION_OF_YAP1ECM_AXIS	1/1792	19/13198	0.937627	1	0.618783	1	SPARC
REACTOME_ROLE_OF_PHOSPHOLIPIDS_IN_PHAGOCYTOSIS	7/1792	82/13198	0.940907	1	0.618783	7	PIK3CB,FCGR2A,FCGR1A,PRKCD,SYK,PLCG2,FCGR3A
REACTOME_CARDIAC_CONDUCTION	13/1792	137/13198	0.942852	1	0.618783	13	ATP2B4,ATP1B3,ATP2B1,PRKACA,KAT2B,KCNJ2,FGF13,ORAI2,HIPK1,STIM1,KCNE3,KCNE1,SLC8A1
KEGG_ALANINE_ASPARTATE_AND_GLUTAMATE_METABOLISM	2/1792	32/13198	0.943693	1	0.618783	2	GLUL,ABAT
REACTOME_REGULATION_OF_TP53_ACTIVITY_THROUGH_PHOSPHORYLATION	8/1792	92/13198	0.943817	1	0.618783	8	MAPK14,TAF12,PRKAA1,MDM2,UBC,HIPK1,TP53INP1,PLK3
REACTOME_PROTEIN_LOCALIZATION	16/1792	164/13198	0.945076	1	0.618783	16	UBE2D1,ZFAND6,HMOX1,VAPA,UBE2D3,CAT,USP9X,HSD17B4,IDH1,UBC,ACOX1,STX5,PEX13,COQ2,MTX1,AMACR
BIOCARTA_AMI_PATHWAY	1/1792	20/13198	0.946108	1	0.618783	1	PROS1
REACTOME_CLASS_I_PEROXISOMAL_MEMBRANE_PROTEIN_IMPORT	1/1792	20/13198	0.946108	1	0.618783	1	PEX13
REACTOME_LAGGING_STRAND_SYNTHESIS	1/1792	20/13198	0.946108	1	0.618783	1	POLD3
REACTOME_RAS_ACTIVATION_UPON_CA2_INFLUX_THROUGH_NMDA_RECEPTOR	1/1792	20/13198	0.946108	1	0.618783	1	KRAS
REACTOME_CELL_CYCLE_CHECKPOINTS	31/1792	292/13198	0.946831	1	0.618783	31	PAFAH1B1,PHF20,PPP2R5A,TP53BP1,PPP2R5B,UBE2D1,NDE1,UIMC1,PSME1,MAPRE1,NUP98,CDKN1B,PPP2CA,B9D2,CDKN1A,YWHAH,CLIP1,PSME3,MDM2,DYNC1LI2,DYNC1LI1,UBC,AHCTF1,TAOK1,ZNF385A,YWHAZ,NDEL1,YWHAB,CDC26,PSMB8,PSMB3
WP_NEURAL_CREST_DIFFERENTIATION	9/1792	102/13198	0.946862	1	0.618783	9	GSK3B,NOTCH2,RHOB,MPZ,CTNNB1,RBPJ,CDH2,CTBP2,MBP
WP_ONE_CARBON_METABOLISM_AND_RELATED_PATHWAYS	4/1792	54/13198	0.947011	1	0.618783	4	SOD2,PCYT1A,GPX3,CBSL
KEGG_NUCLEOTIDE_EXCISION_REPAIR	3/1792	44/13198	0.949388	1	0.618783	3	POLD3,RAD23B,XPC
WP_NUCLEOTIDE_EXCISION_REPAIR	3/1792	44/13198	0.949388	1	0.618783	3	POLD3,RAD23B,XPC
KEGG_PARKINSONS_DISEASE	12/1792	130/13198	0.949529	1	0.618783	12	SDHB,NDUFB3,APAF1,NDUFA1,UBA1,SDHC,UBE2L6,PINK1,PPID,UBE2L3,LRRK2,MT-ND6
REACTOME_FGFR2_MUTANT_RECEPTOR_ACTIVATION	2/1792	33/13198	0.950084	1	0.618783	2	POLR2J,POLR2C
WP_GABA_RECEPTOR_SIGNALING	2/1792	33/13198	0.950084	1	0.618783	2	AP2M1,ABAT
WP_TUMOR_SUPPRESSOR_ACTIVITY_OF_SMARCB1	2/1792	33/13198	0.950084	1	0.618783	2	SMARCD3,DPF2
REACTOME_INFLUENZA_INFECTION	15/1792	157/13198	0.950587	1	0.618783	15	POLR2J,EIF2AK2,HSP90AA1,NUP50,DNAJC3,POLR2C,TGFB1,KPNB1,NUP98,KPNA1,NUP214,NUP58,CLTC,KPNA4,HSPA1A
REACTOME_BRANCHED_CHAIN_AMINO_ACID_CATABOLISM	1/1792	21/13198	0.953437	1	0.618783	1	SLC25A44
REACTOME_MITOCHONDRIAL_TRNA_AMINOACYLATION	1/1792	21/13198	0.953437	1	0.618783	1	CARS2
REACTOME_NEGATIVE_REGULATION_OF_NMDA_RECEPTOR_MEDIATED_NEURONAL_TRANSMISSION	1/1792	21/13198	0.953437	1	0.618783	1	PPM1F
KEGG_BUTANOATE_METABOLISM	2/1792	34/13198	0.95578	1	0.618783	2	ALDH2,ABAT
REACTOME_RESOLUTION_OF_D_LOOP_STRUCTURES	2/1792	34/13198	0.95578	1	0.618783	2	SPIDR,SLX1B
REACTOME_ECM_PROTEOGLYCANS	6/1792	76/13198	0.956092	1	0.618783	6	ITGA2B,VCAN,ITGB5,TGFB1,SPARC,ITGB3
KEGG_HEDGEHOG_SIGNALING_PATHWAY	4/1792	56/13198	0.95644	1	0.618783	4	PRKACA,GSK3B,CSNK1A1,CSNK1D
REACTOME_NEUREXINS_AND_NEUROLIGINS	4/1792	56/13198	0.95644	1	0.618783	4	HOMER3,LIN7A,EPB41,SIPA1L1
WP_PYRIMIDINE_METABOLISM	7/1792	86/13198	0.957223	1	0.618783	7	POLR2J,RRM2B,POLD3,POLR2C,ENTPD1,CDA,DPYD
REACTOME_NITRIC_OXIDE_STIMULATES_GUANYLATE_CYCLASE	1/1792	22/13198	0.959769	1	0.618783	1	PDE5A
KEGG_BASE_EXCISION_REPAIR	2/1792	35/13198	0.96085	1	0.618783	2	POLB,POLD3
NABA_PROTEOGLYCANS	2/1792	35/13198	0.96085	1	0.618783	2	VCAN,SRGN
REACTOME_RNA_POLYMERASE_I_TRANSCRIPTION_INITIATION	3/1792	47/13198	0.963397	1	0.618783	3	CHD4,KAT2B,GATAD2B
REACTOME_APC_C_MEDIATED_DEGRADATION_OF_CELL_CYCLE_PROTEINS	7/1792	88/13198	0.963751	1	0.618783	7	UBE2D1,PSME1,PSME3,UBC,CDC26,PSMB8,PSMB3
REACTOME_BINDING_AND_UPTAKE_OF_LIGANDS_BY_SCAVENGER_RECEPTORS	8/1792	98/13198	0.964826	1	0.618783	8	HSP90AA1,FTL,APOL1,SPARC,HSPH1,LRP1,FTH1,HP
KEGG_MISMATCH_REPAIR	1/1792	23/13198	0.965241	1	0.618783	1	POLD3
KEGG_PROXIMAL_TUBULE_BICARBONATE_RECLAMATION	1/1792	23/13198	0.965241	1	0.618783	1	ATP1B3
PID_RHODOPSIN_PATHWAY	1/1792	23/13198	0.965241	1	0.618783	1	GNB1
REACTOME_DIGESTION	1/1792	23/13198	0.965241	1	0.618783	1	MGAM
REACTOME_TELOMERE_EXTENSION_BY_TELOMERASE	1/1792	23/13198	0.965241	1	0.618783	1	NOP10
REACTOME_THE_CANONICAL_RETINOID_CYCLE_IN_RODS_TWILIGHT_VISION_	1/1792	23/13198	0.965241	1	0.618783	1	DHRS9
WP_DNA_MISMATCH_REPAIR	1/1792	23/13198	0.965241	1	0.618783	1	POLD3
WP_GDNFRET_SIGNALLING_AXIS	1/1792	23/13198	0.965241	1	0.618783	1	CTNNB1
REACTOME_MEIOTIC_SYNAPSIS	6/1792	79/13198	0.966219	1	0.618783	6	SYNE2,STAG2,LMNB1,STAG1,LMNA,RAD21
REACTOME_FCERI_MEDIATED_NF_KB_ACTIVATION	12/1792	136/13198	0.966441	1	0.618783	12	TAB2,UBE2D1,PSME1,PSME3,BCL10,UBC,FCER1G,RASGRP4,RELA,PSMB8,LYN,PSMB3
REACTOME_MITOCHONDRIAL_FATTY_ACID_BETA_OXIDATION	2/1792	37/13198	0.969366	1	0.618783	2	ACOT9,PCTP
WP_ZINC_HOMEOSTASIS	2/1792	37/13198	0.969366	1	0.618783	2	SLC39A1,MTF1
REACTOME_GLUTAMATE_NEUROTRANSMITTER_RELEASE_CYCLE	1/1792	24/13198	0.969968	1	0.618783	1	PPFIA1
REACTOME_SWITCHING_OF_ORIGINS_TO_A_POST_REPLICATIVE_STATE	7/1792	91/13198	0.97186	1	0.618783	7	UBE2D1,PSME1,PSME3,UBC,CDC26,PSMB8,PSMB3
REACTOME_ORC1_REMOVAL_FROM_CHROMATIN	5/1792	71/13198	0.972223	1	0.618783	5	PSME1,PSME3,UBC,PSMB8,PSMB3
REACTOME_EPIGENETIC_REGULATION_OF_GENE_EXPRESSION	13/1792	148/13198	0.972424	1	0.618783	13	JARID2,ARID4B,BAZ2A,GSK3B,EP300,CHD4,SUDS3,KAT2B,SF3B1,MBD2,GATAD2B,TET2,TET3
REACTOME_RESOLUTION_OF_ABASIC_SITES_AP_SITES_	2/1792	38/13198	0.972925	1	0.618783	2	POLB,POLD3
WP_GENES_CONTROLLING_RENAL_NEPHROGENESIS	2/1792	38/13198	0.972925	1	0.618783	2	VEGFA,NOTCH2
WP_WNT_SIGNALING_IN_KIDNEY_DISEASE	2/1792	38/13198	0.972925	1	0.618783	2	RHOA,CTNNB1
WP_MIRNAS_INVOLVED_IN_DNA_DAMAGE_RESPONSE	3/1792	50/13198	0.973694	1	0.618783	3	CDKN1B,CREB1,CDKN1A
KEGG_ASCORBATE_AND_ALDARATE_METABOLISM	1/1792	25/13198	0.974054	1	0.618783	1	ALDH2
KEGG_GLYCOSYLPHOSPHATIDYLINOSITOL_GPI_ANCHOR_BIOSYNTHESIS	1/1792	25/13198	0.974054	1	0.618783	1	PIGB
KEGG_MATURITY_ONSET_DIABETES_OF_THE_YOUNG	1/1792	25/13198	0.974054	1	0.618783	1	HHEX
WP_DIFFERENTIATION_OF_WHITE_AND_BROWN_ADIPOCYTE	1/1792	25/13198	0.974054	1	0.618783	1	CEBPB
REACTOME_FORMATION_OF_THE_BETA_CATENIN_TCF_TRANSACTIVATING_COMPLEX	7/1792	92/13198	0.974169	1	0.618783	7	CREBBP,EP300,TLE4,RBBP5,CDC73,TLE3,CTNNB1
KEGG_DRUG_METABOLISM_OTHER_ENZYMES	3/1792	51/13198	0.976466	1	0.618783	3	IMPDH1,CDA,DPYD
REACTOME_POTASSIUM_CHANNELS	8/1792	103/13198	0.976592	1	0.618783	8	GNB1,GNB4,KCNJ2,GNG11,KCNJ15,GNB2,GNG5,GNG2
KEGG_SELENOAMINO_ACID_METABOLISM	1/1792	26/13198	0.977583	1	0.618783	1	PAPSS2
REACTOME_METABOLISM_OF_PORPHYRINS	1/1792	26/13198	0.977583	1	0.618783	1	HMOX1
REACTOME_POLYMERASE_SWITCHING_ON_THE_C_STRAND_OF_THE_TELOMERE	1/1792	26/13198	0.977583	1	0.618783	1	POLD3
WP_PPAR_ALPHA_PATHWAY	1/1792	26/13198	0.977583	1	0.618783	1	RXRA
REACTOME_PEPTIDE_LIGAND_BINDING_RECEPTORS	18/1792	197/13198	0.978375	1	0.618783	18	ECE1,CCR2,ANXA1,CXCL16,PROK2,CXCR1,CXCL5,PPBP,PF4,CXCL1,CCR1,FPR2,FPR1,CXCR2,CCR4,C5AR1,PSAP,INSL3
WP_OXIDATION_BY_CYTOCHROME_P450	4/1792	63/13198	0.978547	1	0.618783	4	CYB5R4,POR,CYP27A1,CYP4F3
KEGG_TASTE_TRANSDUCTION	3/1792	52/13198	0.978959	1	0.618783	3	PRKACA,GNB1,ADCY4
REACTOME_DNA_REPLICATION_PRE_INITIATION	6/1792	85/13198	0.98035	1	0.618783	6	PSME1,E2F3,PSME3,UBC,PSMB8,PSMB3
KEGG_RETINOL_METABOLISM	4/1792	64/13198	0.980661	1	0.618783	4	DGAT2,DHRS9,ALDH1A1,DGAT1
KEGG_PORPHYRIN_AND_CHLOROPHYLL_METABOLISM	2/1792	41/13198	0.981363	1	0.618783	2	HMOX1,FTH1
REACTOME_DUAL_INCISION_IN_GG_NER	2/1792	41/13198	0.981363	1	0.618783	2	POLD3,UBC
REACTOME_SIGNALING_BY_ROBO_RECEPTORS	20/1792	218/13198	0.982161	1	0.618783	20	RHOA,CDC42,PRKACA,PSME1,SOS2,CASC3,PRKAR2A,ETF1,VASP,CAP1,PSME3,RAC1,PAK1,UBC,UPF2,PAK2,PSMB8,RBM8A,SRGAP2,PSMB3
KEGG_HOMOLOGOUS_RECOMBINATION	1/1792	28/13198	0.983268	1	0.618783	1	POLD3
REACTOME_DIGESTION_AND_ABSORPTION	1/1792	28/13198	0.983268	1	0.618783	1	MGAM
REACTOME_PD_1_SIGNALING	1/1792	28/13198	0.983268	1	0.618783	1	CD274
REACTOME_RNA_POLYMERASE_III_TRANSCRIPTION_INITIATION_FROM_TYPE_3_PROMOTER	1/1792	28/13198	0.983268	1	0.618783	1	ZNF143
REACTOME_TRANSCRIPTIONAL_REGULATION_BY_SMALL_RNAS	8/1792	107/13198	0.983272	1	0.618783	8	POLR2J,AGO1,NUP50,POLR2C,NUP98,AGO2,NUP214,NUP58
KEGG_TYROSINE_METABOLISM	2/1792	42/13198	0.98356	1	0.618783	2	AOC3,AOC2
REACTOME_BETA_DEFENSINS	2/1792	42/13198	0.98356	1	0.618783	2	CCR2,TLR1
WP_DNA_REPLICATION	2/1792	42/13198	0.98356	1	0.618783	2	POLD3,UBC
KEGG_BASAL_CELL_CARCINOMA	3/1792	55/13198	0.985015	1	0.618783	3	GSK3B,APC,CTNNB1
REACTOME_COMPLEX_I_BIOGENESIS	3/1792	55/13198	0.985015	1	0.618783	3	NDUFB3,NDUFA1,MT-ND6
WP_MIRNA_TARGETS_IN_ECM_AND_MEMBRANE_RECEPTORS	2/1792	43/13198	0.985505	1	0.618783	2	ITGB5,THBS1
BIOCARTA_INFLAM_PATHWAY	1/1792	29/13198	0.985545	1	0.618783	1	TGFB1
REACTOME_G1_S_SPECIFIC_TRANSCRIPTION	1/1792	29/13198	0.985545	1	0.618783	1	TFDP1
REACTOME_HDR_THROUGH_HOMOLOGOUS_RECOMBINATION_HRR_	4/1792	67/13198	0.985884	1	0.618783	4	POLD3,UBC,SPIDR,SLX1B
WP_MITOCHONDRIAL_COMPLEX_I_ASSEMBLY_MODEL_OXPHOS_SYSTEM	3/1792	56/13198	0.986632	1	0.618783	3	NDUFB3,NDUFA1,MT-ND6
KEGG_VALINE_LEUCINE_AND_ISOLEUCINE_DEGRADATION	2/1792	44/13198	0.987225	1	0.618783	2	ALDH2,ABAT
REACTOME_TRANSPORT_OF_VITAMINS_NUCLEOSIDES_AND_RELATED_MOLECULES	2/1792	44/13198	0.987225	1	0.618783	2	SLCO4C1,SLCO3A1
KEGG_ASTHMA	1/1792	30/13198	0.987512	1	0.618783	1	FCER1G
REACTOME_MET_ACTIVATES_PTK2_SIGNALING	1/1792	30/13198	0.987512	1	0.618783	1	PTK2
REACTOME_COLLAGEN_FORMATION	6/1792	90/13198	0.98769	1	0.618783	6	PLOD1,ADAMTS2,MMP9,P4HA1,CTSS,CTSB
REACTOME_CRISTAE_FORMATION	1/1792	31/13198	0.989211	1	0.618783	1	MTX1
REACTOME_GLYOXYLATE_METABOLISM_AND_GLYCINE_DEGRADATION	1/1792	31/13198	0.989211	1	0.618783	1	OGDH
KEGG_N_GLYCAN_BIOSYNTHESIS	2/1792	46/13198	0.990088	1	0.618783	2	MAN1A1,RPN1
NABA_SECRETED_FACTORS	33/1792	343/13198	0.99024	1	0.618783	33	OSM,TNFSF13B,TGFB1,MEGF9,PF4V1,VEGFA,HBEGF,TNFSF4,TNFSF10,EREG,IL1B,TNFSF14,FGF13,IL1RN,S100A8,ANGPT1,NRG1,S100A11,S100A9,S100A12,TGFA,FSTL1,CXCL5,PPBP,PF4,CXCL1,S100P,CRLF3,S100A4,S100A10,S100A6,LEFTY1,INSL3
REACTOME_DNA_STRAND_ELONGATION	1/1792	32/13198	0.99068	1	0.618783	1	POLD3
WP_GPCRS_OTHER	6/1792	94/13198	0.991613	1	0.618783	6	ADGRE2,ADGRE3,CXCR1,CXCR2,P2RY13,GPR132
WP_MONOAMINE_GPCRS	1/1792	33/13198	0.991948	1	0.618783	1	HRH2
REACTOME_ASSEMBLY_OF_COLLAGEN_FIBRILS_AND_OTHER_MULTIMERIC_STRUCTURES	3/1792	61/13198	0.992504	1	0.618783	3	MMP9,CTSS,CTSB
REACTOME_DNA_DOUBLE_STRAND_BREAK_REPAIR	13/1792	166/13198	0.992604	1	0.618783	13	TP53BP1,POLD3,XRCC5,UIMC1,TDP2,KDM4B,PPP4C,UBC,PPP4R2,SPIDR,LIG4,SLX1B,PRKDC
REACTOME_TRANSPORT_OF_INORGANIC_CATIONS_ANIONS_AND_AMINO_ACIDS_OLIGOPEPTIDES	7/1792	106/13198	0.992652	1	0.618783	7	SLC6A12,SLC6A6,SLC24A4,SLC12A6,SLC7A7,SLC43A2,SLC8A1
REACTOME_DNA_REPAIR	31/1792	331/13198	0.992815	1	0.618783	31	POLR2J,PIAS1,TP53BP1,POLB,POLD3,XRCC5,UIMC1,EP300,YY1,POLR2C,USP10,ELL,TDP2,WDR48,UBE2B,RAD23B,COPS5,TRIM25,KDM4B,PPP4C,UBC,XPC,UBE2L6,RNF111,PPP4R2,SPIDR,VCP,LIG4,SLX1B,ISY1,PRKDC
REACTOME_TELOMERE_C_STRAND_LAGGING_STRAND_SYNTHESIS	1/1792	34/13198	0.993044	1	0.618783	1	POLD3
REACTOME_THE_PHOTOTRANSDUCTION_CASCADE	1/1792	34/13198	0.993044	1	0.618783	1	GNB1
REACTOME_DNA_REPLICATION	9/1792	128/13198	0.993483	1	0.618783	9	UBE2D1,POLD3,PSME1,E2F3,PSME3,UBC,CDC26,PSMB8,PSMB3
REACTOME_RUNX1_REGULATES_TRANSCRIPTION_OF_GENES_INVOLVED_IN_DIFFERENTIATION_OF_HSCS	9/1792	130/13198	0.99453	1	0.618783	9	SPI1,ITCH,PSME1,PSME3,LMO2,UBC,TAL1,PSMB8,PSMB3
REACTOME_EXTENSION_OF_TELOMERES	2/1792	51/13198	0.994778	1	0.618783	2	POLD3,NOP10
KEGG_DNA_REPLICATION	1/1792	36/13198	0.994809	1	0.618783	1	POLD3
REACTOME_GLUTATHIONE_CONJUGATION	1/1792	36/13198	0.994809	1	0.618783	1	OPLAH
WP_MITOCHONDRIAL_CIV_ASSEMBLY	1/1792	36/13198	0.994809	1	0.618783	1	PNKD
REACTOME_DNA_DOUBLE_STRAND_BREAK_RESPONSE	4/1792	77/13198	0.995222	1	0.618783	4	TP53BP1,UIMC1,KDM4B,UBC
REACTOME_VISUAL_PHOTOTRANSDUCTION	6/1792	100/13198	0.995352	1	0.618783	6	DHRS9,GNB1,LRP1,SDC3,PLB1,LRP10
REACTOME_DEFENSINS	2/1792	52/13198	0.995411	1	0.618783	2	CCR2,TLR1
WP_SLEEP_REGULATION	1/1792	38/13198	0.996126	1	0.618783	1	FOS
KEGG_CARDIAC_MUSCLE_CONTRACTION	4/1792	79/13198	0.996174	1	0.618783	4	ATP1B3,TPM3,TPM4,SLC8A1
REACTOME_COLLAGEN_BIOSYNTHESIS_AND_MODIFYING_ENZYMES	3/1792	67/13198	0.996311	1	0.618783	3	PLOD1,ADAMTS2,P4HA1
REACTOME_DNA_DAMAGE_TELOMERE_STRESS_INDUCED_SENESCENCE	4/1792	80/13198	0.996579	1	0.618783	4	CDKN1B,LMNB1,UBN1,CDKN1A
REACTOME_INHIBITION_OF_DNA_RECOMBINATION_AT_TELOMERE	3/1792	68/13198	0.996726	1	0.618783	3	POLR2J,ATRX,POLR2C
REACTOME_SCAVENGING_OF_HEME_FROM_PLASMA	3/1792	69/13198	0.997096	1	0.618783	3	APOL1,LRP1,HP
REACTOME_NONSENSE_MEDIATED_DECAY_NMD_	7/1792	116/13198	0.997175	1	0.618783	7	CASC3,PPP2CA,SMG7,ETF1,UPF2,PPP2R2A,RBM8A
REACTOME_CLASS_A_1_RHODOPSIN_LIKE_RECEPTORS_	29/1792	330/13198	0.997384	1	0.618783	29	PLPPR2,HRH2,ECE1,CCR2,S1PR4,ANXA1,CYSLTR2,CXCL16,PROK2,CXCR1,CXCL5,PPBP,PF4,CXCL1,CCR1,PTAFR,FPR2,FPR1,CYSLTR1,CXCR2,P2RY13,HCAR2,GPR132,CCR4,C5AR1,PSAP,LTB4R,INSL3,HCAR3
REACTOME_POSITIVE_EPIGENETIC_REGULATION_OF_RRNA_EXPRESSION	6/1792	106/13198	0.997465	1	0.618783	6	GSK3B,EP300,CHD4,KAT2B,SF3B1,GATAD2B
KEGG_AMINOACYL_TRNA_BIOSYNTHESIS	1/1792	41/13198	0.997503	1	0.618783	1	CARS2
REACTOME_RNA_POLYMERASE_III_TRANSCRIPTION	1/1792	41/13198	0.997503	1	0.618783	1	ZNF143
KEGG_SYSTEMIC_LUPUS_ERYTHEMATOSUS	9/1792	139/13198	0.997565	1	0.618783	9	ACTN1,FCGR2B,CD86,ACTN4,TRIM21,FCGR2A,FCGR1A,FCGR3B,FCGR3A
REACTOME_G2_M_DNA_DAMAGE_CHECKPOINT	5/1792	95/13198	0.997582	1	0.618783	5	TP53BP1,UIMC1,YWHAH,YWHAZ,YWHAB
REACTOME_AMINE_LIGAND_BINDING_RECEPTORS	1/1792	42/13198	0.997843	1	0.618783	1	HRH2
REACTOME_NCAM1_INTERACTIONS	1/1792	42/13198	0.997843	1	0.618783	1	ST8SIA4
REACTOME_PHASE_0_RAPID_DEPOLARISATION	1/1792	42/13198	0.997843	1	0.618783	1	FGF13
REACTOME_TRNA_AMINOACYLATION	1/1792	42/13198	0.997843	1	0.618783	1	CARS2
REACTOME_PROCESSING_OF_DNA_DOUBLE_STRAND_BREAK_ENDS	5/1792	98/13198	0.998251	1	0.618783	5	TP53BP1,UIMC1,PPP4C,UBC,PPP4R2
REACTOME_RESPIRATORY_ELECTRON_TRANSPORT	5/1792	100/13198	0.998593	1	0.618783	5	SDHB,NDUFB3,NDUFA1,SDHC,MT-ND6
WP_OXIDATIVE_PHOSPHORYLATION	2/1792	62/13198	0.998758	1	0.618783	2	ATP6AP2,MT-ND6
PID_FANCONI_PATHWAY	1/1792	47/13198	0.998963	1	0.618783	1	WDR48
REACTOME_SLC_MEDIATED_TRANSMEMBRANE_TRANSPORT	19/1792	250/13198	0.99898	1	0.618783	19	SLC2A3,SLC6A12,SLC44A2,SLC6A6,SLC31A1,SLC40A1,SLC24A4,SLC12A6,SLC16A3,SLC39A1,SLC7A7,SLC22A15,SLC43A2,SLC2A14,SLCO4C1,SLCO3A1,SLC8A1,SLC22A4,SLC5A3
REACTOME_B_WICH_COMPLEX_POSITIVELY_REGULATES_RRNA_EXPRESSION	4/1792	91/13198	0.999024	1	0.618783	4	GSK3B,EP300,KAT2B,SF3B1
REACTOME_HOMOLOGY_DIRECTED_REPAIR	8/1792	138/13198	0.99904	1	0.618783	8	TP53BP1,POLD3,UIMC1,PPP4C,UBC,PPP4R2,SPIDR,SLX1B
REACTOME_MITOCHONDRIAL_PROTEIN_IMPORT	2/1792	65/13198	0.999165	1	0.618783	2	COQ2,MTX1
REACTOME_FORMATION_OF_THE_CORNIFIED_ENVELOPE	7/1792	129/13198	0.999232	1	0.618783	7	CAPN1,KRT23,CSTA,DSC2,PCSK6,FURIN,LIPN
WP_PRADERWILLI_AND_ANGELMAN_SYNDROME	2/1792	66/13198	0.999269	1	0.618783	2	MDM2,FEZ2
WP_ELECTRON_TRANSPORT_CHAIN_OXPHOS_SYSTEM_IN_MITOCHONDRIA	5/1792	106/13198	0.999274	1	0.618783	5	SDHB,NDUFB3,NDUFA1,SDHC,MT-ND6
WP_CILIOPATHIES	12/1792	184/13198	0.999282	1	0.618783	12	SDCCAG8,RP2,SPAG1,MAK,B9D2,USP9X,LRRC6,RSPH3,PDE6D,CEP19,TOPORS,BBIP1
REACTOME_MEIOSIS	6/1792	119/13198	0.99935	1	0.618783	6	SYNE2,STAG2,LMNB1,STAG1,LMNA,RAD21
NABA_ECM_GLYCOPROTEINS	13/1792	196/13198	0.999376	1	0.618783	13	LTBP1,CRISPLD2,VWF,SPARC,SPP1,TGFBI,TNFAIP6,FGL2,EMILIN2,THBS1,FBN2,MFAP1,LRG1
REACTOME_G2_M_CHECKPOINTS	10/1792	168/13198	0.99956	1	0.618783	10	TP53BP1,UIMC1,PSME1,YWHAH,PSME3,UBC,YWHAZ,YWHAB,PSMB8,PSMB3
REACTOME_RNA_POLYMERASE_I_TRANSCRIPTION	5/1792	111/13198	0.999585	1	0.618783	5	MAPK3,CHD4,KAT2B,MBD2,GATAD2B
REACTOME_TRNA_PROCESSING	5/1792	111/13198	0.999585	1	0.618783	5	NUP50,NUP98,NUP214,NUP58,TSEN34
REACTOME_TELOMERE_MAINTENANCE	5/1792	113/13198	0.999669	1	0.618783	5	POLR2J,POLD3,ATRX,POLR2C,NOP10
REACTOME_GPCR_LIGAND_BINDING	40/1792	463/13198	0.999671	1	0.618783	40	GNB1,PLPPR2,HRH2,GNB4,ECE1,CCR2,ADGRE5,S1PR4,ADGRE2,GNG11,ADGRE3,ANXA1,ADM,CYSLTR2,CXCL16,PROK2,CXCR1,CXCL5,PPBP,PF4,CXCL1,CCR1,PTAFR,FPR2,FPR1,GNB2,CYSLTR1,GNG5,CXCR2,P2RY13,HCAR2,GPR132,CCR4,GNG2,CD55,C5AR1,PSAP,LTB4R,INSL3,HCAR3
KEGG_STEROID_HORMONE_BIOSYNTHESIS	1/1792	55/13198	0.999679	1	0.618783	1	HSD17B12
REACTOME_DEPOSITION_OF_NEW_CENPA_CONTAINING_NUCLEOSOMES_AT_THE_CENTROMERE	2/1792	73/13198	0.999713	1	0.618783	2	RSF1,MIS18BP1
REACTOME_CHROMOSOME_MAINTENANCE	7/1792	140/13198	0.999756	1	0.618783	7	POLR2J,RSF1,POLD3,ATRX,POLR2C,MIS18BP1,NOP10
WP_GENES_RELATED_TO_PRIMARY_CILIUM_DEVELOPMENT_BASED_ON_CRISPR	4/1792	103/13198	0.999762	1	0.618783	4	MIB1,TTC26,DYNLT1,CEP19
REACTOME_THE_CITRIC_ACID_TCA_CYCLE_AND_RESPIRATORY_ELECTRON_TRANSPORT	10/1792	175/13198	0.999775	1	0.618783	10	PDK3,OGDH,SDHB,NDUFB3,NDUFA1,LDHA,SLC16A3,SDHC,RXRA,MT-ND6
REACTOME_ERCC6_CSB_AND_EHMT2_G9A_POSITIVELY_REGULATE_RRNA_EXPRESSION	2/1792	76/13198	0.999808	1	0.618783	2	CHD4,GATAD2B
REACTOME_ACTIVATION_OF_THE_MRNA_UPON_BINDING_OF_THE_CAP_BINDING_COMPLEX_AND_EIFS_AND_SUBSEQUENT_BINDING_TO_43S	1/1792	60/13198	0.999846	1	0.618783	1	EIF4A2
REACTOME_RRNA_MODIFICATION_IN_THE_NUCLEUS_AND_CYTOSOL	1/1792	60/13198	0.999846	1	0.618783	1	NOP10
REACTOME_CD22_MEDIATED_BCR_REGULATION	1/1792	61/13198	0.999867	1	0.618783	1	LYN
REACTOME_RMTS_METHYLATE_HISTONE_ARGININES	2/1792	79/13198	0.999872	1	0.618783	2	SMARCD3,PRMT5
REACTOME_NEGATIVE_EPIGENETIC_REGULATION_OF_RRNA_EXPRESSION	4/1792	109/13198	0.999885	1	0.618783	4	ARID4B,BAZ2A,SUDS3,MBD2
REACTOME_PHASE_II_CONJUGATION_OF_COMPOUNDS	4/1792	109/13198	0.999885	1	0.618783	4	TPST1,SULT1B1,OPLAH,PAPSS2
REACTOME_INITIAL_TRIGGERING_OF_COMPLEMENT	2/1792	80/13198	0.999888	1	0.618783	2	FCN1,CFP
REACTOME_REGULATION_OF_EXPRESSION_OF_SLITS_AND_ROBOS	9/1792	172/13198	0.999902	1	0.618783	9	PSME1,CASC3,ETF1,PSME3,UBC,UPF2,PSMB8,RBM8A,PSMB3
REACTOME_RESPIRATORY_ELECTRON_TRANSPORT_ATP_SYNTHESIS_BY_CHEMIOSMOTIC_COUPLING_AND_HEAT_PRODUCTION_BY_UNCOUPLING_PROTEINS_	5/1792	124/13198	0.999906	1	0.618783	5	SDHB,NDUFB3,NDUFA1,SDHC,MT-ND6
REACTOME_ACTIVATED_PKN1_STIMULATES_TRANSCRIPTION_OF_AR_ANDROGEN_RECEPTOR_REGULATED_GENES_KLK2_AND_KLK3	1/1792	67/13198	0.999945	1	0.618783	1	NCOA2
REACTOME_RESPONSE_OF_EIF2AK4_GCN2_TO_AMINO_ACID_DEFICIENCY	3/1792	102/13198	0.999953	1	0.618783	3	ATF3,CEBPB,DDIT3
REACTOME_REPRODUCTION	6/1792	145/13198	0.999963	1	0.618783	6	SYNE2,STAG2,LMNB1,STAG1,LMNA,RAD21
KEGG_METABOLISM_OF_XENOBIOTICS_BY_CYTOCHROME_P450	1/1792	70/13198	0.999964	1	0.618783	1	EPHX1
REACTOME_CREATION_OF_C4_AND_C2_ACTIVATORS	1/1792	71/13198	0.999969	1	0.618783	1	FCN1
REACTOME_BASE_EXCISION_REPAIR	2/1792	91/13198	0.999975	1	0.618783	2	POLB,POLD3
REACTOME_PRC2_METHYLATES_HISTONES_AND_DNA	1/1792	73/13198	0.999977	1	0.618783	1	JARID2
REACTOME_CONDENSATION_OF_PROPHASE_CHROMOSOMES	1/1792	74/13198	0.99998	1	0.618783	1	KMT5A
WP_GPCRS_CLASS_A_RHODOPSINLIKE	15/1792	258/13198	0.999985	1	0.618783	15	HRH2,CCR2,CYSLTR2,CXCR1,CCR1,PTAFR,GPR27,FPR2,FPR1,CYSLTR1,CXCR2,P2RY13,CCR4,LTB4R,HCAR3
WP_METAPATHWAY_BIOTRANSFORMATION_PHASE_I_AND_II	8/1792	185/13198	0.999993	1	0.618783	8	NDST1,NAA50,CYP27A1,EPHX1,CHST11,SULT1B1,CYP4F3,GPX3
NABA_CORE_MATRISOME	15/1792	275/13198	0.999997	1	0.618783	15	VCAN,LTBP1,CRISPLD2,VWF,SPARC,SPP1,TGFBI,SRGN,TNFAIP6,FGL2,EMILIN2,THBS1,FBN2,MFAP1,LRG1
REACTOME_METABOLISM_OF_AMINO_ACIDS_AND_DERIVATIVES	24/1792	374/13198	0.999998	1	0.618783	24	OAT,HAL,PSME1,SMS,OAZ1,OGDH,SLC6A12,SERINC1,KYNU,ARG1,AMD1,MPST,SAT1,PSME3,SERINC3,GLUL,SLC25A44,SERINC2,OAZ2,TMLHE,PAPSS2,PSMB8,CBSL,PSMB3
WP_CYTOPLASMIC_RIBOSOMAL_PROTEINS	1/1792	90/13198	0.999998	1	0.618783	1	RPS6KA1
KEGG_NEUROACTIVE_LIGAND_RECEPTOR_INTERACTION	14/1792	272/13198	0.999999	1	0.618783	14	TSPO,P2RX1,NR3C1,HRH2,S1PR4,PARD3,CYSLTR2,PTAFR,FPR2,FPR1,CYSLTR1,P2RY13,C5AR1,LTB4R
REACTOME_SRP_DEPENDENT_COTRANSLATIONAL_PROTEIN_TARGETING_TO_MEMBRANE	2/1792	113/13198	0.999999	1	0.618783	2	SEC11A,RPN1
REACTOME_MITOCHONDRIAL_TRANSLATION	1/1792	96/13198	0.999999	1	0.618783	1	MRPS6
REACTOME_KERATINIZATION	7/1792	217/13198	1	1	0.618783	7	CAPN1,KRT23,CSTA,DSC2,PCSK6,FURIN,LIPN
REACTOME_SELENOAMINO_ACID_METABOLISM	1/1792	118/13198	1	1	0.618783	1	PAPSS2
REACTOME_EUKARYOTIC_TRANSLATION_INITIATION	1/1792	120/13198	1	1	0.618783	1	EIF4A2
REACTOME_RRNA_PROCESSING	2/1792	205/13198	1	1	0.618783	2	CSNK1D,NOP10
REACTOME_TRANSLATION	6/1792	295/13198	1	1	0.618783	6	ETF1,CARS2,SEC11A,EIF4A2,RPN1,MRPS6
KEGG_OLFACTORY_TRANSDUCTION	4/1792	389/13198	1	1	0.618783	4	PRKACA,ARRB2,CALM2,CALM3
REACTOME_OLFACTORY_SIGNALING_PATHWAY	2/1792	400/13198	1	1	0.618783	2	GNB1,REEP5

### Sheet: fisher_CP_dn
ID	GeneRatio	BgRatio	pvalue	p.adjust	qvalue	Count	geneID
REACTOME_RRNA_PROCESSING	55/901	205/13198	3.18499e-19	5.60876e-16	5.57205e-16	55	ELAC2,WDR3,WDR18,EXOSC5,RPS5,NOP14,PES1,NOP56,RPS16,RPS19,NOP2,BYSL,RRP9,RPS15,WDR75,PNO1,HEATR1,EXOSC8,UTP20,MTERF4,MRM2,EXOSC9,RIOK1,RPL36,DKC1,WDR36,NAT10,IMP4,TEX10,WDR12,UTP4,NOB1,PELP1,NHP2,DHX37,RRP1,NOL9,WDR43,RPL39L,DCAF13,NOL6,RPL13,TSR1,MRM3,RPLP2,IMP3,TBL3,NOC4L,RRP7A,RPL10A,DDX47,EXOSC6,RPS28,BOP1,MRM1
REACTOME_RRNA_MODIFICATION_IN_THE_NUCLEUS_AND_CYTOSOL	24/901	60/13198	2.63814e-13	2.32288e-10	2.30768e-10	24	WDR3,NOP14,NOP56,NOP2,RRP9,WDR75,PNO1,HEATR1,UTP20,DKC1,WDR36,NAT10,IMP4,UTP4,NHP2,DHX37,WDR43,DCAF13,NOL6,IMP3,TBL3,NOC4L,RRP7A,DDX47
REACTOME_TRANSLATION	42/901	295/13198	4.30631e-06	0.00252781	0.00251126	42	RPS5,MTIF2,SARS2,RPS16,MRPL4,RPS19,EIF3B,AIMP2,EIF2B1,MRPL3,RPS15,FARSB,MRPS14,MRPS2,TSFM,AARS2,MRPS26,MRPS12,RPL36,EIF3G,ERAL1,VARS2,PPA2,TARS2,SRPRB,EIF2B5,MRPL55,RPL39L,RPL13,MRPL57,RPLP2,GADD45GIP1,MRPL41,MRPL54,GSPT2,RPL10A,MRPL38,MRPS18B,RPS28,MARS2,MRPL12,MRPL45
REACTOME_MITOCHONDRIAL_PROTEIN_IMPORT	15/901	65/13198	2.38515e-05	0.00941314	0.00935153	15	TIMM13,TIMM44,PITRM1,SLC25A12,GFER,TOMM40,TIMM10,TIMM8B,TOMM70,FXN,PMPCA,CHCHD7,CYC1,COA4,CHCHD10
REACTOME_NUCLEOBASE_BIOSYNTHESIS	7/901	15/13198	2.67267e-05	0.00941314	0.00935153	7	CAD,DHODH,LHPP,PAICS,PPAT,ATIC,PFAS
KEGG_STEROID_BIOSYNTHESIS	7/901	17/13198	7.15528e-05	0.0188627	0.0187392	7	MSMO1,SQLE,LIPA,DHCR24,EBP,NSDHL,LSS
REACTOME_MITOCHONDRIAL_TRANSLATION	18/901	96/13198	7.49795e-05	0.0188627	0.0187392	18	MTIF2,MRPL4,MRPL3,MRPS14,MRPS2,TSFM,MRPS26,MRPS12,ERAL1,MRPL55,MRPL57,GADD45GIP1,MRPL41,MRPL54,MRPL38,MRPS18B,MRPL12,MRPL45
REACTOME_TRNA_PROCESSING	19/901	111/13198	0.000170357	0.0339928	0.0337703	19	ELAC2,NSUN2,FTSJ1,NUP37,NUP188,TRMU,NUP107,GTPBP3,ALKBH8,TSEN2,CPSF4,TRMT61A,URM1,POP5,PUS1,TSEN54,ADAT2,TSEN15,QTRT1
REACTOME_CHOLESTEROL_BIOSYNTHESIS	8/901	25/13198	0.000173728	0.0339928	0.0337703	8	MSMO1,SQLE,MVK,DHCR24,EBP,NSDHL,LSS,PLPP6
REACTOME_PROTEIN_LOCALIZATION	24/901	164/13198	0.0003134	0.0520263	0.0516858	24	TIMM13,TIMM44,PITRM1,SLC25A12,ABCD3,ACOT2,EPHX2,PEX16,GFER,TOMM40,HACL1,TIMM10,PEX14,TIMM8B,TOMM70,TYSND1,PEX10,FXN,PMPCA,CHCHD7,CYC1,COA4,DECR2,CHCHD10
WP_FLUOROPYRIMIDINE_ACTIVITY	9/901	34/13198	0.000342795	0.0520263	0.0516858	9	ERCC2,XRCC3,PPAT,FPGS,TP53,UCK2,TK1,MTHFR,DHFR
REACTOME_METABOLISM_OF_NUCLEOTIDES	17/901	99/13198	0.000354523	0.0520263	0.0516858	17	CAD,DHODH,NME3,LHPP,DNPH1,NT5C,ITPA,PAICS,PPAT,NT5E,ATIC,UCK2,TK1,ADAL,PFAS,DCTPP1,APRT
WP_PURINE_METABOLISM_AND_RELATED_DISORDERS	7/901	22/13198	0.000463958	0.0628484	0.0624371	7	ITPA,PAICS,PPAT,ATIC,MAT2A,PFAS,APRT
REACTOME_DNA_REPAIR	39/901	331/13198	0.000583345	0.0718873	0.0714168	39	ERCC1,TIPIN,APEX1,MPG,ERCC2,LIG1,POLD2,PRPF19,GTF2H3,RAD1,INO80B,FANCL,XRCC3,SLX1A,MUTYH,DDB2,MDC1,CUL4A,NEIL1,FANCI,TP53,RAD17,NEIL2,FAAP20,ERCC3,ATRIP,ALKBH3,APBB1,FEN1,GPS1,MGMT,RAD23A,FANCF,SUMO3,RAD51D,MCRS1,ALKBH2,BLM,RTEL1
REACTOME_DISEASES_ASSOCIATED_WITH_N_GLYCOSYLATION_OF_PROTEINS	6/901	17/13198	0.000640892	0.0718873	0.0714168	6	ALG9,MOGS,ALG8,ALG14,MAN1B1,ALG3
WP_PYRIMIDINE_METABOLISM	15/901	86/13198	0.00065315	0.0718873	0.0714168	15	POLR3E,POLR1A,CAD,POLR3H,DHODH,NME3,TWISTNB,POLD2,NT5C,POLR1B,UCK2,POLR3A,TK1,POLR1C,DCTPP1
REACTOME_PURINE_RIBONUCLEOSIDE_MONOPHOSPHATE_BIOSYNTHESIS	5/901	12/13198	0.000774669	0.0757884	0.0752924	5	LHPP,PAICS,PPAT,ATIC,PFAS
REACTOME_RRNA_PROCESSING_IN_THE_MITOCHONDRION	5/901	12/13198	0.000774669	0.0757884	0.0752924	5	ELAC2,MTERF4,MRM2,MRM3,MRM1
KEGG_PYRIMIDINE_METABOLISM	16/901	98/13198	0.000925662	0.0857943	0.0852327	16	POLR1A,CAD,POLR3H,DHODH,NME3,POLD2,NT5C,POLR1B,ITPA,NT5E,UCK2,AK3,POLR3A,TK1,POLR1C,TXNRD2
WP_GLYCOSYLATION_AND_RELATED_CONGENITAL_DEFECTS	7/901	25/13198	0.00109197	0.0961475	0.0955182	7	ALG9,MOGS,ALG8,ALG14,GMPPB,MPI,ALG3
REACTOME_REPRESSION_OF_WNT_TARGET_GENES	5/901	14/13198	0.00174551	0.146373	0.145415	5	TCF7,MYC,LEF1,CTBP1,TLE1
KEGG_BASE_EXCISION_REPAIR	8/901	35/13198	0.00205557	0.164539	0.163462	8	APEX1,MPG,LIG1,POLD2,MUTYH,NEIL1,NEIL2,FEN1
REACTOME_MITOCHONDRIAL_TRNA_AMINOACYLATION	6/901	21/13198	0.00222022	0.16969	0.168579	6	SARS2,AARS2,VARS2,PPA2,TARS2,MARS2
WP_CHOLESTEROL_BIOSYNTHESIS_PATHWAY	5/901	15/13198	0.0024724	0.16969	0.168579	5	MSMO1,SQLE,MVK,NSDHL,LSS
KEGG_NUCLEOTIDE_EXCISION_REPAIR	9/901	44/13198	0.00250536	0.16969	0.168579	9	ERCC1,ERCC2,LIG1,POLD2,GTF2H3,DDB2,CUL4A,ERCC3,RAD23A
WP_NUCLEOTIDE_EXCISION_REPAIR	9/901	44/13198	0.00250536	0.16969	0.168579	9	ERCC1,ERCC2,LIG1,POLD2,GTF2H3,DDB2,CUL4A,ERCC3,RAD23A
PID_IL12_2PATHWAY	11/901	62/13198	0.0028857	0.188212	0.18698	11	SPHK2,TBX21,IL2RB,IFNG,FASLG,GZMA,EOMES,SOCS1,CD247,CCL4,CCL3
PID_IL2_STAT5_PATHWAY	7/901	30/13198	0.00342914	0.215669	0.214257	7	IL2RB,CDK6,CCND3,FASLG,MYC,BCL2,PRF1
REACTOME_RESOLUTION_OF_ABASIC_SITES_AP_SITES_	8/901	38/13198	0.00356186	0.216291	0.214875	8	APEX1,MPG,LIG1,POLD2,MUTYH,NEIL1,NEIL2,FEN1
REACTOME_RNA_POLYMERASE_I_TRANSCRIPTION_INITIATION	9/901	47/13198	0.00400868	0.222292	0.220837	9	POLR1A,MBD3,RRN3,ERCC2,TWISTNB,GTF2H3,POLR1B,ERCC3,POLR1C
WP_CHOLESTEROL_METABOLISM_INCLUDES_BOTH_BLOCH_AND_KANDUTSCHRUSSELL_PATHWAYS	9/901	47/13198	0.00400868	0.222292	0.220837	9	MSMO1,SQLE,MVK,DHCR24,ACOT2,EBP,NSDHL,LSS,SREBF2
REACTOME_RNA_POLYMERASE_I_TRANSCRIPTION_TERMINATION	7/901	31/13198	0.00417308	0.222292	0.220837	7	POLR1A,ERCC2,TWISTNB,GTF2H3,POLR1B,ERCC3,POLR1C
WP_BASE_EXCISION_REPAIR	7/901	31/13198	0.00417308	0.222292	0.220837	7	APEX1,MPG,LIG1,POLD2,MUTYH,NEIL2,FEN1
REACTOME_GLOBAL_GENOME_NUCLEOTIDE_EXCISION_REPAIR_GG_NER_	13/901	84/13198	0.00436247	0.222292	0.220837	13	ERCC1,ERCC2,LIG1,POLD2,GTF2H3,INO80B,DDB2,CUL4A,ERCC3,GPS1,RAD23A,SUMO3,MCRS1
BIOCARTA_ARF_PATHWAY	5/901	17/13198	0.0045443	0.222292	0.220837	5	POLR1A,POLR1B,MYC,TP53,POLR1C
REACTOME_KSRP_KHSRP_BINDS_AND_DESTABILIZES_MRNA	5/901	17/13198	0.0045443	0.222292	0.220837	5	EXOSC5,EXOSC8,EXOSC9,PARN,EXOSC6
REACTOME_GAMMA_CARBOXYLATION_HYPUSINE_FORMATION_AND_ARYLSULFATASE_ACTIVATION	8/901	42/13198	0.00675421	0.313004	0.310956	8	DPH1,DPH5,DOHH,DPH2,FN3KRP,DPH7,DNAJC24,GAS6
REACTOME_TRNA_AMINOACYLATION	8/901	42/13198	0.00675421	0.313004	0.310956	8	SARS2,AIMP2,FARSB,AARS2,VARS2,PPA2,TARS2,MARS2
WP_WNTBETACATENIN_SIGNALING_PATHWAY_IN_LEUKEMIA	6/901	26/13198	0.00703105	0.317479	0.315401	6	TCF3,ZBTB16,FLT3,MYC,LEF1,FZD6
REACTOME_FORMATION_OF_INCISION_COMPLEX_IN_GG_NER	8/901	43/13198	0.00781375	0.33561	0.333413	8	ERCC1,ERCC2,GTF2H3,DDB2,CUL4A,ERCC3,RAD23A,SUMO3
REACTOME_TRNA_MODIFICATION_IN_THE_NUCLEUS_AND_CYTOSOL	8/901	43/13198	0.00781375	0.33561	0.333413	8	NSUN2,FTSJ1,ALKBH8,TRMT61A,URM1,PUS1,ADAT2,QTRT1
KEGG_VALINE_LEUCINE_AND_ISOLEUCINE_DEGRADATION	8/901	44/13198	0.00899339	0.368901	0.366487	8	ALDH6A1,ACADS,IVD,MCCC2,ALDH1B1,ACAA2,ACADSB,BCKDHA
REACTOME_CYTOSOLIC_IRON_SULFUR_CLUSTER_ASSEMBLY	4/901	13/13198	0.00937672	0.368901	0.366487	4	CIAPIN1,NUBP2,ERCC2,RTEL1
WP_DISORDERS_OF_FOLATE_METABOLISM_AND_TRANSPORT	4/901	13/13198	0.00937672	0.368901	0.366487	4	MTR,ATIC,MTHFR,DHFR
WP_MITOCHONDRIAL_GENE_EXPRESSION	5/901	20/13198	0.00959977	0.368901	0.366487	5	POLRMT,PPRC1,PPARGC1B,MTERF3,TFB2M
REACTOME_DISEASES_OF_METABOLISM	27/901	246/13198	0.00982125	0.368901	0.366487	27	GCLC,POMGNT1,ALG9,NAGLU,EPM2A,MOGS,MTR,GALNT12,IDUA,POMT1,MCCC2,MMAB,ADAMTS10,B3GAT3,ADAMTS1,ALG8,HLCS,SPON2,CD320,CHST14,ALG14,B3GALT6,MAN1B1,MPI,NHLRC1,ALG3,ACY1
REACTOME_DISEASES_OF_MITOTIC_CELL_CYCLE	7/901	36/13198	0.00984575	0.368901	0.366487	7	CDC23,CDK6,CCND3,TFDP2,CDC16,CDK4,ANAPC2
REACTOME_RNA_POLYMERASE_III_TRANSCRIPTION_INITIATION_FROM_TYPE_1_PROMOTER	6/901	28/13198	0.0102417	0.370204	0.367781	6	POLR3E,POLR3H,GTF3C2,POLR3A,POLR1C,BRF1
WP_INTEGRATED_CANCER_PATHWAY	8/901	45/13198	0.010301	0.370204	0.367781	8	CDC25B,CDK4,MYC,TP53,SMAD3,BCL2,NOXA1,BLM
REACTOME_TRANSCRIPTIONAL_ACTIVATION_OF_MITOCHONDRIAL_BIOGENESIS	9/901	55/13198	0.0114994	0.40501	0.402359	9	POLRMT,TWNK,NR1D1,TGS1,SIRT3,PPRC1,PPARGC1B,TFB2M,IDH2
REACTOME_BRANCHED_CHAIN_AMINO_ACID_CATABOLISM	5/901	21/13198	0.0119059	0.411103	0.408412	5	ALDH6A1,IVD,MCCC2,ACADSB,BCKDHA
PID_FANCONI_PATHWAY	8/901	47/13198	0.0133311	0.451462	0.448507	8	RAD1,FANCL,XRCC3,FANCI,RAD17,ATRIP,FANCF,BLM
KEGG_GLYCOSAMINOGLYCAN_BIOSYNTHESIS_CHONDROITIN_SULFATE	5/901	22/13198	0.0145609	0.474847	0.471739	5	B3GAT1,CHST12,B3GAT3,CHST14,B3GALT6
REACTOME_DEFECTS_IN_VITAMIN_AND_COFACTOR_METABOLISM	5/901	22/13198	0.0145609	0.474847	0.471739	5	MTR,MCCC2,MMAB,HLCS,CD320
REACTOME_FANCONI_ANEMIA_PATHWAY	7/901	39/13198	0.0151969	0.486576	0.483391	7	ERCC1,FANCL,SLX1A,FANCI,FAAP20,ATRIP,FANCF
REACTOME_CHEMOKINE_RECEPTORS_BIND_CHEMOKINES	9/901	58/13198	0.0160633	0.505135	0.501828	9	CCR7,XCL1,XCL2,ACKR3,CCL28,CX3CR1,CXCR3,CCL4,CCL3
REACTOME_NUCLEOTIDE_EXCISION_REPAIR	14/901	110/13198	0.0174051	0.537727	0.534208	14	ERCC1,ERCC2,LIG1,POLD2,PRPF19,GTF2H3,INO80B,DDB2,CUL4A,ERCC3,GPS1,RAD23A,SUMO3,MCRS1
REACTOME_TRNA_PROCESSING_IN_THE_NUCLEUS	9/901	59/13198	0.0178446	0.540499	0.536961	9	ELAC2,NUP37,NUP188,NUP107,TSEN2,CPSF4,POP5,TSEN54,TSEN15
WP_DNA_DAMAGE_RESPONSE	10/901	69/13198	0.0181087	0.540499	0.536961	10	SESN1,CDK6,CCND3,RAD1,DDB2,CDK4,MYC,TP53,RAD17,ATRIP
WP_DEVELOPMENT_AND_HETEROGENEITY_OF_THE_ILC_FAMILY	6/901	32/13198	0.0195437	0.560893	0.557221	6	TBX21,ZBTB16,IFNG,ID2,BCL11B,EOMES
KEGG_GRAFT_VERSUS_HOST_DISEASE	7/901	41/13198	0.0197475	0.560893	0.557221	7	IFNG,FASLG,KLRD1,KLRC1,PRF1,HLA-DOA,KIR2DL3
REACTOME_DUAL_INCISION_IN_GG_NER	7/901	41/13198	0.0197475	0.560893	0.557221	7	ERCC1,ERCC2,POLD2,GTF2H3,DDB2,CUL4A,ERCC3
REACTOME_MRNA_DECAY_BY_3_TO_5_EXORIBONUCLEASE	4/901	16/13198	0.0202677	0.566531	0.562823	4	EXOSC5,EXOSC8,EXOSC9,EXOSC6
REACTOME_EXTENSION_OF_TELOMERES	8/901	51/13198	0.0212627	0.585056	0.581227	8	LIG1,POLD2,DKC1,PIF1,NHP2,FEN1,BLM,RTEL1
WP_EUKARYOTIC_TRANSCRIPTION_INITIATION	7/901	42/13198	0.0223462	0.605409	0.601446	7	POLR3E,POLR1A,POLR3H,ERCC2,GTF2H3,POLR1B,ERCC3
KEGG_ONE_CARBON_POOL_BY_FOLATE	4/901	17/13198	0.0251057	0.640741	0.636547	4	MTR,ATIC,MTHFR,DHFR
REACTOME_ABERRANT_REGULATION_OF_MITOTIC_G1_S_TRANSITION_IN_CANCER_DUE_TO_RB1_DEFECTS	4/901	17/13198	0.0251057	0.640741	0.636547	4	CDK6,CCND3,TFDP2,CDK4
REACTOME_BUTYRATE_RESPONSE_FACTOR_1_BRF1_BINDS_AND_DESTABILIZES_MRNA	4/901	17/13198	0.0251057	0.640741	0.636547	4	EXOSC5,EXOSC8,EXOSC9,EXOSC6
REACTOME_TRISTETRAPROLIN_TTP_ZFP36_BINDS_AND_DESTABILIZES_MRNA	4/901	17/13198	0.0251057	0.640741	0.636547	4	EXOSC5,EXOSC8,EXOSC9,EXOSC6
BIOCARTA_SET_PATHWAY	3/901	10/13198	0.0264835	0.656865	0.652566	3	APEX1,GZMA,PRF1
ST_INTERFERON_GAMMA_PATHWAY	3/901	10/13198	0.0264835	0.656865	0.652566	3	IFNG,CISH,ELP2
BIOCARTA_NKT_PATHWAY	5/901	26/13198	0.0290472	0.700714	0.696128	5	IFNG,CCR7,CXCR3,CCL4,CCL3
KEGG_GLYCOSAMINOGLYCAN_BIOSYNTHESIS_HEPARAN_SULFATE	5/901	26/13198	0.0290472	0.700714	0.696128	5	HS3ST1,B3GAT1,HS3ST3B1,B3GAT3,B3GALT6
REACTOME_PURINE_CATABOLISM	4/901	18/13198	0.0305806	0.718033	0.713333	4	DNPH1,NT5C,ITPA,NT5E
REACTOME_RNA_POLYMERASE_III_CHAIN_ELONGATION	4/901	18/13198	0.0305806	0.718033	0.713333	4	POLR3E,POLR3H,POLR3A,POLR1C
KEGG_DNA_REPLICATION	6/901	36/13198	0.0333802	0.768466	0.763436	6	MCM2,RNASEH2A,LIG1,POLD2,MCM3,FEN1
REACTOME_ATF4_ACTIVATES_GENES_IN_RESPONSE_TO_ENDOPLASMIC_RETICULUM_STRESS	5/901	27/13198	0.0337105	0.768466	0.763436	5	EXOSC5,EXOSC8,EXOSC9,PARN,EXOSC6
REACTOME_EUKARYOTIC_TRANSLATION_INITIATION	14/901	120/13198	0.0340377	0.768466	0.763436	14	RPS5,RPS16,RPS19,EIF3B,EIF2B1,RPS15,RPL36,EIF3G,EIF2B5,RPL39L,RPL13,RPLP2,RPL10A,RPS28
REACTOME_DISEASES_OF_GLYCOSYLATION	16/901	143/13198	0.0346294	0.771929	0.766877	16	POMGNT1,ALG9,MOGS,GALNT12,POMT1,ADAMTS10,B3GAT3,ADAMTS1,ALG8,SPON2,CHST14,ALG14,B3GALT6,MAN1B1,MPI,ALG3
KEGG_N_GLYCAN_BIOSYNTHESIS	7/901	46/13198	0.0350883	0.77238	0.767325	7	ALG9,MOGS,ALG8,DOLPP1,ALG14,MAN1B1,ALG3
REACTOME_PROCESSIVE_SYNTHESIS_ON_THE_C_STRAND_OF_THE_TELOMERE	4/901	19/13198	0.0367034	0.77669	0.771606	4	LIG1,POLD2,FEN1,BLM
WP_PROTEOGLYCAN_BIOSYNTHESIS	4/901	19/13198	0.0367034	0.77669	0.771606	4	B3GAT3,SLC35B2,CHST14,B3GALT6
REACTOME_IMMUNOREGULATORY_INTERACTIONS_BETWEEN_A_LYMPHOID_AND_A_NON_LYMPHOID_CELL	20/901	191/13198	0.036953	0.77669	0.771606	20	CD22,SLAMF7,CD200,SIGLEC8,CRTAM,CD81,CD160,KLRD1,KLRC1,ITGB7,KLRF1,SLAMF6,LAIR1,LAIR2,SH2D1B,CD247,NCR3,KLRK1,LILRA4,KIR2DL3
REACTOME_HDR_THROUGH_HOMOLOGOUS_RECOMBINATION_HRR_	9/901	67/13198	0.0375571	0.77669	0.771606	9	POLD2,RAD1,XRCC3,SLX1A,RAD17,ATRIP,RAD51D,BLM,RTEL1
REACTOME_MITOCHONDRIAL_FATTY_ACID_BETA_OXIDATION	6/901	37/13198	0.0376255	0.77669	0.771606	6	MECR,ACOT2,ACADS,ACOT11,ACAA2,ACAD11
WP_CELL_CYCLE	14/901	122/13198	0.0384114	0.77669	0.771606	14	MAD1L1,MCM2,CDC23,CDC25B,CDK6,MCM3,CCND3,TFDP2,CDC16,CDK4,MYC,TP53,SMAD3,ANAPC2
BIOCARTA_G1_PATHWAY	5/901	28/13198	0.0388124	0.77669	0.771606	5	CDK6,CDK4,TP53,SMAD3,DHFR
KEGG_HOMOLOGOUS_RECOMBINATION	5/901	28/13198	0.0388124	0.77669	0.771606	5	POLD2,XRCC3,RAD51D,RAD54B,BLM
REACTOME_DNA_DAMAGE_RECOGNITION_IN_GG_NER	6/901	38/13198	0.0422003	0.813723	0.808397	6	INO80B,DDB2,CUL4A,GPS1,RAD23A,MCRS1
REACTOME_GENE_AND_PROTEIN_EXPRESSION_BY_JAK_STAT_SIGNALING_AFTER_INTERLEUKIN_12_STIMULATION	6/901	38/13198	0.0422003	0.813723	0.808397	6	IFNG,SNRPA1,HNRNPDL,BOLA2B,BOLA2,MIF
KEGG_ARACHIDONIC_ACID_METABOLISM	8/901	58/13198	0.0422741	0.813723	0.808397	8	PTGDS,GPX7,EPHX2,GGT7,PTGES2,ALOX15,AKR1C3,LTC4S
BIOCARTA_NKCELLS_PATHWAY	4/901	20/13198	0.0434793	0.813723	0.808397	4	KLRD1,KLRC1,KLRC3,LAT
WP_TP53_NETWORK	4/901	20/13198	0.0434793	0.813723	0.808397	4	MYC,TP53,BCL2,BOK
KEGG_PURINE_METABOLISM	17/901	159/13198	0.0436527	0.813723	0.808397	17	POLR1A,POLR3H,NME3,POLD2,NT5C,POLR1B,ITPA,PAICS,PPAT,PDE6B,NT5E,ATIC,POLR3A,POLR1C,PFAS,FHIT,APRT
KEGG_RNA_POLYMERASE	5/901	29/13198	0.0443597	0.813723	0.808397	5	POLR1A,POLR3H,POLR1B,POLR3A,POLR1C
WP_SELECTIVE_EXPRESSION_OF_CHEMOKINE_RECEPTORS_DURING_TCELL_POLARIZATION	5/901	29/13198	0.0443597	0.813723	0.808397	5	IFNG,CCR7,CXCR3,CCL4,CCL3
KEGG_CELL_CYCLE	14/901	125/13198	0.0457028	0.829717	0.824287	14	MAD1L1,MCM2,CDC23,CDC25B,CDK6,MCM3,CCND3,TFDP2,CDC16,CDK4,MYC,TP53,SMAD3,ANAPC2
PID_ATR_PATHWAY	6/901	39/13198	0.04711	0.846538	0.840997	6	MCM2,TIPIN,PPP2R1A,RAD1,RAD17,ATRIP
WP_LNCRNA_INVOLVEMENT_IN_CANONICAL_WNT_SIGNALING_AND_COLORECTAL_CANCER	12/901	103/13198	0.0477573	0.849501	0.843941	12	DVL2,TCF3,TCF7,CDK6,CCND3,SFRP5,SERPINF1,MYC,LEF1,WNT7A,CTBP1,FZD6
REACTOME_INTERLEUKIN_37_SIGNALING	4/901	21/13198	0.0509083	0.883682	0.877898	4	PTPN4,IL18BP,SMAD3,SIGIRR
REACTOME_PCNA_DEPENDENT_LONG_PATCH_BASE_EXCISION_REPAIR	4/901	21/13198	0.0509083	0.883682	0.877898	4	APEX1,LIG1,POLD2,FEN1
REACTOME_NONSENSE_MEDIATED_DECAY_NMD_	13/901	116/13198	0.0526111	0.883682	0.877898	13	RPS5,RPS16,RPS19,PPP2R1A,RPS15,RPL36,RPL39L,RPL13,UPF3A,RPLP2,GSPT2,RPL10A,RPS28
BIOCARTA_CTL_PATHWAY	3/901	13/13198	0.0541952	0.883682	0.877898	3	FASLG,PRF1,CD247
BIOCARTA_RB_PATHWAY	3/901	13/13198	0.0541952	0.883682	0.877898	3	CDC25B,CDK4,TP53
KEGG_CIRCADIAN_RHYTHM_MAMMAL	3/901	13/13198	0.0541952	0.883682	0.877898	3	PER3,CRY2,NR1D1
WP_DEVELOPMENT_OF_PULMONARY_DENDRITIC_CELLS_AND_MACROPHAGE_SUBSETS	3/901	13/13198	0.0541952	0.883682	0.877898	3	FLT3LG,ID2,IRF8
WP_PURINE_METABOLISM	3/901	13/13198	0.0541952	0.883682	0.877898	3	ITPA,ATIC,APRT
WP_VITAMIN_B12_DISORDERS	3/901	13/13198	0.0541952	0.883682	0.877898	3	MTR,MMAB,CD320
WP_WNT_SIGNALING_PATHWAY_AND_PLURIPOTENCY	12/901	106/13198	0.0572412	0.894204	0.888352	12	DVL2,PRKCH,TCF7,PPP2R1A,CCND3,MYC,LEF1,TP53,WNT7A,PPM1J,CTBP1,FZD6
KEGG_AMINOACYL_TRNA_BIOSYNTHESIS	6/901	41/13198	0.0579492	0.894204	0.888352	6	SARS2,FARSB,AARS2,VARS2,TARS2,MARS2
REACTOME_RNA_POLYMERASE_III_TRANSCRIPTION	6/901	41/13198	0.0579492	0.894204	0.888352	6	POLR3E,POLR3H,GTF3C2,POLR3A,POLR1C,BRF1
REACTOME_FATTY_ACID_METABOLISM	18/901	177/13198	0.0581525	0.894204	0.888352	18	SLC25A1,PTGDS,MECR,ACOT2,EPHX2,ACADS,HACL1,MORC2,PTGES2,ALOX15,ACOT11,ACAA2,ELOVL6,AKR1C3,HSD17B8,LTC4S,ACAD11,DECR2
REACTOME_TP53_REGULATES_TRANSCRIPTION_OF_DNA_REPAIR_GENES	8/901	62/13198	0.0589361	0.894204	0.888352	8	ERCC2,GTF2H3,DDB2,MDC1,FANCI,TP53,ERCC3,RAD51D
BIOCARTA_ATRBRCA_PATHWAY	4/901	22/13198	0.0589855	0.894204	0.888352	4	RAD1,TP53,RAD17,FANCF
WP_METHIONINE_DE_NOVO_AND_SALVAGE_PATHWAY	4/901	22/13198	0.0589855	0.894204	0.888352	4	MRI1,SRM,MTR,MAT2A
WP_REGULATION_OF_APOPTOSIS_BY_PARATHYROID_HORMONERELATED_PROTEIN	4/901	22/13198	0.0589855	0.894204	0.888352	4	ITGA6,MYC,BCL2,BOK
PID_CMYB_PATHWAY	10/901	84/13198	0.0594105	0.894204	0.888352	10	MAD1L1,TAB1,CDK6,MYB,MYC,LEF1,MAT2A,BCL2,ZFPM1,PAX5
PID_MYC_REPRESS_PATHWAY	8/901	63/13198	0.0636659	0.907242	0.901304	8	ITGA6,PDGFRB,ID2,MYC,IRF8,ERBB2,SMAD3,BCL2
PID_WNT_NONCANONICAL_PATHWAY	5/901	32/13198	0.0637059	0.907242	0.901304	5	DVL2,TAB1,NFATC2,FZD6,YES1
REACTOME_DNA_STRAND_ELONGATION	5/901	32/13198	0.0637059	0.907242	0.901304	5	MCM2,LIG1,POLD2,MCM3,FEN1
REACTOME_PERK_REGULATES_GENE_EXPRESSION	5/901	32/13198	0.0637059	0.907242	0.901304	5	EXOSC5,EXOSC8,EXOSC9,PARN,EXOSC6
WP_TRANSSULFURATION_AND_ONE_CARBON_METABOLISM	5/901	32/13198	0.0637059	0.907242	0.901304	5	GCLC,MTR,MAT2A,MTHFR,DHFR
REACTOME_ACTIVATION_OF_GENE_EXPRESSION_BY_SREBF_SREBP_	6/901	42/13198	0.0638831	0.907242	0.901304	6	SQLE,MVK,TGS1,LSS,ELOVL6,SREBF2
REACTOME_HOMOLOGOUS_DNA_PAIRING_AND_STRAND_EXCHANGE	6/901	42/13198	0.0638831	0.907242	0.901304	6	RAD1,XRCC3,RAD17,ATRIP,RAD51D,BLM
REACTOME_DEFECTS_IN_COBALAMIN_B12_METABOLISM	3/901	14/13198	0.0655859	0.910092	0.904135	3	MTR,MMAB,CD320
WP_WNT_SIGNALING_PATHWAY_NETPATH	7/901	53/13198	0.0673447	0.910092	0.904135	7	DVL2,TCF3,NFATC2,CDK6,MYC,LEF1,CTBP1
REACTOME_MITOCHONDRIAL_CALCIUM_ION_TRANSPORT	4/901	23/13198	0.0677013	0.910092	0.904135	4	AKAP1,AFG3L2,PMPCA,PHB
REACTOME_NUCLEOTIDE_SALVAGE	4/901	23/13198	0.0677013	0.910092	0.904135	4	UCK2,TK1,ADAL,APRT
REACTOME_RNA_POLYMERASE_III_TRANSCRIPTION_TERMINATION	4/901	23/13198	0.0677013	0.910092	0.904135	4	POLR3E,POLR3H,POLR3A,POLR1C
REACTOME_TELOMERE_EXTENSION_BY_TELOMERASE	4/901	23/13198	0.0677013	0.910092	0.904135	4	DKC1,PIF1,NHP2,RTEL1
WP_NRF2ARE_REGULATION	4/901	23/13198	0.0677013	0.910092	0.904135	4	GCLC,AIMP2,YES1,PGAM5
WP_G1_TO_S_CELL_CYCLE_CONTROL	8/901	64/13198	0.0686251	0.915521	0.909528	8	MCM2,CDK6,MCM3,CCND3,TFDP2,CDK4,MYC,TP53
WP_GASTRIC_CANCER_NETWORK_2	5/901	33/13198	0.0710553	0.933942	0.927829	5	MYC,FANCI,TP53,PLAC8,RAD17
WP_ONE_CARBON_METABOLISM_AND_RELATED_PATHWAYS	7/901	54/13198	0.0730451	0.933942	0.927829	7	GCLC,GPX7,MTR,PEMT,MAT2A,MTHFR,PCYT2
WP_RETINOBLASTOMA_GENE_IN_CANCER	10/901	88/13198	0.0764607	0.933942	0.927829	10	HLTF,CDC25B,CDK6,MCM3,CCND3,TFDP2,CDK4,MYC,TP53,DHFR
WP_METABOLIC_REPROGRAMMING_IN_COLON_CANCER	6/901	44/13198	0.0767807	0.933942	0.927829	6	FH,SLC1A5,SLC2A1,PAICS,PPAT,IDH2
BIOCARTA_WNT_PATHWAY	4/901	24/13198	0.0770421	0.933942	0.927829	4	TAB1,MYC,CTBP1,TLE1
BIOCARTA_NO2IL12_PATHWAY	3/901	15/13198	0.0779699	0.933942	0.927829	3	IFNG,CXCR3,CD247
REACTOME_EICOSANOID_LIGAND_BINDING_RECEPTORS	3/901	15/13198	0.0779699	0.933942	0.927829	3	PTGER2,PTGDR,PTGDR2
REACTOME_PROCESSIVE_SYNTHESIS_ON_THE_LAGGING_STRAND	3/901	15/13198	0.0779699	0.933942	0.927829	3	LIG1,POLD2,FEN1
REACTOME_SYNTHESIS_OF_PROSTAGLANDINS_PG_AND_THROMBOXANES_TX_	3/901	15/13198	0.0779699	0.933942	0.927829	3	PTGDS,PTGES2,AKR1C3
WP_BIOMARKERS_FOR_PYRIMIDINE_METABOLISM_DISORDERS	3/901	15/13198	0.0779699	0.933942	0.927829	3	DHODH,NT5C,PUS1
REACTOME_RESPIRATORY_ELECTRON_TRANSPORT	11/901	100/13198	0.0785398	0.933942	0.927829	11	NDUFB7,ETFB,NDUFS7,TRAP1,LRPPRC,NDUFV1,NDUFA11,ACAD9,NDUFAF3,CYC1,NDUFS3
PID_IL2_PI3K_PATHWAY	5/901	34/13198	0.0788492	0.933942	0.927829	5	IL2RB,MYB,MYC,SMPD1,BCL2
REACTOME_RESOLUTION_OF_D_LOOP_STRUCTURES	5/901	34/13198	0.0788492	0.933942	0.927829	5	XRCC3,SLX1A,RAD51D,BLM,RTEL1
KEGG_BASAL_CELL_CARCINOMA	7/901	55/13198	0.0790218	0.933942	0.927829	7	DVL2,TCF7,LEF1,TP53,WNT7A,FZD6,PTCH1
REACTOME_AMINO_ACIDS_REGULATE_MTORC1	7/901	55/13198	0.0790218	0.933942	0.927829	7	SESN1,NPRL2,WDR24,RPTOR,MLST8,ATP6V0E2,C12orf66
REACTOME_COMPLEX_I_BIOGENESIS	7/901	55/13198	0.0790218	0.933942	0.927829	7	NDUFB7,NDUFS7,NDUFV1,NDUFA11,ACAD9,NDUFAF3,NDUFS3
REACTOME_HEPARAN_SULFATE_HEPARIN_HS_GAG_METABOLISM	7/901	55/13198	0.0790218	0.933942	0.927829	7	HS3ST1,NAGLU,B3GAT1,HS3ST3B1,IDUA,B3GAT3,B3GALT6
WNT_SIGNALING	10/901	89/13198	0.0811532	0.952738	0.946502	10	DVL2,TCF7,PPP2R1A,CCND3,MYC,LEF1,WNT7A,CTBP1,FZD6,TLE1
KEGG_PEROXISOME	9/901	78/13198	0.0833613	0.965784	0.959463	9	MVK,ABCD3,EPHX2,PEX16,HACL1,PEX14,PEX10,IDH2,DECR2
REACTOME_TRANSCRIPTION_COUPLED_NUCLEOTIDE_EXCISION_REPAIR_TC_NER_	9/901	78/13198	0.0833613	0.965784	0.959463	9	ERCC1,ERCC2,LIG1,POLD2,PRPF19,GTF2H3,CUL4A,ERCC3,GPS1
KEGG_NATURAL_KILLER_CELL_MEDIATED_CYTOTOXICITY	14/901	137/13198	0.0844129	0.97015	0.9638	14	NFATC2,IFNG,ZAP70,FASLG,KLRD1,KLRC1,PRF1,SH2D1B,CD247,NCR3,KLRC3,LAT,KLRK1,KIR2DL3
WP_CYTOPLASMIC_RIBOSOMAL_PROTEINS	10/901	90/13198	0.0860187	0.97015	0.9638	10	RPS6KA2,RPS5,RPS16,RPS19,RPS15,RPL36,RPL13,RPLP2,RPL10A,RPS28
WP_NCRNAS_INVOLVED_IN_WNT_SIGNALING_IN_HEPATOCELLULAR_CARCINOMA	10/901	90/13198	0.0860187	0.97015	0.9638	10	DVL2,TCF7,CCND3,SFRP5,SERPINF1,MYC,LEF1,WNT7A,CTBP1,FZD6
KEGG_GLYCOSYLPHOSPHATIDYLINOSITOL_GPI_ANCHOR_BIOSYNTHESIS	4/901	25/13198	0.0869905	0.97015	0.9638	4	PIGL,PIGO,GPAA1,PIGW
REACTOME_RESOLUTION_OF_AP_SITES_VIA_THE_MULTIPLE_NUCLEOTIDE_PATCH_REPLACEMENT_PATHWAY	4/901	25/13198	0.0869905	0.97015	0.9638	4	APEX1,LIG1,POLD2,FEN1
REACTOME_RESPONSE_OF_EIF2AK4_GCN2_TO_AMINO_ACID_DEFICIENCY	11/901	102/13198	0.0876081	0.97015	0.9638	11	RPS5,TRIB3,RPS16,RPS19,RPS15,RPL36,RPL39L,RPL13,RPLP2,RPL10A,RPS28
WP_DNA_DAMAGE_RESPONSE_ONLY_ATM_DEPENDENT	12/901	114/13198	0.0884068	0.97015	0.9638	12	DVL2,TCF7,PCK2,CCND3,FASLG,MYC,LEF1,TP53,ERBB2,WNT7A,SMAD3,BCL2
PID_MYC_ACTIV_PATHWAY	9/901	79/13198	0.0886963	0.97015	0.9638	9	TFRC,CAD,ID2,SLC2A1,CDK4,MYC,TP53,SMAD3,TK1
WP_3Q29_COPY_NUMBER_VARIATION_SYNDROME	9/901	79/13198	0.0886963	0.97015	0.9638	9	ZNF76,TFRC,RABL2B,WDR60,MYC,ERBB2,NRROS,FBXO45,MCRS1
BIOCARTA_EFP_PATHWAY	3/901	16/13198	0.0912858	0.9781	0.971698	3	CDK6,CDK4,TP53
BIOCARTA_P53_PATHWAY	3/901	16/13198	0.0912858	0.9781	0.971698	3	CDK4,TP53,BCL2
REACTOME_PROCESSING_OF_SMDT1	3/901	16/13198	0.0912858	0.9781	0.971698	3	AFG3L2,PMPCA,PHB
REACTOME_METABOLISM_OF_STEROIDS	15/901	151/13198	0.0916448	0.9781	0.971698	15	TSPOAP1,OSBPL7,MSMO1,OSBPL3,SQLE,MVK,DHCR24,TGS1,EBP,NSDHL,LSS,ELOVL6,AKR1C3,SREBF2,PLPP6
KEGG_SELENOAMINO_ACID_METABOLISM	4/901	26/13198	0.0975256	1	0.993455	4	HEMK1,GGT7,MAT2A,MARS2
REACTOME_RESOLUTION_OF_D_LOOP_STRUCTURES_THROUGH_SYNTHESIS_DEPENDENT_STRAND_ANNEALING_SDSA_	4/901	26/13198	0.0975256	1	0.993455	4	XRCC3,RAD51D,BLM,RTEL1
WP_EICOSANOID_SYNTHESIS	4/901	26/13198	0.0975256	1	0.993455	4	PTGDS,PTGES2,ALOX15,LTC4S
WP_IL18_SIGNALING_PATHWAY	25/901	279/13198	0.0986459	1	0.993455	25	APBA2,STOML1,SLC12A3,TBX21,CD81,IFNG,USP5,FASLG,ACADS,TOMM40,CD36,ITM2C,BIN1,IL18BP,TP53,RPTOR,EPS8,NSMF,ZNF444,BCL2,SNTB1,IMP3,RASA3,CCL4,CCL3
REACTOME_INTERLEUKIN_12_SIGNALING	6/901	47/13198	0.0986702	1	0.993455	6	IFNG,SNRPA1,HNRNPDL,BOLA2B,BOLA2,MIF
WP_MIRNA_REGULATION_OF_DNA_DAMAGE_RESPONSE	10/901	93/13198	0.101653	1	0.993455	10	SESN1,CDK6,CCND3,RAD1,DDB2,CDK4,MYC,TP53,RAD17,ATRIP
WP_WNT_SIGNALING	12/901	117/13198	0.10236	1	0.993455	12	DVL2,TCF7,NFATC2,CCND3,SFRP5,SERPINF1,MYC,LEF1,CAMK2D,WNT7A,CTBP1,FZD6
BIOCARTA_IL2RB_PATHWAY	5/901	37/13198	0.104823	1	0.993455	5	IL2RB,FASLG,MYC,BCL2,SOCS1
REACTOME_ACTIVATION_OF_ATR_IN_RESPONSE_TO_REPLICATION_STRESS	5/901	37/13198	0.104823	1	0.993455	5	MCM2,MCM3,RAD1,RAD17,ATRIP
REACTOME_HDR_THROUGH_SINGLE_STRAND_ANNEALING_SSA_	5/901	37/13198	0.104823	1	0.993455	5	ERCC1,RAD1,RAD17,ATRIP,BLM
WP_TARGET_OF_RAPAMYCIN_TOR_SIGNALING	5/901	37/13198	0.104823	1	0.993455	5	ULK3,RPTOR,MLST8,DDIT4,PRR5
BIOCARTA_TEL_PATHWAY	3/901	17/13198	0.105467	1	0.993455	3	MYC,TP53,BCL2
REACTOME_METABOLISM_OF_FOLATE_AND_PTERINES	3/901	17/13198	0.105467	1	0.993455	3	FPGS,MTHFR,DHFR
REACTOME_PROTEIN_METHYLATION	3/901	17/13198	0.105467	1	0.993455	3	ETFB,EEF2KMT,PRMT3
WP_PYRIMIDINE_METABOLISM_AND_RELATED_DISEASES	3/901	17/13198	0.105467	1	0.993455	3	CAD,DHODH,NT5C
PID_HES_HEY_PATHWAY	6/901	48/13198	0.106628	1	0.993455	6	TCF3,MYB,HES6,CAMK2D,CTBP1,TLE1
REACTOME_EUKARYOTIC_TRANSLATION_ELONGATION	10/901	94/13198	0.107208	1	0.993455	10	RPS5,RPS16,RPS19,RPS15,RPL36,RPL39L,RPL13,RPLP2,RPL10A,RPS28
REACTOME_SELENOAMINO_ACID_METABOLISM	12/901	118/13198	0.107286	1	0.993455	12	RPS5,RPS16,RPS19,AIMP2,RPS15,RPL36,EEFSEC,RPL39L,RPL13,RPLP2,RPL10A,RPS28
REACTOME_ACTIVATION_OF_THE_MRNA_UPON_BINDING_OF_THE_CAP_BINDING_COMPLEX_AND_EIFS_AND_SUBSEQUENT_BINDING_TO_43S	7/901	60/13198	0.112995	1	0.993455	7	RPS5,RPS16,RPS19,EIF3B,RPS15,EIF3G,RPS28
KEGG_SMALL_CELL_LUNG_CANCER	9/901	84/13198	0.118313	1	0.993455	9	TRAF5,ITGA6,CDK6,CDK4,MYC,TP53,BCL2,FHIT,LAMA2
REACTOME_RNA_POLYMERASE_III_TRANSCRIPTION_INITIATION_FROM_TYPE_3_PROMOTER	4/901	28/13198	0.120259	1	0.993455	4	POLR3E,POLR3H,POLR3A,POLR1C
REACTOME_SYNTHESIS_OF_GLYCOSYLPHOSPHATIDYLINOSITOL_GPI_	3/901	18/13198	0.120445	1	0.993455	3	PIGL,PIGO,PIGW
KEGG_LYSOSOME	12/901	121/13198	0.122887	1	0.993455	12	AGA,PLA2G15,LIPA,NAGLU,SLC11A2,GNPTAB,IDUA,ACP2,SMPD1,CTSW,CTSF,CTSO
KEGG_GLUTATHIONE_METABOLISM	6/901	50/13198	0.123499	1	0.993455	6	GCLC,GSTZ1,GPX7,SRM,GGT7,IDH2
REACTOME_CHONDROITIN_SULFATE_DERMATAN_SULFATE_METABOLISM	6/901	50/13198	0.123499	1	0.993455	6	B3GAT1,IDUA,CHST12,B3GAT3,CHST14,B3GALT6
PID_E2F_PATHWAY	8/901	73/13198	0.123569	1	0.993455	8	CBX5,MCM3,CCND3,TFDP2,MYC,TK1,HIC1,DHFR
WP_TGFBETA_RECEPTOR_SIGNALLING_IN_SKELETAL_DYSPLASIAS	7/901	62/13198	0.128432	1	0.993455	7	RUNX3,IFNG,LEF1,ADAMTS10,SMAD3,LTBP3,NOG
WP_SMALL_CELL_LUNG_CANCER	10/901	98/13198	0.13112	1	0.993455	10	TRAF5,ITGA6,CDK6,DDB2,CDK4,MYC,TP53,BCL2,FHIT,LAMA2
KEGG_UBIQUITIN_MEDIATED_PROTEOLYSIS	13/901	135/13198	0.131637	1	0.993455	13	RHOBTB2,CDC23,PPIL2,PRPF19,FANCL,CDC16,DDB2,CUL4A,DET1,FBXO4,ANAPC2,SOCS1,NHLRC1
KEGG_THYROID_CANCER	4/901	29/13198	0.132403	1	0.993455	4	TCF7,MYC,LEF1,TP53
REACTOME_G1_S_SPECIFIC_TRANSCRIPTION	4/901	29/13198	0.132403	1	0.993455	4	TFDP2,TK1,LIN52,DHFR
REACTOME_MITOPHAGY	4/901	29/13198	0.132403	1	0.993455	4	TOMM40,TOMM70,MTERF3,PGAM5
NABA_BASEMENT_MEMBRANES	5/901	40/13198	0.134457	1	0.993455	5	PAPLN,NID1,COL6A2,LAMA2,COLQ
WP_FERROPTOSIS	5/901	40/13198	0.134457	1	0.993455	5	GCLC,TFRC,SLC11A2,TP53,ALOX15
WP_THE_INFLUENCE_OF_LAMINOPATHIES_ON_WNT_SIGNALING	5/901	40/13198	0.134457	1	0.993455	5	TCF7,CDK6,LEF1,TARBP2,TLE1
BIOCARTA_IL12_PATHWAY	3/901	19/13198	0.136146	1	0.993455	3	IFNG,CXCR3,CD247
BIOCARTA_TID_PATHWAY	3/901	19/13198	0.136146	1	0.993455	3	DNAJA3,IFNG,TP53
BIOCARTA_TOB1_PATHWAY	3/901	19/13198	0.136146	1	0.993455	3	IFNG,SMAD3,CD247
REACTOME_BIOSYNTHESIS_OF_SPECIALIZED_PRORESOLVING_MEDIATORS_SPMS_	3/901	19/13198	0.136146	1	0.993455	3	EPHX2,ALOX15,LTC4S
REACTOME_LDL_CLEARANCE	3/901	19/13198	0.136146	1	0.993455	3	LSR,LIPA,LDLRAP1
REACTOME_PROCESSING_OF_INTRONLESS_PRE_MRNAS	3/901	19/13198	0.136146	1	0.993455	3	SYMPK,CPSF4,CSTF3
REACTOME_TRANSCRIPTION_OF_E2F_TARGETS_UNDER_NEGATIVE_CONTROL_BY_DREAM_COMPLEX	3/901	19/13198	0.136146	1	0.993455	3	TFDP2,MYC,LIN52
SA_CASPASE_CASCADE	3/901	19/13198	0.136146	1	0.993455	3	FASLG,PRF1,SREBF2
WP_SMALL_LIGAND_GPCRS	3/901	19/13198	0.136146	1	0.993455	3	PTGER2,PTGDR,CNR2
REACTOME_PEROXISOMAL_PROTEIN_IMPORT	7/901	63/13198	0.136528	1	0.993455	7	ACOT2,EPHX2,HACL1,PEX14,TYSND1,PEX10,DECR2
KEGG_MTOR_SIGNALING_PATHWAY	6/901	52/13198	0.141588	1	0.993455	6	RPS6KA2,CAB39L,ULK3,RPTOR,MLST8,DDIT4
PID_CDC42_REG_PATHWAY	4/901	30/13198	0.145026	1	0.993455	4	GIT1,ARHGEF9,DOCK10,ARHGAP17
REACTOME_FOXO_MEDIATED_TRANSCRIPTION_OF_OXIDATIVE_STRESS_METABOLIC_AND_NEURONAL_GENES	4/901	30/13198	0.145026	1	0.993455	4	SIRT3,FBXO32,SMAD3,PLXNA4
REACTOME_TRANSCRIPTIONAL_REGULATION_BY_VENTX	5/901	41/13198	0.145083	1	0.993455	5	CDC23,CDC16,LEF1,TP53,ANAPC2
WP_BLADDER_CANCER	5/901	41/13198	0.145083	1	0.993455	5	RASSF1,CDK4,MYC,TP53,ERBB2
KEGG_RIBOSOME	9/901	88/13198	0.145427	1	0.993455	9	RPS5,RPS16,RPS19,RPS15,RPL36,RPL13,RPLP2,RPL10A,RPS28
BIOCARTA_CPSF_PATHWAY	2/901	10/13198	0.145603	1	0.993455	2	CPSF4,CSTF3
BIOCARTA_RHODOPSIN_PATHWAY	2/901	10/13198	0.145603	1	0.993455	2	PDE6B,SLC25A22
REACTOME_DISEASES_OF_DNA_REPAIR	2/901	10/13198	0.145603	1	0.993455	2	MUTYH,NEIL1
REACTOME_FGFR2B_LIGAND_BINDING_AND_ACTIVATION	2/901	10/13198	0.145603	1	0.993455	2	FGFBP2,FGFBP3
REACTOME_KETONE_BODY_METABOLISM	2/901	10/13198	0.145603	1	0.993455	2	BDH1,BDH2
REACTOME_REGULATION_OF_COMMISSURAL_AXON_PATHFINDING_BY_SLIT_AND_ROBO	2/901	10/13198	0.145603	1	0.993455	2	ROBO3,NELL2
REACTOME_RUNX1_AND_FOXP3_CONTROL_THE_DEVELOPMENT_OF_REGULATORY_T_LYMPHOCYTES_TREGS_	2/901	10/13198	0.145603	1	0.993455	2	NFATC2,IFNG
WP_MAMMARY_GLAND_DEVELOPMENT_PATHWAY_INVOLUTION_STAGE_4_OF_4	2/901	10/13198	0.145603	1	0.993455	2	MYC,TP53
WP_HEAD_AND_NECK_SQUAMOUS_CELL_CARCINOMA	8/901	76/13198	0.145862	1	0.993455	8	SESN1,CDK6,CDK4,TP53,RPTOR,ERBB2,MLST8,DDIT4
REACTOME_HOMOLOGY_DIRECTED_REPAIR	13/901	138/13198	0.148186	1	0.993455	13	ERCC1,TIPIN,POLD2,RAD1,XRCC3,SLX1A,MDC1,RAD17,ATRIP,FEN1,RAD51D,BLM,RTEL1
REACTOME_SRP_DEPENDENT_COTRANSLATIONAL_PROTEIN_TARGETING_TO_MEMBRANE	11/901	113/13198	0.148348	1	0.993455	11	RPS5,RPS16,RPS19,RPS15,RPL36,SRPRB,RPL39L,RPL13,RPLP2,RPL10A,RPS28
KEGG_WNT_SIGNALING_PATHWAY	14/901	151/13198	0.15013	1	0.993455	14	DVL2,TCF7,NFATC2,PPP2R1A,CCND3,SFRP5,MYC,LEF1,TP53,CAMK2D,WNT7A,CTBP1,FZD6,SMAD3
REACTOME_FORMATION_OF_TC_NER_PRE_INCISION_COMPLEX	6/901	53/13198	0.151066	1	0.993455	6	ERCC2,PRPF19,GTF2H3,CUL4A,ERCC3,GPS1
WP_TRANSLATION_FACTORS	6/901	53/13198	0.151066	1	0.993455	6	EIF3B,EIF2B1,EIF3G,CLUH,EIF2B5,GSPT2
REACTOME_ABERRANT_REGULATION_OF_MITOTIC_EXIT_IN_CANCER_DUE_TO_RB1_DEFECTS	3/901	20/13198	0.152499	1	0.993455	3	CDC23,CDC16,ANAPC2
REACTOME_CLASS_I_PEROXISOMAL_MEMBRANE_PROTEIN_IMPORT	3/901	20/13198	0.152499	1	0.993455	3	ABCD3,PEX16,PEX14
REACTOME_CONVERSION_FROM_APC_C_CDC20_TO_APC_C_CDH1_IN_LATE_ANAPHASE	3/901	20/13198	0.152499	1	0.993455	3	CDC23,CDC16,ANAPC2
REACTOME_LAGGING_STRAND_SYNTHESIS	3/901	20/13198	0.152499	1	0.993455	3	LIG1,POLD2,FEN1
REACTOME_PHOSPHORYLATION_OF_THE_APC_C	3/901	20/13198	0.152499	1	0.993455	3	CDC23,CDC16,ANAPC2
REACTOME_SUMOYLATION_OF_TRANSCRIPTION_FACTORS	3/901	20/13198	0.152499	1	0.993455	3	TP53,HIC1,SUMO3
WP_HEREDITARY_LEIOMYOMATOSIS_AND_RENAL_CELL_CARCINOMA_PATHWAY	3/901	20/13198	0.152499	1	0.993455	3	SLC11A2,SLC2A1,TP53
WP_NANOMATERIAL_INDUCED_APOPTOSIS	3/901	20/13198	0.152499	1	0.993455	3	FASLG,BCL2,PRF1
WP_PANCREATIC_ADENOCARCINOMA_PATHWAY	9/901	89/13198	0.152658	1	0.993455	9	PEBP1,CDK6,PAK4,DDB2,CDK4,PAK6,TP53,ERBB2,SMAD3
PID_CD8_TCR_DOWNSTREAM_PATHWAY	7/901	65/13198	0.153443	1	0.993455	7	IL2RB,NFATC2,IFNG,FASLG,EOMES,PRF1,CD247
REACTOME_DUAL_INCISION_IN_TC_NER	7/901	65/13198	0.153443	1	0.993455	7	ERCC1,ERCC2,POLD2,PRPF19,GTF2H3,CUL4A,ERCC3
KEGG_BLADDER_CANCER	5/901	42/13198	0.156056	1	0.993455	5	RASSF1,CDK4,MYC,TP53,ERBB2
REACTOME_DEACTIVATION_OF_THE_BETA_CATENIN_TRANSACTIVATING_COMPLEX	5/901	42/13198	0.156056	1	0.993455	5	TCF7,LEF1,CTBP1,BCL9L,TLE1
WP_ETHANOL_EFFECTS_ON_HISTONE_MODIFICATIONS	4/901	31/13198	0.158095	1	0.993455	4	HDAC9,MTR,MTHFR,DHFR
WP_ONE_CARBON_METABOLISM	4/901	31/13198	0.158095	1	0.993455	4	MTR,ATIC,MTHFR,DHFR
KEGG_NON_SMALL_CELL_LUNG_CANCER	6/901	54/13198	0.160819	1	0.993455	6	RASSF1,CDK6,CDK4,TP53,ERBB2,FHIT
REACTOME_SNRNP_ASSEMBLY	6/901	54/13198	0.160819	1	0.993455	6	NUP37,NUP188,NUP107,WDR77,TGS1,GEMIN4
REACTOME_BIOSYNTHESIS_OF_THE_N_GLYCAN_PRECURSOR_DOLICHOL_LIPID_LINKED_OLIGOSACCHARIDE_LLO_AND_TRANSFER_TO_A_NASCENT_PROTEIN	8/901	78/13198	0.161743	1	0.993455	8	ALG9,FUOM,ALG8,DOLPP1,ALG14,GMPPB,MPI,ALG3
REACTOME_DNA_DOUBLE_STRAND_BREAK_REPAIR	15/901	166/13198	0.162279	1	0.993455	15	ERCC1,TIPIN,POLD2,RAD1,XRCC3,SLX1A,MDC1,TP53,RAD17,ATRIP,APBB1,FEN1,RAD51D,BLM,RTEL1
REACTOME_TRANSPORT_OF_MATURE_MRNAS_DERIVED_FROM_INTRONLESS_TRANSCRIPTS	5/901	43/13198	0.167358	1	0.993455	5	NUP37,NUP188,NUP107,SYMPK,CPSF4
KEGG_GLYCOSAMINOGLYCAN_DEGRADATION	3/901	21/13198	0.169431	1	0.993455	3	NAGLU,HS3ST3B1,IDUA
REACTOME_COBALAMIN_CBL_VITAMIN_B12_TRANSPORT_AND_METABOLISM	3/901	21/13198	0.169431	1	0.993455	3	MTR,MMAB,CD320
REACTOME_INHIBITION_OF_THE_PROTEOLYTIC_ACTIVITY_OF_APC_C_REQUIRED_FOR_THE_ONSET_OF_ANAPHASE_BY_MITOTIC_SPINDLE_CHECKPOINT_COMPONENTS	3/901	21/13198	0.169431	1	0.993455	3	CDC23,CDC16,ANAPC2
REACTOME_SYNAPTIC_ADHESION_LIKE_MOLECULES	3/901	21/13198	0.169431	1	0.993455	3	PTPRS,LRFN3,LRFN4
WP_IMATINIB_AND_CHRONIC_MYELOID_LEUKEMIA	3/901	21/13198	0.169431	1	0.993455	3	NOP2,PDGFRB,MYC
WP_UREA_CYCLE_AND_METABOLISM_OF_AMINO_GROUPS	3/901	21/13198	0.169431	1	0.993455	3	SRM,GATM,ACY1
BIOCARTA_PTC1_PATHWAY	2/901	11/13198	0.17027	1	0.993455	2	CDC25B,PTCH1
KEGG_FOLATE_BIOSYNTHESIS	2/901	11/13198	0.17027	1	0.993455	2	FPGS,DHFR
PID_INTEGRIN4_PATHWAY	2/901	11/13198	0.17027	1	0.993455	2	ITGA6,LAMA2
REACTOME_ACTIVATION_OF_THE_PHOTOTRANSDUCTION_CASCADE	2/901	11/13198	0.17027	1	0.993455	2	SLC24A1,PDE6B
REACTOME_BIOTIN_TRANSPORT_AND_METABOLISM	2/901	11/13198	0.17027	1	0.993455	2	MCCC2,HLCS
REACTOME_MITOCHONDRIAL_FATTY_ACID_BETA_OXIDATION_OF_SATURATED_FATTY_ACIDS	2/901	11/13198	0.17027	1	0.993455	2	MECR,ACADS
REACTOME_MUCOPOLYSACCHARIDOSES	2/901	11/13198	0.17027	1	0.993455	2	NAGLU,IDUA
REACTOME_PYRIMIDINE_SALVAGE	2/901	11/13198	0.17027	1	0.993455	2	UCK2,TK1
REACTOME_REMOVAL_OF_THE_FLAP_INTERMEDIATE_FROM_THE_C_STRAND	2/901	11/13198	0.17027	1	0.993455	2	POLD2,FEN1
PID_IL2_1PATHWAY	6/901	55/13198	0.170835	1	0.993455	6	IL2RB,IFNG,CISH,MYC,BCL2,SOCS1
REACTOME_REGULATION_OF_CHOLESTEROL_BIOSYNTHESIS_BY_SREBP_SREBF_	6/901	55/13198	0.170835	1	0.993455	6	SQLE,MVK,TGS1,LSS,ELOVL6,SREBF2
PID_IL12_STAT4_PATHWAY	4/901	32/13198	0.171579	1	0.993455	4	TBX21,IFNG,PRF1,CD247
WP_OVARIAN_INFERTILITY_GENES	4/901	32/13198	0.171579	1	0.993455	4	PTGER2,CDK4,SMPD1,SMAD3
PID_CERAMIDE_PATHWAY	5/901	44/13198	0.17897	1	0.993455	5	SPHK2,SMPD3,MYC,SMPD1,BCL2
REACTOME_DEADENYLATION_DEPENDENT_MRNA_DECAY	6/901	56/13198	0.181102	1	0.993455	6	EXOSC5,EXOSC8,EXOSC9,PARN,EDC3,EXOSC6
REACTOME_INFLUENZA_INFECTION	14/901	157/13198	0.184868	1	0.993455	14	NUP37,RPS5,NUP188,RPS16,RPS19,NUP107,RPS15,RPL36,CPSF4,RPL39L,RPL13,RPLP2,RPL10A,RPS28
REACTOME_CD28_CO_STIMULATION	4/901	33/13198	0.185445	1	0.993455	4	TRIB3,MLST8,YES1,PRR5
WP_TUMOR_SUPPRESSOR_ACTIVITY_OF_SMARCB1	4/901	33/13198	0.185445	1	0.993455	4	CDK6,CDK4,PTCH1,GLI4
REACTOME_CD28_DEPENDENT_PI3K_AKT_SIGNALING	3/901	22/13198	0.18687	1	0.993455	3	TRIB3,MLST8,PRR5
REACTOME_CITRIC_ACID_CYCLE_TCA_CYCLE_	3/901	22/13198	0.18687	1	0.993455	3	FH,FAHD1,IDH2
REACTOME_ERK_MAPK_TARGETS	3/901	22/13198	0.18687	1	0.993455	3	RPS6KA2,PPP2R1A,DUSP7
REACTOME_PINK1_PRKN_MEDIATED_MITOPHAGY	3/901	22/13198	0.18687	1	0.993455	3	TOMM40,TOMM70,MTERF3
WP_FATTY_ACID_BIOSYNTHESIS	3/901	22/13198	0.18687	1	0.993455	3	MECR,ECHDC2,ACAA2
REACTOME_RECRUITMENT_OF_MITOTIC_CENTROSOME_PROTEINS_AND_COMPLEXES	8/901	81/13198	0.186985	1	0.993455	8	OFD1,PPP2R1A,CEP250,HAUS6,MZT2B,MZT2A,HAUS5,TUBGCP5
WP_DNA_IRDAMAGE_AND_CELLULAR_RESPONSE_VIA_ATR	8/901	81/13198	0.186985	1	0.993455	8	MCM2,RAD1,MDC1,FANCI,TP53,RAD17,ATRIP,FEN1
PID_NFAT_TFPATHWAY	5/901	45/13198	0.190874	1	0.993455	5	TBX21,NFATC2,IFNG,FASLG,CDK4
ST_T_CELL_SIGNAL_TRANSDUCTION	5/901	45/13198	0.190874	1	0.993455	5	ZAP70,PAK4,PAK6,RASGRP3,LAT
WP_PROSTAGLANDIN_SYNTHESIS_AND_REGULATION	5/901	45/13198	0.190874	1	0.993455	5	PTGDS,PTGER2,PPARGC1B,PTGDR,AKR1C3
REACTOME_MITOCHONDRIAL_BIOGENESIS	9/901	94/13198	0.191327	1	0.993455	9	POLRMT,TWNK,NR1D1,TGS1,SIRT3,PPRC1,PPARGC1B,TFB2M,IDH2
REACTOME_INTERLEUKIN_12_FAMILY_SIGNALING	6/901	57/13198	0.191608	1	0.993455	6	IFNG,SNRPA1,HNRNPDL,BOLA2B,BOLA2,MIF
REACTOME_GLUTATHIONE_SYNTHESIS_AND_RECYCLING	2/901	12/13198	0.195553	1	0.993455	2	GCLC,GGT7
REACTOME_KILLING_MECHANISMS	2/901	12/13198	0.195553	1	0.993455	2	DVL2,NOXA1
REACTOME_PYRIMIDINE_CATABOLISM	2/901	12/13198	0.195553	1	0.993455	2	NT5C,NT5E
REACTOME_UNWINDING_OF_DNA	2/901	12/13198	0.195553	1	0.993455	2	MCM2,MCM3
WP_IRON_METABOLISM_IN_PLACENTA	2/901	12/13198	0.195553	1	0.993455	2	TFRC,SLC11A2
KEGG_BUTANOATE_METABOLISM	4/901	34/13198	0.199657	1	0.993455	4	ACADS,ALDH1B1,BDH1,BDH2
PID_ATM_PATHWAY	4/901	34/13198	0.199657	1	0.993455	4	MDC1,RAD17,CTBP1,BLM
PID_HIF2PATHWAY	4/901	34/13198	0.199657	1	0.993455	4	APEX1,SLC11A2,SLC2A1,FXN
REACTOME_DISEASES_OF_CARBOHYDRATE_METABOLISM	4/901	34/13198	0.199657	1	0.993455	4	NAGLU,EPM2A,IDUA,NHLRC1
REACTOME_TELOMERE_C_STRAND_LAGGING_STRAND_SYNTHESIS	4/901	34/13198	0.199657	1	0.993455	4	LIG1,POLD2,FEN1,BLM
WP_PURINERGIC_SIGNALING	4/901	34/13198	0.199657	1	0.993455	4	P2RX7,P2RX4,P2RY11,ADORA3
BIOCARTA_CELLCYCLE_PATHWAY	3/901	23/13198	0.204745	1	0.993455	3	CDK6,CCND3,CDK4
PID_RHODOPSIN_PATHWAY	3/901	23/13198	0.204745	1	0.993455	3	SLC24A1,RGS9,PDE6B
WP_CANCER_IMMUNOTHERAPY_BY_PD1_BLOCKADE	3/901	23/13198	0.204745	1	0.993455	3	NFATC2,IFNG,ZAP70
KEGG_RNA_DEGRADATION	6/901	59/13198	0.213285	1	0.993455	6	EXOSC5,EXOSC8,EXOSC9,PARN,EDC3,EXOSC6
REACTOME_ARACHIDONIC_ACID_METABOLISM	6/901	59/13198	0.213285	1	0.993455	6	PTGDS,EPHX2,PTGES2,ALOX15,AKR1C3,LTC4S
REACTOME_NRAGE_SIGNALS_DEATH_THROUGH_JNK	6/901	59/13198	0.213285	1	0.993455	6	TRIO,PLEKHG2,ARHGEF9,ARHGEF4,OBSCN,MAGED1
WP_EGFR_TYROSINE_KINASE_INHIBITOR_RESISTANCE	8/901	84/13198	0.213779	1	0.993455	8	PDGFRB,RRAS2,MYC,ERBB2,PDGFC,PDGFD,BCL2,GAS6
REACTOME_ONCOGENE_INDUCED_SENESCENCE	4/901	35/13198	0.214183	1	0.993455	4	CDK6,TFDP2,CDK4,TP53
REACTOME_THE_CITRIC_ACID_TCA_CYCLE_AND_RESPIRATORY_ELECTRON_TRANSPORT	15/901	175/13198	0.215262	1	0.993455	15	FH,NDUFB7,GSTZ1,ETFB,NDUFS7,TRAP1,LRPPRC,NDUFV1,NDUFA11,ACAD9,NDUFAF3,CYC1,FAHD1,IDH2,NDUFS3
REACTOME_CYCLIN_D_ASSOCIATED_EVENTS_IN_G1	5/901	47/13198	0.215474	1	0.993455	5	PPP2R1A,CDK6,CCND3,TFDP2,CDK4
REACTOME_METABOLISM_OF_WATER_SOLUBLE_VITAMINS_AND_COFACTORS	11/901	123/13198	0.218229	1	0.993455	11	MTR,SLC2A1,MCCC2,NT5E,FPGS,MMAB,HLCS,CD320,MTHFR,SLC52A2,DHFR
WP_NONSMALL_CELL_LUNG_CANCER	7/901	72/13198	0.219412	1	0.993455	7	RASSF1,CDK6,DDB2,CDK4,TP53,ERBB2,FHIT
REACTOME_ACTIVATION_OF_RAC1	2/901	13/13198	0.221255	1	0.993455	2	PAK4,PAK6
REACTOME_ERKS_ARE_INACTIVATED	2/901	13/13198	0.221255	1	0.993455	2	PPP2R1A,DUSP7
REACTOME_INHIBITION_OF_REPLICATION_INITIATION_OF_DAMAGED_DNA_BY_RB1_E2F1	2/901	13/13198	0.221255	1	0.993455	2	PPP2R1A,TFDP2
REACTOME_PURINE_SALVAGE	2/901	13/13198	0.221255	1	0.993455	2	ADAL,APRT
WP_HOMOLOGOUS_RECOMBINATION	2/901	13/13198	0.221255	1	0.993455	2	POLD2,RAD54B
WP_MAMMARY_GLAND_DEVELOPMENT_PATHWAY_PUBERTY_STAGE_2_OF_4	2/901	13/13198	0.221255	1	0.993455	2	MYC,ERBB2
WP_NO_METABOLISM_IN_CYSTIC_FIBROSIS	2/901	13/13198	0.221255	1	0.993455	2	PRMT7,PRMT3
WP_VALPROIC_ACID_PATHWAY	2/901	13/13198	0.221255	1	0.993455	2	IVD,ACADSB
REACTOME_APC_C_CDC20_MEDIATED_DEGRADATION_OF_CYCLIN_B	3/901	24/13198	0.222988	1	0.993455	3	CDC23,CDC16,ANAPC2
REACTOME_CYTOSOLIC_SULFONATION_OF_SMALL_MOLECULES	3/901	24/13198	0.222988	1	0.993455	3	PODXL2,ABHD14B,SLC35B2
REACTOME_DISEASES_OF_PROGRAMMED_CELL_DEATH	3/901	24/13198	0.222988	1	0.993455	3	CDC25B,C1QBP,FASLG
REACTOME_PURINERGIC_SIGNALING_IN_LEISHMANIASIS_INFECTION	3/901	24/13198	0.222988	1	0.993455	3	P2RX7,P2RX4,NT5E
WP_NANOPARTICLE_TRIGGERED_AUTOPHAGIC_CELL_DEATH	3/901	24/13198	0.222988	1	0.993455	3	ATG14,BCL2,ATG9B
WP_THE_OVERLAP_BETWEEN_SIGNAL_TRANSDUCTION_PATHWAYS_THAT_CONTRIBUTE_TO_A_RANGE_OF_LMNA_LAMINOPATHIES	6/901	60/13198	0.224428	1	0.993455	6	TCF7,CDK4,LEF1,TARBP2,SMAD3,TLE1
REACTOME_RESPIRATORY_ELECTRON_TRANSPORT_ATP_SYNTHESIS_BY_CHEMIOSMOTIC_COUPLING_AND_HEAT_PRODUCTION_BY_UNCOUPLING_PROTEINS_	11/901	124/13198	0.225874	1	0.993455	11	NDUFB7,ETFB,NDUFS7,TRAP1,LRPPRC,NDUFV1,NDUFA11,ACAD9,NDUFAF3,CYC1,NDUFS3
WP_ENERGY_METABOLISM	5/901	48/13198	0.228131	1	0.993455	5	MYBBP1A,SIRT3,PPRC1,PPARGC1B,TFB2M
REACTOME_NUCLEOBASE_CATABOLISM	4/901	36/13198	0.228988	1	0.993455	4	DNPH1,NT5C,ITPA,NT5E
WP_APOPTOSIS	8/901	86/13198	0.232409	1	0.993455	8	FASLG,HELLS,MYC,TP53,TNFRSF21,BCL2,BOK,PRF1
REACTOME_SLC_TRANSPORTER_DISORDERS	9/901	99/13198	0.233735	1	0.993455	9	SLC12A3,SLC24A1,NUP37,NUP188,SLC11A2,NUP107,SLC2A1,SLC35A3,SLC39A4
KEGG_ARRHYTHMOGENIC_RIGHT_VENTRICULAR_CARDIOMYOPATHY_ARVC	7/901	74/13198	0.239899	1	0.993455	7	CACNA2D2,TCF7,ITGA6,CACNG6,LEF1,ITGB7,LAMA2
REACTOME_COSTIMULATION_BY_THE_CD28_FAMILY	7/901	74/13198	0.239899	1	0.993455	7	TRIB3,PPP2R1A,MLST8,YES1,BTLA,PRR5,CD247
WP_CHROMOSOMAL_AND_MICROSATELLITE_INSTABILITY_IN_COLORECTAL_CANCER	7/901	74/13198	0.239899	1	0.993455	7	TCF7,DDB2,MYC,LEF1,TP53,SMAD3,BCL2
REACTOME_RETROGRADE_TRANSPORT_AT_THE_TRANS_GOLGI_NETWORK	5/901	49/13198	0.240997	1	0.993455	5	ARFRP1,VPS51,RHOBTB3,COG1,COG7
KEGG_ALLOGRAFT_REJECTION	4/901	37/13198	0.244039	1	0.993455	4	IFNG,FASLG,PRF1,HLA-DOA
REACTOME_FATTY_ACYL_COA_BIOSYNTHESIS	4/901	37/13198	0.244039	1	0.993455	4	SLC25A1,MORC2,ELOVL6,HSD17B8
REACTOME_REGULATION_OF_TP53_EXPRESSION_AND_DEGRADATION	4/901	37/13198	0.244039	1	0.993455	4	PPP2R1A,TP53,MLST8,PRR5
WP_FACTORS_AND_PATHWAYS_AFFECTING_INSULINLIKE_GROWTH_FACTOR_IGF1AKT_SIGNALING	4/901	37/13198	0.244039	1	0.993455	4	RPTOR,FBXO32,SMAD3,MLST8
BIOCARTA_HSP27_PATHWAY	2/901	14/13198	0.2472	1	0.993455	2	FASLG,BCL2
BIOCARTA_TCRA_PATHWAY	2/901	14/13198	0.2472	1	0.993455	2	ZAP70,CD247
REACTOME_EARLY_PHASE_OF_HIV_LIFE_CYCLE	2/901	14/13198	0.2472	1	0.993455	2	LIG1,FEN1
REACTOME_HEME_BIOSYNTHESIS	2/901	14/13198	0.2472	1	0.993455	2	COX10,UROS
REACTOME_LYSOSPHINGOLIPID_AND_LPA_RECEPTORS	2/901	14/13198	0.2472	1	0.993455	2	S1PR5,LPAR5
REACTOME_METHYLATION	2/901	14/13198	0.2472	1	0.993455	2	MTR,MAT2A
REACTOME_REGULATION_OF_IFNG_SIGNALING	2/901	14/13198	0.2472	1	0.993455	2	IFNG,SOCS1
REACTOME_TP53_REGULATES_TRANSCRIPTION_OF_SEVERAL_ADDITIONAL_CELL_DEATH_GENES_WHOSE_SPECIFIC_ROLES_IN_P53_DEPENDENT_APOPTOSIS_REMAIN_UNCERTAIN	2/901	14/13198	0.2472	1	0.993455	2	RABGGTA,TP53
KEGG_COLORECTAL_CANCER	6/901	62/13198	0.247255	1	0.993455	6	TCF7,MYC,LEF1,TP53,SMAD3,BCL2
WP_TCELL_ANTIGEN_RECEPTOR_TCR_PATHWAY_DURING_STAPHYLOCOCCUS_AUREUS_INFECTION	6/901	62/13198	0.247255	1	0.993455	6	NFATC2,IFNG,ZAP70,CDK4,CARD11,LAT
REACTOME_NEDDYLATION	19/901	234/13198	0.247918	1	0.993455	19	ASB1,FBXO31,ZBTB16,SPSB2,CUL9,CISH,DCAF4,FBXL16,FBXO44,DDB2,CUL4A,KLHL3,COMMD7,FBXO4,FBXO32,NAE1,FBXO41,DCAF13,GPS1
REACTOME_TOLL_LIKE_RECEPTOR_4_TLR4_CASCADE	11/901	127/13198	0.249419	1	0.993455	11	SARM1,RPS6KA2,PTPN4,TAB1,PPP2R1A,CD180,CD36,S100B,DUSP7,SIGIRR,SOCS1
WP_INTEGRATED_BREAST_CANCER_PATHWAY	13/901	154/13198	0.252871	1	0.993455	13	TAB1,CDC25B,XRCC3,ERAL1,CDK4,MYC,TP53,RASGRP3,PHB,BCL2,NOXA1,BLM,APOBEC3G
WP_HEPATITIS_C_AND_HEPATOCELLULAR_CARCINOMA	5/901	50/13198	0.254053	1	0.993455	5	FASLG,MYC,LEF1,TP53,SMAD3
PID_ERA_GENOMIC_PATHWAY	6/901	63/13198	0.258911	1	0.993455	6	HSF2,MPG,DDX54,MYC,APBB1,KLRC3
WP_ENDOMETRIAL_CANCER	6/901	63/13198	0.258911	1	0.993455	6	TCF7,DDB2,MYC,LEF1,TP53,ERBB2
REACTOME_HSF1_DEPENDENT_TRANSACTIVATION	4/901	38/13198	0.259301	1	0.993455	4	RPTOR,CAMK2D,TNFRSF21,MLST8
REACTOME_TRANSCRIPTIONAL_REGULATION_BY_THE_AP_2_TFAP2_FAMILY_OF_TRANSCRIPTION_FACTORS	4/901	38/13198	0.259301	1	0.993455	4	NOP2,MYC,ERBB2,KCTD15
WP_SLEEP_REGULATION	4/901	38/13198	0.259301	1	0.993455	4	PER3,CACNA1I,PTGDS,PTGDR
REACTOME_A_TETRASACCHARIDE_LINKER_SEQUENCE_IS_REQUIRED_FOR_GAG_SYNTHESIS	3/901	26/13198	0.260317	1	0.993455	3	B3GAT1,B3GAT3,B3GALT6
REACTOME_APC_CDC20_MEDIATED_DEGRADATION_OF_NEK2A	3/901	26/13198	0.260317	1	0.993455	3	CDC23,CDC16,ANAPC2
WP_ARRHYTHMOGENIC_RIGHT_VENTRICULAR_CARDIOMYOPATHY	7/901	76/13198	0.260967	1	0.993455	7	CACNA2D2,TCF7,ITGA6,CACNG6,LEF1,ITGB7,LAMA2
KEGG_PROSTATE_CANCER	8/901	89/13198	0.261352	1	0.993455	8	TCF7,PDGFRB,LEF1,TP53,ERBB2,PDGFC,PDGFD,BCL2
REACTOME_METABOLISM_OF_AMINO_ACIDS_AND_DERIVATIVES	29/901	374/13198	0.262795	1	0.993455	29	MRI1,RPS5,GSTZ1,RPS16,RPS19,AIMP2,RPS15,SLC25A12,SRM,MTR,KMO,ALDH6A1,LIAS,IVD,RPL36,MCCC2,EEFSEC,GCSH,NMRAL1,RPL39L,RPL13,SRR,GATM,CARNS1,RPLP2,ACADSB,RPL10A,RPS28,BCKDHA
PID_PTP1B_PATHWAY	5/901	51/13198	0.267276	1	0.993455	5	PDGFRB,SPRY2,BLK,YES1,LAT
WP_PHOTODYNAMIC_THERAPYINDUCED_AP1_SURVIVAL_SIGNALING	5/901	51/13198	0.267276	1	0.993455	5	TRAF5,IFNG,FASLG,TP53,BCL2
REACTOME_SUMOYLATION_OF_DNA_DAMAGE_RESPONSE_AND_REPAIR_PROTEINS	7/901	77/13198	0.271693	1	0.993455	7	NUP37,NUP188,NSMCE4A,NUP107,MDC1,SUMO3,BLM
WP_JOUBERT_SYNDROME	7/901	77/13198	0.271693	1	0.993455	7	OFD1,TCTN3,BBS2,PDE6B,TMEM237,ANKS6,BBS1
BIOCARTA_ERYTH_PATHWAY	2/901	15/13198	0.273235	1	0.993455	2	FLT3,CCL3
REACTOME_MISMATCH_REPAIR	2/901	15/13198	0.273235	1	0.993455	2	LIG1,POLD2
SA_G1_AND_S_PHASES	2/901	15/13198	0.273235	1	0.993455	2	CDK4,TP53
WP_CYSTEINE_AND_METHIONINE_CATABOLISM	2/901	15/13198	0.273235	1	0.993455	2	GCLC,MTR
WP_KENNEDY_PATHWAY_FROM_SPHINGOLIPIDS	2/901	15/13198	0.273235	1	0.993455	2	PEMT,PCYT2
WP_PHYTOCHEMICAL_ACTIVITY_ON_NRF2_TRANSCRIPTIONAL_ACTIVATION	2/901	15/13198	0.273235	1	0.993455	2	GCLC,AIMP2
KEGG_SPHINGOLIPID_METABOLISM	4/901	39/13198	0.274742	1	0.993455	4	SPHK2,SMPD3,SMPD4,SMPD1
REACTOME_GENERATION_OF_SECOND_MESSENGER_MOLECULES	4/901	39/13198	0.274742	1	0.993455	4	ZAP70,EVL,CD247,LAT
WP_THE_EFFECT_OF_PROGERIN_ON_THE_INVOLVED_GENES_IN_HUTCHINSONGILFORD_PROGERIA_SYNDROME	4/901	39/13198	0.274742	1	0.993455	4	MBD3,CBX5,LEF1,TP53
REACTOME_G0_AND_EARLY_G1	3/901	27/13198	0.279278	1	0.993455	3	TFDP2,MYC,LIN52
REACTOME_POSTMITOTIC_NUCLEAR_PORE_COMPLEX_NPC_REFORMATION	3/901	27/13198	0.279278	1	0.993455	3	NUP37,NUP188,NUP107
REACTOME_VEGFR2_MEDIATED_VASCULAR_PERMEABILITY	3/901	27/13198	0.279278	1	0.993455	3	TRIB3,MLST8,PRR5
KEGG_ENDOMETRIAL_CANCER	5/901	52/13198	0.280647	1	0.993455	5	TCF7,MYC,LEF1,TP53,ERBB2
PID_CD8_TCR_PATHWAY	5/901	52/13198	0.280647	1	0.993455	5	ZAP70,PRF1,CARD11,CD247,LAT
PID_KIT_PATHWAY	5/901	52/13198	0.280647	1	0.993455	5	MATK,PTPRO,SPRED1,BCL2,SOCS1
REACTOME_BASE_EXCISION_REPAIR	8/901	91/13198	0.281219	1	0.993455	8	APEX1,MPG,LIG1,POLD2,MUTYH,NEIL1,NEIL2,FEN1
REACTOME_RNA_POLYMERASE_I_PROMOTER_ESCAPE	8/901	91/13198	0.281219	1	0.993455	8	POLR1A,RRN3,ERCC2,TWISTNB,GTF2H3,POLR1B,ERCC3,POLR1C
WP_SELENIUM_MICRONUTRIENT_NETWORK	8/901	91/13198	0.281219	1	0.993455	8	IFNG,MTR,KMO,MTHFR,TXNRD2,TXNRD3,SELENOM,SELENOH
PID_IFNG_PATHWAY	4/901	40/13198	0.290329	1	0.993455	4	IFNG,CAMK2D,PTGES2,SOCS1
REACTOME_GLUCOSE_METABOLISM	8/901	92/13198	0.2913	1	0.993455	8	NUP37,NUP188,SLC25A1,PCK2,PPP2R1A,NUP107,SLC25A12,GNPDA2
PID_HDAC_CLASSI_PATHWAY	6/901	66/13198	0.294673	1	0.993455	6	HDAC9,MBD3,WDR77,NR2C1,SIRT3,ZFPM1
PID_HIF1_TFPATHWAY	6/901	66/13198	0.294673	1	0.993455	6	TFRC,ID2,SLC2A1,NT5E,SMAD3,BNIP3
PID_INTEGRIN1_PATHWAY	6/901	66/13198	0.294673	1	0.993455	6	ITGA6,CD81,NID1,COL6A2,IGSF8,LAMA2
WP_PRADERWILLI_AND_ANGELMAN_SYNDROME	6/901	66/13198	0.294673	1	0.993455	6	CDK6,CDK4,TP53,FEZ1,ATP10A,TUBGCP5
KEGG_PATHWAYS_IN_CANCER	25/901	325/13198	0.295512	1	0.993455	25	DVL2,RASSF1,TCF7,TRAF5,FLT3LG,ITGA6,FH,CDK6,ZBTB16,PDGFRB,SLC2A1,FASLG,FLT3,CDK4,MYC,LEF1,TP53,ERBB2,WNT7A,CTBP1,FZD6,SMAD3,BCL2,PTCH1,LAMA2
PID_TCR_CALCIUM_PATHWAY	3/901	28/13198	0.298361	1	0.993455	3	NFATC2,IFNG,FASLG
REACTOME_PROCESSING_OF_CAPPED_INTRONLESS_PRE_MRNA	3/901	28/13198	0.298361	1	0.993455	3	SYMPK,CPSF4,CSTF3
WP_METASTATIC_BRAIN_TUMOR	3/901	28/13198	0.298361	1	0.993455	3	CDK6,MYC,TP53
KEGG_RIBOFLAVIN_METABOLISM	2/901	16/13198	0.299228	1	0.993455	2	MTMR1,ACP2
PID_CIRCADIAN_PATHWAY	2/901	16/13198	0.299228	1	0.993455	2	CRY2,NR1D1
REACTOME_ELEVATION_OF_CYTOSOLIC_CA2_LEVELS	2/901	16/13198	0.299228	1	0.993455	2	P2RX7,P2RX4
REACTOME_GLYCOGEN_STORAGE_DISEASES	2/901	16/13198	0.299228	1	0.993455	2	EPM2A,NHLRC1
REACTOME_GLYCOGEN_SYNTHESIS	2/901	16/13198	0.299228	1	0.993455	2	EPM2A,NHLRC1
REACTOME_NUCLEOTIDE_LIKE_PURINERGIC_RECEPTORS	2/901	16/13198	0.299228	1	0.993455	2	P2RY11,ADORA3
REACTOME_REGULATION_OF_KIT_SIGNALING	2/901	16/13198	0.299228	1	0.993455	2	YES1,SOCS1
REACTOME_SPRY_REGULATION_OF_FGF_SIGNALING	2/901	16/13198	0.299228	1	0.993455	2	PPP2R1A,SPRY2
REACTOME_TRAF6_MEDIATED_INDUCTION_OF_TAK1_COMPLEX_WITHIN_TLR4_COMPLEX	2/901	16/13198	0.299228	1	0.993455	2	SARM1,TAB1
REACTOME_TRANSCRIPTION_OF_E2F_TARGETS_UNDER_NEGATIVE_CONTROL_BY_P107_RBL1_AND_P130_RBL2_IN_COMPLEX_WITH_HDAC1	2/901	16/13198	0.299228	1	0.993455	2	TFDP2,LIN52
WP_ID_SIGNALING_PATHWAY	2/901	16/13198	0.299228	1	0.993455	2	ID2,PAX5
WP_MAPK_PATHWAY_IN_CONGENITAL_THYROID_CANCER	2/901	16/13198	0.299228	1	0.993455	2	MYC,GAREM2
WP_MITOCHONDRIAL_CIII_ASSEMBLY	2/901	16/13198	0.299228	1	0.993455	2	CYC1,UQCC3
WP_NAD_METABOLISM	2/901	16/13198	0.299228	1	0.993455	2	NT5E,SIRT3
WP_OMEGA9_FA_SYNTHESIS	2/901	16/13198	0.299228	1	0.993455	2	ACOT2,ELOVL6
WP_OSTEOCLAST_SIGNALING	2/901	16/13198	0.299228	1	0.993455	2	AIMP2,GPR68
WP_REGULATION_OF_SISTER_CHROMATID_SEPARATION_AT_THE_METAPHASEANAPHASE_TRANSITION	2/901	16/13198	0.299228	1	0.993455	2	MAD1L1,ANAPC2
PID_BETA_CATENIN_NUC_PATHWAY	7/901	80/13198	0.304512	1	0.993455	7	TCF7,ID2,MDFIC,MYC,LEF1,CTBP1,TLE1
REACTOME_NS1_MEDIATED_EFFECTS_ON_HOST_PATHWAYS	4/901	41/13198	0.306031	1	0.993455	4	NUP37,NUP188,NUP107,CPSF4
PID_TELOMERASE_PATHWAY	6/901	67/13198	0.30681	1	0.993455	6	IFNG,RAD1,DKC1,MYC,SMAD3,BLM
SIG_PIP3_SIGNALING_IN_CARDIAC_MYOCTES	6/901	67/13198	0.30681	1	0.993455	6	RPS6KA2,PAK4,MYC,PAK6,EBP,NOLC1
REACTOME_METABOLISM_OF_VITAMINS_AND_COFACTORS	15/901	189/13198	0.310046	1	0.993455	15	MTR,SLC2A1,COQ6,UBIAD1,MCCC2,NT5E,FPGS,MMAB,HLCS,CD320,LPL,MTHFR,SLC52A2,AKR1C3,DHFR
REACTOME_S_PHASE	13/901	162/13198	0.313342	1	0.993455	13	MCM2,CDC23,CDC25B,LIG1,POLD2,MCM3,TFDP2,CDC16,CDK4,MYC,FEN1,ANAPC2,LIN52
KEGG_T_CELL_RECEPTOR_SIGNALING_PATHWAY	9/901	108/13198	0.317132	1	0.993455	9	NFATC2,IFNG,ZAP70,PAK4,CDK4,PAK6,CARD11,CD247,LAT
WP_SENESCENCE_AND_AUTOPHAGY_IN_CANCER	9/901	108/13198	0.317132	1	0.993455	9	CDC25B,IFNG,ATG14,TP53,SLC39A4,SMAD3,MLST8,BCL2,CCL3
PID_BARD1_PATHWAY	3/901	29/13198	0.31751	1	0.993455	3	FANCL,TP53,FANCF
REACTOME_DAP12_SIGNALING	3/901	29/13198	0.31751	1	0.993455	3	KLRD1,LAT,KLRK1
REACTOME_ENERGY_DEPENDENT_REGULATION_OF_MTOR_BY_LKB1_AMPK	3/901	29/13198	0.31751	1	0.993455	3	CAB39L,RPTOR,MLST8
REACTOME_MRNA_CAPPING	3/901	29/13198	0.31751	1	0.993455	3	ERCC2,GTF2H3,ERCC3
WP_TCELL_RECEPTOR_AND_COSTIMULATORY_SIGNALING	3/901	29/13198	0.31751	1	0.993455	3	NFATC2,ZAP70,DYRK2
KEGG_P53_SIGNALING_PATHWAY	6/901	68/13198	0.319033	1	0.993455	6	SESN1,CDK6,CCND3,DDB2,CDK4,TP53
REACTOME_DISEASES_ASSOCIATED_WITH_O_GLYCOSYLATION_OF_PROTEINS	6/901	68/13198	0.319033	1	0.993455	6	POMGNT1,GALNT12,POMT1,ADAMTS10,ADAMTS1,SPON2
REACTOME_SIGNALING_BY_ROBO_RECEPTORS	17/901	218/13198	0.319786	1	0.993455	17	RPS5,RPS16,RPS19,RPS15,RPL36,PAK4,PAK6,ROBO3,RPL39L,RPL13,UPF3A,RPLP2,NELL2,GSPT2,EVL,RPL10A,RPS28
REACTOME_ION_TRANSPORT_BY_P_TYPE_ATPASES	5/901	55/13198	0.321441	1	0.993455	5	ATP1A3,ATP8B3,ATP8B2,CAMK2D,ATP10A
WP_DNA_IRDOUBLE_STRAND_BREAKS_DSBS_AND_CELLULAR_RESPONSE_VIA_ATM	5/901	55/13198	0.321441	1	0.993455	5	RASSF1,MDC1,TP53,RAD17,BLM
KEGG_FATTY_ACID_METABOLISM	4/901	42/13198	0.321818	1	0.993455	4	ACADS,ALDH1B1,ACAA2,ACADSB
REACTOME_PHASE_0_RAPID_DEPOLARISATION	4/901	42/13198	0.321818	1	0.993455	4	CACNA2D2,RANGRF,CACNG6,CAMK2D
WP_IL2_SIGNALING_PATHWAY	4/901	42/13198	0.321818	1	0.993455	4	IL2RB,CISH,MYC,BCL2
REACTOME_RECRUITMENT_OF_NUMA_TO_MITOTIC_CENTROSOMES	8/901	95/13198	0.322028	1	0.993455	8	OFD1,PPP2R1A,CEP250,HAUS6,MZT2B,MZT2A,HAUS5,TUBGCP5
BIOCARTA_DC_PATHWAY	2/901	17/13198	0.325063	1	0.993455	2	IFNG,CD7
BIOCARTA_PML_PATHWAY	2/901	17/13198	0.325063	1	0.993455	2	FASLG,TP53
KEGG_RENIN_ANGIOTENSIN_SYSTEM	2/901	17/13198	0.325063	1	0.993455	2	ACE,THOP1
REACTOME_REGULATION_OF_RUNX1_EXPRESSION_AND_ACTIVITY	2/901	17/13198	0.325063	1	0.993455	2	CDK6,CCND3
REACTOME_SIGNALING_BY_NTRK3_TRKC_	2/901	17/13198	0.325063	1	0.993455	2	PTPRS,PTPRO
WP_AMPLIFICATION_AND_EXPANSION_OF_ONCOGENIC_PATHWAYS_AS_METASTATIC_TRAITS	2/901	17/13198	0.325063	1	0.993455	2	TCF7,LEF1
WP_GLYCOSAMINOGLYCAN_DEGRADATION	2/901	17/13198	0.325063	1	0.993455	2	NAGLU,IDUA
WP_METABOLIC_PATHWAY_OF_LDL_HDL_AND_TG_INCLUDING_DISEASES	2/901	17/13198	0.325063	1	0.993455	2	LDLRAP1,LPL
REACTOME_PHASE_II_CONJUGATION_OF_COMPOUNDS	9/901	109/13198	0.326796	1	0.993455	9	GCLC,GSTZ1,PODXL2,ABHD14B,MTR,GGT7,ABHD10,SLC35B2,MAT2A
WP_PI3KAKT_SIGNALING_PATHWAY	26/901	345/13198	0.328016	1	0.993455	26	FLT3LG,ITGA6,IL2RB,TCL1A,PCK2,PPP2R1A,CDK6,CCND3,PDGFRB,FASLG,MYB,FLT3,CDK4,MYC,ITGB7,TP53,RPTOR,COL6A2,EPHA2,PDGFC,MLST8,DDIT4,PDGFD,BCL2,LPAR5,LAMA2
WP_HIPPOMERLIN_SIGNALING_DYSREGULATION	10/901	123/13198	0.330411	1	0.993455	10	ITGA6,PDGFRB,FLT3,PAK4,MYC,PAK6,ITGB7,CUL4A,EPHA2,DCAF1
PID_MTOR_4PATHWAY	6/901	69/13198	0.331326	1	0.993455	6	RRN3,RPTOR,MLST8,DDIT4,BNIP3,PRR5
REACTOME_GOLGI_ASSOCIATED_VESICLE_BIOGENESIS	5/901	56/13198	0.3352	1	0.993455	5	TFRC,TPD52,HIP1R,BLOC1S4,BLOC1S3
WP_MITOCHONDRIAL_COMPLEX_I_ASSEMBLY_MODEL_OXPHOS_SYSTEM	5/901	56/13198	0.3352	1	0.993455	5	NDUFB7,NDUFV1,ACAD9,NDUFAF3,NDUFS3
PID_P38_ALPHA_BETA_PATHWAY	3/901	30/13198	0.336675	1	0.993455	3	TAB1,BLK,YES1
REACTOME_ACTIVATION_OF_BH3_ONLY_PROTEINS	3/901	30/13198	0.336675	1	0.993455	3	TFDP2,TP53,BCL2
REACTOME_LAMININ_INTERACTIONS	3/901	30/13198	0.336675	1	0.993455	3	ITGA6,NID1,LAMA2
REACTOME_REGULATION_OF_TP53_ACTIVITY_THROUGH_ACETYLATION	3/901	30/13198	0.336675	1	0.993455	3	MBD3,TP53,ING5
WP_AUTOPHAGY	3/901	30/13198	0.336675	1	0.993455	3	ATG14,RPTOR,MLST8
WP_EICOSANOID_METABOLISM_VIA_CYCLO_OXYGENASES_COX	3/901	30/13198	0.336675	1	0.993455	3	PTGDS,PTGDR,PTGDR2
KEGG_TYPE_I_DIABETES_MELLITUS	4/901	43/13198	0.33766	1	0.993455	4	IFNG,FASLG,PRF1,HLA-DOA
KEGG_HYPERTROPHIC_CARDIOMYOPATHY_HCM	7/901	83/13198	0.338067	1	0.993455	7	CACNA2D2,ITGA6,CACNG6,ITGB7,ACE,LAMA2,TPM2
WP_SIGNALING_PATHWAYS_IN_GLIOBLASTOMA	7/901	83/13198	0.338067	1	0.993455	7	PRKCH,CDK6,PDGFRB,CDK4,SPRY2,TP53,ERBB2
REACTOME_GLYCOSAMINOGLYCAN_METABOLISM	10/901	124/13198	0.339581	1	0.993455	10	HS3ST1,NAGLU,B3GAT1,HS3ST3B1,IDUA,CHST12,B3GAT3,SLC35B2,CHST14,B3GALT6
REACTOME_TOLL_LIKE_RECEPTOR_TLR1_TLR2_CASCADE	8/901	97/13198	0.342835	1	0.993455	8	RPS6KA2,TAB1,PPP2R1A,CD36,S100B,DUSP7,SIGIRR,SOCS1
REACTOME_RNA_POLYMERASE_I_TRANSCRIPTION	9/901	111/13198	0.346281	1	0.993455	9	POLR1A,MBD3,RRN3,ERCC2,TWISTNB,GTF2H3,POLR1B,ERCC3,POLR1C
KEGG_ACUTE_MYELOID_LEUKEMIA	5/901	57/13198	0.349007	1	0.993455	5	TCF7,ZBTB16,FLT3,MYC,LEF1
REACTOME_TRANSCRIPTIONAL_REGULATION_OF_WHITE_ADIPOCYTE_DIFFERENTIATION	7/901	84/13198	0.349366	1	0.993455	7	MED24,CCND3,CD36,CDK4,TGS1,LPL,SREBF2
BIOCARTA_CHEMICAL_PATHWAY	2/901	18/13198	0.35064	1	0.993455	2	TP53,BCL2
BIOCARTA_MCM_PATHWAY	2/901	18/13198	0.35064	1	0.993455	2	MCM2,MCM3
REACTOME_METABOLISM_OF_ANGIOTENSINOGEN_TO_ANGIOTENSINS	2/901	18/13198	0.35064	1	0.993455	2	GZMH,ACE
REACTOME_TP53_REGULATES_TRANSCRIPTION_OF_GENES_INVOLVED_IN_G2_CELL_CYCLE_ARREST	2/901	18/13198	0.35064	1	0.993455	2	TFDP2,TP53
WP_MAMMARY_GLAND_DEVELOPMENT_PATHWAY_EMBRYONIC_DEVELOPMENT_STAGE_1_OF_4	2/901	18/13198	0.35064	1	0.993455	2	ITGA6,MYC
WP_REGULATION_OF_WNTBCATENIN_SIGNALING_BY_SMALL_MOLECULE_COMPOUNDS	2/901	18/13198	0.35064	1	0.993455	2	DVL2,LEF1
WP_TCA_CYCLE_AKA_KREBS_OR_CITRIC_ACID_CYCLE	2/901	18/13198	0.35064	1	0.993455	2	FH,IDH2
REACTOME_METABOLISM_OF_CARBOHYDRATES	22/901	293/13198	0.352387	1	0.993455	22	HS3ST1,NUP37,NUP188,SLC25A1,PCK2,PPP2R1A,NAGLU,B3GAT1,NUP107,EPM2A,SLC25A12,SLC2A1,HS3ST3B1,IDUA,CHST12,TKFC,B3GAT3,SLC35B2,GNPDA2,CHST14,B3GALT6,NHLRC1
BIOCARTA_TCR_PATHWAY	4/901	44/13198	0.353529	1	0.993455	4	NFATC2,ZAP70,CD247,LAT
WP_NEURODEGENERATION_WITH_BRAIN_IRON_ACCUMULATION_NBIA_SUBTYPES_PATHWAY	4/901	44/13198	0.353529	1	0.993455	4	ATG14,C19orf12,RPTOR,MLST8
KEGG_CITRATE_CYCLE_TCA_CYCLE	3/901	31/13198	0.355808	1	0.993455	3	FH,PCK2,IDH2
PID_AURORA_A_PATHWAY	3/901	31/13198	0.355808	1	0.993455	3	CDC25B,GIT1,TP53
REACTOME_GLYOXYLATE_METABOLISM_AND_GLYCINE_DEGRADATION	3/901	31/13198	0.355808	1	0.993455	3	LIAS,GCSH,BCKDHA
REACTOME_MAPK_TARGETS_NUCLEAR_EVENTS_MEDIATED_BY_MAP_KINASES	3/901	31/13198	0.355808	1	0.993455	3	RPS6KA2,PPP2R1A,DUSP7
KEGG_MELANOMA	6/901	71/13198	0.35607	1	0.993455	6	CDK6,PDGFRB,CDK4,TP53,PDGFC,PDGFD
REACTOME_SUMOYLATION_OF_CHROMATIN_ORGANIZATION_PROTEINS	6/901	71/13198	0.35607	1	0.993455	6	NUP37,CBX5,NUP188,L3MBTL2,NUP107,SUMO3
WP_TGFBETA_RECEPTOR_SIGNALING	5/901	58/13198	0.362843	1	0.993455	5	RUNX3,IFNG,LEF1,SMAD3,NOG
REACTOME_GLYCOSPHINGOLIPID_METABOLISM	4/901	45/13198	0.369398	1	0.993455	4	SMPD3,SMPD4,ESYT1,SMPD1
WP_NEPHROTIC_SYNDROME	4/901	45/13198	0.369398	1	0.993455	4	COQ6,PTPRO,MYO1E,SYNPO
KEGG_ALANINE_ASPARTATE_AND_GLUTAMATE_METABOLISM	3/901	32/13198	0.374866	1	0.993455	3	CAD,NIT2,PPAT
REACTOME_REGULATION_OF_GLUCOKINASE_BY_GLUCOKINASE_REGULATORY_PROTEIN	3/901	32/13198	0.374866	1	0.993455	3	NUP37,NUP188,NUP107
REACTOME_SMAD2_SMAD3_SMAD4_HETEROTRIMER_REGULATES_TRANSCRIPTION	3/901	32/13198	0.374866	1	0.993455	3	TFDP2,MYC,SMAD3
BIOCARTA_TGFB_PATHWAY	2/901	19/13198	0.375874	1	0.993455	2	TAB1,SMAD3
REACTOME_AFLATOXIN_ACTIVATION_AND_DETOXIFICATION	2/901	19/13198	0.375874	1	0.993455	2	GGT7,ACY1
REACTOME_ASSEMBLY_OF_ACTIVE_LPL_AND_LIPC_LIPASE_COMPLEXES	2/901	19/13198	0.375874	1	0.993455	2	LMF1,LPL
REACTOME_METABOLISM_OF_COFACTORS	2/901	19/13198	0.375874	1	0.993455	2	COQ6,DHFR
REACTOME_OTHER_SEMAPHORIN_INTERACTIONS	2/901	19/13198	0.375874	1	0.993455	2	CD72,PLXNA4
WP_NUCLEOTIDE_METABOLISM	2/901	19/13198	0.375874	1	0.993455	2	SRM,DHFR
WP_OVERVIEW_OF_NANOPARTICLE_EFFECTS	2/901	19/13198	0.375874	1	0.993455	2	CCND3,BCL2
KEGG_CHRONIC_MYELOID_LEUKEMIA	6/901	73/13198	0.380934	1	0.993455	6	CDK6,CDK4,MYC,TP53,CTBP1,SMAD3
KEGG_HEMATOPOIETIC_CELL_LINEAGE	7/901	87/13198	0.38346	1	0.993455	7	CD22,TFRC,FLT3LG,ITGA6,FLT3,CD36,CD7
REACTOME_CELLULAR_RESPONSE_TO_HEAT_STRESS	8/901	101/13198	0.384925	1	0.993455	8	NUP37,NUP188,NUP107,RPTOR,CAMK2D,TNFRSF21,CCAR2,MLST8
PID_PS1_PATHWAY	4/901	46/13198	0.385241	1	0.993455	4	TAB1,MYC,CTBP1,TLE1
REACTOME_SUMOYLATION_OF_DNA_REPLICATION_PROTEINS	4/901	46/13198	0.385241	1	0.993455	4	NUP37,NUP188,NUP107,SUMO3
SIG_BCR_SIGNALING_PATHWAY	4/901	46/13198	0.385241	1	0.993455	4	CD22,NFATC2,CD81,BCL2
REACTOME_REGULATION_OF_EXPRESSION_OF_SLITS_AND_ROBOS	13/901	172/13198	0.393203	1	0.993455	13	RPS5,RPS16,RPS19,RPS15,RPL36,ROBO3,RPL39L,RPL13,UPF3A,RPLP2,GSPT2,RPL10A,RPS28
PID_INTEGRIN_A4B1_PATHWAY	3/901	33/13198	0.393808	1	0.993455	3	GIT1,CD81,IGSF8
REACTOME_EXPORT_OF_VIRAL_RIBONUCLEOPROTEINS_FROM_NUCLEUS	3/901	33/13198	0.393808	1	0.993455	3	NUP37,NUP188,NUP107
REACTOME_FORMATION_OF_THE_EARLY_ELONGATION_COMPLEX	3/901	33/13198	0.393808	1	0.993455	3	ERCC2,GTF2H3,ERCC3
REACTOME_PLASMA_LIPOPROTEIN_CLEARANCE	3/901	33/13198	0.393808	1	0.993455	3	LSR,LIPA,LDLRAP1
WP_INFLAMMATORY_RESPONSE_PATHWAY	3/901	33/13198	0.393808	1	0.993455	3	IL2RB,IFNG,ZAP70
WP_22Q112_DELETION_SYNDROME	8/901	102/13198	0.395499	1	0.993455	8	CBX5,ARVCF,TRMT2A,SLC25A1,DGCR6L,THAP7,TXNRD2,SCARF2
REACTOME_FGFR2_LIGAND_BINDING_AND_ACTIVATION	2/901	20/13198	0.400694	1	0.993455	2	FGFBP2,FGFBP3
REACTOME_INFLAMMASOMES	2/901	20/13198	0.400694	1	0.993455	2	P2RX7,BCL2
REACTOME_SEMA4D_INDUCED_CELL_MIGRATION_AND_GROWTH_CONE_COLLAPSE	2/901	20/13198	0.400694	1	0.993455	2	ERBB2,RHOC
REACTOME_TP53_REGULATES_TRANSCRIPTION_OF_GENES_INVOLVED_IN_CYTOCHROME_C_RELEASE	2/901	20/13198	0.400694	1	0.993455	2	TP53,ZNF420
ST_WNT_CA2_CYCLIC_GMP_PATHWAY	2/901	20/13198	0.400694	1	0.993455	2	PDE6B,CAMK2D
PID_LKB1_PATHWAY	4/901	47/13198	0.401033	1	0.993455	4	MYC,TP53,RPTOR,MLST8
WP_ENDODERM_DIFFERENTIATION	11/901	145/13198	0.403677	1	0.993455	11	TBX21,SESN1,TCF7,C1QBP,CEP250,LRPPRC,LEF1,ATP8B2,EOMES,SMAD3,NOG
PID_TRKR_PATHWAY	5/901	61/13198	0.404353	1	0.993455	5	MATK,DNAJA3,GIPC1,FRS3,MAGED1
REACTOME_REGULATION_OF_PTEN_GENE_TRANSCRIPTION	5/901	61/13198	0.404353	1	0.993455	5	MBD3,ATN1,TP53,RPTOR,MLST8
KEGG_B_CELL_RECEPTOR_SIGNALING_PATHWAY	6/901	75/13198	0.405814	1	0.993455	6	CD22,NFATC2,CD81,CD72,RASGRP3,CARD11
WP_FOCAL_ADHESION	15/901	202/13198	0.406248	1	0.993455	15	TXK,ITGA6,CCND3,PDGFRB,PAK4,BLK,PAK6,ITGB7,ERBB2,COL6A2,PDGFC,PDGFD,BCL2,LAMA2,MYL5
REACTOME_REGULATION_OF_TP53_ACTIVITY	12/901	160/13198	0.411033	1	0.993455	12	MBD3,PPP2R1A,RAD1,DYRK2,TP53,RAD17,ATRIP,MLST8,ING5,PRR5,NOC2L,BLM
KEGG_CYSTEINE_AND_METHIONINE_METABOLISM	3/901	34/13198	0.412597	1	0.993455	3	SRM,MTR,MAT2A
KEGG_FRUCTOSE_AND_MANNOSE_METABOLISM	3/901	34/13198	0.412597	1	0.993455	3	MTMR1,GMPPB,MPI
PID_EPHA_FWDPATHWAY	3/901	34/13198	0.412597	1	0.993455	3	BLK,EPHA2,YES1
REACTOME_GLUCONEOGENESIS	3/901	34/13198	0.412597	1	0.993455	3	SLC25A1,PCK2,SLC25A12
REACTOME_NUCLEAR_IMPORT_OF_REV_PROTEIN	3/901	34/13198	0.412597	1	0.993455	3	NUP37,NUP188,NUP107
REACTOME_RAF_ACTIVATION	3/901	34/13198	0.412597	1	0.993455	3	PPP2R1A,CAMK2D,PHB
REACTOME_SIGNALING_BY_WNT_IN_CANCER	3/901	34/13198	0.412597	1	0.993455	3	PPP2R1A,CTBP1,FZD6
REACTOME_SYNTHESIS_OF_BILE_ACIDS_AND_BILE_SALTS	3/901	34/13198	0.412597	1	0.993455	3	OSBPL7,OSBPL3,AKR1C3
REACTOME_THE_PHOTOTRANSDUCTION_CASCADE	3/901	34/13198	0.412597	1	0.993455	3	SLC24A1,RGS9,PDE6B
REACTOME_TRANSCRIPTIONAL_REGULATION_BY_E2F6	3/901	34/13198	0.412597	1	0.993455	3	CBX5,L3MBTL2,TFDP2
WP_OXIDATIVE_STRESS	3/901	34/13198	0.412597	1	0.993455	3	GCLC,TXNRD2,MT1X
KEGG_OXIDATIVE_PHOSPHORYLATION	10/901	132/13198	0.414048	1	0.993455	10	COX10,NDUFB7,LHPP,NDUFS7,PPA2,NDUFV1,ATP6V0E2,NDUFA11,CYC1,NDUFS3
PID_PI3KCI_PATHWAY	4/901	48/13198	0.416751	1	0.993455	4	ZAP70,BLK,YES1,LAT
WP_ARYL_HYDROCARBON_RECEPTOR_NETPATH	4/901	48/13198	0.416751	1	0.993455	4	GCLC,CD36,MYC,LPL
REACTOME_CA2_PATHWAY	5/901	62/13198	0.418133	1	0.993455	5	TCF7,PDE6B,MYC,LEF1,FZD6
WP_HEMATOPOIETIC_STEM_CELL_DIFFERENTIATION	5/901	62/13198	0.418133	1	0.993455	5	NFATC2,MYB,LEF1,HES6,RHOH
WP_OXIDATIVE_PHOSPHORYLATION	5/901	62/13198	0.418133	1	0.993455	5	NDUFB7,NDUFS7,NDUFV1,NDUFA11,NDUFS3
REACTOME_CELL_DEATH_SIGNALLING_VIA_NRAGE_NRIF_AND_NADE	6/901	76/13198	0.41823	1	0.993455	6	TRIO,PLEKHG2,ARHGEF9,ARHGEF4,OBSCN,MAGED1
REACTOME_NUCLEAR_ENVELOPE_NE_REASSEMBLY	6/901	76/13198	0.41823	1	0.993455	6	NUP37,NUP188,PPP2R1A,NUP107,VPS4A,CHMP6
WP_PROLACTIN_SIGNALING_PATHWAY	6/901	76/13198	0.41823	1	0.993455	6	RPS6KA2,CISH,ZAP70,MYC,ERBB2,SOCS1
REACTOME_TRANSCRIPTIONAL_REGULATION_BY_TP53	26/901	362/13198	0.423	1	0.993455	26	MBD3,SESN1,RABGGTA,ERCC2,PPP2R1A,GTF2H3,RAD1,TFDP2,DYRK2,DDB2,MDC1,LRPPRC,FANCI,TP53,RPTOR,RAD17,ERCC3,ATRIP,MLST8,DDIT4,ING5,RAD51D,PRR5,NOC2L,ZNF420,BLM
BIOCARTA_CERAMIDE_PATHWAY	2/901	21/13198	0.425037	1	0.993455	2	SMPD1,BCL2
BIOCARTA_P53HYPOXIA_PATHWAY	2/901	21/13198	0.425037	1	0.993455	2	TP53,HIC1
PID_P38_MK2_PATHWAY	2/901	21/13198	0.425037	1	0.993455	2	TCF3,CDC25B
PID_S1P_META_PATHWAY	2/901	21/13198	0.425037	1	0.993455	2	SPHK2,S1PR5
REACTOME_CELLULAR_HEXOSE_TRANSPORT	2/901	21/13198	0.425037	1	0.993455	2	SLC2A1,SLC2A11
REACTOME_CTLA4_INHIBITORY_SIGNALING	2/901	21/13198	0.425037	1	0.993455	2	PPP2R1A,YES1
REACTOME_REGULATION_OF_FZD_BY_UBIQUITINATION	2/901	21/13198	0.425037	1	0.993455	2	LGR6,FZD6
REACTOME_SYNTHESIS_OF_LEUKOTRIENES_LT_AND_EOXINS_EX_	2/901	21/13198	0.425037	1	0.993455	2	ALOX15,LTC4S
WP_PATHOGENESIS_OF_SARSCOV2_MEDIATED_BY_NSP9NSP10_COMPLEX	2/901	21/13198	0.425037	1	0.993455	2	ZAP70,CD247
WP_SIMPLIFIED_INTERACTION_MAP_BETWEEN_LOXL4_AND_OXIDATIVE_STRESS_PATHWAY	2/901	21/13198	0.425037	1	0.993455	2	PKD1,DDR1
PID_ARF6_PATHWAY	3/901	35/13198	0.431198	1	0.993455	3	GIT1,EPHA2,ADRB2
PID_HIV_NEF_PATHWAY	3/901	35/13198	0.431198	1	0.993455	3	FASLG,BCL2,CD247
REACTOME_SUMOYLATION_OF_SUMOYLATION_PROTEINS	3/901	35/13198	0.431198	1	0.993455	3	NUP37,NUP188,NUP107
SIG_REGULATION_OF_THE_ACTIN_CYTOSKELETON_BY_RHO_GTPASES	3/901	35/13198	0.431198	1	0.993455	3	PAK4,PAK6,CFL2
REACTOME_CYTOSOLIC_SENSORS_OF_PATHOGEN_ASSOCIATED_DNA_	5/901	63/13198	0.43186	1	0.993455	5	POLR3E,POLR3H,POLR3A,NLRC3,POLR1C
WP_EXERCISEINDUCED_CIRCADIAN_REGULATION	4/901	49/13198	0.432374	1	0.993455	4	KLF9,CRY2,NR1D2,SUMO3
REACTOME_MITOTIC_G1_PHASE_AND_G1_S_TRANSITION	11/901	149/13198	0.439256	1	0.993455	11	MCM2,PPP2R1A,CDK6,MCM3,CCND3,TFDP2,CDK4,MYC,TK1,LIN52,DHFR
REACTOME_REGULATION_OF_TP53_ACTIVITY_THROUGH_PHOSPHORYLATION	7/901	92/13198	0.44035	1	0.993455	7	RAD1,DYRK2,TP53,RAD17,ATRIP,NOC2L,BLM
REACTOME_UNFOLDED_PROTEIN_RESPONSE_UPR_	7/901	92/13198	0.44035	1	0.993455	7	EXOSC5,EXOSC8,EXOSC9,PARN,SRPRB,YIF1A,EXOSC6
WP_CIRCADIAN_RHYTHM_RELATED_GENES	15/901	207/13198	0.444004	1	0.993455	15	PER3,DBP,PTGDS,NAGLU,ID2,KLF9,CRY2,NR1D1,MYBBP1A,CDK4,TP53,CCAR2,NR1D2,MAGED1,PRF1
REACTOME_SIGNALING_BY_FGFR1	4/901	50/13198	0.44788	1	0.993455	4	PPP2R1A,SPRY2,FRS3,SPRED1
WP_MIRNAS_INVOLVED_IN_DNA_DAMAGE_RESPONSE	4/901	50/13198	0.44788	1	0.993455	4	CDK6,CCND3,MYC,TP53
BIOCARTA_CSK_PATHWAY	2/901	22/13198	0.448854	1	0.993455	2	ZAP70,CD247
BIOCARTA_EICOSANOID_PATHWAY	2/901	22/13198	0.448854	1	0.993455	2	EPHX2,PTGER2
KEGG_BETA_ALANINE_METABOLISM	2/901	22/13198	0.448854	1	0.993455	2	SRM,ALDH1B1
KEGG_BIOSYNTHESIS_OF_UNSATURATED_FATTY_ACIDS	2/901	22/13198	0.448854	1	0.993455	2	ACOT2,ELOVL6
REACTOME_E2F_MEDIATED_REGULATION_OF_DNA_REPLICATION	2/901	22/13198	0.448854	1	0.993455	2	PPP2R1A,TFDP2
REACTOME_HS_GAG_DEGRADATION	2/901	22/13198	0.448854	1	0.993455	2	NAGLU,IDUA
REACTOME_RA_BIOSYNTHESIS_PATHWAY	2/901	22/13198	0.448854	1	0.993455	2	DHRS3,AKR1C3
WP_HEMATOPOIETIC_STEM_CELL_GENE_REGULATION_BY_GABP_ALPHABETA_COMPLEX	2/901	22/13198	0.448854	1	0.993455	2	FLT3,BCL2
WP_HOSTPATHOGEN_INTERACTION_OF_HUMAN_CORONA_VIRUSES_APOPTOSIS	2/901	22/13198	0.448854	1	0.993455	2	FASLG,BCL2
REACTOME_GLUTATHIONE_CONJUGATION	3/901	36/13198	0.449581	1	0.993455	3	GCLC,GSTZ1,GGT7
REACTOME_NUCLEAR_PORE_COMPLEX_NPC_DISASSEMBLY	3/901	36/13198	0.449581	1	0.993455	3	NUP37,NUP188,NUP107
REACTOME_TRANSPORT_OF_THE_SLBP_DEPENDANT_MATURE_MRNA	3/901	36/13198	0.449581	1	0.993455	3	NUP37,NUP188,NUP107
WP_TYPE_2_PAPILLARY_RENAL_CELL_CARCINOMA	3/901	36/13198	0.449581	1	0.993455	3	DVL2,FH,SLC2A1
WP_REGULATORY_CIRCUITS_OF_THE_STAT3_SIGNALING_PATHWAY	6/901	79/13198	0.455239	1	0.993455	6	IL2RB,IL21R,PDGFRB,RPTOR,MLST8,IFNLR1
KEGG_GLIOMA	5/901	65/13198	0.45909	1	0.993455	5	CDK6,PDGFRB,CDK4,TP53,CAMK2D
REACTOME_POST_TRANSLATIONAL_MODIFICATION_SYNTHESIS_OF_GPI_ANCHORED_PROTEINS	7/901	94/13198	0.462914	1	0.993455	7	PIGL,XPNPEP2,LY6E,PIGO,LYPD2,GPAA1,PIGW
WP_GPCRS_OTHER	7/901	94/13198	0.462914	1	0.993455	7	CELSR1,LGR6,ADRB2,CXCR3,ADGRG1,P2RY11,ADORA3
REACTOME_G_ALPHA_12_13_SIGNALLING_EVENTS	6/901	80/13198	0.46746	1	0.993455	6	TRIO,PLEKHG2,ARHGEF9,ARHGEF4,OBSCN,RHOC
REACTOME_INTERACTIONS_OF_REV_WITH_HOST_CELLULAR_PROTEINS	3/901	37/13198	0.467717	1	0.993455	3	NUP37,NUP188,NUP107
REACTOME_INTERACTIONS_OF_VPR_WITH_HOST_CELLULAR_PROTEINS	3/901	37/13198	0.467717	1	0.993455	3	NUP37,NUP188,NUP107
WP_PHOTODYNAMIC_THERAPYINDUCED_HIF1_SURVIVAL_SIGNALING	3/901	37/13198	0.467717	1	0.993455	3	SLC2A1,TP53,BNIP3
WP_PRION_DISEASE_PATHWAY	3/901	37/13198	0.467717	1	0.993455	3	POU2F2,BCL2,PAX5
WP_TYPE_II_INTERFERON_SIGNALING_IFNG	3/901	37/13198	0.467717	1	0.993455	3	IFNG,IRF8,SOCS1
WP_ZINC_HOMEOSTASIS	3/901	37/13198	0.467717	1	0.993455	3	SLC39A4,SLC39A13,MT1X
KEGG_MISMATCH_REPAIR	2/901	23/13198	0.472103	1	0.993455	2	LIG1,POLD2
KEGG_PROXIMAL_TUBULE_BICARBONATE_RECLAMATION	2/901	23/13198	0.472103	1	0.993455	2	PCK2,ATP1A3
PID_PRL_SIGNALING_EVENTS_PATHWAY	2/901	23/13198	0.472103	1	0.993455	2	RABGGTA,RHOC
REACTOME_BBSOME_MEDIATED_CARGO_TARGETING_TO_CILIUM	2/901	23/13198	0.472103	1	0.993455	2	BBS2,BBS1
REACTOME_MTORC1_MEDIATED_SIGNALLING	2/901	23/13198	0.472103	1	0.993455	2	RPTOR,MLST8
WP_DNA_MISMATCH_REPAIR	2/901	23/13198	0.472103	1	0.993455	2	LIG1,POLD2
WP_ESTROGEN_SIGNALING_PATHWAY	2/901	23/13198	0.472103	1	0.993455	2	GPER1,BCL2
REACTOME_FOXO_MEDIATED_TRANSCRIPTION	5/901	66/13198	0.472567	1	0.993455	5	FASLG,SIRT3,FBXO32,SMAD3,PLXNA4
WP_PATHWAYS_AFFECTED_IN_ADENOID_CYSTIC_CARCINOMA	5/901	66/13198	0.472567	1	0.993455	5	MYB,MYC,TP53,ERBB2,CTBP1
REACTOME_TOLL_LIKE_RECEPTOR_CASCADES	11/901	153/13198	0.47467	1	0.993455	11	SARM1,RPS6KA2,PTPN4,TAB1,PPP2R1A,CD180,CD36,S100B,DUSP7,SIGIRR,SOCS1
PID_RAC1_REG_PATHWAY	3/901	38/13198	0.485581	1	0.993455	3	TRIO,ARHGAP17,EPS8
REACTOME_SMOOTH_MUSCLE_CONTRACTION	3/901	38/13198	0.485581	1	0.993455	3	SORBS3,TPM2,MYL5
WP_AMYOTROPHIC_LATERAL_SCLEROSIS_ALS	3/901	38/13198	0.485581	1	0.993455	3	TOMM40,TP53,BCL2
WP_WNT_SIGNALING_IN_KIDNEY_DISEASE	3/901	38/13198	0.485581	1	0.993455	3	DVL2,WNT7A,FZD6
REACTOME_MITOTIC_SPINDLE_CHECKPOINT	8/901	111/13198	0.490012	1	0.993455	8	MAD1L1,NUP37,CDC23,PPP2R1A,NUP107,CDC16,CENPH,ANAPC2
PID_SMAD2_3NUCLEAR_PATHWAY	6/901	82/13198	0.491669	1	0.993455	6	RUNX3,TCF3,CDK4,MYC,CTBP1,SMAD3
REACTOME_ONCOGENIC_MAPK_SIGNALING	6/901	82/13198	0.491669	1	0.993455	6	PEBP1,CAMK2D,FAM131B,DUSP7,SPRED1,PHB
REACTOME_INTRINSIC_PATHWAY_FOR_APOPTOSIS	4/901	53/13198	0.493514	1	0.993455	4	C1QBP,TFDP2,TP53,BCL2
REACTOME_NUCLEAR_RECEPTOR_TRANSCRIPTION_PATHWAY	4/901	53/13198	0.493514	1	0.993455	4	NR2C1,NR1D1,NR1D2,NR2C2AP
WP_VITAMIN_B12_METABOLISM	4/901	53/13198	0.493514	1	0.993455	4	IFNG,MTR,MMAB,MTHFR
BIOCARTA_CTCF_PATHWAY	2/901	24/13198	0.494749	1	0.993455	2	MYC,TP53
BIOCARTA_G2_PATHWAY	2/901	24/13198	0.494749	1	0.993455	2	CDC25B,TP53
KEGG_NICOTINATE_AND_NICOTINAMIDE_METABOLISM	2/901	24/13198	0.494749	1	0.993455	2	NT5C,NT5E
KEGG_PROTEIN_EXPORT	2/901	24/13198	0.494749	1	0.993455	2	SRPRB,IMMP1L
REACTOME_CYTOSOLIC_TRNA_AMINOACYLATION	2/901	24/13198	0.494749	1	0.993455	2	AIMP2,FARSB
REACTOME_GLUTAMATE_NEUROTRANSMITTER_RELEASE_CYCLE	2/901	24/13198	0.494749	1	0.993455	2	TSPOAP1,SLC1A7
REACTOME_GROWTH_HORMONE_RECEPTOR_SIGNALING	2/901	24/13198	0.494749	1	0.993455	2	CISH,SOCS1
REACTOME_OTHER_INTERLEUKIN_SIGNALING	2/901	24/13198	0.494749	1	0.993455	2	IL32,IFNLR1
REACTOME_SEMA4D_IN_SEMAPHORIN_SIGNALING	2/901	24/13198	0.494749	1	0.993455	2	ERBB2,RHOC
WP_GLYCEROLIPIDS_AND_GLYCEROPHOSPHOLIPIDS	2/901	24/13198	0.494749	1	0.993455	2	PEMT,PCYT2
WP_SPHINGOLIPID_METABOLISM_GENERAL_OVERVIEW	2/901	24/13198	0.494749	1	0.993455	2	SPHK2,SMPD1
REACTOME_DEATH_RECEPTOR_SIGNALLING	10/901	141/13198	0.49772	1	0.993455	10	SPPL2B,TRIO,PLEKHG2,TAB1,SMPD3,FASLG,ARHGEF9,ARHGEF4,OBSCN,MAGED1
WP_HUMAN_THYROID_STIMULATING_HORMONE_TSH_SIGNALING_PATHWAY	5/901	68/13198	0.49918	1	0.993455	5	APEX1,CCND3,CDK4,MYC,SCRIB
WP_BREAST_CANCER_PATHWAY	11/901	156/13198	0.500961	1	0.993455	11	DVL2,TCF7,CDK6,DDB2,CDK4,MYC,LEF1,TP53,ERBB2,WNT7A,FZD6
PID_AURORA_B_PATHWAY	3/901	39/13198	0.503151	1	0.993455	3	NSUN2,PEBP1,CBX5
REACTOME_ASSOCIATION_OF_TRIC_CCT_WITH_TARGET_PROTEINS_DURING_BIOSYNTHESIS	3/901	39/13198	0.503151	1	0.993455	3	NOP56,TP53,FBXO4
REACTOME_O_GLYCOSYLATION_OF_TSR_DOMAIN_CONTAINING_PROTEINS	3/901	39/13198	0.503151	1	0.993455	3	ADAMTS10,ADAMTS1,SPON2
REACTOME_SUMOYLATION_OF_UBIQUITINYLATION_PROTEINS	3/901	39/13198	0.503151	1	0.993455	3	NUP37,NUP188,NUP107
BIOCARTA_EIF2_PATHWAY	1/901	10/13198	0.507051	1	0.993455	1	EIF2B5
BIOCARTA_RNA_PATHWAY	1/901	10/13198	0.507051	1	0.993455	1	TP53
KEGG_LIMONENE_AND_PINENE_DEGRADATION	1/901	10/13198	0.507051	1	0.993455	1	ALDH1B1
KEGG_TAURINE_AND_HYPOTAURINE_METABOLISM	1/901	10/13198	0.507051	1	0.993455	1	GGT7
REACTOME_ABACAVIR_TRANSPORT_AND_METABOLISM	1/901	10/13198	0.507051	1	0.993455	1	ADAL
REACTOME_CAMK_IV_MEDIATED_PHOSPHORYLATION_OF_CREB	1/901	10/13198	0.507051	1	0.993455	1	CAMK2D
REACTOME_CASPASE_ACTIVATION_VIA_DEPENDENCE_RECEPTORS_IN_THE_ABSENCE_OF_LIGAND	1/901	10/13198	0.507051	1	0.993455	1	MAGED1
REACTOME_CHYLOMICRON_REMODELING	1/901	10/13198	0.507051	1	0.993455	1	LPL
REACTOME_HDR_THROUGH_MMEJ_ALT_NHEJ_	1/901	10/13198	0.507051	1	0.993455	1	FEN1
REACTOME_INTERLEUKIN_21_SIGNALING	1/901	10/13198	0.507051	1	0.993455	1	IL21R
REACTOME_IRAK2_MEDIATED_ACTIVATION_OF_TAK1_COMPLEX	1/901	10/13198	0.507051	1	0.993455	1	TAB1
REACTOME_MASTL_FACILITATES_MITOTIC_PROGRESSION	1/901	10/13198	0.507051	1	0.993455	1	PPP2R1A
REACTOME_NEGATIVE_REGULATION_OF_ACTIVITY_OF_TFAP2_AP_2_FAMILY_TRANSCRIPTION_FACTORS	1/901	10/13198	0.507051	1	0.993455	1	KCTD15
REACTOME_ORGANIC_ANION_TRANSPORTERS	1/901	10/13198	0.507051	1	0.993455	1	SLC25A22
REACTOME_POU5F1_OCT4_SOX2_NANOG_REPRESS_GENES_RELATED_TO_DIFFERENTIATION	1/901	10/13198	0.507051	1	0.993455	1	EOMES
REACTOME_PROCESSING_AND_ACTIVATION_OF_SUMO	1/901	10/13198	0.507051	1	0.993455	1	SUMO3
REACTOME_REGULATION_OF_FOXO_TRANSCRIPTIONAL_ACTIVITY_BY_ACETYLATION	1/901	10/13198	0.507051	1	0.993455	1	SIRT3
REACTOME_REMOVAL_OF_AMINOTERMINAL_PROPEPTIDES_FROM_GAMMA_CARBOXYLATED_PROTEINS	1/901	10/13198	0.507051	1	0.993455	1	GAS6
REACTOME_RUNX3_REGULATES_P14_ARF	1/901	10/13198	0.507051	1	0.993455	1	RUNX3
REACTOME_SYNTHESIS_OF_PYROPHOSPHATES_IN_THE_CYTOSOL	1/901	10/13198	0.507051	1	0.993455	1	PPIP5K1
REACTOME_TETRAHYDROBIOPTERIN_BH4_SYNTHESIS_RECYCLING_SALVAGE_AND_REGULATION	1/901	10/13198	0.507051	1	0.993455	1	DHFR
REACTOME_UREA_CYCLE	1/901	10/13198	0.507051	1	0.993455	1	NMRAL1
REACTOME_ZINC_INFLUX_INTO_CELLS_BY_THE_SLC39_GENE_FAMILY	1/901	10/13198	0.507051	1	0.993455	1	SLC39A4
WP_COMPOSITION_OF_LIPID_PARTICLES	1/901	10/13198	0.507051	1	0.993455	1	LPL
WP_METHYLATION_PATHWAYS	1/901	10/13198	0.507051	1	0.993455	1	MAT2A
WP_TRANSSULFURATION_PATHWAY	1/901	10/13198	0.507051	1	0.993455	1	MTR
WP_TYPE_III_INTERFERON_SIGNALING	1/901	10/13198	0.507051	1	0.993455	1	IFNLR1
WP_B_CELL_RECEPTOR_SIGNALING_PATHWAY	7/901	98/13198	0.507348	1	0.993455	7	CD22,NFATC2,CD81,BLK,MYC,RASGRP3,CARD11
KEGG_ARGININE_AND_PROLINE_METABOLISM	4/901	54/13198	0.508375	1	0.993455	4	SRM,ALDH1B1,GATM,ACY1
REACTOME_SIGNALING_BY_PTK6	4/901	54/13198	0.508375	1	0.993455	4	KHDRBS1,CDK4,PELP1,ERBB2
REACTOME_TELOMERE_MAINTENANCE	8/901	113/13198	0.510553	1	0.993455	8	LIG1,POLD2,DKC1,PIF1,NHP2,FEN1,BLM,RTEL1
REACTOME_SUMOYLATION	13/901	187/13198	0.514574	1	0.993455	13	NUP37,CBX5,NUP188,L3MBTL2,NSMCE4A,NUP107,NR2C1,MDC1,TP53,CTBP1,HIC1,SUMO3,BLM
KEGG_ECM_RECEPTOR_INTERACTION	6/901	84/13198	0.515504	1	0.993455	6	ITGA6,CD36,ITGB7,COL6A2,LAMA2,CD47
REACTOME_TRANSPORT_OF_MATURE_TRANSCRIPT_TO_CYTOPLASM	6/901	84/13198	0.515504	1	0.993455	6	NUP37,NUP188,NUP107,DDX39A,SYMPK,CPSF4
REACTOME_BASIGIN_INTERACTIONS	2/901	25/13198	0.516768	1	0.993455	2	ITGA6,PPIL2
REACTOME_CYCLIN_A_B1_B2_ASSOCIATED_EVENTS_DURING_G2_M_TRANSITION	2/901	25/13198	0.516768	1	0.993455	2	CDC25B,PPP2R1A
REACTOME_GAP_FILLING_DNA_REPAIR_SYNTHESIS_AND_LIGATION_IN_GG_NER	2/901	25/13198	0.516768	1	0.993455	2	LIG1,POLD2
REACTOME_MICRORNA_MIRNA_BIOGENESIS	2/901	25/13198	0.516768	1	0.993455	2	XPO5,TARBP2
REACTOME_PHASE_2_PLATEAU_PHASE	2/901	25/13198	0.516768	1	0.993455	2	CACNA2D2,CACNG6
WP_DIFFERENTIATION_OF_WHITE_AND_BROWN_ADIPOCYTE	2/901	25/13198	0.516768	1	0.993455	2	PLAC8,PPARGC1B
WP_RELATIONSHIP_BETWEEN_INFLAMMATION_COX2_AND_EGFR	2/901	25/13198	0.516768	1	0.993455	2	PTGER2,PTGES2
WP_SPHINGOLIPID_METABOLISM_INTEGRATED_PATHWAY	2/901	25/13198	0.516768	1	0.993455	2	SPHK2,SMPD1
WP_UNFOLDED_PROTEIN_RESPONSE	2/901	25/13198	0.516768	1	0.993455	2	TP53,BCL2
WP_PATHWAYS_REGULATING_HIPPO_SIGNALING	7/901	99/13198	0.518268	1	0.993455	7	PRKCH,TCF7,PDGFRB,FLT3,LEF1,EPHA2,SMAD3
KEGG_PYRUVATE_METABOLISM	3/901	40/13198	0.520407	1	0.993455	3	PCK2,HAGHL,ALDH1B1
PID_FOXM1_PATHWAY	3/901	40/13198	0.520407	1	0.993455	3	CDC25B,CDK4,MYC
REACTOME_MTOR_SIGNALLING	3/901	40/13198	0.520407	1	0.993455	3	CAB39L,RPTOR,MLST8
REACTOME_SIGNALING_BY_FGFR3	3/901	40/13198	0.520407	1	0.993455	3	PPP2R1A,SPRY2,FRS3
WP_IL5_SIGNALING_PATHWAY	3/901	40/13198	0.520407	1	0.993455	3	MYC,SPRED1,BCL2
KEGG_CYTOSOLIC_DNA_SENSING_PATHWAY	4/901	55/13198	0.523037	1	0.993455	4	POLR3H,POLR3A,POLR1C,CCL4
REACTOME_NUCLEOTIDE_BINDING_DOMAIN_LEUCINE_RICH_REPEAT_CONTAINING_RECEPTOR_NLR_SIGNALING_PATHWAYS	4/901	55/13198	0.523037	1	0.993455	4	P2RX7,TAB1,AAMP,BCL2
REACTOME_PYRUVATE_METABOLISM_AND_CITRIC_ACID_TCA_CYCLE	4/901	55/13198	0.523037	1	0.993455	4	FH,GSTZ1,FAHD1,IDH2
WP_INTERFERON_TYPE_I_SIGNALING_PATHWAYS	4/901	55/13198	0.523037	1	0.993455	4	ZAP70,RPTOR,MLST8,SOCS1
KEGG_PANCREATIC_CANCER	5/901	70/13198	0.525264	1	0.993455	5	CDK6,CDK4,TP53,ERBB2,SMAD3
PID_AP1_PATHWAY	5/901	70/13198	0.525264	1	0.993455	5	NFATC2,IFNG,MYB,MYC,TP53
REACTOME_DEGRADATION_OF_BETA_CATENIN_BY_THE_DESTRUCTION_COMPLEX	6/901	85/13198	0.527261	1	0.993455	6	TCF7,PPP2R1A,MYC,LEF1,CTBP1,TLE1
PID_CXCR4_PATHWAY	7/901	100/13198	0.5291	1	0.993455	7	ITGA6,VPS4A,BLK,RHOC,MLST8,YES1,CD247
REACTOME_VISUAL_PHOTOTRANSDUCTION	7/901	100/13198	0.5291	1	0.993455	7	SLC24A1,RGS9,PDE6B,CYP4V2,DHRS3,LPL,AKR1C3
REACTOME_ANTIGEN_PROCESSING_UBIQUITINATION_PROTEASOME_DEGRADATION	21/901	308/13198	0.535502	1	0.993455	21	ASB1,RNF126,UBA5,CDC23,FBXO31,ZBTB16,SPSB2,FBXL16,CDC16,FBXO44,TPP2,DET1,DCAF1,KLHL3,FBXO4,SH3RF1,FBXO32,FBXO41,THOP1,ANAPC2,SOCS1
KEGG_PORPHYRIN_AND_CHLOROPHYLL_METABOLISM	3/901	41/13198	0.537332	1	0.993455	3	COX10,MMAB,UROS
REACTOME_DISEASES_ASSOCIATED_WITH_GLYCOSAMINOGLYCAN_METABOLISM	3/901	41/13198	0.537332	1	0.993455	3	B3GAT3,CHST14,B3GALT6
REACTOME_SIGNALING_BY_FGFR4	3/901	41/13198	0.537332	1	0.993455	3	PPP2R1A,SPRY2,FRS3
WP_NEURAL_CREST_CELL_MIGRATION_DURING_DEVELOPMENT	3/901	41/13198	0.537332	1	0.993455	3	TRIO,PAK4,PAK6
PID_TXA2PATHWAY	4/901	56/13198	0.537486	1	0.993455	4	PRKCH,BLK,PTGDR,YES1
REACTOME_PLASMA_LIPOPROTEIN_ASSEMBLY_REMODELING_AND_CLEARANCE	5/901	71/13198	0.538082	1	0.993455	5	LMF1,LSR,LIPA,LDLRAP1,LPL
BIOCARTA_RACCYCD_PATHWAY	2/901	26/13198	0.538139	1	0.993455	2	CDK6,CDK4
BIOCARTA_VIP_PATHWAY	2/901	26/13198	0.538139	1	0.993455	2	NFATC2,MYC
PID_HDAC_CLASSIII_PATHWAY	2/901	26/13198	0.538139	1	0.993455	2	TP53,SIRT3
PID_IL27_PATHWAY	2/901	26/13198	0.538139	1	0.993455	2	TBX21,IFNG
PID_INTEGRIN_CS_PATHWAY	2/901	26/13198	0.538139	1	0.993455	2	ITGA6,ITGB7
REACTOME_CASPASE_ACTIVATION_VIA_EXTRINSIC_APOPTOTIC_SIGNALLING_PATHWAY	2/901	26/13198	0.538139	1	0.993455	2	FASLG,MAGED1
REACTOME_CONSTITUTIVE_SIGNALING_BY_AKT1_E17K_IN_CANCER	2/901	26/13198	0.538139	1	0.993455	2	MLST8,PRR5
REACTOME_METABOLISM_OF_PORPHYRINS	2/901	26/13198	0.538139	1	0.993455	2	COX10,UROS
REACTOME_METAL_ION_SLC_TRANSPORTERS	2/901	26/13198	0.538139	1	0.993455	2	SLC11A2,SLC39A4
REACTOME_SYNTHESIS_OF_IP3_AND_IP4_IN_THE_CYTOSOL	2/901	26/13198	0.538139	1	0.993455	2	PLCH2,PLD4
WP_EPO_RECEPTOR_SIGNALING	2/901	26/13198	0.538139	1	0.993455	2	CISH,SOCS1
WP_PPAR_ALPHA_PATHWAY	2/901	26/13198	0.538139	1	0.993455	2	CDK4,MYC
WP_SIGNAL_TRANSDUCTION_OF_S1P_RECEPTOR	2/901	26/13198	0.538139	1	0.993455	2	SPHK2,S1PR5
WP_TRIACYLGLYCERIDE_SYNTHESIS	2/901	26/13198	0.538139	1	0.993455	2	AGPAT5,LPL
KEGG_TGF_BETA_SIGNALING_PATHWAY	6/901	86/13198	0.538901	1	0.993455	6	PPP2R1A,IFNG,ID2,MYC,SMAD3,NOG
REACTOME_TP53_REGULATES_METABOLIC_GENES	6/901	86/13198	0.538901	1	0.993455	6	SESN1,LRPPRC,TP53,RPTOR,MLST8,DDIT4
BIOCARTA_BBCELL_PATHWAY	1/901	11/13198	0.540729	1	0.993455	1	FASLG
BIOCARTA_BTG2_PATHWAY	1/901	11/13198	0.540729	1	0.993455	1	TP53
BIOCARTA_CFTR_PATHWAY	1/901	11/13198	0.540729	1	0.993455	1	ADRB2
BIOCARTA_EGFR_SMRTE_PATHWAY	1/901	11/13198	0.540729	1	0.993455	1	ZBTB16
BIOCARTA_PLCE_PATHWAY	1/901	11/13198	0.540729	1	0.993455	1	ADRB2
BIOCARTA_RANBP2_PATHWAY	1/901	11/13198	0.540729	1	0.993455	1	HDAC9
BIOCARTA_SRCRPTP_PATHWAY	1/901	11/13198	0.540729	1	0.993455	1	CDC25B
BIOCARTA_VITCB_PATHWAY	1/901	11/13198	0.540729	1	0.993455	1	SLC2A1
KEGG_VALINE_LEUCINE_AND_ISOLEUCINE_BIOSYNTHESIS	1/901	11/13198	0.540729	1	0.993455	1	VARS2
REACTOME_ACTIVATED_NTRK2_SIGNALS_THROUGH_FRS2_AND_FRS3	1/901	11/13198	0.540729	1	0.993455	1	FRS3
REACTOME_ALPHA_PROTEIN_KINASE_1_SIGNALING_PATHWAY	1/901	11/13198	0.540729	1	0.993455	1	TAB1
REACTOME_ASPARTATE_AND_ASPARAGINE_METABOLISM	1/901	11/13198	0.540729	1	0.993455	1	SLC25A12
REACTOME_BETA_OXIDATION_OF_VERY_LONG_CHAIN_FATTY_ACIDS	1/901	11/13198	0.540729	1	0.993455	1	DECR2
REACTOME_CLEC7A_DECTIN_1_INDUCES_NFAT_ACTIVATION	1/901	11/13198	0.540729	1	0.993455	1	NFATC2
REACTOME_CONSTITUTIVE_SIGNALING_BY_OVEREXPRESSED_ERBB2	1/901	11/13198	0.540729	1	0.993455	1	ERBB2
REACTOME_CREATINE_METABOLISM	1/901	11/13198	0.540729	1	0.993455	1	GATM
REACTOME_DERMATAN_SULFATE_BIOSYNTHESIS	1/901	11/13198	0.540729	1	0.993455	1	CHST14
REACTOME_FREE_FATTY_ACIDS_REGULATE_INSULIN_SECRETION	1/901	11/13198	0.540729	1	0.993455	1	CD36
REACTOME_GAMMA_CARBOXYLATION_TRANSPORT_AND_AMINO_TERMINAL_CLEAVAGE_OF_PROTEINS	1/901	11/13198	0.540729	1	0.993455	1	GAS6
REACTOME_IRAK4_DEFICIENCY_TLR2_4_	1/901	11/13198	0.540729	1	0.993455	1	CD36
REACTOME_METALLOTHIONEINS_BIND_METALS	1/901	11/13198	0.540729	1	0.993455	1	MT1X
REACTOME_PHENYLALANINE_AND_TYROSINE_METABOLISM	1/901	11/13198	0.540729	1	0.993455	1	GSTZ1
REACTOME_PRESYNAPTIC_DEPOLARIZATION_AND_CALCIUM_CHANNEL_OPENING	1/901	11/13198	0.540729	1	0.993455	1	CACNA2D2
REACTOME_RECEPTOR_MEDIATED_MITOPHAGY	1/901	11/13198	0.540729	1	0.993455	1	PGAM5
REACTOME_REGULATION_BY_C_FLIP	1/901	11/13198	0.540729	1	0.993455	1	FASLG
REACTOME_SODIUM_CALCIUM_EXCHANGERS	1/901	11/13198	0.540729	1	0.993455	1	SLC24A1
REACTOME_SUMOYLATION_OF_IMMUNE_RESPONSE_PROTEINS	1/901	11/13198	0.540729	1	0.993455	1	SUMO3
REACTOME_SYNTHESIS_OF_PIPS_AT_THE_LATE_ENDOSOME_MEMBRANE	1/901	11/13198	0.540729	1	0.993455	1	VAC14
REACTOME_TICAM1_TRAF6_DEPENDENT_INDUCTION_OF_TAK1_COMPLEX	1/901	11/13198	0.540729	1	0.993455	1	TAB1
REACTOME_TYPE_I_HEMIDESMOSOME_ASSEMBLY	1/901	11/13198	0.540729	1	0.993455	1	ITGA6
ST_STAT3_PATHWAY	1/901	11/13198	0.540729	1	0.993455	1	CISH
WP_METHIONINE_METABOLISM_LEADING_TO_SULPHUR_AMINO_ACIDS_AND_RELATED_DISORDERS	1/901	11/13198	0.540729	1	0.993455	1	MTR
WP_NAD_METABOLISM_SIRTUINS_AND_AGING	1/901	11/13198	0.540729	1	0.993455	1	SIRT3
WP_NUCLEOTIDE_GPCRS	1/901	11/13198	0.540729	1	0.993455	1	ADORA3
KEGG_CYTOKINE_CYTOKINE_RECEPTOR_INTERACTION	18/901	265/13198	0.544463	1	0.993455	18	FLT3LG,IL2RB,IL21R,IFNG,PDGFRB,FASLG,FLT3,CCR7,XCL1,XCL2,PDGFC,TNFRSF21,CCL28,CX3CR1,IFNLR1,CXCR3,CCL4,CCL3
REACTOME_SIGNALING_BY_FGFR	6/901	87/13198	0.550415	1	0.993455	6	PPP2R1A,SPRY2,FRS3,FGFBP2,SPRED1,FGFBP3
REACTOME_AURKA_ACTIVATION_BY_TPX2	5/901	72/13198	0.550738	1	0.993455	5	OFD1,PPP2R1A,CEP250,HAUS6,HAUS5
REACTOME_GLYCOLYSIS	5/901	72/13198	0.550738	1	0.993455	5	NUP37,NUP188,PPP2R1A,NUP107,GNPDA2
REACTOME_TRANS_GOLGI_NETWORK_VESICLE_BUDDING	5/901	72/13198	0.550738	1	0.993455	5	TFRC,TPD52,HIP1R,BLOC1S4,BLOC1S3
PID_SHP2_PATHWAY	4/901	57/13198	0.551711	1	0.993455	4	IL2RB,IFNG,PDGFRB,FRS3
REACTOME_ORGANELLE_BIOGENESIS_AND_MAINTENANCE	20/901	296/13198	0.553011	1	0.993455	20	PKD1,OFD1,POLRMT,PPP2R1A,TWNK,TCTN3,BBS2,CEP250,NR1D1,WDR60,TGS1,SIRT3,HAUS6,PPRC1,PPARGC1B,TFB2M,BBS1,IDH2,IFT140,HAUS5
KEGG_TYROSINE_METABOLISM	3/901	42/13198	0.55391	1	0.993455	3	GSTZ1,HEMK1,MIF
WP_DNA_REPLICATION	3/901	42/13198	0.55391	1	0.993455	3	MCM2,POLD2,MCM3
BIOCARTA_VEGF_PATHWAY	2/901	27/13198	0.558848	1	0.993455	2	EIF2B1,EIF2B5
PID_GLYPICAN_1PATHWAY	2/901	27/13198	0.558848	1	0.993455	2	BLK,YES1
REACTOME_BMAL1_CLOCK_NPAS2_ACTIVATES_CIRCADIAN_GENE_EXPRESSION	2/901	27/13198	0.558848	1	0.993455	2	DBP,TGS1
REACTOME_GLYCOGEN_METABOLISM	2/901	27/13198	0.558848	1	0.993455	2	EPM2A,NHLRC1
SIG_IL4RECEPTOR_IN_B_LYPHOCYTES	2/901	27/13198	0.558848	1	0.993455	2	BCL2,SOCS1
WP_INTRAFLAGELLAR_TRANSPORT_PROTEINS_BINDING_TO_DYNEIN	2/901	27/13198	0.558848	1	0.993455	2	WDR60,IFT140
WP_MTHFR_DEFICIENCY	2/901	27/13198	0.558848	1	0.993455	2	PEMT,MTHFR
WP_HAIR_FOLLICLE_DEVELOPMENT_CYTODIFFERENTIATION_PART_3_OF_3	6/901	88/13198	0.561797	1	0.993455	6	RUNX3,TCF3,CD200,IFNG,BCL11B,LEF1
KEGG_ADHERENS_JUNCTION	5/901	73/13198	0.563224	1	0.993455	5	TCF7,LEF1,ERBB2,SMAD3,YES1
REACTOME_SIGNALING_BY_FGFR2	5/901	73/13198	0.563224	1	0.993455	5	PPP2R1A,SPRY2,FRS3,FGFBP2,FGFBP3
WP_FOLATE_METABOLISM	5/901	73/13198	0.563224	1	0.993455	5	IFNG,MTR,TP53,MTHFR,DHFR
WP_STEROL_REGULATORY_ELEMENTBINDING_PROTEINS_SREBP_SIGNALLING	5/901	73/13198	0.563224	1	0.993455	5	SQLE,PPARGC1B,LSS,LPL,SREBF2
REACTOME_IRON_UPTAKE_AND_TRANSPORT	4/901	58/13198	0.565701	1	0.993455	4	TFRC,SLC22A17,SLC11A2,ATP6V0E2
REACTOME_SIGNALING_BY_PDGF	4/901	58/13198	0.565701	1	0.993455	4	PDGFRB,COL6A2,PDGFC,PDGFD
REACTOME_HIV_LIFE_CYCLE	10/901	149/13198	0.569302	1	0.993455	10	NUP37,NUP188,ERCC2,LIG1,GTF2H3,NUP107,VPS4A,ERCC3,FEN1,CHMP6
REACTOME_BILE_ACID_AND_BILE_SALT_METABOLISM	3/901	43/13198	0.570129	1	0.993455	3	OSBPL7,OSBPL3,AKR1C3
REACTOME_HIV_TRANSCRIPTION_ELONGATION	3/901	43/13198	0.570129	1	0.993455	3	ERCC2,GTF2H3,ERCC3
REACTOME_NEGATIVE_REGULATION_OF_MAPK_PATHWAY	3/901	43/13198	0.570129	1	0.993455	3	PEBP1,PPP2R1A,DUSP7
REACTOME_SIGNALING_BY_SCF_KIT	3/901	43/13198	0.570129	1	0.993455	3	GRAP,YES1,SOCS1
REACTOME_TNF_SIGNALING	3/901	43/13198	0.570129	1	0.993455	3	SPPL2B,TAB1,SMPD3
REACTOME_REGULATION_OF_LIPID_METABOLISM_BY_PPARALPHA	8/901	119/13198	0.570359	1	0.993455	8	MED24,TRIB3,NR1D1,CD36,TGS1,TNFRSF21,PPARGC1B,SREBF2
WP_SPINAL_CORD_INJURY	8/901	119/13198	0.570359	1	0.993455	8	APEX1,IFNG,CDK4,MYC,TP53,RHOC,CD47,MIF
BIOCARTA_D4GDI_PATHWAY	1/901	12/13198	0.572109	1	0.993455	1	PRF1
BIOCARTA_PRION_PATHWAY	1/901	12/13198	0.572109	1	0.993455	1	BCL2
BIOCARTA_TCYTOTOXIC_PATHWAY	1/901	12/13198	0.572109	1	0.993455	1	CD247
BIOCARTA_THELPER_PATHWAY	1/901	12/13198	0.572109	1	0.993455	1	CD247
REACTOME_ETHANOL_OXIDATION	1/901	12/13198	0.572109	1	0.993455	1	ALDH1B1
REACTOME_INTERLEUKIN_2_SIGNALING	1/901	12/13198	0.572109	1	0.993455	1	IL2RB
REACTOME_JOSEPHIN_DOMAIN_DUBS	1/901	12/13198	0.572109	1	0.993455	1	RAD23A
REACTOME_P2Y_RECEPTORS	1/901	12/13198	0.572109	1	0.993455	1	P2RY11
REACTOME_PECAM1_INTERACTIONS	1/901	12/13198	0.572109	1	0.993455	1	YES1
REACTOME_PREGNENOLONE_BIOSYNTHESIS	1/901	12/13198	0.572109	1	0.993455	1	TSPOAP1
REACTOME_REGULATION_OF_GLYCOLYSIS_BY_FRUCTOSE_2_6_BISPHOSPHATE_METABOLISM	1/901	12/13198	0.572109	1	0.993455	1	PPP2R1A
REACTOME_TP53_REGULATES_TRANSCRIPTION_OF_CASPASE_ACTIVATORS_AND_CASPASES	1/901	12/13198	0.572109	1	0.993455	1	TP53
REACTOME_TP53_REGULATES_TRANSCRIPTION_OF_DEATH_RECEPTORS_AND_LIGANDS	1/901	12/13198	0.572109	1	0.993455	1	TP53
SA_PROGRAMMED_CELL_DEATH	1/901	12/13198	0.572109	1	0.993455	1	BCL2
WP_BIOMARKERS_FOR_UREA_CYCLE_DISORDERS	1/901	12/13198	0.572109	1	0.993455	1	GATM
WP_BONE_MORPHOGENIC_PROTEIN_BMP_SIGNALLING_AND_REGULATION	1/901	12/13198	0.572109	1	0.993455	1	NOG
WP_COMPUTATIONAL_MODEL_OF_AEROBIC_GLYCOLYSIS	1/901	12/13198	0.572109	1	0.993455	1	SLC2A1
WP_LNCRNAMEDIATED_MECHANISMS_OF_THERAPEUTIC_RESISTANCE	1/901	12/13198	0.572109	1	0.993455	1	TP53
WP_CYTOSOLIC_DNASENSING_PATHWAY	5/901	74/13198	0.575531	1	0.993455	5	POLR3E,POLR3H,POLR3A,POLR1C,CCL4
REACTOME_CLASS_A_1_RHODOPSIN_LIKE_RECEPTORS_	22/901	330/13198	0.57857	1	0.993455	22	GPR68,PTGER2,CCR7,XCL1,XCL2,ACKR3,CCL28,GPER1,PTGDR,CX3CR1,ADRB2,NMUR1,CMKLR1,S1PR5,PTGDR2,LPAR5,CXCR3,CNR2,P2RY11,CCL4,CCL3,ADORA3
PID_WNT_SIGNALING_PATHWAY	2/901	28/13198	0.578885	1	0.993455	2	WNT7A,FZD6
REACTOME_BUDDING_AND_MATURATION_OF_HIV_VIRION	2/901	28/13198	0.578885	1	0.993455	2	VPS4A,CHMP6
REACTOME_CREB1_PHOSPHORYLATION_THROUGH_NMDA_RECEPTOR_MEDIATED_ACTIVATION_OF_RAS_SIGNALING	2/901	28/13198	0.578885	1	0.993455	2	RPS6KA2,CAMK2D
REACTOME_PLATELET_CALCIUM_HOMEOSTASIS	2/901	28/13198	0.578885	1	0.993455	2	P2RX7,P2RX4
REACTOME_SULFUR_AMINO_ACID_METABOLISM	2/901	28/13198	0.578885	1	0.993455	2	MRI1,MTR
REACTOME_E3_UBIQUITIN_LIGASES_UBIQUITINATE_TARGET_PROTEINS	4/901	59/13198	0.579447	1	0.993455	4	HLTF,PEX14,PEX10,TMEM129
WP_MIRNA_REGULATION_OF_PROSTATE_CANCER_SIGNALING_PATHWAYS	4/901	59/13198	0.579447	1	0.993455	4	TCF7,PDGFRB,TP53,BCL2
KEGG_DILATED_CARDIOMYOPATHY	6/901	90/13198	0.584141	1	0.993455	6	CACNA2D2,ITGA6,CACNG6,ITGB7,LAMA2,TPM2
KEGG_AMINO_SUGAR_AND_NUCLEOTIDE_SUGAR_METABOLISM	3/901	44/13198	0.585977	1	0.993455	3	GNPDA2,GMPPB,MPI
KEGG_LYSINE_DEGRADATION	3/901	44/13198	0.585977	1	0.993455	3	SETD1A,DOT1L,ALDH1B1
REACTOME_TP53_REGULATES_TRANSCRIPTION_OF_CELL_DEATH_GENES	3/901	44/13198	0.585977	1	0.993455	3	RABGGTA,TP53,ZNF420
REACTOME_TRANSCRIPTIONAL_ACTIVITY_OF_SMAD2_SMAD3_SMAD4_HETEROTRIMER	3/901	44/13198	0.585977	1	0.993455	3	TFDP2,MYC,SMAD3
REACTOME_TRANSPORT_OF_VITAMINS_NUCLEOSIDES_AND_RELATED_MOLECULES	3/901	44/13198	0.585977	1	0.993455	3	SLC35A3,SLC35B2,SLC35B4
REACTOME_VIRAL_MESSENGER_RNA_SYNTHESIS	3/901	44/13198	0.585977	1	0.993455	3	NUP37,NUP188,NUP107
WP_NEURAL_CREST_CELL_MIGRATION_IN_CANCER	3/901	44/13198	0.585977	1	0.993455	3	TRIO,PAK4,PAK6
WP_VITAMIN_A_AND_CAROTENOID_METABOLISM	3/901	44/13198	0.585977	1	0.993455	3	CD36,DHRS3,LPL
REACTOME_TRANSPORT_OF_INORGANIC_CATIONS_ANIONS_AND_AMINO_ACIDS_OLIGOPEPTIDES	7/901	106/13198	0.591895	1	0.993455	7	SLC9A7,SLC12A3,SLC24A1,SLC1A5,SLC7A1,SLC1A7,SLC25A22
WP_ERBB_SIGNALING_PATHWAY	6/901	91/13198	0.595092	1	0.993455	6	PAK4,MYC,PAK6,TP53,ERBB2,CAMK2D
WP_GPCRS_CLASS_A_RHODOPSINLIKE	17/901	258/13198	0.596787	1	0.993455	17	GPR68,PTGER2,CCR7,ACKR3,GPER1,PTGDR,CX3CR1,ADRB2,GPR25,NMUR1,CMKLR1,PTGDR2,LPAR5,CXCR3,CNR2,P2RY11,ADORA3
KEGG_HISTIDINE_METABOLISM	2/901	29/13198	0.598247	1	0.993455	2	HEMK1,ALDH1B1
REACTOME_DOWNREGULATION_OF_ERBB2_SIGNALING	2/901	29/13198	0.598247	1	0.993455	2	MATK,ERBB2
REACTOME_EGR2_AND_SOX10_MEDIATED_INITIATION_OF_SCHWANN_CELL_MYELINATION	2/901	29/13198	0.598247	1	0.993455	2	LAMA2,SREBF2
REACTOME_EPHA_MEDIATED_GROWTH_CONE_COLLAPSE	2/901	29/13198	0.598247	1	0.993455	2	EPHA2,YES1
REACTOME_INTERCONVERSION_OF_NUCLEOTIDE_DI_AND_TRIPHOSPHATES	2/901	29/13198	0.598247	1	0.993455	2	NME3,DCTPP1
REACTOME_NEGATIVE_REGULATION_OF_FGFR3_SIGNALING	2/901	29/13198	0.598247	1	0.993455	2	PPP2R1A,SPRY2
REACTOME_PEROXISOMAL_LIPID_METABOLISM	2/901	29/13198	0.598247	1	0.993455	2	HACL1,DECR2
WP_EICOSANOID_METABOLISM_VIA_LIPO_OXYGENASES_LOX	2/901	29/13198	0.598247	1	0.993455	2	ALOX15,LTC4S
WP_PHOTODYNAMIC_THERAPYINDUCED_UNFOLDED_PROTEIN_RESPONSE	2/901	29/13198	0.598247	1	0.993455	2	TRIB3,ERP27
BIOCARTA_ACE2_PATHWAY	1/901	13/13198	0.601347	1	0.993455	1	ACE
BIOCARTA_AHSP_PATHWAY	1/901	13/13198	0.601347	1	0.993455	1	UROS
KEGG_NON_HOMOLOGOUS_END_JOINING	1/901	13/13198	0.601347	1	0.993455	1	FEN1
KEGG_SULFUR_METABOLISM	1/901	13/13198	0.601347	1	0.993455	1	CHST12
REACTOME_ADVANCED_GLYCOSYLATION_ENDPRODUCT_RECEPTOR_SIGNALING	1/901	13/13198	0.601347	1	0.993455	1	S100B
REACTOME_DOWNREGULATION_OF_ERBB2_ERBB3_SIGNALING	1/901	13/13198	0.601347	1	0.993455	1	ERBB2
REACTOME_ERBB2_ACTIVATES_PTK6_SIGNALING	1/901	13/13198	0.601347	1	0.993455	1	ERBB2
REACTOME_FGFRL1_MODULATION_OF_FGFR1_SIGNALING	1/901	13/13198	0.601347	1	0.993455	1	SPRED1
REACTOME_IRF3_MEDIATED_INDUCTION_OF_TYPE_I_IFN	1/901	13/13198	0.601347	1	0.993455	1	NLRC3
REACTOME_MITOCHONDRIAL_IRON_SULFUR_CLUSTER_BIOGENESIS	1/901	13/13198	0.601347	1	0.993455	1	FXN
REACTOME_SIGNALING_BY_ACTIVIN	1/901	13/13198	0.601347	1	0.993455	1	SMAD3
REACTOME_SYNTHESIS_OF_PE	1/901	13/13198	0.601347	1	0.993455	1	PCYT2
REACTOME_TRANSLATION_OF_REPLICASE_AND_ASSEMBLY_OF_THE_REPLICATION_TRANSCRIPTION_COMPLEX	1/901	13/13198	0.601347	1	0.993455	1	CHMP6
SA_REG_CASCADE_OF_CYCLIN_EXPR	1/901	13/13198	0.601347	1	0.993455	1	CDK4
WP_CONTROL_OF_IMMUNE_TOLERANCE_BY_VASOACTIVE_INTESTINAL_PEPTIDE	1/901	13/13198	0.601347	1	0.993455	1	IFNG
WP_EDA_SIGNALLING_IN_HAIR_FOLLICLE_DEVELOPMENT	1/901	13/13198	0.601347	1	0.993455	1	PTCH1
WP_SRF_AND_MIRS_IN_SMOOTH_MUSCLE_DIFFERENTIATION_AND_PROLIFERATION	1/901	13/13198	0.601347	1	0.993455	1	CAMK2D
REACTOME_DAP12_INTERACTIONS	3/901	45/13198	0.601447	1	0.993455	3	KLRD1,LAT,KLRK1
REACTOME_SIGNALING_BY_MODERATE_KINASE_ACTIVITY_BRAF_MUTANTS	3/901	45/13198	0.601447	1	0.993455	3	PEBP1,CAMK2D,PHB
SIG_CHEMOTAXIS	3/901	45/13198	0.601447	1	0.993455	3	PAK4,PAK6,CFL2
REACTOME_FORMATION_OF_THE_BETA_CATENIN_TCF_TRANSACTIVATING_COMPLEX	6/901	92/13198	0.605888	1	0.993455	6	RUNX3,TCF7,MYC,LEF1,BCL9L,TLE1
PID_AR_PATHWAY	4/901	61/13198	0.606175	1	0.993455	4	PATZ1,CDK6,CCND3,PELP1
REACTOME_NUCLEAR_EVENTS_KINASE_AND_TRANSCRIPTION_FACTOR_ACTIVATION_	4/901	61/13198	0.606175	1	0.993455	4	RPS6KA2,PPP2R1A,ID2,DUSP7
KEGG_FOCAL_ADHESION	13/901	199/13198	0.606674	1	0.993455	13	ITGA6,CCND3,PDGFRB,PAK4,PAK6,ITGB7,ERBB2,COL6A2,PDGFC,PDGFD,BCL2,LAMA2,MYL5
WP_RAS_SIGNALING	12/901	185/13198	0.615633	1	0.993455	12	RASSF1,PDGFRB,ZAP70,FASLG,FLT3,PAK4,RRAS2,PAK6,EPHA2,RASGRP3,RASA3,LAT
WP_APOPTOSIS_MODULATION_AND_SIGNALING	6/901	93/13198	0.616524	1	0.993455	6	FASLG,BLK,TP53,BCL2,BNIP3,BOK
BIOCARTA_KERATINOCYTE_PATHWAY	3/901	46/13198	0.616531	1	0.993455	3	PRKCH,FASLG,BCL2
PID_A6B1_A6B4_INTEGRIN_PATHWAY	3/901	46/13198	0.616531	1	0.993455	3	ITGA6,ERBB2,LAMA2
PID_EPHRINB_REV_PATHWAY	2/901	30/13198	0.61693	1	0.993455	2	BLK,YES1
REACTOME_RECOGNITION_OF_DNA_DAMAGE_BY_PCNA_CONTAINING_REPLICATION_COMPLEX	2/901	30/13198	0.61693	1	0.993455	2	POLD2,CUL4A
REACTOME_SUMOYLATION_OF_INTRACELLULAR_RECEPTORS	2/901	30/13198	0.61693	1	0.993455	2	NR2C1,SUMO3
WP_EXTRACELLULAR_VESICLEMEDIATED_SIGNALING_IN_RECIPIENT_CELLS	2/901	30/13198	0.61693	1	0.993455	2	ERBB2,SMAD3
WP_GLYCEROPHOSPHOLIPID_BIOSYNTHETIC_PATHWAY	2/901	30/13198	0.61693	1	0.993455	2	PEMT,PCYT2
WP_MATRIX_METALLOPROTEINASES	2/901	30/13198	0.61693	1	0.993455	2	MMP23B,MMP28
KEGG_JAK_STAT_SIGNALING_PATHWAY	10/901	155/13198	0.620029	1	0.993455	10	IL2RB,IL21R,IFNG,CCND3,CISH,SPRY2,MYC,SPRED1,SOCS1,IFNLR1
WP_GENES_INVOLVED_IN_MALE_INFERTILITY	10/901	155/13198	0.620029	1	0.993455	10	ERCC1,ERCC2,RGS9,MTR,FASLG,XRCC3,PEMT,PEX10,BCL2,MTHFR
REACTOME_NEGATIVE_EPIGENETIC_REGULATION_OF_RRNA_EXPRESSION	7/901	109/13198	0.621656	1	0.993455	7	POLR1A,ERCC2,TWISTNB,GTF2H3,POLR1B,ERCC3,POLR1C
REACTOME_CHROMOSOME_MAINTENANCE	9/901	140/13198	0.622988	1	0.993455	9	LIG1,POLD2,DKC1,PIF1,NHP2,CENPH,FEN1,BLM,RTEL1
REACTOME_RHO_GTPASE_CYCLE	9/901	140/13198	0.622988	1	0.993455	9	RHOBTB2,TRIO,PLEKHG2,ARHGEF9,ARHGEF4,ARHGAP17,OBSCN,RHOC,RHOH
REACTOME_RHO_GTPASES_ACTIVATE_FORMINS	9/901	140/13198	0.622988	1	0.993455	9	MAD1L1,DVL2,NUP37,PPP2R1A,NUP107,CENPH,RHOC,FMNL3,EVL
BIOCARTA_ACH_PATHWAY	1/901	14/13198	0.628589	1	0.993455	1	FASLG
BIOCARTA_GATA3_PATHWAY	1/901	14/13198	0.628589	1	0.993455	1	NFATC2
BIOCARTA_SM_PATHWAY	1/901	14/13198	0.628589	1	0.993455	1	SNRPA1
PID_IL5_PATHWAY	1/901	14/13198	0.628589	1	0.993455	1	CISH
PID_S1P_S1P4_PATHWAY	1/901	14/13198	0.628589	1	0.993455	1	S1PR5
PID_TCR_JNK_PATHWAY	1/901	14/13198	0.628589	1	0.993455	1	LAT
REACTOME_CS_DS_DEGRADATION	1/901	14/13198	0.628589	1	0.993455	1	IDUA
REACTOME_DCC_MEDIATED_ATTRACTIVE_SIGNALING	1/901	14/13198	0.628589	1	0.993455	1	TRIO
REACTOME_INTERLEUKIN_15_SIGNALING	1/901	14/13198	0.628589	1	0.993455	1	IL2RB
REACTOME_POLYMERASE_SWITCHING	1/901	14/13198	0.628589	1	0.993455	1	POLD2
REACTOME_REGULATION_OF_TP53_ACTIVITY_THROUGH_ASSOCIATION_WITH_CO_FACTORS	1/901	14/13198	0.628589	1	0.993455	1	TP53
REACTOME_RESPONSE_TO_METAL_IONS	1/901	14/13198	0.628589	1	0.993455	1	MT1X
REACTOME_RUNX3_REGULATES_NOTCH_SIGNALING	1/901	14/13198	0.628589	1	0.993455	1	RUNX3
REACTOME_SEMA3A_PLEXIN_REPULSION_SIGNALING_BY_INHIBITING_INTEGRIN_ADHESION	1/901	14/13198	0.628589	1	0.993455	1	PLXNA4
REACTOME_SYNTHESIS_OF_BILE_ACIDS_AND_BILE_SALTS_VIA_24_HYDROXYCHOLESTEROL	1/901	14/13198	0.628589	1	0.993455	1	AKR1C3
REACTOME_TP53_REGULATES_TRANSCRIPTION_OF_GENES_INVOLVED_IN_G1_CELL_CYCLE_ARREST	1/901	14/13198	0.628589	1	0.993455	1	TP53
REACTOME_TRYPTOPHAN_CATABOLISM	1/901	14/13198	0.628589	1	0.993455	1	KMO
WP_OSTEOBLAST_SIGNALING	1/901	14/13198	0.628589	1	0.993455	1	PDGFRB
KEGG_NOTCH_SIGNALING_PATHWAY	3/901	47/13198	0.631225	1	0.993455	3	DVL2,CTBP1,DTX3
REACTOME_HIV_TRANSCRIPTION_INITIATION	3/901	47/13198	0.631225	1	0.993455	3	ERCC2,GTF2H3,ERCC3
REACTOME_SUMOYLATION_OF_RNA_BINDING_PROTEINS	3/901	47/13198	0.631225	1	0.993455	3	NUP37,NUP188,NUP107
WP_ENDOPLASMIC_RETICULUM_STRESS_RESPONSE_IN_CORONAVIRUS_INFECTION	3/901	47/13198	0.631225	1	0.993455	3	PPP1R3F,BCL2,PPP1R14B
WP_NOTCH_SIGNALING	3/901	47/13198	0.631225	1	0.993455	3	DVL2,CTBP1,DTX3
WP_THYMIC_STROMAL_LYMPHOPOIETIN_TSLP_SIGNALING_PATHWAY	3/901	47/13198	0.631225	1	0.993455	3	CISH,MYC,YES1
PID_BCR_5PATHWAY	4/901	63/13198	0.63184	1	0.993455	4	CD22,POU2F2,CD72,CARD11
PID_TCR_PATHWAY	4/901	63/13198	0.63184	1	0.993455	4	ZAP70,CARD11,CD247,LAT
REACTOME_BASE_EXCISION_REPAIR_AP_SITE_FORMATION	4/901	63/13198	0.63184	1	0.993455	4	MPG,MUTYH,NEIL1,NEIL2
REACTOME_SYNTHESIS_OF_SUBSTRATES_IN_N_GLYCAN_BIOSYTHESIS	4/901	63/13198	0.63184	1	0.993455	4	FUOM,DOLPP1,GMPPB,MPI
WP_LUNG_FIBROSIS	4/901	63/13198	0.63184	1	0.993455	4	PARN,RTEL1,CCL4,CCL3
KEGG_CARDIAC_MUSCLE_CONTRACTION	5/901	79/13198	0.634177	1	0.993455	5	CACNA2D2,ATP1A3,CACNG6,CYC1,TPM2
PID_P73PATHWAY	5/901	79/13198	0.634177	1	0.993455	5	CDK6,BIN1,MYC,NSG1,FBXO45
REACTOME_PROTEIN_UBIQUITINATION	5/901	79/13198	0.634177	1	0.993455	5	HLTF,USP5,PEX14,PEX10,TMEM129
KEGG_GLYCINE_SERINE_AND_THREONINE_METABOLISM	2/901	31/13198	0.634939	1	0.993455	2	SRR,GATM
REACTOME_DISASSEMBLY_OF_THE_DESTRUCTION_COMPLEX_AND_RECRUITMENT_OF_AXIN_TO_THE_MEMBRANE	2/901	31/13198	0.634939	1	0.993455	2	DVL2,PPP2R1A
REACTOME_ENDOSOMAL_SORTING_COMPLEX_REQUIRED_FOR_TRANSPORT_ESCRT_	2/901	31/13198	0.634939	1	0.993455	2	VPS4A,CHMP6
REACTOME_HS_GAG_BIOSYNTHESIS	2/901	31/13198	0.634939	1	0.993455	2	HS3ST1,HS3ST3B1
REACTOME_INTERACTION_BETWEEN_L1_AND_ANKYRINS	2/901	31/13198	0.634939	1	0.993455	2	NRCAM,ANK3
REACTOME_NEGATIVE_REGULATION_OF_FGFR4_SIGNALING	2/901	31/13198	0.634939	1	0.993455	2	PPP2R1A,SPRY2
REACTOME_TRANSFERRIN_ENDOCYTOSIS_AND_RECYCLING	2/901	31/13198	0.634939	1	0.993455	2	TFRC,ATP6V0E2
WP_OLIGODENDROCYTE_SPECIFICATION_AND_DIFFERENTIATION_LEADING_TO_MYELIN_COMPONENTS_FOR_CNS	2/901	31/13198	0.634939	1	0.993455	2	OLIG1,OLIG2
REACTOME_G2_M_DNA_DAMAGE_CHECKPOINT	6/901	95/13198	0.637304	1	0.993455	6	RAD1,MDC1,TP53,RAD17,ATRIP,BLM
REACTOME_INTERLEUKIN_4_AND_INTERLEUKIN_13_SIGNALING	7/901	111/13198	0.640817	1	0.993455	7	FASLG,CD36,MYC,TP53,ALOX15,BCL2,SOCS1
REACTOME_SIGNALING_BY_INTERLEUKINS	30/901	462/13198	0.641043	1	0.993455	30	IL32,RPS6KA2,PTPN4,TAB1,IL2RB,IL21R,PPP2R1A,IFNG,CISH,FASLG,SNRPA1,CD36,MYC,IL18BP,TP53,HNRNPDL,S100B,ALOX15,DUSP7,SMAD3,BOLA2B,BCL2,YES1,BOLA2,SIGIRR,SOCS1,IFNLR1,MIF,CCL4,CCL3
REACTOME_SEMAPHORIN_INTERACTIONS	4/901	64/13198	0.644262	1	0.993455	4	CD72,ERBB2,RHOC,PLXNA4
KEGG_INTESTINAL_IMMUNE_NETWORK_FOR_IGA_PRODUCTION	3/901	48/13198	0.645523	1	0.993455	3	ITGB7,CCL28,HLA-DOA
REACTOME_INOSITOL_PHOSPHATE_METABOLISM	3/901	48/13198	0.645523	1	0.993455	3	PLCH2,PLD4,PPIP5K1
REACTOME_IRS_MEDIATED_SIGNALLING	3/901	48/13198	0.645523	1	0.993455	3	FLT3LG,TRIB3,FLT3
REACTOME_METABOLISM_OF_FAT_SOLUBLE_VITAMINS	3/901	48/13198	0.645523	1	0.993455	3	UBIAD1,LPL,AKR1C3
REACTOME_NOTCH1_INTRACELLULAR_DOMAIN_REGULATES_TRANSCRIPTION	3/901	48/13198	0.645523	1	0.993455	3	HDAC9,MYC,TLE1
WP_DIFFERENTIATION_PATHWAY	3/901	48/13198	0.645523	1	0.993455	3	FLT3LG,NT5E,NOG
WP_MECHANOREGULATION_AND_PATHOLOGY_OF_YAPTAZ_VIA_HIPPO_AND_NONHIPPO_MECHANISMS	3/901	48/13198	0.645523	1	0.993455	3	PAK4,PAK6,ITGB7
WP_NOCGMPPKG_MEDIATED_NEUROPROTECTION	3/901	48/13198	0.645523	1	0.993455	3	IFNG,CAMK2D,BCL2
REACTOME_TRANSCRIPTIONAL_REGULATION_BY_RUNX3	6/901	96/13198	0.64744	1	0.993455	6	RUNX3,TCF7,MYC,LEF1,TP53,SMAD3
PID_ALPHA_SYNUCLEIN_PATHWAY	2/901	32/13198	0.652277	1	0.993455	2	BLK,YES1
PID_NETRIN_PATHWAY	2/901	32/13198	0.652277	1	0.993455	2	TRIO,YES1
REACTOME_PLASMA_LIPOPROTEIN_REMODELING	2/901	32/13198	0.652277	1	0.993455	2	LMF1,LPL
REACTOME_SEALING_OF_THE_NUCLEAR_ENVELOPE_NE_BY_ESCRT_III	2/901	32/13198	0.652277	1	0.993455	2	VPS4A,CHMP6
REACTOME_TAK1_ACTIVATES_NFKB_BY_PHOSPHORYLATION_AND_ACTIVATION_OF_IKKS_COMPLEX	2/901	32/13198	0.652277	1	0.993455	2	TAB1,S100B
REACTOME_DNA_REPLICATION	8/901	128/13198	0.653258	1	0.993455	8	MCM2,CDC23,LIG1,POLD2,MCM3,CDC16,FEN1,ANAPC2
REACTOME_GLYCEROPHOSPHOLIPID_BIOSYNTHESIS	8/901	128/13198	0.653258	1	0.993455	8	OSBPL5,DDHD2,PITPNM2,PLA2G15,PEMT,AGPAT5,PLD4,PCYT2
BIOCARTA_ASBCELL_PATHWAY	1/901	15/13198	0.653971	1	0.993455	1	FASLG
BIOCARTA_GRANULOCYTES_PATHWAY	1/901	15/13198	0.653971	1	0.993455	1	IFNG
BIOCARTA_IL17_PATHWAY	1/901	15/13198	0.653971	1	0.993455	1	CD247
KEGG_TERPENOID_BACKBONE_BIOSYNTHESIS	1/901	15/13198	0.653971	1	0.993455	1	MVK
PID_ERB_GENOMIC_PATHWAY	1/901	15/13198	0.653971	1	0.993455	1	DDX54
PID_ERBB_NETWORK_PATHWAY	1/901	15/13198	0.653971	1	0.993455	1	ERBB2
REACTOME_ACTIVATION_OF_BAD_AND_TRANSLOCATION_TO_MITOCHONDRIA_	1/901	15/13198	0.653971	1	0.993455	1	BCL2
REACTOME_ERBB2_REGULATES_CELL_MOTILITY	1/901	15/13198	0.653971	1	0.993455	1	ERBB2
REACTOME_METABOLISM_OF_NITRIC_OXIDE_NOS3_ACTIVATION_AND_REGULATION	1/901	15/13198	0.653971	1	0.993455	1	NOSIP
REACTOME_MRNA_DECAY_BY_5_TO_3_EXORIBONUCLEASE	1/901	15/13198	0.653971	1	0.993455	1	EDC3
REACTOME_PHOSPHORYLATION_SITE_MUTANTS_OF_CTNNB1_ARE_NOT_TARGETED_TO_THE_PROTEASOME_BY_THE_DESTRUCTION_COMPLEX	1/901	15/13198	0.653971	1	0.993455	1	PPP2R1A
REACTOME_RESPONSE_OF_EIF2AK1_HRI_TO_HEME_DEFICIENCY	1/901	15/13198	0.653971	1	0.993455	1	TRIB3
REACTOME_SYNTHESIS_OF_BILE_ACIDS_AND_BILE_SALTS_VIA_27_HYDROXYCHOLESTEROL	1/901	15/13198	0.653971	1	0.993455	1	AKR1C3
REACTOME_TFAP2_AP_2_FAMILY_REGULATES_TRANSCRIPTION_OF_GROWTH_FACTORS_AND_THEIR_RECEPTORS	1/901	15/13198	0.653971	1	0.993455	1	ERBB2
REACTOME_THE_NLRP3_INFLAMMASOME	1/901	15/13198	0.653971	1	0.993455	1	P2RX7
REACTOME_WNT5A_DEPENDENT_INTERNALIZATION_OF_FZD4	1/901	15/13198	0.653971	1	0.993455	1	DVL2
SA_MMP_CYTOKINE_CONNECTION	1/901	15/13198	0.653971	1	0.993455	1	ACE
WP_15Q112_COPY_NUMBER_VARIATION_SYNDROME	1/901	15/13198	0.653971	1	0.993455	1	TUBGCP5
WP_COVID19_ADVERSE_OUTCOME_PATHWAY	1/901	15/13198	0.653971	1	0.993455	1	CCL3
WP_LET7_INHIBITION_OF_ES_CELL_REPROGRAMMING	1/901	15/13198	0.653971	1	0.993455	1	MYC
WP_MAJOR_RECEPTORS_TARGETED_BY_EPINEPHRINE_AND_NOREPINEPHRINE	1/901	15/13198	0.653971	1	0.993455	1	ADRB2
WP_OMEGA3OMEGA6_FA_SYNTHESIS	1/901	15/13198	0.653971	1	0.993455	1	ACOT2
WP_SOMATIC_SEX_DETERMINATION	1/901	15/13198	0.653971	1	0.993455	1	PTGDS
PID_RB_1PATHWAY	4/901	65/13198	0.656404	1	0.993455	4	CDK6,CCND3,CDK4,CTBP1
WP_ECTODERM_DIFFERENTIATION	9/901	144/13198	0.656514	1	0.993455	9	CCDC88C,POU2F2,TCF3,ZBTB16,ARHGEF9,SPRY2,MYC,CTBP1,LY6E
REACTOME_ANCHORING_OF_THE_BASAL_BODY_TO_THE_PLASMA_MEMBRANE	6/901	97/13198	0.657402	1	0.993455	6	OFD1,PPP2R1A,TCTN3,CEP250,HAUS6,HAUS5
REACTOME_MYD88_INDEPENDENT_TLR4_CASCADE_	6/901	97/13198	0.657402	1	0.993455	6	SARM1,RPS6KA2,TAB1,PPP2R1A,S100B,DUSP7
REACTOME_P75_NTR_RECEPTOR_MEDIATED_SIGNALLING	6/901	97/13198	0.657402	1	0.993455	6	TRIO,PLEKHG2,ARHGEF9,ARHGEF4,OBSCN,MAGED1
KEGG_OOCYTE_MEIOSIS	7/901	113/13198	0.659405	1	0.993455	7	STAG3,RPS6KA2,CDC23,PPP2R1A,CDC16,CAMK2D,ANAPC2
KEGG_GLYCEROLIPID_METABOLISM	3/901	49/13198	0.659424	1	0.993455	3	ALDH1B1,TKFC,LPL
PID_ARF6_TRAFFICKING_PATHWAY	3/901	49/13198	0.659424	1	0.993455	3	ITGA6,BIN1,ADRB2
WP_REGULATION_OF_MICROTUBULE_CYTOSKELETON	3/901	49/13198	0.659424	1	0.993455	3	TRIO,CFL2,SPRED1
REACTOME_CLATHRIN_MEDIATED_ENDOCYTOSIS	9/901	145/13198	0.664623	1	0.993455	9	DVL2,TFRC,PACSIN1,HIP1R,REPS1,BIN1,LDLRAP1,ADRB2,GPS1
WP_REGULATION_OF_TOLLLIKE_RECEPTOR_SIGNALING_PATHWAY	9/901	145/13198	0.664623	1	0.993455	9	SARM1,TAB1,CISH,CD180,MLST8,SIGIRR,SOCS1,CCL4,CCL3
REACTOME_REGULATION_OF_HSF1_MEDIATED_HEAT_SHOCK_RESPONSE	5/901	82/13198	0.666875	1	0.993455	5	NUP37,NUP188,NUP107,TNFRSF21,CCAR2
REACTOME_PROCESSING_OF_DNA_DOUBLE_STRAND_BREAK_ENDS	6/901	98/13198	0.667188	1	0.993455	6	TIPIN,RAD1,MDC1,RAD17,ATRIP,BLM
REACTOME_RNA_POLYMERASE_II_TRANSCRIPTION_TERMINATION	4/901	66/13198	0.668265	1	0.993455	4	DDX39A,SYMPK,CPSF4,CSTF3
ST_FAS_SIGNALING_PATHWAY	4/901	66/13198	0.668265	1	0.993455	4	CAD,TP53,SMPD1,CD7
BIOCARTA_AGR_PATHWAY	2/901	33/13198	0.668952	1	0.993455	2	PAK4,LAMA2
KEGG_PROPANOATE_METABOLISM	2/901	33/13198	0.668952	1	0.993455	2	ALDH6A1,ALDH1B1
REACTOME_ACTIVATION_OF_THE_PRE_REPLICATIVE_COMPLEX	2/901	33/13198	0.668952	1	0.993455	2	MCM2,MCM3
REACTOME_AMINO_ACID_TRANSPORT_ACROSS_THE_PLASMA_MEMBRANE	2/901	33/13198	0.668952	1	0.993455	2	SLC1A5,SLC7A1
REACTOME_NEGATIVE_REGULATION_OF_FGFR1_SIGNALING	2/901	33/13198	0.668952	1	0.993455	2	PPP2R1A,SPRY2
WP_MAMMARY_GLAND_DEVELOPMENT_PATHWAY_PREGNANCY_AND_LACTATION_STAGE_3_OF_4	2/901	33/13198	0.668952	1	0.993455	2	MYC,ERBB2
WP_STATIN_PATHWAY	2/901	33/13198	0.668952	1	0.993455	2	SQLE,LPL
WP_TYPE_I_COLLAGEN_SYNTHESIS_IN_THE_CONTEXT_OF_OSTEOGENESIS_IMPERFECTA	2/901	33/13198	0.668952	1	0.993455	2	P3H2,SERPINF1
REACTOME_SIGNALING_BY_ERBB2	3/901	50/13198	0.672927	1	0.993455	3	MATK,ERBB2,YES1
BIOCARTA_CDMAC_PATHWAY	1/901	16/13198	0.677621	1	0.993455	1	MYC
BIOCARTA_IL7_PATHWAY	1/901	16/13198	0.677621	1	0.993455	1	BCL2
BIOCARTA_PITX2_PATHWAY	1/901	16/13198	0.677621	1	0.993455	1	LEF1
BIOCARTA_SHH_PATHWAY	1/901	16/13198	0.677621	1	0.993455	1	PTCH1
KEGG_OTHER_GLYCAN_DEGRADATION	1/901	16/13198	0.677621	1	0.993455	1	AGA
PID_SMAD2_3PATHWAY	1/901	16/13198	0.677621	1	0.993455	1	SMAD3
REACTOME_CASPASE_ACTIVATION_VIA_DEATH_RECEPTORS_IN_THE_PRESENCE_OF_LIGAND	1/901	16/13198	0.677621	1	0.993455	1	FASLG
REACTOME_CRMPS_IN_SEMA3A_SIGNALING	1/901	16/13198	0.677621	1	0.993455	1	PLXNA4
REACTOME_FOXO_MEDIATED_TRANSCRIPTION_OF_CELL_DEATH_GENES	1/901	16/13198	0.677621	1	0.993455	1	FASLG
REACTOME_GRB2_EVENTS_IN_ERBB2_SIGNALING	1/901	16/13198	0.677621	1	0.993455	1	ERBB2
REACTOME_PI3K_EVENTS_IN_ERBB2_SIGNALING	1/901	16/13198	0.677621	1	0.993455	1	ERBB2
REACTOME_POLO_LIKE_KINASE_MEDIATED_EVENTS	1/901	16/13198	0.677621	1	0.993455	1	LIN52
REACTOME_REGULATION_OF_PYRUVATE_DEHYDROGENASE_PDH_COMPLEX	1/901	16/13198	0.677621	1	0.993455	1	GSTZ1
REACTOME_SEMA3A_PAK_DEPENDENT_AXON_REPULSION	1/901	16/13198	0.677621	1	0.993455	1	PLXNA4
REACTOME_SIGNAL_REGULATORY_PROTEIN_FAMILY_INTERACTIONS	1/901	16/13198	0.677621	1	0.993455	1	CD47
REACTOME_SIGNALING_BY_ERBB2_ECD_MUTANTS	1/901	16/13198	0.677621	1	0.993455	1	ERBB2
REACTOME_STING_MEDIATED_INDUCTION_OF_HOST_IMMUNE_RESPONSES	1/901	16/13198	0.677621	1	0.993455	1	NLRC3
REACTOME_SYNTHESIS_OF_PIPS_AT_THE_EARLY_ENDOSOME_MEMBRANE	1/901	16/13198	0.677621	1	0.993455	1	VAC14
WP_GPR40_PATHWAY	1/901	16/13198	0.677621	1	0.993455	1	PKD1
WP_H19_ACTION_RBE2F1_SIGNALING_AND_CDKBETACATENIN_ACTIVITY	1/901	16/13198	0.677621	1	0.993455	1	CDK4
WP_HEDGEHOG_SIGNALING_PATHWAY_NETPATH	1/901	16/13198	0.677621	1	0.993455	1	PTCH1
WP_PATHWAYS_OF_NUCLEIC_ACID_METABOLISM_AND_INNATE_IMMUNE_SENSING	1/901	16/13198	0.677621	1	0.993455	1	RNASEH2A
WP_TCA_CYCLE_AND_DEFICIENCY_OF_PYRUVATE_DEHYDROGENASE_COMPLEX_PDHC	1/901	16/13198	0.677621	1	0.993455	1	FH
WP_TRYPTOPHAN_CATABOLISM_LEADING_TO_NAD_PRODUCTION	1/901	16/13198	0.677621	1	0.993455	1	KMO
REACTOME_NEGATIVE_REGULATION_OF_FGFR2_SIGNALING	2/901	34/13198	0.684975	1	0.993455	2	PPP2R1A,SPRY2
WP_DISRUPTION_OF_POSTSYNAPTIC_SIGNALLING_BY_CNV	2/901	34/13198	0.684975	1	0.993455	2	CAMK2D,NLGN2
WP_FATTY_ACID_BETA_OXIDATION	2/901	34/13198	0.684975	1	0.993455	2	ACADS,LPL
WP_MIRNA_REGULATION_OF_P53_PATHWAY_IN_PROSTATE_CANCER	2/901	34/13198	0.684975	1	0.993455	2	DDB2,TP53
KEGG_DRUG_METABOLISM_OTHER_ENZYMES	3/901	51/13198	0.686031	1	0.993455	3	ITPA,UCK2,TK1
PID_CASPASE_PATHWAY	3/901	51/13198	0.686031	1	0.993455	3	CFL2,BCL2,PRF1
REACTOME_CARGO_TRAFFICKING_TO_THE_PERICILIARY_MEMBRANE	3/901	51/13198	0.686031	1	0.993455	3	PKD1,BBS2,BBS1
KEGG_TIGHT_JUNCTION	8/901	132/13198	0.686944	1	0.993455	8	PRKCH,PPP2R1A,SYMPK,RRAS2,CDK4,TJAP1,YES1,MYL5
REACTOME_TOLL_LIKE_RECEPTOR_10_TLR10_CASCADE	5/901	84/13198	0.687581	1	0.993455	5	RPS6KA2,TAB1,PPP2R1A,S100B,DUSP7
REACTOME_EPIGENETIC_REGULATION_OF_GENE_EXPRESSION	9/901	148/13198	0.688264	1	0.993455	9	POLR1A,MBD3,ERCC2,TWISTNB,GTF2H3,POLR1B,MYBBP1A,ERCC3,POLR1C
WP_AMPACTIVATED_PROTEIN_KINASE_AMPK_SIGNALING	4/901	68/13198	0.691133	1	0.993455	4	SLC2A4RG,TP53,RPTOR,PPARGC1B
WP_MELANOMA	4/901	68/13198	0.691133	1	0.993455	4	CDK6,DDB2,CDK4,TP53
KEGG_CELL_ADHESION_MOLECULES_CAMS	8/901	133/13198	0.695037	1	0.993455	8	CD22,CD6,NRCAM,ITGA6,ITGB7,NLGN2,CNTNAP2,HLA-DOA
KEGG_MELANOGENESIS	6/901	101/13198	0.695469	1	0.993455	6	DVL2,TCF7,LEF1,CAMK2D,WNT7A,FZD6
KEGG_PROGESTERONE_MEDIATED_OOCYTE_MATURATION	5/901	85/13198	0.697601	1	0.993455	5	RPS6KA2,CDC23,CDC25B,CDC16,ANAPC2
REACTOME_CYCLIN_A_CDK2_ASSOCIATED_EVENTS_AT_S_PHASE_ENTRY	5/901	85/13198	0.697601	1	0.993455	5	CDC25B,TFDP2,CDK4,MYC,LIN52
KEGG_AUTOIMMUNE_THYROID_DISEASE	3/901	52/13198	0.698739	1	0.993455	3	FASLG,PRF1,HLA-DOA
BIOCARTA_CCR5_PATHWAY	1/901	17/13198	0.699656	1	0.993455	1	CCL4
BIOCARTA_GCR_PATHWAY	1/901	17/13198	0.699656	1	0.993455	1	ADRB2
BIOCARTA_SPRY_PATHWAY	1/901	17/13198	0.699656	1	0.993455	1	SPRY2
PID_INTEGRIN5_PATHWAY	1/901	17/13198	0.699656	1	0.993455	1	ITGB7
REACTOME_ACETYLCHOLINE_NEUROTRANSMITTER_RELEASE_CYCLE	1/901	17/13198	0.699656	1	0.993455	1	TSPOAP1
REACTOME_ACTIVATION_OF_IRF3_IRF7_MEDIATED_BY_TBK1_IKK_EPSILON	1/901	17/13198	0.699656	1	0.993455	1	SARM1
REACTOME_BETA_CATENIN_PHOSPHORYLATION_CASCADE	1/901	17/13198	0.699656	1	0.993455	1	PPP2R1A
REACTOME_FORMATION_OF_SENESCENCE_ASSOCIATED_HETEROCHROMATIN_FOCI_SAHF_	1/901	17/13198	0.699656	1	0.993455	1	TP53
REACTOME_FOXO_MEDIATED_TRANSCRIPTION_OF_CELL_CYCLE_GENES	1/901	17/13198	0.699656	1	0.993455	1	SMAD3
REACTOME_PLATELET_SENSITIZATION_BY_LDL	1/901	17/13198	0.699656	1	0.993455	1	PPP2R1A
REACTOME_ZINC_TRANSPORTERS	1/901	17/13198	0.699656	1	0.993455	1	SLC39A4
WP_ACE_INHIBITOR_PATHWAY	1/901	17/13198	0.699656	1	0.993455	1	ACE
WP_CANONICAL_AND_NONCANONICAL_TGFB_SIGNALING	1/901	17/13198	0.699656	1	0.993455	1	SMAD3
WP_CORI_CYCLE	1/901	17/13198	0.699656	1	0.993455	1	SLC2A1
WP_LEPTIN_INSULIN_OVERLAP	1/901	17/13198	0.699656	1	0.993455	1	SOCS1
WP_MITOCHONDRIAL_LCFATTY_ACID_BETAOXIDATION	1/901	17/13198	0.699656	1	0.993455	1	ACADS
KEGG_REGULATION_OF_AUTOPHAGY	2/901	35/13198	0.700355	1	0.993455	2	IFNG,ULK3
NABA_PROTEOGLYCANS	2/901	35/13198	0.700355	1	0.993455	2	HAPLN3,PODN
REACTOME_N_GLYCAN_TRIMMING_IN_THE_ER_AND_CALNEXIN_CALRETICULIN_CYCLE	2/901	35/13198	0.700355	1	0.993455	2	MOGS,MAN1B1
WP_ALPHA_6_BETA_4_SIGNALING_PATHWAY	2/901	35/13198	0.700355	1	0.993455	2	ITGA6,LAMA2
KEGG_REGULATION_OF_ACTIN_CYTOSKELETON	13/901	213/13198	0.702658	1	0.993455	13	ITGA6,GIT1,PDGFRB,PAK4,RRAS2,ARHGEF4,ARPC5L,PAK6,ITGB7,PDGFC,CFL2,PDGFD,MYL5
WP_NEURAL_CREST_DIFFERENTIATION	6/901	102/13198	0.704531	1	0.993455	6	DVL2,HDAC9,MYB,MYC,OLIG1,OLIG2
REACTOME_AUTOPHAGY	9/901	151/13198	0.71085	1	0.993455	9	ATG14,TOMM40,RPTOR,TOMM70,MTERF3,MLST8,CHMP6,ATG9B,PGAM5
KEGG_AMYOTROPHIC_LATERAL_SCLEROSIS_ALS	3/901	53/13198	0.711053	1	0.993455	3	TOMM40,TP53,BCL2
PID_NFAT_3PATHWAY	3/901	53/13198	0.711053	1	0.993455	3	PRKCH,NFATC2,BCL2
REACTOME_NUCLEAR_ENVELOPE_BREAKDOWN	3/901	53/13198	0.711053	1	0.993455	3	NUP37,NUP188,NUP107
KEGG_RENAL_CELL_CARCINOMA	4/901	70/13198	0.712858	1	0.993455	4	FH,SLC2A1,PAK4,PAK6
REACTOME_CIRCADIAN_CLOCK	4/901	70/13198	0.712858	1	0.993455	4	DBP,CRY2,NR1D1,TGS1
WP_GENES_RELATED_TO_PRIMARY_CILIUM_DEVELOPMENT_BASED_ON_CRISPR	6/901	103/13198	0.713409	1	0.993455	6	OFD1,TCTN3,BBS2,WDR60,BBS1,IFT140
PID_GMCSF_PATHWAY	2/901	36/13198	0.715106	1	0.993455	2	CISH,IRF8
REACTOME_INTERLEUKIN_7_SIGNALING	2/901	36/13198	0.715106	1	0.993455	2	CISH,SOCS1
REACTOME_METABOLIC_DISORDERS_OF_BIOLOGICAL_OXIDATION_ENZYMES	2/901	36/13198	0.715106	1	0.993455	2	GCLC,ACY1
REACTOME_NOD1_2_SIGNALING_PATHWAY	2/901	36/13198	0.715106	1	0.993455	2	TAB1,AAMP
WP_HOSTPATHOGEN_INTERACTION_OF_HUMAN_CORONA_VIRUSES_MAPK_SIGNALING	2/901	36/13198	0.715106	1	0.993455	2	RPS6KA2,BCL2
WP_OVERVIEW_OF_LEUKOCYTEINTRINSIC_HIPPO_PATHWAY_FUNCTIONS	2/901	36/13198	0.715106	1	0.993455	2	CCR7,LPL
KEGG_ERBB_SIGNALING_PATHWAY	5/901	87/13198	0.71697	1	0.993455	5	PAK4,MYC,PAK6,ERBB2,CAMK2D
REACTOME_PROTEIN_PROTEIN_INTERACTIONS_AT_SYNAPSES	5/901	87/13198	0.71697	1	0.993455	5	APBA2,PTPRS,LRFN3,NLGN2,LRFN4
REACTOME_REGULATION_OF_MRNA_STABILITY_BY_PROTEINS_THAT_BIND_AU_RICH_ELEMENTS	5/901	87/13198	0.71697	1	0.993455	5	EXOSC5,EXOSC8,EXOSC9,PARN,EXOSC6
REACTOME_REGULATION_OF_PLK1_ACTIVITY_AT_G2_M_TRANSITION	5/901	87/13198	0.71697	1	0.993455	5	OFD1,PPP2R1A,CEP250,HAUS6,HAUS5
WP_CILIOPATHIES	11/901	184/13198	0.71903	1	0.993455	11	PKD1,OFD1,POMGNT1,TCTN3,BBS2,WDR60,CCDC65,TMEM237,ANKS6,BBS1,IFT140
BIOCARTA_41BB_PATHWAY	1/901	18/13198	0.720186	1	0.993455	1	IFNG
BIOCARTA_CALCINEURIN_PATHWAY	1/901	18/13198	0.720186	1	0.993455	1	NFATC2
BIOCARTA_CARDIACEGF_PATHWAY	1/901	18/13198	0.720186	1	0.993455	1	MYC
BIOCARTA_MEF2D_PATHWAY	1/901	18/13198	0.720186	1	0.993455	1	NFATC2
BIOCARTA_MTA3_PATHWAY	1/901	18/13198	0.720186	1	0.993455	1	MBD3
BIOCARTA_PTEN_PATHWAY	1/901	18/13198	0.720186	1	0.993455	1	FASLG
KEGG_PHENYLALANINE_METABOLISM	1/901	18/13198	0.720186	1	0.993455	1	MIF
PID_BETA_CATENIN_DEG_PATHWAY	1/901	18/13198	0.720186	1	0.993455	1	DVL2
REACTOME_ABC_TRANSPORTERS_IN_LIPID_HOMEOSTASIS	1/901	18/13198	0.720186	1	0.993455	1	ABCD3
REACTOME_ACTIVATION_OF_SMO	1/901	18/13198	0.720186	1	0.993455	1	PTCH1
REACTOME_APOPTOTIC_FACTOR_MEDIATED_RESPONSE	1/901	18/13198	0.720186	1	0.993455	1	C1QBP
REACTOME_DISEASES_ASSOCIATED_WITH_GLYCOSYLATION_PRECURSOR_BIOSYNTHESIS	1/901	18/13198	0.720186	1	0.993455	1	MPI
REACTOME_GASTRIN_CREB_SIGNALLING_PATHWAY_VIA_PKC_AND_MAPK	1/901	18/13198	0.720186	1	0.993455	1	RPS6KA2
REACTOME_MECP2_REGULATES_NEURONAL_RECEPTORS_AND_CHANNELS	1/901	18/13198	0.720186	1	0.993455	1	PTPN4
REACTOME_NOREPINEPHRINE_NEUROTRANSMITTER_RELEASE_CYCLE	1/901	18/13198	0.720186	1	0.993455	1	TSPOAP1
REACTOME_RORA_ACTIVATES_GENE_EXPRESSION	1/901	18/13198	0.720186	1	0.993455	1	TGS1
REACTOME_SEROTONIN_NEUROTRANSMITTER_RELEASE_CYCLE	1/901	18/13198	0.720186	1	0.993455	1	TSPOAP1
REACTOME_SYNTHESIS_OF_PIPS_AT_THE_GOLGI_MEMBRANE	1/901	18/13198	0.720186	1	0.993455	1	VAC14
WP_INHIBITION_OF_EXOSOME_BIOGENESIS_AND_SECRETION_BY_MANUMYCIN_A_IN_CRPC_CELLS	1/901	18/13198	0.720186	1	0.993455	1	RRAS2
WP_TGFB_SIGNALING_IN_THYROID_CELLS_FOR_EPITHELIALMESENCHYMAL_TRANSITION	1/901	18/13198	0.720186	1	0.993455	1	SMAD3
REACTOME_INSULIN_RECEPTOR_SIGNALLING_CASCADE	3/901	54/13198	0.722975	1	0.993455	3	FLT3LG,TRIB3,FLT3
REACTOME_SIGNALING_BY_TYPE_1_INSULIN_LIKE_GROWTH_FACTOR_1_RECEPTOR_IGF1R_	3/901	54/13198	0.722975	1	0.993455	3	FLT3LG,TRIB3,FLT3
WP_APOPTOSISRELATED_NETWORK_DUE_TO_ALTERED_NOTCH3_IN_OVARIAN_CANCER	3/901	54/13198	0.722975	1	0.993455	3	GCLC,HELLS,TNFRSF21
WP_COPPER_HOMEOSTASIS	3/901	54/13198	0.722975	1	0.993455	3	SLC11A2,TP53,MT1X
REACTOME_INTERLEUKIN_17_SIGNALING	4/901	71/13198	0.723292	1	0.993455	4	RPS6KA2,TAB1,PPP2R1A,DUSP7
PID_P53_DOWNSTREAM_PATHWAY	8/901	137/13198	0.726056	1	0.993455	8	SESN1,DDB2,TP53,EPHA2,PPM1J,DDIT4,BCL2,HIC1
KEGG_ANTIGEN_PROCESSING_AND_PRESENTATION	5/901	88/13198	0.726317	1	0.993455	5	KLRD1,KLRC1,HLA-DOA,KLRC3,KIR2DL3
REACTOME_DETOXIFICATION_OF_REACTIVE_OXYGEN_SPECIES	2/901	37/13198	0.729243	1	0.993455	2	GPX7,TXNRD2
WP_INITIATION_OF_TRANSCRIPTION_AND_TRANSLATION_ELONGATION_AT_THE_HIV1_LTR	2/901	37/13198	0.729243	1	0.993455	2	HDAC9,NFATC2
WP_OVERVIEW_OF_INTERFERONSMEDIATED_SIGNALING_PATHWAY	2/901	37/13198	0.729243	1	0.993455	2	IFNG,IFNLR1
REACTOME_CARGO_RECOGNITION_FOR_CLATHRIN_MEDIATED_ENDOCYTOSIS	6/901	105/13198	0.730611	1	0.993455	6	DVL2,TFRC,REPS1,LDLRAP1,ADRB2,GPS1
REACTOME_SPHINGOLIPID_METABOLISM	5/901	89/13198	0.735441	1	0.993455	5	SPHK2,SMPD3,SMPD4,ESYT1,SMPD1
WP_ALLOGRAFT_REJECTION	5/901	89/13198	0.735441	1	0.993455	5	IFNG,GNLY,FASLG,PRF1,HLA-DOA
REACTOME_MITOTIC_PROMETAPHASE	12/901	203/13198	0.73856	1	0.993455	12	MAD1L1,OFD1,NUP37,PPP2R1A,NUP107,CEP250,HAUS6,MZT2B,CENPH,MZT2A,HAUS5,TUBGCP5
REACTOME_POSITIVE_EPIGENETIC_REGULATION_OF_RRNA_EXPRESSION	6/901	106/13198	0.738934	1	0.993455	6	POLR1A,MBD3,TWISTNB,POLR1B,MYBBP1A,POLR1C
WP_MESODERMAL_COMMITMENT_PATHWAY	9/901	155/13198	0.739278	1	0.993455	9	SESN1,C1QBP,CEP250,LEF1,ATP8B2,WDCP,EOMES,SMAD3,NOG
BIOCARTA_CYTOKINE_PATHWAY	1/901	19/13198	0.739314	1	0.993455	1	IFNG
BIOCARTA_ERAD_PATHWAY	1/901	19/13198	0.739314	1	0.993455	1	MOGS
BIOCARTA_IGF1MTOR_PATHWAY	1/901	19/13198	0.739314	1	0.993455	1	EIF2B5
BIOCARTA_MAL_PATHWAY	1/901	19/13198	0.739314	1	0.993455	1	MAL
BIOCARTA_MCALPAIN_PATHWAY	1/901	19/13198	0.739314	1	0.993455	1	CXCR3
BIOCARTA_MITOCHONDRIA_PATHWAY	1/901	19/13198	0.739314	1	0.993455	1	BCL2
PID_EPHA2_FWD_PATHWAY	1/901	19/13198	0.739314	1	0.993455	1	EPHA2
PID_HIF1A_PATHWAY	1/901	19/13198	0.739314	1	0.993455	1	TP53
REACTOME_EPHRIN_SIGNALING	1/901	19/13198	0.739314	1	0.993455	1	GIT1
REACTOME_INITIATION_OF_NUCLEAR_ENVELOPE_NE_REFORMATION	1/901	19/13198	0.739314	1	0.993455	1	PPP2R1A
REACTOME_REGULATION_OF_TLR_BY_ENDOGENOUS_LIGAND	1/901	19/13198	0.739314	1	0.993455	1	CD36
REACTOME_REGULATION_OF_TP53_ACTIVITY_THROUGH_METHYLATION	1/901	19/13198	0.739314	1	0.993455	1	TP53
REACTOME_RHO_GTPASES_ACTIVATE_CIT	1/901	19/13198	0.739314	1	0.993455	1	RHOC
REACTOME_RHO_GTPASES_ACTIVATE_ROCKS	1/901	19/13198	0.739314	1	0.993455	1	RHOC
REACTOME_SCAVENGING_BY_CLASS_A_RECEPTORS	1/901	19/13198	0.739314	1	0.993455	1	MARCO
WP_APOPTOSIS_MODULATION_BY_HSP70	1/901	19/13198	0.739314	1	0.993455	1	FASLG
WP_SREBF_AND_MIR33_IN_CHOLESTEROL_AND_LIPID_HOMEOSTASIS	1/901	19/13198	0.739314	1	0.993455	1	SREBF2
KEGG_SNARE_INTERACTIONS_IN_VESICULAR_TRANSPORT	2/901	38/13198	0.74278	1	0.993455	2	USE1,TSNARE1
PID_FAS_PATHWAY	2/901	38/13198	0.74278	1	0.993455	2	FASLG,SMPD1
REACTOME_MOLECULES_ASSOCIATED_WITH_ELASTIC_FIBRES	2/901	38/13198	0.74278	1	0.993455	2	LTBP4,LTBP3
WP_GENES_CONTROLLING_RENAL_NEPHROGENESIS	2/901	38/13198	0.74278	1	0.993455	2	PDGFRB,CD36
REACTOME_TRANSCRIPTIONAL_REGULATION_OF_GRANULOPOIESIS	5/901	90/13198	0.744341	1	0.993455	5	TFDP2,MYB,CDK4,MYC,LEF1
REACTOME_BIOLOGICAL_OXIDATIONS	13/901	221/13198	0.750574	1	0.993455	13	GCLC,GSTZ1,PODXL2,ABHD14B,MTR,GGT7,ALDH1B1,BPHL,ABHD10,CYP4V2,SLC35B2,MAT2A,ACY1
REACTOME_B_WICH_COMPLEX_POSITIVELY_REGULATES_RRNA_EXPRESSION	5/901	91/13198	0.753018	1	0.993455	5	POLR1A,TWISTNB,POLR1B,MYBBP1A,POLR1C
REACTOME_SWITCHING_OF_ORIGINS_TO_A_POST_REPLICATIVE_STATE	5/901	91/13198	0.753018	1	0.993455	5	MCM2,CDC23,MCM3,CDC16,ANAPC2
WP_AMINO_ACID_METABOLISM	5/901	91/13198	0.753018	1	0.993455	5	CAD,FH,FARSB,SRM,MARS2
WP_TCELL_ANTIGEN_RECEPTOR_TCR_SIGNALING_PATHWAY	5/901	91/13198	0.753018	1	0.993455	5	NFATC2,ZAP70,CARD11,CD247,LAT
REACTOME_SYNTHESIS_OF_PA	2/901	39/13198	0.755732	1	0.993455	2	DDHD2,AGPAT5
WP_CARDIAC_HYPERTROPHIC_RESPONSE	3/901	57/13198	0.756437	1	0.993455	3	HDAC9,NFATC2,CAMK2D
BIOCARTA_ATM_PATHWAY	1/901	20/13198	0.757136	1	0.993455	1	TP53
BIOCARTA_GSK3_PATHWAY	1/901	20/13198	0.757136	1	0.993455	1	LEF1
BIOCARTA_STATHMIN_PATHWAY	1/901	20/13198	0.757136	1	0.993455	1	CD247
PID_WNT_CANONICAL_PATHWAY	1/901	20/13198	0.757136	1	0.993455	1	DVL2
REACTOME_CHONDROITIN_SULFATE_BIOSYNTHESIS	1/901	20/13198	0.757136	1	0.993455	1	CHST12
REACTOME_FRS_MEDIATED_FGFR3_SIGNALING	1/901	20/13198	0.757136	1	0.993455	1	FRS3
REACTOME_NOTCH4_INTRACELLULAR_DOMAIN_REGULATES_TRANSCRIPTION	1/901	20/13198	0.757136	1	0.993455	1	SMAD3
REACTOME_RAS_ACTIVATION_UPON_CA2_INFLUX_THROUGH_NMDA_RECEPTOR	1/901	20/13198	0.757136	1	0.993455	1	CAMK2D
REACTOME_RECEPTOR_TYPE_TYROSINE_PROTEIN_PHOSPHATASES	1/901	20/13198	0.757136	1	0.993455	1	PTPRS
REACTOME_RIPK1_MEDIATED_REGULATED_NECROSIS	1/901	20/13198	0.757136	1	0.993455	1	FASLG
REACTOME_SIGNALING_BY_HIPPO	1/901	20/13198	0.757136	1	0.993455	1	DVL2
REACTOME_SIGNALING_BY_KIT_IN_DISEASE	1/901	20/13198	0.757136	1	0.993455	1	YES1
REACTOME_SIGNALING_BY_NODAL	1/901	20/13198	0.757136	1	0.993455	1	SMAD3
WP_HYPERTROPHY_MODEL	1/901	20/13198	0.757136	1	0.993455	1	IFNG
WP_METABOLISM_OF_SPINGOLIPIDS_IN_ER_AND_GOLGI_APPARATUS	1/901	20/13198	0.757136	1	0.993455	1	SPHK2
REACTOME_FORMATION_OF_RNA_POL_II_ELONGATION_COMPLEX_	3/901	58/13198	0.766841	1	0.993455	3	ERCC2,GTF2H3,ERCC3
KEGG_TRYPTOPHAN_METABOLISM	2/901	40/13198	0.768118	1	0.993455	2	KMO,ALDH1B1
ST_JNK_MAPK_PATHWAY	2/901	40/13198	0.768118	1	0.993455	2	TAB1,TP53
WP_ATM_SIGNALING_PATHWAY	2/901	40/13198	0.768118	1	0.993455	2	MDC1,TP53
WP_G13_SIGNALING_PATHWAY	2/901	40/13198	0.768118	1	0.993455	2	SH3RF1,CFL2
WP_GLYCOGEN_SYNTHESIS_AND_DEGRADATION	2/901	40/13198	0.768118	1	0.993455	2	PPP2R1A,HKDC1
WP_INTERACTIONS_BETWEEN_IMMUNE_CELLS_AND_MICRORNAS_IN_TUMOR_MICROENVIRONMENT	2/901	40/13198	0.768118	1	0.993455	2	IL2RB,SOCS1
WP_VITAMIN_DSENSITIVE_CALCIUM_SIGNALING_IN_DEPRESSION	2/901	40/13198	0.768118	1	0.993455	2	GCLC,BCL2
REACTOME_DISORDERS_OF_TRANSMEMBRANE_TRANSPORTERS	10/901	176/13198	0.769955	1	0.993455	10	SLC12A3,SLC24A1,NUP37,NUP188,DERL3,SLC11A2,NUP107,SLC2A1,SLC35A3,SLC39A4
WP_LEPTIN_SIGNALING_PATHWAY	4/901	76/13198	0.771242	1	0.993455	4	CISH,KHDRBS1,ERBB2,CFL2
KEGG_SPLICEOSOME	7/901	127/13198	0.772326	1	0.993455	7	SF3A2,PRPF19,PRPF40B,TCERG1,SNRPA1,RBMX,PUF60
BIOCARTA_NFKB_PATHWAY	1/901	21/13198	0.773741	1	0.993455	1	TAB1
BIOCARTA_RAC1_PATHWAY	1/901	21/13198	0.773741	1	0.993455	1	TRIO
PID_S1P_S1P1_PATHWAY	1/901	21/13198	0.773741	1	0.993455	1	PDGFRB
REACTOME_ER_QUALITY_CONTROL_COMPARTMENT_ERQC_	1/901	21/13198	0.773741	1	0.993455	1	MAN1B1
REACTOME_NEGATIVE_REGULATION_OF_NMDA_RECEPTOR_MEDIATED_NEURONAL_TRANSMISSION	1/901	21/13198	0.773741	1	0.993455	1	CAMK2D
REACTOME_TP53_REGULATES_TRANSCRIPTION_OF_ADDITIONAL_CELL_CYCLE_GENES_WHOSE_EXACT_ROLE_IN_THE_P53_PATHWAY_REMAIN_UNCERTAIN	1/901	21/13198	0.773741	1	0.993455	1	TP53
REACTOME_UNBLOCKING_OF_NMDA_RECEPTORS_GLUTAMATE_BINDING_AND_ACTIVATION	1/901	21/13198	0.773741	1	0.993455	1	CAMK2D
REACTOME_VXPX_CARGO_TARGETING_TO_CILIUM	1/901	21/13198	0.773741	1	0.993455	1	PKD1
WP_OXYSTEROLS_DERIVED_FROM_CHOLESTEROL	1/901	21/13198	0.773741	1	0.993455	1	EPHX2
WP_UREA_CYCLE_AND_ASSOCIATED_PATHWAYS	1/901	21/13198	0.773741	1	0.993455	1	FH
PID_ATF2_PATHWAY	3/901	59/13198	0.77688	1	0.993455	3	IFNG,CDK4,BCL2
PID_P53_REGULATION_PATHWAY	3/901	59/13198	0.77688	1	0.993455	3	RASSF1,DYRK2,TP53
REACTOME_NON_INTEGRIN_MEMBRANE_ECM_INTERACTIONS	3/901	59/13198	0.77688	1	0.993455	3	ITGA6,LAMA2,DDR1
REACTOME_PROCESSING_OF_CAPPED_INTRON_CONTAINING_PRE_MRNA	14/901	242/13198	0.777296	1	0.993455	14	GCFC2,NUP37,FUS,NUP188,SF3A2,PRPF19,NUP107,DDX39A,SYMPK,SNRPA1,RBMX,CPSF4,CSTF3,PUF60
REACTOME_O_LINKED_GLYCOSYLATION	6/901	111/13198	0.777783	1	0.993455	6	POMGNT1,GALNT12,POMT1,ADAMTS10,ADAMTS1,SPON2
PID_AMB2_NEUTROPHILS_PATHWAY	2/901	41/13198	0.779953	1	0.993455	2	BLK,YES1
PID_ECADHERIN_STABILIZATION_PATHWAY	2/901	41/13198	0.779953	1	0.993455	2	GIT1,EPHA2
PID_ERBB1_INTERNALIZATION_PATHWAY	2/901	41/13198	0.779953	1	0.993455	2	SPRY2,ZFYVE28
REACTOME_CLASS_I_MHC_MEDIATED_ANTIGEN_PROCESSING_PRESENTATION	22/901	370/13198	0.780901	1	0.993455	22	ASB1,RNF126,UBA5,CDC23,FBXO31,ZBTB16,SPSB2,FBXL16,CDC16,FBXO44,TPP2,CD36,DET1,DCAF1,KLHL3,FBXO4,SH3RF1,FBXO32,FBXO41,THOP1,ANAPC2,SOCS1
REACTOME_SENESCENCE_ASSOCIATED_SECRETORY_PHENOTYPE_SASP_	6/901	112/13198	0.785006	1	0.993455	6	RPS6KA2,CDC23,CDK6,CDC16,CDK4,ANAPC2
REACTOME_TOLL_LIKE_RECEPTOR_9_TLR9_CASCADE	5/901	95/13198	0.785529	1	0.993455	5	RPS6KA2,TAB1,PPP2R1A,S100B,DUSP7
KEGG_AXON_GUIDANCE	7/901	129/13198	0.785947	1	0.993455	7	NFATC2,PAK4,PAK6,EPHA2,ROBO3,CFL2,SEMA4C
WP_KIT_RECEPTOR_SIGNALING_PATHWAY	3/901	60/13198	0.786561	1	0.993455	3	MATK,BCL2,SOCS1
REACTOME_FLT3_SIGNALING	17/901	292/13198	0.786621	1	0.993455	17	PEBP1,FLT3LG,IL2RB,TRIB3,PPP2R1A,PDGFRB,FLT3,ABHD17A,FRS3,ERBB2,CAMK2D,RASGRP3,DUSP7,SPRED1,PHB,RASA3,LAT
REACTOME_SIGNALING_BY_INSULIN_RECEPTOR	4/901	78/13198	0.788499	1	0.993455	4	FLT3LG,TRIB3,FLT3,ATP6V0E2
BIOCARTA_AKT_PATHWAY	1/901	22/13198	0.789212	1	0.993455	1	FASLG
BIOCARTA_CASPASE_PATHWAY	1/901	22/13198	0.789212	1	0.993455	1	PRF1
BIOCARTA_CTLA4_PATHWAY	1/901	22/13198	0.789212	1	0.993455	1	CD247
BIOCARTA_EDG1_PATHWAY	1/901	22/13198	0.789212	1	0.993455	1	SMPD1
BIOCARTA_IL2_PATHWAY	1/901	22/13198	0.789212	1	0.993455	1	IL2RB
PID_HEDGEHOG_2PATHWAY	1/901	22/13198	0.789212	1	0.993455	1	PTCH1
PID_PDGFRA_PATHWAY	1/901	22/13198	0.789212	1	0.993455	1	IFNG
REACTOME_ACYL_CHAIN_REMODELLING_OF_PS	1/901	22/13198	0.789212	1	0.993455	1	OSBPL5
REACTOME_FRS_MEDIATED_FGFR4_SIGNALING	1/901	22/13198	0.789212	1	0.993455	1	FRS3
REACTOME_JNK_C_JUN_KINASES_PHOSPHORYLATION_AND_ACTIVATION_MEDIATED_BY_ACTIVATED_HUMAN_TAK1	1/901	22/13198	0.789212	1	0.993455	1	TAB1
REACTOME_REGULATION_OF_SIGNALING_BY_CBL	1/901	22/13198	0.789212	1	0.993455	1	YES1
REACTOME_SHC1_EVENTS_IN_ERBB2_SIGNALING	1/901	22/13198	0.789212	1	0.993455	1	ERBB2
WP_FGF23_SIGNALLING_IN_HYPOPHOSPHATEMIC_RICKETS_AND_RELATED_DISORDERS	1/901	22/13198	0.789212	1	0.993455	1	FAM20C
WP_GLUTATHIONE_METABOLISM	1/901	22/13198	0.789212	1	0.993455	1	GCLC
WP_NAD_BIOSYNTHETIC_PATHWAYS	1/901	22/13198	0.789212	1	0.993455	1	SIRT3
WP_PI3KAKTMTOR_VITD3_SIGNALLING	1/901	22/13198	0.789212	1	0.993455	1	MYC
WP_TRANSCRIPTION_FACTOR_REGULATION_IN_ADIPOGENESIS	1/901	22/13198	0.789212	1	0.993455	1	PCK2
WP_VITAMIN_D_IN_INFLAMMATORY_DISEASES	1/901	22/13198	0.789212	1	0.993455	1	SMAD3
WP_FOCAL_ADHESIONPI3KAKTMTORSIGNALING_PATHWAY	18/901	309/13198	0.791196	1	0.993455	18	ITGA6,PIK3IP1,IL2RB,TCL1A,CAB39L,PPP2R1A,PDGFRB,SLC2A1,ITGB7,RPTOR,COL6A2,EPHA2,PDGFC,MLST8,DDIT4,PDGFD,LPAR5,LAMA2
PID_BMP_PATHWAY	2/901	42/13198	0.791255	1	0.993455	2	TAB1,NOG
PID_UPA_UPAR_PATHWAY	2/901	42/13198	0.791255	1	0.993455	2	PDGFRB,PDGFD
REACTOME_NCAM1_INTERACTIONS	2/901	42/13198	0.791255	1	0.993455	2	CACNA1I,COL6A2
WP_MELATONIN_METABOLISM_AND_EFFECTS	2/901	42/13198	0.791255	1	0.993455	2	PER3,CRY2
WP_NOVEL_INTRACELLULAR_COMPONENTS_OF_RIGILIKE_RECEPTOR_RLR_PATHWAY	3/901	61/13198	0.795891	1	0.993455	3	DHX58,IFNG,TKFC
REACTOME_PEPTIDE_LIGAND_BINDING_RECEPTORS	11/901	197/13198	0.796201	1	0.993455	11	CCR7,XCL1,XCL2,ACKR3,CCL28,GPER1,CX3CR1,NMUR1,CXCR3,CCL4,CCL3
PID_MET_PATHWAY	4/901	79/13198	0.79673	1	0.993455	4	PAK4,ARHGEF4,RPTOR,MLST8
REACTOME_RMTS_METHYLATE_HISTONE_ARGININES	4/901	79/13198	0.79673	1	0.993455	4	WDR77,PRMT7,CDK4,PRMT3
PID_CXCR3_PATHWAY	2/901	43/13198	0.802042	1	0.993455	2	MLST8,CXCR3
PID_INTEGRIN3_PATHWAY	2/901	43/13198	0.802042	1	0.993455	2	PDGFRB,CD47
REACTOME_SIGNALING_BY_RETINOIC_ACID	2/901	43/13198	0.802042	1	0.993455	2	DHRS3,AKR1C3
REACTOME_SUMOYLATION_OF_TRANSCRIPTION_COFACTORS	2/901	43/13198	0.802042	1	0.993455	2	CTBP1,SUMO3
BIOCARTA_GLEEVEC_PATHWAY	1/901	23/13198	0.803626	1	0.993455	1	MYC
BIOCARTA_HER2_PATHWAY	1/901	23/13198	0.803626	1	0.993455	1	ERBB2
BIOCARTA_NTHI_PATHWAY	1/901	23/13198	0.803626	1	0.993455	1	SMAD3
BIOCARTA_TH1TH2_PATHWAY	1/901	23/13198	0.803626	1	0.993455	1	IFNG
PID_CONE_PATHWAY	1/901	23/13198	0.803626	1	0.993455	1	RGS9
REACTOME_ACTIVATED_TAK1_MEDIATES_P38_MAPK_ACTIVATION	1/901	23/13198	0.803626	1	0.993455	1	TAB1
REACTOME_DOPAMINE_NEUROTRANSMITTER_RELEASE_CYCLE	1/901	23/13198	0.803626	1	0.993455	1	TSPOAP1
REACTOME_DOWNREGULATION_OF_SMAD2_3_SMAD4_TRANSCRIPTIONAL_ACTIVITY	1/901	23/13198	0.803626	1	0.993455	1	SMAD3
REACTOME_FRS_MEDIATED_FGFR1_SIGNALING	1/901	23/13198	0.803626	1	0.993455	1	FRS3
REACTOME_IKK_COMPLEX_RECRUITMENT_MEDIATED_BY_RIP1	1/901	23/13198	0.803626	1	0.993455	1	SARM1
REACTOME_INTRINSIC_PATHWAY_OF_FIBRIN_CLOT_FORMATION	1/901	23/13198	0.803626	1	0.993455	1	C1QBP
REACTOME_LONG_TERM_POTENTIATION	1/901	23/13198	0.803626	1	0.993455	1	CAMK2D
REACTOME_POST_CHAPERONIN_TUBULIN_FOLDING_PATHWAY	1/901	23/13198	0.803626	1	0.993455	1	TBCB
REACTOME_RAF_INDEPENDENT_MAPK1_3_ACTIVATION	1/901	23/13198	0.803626	1	0.993455	1	DUSP7
REACTOME_THE_CANONICAL_RETINOID_CYCLE_IN_RODS_TWILIGHT_VISION_	1/901	23/13198	0.803626	1	0.993455	1	CYP4V2
WP_HIPPOYAP_SIGNALING_PATHWAY	1/901	23/13198	0.803626	1	0.993455	1	RASSF1
WP_PHOTODYNAMIC_THERAPYINDUCED_NFE2L2_NRF2_SURVIVAL_SIGNALING	1/901	23/13198	0.803626	1	0.993455	1	GCLC
WP_THE_HUMAN_IMMUNE_RESPONSE_TO_TUBERCULOSIS	1/901	23/13198	0.803626	1	0.993455	1	SOCS1
WP_MRNA_PROCESSING	7/901	133/13198	0.811343	1	0.993455	7	FUS,SF3A2,SNRPA1,RBMX,PSKH1,CPSF4,CSTF3
REACTOME_MITOTIC_G2_G2_M_PHASES	11/901	200/13198	0.81161	1	0.993455	11	OFD1,CDC25B,PPP2R1A,CEP250,TP53,HAUS6,MZT2B,MZT2A,LIN52,HAUS5,TUBGCP5
WP_REGULATION_OF_ACTIN_CYTOSKELETON	8/901	150/13198	0.811704	1	0.993455	8	RASSF7,GIT1,PDGFRB,PAK4,RRAS2,ARHGEF4,PAK6,CFL2
KEGG_ABC_TRANSPORTERS	2/901	44/13198	0.812331	1	0.993455	2	ABCD3,ABCB8
NABA_COLLAGENS	2/901	44/13198	0.812331	1	0.993455	2	COL6A2,COL26A1
REACTOME_COLLAGEN_CHAIN_TRIMERIZATION	2/901	44/13198	0.812331	1	0.993455	2	COL6A2,COL26A1
REACTOME_INTERLEUKIN_2_FAMILY_SIGNALING	2/901	44/13198	0.812331	1	0.993455	2	IL2RB,IL21R
REACTOME_INTRA_GOLGI_TRAFFIC	2/901	44/13198	0.812331	1	0.993455	2	COG1,COG7
WP_FAS_LIGAND_FASL_PATHWAY_AND_STRESS_INDUCTION_OF_HEAT_SHOCK_PROTEINS_HSP_REGULATION	2/901	44/13198	0.812331	1	0.993455	2	FASLG,BCL2
WP_HEDGEHOG_SIGNALING_PATHWAY	2/901	44/13198	0.812331	1	0.993455	2	BCL2,PTCH1
WP_INTERLEUKIN11_SIGNALING_PATHWAY	2/901	44/13198	0.812331	1	0.993455	2	BCL2,YES1
WP_RENIN_ANGIOTENSIN_ALDOSTERONE_SYSTEM_RAAS	2/901	44/13198	0.812331	1	0.993455	2	CAMK2D,ACE
REACTOME_RNA_POLYMERASE_II_TRANSCRIBES_SNRNA_GENES	4/901	81/13198	0.812415	1	0.993455	4	POU2F2,ICE2,INTS14,ZC3H8
WP_MIRNAS_INVOLVEMENT_IN_THE_IMMUNE_RESPONSE_IN_SEPSIS	3/901	63/13198	0.813531	1	0.993455	3	TAB1,CCL4,CCL3
WP_NOTCH_SIGNALING_PATHWAY_NETPATH	3/901	63/13198	0.813531	1	0.993455	3	MYC,HES6,TLE1
WP_TYROBP_CAUSAL_NETWORK	3/901	63/13198	0.813531	1	0.993455	3	RUNX3,SLC1A5,NRROS
REACTOME_SLC_MEDIATED_TRANSMEMBRANE_TRANSPORT	14/901	250/13198	0.815288	1	0.993455	14	SLC9A7,SLC12A3,SLC24A1,SLC1A5,SLC11A2,SLC2A1,SLC35A3,SLC2A11,SLC7A1,SLC39A4,SLC35B2,SLC1A7,SLC25A22,SLC35B4
BIOCARTA_TFF_PATHWAY	1/901	24/13198	0.817056	1	0.993455	1	ERBB2
REACTOME_DARPP_32_EVENTS	1/901	24/13198	0.817056	1	0.993455	1	PPP2R1A
REACTOME_DISEASES_OF_IMMUNE_SYSTEM	1/901	24/13198	0.817056	1	0.993455	1	CD36
REACTOME_ESTROGEN_DEPENDENT_NUCLEAR_EVENTS_DOWNSTREAM_OF_ESR_MEMBRANE_SIGNALING	1/901	24/13198	0.817056	1	0.993455	1	BCL2
REACTOME_RAS_PROCESSING	1/901	24/13198	0.817056	1	0.993455	1	ABHD17A
REACTOME_RHO_GTPASES_ACTIVATE_NADPH_OXIDASES	1/901	24/13198	0.817056	1	0.993455	1	NOXA1
REACTOME_RUNX2_REGULATES_OSTEOBLAST_DIFFERENTIATION	1/901	24/13198	0.817056	1	0.993455	1	YES1
REACTOME_SYNTHESIS_OF_BILE_ACIDS_AND_BILE_SALTS_VIA_7ALPHA_HYDROXYCHOLESTEROL	1/901	24/13198	0.817056	1	0.993455	1	AKR1C3
REACTOME_SYNTHESIS_OF_VERY_LONG_CHAIN_FATTY_ACYL_COAS	1/901	24/13198	0.817056	1	0.993455	1	ELOVL6
REACTOME_THROMBOXANE_SIGNALLING_THROUGH_TP_RECEPTOR	1/901	24/13198	0.817056	1	0.993455	1	AAMP
REACTOME_TRAF6_MEDIATED_NF_KB_ACTIVATION	1/901	24/13198	0.817056	1	0.993455	1	S100B
WP_GPCRS_CLASS_B_SECRETINLIKE	1/901	24/13198	0.817056	1	0.993455	1	ADGRL1
REACTOME_SIGNALING_BY_NTRKS	7/901	134/13198	0.817315	1	0.993455	7	RPS6KA2,PTPRS,PPP2R1A,ID2,FRS3,PTPRO,DUSP7
WP_METAPATHWAY_BIOTRANSFORMATION_PHASE_I_AND_II	10/901	185/13198	0.819586	1	0.993455	10	HS3ST1,FMO4,GSTZ1,EPHX2,HS3ST3B1,NAT10,CHST12,CYP4V2,CHST14,AKR1C3
PID_REG_GR_PATHWAY	4/901	82/13198	0.819879	1	0.993455	4	TBX21,PCK2,IFNG,TP53
REACTOME_ANTIVIRAL_MECHANISM_BY_IFN_STIMULATED_GENES	4/901	82/13198	0.819879	1	0.993455	4	NUP37,NUP188,NUP107,ABCE1
REACTOME_SELECTIVE_AUTOPHAGY	4/901	82/13198	0.819879	1	0.993455	4	TOMM40,TOMM70,MTERF3,PGAM5
REACTOME_CILIUM_ASSEMBLY	11/901	202/13198	0.821391	1	0.993455	11	PKD1,OFD1,PPP2R1A,TCTN3,BBS2,CEP250,WDR60,HAUS6,BBS1,IFT140,HAUS5
PID_IL4_2PATHWAY	3/901	64/13198	0.821855	1	0.993455	3	MYB,ALOX15,SOCS1
PID_HNF3B_PATHWAY	2/901	45/13198	0.822139	1	0.993455	2	TFRC,BDH1
PID_ILK_PATHWAY	2/901	45/13198	0.822139	1	0.993455	2	ILKAP,PPP1R14B
REACTOME_ELASTIC_FIBRE_FORMATION	2/901	45/13198	0.822139	1	0.993455	2	LTBP4,LTBP3
WP_CILIARY_LANDSCAPE	12/901	219/13198	0.823486	1	0.993455	12	MCM2,MCM3,EXOSC9,BBS2,WDR60,VPS4A,LRPPRC,AFG3L2,ANKS6,ZMYND19,BBS1,IFT140
WP_MICRORNAS_IN_CARDIOMYOCYTE_HYPERTROPHY	5/901	101/13198	0.827935	1	0.993455	5	HDAC9,TAB1,CISH,EIF2B5,CAMK2D
BIOCARTA_BAD_PATHWAY	1/901	25/13198	0.829568	1	0.993455	1	BCL2
BIOCARTA_HDAC_PATHWAY	1/901	25/13198	0.829568	1	0.993455	1	NFATC2
BIOCARTA_TOLL_PATHWAY	1/901	25/13198	0.829568	1	0.993455	1	TAB1
KEGG_ASCORBATE_AND_ALDARATE_METABOLISM	1/901	25/13198	0.829568	1	0.993455	1	ALDH1B1
PID_MYC_PATHWAY	1/901	25/13198	0.829568	1	0.993455	1	MYC
REACTOME_DEADENYLATION_OF_MRNA	1/901	25/13198	0.829568	1	0.993455	1	PARN
REACTOME_DOWNSTREAM_SIGNALING_OF_ACTIVATED_FGFR3	1/901	25/13198	0.829568	1	0.993455	1	FRS3
REACTOME_FRS_MEDIATED_FGFR2_SIGNALING	1/901	25/13198	0.829568	1	0.993455	1	FRS3
REACTOME_GLUCURONIDATION	1/901	25/13198	0.829568	1	0.993455	1	ABHD10
REACTOME_SIGNALING_BY_NTRK2_TRKB_	1/901	25/13198	0.829568	1	0.993455	1	FRS3
WP_HYPOTHESIZED_PATHWAYS_IN_PATHOGENESIS_OF_CARDIOVASCULAR_DISEASE	1/901	25/13198	0.829568	1	0.993455	1	SMAD3
WP_IL1_AND_MEGAKARYOCYTES_IN_OBESITY	1/901	25/13198	0.829568	1	0.993455	1	IFNG
WP_IL7_SIGNALING_PATHWAY	1/901	25/13198	0.829568	1	0.993455	1	MYC
WP_PHYSIOLOGICAL_AND_PATHOLOGICAL_HYPERTROPHY_OF_THE_HEART	1/901	25/13198	0.829568	1	0.993455	1	CAMK2D
REACTOME_SIGNALING_BY_BRAF_AND_RAF_FUSIONS	3/901	65/13198	0.829861	1	0.993455	3	PEBP1,CAMK2D,FAM131B
WP_ENDOCHONDRAL_OSSIFICATION	3/901	65/13198	0.829861	1	0.993455	3	RUNX3,ADAMTS1,PTCH1
WP_ENDOCHONDRAL_OSSIFICATION_WITH_SKELETAL_DYSPLASIAS	3/901	65/13198	0.829861	1	0.993455	3	RUNX3,ADAMTS1,PTCH1
PID_PLK1_PATHWAY	2/901	46/13198	0.831485	1	0.993455	2	CDC25B,PPP2R1A
PID_RHOA_REG_PATHWAY	2/901	46/13198	0.831485	1	0.993455	2	TRIO,OBSCN
PID_TNF_PATHWAY	2/901	46/13198	0.831485	1	0.993455	2	TAB1,SMPD1
REACTOME_INTERLEUKIN_10_SIGNALING	2/901	46/13198	0.831485	1	0.993455	2	CCL4,CCL3
REACTOME_MRNA_SPLICING	10/901	188/13198	0.834201	1	0.993455	10	GCFC2,FUS,SF3A2,PRPF19,SYMPK,SNRPA1,RBMX,CPSF4,CSTF3,PUF60
REACTOME_PROTEIN_FOLDING	5/901	102/13198	0.834296	1	0.993455	5	NOP56,TBCB,RGS9,TP53,FBXO4
PID_DELTA_NP63_PATHWAY	2/901	47/13198	0.840386	1	0.993455	2	POU2F2,HELLS
REACTOME_INTEGRIN_CELL_SURFACE_INTERACTIONS	4/901	85/13198	0.840811	1	0.993455	4	ITGA6,ITGB7,COL6A2,CD47
BIOCARTA_CARM_ER_PATHWAY	1/901	26/13198	0.841225	1	0.993455	1	PELP1
PID_IL3_PATHWAY	1/901	26/13198	0.841225	1	0.993455	1	CISH
PID_P38_MKK3_6PATHWAY	1/901	26/13198	0.841225	1	0.993455	1	TAB1
PID_RXR_VDR_PATHWAY	1/901	26/13198	0.841225	1	0.993455	1	BCL2
REACTOME_CALNEXIN_CALRETICULIN_CYCLE	1/901	26/13198	0.841225	1	0.993455	1	MAN1B1
REACTOME_DECTIN_2_FAMILY	1/901	26/13198	0.841225	1	0.993455	1	CLEC4C
REACTOME_DOWNREGULATION_OF_TGF_BETA_RECEPTOR_SIGNALING	1/901	26/13198	0.841225	1	0.993455	1	SMAD3
REACTOME_FERTILIZATION	1/901	26/13198	0.841225	1	0.993455	1	CATSPER1
REACTOME_INSULIN_RECEPTOR_RECYCLING	1/901	26/13198	0.841225	1	0.993455	1	ATP6V0E2
REACTOME_INTERLEUKIN_20_FAMILY_SIGNALING	1/901	26/13198	0.841225	1	0.993455	1	IFNLR1
REACTOME_POLYMERASE_SWITCHING_ON_THE_C_STRAND_OF_THE_TELOMERE	1/901	26/13198	0.841225	1	0.993455	1	POLD2
REACTOME_REGULATION_OF_IFNA_SIGNALING	1/901	26/13198	0.841225	1	0.993455	1	SOCS1
REACTOME_SIGNALING_BY_ERBB2_IN_CANCER	1/901	26/13198	0.841225	1	0.993455	1	ERBB2
REACTOME_WNT_LIGAND_BIOGENESIS_AND_TRAFFICKING	1/901	26/13198	0.841225	1	0.993455	1	WNT7A
ST_INTERLEUKIN_4_PATHWAY	1/901	26/13198	0.841225	1	0.993455	1	CISH
WP_CYTOKINES_AND_INFLAMMATORY_RESPONSE	1/901	26/13198	0.841225	1	0.993455	1	IFNG
WP_MAMMALIAN_DISORDER_OF_SEXUAL_DEVELOPMENT	1/901	26/13198	0.841225	1	0.993455	1	PTGDS
KEGG_ADIPOCYTOKINE_SIGNALING_PATHWAY	3/901	67/13198	0.844949	1	0.993455	3	PCK2,SLC2A1,CD36
REACTOME_COLLAGEN_BIOSYNTHESIS_AND_MODIFYING_ENZYMES	3/901	67/13198	0.844949	1	0.993455	3	P3H2,COL6A2,COL26A1
WP_PPAR_SIGNALING_PATHWAY	3/901	67/13198	0.844949	1	0.993455	3	PCK2,CD36,LPL
REACTOME_PLATELET_HOMEOSTASIS	4/901	86/13198	0.847319	1	0.993455	4	P2RX7,PPP2R1A,P2RX4,PAFAH2
REACTOME_DNA_DAMAGE_BYPASS	2/901	48/13198	0.848858	1	0.993455	2	POLD2,CUL4A
REACTOME_INTERLEUKIN_3_INTERLEUKIN_5_AND_GM_CSF_SIGNALING	2/901	48/13198	0.848858	1	0.993455	2	IL2RB,YES1
WP_TRANSLATION_INHIBITORS_IN_CHRONICALLY_ACTIVATED_PDGFRA_CELLS	2/901	48/13198	0.848858	1	0.993455	2	RPS6KA2,RPTOR
REACTOME_CELL_CYCLE_CHECKPOINTS	16/901	292/13198	0.852002	1	0.993455	16	MAD1L1,MCM2,NUP37,CDC23,PPP2R1A,NUP107,MCM3,RAD1,CDC16,MDC1,TP53,RAD17,CENPH,ATRIP,ANAPC2,BLM
PID_P75_NTR_PATHWAY	3/901	68/13198	0.852048	1	0.993455	3	TP53,RHOC,MAGED1
WP_ASSOCIATION_BETWEEN_PHYSICOCHEMICAL_FEATURES_AND_TOXICITY_ASSOCIATED_PATHWAYS	3/901	68/13198	0.852048	1	0.993455	3	MYC,ERBB2,FZD6
BIOCARTA_ERK_PATHWAY	1/901	27/13198	0.852085	1	0.993455	1	MYC
BIOCARTA_GH_PATHWAY	1/901	27/13198	0.852085	1	0.993455	1	SOCS1
REACTOME_DOWNSTREAM_SIGNALING_OF_ACTIVATED_FGFR4	1/901	27/13198	0.852085	1	0.993455	1	FRS3
REACTOME_EFFECTS_OF_PIP2_HYDROLYSIS	1/901	27/13198	0.852085	1	0.993455	1	PRKCH
REACTOME_ENDOGENOUS_STEROLS	1/901	27/13198	0.852085	1	0.993455	1	CYP4V2
REACTOME_INTERLEUKIN_RECEPTOR_SHC_SIGNALING	1/901	27/13198	0.852085	1	0.993455	1	IL2RB
REACTOME_SYNDECAN_INTERACTIONS	1/901	27/13198	0.852085	1	0.993455	1	ITGA6
WP_CANONICAL_AND_NONCANONICAL_NOTCH_SIGNALING	1/901	27/13198	0.852085	1	0.993455	1	LEF1
WP_PATHWAYS_IN_CLEAR_CELL_RENAL_CELL_CARCINOMA	4/901	87/13198	0.853601	1	0.993455	4	PDGFRB,SLC2A1,RPTOR,MLST8
WP_VIRAL_ACUTE_MYOCARDITIS	4/901	87/13198	0.853601	1	0.993455	4	IFNG,BCL2,SOCS1,LAMA2
PID_FOXO_PATHWAY	2/901	49/13198	0.856919	1	0.993455	2	FASLG,FBXO32
REACTOME_TP53_REGULATES_TRANSCRIPTION_OF_CELL_CYCLE_GENES	2/901	49/13198	0.856919	1	0.993455	2	TFDP2,TP53
KEGG_PPAR_SIGNALING_PATHWAY	3/901	69/13198	0.858862	1	0.993455	3	PCK2,CD36,LPL
WP_RAC1PAK1P38MMP2_PATHWAY	3/901	69/13198	0.858862	1	0.993455	3	MYC,TP53,ERBB2
REACTOME_MAPK_FAMILY_SIGNALING_CASCADES	18/901	327/13198	0.859358	1	0.993455	18	PEBP1,FLT3LG,IL2RB,PPP2R1A,CCND3,PDGFRB,FLT3,ABHD17A,MYC,FRS3,ERBB2,CAMK2D,RASGRP3,DUSP7,SPRED1,PHB,RASA3,LAT
REACTOME_PHOSPHOLIPID_METABOLISM	11/901	211/13198	0.860716	1	0.993455	11	OSBPL5,MTMR1,DDHD2,PITPNM2,VAC14,PLA2G15,PNPLA7,PEMT,AGPAT5,PLD4,PCYT2
BIOCARTA_NO1_PATHWAY	1/901	28/13198	0.862204	1	0.993455	1	SLC7A1
PID_TRAIL_PATHWAY	1/901	28/13198	0.862204	1	0.993455	1	SMPD1
REACTOME_ADRENALINE_NORADRENALINE_INHIBITS_INSULIN_SECRETION	1/901	28/13198	0.862204	1	0.993455	1	CACNA2D2
REACTOME_ATTENUATION_PHASE	1/901	28/13198	0.862204	1	0.993455	1	TNFRSF21
REACTOME_NOTCH_HLH_TRANSCRIPTION_PATHWAY	1/901	28/13198	0.862204	1	0.993455	1	HDAC9
REACTOME_PD_1_SIGNALING	1/901	28/13198	0.862204	1	0.993455	1	CD247
REACTOME_SIGNALING_BY_BMP	1/901	28/13198	0.862204	1	0.993455	1	NOG
REACTOME_SYNTHESIS_OF_PC	1/901	28/13198	0.862204	1	0.993455	1	PEMT
REACTOME_THE_ROLE_OF_NEF_IN_HIV_1_REPLICATION_AND_DISEASE_PATHOGENESIS	1/901	28/13198	0.862204	1	0.993455	1	CD247
REACTOME_TRANSLATION_OF_STRUCTURAL_PROTEINS	1/901	28/13198	0.862204	1	0.993455	1	MOGS
REACTOME_TRP_CHANNELS	1/901	28/13198	0.862204	1	0.993455	1	MCOLN2
WP_EXTRACELLULAR_VESICLES_IN_THE_CROSSTALK_OF_CARDIAC_CELLS	1/901	28/13198	0.862204	1	0.993455	1	CD81
REACTOME_IRE1ALPHA_ACTIVATES_CHAPERONES	2/901	50/13198	0.864585	1	0.993455	2	SRPRB,YIF1A
REACTOME_SARS_COV_1_INFECTION	2/901	50/13198	0.864585	1	0.993455	2	MOGS,CHMP6
REACTOME_SIGNALING_BY_EGFR	2/901	50/13198	0.864585	1	0.993455	2	AAMP,SPRY2
WP_STRUCTURAL_PATHWAY_OF_INTERLEUKIN_1_IL1	2/901	50/13198	0.864585	1	0.993455	2	TAB1,MYC
KEGG_VIRAL_MYOCARDITIS	3/901	70/13198	0.8654	1	0.993455	3	PRF1,LAMA2,HLA-DOA
PID_CDC42_PATHWAY	3/901	70/13198	0.8654	1	0.993455	3	PAK4,EPS8,YES1
REACTOME_TRANSCRIPTION_OF_THE_HIV_GENOME	3/901	70/13198	0.8654	1	0.993455	3	ERCC2,GTF2H3,ERCC3
WP_HISTONE_MODIFICATIONS	3/901	70/13198	0.8654	1	0.993455	3	SETD1A,DOT1L,SMYD5
KEGG_NEUROTROPHIN_SIGNALING_PATHWAY	6/901	126/13198	0.868172	1	0.993455	6	RPS6KA2,FASLG,TP53,CAMK2D,BCL2,MAGED1
NABA_ECM_GLYCOPROTEINS	10/901	196/13198	0.86871	1	0.993455	10	LTBP4,PAPLN,NID1,INTS14,SPON2,LTBP3,GAS6,NELL2,LAMA2,COLQ
REACTOME_COLLAGEN_FORMATION	4/901	90/13198	0.871143	1	0.993455	4	P3H2,ITGA6,COL6A2,COL26A1
REACTOME_RAB_GEFS_EXCHANGE_GTP_FOR_GDP_ON_RABS	4/901	90/13198	0.871143	1	0.993455	4	TRAPPC6A,HPS4,DENND2D,TRAPPC2L
BIOCARTA_DEATH_PATHWAY	1/901	29/13198	0.871631	1	0.993455	1	BCL2
BIOCARTA_INFLAM_PATHWAY	1/901	29/13198	0.871631	1	0.993455	1	IFNG
KEGG_LINOLEIC_ACID_METABOLISM	1/901	29/13198	0.871631	1	0.993455	1	ALOX15
PID_INTEGRIN2_PATHWAY	1/901	29/13198	0.871631	1	0.993455	1	SPON2
PID_S1P_S1P3_PATHWAY	1/901	29/13198	0.871631	1	0.993455	1	PDGFRB
REACTOME_DOWNSTREAM_SIGNAL_TRANSDUCTION	1/901	29/13198	0.871631	1	0.993455	1	PDGFRB
REACTOME_MYOGENESIS	1/901	29/13198	0.871631	1	0.993455	1	TCF3
REACTOME_TNFS_BIND_THEIR_PHYSIOLOGICAL_RECEPTORS	1/901	29/13198	0.871631	1	0.993455	1	FASLG
WP_CANNABINOID_RECEPTOR_SIGNALING	1/901	29/13198	0.871631	1	0.993455	1	CNR2
WP_GASTRIC_CANCER_NETWORK_1	1/901	29/13198	0.871631	1	0.993455	1	NUP107
WP_LIPID_METABOLISM_PATHWAY	1/901	29/13198	0.871631	1	0.993455	1	BCKDHA
WP_PDGFRBETA_PATHWAY	1/901	29/13198	0.871631	1	0.993455	1	PDGFRB
REACTOME_INTERFERON_ALPHA_BETA_SIGNALING	3/901	71/13198	0.871669	1	0.993455	3	IRF8,ABCE1,SOCS1
WP_NONGENOMIC_ACTIONS_OF_125_DIHYDROXYVITAMIN_D3	3/901	71/13198	0.871669	1	0.993455	3	PRKCH,IFNG,CAMK2D
REACTOME_EPH_EPHRIN_MEDIATED_REPULSION_OF_CELLS	2/901	51/13198	0.871873	1	0.993455	2	EPHA2,YES1
REACTOME_NEUROTRANSMITTER_RELEASE_CYCLE	2/901	51/13198	0.871873	1	0.993455	2	TSPOAP1,SLC1A7
REACTOME_HIV_INFECTION	12/901	231/13198	0.87224	1	0.993455	12	NUP37,NUP188,ERCC2,LIG1,GTF2H3,NUP107,VPS4A,ERCC3,FEN1,CHMP6,CD247,APOBEC3G
WP_NRF2_PATHWAY	7/901	145/13198	0.873649	1	0.993455	7	GCLC,SLC2A1,SLC2A11,EPHA2,SLC39A4,SLC39A13,TXNRD3
KEGG_ENDOCYTOSIS	9/901	181/13198	0.877479	1	0.993455	9	TFRC,IL2RB,GIT1,IQSEC3,VPS4A,LDLRAP1,AGAP1,ADRB2,CHMP6
KEGG_LEISHMANIA_INFECTION	3/901	72/13198	0.877679	1	0.993455	3	TAB1,IFNG,HLA-DOA
REACTOME_BETA_CATENIN_INDEPENDENT_WNT_SIGNALING	7/901	146/13198	0.877972	1	0.993455	7	DVL2,TCF7,PDE6B,MYC,LEF1,FZD6,SCRIB
BIOCARTA_PPARA_PATHWAY	2/901	52/13198	0.878799	1	0.993455	2	MYC,LPL
KEGG_MAPK_SIGNALING_PATHWAY	14/901	267/13198	0.879831	1	0.993455	14	CACNA2D2,RPS6KA2,TAB1,CACNA1I,NFATC2,CDC25B,PDGFRB,FASLG,CACNG6,RRAS2,MYC,TP53,RASGRP3,DUSP7
BIOCARTA_FAS_PATHWAY	1/901	30/13198	0.880414	1	0.993455	1	FASLG
BIOCARTA_GPCR_PATHWAY	1/901	30/13198	0.880414	1	0.993455	1	NFATC2
KEGG_ASTHMA	1/901	30/13198	0.880414	1	0.993455	1	HLA-DOA
KEGG_O_GLYCAN_BIOSYNTHESIS	1/901	30/13198	0.880414	1	0.993455	1	GALNT12
PID_NECTIN_PATHWAY	1/901	30/13198	0.880414	1	0.993455	1	PDGFRB
PID_RAS_PATHWAY	1/901	30/13198	0.880414	1	0.993455	1	RASGRP3
REACTOME_DOWNSTREAM_SIGNALING_OF_ACTIVATED_FGFR2	1/901	30/13198	0.880414	1	0.993455	1	FRS3
REACTOME_MET_ACTIVATES_PTK2_SIGNALING	1/901	30/13198	0.880414	1	0.993455	1	LAMA2
REACTOME_SYNTHESIS_OF_ACTIVE_UBIQUITIN_ROLES_OF_E1_AND_E2_ENZYMES	1/901	30/13198	0.880414	1	0.993455	1	USP5
REACTOME_TNFR1_INDUCED_NFKAPPAB_SIGNALING_PATHWAY	1/901	30/13198	0.880414	1	0.993455	1	TAB1
WP_PI3KAKTMTOR_SIGNALING_PATHWAY_AND_THERAPEUTIC_OPPORTUNITIES	1/901	30/13198	0.880414	1	0.993455	1	RPTOR
WP_SPHINGOLIPID_PATHWAY	1/901	30/13198	0.880414	1	0.993455	1	SPHK2
WP_TLR4_SIGNALING_AND_TOLERANCE	1/901	30/13198	0.880414	1	0.993455	1	TAB1
PID_PDGFRB_PATHWAY	6/901	129/13198	0.882001	1	0.993455	6	PPP2R1A,PDGFRB,BLK,MYC,EPS8,YES1
REACTOME_TCF_DEPENDENT_SIGNALING_IN_RESPONSE_TO_WNT	12/901	234/13198	0.882585	1	0.993455	12	DVL2,CCDC88C,RUNX3,TCF7,PPP2R1A,LGR6,MYC,LEF1,CTBP1,FZD6,BCL9L,TLE1
REACTOME_SIGNALING_BY_TGF_BETA_RECEPTOR_COMPLEX	3/901	73/13198	0.883438	1	0.993455	3	TFDP2,MYC,SMAD3
REACTOME_INTERFERON_GAMMA_SIGNALING	4/901	93/13198	0.886844	1	0.993455	4	IFNG,IRF8,CAMK2D,SOCS1
KEGG_ALZHEIMERS_DISEASE	8/901	166/13198	0.887128	1	0.993455	8	NDUFB7,NDUFS7,NAE1,APBB1,NDUFV1,LPL,CYC1,NDUFS3
BIOCARTA_IL1R_PATHWAY	1/901	31/13198	0.888596	1	0.993455	1	TAB1
PID_AR_NONGENOMIC_PATHWAY	1/901	31/13198	0.888596	1	0.993455	1	PELP1
PID_CD40_PATHWAY	1/901	31/13198	0.888596	1	0.993455	1	MYC
REACTOME_DOWNSTREAM_SIGNALING_OF_ACTIVATED_FGFR1	1/901	31/13198	0.888596	1	0.993455	1	FRS3
REACTOME_EGFR_DOWNREGULATION	1/901	31/13198	0.888596	1	0.993455	1	SPRY2
REACTOME_HSF1_ACTIVATION	1/901	31/13198	0.888596	1	0.993455	1	TNFRSF21
REACTOME_NICOTINATE_METABOLISM	1/901	31/13198	0.888596	1	0.993455	1	NT5E
REACTOME_PYRUVATE_METABOLISM	1/901	31/13198	0.888596	1	0.993455	1	GSTZ1
REACTOME_RUNX2_REGULATES_BONE_DEVELOPMENT	1/901	31/13198	0.888596	1	0.993455	1	YES1
REACTOME_TRAFFICKING_OF_AMPA_RECEPTORS	1/901	31/13198	0.888596	1	0.993455	1	CAMK2D
REACTOME_TRANSCRIPTIONAL_REGULATION_OF_PLURIPOTENT_STEM_CELLS	1/901	31/13198	0.888596	1	0.993455	1	EOMES
WP_CELL_MIGRATION_AND_INVASION_THROUGH_P75NTR	1/901	31/13198	0.888596	1	0.993455	1	TRIO
REACTOME_APC_C_CDH1_MEDIATED_DEGRADATION_OF_CDC20_AND_OTHER_APC_C_CDH1_TARGETED_PROTEINS_IN_LATE_MITOSIS_EARLY_G1	3/901	74/13198	0.888953	1	0.993455	3	CDC23,CDC16,ANAPC2
REACTOME_SIGNALING_BY_NOTCH1	3/901	74/13198	0.888953	1	0.993455	3	HDAC9,MYC,TLE1
WP_PRIMARY_FOCAL_SEGMENTAL_GLOMERULOSCLEROSIS_FSGS	3/901	74/13198	0.888953	1	0.993455	3	PTPRO,MYO1E,SYNPO
REACTOME_G_ALPHA_I_SIGNALLING_EVENTS	22/901	403/13198	0.888959	1	0.993455	22	SLC24A1,PPP2R1A,RGS9,CCR7,PDE6B,ACKR3,CAMK2D,CYP4V2,CCL28,DHRS3,GPER1,CX3CR1,NMUR1,LPL,S1PR5,PTGDR2,LPAR5,CXCR3,CNR2,AKR1C3,CCL4,ADORA3
WP_ADIPOGENESIS	6/901	131/13198	0.890525	1	0.993455	6	PCK2,TRIB3,SMAD3,LPL,SOCS1,MIF
WP_EBOLA_VIRUS_PATHWAY_ON_HOST	6/901	131/13198	0.890525	1	0.993455	6	ITGA6,C1QBP,VPS4A,RHOC,GAS6,HLA-DOA
PID_TAP63_PATHWAY	2/901	54/13198	0.891623	1	0.993455	2	DHRS3,NOC2L
PID_TGFBR_PATHWAY	2/901	54/13198	0.891623	1	0.993455	2	TAB1,SMAD3
REACTOME_INTRAFLAGELLAR_TRANSPORT	2/901	54/13198	0.891623	1	0.993455	2	WDR60,IFT140
REACTOME_ION_HOMEOSTASIS	2/901	54/13198	0.891623	1	0.993455	2	ATP1A3,CAMK2D
REACTOME_ASPARAGINE_N_LINKED_GLYCOSYLATION	16/901	305/13198	0.892869	1	0.993455	16	TRAPPC6A,ALG9,MOGS,FUOM,ANK3,ALG8,TMED3,COG1,DOLPP1,TRAPPC2L,COG7,ALG14,GMPPB,MAN1B1,MPI,ALG3
WP_PEPTIDE_GPCRS	3/901	75/13198	0.894234	1	0.993455	3	CCR7,CX3CR1,CXCR3
REACTOME_G2_M_CHECKPOINTS	8/901	168/13198	0.8945	1	0.993455	8	MCM2,MCM3,RAD1,MDC1,TP53,RAD17,ATRIP,BLM
WP_ANGIOPOIETIN_LIKE_PROTEIN_8_REGULATORY_PATHWAY	6/901	132/13198	0.894587	1	0.993455	6	RPS6KA2,SLC2A1,RPTOR,MLST8,LPL,SREBF2
NABA_ECM_REGULATORS	12/901	238/13198	0.895315	1	0.993455	12	P3H2,OGFOD2,SERPINF1,ADAMTS10,ST14,ADAMTS1,CTSW,CTSF,FAM20C,MMP23B,CTSO,MMP28
PID_SYNDECAN_4_PATHWAY	1/901	32/13198	0.89622	1	0.993455	1	GIPC1
REACTOME_NUCLEAR_SIGNALING_BY_ERBB4	1/901	32/13198	0.89622	1	0.993455	1	S100B
REACTOME_REGULATION_OF_MECP2_EXPRESSION_AND_ACTIVITY	1/901	32/13198	0.89622	1	0.993455	1	CAMK2D
REACTOME_TERMINATION_OF_TRANSLESION_DNA_SYNTHESIS	1/901	32/13198	0.89622	1	0.993455	1	POLD2
REACTOME_TGF_BETA_RECEPTOR_SIGNALING_ACTIVATES_SMADS	1/901	32/13198	0.89622	1	0.993455	1	SMAD3
ST_ERK1_ERK2_MAPK_PATHWAY	1/901	32/13198	0.89622	1	0.993455	1	RPS6KA2
WP_MONOAMINE_TRANSPORT	1/901	32/13198	0.89622	1	0.993455	1	FBXO32
KEGG_STEROID_HORMONE_BIOSYNTHESIS	2/901	55/13198	0.897552	1	0.993455	2	AKR1C3,HSD17B8
PID_FGF_PATHWAY	2/901	55/13198	0.897552	1	0.993455	2	PAK4,SPRY2
WP_RANKLRANK_RECEPTOR_ACTIVATOR_OF_NFKB_LIGAND_SIGNALING_PATHWAY	2/901	55/13198	0.897552	1	0.993455	2	TRAF5,TAB1
REACTOME_ECM_PROTEOGLYCANS	3/901	76/13198	0.899289	1	0.993455	3	PTPRS,COL6A2,LAMA2
KEGG_FC_GAMMA_R_MEDIATED_PHAGOCYTOSIS	4/901	96/13198	0.900849	1	0.993455	4	SPHK2,ARPC5L,CFL2,LAT
BIOCARTA_HIVNEF_PATHWAY	2/901	56/13198	0.903178	1	0.993455	2	FASLG,BCL2
KEGG_HEDGEHOG_SIGNALING_PATHWAY	2/901	56/13198	0.903178	1	0.993455	2	WNT7A,PTCH1
REACTOME_NEUREXINS_AND_NEUROLIGINS	2/901	56/13198	0.903178	1	0.993455	2	APBA2,NLGN2
REACTOME_RECOGNITION_AND_ASSOCIATION_OF_DNA_GLYCOSYLASE_WITH_SITE_CONTAINING_AN_AFFECTED_PURINE	2/901	56/13198	0.903178	1	0.993455	2	MPG,MUTYH
NABA_CORE_MATRISOME	14/901	275/13198	0.903254	1	0.993455	14	LTBP4,PAPLN,NID1,INTS14,HAPLN3,COL6A2,SPON2,COL26A1,LTBP3,PODN,GAS6,NELL2,LAMA2,COLQ
BIOCARTA_BCR_PATHWAY	1/901	33/13198	0.903322	1	0.993455	1	NFATC2
KEGG_ETHER_LIPID_METABOLISM	1/901	33/13198	0.903322	1	0.993455	1	PAFAH2
PID_EPO_PATHWAY	1/901	33/13198	0.903322	1	0.993455	1	BCL2
REACTOME_REGULATION_OF_TNFR1_SIGNALING	1/901	33/13198	0.903322	1	0.993455	1	SPPL2B
REACTOME_SIGNAL_AMPLIFICATION	1/901	33/13198	0.903322	1	0.993455	1	AAMP
WP_MAPK_CASCADE	1/901	33/13198	0.903322	1	0.993455	1	RASA3
WP_MONOAMINE_GPCRS	1/901	33/13198	0.903322	1	0.993455	1	ADRB2
KEGG_GLYCEROPHOSPHOLIPID_METABOLISM	3/901	77/13198	0.904125	1	0.993455	3	PLA2G15,PEMT,PCYT2
REACTOME_DNA_DOUBLE_STRAND_BREAK_RESPONSE	3/901	77/13198	0.904125	1	0.993455	3	MDC1,TP53,APBB1
REACTOME_HCMV_LATE_EVENTS	5/901	116/13198	0.904716	1	0.993455	5	NUP37,NUP188,NUP107,VPS4A,CHMP6
WP_HEPATITIS_B_INFECTION	7/901	154/13198	0.908306	1	0.993455	7	TAB1,NFATC2,FASLG,DDB2,MYC,SMAD3,BCL2
REACTOME_DDX58_IFIH1_MEDIATED_INDUCTION_OF_INTERFERON_ALPHA_BETA	3/901	78/13198	0.90875	1	0.993455	3	DHX58,TKFC,S100B
REACTOME_REGULATION_OF_INSULIN_SECRETION	3/901	78/13198	0.90875	1	0.993455	3	CACNA2D2,SLC2A1,CD36
BIOCARTA_FMLP_PATHWAY	1/901	34/13198	0.909938	1	0.993455	1	NFATC2
BIOCARTA_NUCLEARRS_PATHWAY	1/901	34/13198	0.909938	1	0.993455	1	ABCD3
PID_HDAC_CLASSII_PATHWAY	1/901	34/13198	0.909938	1	0.993455	1	HDAC9
PID_IL1_PATHWAY	1/901	34/13198	0.909938	1	0.993455	1	TAB1
PID_IL8_CXCR2_PATHWAY	1/901	34/13198	0.909938	1	0.993455	1	PPP2R1A
REACTOME_LATE_ENDOSOMAL_MICROAUTOPHAGY	1/901	34/13198	0.909938	1	0.993455	1	CHMP6
SIG_CD40PATHWAYMAP	1/901	34/13198	0.909938	1	0.993455	1	TRAF5
WP_ENDOTHELIN_PATHWAYS	1/901	34/13198	0.909938	1	0.993455	1	CAD
WP_P38_MAPK_SIGNALING_PATHWAY	1/901	34/13198	0.909938	1	0.993455	1	MYC
WP_ESC_PLURIPOTENCY_PATHWAYS	5/901	118/13198	0.912281	1	0.993455	5	DVL2,PDGFRB,WNT7A,FZD6,NOG
REACTOME_GPCR_LIGAND_BINDING	25/901	463/13198	0.912519	1	0.993455	25	GPR68,PTGER2,CCR7,XCL1,XCL2,ACKR3,CCL28,WNT7A,GPER1,FZD6,PTGDR,CX3CR1,ADRB2,NMUR1,CMKLR1,S1PR5,PTGDR2,LPAR5,PTCH1,CXCR3,CNR2,P2RY11,CCL4,CCL3,ADORA3
REACTOME_CARDIAC_CONDUCTION	6/901	137/13198	0.913018	1	0.993455	6	CACNA2D2,ATP1A3,RANGRF,KCNIP2,CACNG6,CAMK2D
REACTOME_SIGNALING_BY_NOTCH1_PEST_DOMAIN_MUTANTS_IN_CANCER	2/901	58/13198	0.913573	1	0.993455	2	HDAC9,MYC
WP_OSTEOBLAST_DIFFERENTIATION	5/901	119/13198	0.915862	1	0.993455	5	PRKCH,HES6,WNT7A,FZD6,PTCH1
KEGG_BASAL_TRANSCRIPTION_FACTORS	1/901	35/13198	0.916102	1	0.993455	1	GTF2H3
KEGG_PRIMARY_IMMUNODEFICIENCY	1/901	35/13198	0.916102	1	0.993455	1	ZAP70
PID_PI3KCI_AKT_PATHWAY	1/901	35/13198	0.916102	1	0.993455	1	MLST8
REACTOME_GPVI_MEDIATED_ACTIVATION_CASCADE	1/901	35/13198	0.916102	1	0.993455	1	LAT
REACTOME_METABOLISM_OF_STEROID_HORMONES	1/901	35/13198	0.916102	1	0.993455	1	TSPOAP1
WP_NUCLEAR_RECEPTORS_IN_LIPID_METABOLISM_AND_TOXICITY	1/901	35/13198	0.916102	1	0.993455	1	ABCD3
WP_SIGNAL_TRANSDUCTION_THROUGH_IL1R	1/901	35/13198	0.916102	1	0.993455	1	TAB1
PID_NOTCH_PATHWAY	2/901	59/13198	0.918369	1	0.993455	2	MYC,CTBP1
WP_MET_IN_TYPE_1_PAPILLARY_RENAL_CELL_CARCINOMA	2/901	59/13198	0.918369	1	0.993455	2	PAK4,PAK6
REACTOME_INTERLEUKIN_1_FAMILY_SIGNALING	6/901	139/13198	0.919568	1	0.993455	6	PTPN4,TAB1,IL18BP,S100B,SMAD3,SIGIRR
REACTOME_DOWNSTREAM_SIGNALING_EVENTS_OF_B_CELL_RECEPTOR_BCR_	3/901	81/13198	0.921436	1	0.993455	3	NFATC2,RASGRP3,CARD11
BIOCARTA_P38MAPK_PATHWAY	1/901	36/13198	0.921845	1	0.993455	1	MYC
REACTOME_ROS_AND_RNS_PRODUCTION_IN_PHAGOCYTES	1/901	36/13198	0.921845	1	0.993455	1	ATP6V0E2
REACTOME_STRIATED_MUSCLE_CONTRACTION	1/901	36/13198	0.921845	1	0.993455	1	TPM2
SIG_PIP3_SIGNALING_IN_B_LYMPHOCYTES	1/901	36/13198	0.921845	1	0.993455	1	RPS6KA2
WP_MITOCHONDRIAL_CIV_ASSEMBLY	1/901	36/13198	0.921845	1	0.993455	1	COX10
REACTOME_DEGRADATION_OF_THE_EXTRACELLULAR_MATRIX	6/901	140/13198	0.922678	1	0.993455	6	CAPN15,NID1,COL6A2,ADAMTS1,COL26A1,CAPN12
PID_FCER1_PATHWAY	2/901	60/13198	0.922915	1	0.993455	2	NFATC2,LAT
REACTOME_COPI_MEDIATED_ANTEROGRADE_TRANSPORT	4/901	102/13198	0.924342	1	0.993455	4	ANK3,TMED3,COG1,COG7
REACTOME_PI3K_AKT_SIGNALING_IN_CANCER	4/901	102/13198	0.924342	1	0.993455	4	PDGFRB,ERBB2,MLST8,PRR5
REACTOME_SIGNALING_BY_TGFB_FAMILY_MEMBERS	4/901	102/13198	0.924342	1	0.993455	4	TFDP2,MYC,SMAD3,NOG
REACTOME_EXTRACELLULAR_MATRIX_ORGANIZATION	15/901	301/13198	0.924451	1	0.993455	15	LTBP4,P3H2,ITGA6,CAPN15,PTPRS,NID1,ITGB7,COL6A2,ADAMTS1,COL26A1,LTBP3,CAPN12,LAMA2,CD47,DDR1
WP_MAPK_SIGNALING_PATHWAY	12/901	249/13198	0.924589	1	0.993455	12	CACNA2D2,TAB1,CACNA1I,CDC25B,PDGFRB,FASLG,CACNG6,RRAS2,MYC,TP53,RASGRP3,DUSP7
REACTOME_ROLE_OF_PHOSPHOLIPIDS_IN_PHAGOCYTOSIS	3/901	82/13198	0.925292	1	0.993455	3	PLPP5,PLD4,CD247
ST_INTEGRIN_SIGNALING_PATHWAY	3/901	82/13198	0.925292	1	0.993455	3	ITGA6,PAK4,PAK6
KEGG_CALCIUM_SIGNALING_PATHWAY	8/901	178/13198	0.925561	1	0.993455	8	SPHK2,P2RX7,CACNA1I,PDGFRB,P2RX4,ERBB2,CAMK2D,ADRB2
WP_FRAGILE_X_SYNDROME	5/901	122/13198	0.925843	1	0.993455	5	TELO2,ABCD3,TARBP2,RPTOR,MLST8
WP_NONALCOHOLIC_FATTY_LIVER_DISEASE	7/901	160/13198	0.926594	1	0.993455	7	NDUFB7,NDUFS7,FASLG,NDUFV1,NDUFA11,CYC1,NDUFS3
BIOCARTA_ALK_PATHWAY	1/901	37/13198	0.927195	1	0.993455	1	NOG
PID_FRA_PATHWAY	1/901	37/13198	0.927195	1	0.993455	1	NFATC2
PID_IL23_PATHWAY	1/901	37/13198	0.927195	1	0.993455	1	IFNG
REACTOME_CA_DEPENDENT_EVENTS	1/901	37/13198	0.927195	1	0.993455	1	CAMK2D
REACTOME_POTENTIAL_THERAPEUTICS_FOR_SARS	1/901	37/13198	0.927195	1	0.993455	1	SIGMAR1
ST_GA13_PATHWAY	1/901	37/13198	0.927195	1	0.993455	1	BCL2
ST_P38_MAPK_PATHWAY	1/901	37/13198	0.927195	1	0.993455	1	TAB1
WP_NEOVASCULARISATION_PROCESSES	1/901	37/13198	0.927195	1	0.993455	1	SMAD3
REACTOME_ASSEMBLY_OF_COLLAGEN_FIBRILS_AND_OTHER_MULTIMERIC_STRUCTURES	2/901	61/13198	0.92722	1	0.993455	2	ITGA6,COL6A2
REACTOME_HATS_ACETYLATE_HISTONES	6/901	142/13198	0.928584	1	0.993455	6	ZZZ3,ELP2,KAT14,ELP6,ING5,MCRS1
WP_INTEGRINMEDIATED_CELL_ADHESION	4/901	104/13198	0.930983	1	0.993455	4	ITGA6,PAK4,PAK6,ITGB7
KEGG_GLYCOLYSIS_GLUCONEOGENESIS	2/901	62/13198	0.931299	1	0.993455	2	PCK2,ALDH1B1
REACTOME_TCR_SIGNALING	5/901	124/13198	0.9319	1	0.993455	5	ZAP70,EVL,CARD11,CD247,LAT
WP_SUDDEN_INFANT_DEATH_SYNDROME_SIDS_SUSCEPTIBILITY_PATHWAYS	7/901	162/13198	0.93194	1	0.993455	7	RUNX3,POU2F2,HDAC9,TCF3,ATP1A3,MYB,PPARGC1B
PID_ERBB4_PATHWAY	1/901	38/13198	0.932179	1	0.993455	1	ERBB2
PID_P38_ALPHA_BETA_DOWNSTREAM_PATHWAY	1/901	38/13198	0.932179	1	0.993455	1	TP53
REACTOME_OVARIAN_TUMOR_DOMAIN_PROTEASES	1/901	38/13198	0.932179	1	0.993455	1	TP53
ST_PHOSPHOINOSITIDE_3_KINASE_PATHWAY	1/901	38/13198	0.932179	1	0.993455	1	RPS6KA2
WP_STRIATED_MUSCLE_CONTRACTION_PATHWAY	1/901	38/13198	0.932179	1	0.993455	1	TPM2
REACTOME_PI_METABOLISM	3/901	84/13198	0.932489	1	0.993455	3	MTMR1,VAC14,PNPLA7
PID_ERBB1_DOWNSTREAM_PATHWAY	4/901	105/13198	0.934102	1	0.993455	4	PEBP1,PPP2R1A,EPS8,MLST8
REACTOME_MITOTIC_METAPHASE_AND_ANAPHASE	11/901	236/13198	0.934901	1	0.993455	11	MAD1L1,NUP37,CDC23,NUP188,PPP2R1A,NUP107,CDC16,VPS4A,CENPH,CHMP6,ANAPC2
REACTOME_NCAM_SIGNALING_FOR_NEURITE_OUT_GROWTH	2/901	63/13198	0.93516	1	0.993455	2	CACNA1I,COL6A2
REACTOME_TRANSCRIPTIONAL_REGULATION_BY_MECP2	2/901	63/13198	0.93516	1	0.993455	2	PTPN4,CAMK2D
WP_GENOTOXICITY_PATHWAY	2/901	63/13198	0.93516	1	0.993455	2	ID2,DDB2
BIOCARTA_FCER1_PATHWAY	1/901	39/13198	0.936823	1	0.993455	1	NFATC2
PID_ECADHERIN_NASCENT_AJ_PATHWAY	1/901	39/13198	0.936823	1	0.993455	1	ITGB7
REACTOME_FORMATION_OF_FIBRIN_CLOT_CLOTTING_CASCADE_	1/901	39/13198	0.936823	1	0.993455	1	C1QBP
REACTOME_NGF_STIMULATED_TRANSCRIPTION	1/901	39/13198	0.936823	1	0.993455	1	ID2
REACTOME_TRANSLESION_SYNTHESIS_BY_Y_FAMILY_DNA_POLYMERASES_BYPASSES_LESIONS_ON_DNA_TEMPLATE	1/901	39/13198	0.936823	1	0.993455	1	POLD2
WP_NUCLEAR_RECEPTORS	1/901	39/13198	0.936823	1	0.993455	1	NR1D2
REACTOME_SIGNALING_BY_VEGF	4/901	106/13198	0.937092	1	0.993455	4	TRIB3,AAMP,MLST8,PRR5
WP_ELECTRON_TRANSPORT_CHAIN_OXPHOS_SYSTEM_IN_MITOCHONDRIA	4/901	106/13198	0.937092	1	0.993455	4	NDUFB7,NDUFS7,NDUFV1,NDUFS3
REACTOME_RESOLUTION_OF_SISTER_CHROMATID_COHESION	5/901	126/13198	0.937511	1	0.993455	5	MAD1L1,NUP37,PPP2R1A,NUP107,CENPH
REACTOME_ASYMMETRIC_LOCALIZATION_OF_PCP_PROTEINS	2/901	64/13198	0.938815	1	0.993455	2	DVL2,SCRIB
REACTOME_COLLAGEN_DEGRADATION	2/901	64/13198	0.938815	1	0.993455	2	COL6A2,COL26A1
REACTOME_FCERI_MEDIATED_CA_2_MOBILIZATION	3/901	86/13198	0.939043	1	0.993455	3	TXK,NFATC2,LAT
REACTOME_SARS_COV_INFECTIONS	3/901	86/13198	0.939043	1	0.993455	3	MOGS,SIGMAR1,CHMP6
WP_CHEMOKINE_SIGNALING_PATHWAY	7/901	165/13198	0.939319	1	0.993455	7	CCR7,XCL1,CCL28,CX3CR1,CXCR3,CCL4,CCL3
REACTOME_CHROMATIN_MODIFYING_ENZYMES	13/901	274/13198	0.939937	1	0.993455	13	ZZZ3,MBD3,SETD1A,DOT1L,WDR77,PRMT7,ELP2,CDK4,KAT14,ELP6,ING5,PRMT3,MCRS1
PID_ER_NONGENOMIC_PATHWAY	1/901	40/13198	0.941149	1	0.993455	1	PELP1
REACTOME_MAP2K_AND_MAPK_ACTIVATION	1/901	40/13198	0.941149	1	0.993455	1	PEBP1
WP_KISSPEPTINKISSPEPTIN_RECEPTOR_SYSTEM_IN_THE_OVARY	1/901	40/13198	0.941149	1	0.993455	1	PRKCH
WP_MICROGLIA_PATHOGEN_PHAGOCYTOSIS_PATHWAY	1/901	40/13198	0.941149	1	0.993455	1	LAT
WP_PDGF_PATHWAY	1/901	40/13198	0.941149	1	0.993455	1	PDGFRB
KEGG_APOPTOSIS	3/901	87/13198	0.942095	1	0.993455	3	FASLG,TP53,BCL2
REACTOME_RAB_GERANYLGERANYLATION	2/901	65/13198	0.942274	1	0.993455	2	RABGGTA,RAB40B
REACTOME_INTEGRATION_OF_ENERGY_METABOLISM	4/901	108/13198	0.942706	1	0.993455	4	CACNA2D2,PPP2R1A,SLC2A1,CD36
REACTOME_APC_C_MEDIATED_DEGRADATION_OF_CELL_CYCLE_PROTEINS	3/901	88/13198	0.945004	1	0.993455	3	CDC23,CDC16,ANAPC2
REACTOME_DAG_AND_IP3_SIGNALING	1/901	41/13198	0.945178	1	0.993455	1	CAMK2D
REACTOME_MET_PROMOTES_CELL_MOTILITY	1/901	41/13198	0.945178	1	0.993455	1	LAMA2
WP_NUCLEOTIDEBINDING_OLIGOMERIZATION_DOMAIN_NOD_PATHWAY	1/901	41/13198	0.945178	1	0.993455	1	AAMP
WP_OXIDATIVE_DAMAGE	1/901	41/13198	0.945178	1	0.993455	1	BCL2
REACTOME_MUSCLE_CONTRACTION	9/901	205/13198	0.945398	1	0.993455	9	CACNA2D2,ATP1A3,RANGRF,KCNIP2,SORBS3,CACNG6,CAMK2D,TPM2,MYL5
WP_ONCOSTATIN_M_SIGNALING_PATHWAY	2/901	66/13198	0.945546	1	0.993455	2	PRKCH,TP53
KEGG_PARKINSONS_DISEASE	5/901	130/13198	0.947504	1	0.993455	5	NDUFB7,NDUFS7,NDUFV1,CYC1,NDUFS3
REACTOME_NEGATIVE_REGULATION_OF_THE_PI3K_AKT_NETWORK	4/901	110/13198	0.94786	1	0.993455	4	TRIB3,PPP2R1A,PDGFRB,ERBB2
KEGG_ALDOSTERONE_REGULATED_SODIUM_REABSORPTION	1/901	42/13198	0.948933	1	0.993455	1	ATP1A3
PID_TCPTP_PATHWAY	1/901	42/13198	0.948933	1	0.993455	1	PDGFRB
REACTOME_AMINE_LIGAND_BINDING_RECEPTORS	1/901	42/13198	0.948933	1	0.993455	1	ADRB2
REACTOME_COOPERATION_OF_PDCL_PHLP1_AND_TRIC_CCT_IN_G_PROTEIN_BETA_FOLDING	1/901	42/13198	0.948933	1	0.993455	1	RGS9
REACTOME_EPHB_MEDIATED_FORWARD_SIGNALING	1/901	42/13198	0.948933	1	0.993455	1	YES1
WP_SPLICING_FACTOR_NOVA_REGULATED_SYNAPTIC_PROTEINS	1/901	42/13198	0.948933	1	0.993455	1	ANK3
WP_TNF_RELATED_WEAK_INDUCER_OF_APOPTOSIS_TWEAK_SIGNALING_PATHWAY	1/901	42/13198	0.948933	1	0.993455	1	TRAF5
WP_TRYPTOPHAN_METABOLISM	1/901	42/13198	0.948933	1	0.993455	1	DHCR24
REACTOME_HOST_INTERACTIONS_OF_HIV_FACTORS	5/901	131/13198	0.949765	1	0.993455	5	NUP37,NUP188,NUP107,CD247,APOBEC3G
REACTOME_FACTORS_INVOLVED_IN_MEGAKARYOCYTE_DEVELOPMENT_AND_PLATELET_PRODUCTION	7/901	170/13198	0.950055	1	0.993455	7	CBX5,MYB,AKAP1,DOCK10,TP53,AK3,ZFPM1
KEGG_CHEMOKINE_SIGNALING_PATHWAY	8/901	189/13198	0.950277	1	0.993455	8	CCR7,XCL1,XCL2,CCL28,CX3CR1,CXCR3,CCL4,CCL3
KEGG_GAP_JUNCTION	3/901	90/13198	0.95042	1	0.993455	3	PDGFRB,PDGFC,PDGFD
KEGG_EPITHELIAL_CELL_SIGNALING_IN_HELICOBACTER_PYLORI_INFECTION	2/901	68/13198	0.951568	1	0.993455	2	GIT1,ATP6V0E2
REACTOME_ASSEMBLY_OF_THE_PRE_REPLICATIVE_COMPLEX	2/901	68/13198	0.951568	1	0.993455	2	MCM2,MCM3
REACTOME_COPII_MEDIATED_VESICLE_TRANSPORT	2/901	68/13198	0.951568	1	0.993455	2	TRAPPC6A,TRAPPC2L
REACTOME_REGULATION_OF_RAS_BY_GAPS	2/901	68/13198	0.951568	1	0.993455	2	SPRED1,RASA3
REACTOME_RESPONSE_TO_ELEVATED_PLATELET_CYTOSOLIC_CA2_	5/901	132/13198	0.951937	1	0.993455	5	CD36,PCYOX1L,TEX264,CTSW,GAS6
REACTOME_VOLTAGE_GATED_POTASSIUM_CHANNELS	1/901	43/13198	0.95243	1	0.993455	1	KCNG1
WP_MIRNA_TARGETS_IN_ECM_AND_MEMBRANE_RECEPTORS	1/901	43/13198	0.95243	1	0.993455	1	COL6A2
WP_ANDROGEN_RECEPTOR_SIGNALING_PATHWAY	3/901	91/13198	0.952937	1	0.993455	3	PATZ1,PAK6,SMAD3
REACTOME_SEPARATION_OF_SISTER_CHROMATIDS	8/901	191/13198	0.953891	1	0.993455	8	MAD1L1,NUP37,CDC23,PPP2R1A,NUP107,CDC16,CENPH,ANAPC2
REACTOME_ADORA2B_MEDIATED_ANTI_INFLAMMATORY_CYTOKINES_PRODUCTION	5/901	133/13198	0.954024	1	0.993455	5	PTGER2,PTGDR,ADRB2,GPR25,P2RY11
WP_TGFBETA_SIGNALING_PATHWAY	5/901	133/13198	0.954024	1	0.993455	5	TAB1,TRAP1,MYC,TP53,SMAD3
REACTOME_FCGR_ACTIVATION	2/901	69/13198	0.954336	1	0.993455	2	YES1,CD247
REACTOME_EPH_EPHRIN_SIGNALING	3/901	92/13198	0.955335	1	0.993455	3	GIT1,EPHA2,YES1
REACTOME_PCP_CE_PATHWAY	3/901	92/13198	0.955335	1	0.993455	3	DVL2,FZD6,SCRIB
PID_ERBB2_ERBB3_PATHWAY	1/901	44/13198	0.955688	1	0.993455	1	ERBB2
REACTOME_ASSEMBLY_AND_CELL_SURFACE_PRESENTATION_OF_NMDA_RECEPTORS	1/901	44/13198	0.955688	1	0.993455	1	CAMK2D
REACTOME_SPHINGOLIPID_DE_NOVO_BIOSYNTHESIS	1/901	44/13198	0.955688	1	0.993455	1	SPHK2
KEGG_LONG_TERM_POTENTIATION	2/901	70/13198	0.956952	1	0.993455	2	RPS6KA2,CAMK2D
KEGG_METABOLISM_OF_XENOBIOTICS_BY_CYTOCHROME_P450	2/901	70/13198	0.956952	1	0.993455	2	GSTZ1,AKR1C3
REACTOME_ER_TO_GOLGI_ANTEROGRADE_TRANSPORT	6/901	155/13198	0.958143	1	0.993455	6	TRAPPC6A,ANK3,TMED3,COG1,TRAPPC2L,COG7
WP_GLYCOLYSIS_AND_GLUCONEOGENESIS	1/901	45/13198	0.958723	1	0.993455	1	SLC2A1
KEGG_RIG_I_LIKE_RECEPTOR_SIGNALING_PATHWAY	2/901	71/13198	0.959424	1	0.993455	2	DHX58,TKFC
REACTOME_ORC1_REMOVAL_FROM_CHROMATIN	2/901	71/13198	0.959424	1	0.993455	2	MCM2,MCM3
REACTOME_PKMTS_METHYLATE_HISTONE_LYSINES	2/901	71/13198	0.959424	1	0.993455	2	SETD1A,DOT1L
REACTOME_ACTIVATION_OF_NMDA_RECEPTORS_AND_POSTSYNAPTIC_EVENTS	3/901	94/13198	0.959791	1	0.993455	3	RPS6KA2,GIT1,CAMK2D
REACTOME_CLASS_B_2_SECRETIN_FAMILY_RECEPTORS_	3/901	94/13198	0.959791	1	0.993455	3	WNT7A,FZD6,PTCH1
WP_TNF_ALPHA_SIGNALING_PATHWAY	3/901	94/13198	0.959791	1	0.993455	3	TAB1,TRAP1,PTPRCAP
KEGG_PROTEASOME	1/901	46/13198	0.961551	1	0.993455	1	IFNG
PID_SYNDECAN_1_PATHWAY	1/901	46/13198	0.961551	1	0.993455	1	COL6A2
WP_ATM_SIGNALING_NETWORK_IN_DEVELOPMENT_AND_DISEASE	1/901	46/13198	0.961551	1	0.993455	1	MDC1
WP_ENVELOPE_PROTEINS_AND_THEIR_POTENTIAL_ROLES_IN_EDMD_PHYSIOPATHOLOGY	1/901	46/13198	0.961551	1	0.993455	1	SMAD3
WP_HEART_DEVELOPMENT	1/901	46/13198	0.961551	1	0.993455	1	NFATC2
KEGG_DRUG_METABOLISM_CYTOCHROME_P450	2/901	72/13198	0.961759	1	0.993455	2	FMO4,GSTZ1
WP_THYROID_HORMONES_PRODUCTION_AND_THEIR_PERIPHERAL_DOWNSTREAM_SIGNALLING_EFFECTS	3/901	95/13198	0.96186	1	0.993455	3	TP53,RPTOR,MLST8
NABA_SECRETED_FACTORS	16/901	343/13198	0.963101	1	0.993455	16	FLT3LG,PIK3IP1,IFNG,FASLG,SFRP5,FGFBP2,XCL1,XCL2,PDGFC,CCL28,WNT7A,S100B,PDGFD,FGFBP3,CCL4,CCL3
REACTOME_GENE_SILENCING_BY_RNA	5/901	138/13198	0.96327	1	0.993455	5	NUP37,NUP188,NUP107,XPO5,TARBP2
REACTOME_G_ALPHA_Q_SIGNALLING_EVENTS	9/901	216/13198	0.963438	1	0.993455	9	PRKCH,TRIO,RPS6KA2,GPR68,XCL1,XCL2,NMUR1,LPAR5,P2RY11
REACTOME_REGULATION_OF_RUNX2_EXPRESSION_AND_ACTIVITY	2/901	73/13198	0.963965	1	0.993455	2	HIVEP3,PPARGC1B
KEGG_TYPE_II_DIABETES_MELLITUS	1/901	47/13198	0.964185	1	0.993455	1	SOCS1
PID_IL6_7_PATHWAY	1/901	47/13198	0.964185	1	0.993455	1	MYC
REACTOME_CELLULAR_SENESCENCE	8/901	198/13198	0.964765	1	0.993455	8	RPS6KA2,CDC23,CDK6,TFDP2,CDC16,CDK4,TP53,ANAPC2
REACTOME_PTEN_REGULATION	5/901	139/13198	0.964901	1	0.993455	5	MBD3,ATN1,TP53,RPTOR,MLST8
PID_HEDGEHOG_GLI_PATHWAY	1/901	48/13198	0.966639	1	0.993455	1	PTCH1
REACTOME_G_ALPHA_Z_SIGNALLING_EVENTS	1/901	48/13198	0.966639	1	0.993455	1	PRKCH
WP_ARYL_HYDROCARBON_RECEPTOR_PATHWAY	1/901	48/13198	0.966639	1	0.993455	1	IFNG
REACTOME_TRANSCRIPTIONAL_REGULATION_BY_RUNX2	4/901	120/13198	0.967806	1	0.993455	4	HIVEP3,CDK4,PPARGC1B,YES1
REACTOME_CONSTITUTIVE_SIGNALING_BY_ABERRANT_PI3K_IN_CANCER	2/901	75/13198	0.968016	1	0.993455	2	PDGFRB,ERBB2
REACTOME_TRANSCRIPTIONAL_REGULATION_BY_RUNX1	10/901	239/13198	0.968705	1	0.993455	10	TCF3,SETD1A,NFATC2,CDK6,IFNG,CCND3,MYB,BLK,ZFPM1,PAX5
REACTOME_RECYCLING_PATHWAY_OF_L1	1/901	49/13198	0.968924	1	0.993455	1	RPS6KA2
WP_IL3_SIGNALING_PATHWAY	1/901	49/13198	0.968924	1	0.993455	1	BCL2
WP_RETT_SYNDROME_CAUSING_GENES	1/901	49/13198	0.968924	1	0.993455	1	RHOBTB2
REACTOME_SIGNALING_BY_WNT	15/901	331/13198	0.96919	1	0.993455	15	DVL2,CCDC88C,RUNX3,TCF7,PPP2R1A,LGR6,PDE6B,MYC,LEF1,WNT7A,CTBP1,FZD6,SCRIB,BCL9L,TLE1
WP_VEGFAVEGFR2_SIGNALING_PATHWAY	21/901	437/13198	0.969258	1	0.993455	21	CCDC124,HDAC9,NFATC2,FARSB,GIPC1,SDF2L1,BIN1,ARPC5L,SLC7A1,EPHA2,ACKR3,SLC25A25,ADAMTS1,RHOC,FMNL3,MLST8,ADRB2,BCL2,RPLP2,IDH2,RPL10A
REACTOME_UB_SPECIFIC_PROCESSING_PROTEASES	9/901	221/13198	0.969706	1	0.993455	9	TAB1,USP5,DDB2,USP20,MYC,TP53,TOMM70,SMAD3,ADRB2
KEGG_VEGF_SIGNALING_PATHWAY	2/901	76/13198	0.969874	1	0.993455	2	SPHK2,NFATC2
REACTOME_CLEC7A_DECTIN_1_SIGNALING	3/901	100/13198	0.970783	1	0.993455	3	TAB1,NFATC2,CARD11
REACTOME_RAB_REGULATION_OF_TRAFFICKING	4/901	122/13198	0.970825	1	0.993455	4	TRAPPC6A,HPS4,DENND2D,TRAPPC2L
REACTOME_INTERFERON_SIGNALING	8/901	203/13198	0.971053	1	0.993455	8	NUP37,NUP188,IFNG,NUP107,IRF8,CAMK2D,ABCE1,SOCS1
REACTOME_NETRIN_1_SIGNALING	1/901	50/13198	0.971054	1	0.993455	1	TRIO
WP_CELL_DIFFERENTIATION_INDEX_EXPANDED	1/901	50/13198	0.971054	1	0.993455	1	ID2
WP_EPITHELIAL_TO_MESENCHYMAL_TRANSITION_IN_COLORECTAL_CANCER	6/901	164/13198	0.971562	1	0.993455	6	PKD1,ID2,TP53,WNT7A,FZD6,SMAD3
REACTOME_ION_CHANNEL_TRANSPORT	7/901	184/13198	0.971659	1	0.993455	7	ATP1A3,ATP8B3,ATP8B2,CAMK2D,MCOLN2,ATP6V0E2,ATP10A
WP_VITAMIN_D_RECEPTOR_PATHWAY	7/901	185/13198	0.972814	1	0.993455	7	CD200,NFATC2,MYC,IRF8,ADRB2,BTLA,ZNF257
BIOCARTA_NFAT_PATHWAY	1/901	51/13198	0.973037	1	0.993455	1	NFATC2
SIG_INSULIN_RECEPTOR_PATHWAY_IN_CARDIAC_MYOCYTES	1/901	51/13198	0.973037	1	0.993455	1	RPS6KA2
WP_SYNAPTIC_SIGNALING_PATHWAYS_ASSOCIATED_WITH_AUTISM_SPECTRUM_DISORDER	1/901	51/13198	0.973037	1	0.993455	1	RPTOR
REACTOME_REGULATION_OF_INSULIN_LIKE_GROWTH_FACTOR_IGF_TRANSPORT_AND_UPTAKE_BY_INSULIN_LIKE_GROWTH_FACTOR_BINDING_PROTEINS_IGFBPS_	4/901	124/13198	0.973577	1	0.993455	4	GZMH,PRSS23,FAM20C,GAS6
KEGG_TOLL_LIKE_RECEPTOR_SIGNALING_PATHWAY	3/901	102/13198	0.973766	1	0.993455	3	TAB1,CCL4,CCL3
WP_NETRINUNC5B_SIGNALING_PATHWAY	1/901	52/13198	0.974885	1	0.993455	1	TP53
WP_SYNAPTIC_VESICLE_PATHWAY	1/901	52/13198	0.974885	1	0.993455	1	CLN8
REACTOME_ABC_FAMILY_PROTEINS_MEDIATED_TRANSPORT	3/901	103/13198	0.975147	1	0.993455	3	DERL3,ABCD3,ABCB8
REACTOME_OXIDATIVE_STRESS_INDUCED_SENESCENCE	4/901	126/13198	0.976085	1	0.993455	4	CDK6,TFDP2,CDK4,TP53
WP_TOLLLIKE_RECEPTOR_SIGNALING_PATHWAY	3/901	104/13198	0.976459	1	0.993455	3	TAB1,CCL4,CCL3
PID_AR_TF_PATHWAY	1/901	53/13198	0.976607	1	0.993455	1	NR2C1
REACTOME_SYNTHESIS_OF_PIPS_AT_THE_PLASMA_MEMBRANE	1/901	53/13198	0.976607	1	0.993455	1	MTMR1
WP_CARDIAC_PROGENITOR_DIFFERENTIATION	1/901	53/13198	0.976607	1	0.993455	1	NOG
REACTOME_PHASE_I_FUNCTIONALIZATION_OF_COMPOUNDS	3/901	105/13198	0.977705	1	0.993455	3	ALDH1B1,BPHL,CYP4V2
BIOCARTA_MAPK_PATHWAY	2/901	81/13198	0.977706	1	0.993455	2	RPS6KA2,MYC
KEGG_INOSITOL_PHOSPHATE_METABOLISM	1/901	54/13198	0.97821	1	0.993455	1	ALDH6A1
KEGG_VIBRIO_CHOLERAE_INFECTION	1/901	54/13198	0.97821	1	0.993455	1	ATP6V0E2
PID_RAC1_PATHWAY	1/901	54/13198	0.97821	1	0.993455	1	NOXA1
REACTOME_G_PROTEIN_MEDIATED_EVENTS	1/901	54/13198	0.97821	1	0.993455	1	CAMK2D
WP_PHOSPHODIESTERASES_IN_NEURONAL_FUNCTION	1/901	54/13198	0.97821	1	0.993455	1	PDE6B
REACTOME_FORMATION_OF_THE_CORNIFIED_ENVELOPE	4/901	129/13198	0.979431	1	0.993455	4	ST14,KRT72,KRT73,KRT10
REACTOME_REGULATION_OF_RUNX3_EXPRESSION_AND_ACTIVITY	1/901	55/13198	0.979704	1	0.993455	1	RUNX3
WP_IL4_SIGNALING_PATHWAY	1/901	55/13198	0.979704	1	0.993455	1	SOCS1
WP_PATHOGENIC_ESCHERICHIA_COLI_INFECTION	1/901	55/13198	0.979704	1	0.993455	1	ARPC5L
REACTOME_TRANSCRIPTIONAL_REGULATION_BY_SMALL_RNAS	3/901	107/13198	0.980011	1	0.993455	3	NUP37,NUP188,NUP107
WP_THERMOGENESIS	3/901	108/13198	0.981077	1	0.993455	3	RPS6KA2,RPTOR,MLST8
KEGG_PATHOGENIC_ESCHERICHIA_COLI_INFECTION	1/901	56/13198	0.981095	1	0.993455	1	ARPC5L
KEGG_NEUROACTIVE_LIGAND_RECEPTOR_INTERACTION	11/901	272/13198	0.98139	1	0.993455	11	P2RX7,PTGER2,P2RX4,GZMA,PTGDR,ADRB2,NMUR1,S1PR5,CNR2,P2RY11,ADORA3
REACTOME_CELL_SURFACE_INTERACTIONS_AT_THE_VASCULAR_WALL	7/901	194/13198	0.981426	1	0.993455	7	ITGA6,PPIL2,CD99L2,YES1,GAS6,CD47,MIF
REACTOME_DEGRADATION_OF_DVL	1/901	57/13198	0.982391	1	0.993455	1	DVL2
REACTOME_STABILIZATION_OF_P53	1/901	57/13198	0.982391	1	0.993455	1	TP53
WP_IL1_SIGNALING_PATHWAY	1/901	57/13198	0.982391	1	0.993455	1	TAB1
REACTOME_DNA_REPLICATION_PRE_INITIATION	2/901	85/13198	0.982515	1	0.993455	2	MCM2,MCM3
REACTOME_DISEASES_OF_SIGNAL_TRANSDUCTION_BY_GROWTH_FACTOR_RECEPTORS_AND_SECOND_MESSENGERS	17/901	386/13198	0.983141	1	0.993455	17	HDAC9,PEBP1,PPP2R1A,PDGFRB,MYC,ERBB2,CAMK2D,CTBP1,FAM131B,DUSP7,FZD6,SPRED1,SMAD3,PHB,MLST8,YES1,PRR5
REACTOME_ANTIGEN_ACTIVATES_B_CELL_RECEPTOR_BCR_LEADING_TO_GENERATION_OF_SECOND_MESSENGERS	2/901	86/13198	0.98355	1	0.993455	2	CD22,BLK
REACTOME_HEDGEHOG_ON_STATE	2/901	86/13198	0.98355	1	0.993455	2	ULK3,PTCH1
REACTOME_TRANSPORT_OF_BILE_SALTS_AND_ORGANIC_ACIDS_METAL_IONS_AND_AMINE_COMPOUNDS	2/901	86/13198	0.98355	1	0.993455	2	SLC11A2,SLC39A4
REACTOME_SIGNALING_BY_ERBB4	1/901	58/13198	0.983599	1	0.993455	1	S100B
WP_PROXIMAL_TUBULE_TRANSPORT	1/901	58/13198	0.983599	1	0.993455	1	SLC2A1
REACTOME_MEIOTIC_RECOMBINATION	2/901	87/13198	0.984525	1	0.993455	2	CDK4,BLM
PID_FAK_PATHWAY	1/901	59/13198	0.984723	1	0.993455	1	YES1
REACTOME_METABOLISM_OF_POLYAMINES	1/901	59/13198	0.984723	1	0.993455	1	SRM
REACTOME_DEUBIQUITINATION	12/901	298/13198	0.985633	1	0.993455	12	TAB1,USP5,INO80B,DDB2,USP20,MYC,TP53,TOMM70,SMAD3,ADRB2,RAD23A,MCRS1
REACTOME_HEDGEHOG_OFF_STATE	3/901	113/13198	0.985641	1	0.993455	3	OFD1,PTCH1,IFT140
REACTOME_GABA_RECEPTOR_ACTIVATION	1/901	60/13198	0.985771	1	0.993455	1	ARHGEF9
REACTOME_SCF_SKP2_MEDIATED_DEGRADATION_OF_P27_P21	1/901	60/13198	0.985771	1	0.993455	1	CDK4
REACTOME_PROGRAMMED_CELL_DEATH	6/901	180/13198	0.986115	1	0.993455	6	C1QBP,TFDP2,FASLG,TP53,BCL2,MAGED1
WP_GASTRIN_SIGNALING_PATHWAY	3/901	114/13198	0.986417	1	0.993455	3	PRKCH,MYC,YES1
REACTOME_CD22_MEDIATED_BCR_REGULATION	1/901	61/13198	0.986747	1	0.993455	1	CD22
REACTOME_DEFECTIVE_CFTR_CAUSES_CYSTIC_FIBROSIS	1/901	61/13198	0.986747	1	0.993455	1	DERL3
REACTOME_OPIOID_SIGNALLING	2/901	90/13198	0.987126	1	0.993455	2	PPP2R1A,CAMK2D
REACTOME_PEPTIDE_HORMONE_METABOLISM	2/901	90/13198	0.987126	1	0.993455	2	GZMH,ACE
KEGG_HUNTINGTONS_DISEASE	6/901	182/13198	0.987336	1	0.993455	6	NDUFB7,NDUFS7,TP53,NDUFV1,CYC1,NDUFS3
REACTOME_INTRA_GOLGI_AND_RETROGRADE_GOLGI_TO_ER_TRAFFIC	7/901	203/13198	0.987447	1	0.993455	7	USE1,ARFRP1,VPS51,RHOBTB3,TMED3,COG1,COG7
WP_INSULIN_SIGNALING	5/901	161/13198	0.987565	1	0.993455	5	PRKCH,RPS6KA2,TRIB3,SLC2A1,SOCS1
KEGG_NOD_LIKE_RECEPTOR_SIGNALING_PATHWAY	1/901	62/13198	0.987656	1	0.993455	1	TAB1
REACTOME_O_LINKED_GLYCOSYLATION_OF_MUCINS	1/901	62/13198	0.987656	1	0.993455	1	GALNT12
KEGG_LEUKOCYTE_TRANSENDOTHELIAL_MIGRATION	3/901	116/13198	0.987851	1	0.993455	3	TXK,RHOH,MYL5
REACTOME_HCMV_INFECTION	5/901	162/13198	0.988157	1	0.993455	5	NUP37,NUP188,NUP107,VPS4A,CHMP6
REACTOME_C_TYPE_LECTIN_RECEPTORS_CLRS_	4/901	140/13198	0.988291	1	0.993455	4	TAB1,NFATC2,CLEC4C,CARD11
PID_ENDOTHELIN_PATHWAY	1/901	63/13198	0.988502	1	0.993455	1	PRKCH
WP_OXIDATION_BY_CYTOCHROME_P450	1/901	63/13198	0.988502	1	0.993455	1	CYP4V2
WP_EGFEGFR_SIGNALING_PATHWAY	5/901	163/13198	0.988722	1	0.993455	5	RPS6KA2,PEBP1,SPRY2,ERBB2,EPS8
REACTOME_M_PHASE	18/901	417/13198	0.988865	1	0.993455	18	MAD1L1,OFD1,NUP37,CDC23,NUP188,PPP2R1A,NUP107,CEP250,CDC16,VPS4A,HAUS6,MZT2B,CENPH,MZT2A,CHMP6,ANAPC2,HAUS5,TUBGCP5
KEGG_RETINOL_METABOLISM	1/901	64/13198	0.989291	1	0.993455	1	DHRS3
WP_PROTEASOME_DEGRADATION	1/901	64/13198	0.989291	1	0.993455	1	IFNG
REACTOME_MAPK6_MAPK4_SIGNALING	2/901	93/13198	0.989299	1	0.993455	2	CCND3,MYC
REACTOME_LEISHMANIA_INFECTION	12/901	306/13198	0.989333	1	0.993455	12	DVL2,P2RX7,PTGER2,P2RX4,NT5E,PTGDR,ADRB2,GPR25,YES1,NOXA1,CD247,P2RY11
REACTOME_TRANSPORT_TO_THE_GOLGI_AND_SUBSEQUENT_MODIFICATION	6/901	186/13198	0.989482	1	0.993455	6	TRAPPC6A,ANK3,TMED3,COG1,TRAPPC2L,COG7
REACTOME_MEIOSIS	3/901	119/13198	0.989732	1	0.993455	3	STAG3,CDK4,BLM
REACTOME_FCGAMMA_RECEPTOR_FCGR_DEPENDENT_PHAGOCYTOSIS	4/901	143/13198	0.989987	1	0.993455	4	PLPP5,PLD4,YES1,CD247
REACTOME_MITOTIC_PROPHASE	4/901	143/13198	0.989987	1	0.993455	4	NUP37,NUP188,PPP2R1A,NUP107
REACTOME_CYTOCHROME_P450_ARRANGED_BY_SUBSTRATE_TYPE	1/901	65/13198	0.990026	1	0.993455	1	CYP4V2
REACTOME_SIGNALING_BY_THE_B_CELL_RECEPTOR_BCR_	5/901	166/13198	0.990268	1	0.993455	5	CD22,NFATC2,BLK,RASGRP3,CARD11
REACTOME_PRE_NOTCH_EXPRESSION_AND_PROCESSING	3/901	120/13198	0.990294	1	0.993455	3	POFUT1,TFDP2,TP53
REACTOME_FCGR3A_MEDIATED_IL10_SYNTHESIS	2/901	95/13198	0.990544	1	0.993455	2	YES1,CD247
WP_AGERAGE_PATHWAY	1/901	66/13198	0.99071	1	0.993455	1	SMAD3
REACTOME_L1CAM_INTERACTIONS	3/901	121/13198	0.990826	1	0.993455	3	RPS6KA2,NRCAM,ANK3
REACTOME_REPRODUCTION	4/901	145/13198	0.990984	1	0.993455	4	STAG3,CDK4,CATSPER1,BLM
WP_G_PROTEIN_SIGNALING_PATHWAYS	2/901	96/13198	0.991113	1	0.993455	2	PRKCH,AKAP1
REACTOME_G1_S_DNA_DAMAGE_CHECKPOINTS	1/901	68/13198	0.991941	1	0.993455	1	TP53
NABA_ECM_AFFILIATED	5/901	170/13198	0.992019	1	0.993455	5	CLC,CLEC4F,SEMA4C,CLEC4C,PLXNA4
REACTOME_BINDING_AND_UPTAKE_OF_LIGANDS_BY_SCAVENGER_RECEPTORS	2/901	98/13198	0.992151	1	0.993455	2	MARCO,CD36
REACTOME_RUNX1_REGULATES_GENES_INVOLVED_IN_MEGAKARYOCYTE_DIFFERENTIATION_AND_PLATELET_FUNCTION	2/901	98/13198	0.992151	1	0.993455	2	SETD1A,ZFPM1
PID_VEGFR1_2_PATHWAY	1/901	69/13198	0.992494	1	0.993455	1	AKAP1
REACTOME_NONHOMOLOGOUS_END_JOINING_NHEJ_	1/901	69/13198	0.992494	1	0.993455	1	MDC1
WP_HUMAN_COMPLEMENT_SYSTEM	2/901	99/13198	0.992625	1	0.993455	2	RPS19,C1QBP
KEGG_LONG_TERM_DEPRESSION	1/901	70/13198	0.993009	1	0.993455	1	PPP2R1A
REACTOME_COPI_DEPENDENT_GOLGI_TO_ER_RETROGRADE_TRAFFIC	2/901	100/13198	0.993071	1	0.993455	2	USE1,TMED3
REACTOME_ESTROGEN_DEPENDENT_GENE_EXPRESSION	4/901	150/13198	0.993078	1	0.993455	4	MYB,MYC,CXXC5,BCL2
REACTOME_SIGNALING_BY_HEDGEHOG	4/901	150/13198	0.993078	1	0.993455	4	OFD1,ULK3,PTCH1,IFT140
WP_ALZHEIMERS_DISEASE	4/901	150/13198	0.993078	1	0.993455	4	TP53,NAE1,APBB1,LPL
REACTOME_MHC_CLASS_II_ANTIGEN_PRESENTATION	3/901	126/13198	0.993093	1	0.993455	3	CTSF,HLA-DOA,CTSO
WP_CALCIUM_REGULATION_IN_THE_CARDIAC_CELL	4/901	152/13198	0.993778	1	0.993455	4	PRKCH,RGS9,CAMK2D,ADRB2
REACTOME_INTERLEUKIN_1_SIGNALING	2/901	102/13198	0.993885	1	0.993455	2	TAB1,S100B
REACTOME_UCH_PROTEINASES	2/901	102/13198	0.993885	1	0.993455	2	INO80B,MCRS1
REACTOME_TRANSLOCATION_OF_SLC2A4_GLUT4_TO_THE_PLASMA_MEMBRANE	1/901	72/13198	0.993936	1	0.993455	1	ASPSCR1
WP_MECP2_AND_ASSOCIATED_RETT_SYNDROME	1/901	72/13198	0.993936	1	0.993455	1	FUS
REACTOME_DEPOSITION_OF_NEW_CENPA_CONTAINING_NUCLEOSOMES_AT_THE_CENTROMERE	1/901	73/13198	0.994352	1	0.993455	1	CENPH
REACTOME_INTRACELLULAR_SIGNALING_BY_SECOND_MESSENGERS	11/901	304/13198	0.99463	1	0.993455	11	MBD3,TRIB3,PPP2R1A,ATN1,PDGFRB,TP53,RPTOR,ERBB2,CAMK2D,MLST8,PRR5
PID_AVB3_INTEGRIN_PATHWAY	1/901	74/13198	0.99474	1	0.993455	1	COL6A2
REACTOME_ANTI_INFLAMMATORY_RESPONSE_FAVOURING_LEISHMANIA_PARASITE_INFECTION	7/901	223/13198	0.994927	1	0.993455	7	PTGER2,PTGDR,ADRB2,GPR25,YES1,CD247,P2RY11
REACTOME_EXTRA_NUCLEAR_ESTROGEN_SIGNALING	1/901	75/13198	0.995101	1	0.993455	1	BCL2
REACTOME_ERCC6_CSB_AND_EHMT2_G9A_POSITIVELY_REGULATE_RRNA_EXPRESSION	1/901	76/13198	0.995437	1	0.993455	1	MBD3
WP_MYOMETRIAL_RELAXATION_AND_CONTRACTION_PATHWAYS	4/901	158/13198	0.995492	1	0.993455	4	PRKCH,RGS9,ACKR3,CAMK2D
REACTOME_ABC_TRANSPORTER_DISORDERS	1/901	77/13198	0.995751	1	0.993455	1	DERL3
KEGG_FC_EPSILON_RI_SIGNALING_PATHWAY	1/901	79/13198	0.996314	1	0.993455	1	LAT
REACTOME_MEIOTIC_SYNAPSIS	1/901	79/13198	0.996314	1	0.993455	1	STAG3
REACTOME_SIGNALING_BY_MET	1/901	79/13198	0.996314	1	0.993455	1	LAMA2
REACTOME_THE_ROLE_OF_GTSE1_IN_G2_M_PROGRESSION_AFTER_G2_CHECKPOINT	1/901	79/13198	0.996314	1	0.993455	1	TP53
KEGG_INSULIN_SIGNALING_PATHWAY	3/901	137/13198	0.996334	1	0.993455	3	PCK2,RPTOR,SOCS1
REACTOME_FC_EPSILON_RECEPTOR_FCERI_SIGNALING	5/901	186/13198	0.996455	1	0.993455	5	TXK,TAB1,NFATC2,CARD11,LAT
REACTOME_HCMV_EARLY_EVENTS	3/901	138/13198	0.996541	1	0.993455	3	NUP37,NUP188,NUP107
REACTOME_DNA_DAMAGE_TELOMERE_STRESS_INDUCED_SENESCENCE	1/901	80/13198	0.996567	1	0.993455	1	TP53
REACTOME_INITIAL_TRIGGERING_OF_COMPLEMENT	1/901	80/13198	0.996567	1	0.993455	1	GZMM
REACTOME_SIGNALING_BY_RHO_GTPASES	18/901	454/13198	0.996872	1	0.993455	18	MAD1L1,DVL2,RHOBTB2,TRIO,NUP37,PLEKHG2,PPP2R1A,NUP107,ARHGEF9,ARHGEF4,ARHGAP17,CENPH,OBSCN,RHOC,FMNL3,RHOH,NOXA1,EVL
REACTOME_SIGNALING_BY_NOTCH4	1/901	82/13198	0.997023	1	0.993455	1	SMAD3
REACTOME_COMPLEMENT_CASCADE	2/901	115/13198	0.997305	1	0.993455	2	CD81,GZMM
WP_NUCLEAR_RECEPTORS_METAPATHWAY	11/901	321/13198	0.99734	1	0.993455	11	GCLC,IFNG,SLC2A1,SLC2A11,CDK4,MYC,EPHA2,ACKR3,SLC39A4,SLC39A13,TXNRD3
REACTOME_PARASITE_INFECTION	2/901	116/13198	0.997471	1	0.993455	2	YES1,CD247
REACTOME_PLATELET_ACTIVATION_SIGNALING_AND_AGGREGATION	8/901	261/13198	0.997644	1	0.993455	8	PRKCH,AAMP,CD36,PCYOX1L,TEX264,CTSW,GAS6,LAT
REACTOME_FCERI_MEDIATED_MAPK_ACTIVATION	1/901	87/13198	0.997914	1	0.993455	1	LAT
REACTOME_SIGNALING_BY_NOTCH	7/901	247/13198	0.998383	1	0.993455	7	HDAC9,POFUT1,TFDP2,MYC,TP53,SMAD3,TLE1
REACTOME_CELL_JUNCTION_ORGANIZATION	1/901	92/13198	0.998539	1	0.993455	1	ITGA6
WP_CORTICOTROPINRELEASING_HORMONE_SIGNALING_PATHWAY	1/901	93/13198	0.998639	1	0.993455	1	BCL2
REACTOME_HDACS_DEACETYLATE_HISTONES	1/901	94/13198	0.998733	1	0.993455	1	MBD3
REACTOME_RHO_GTPASES_ACTIVATE_PKNS	1/901	94/13198	0.998733	1	0.993455	1	RHOC
REACTOME_CELL_CELL_COMMUNICATION	2/901	130/13198	0.998968	1	0.993455	2	ITGA6,CD47
REACTOME_RUNX1_REGULATES_TRANSCRIPTION_OF_GENES_INVOLVED_IN_DIFFERENTIATION_OF_HSCS	2/901	130/13198	0.998968	1	0.993455	2	TCF3,MYB
REACTOME_ANTIMICROBIAL_PEPTIDES	1/901	97/13198	0.998977	1	0.993455	1	GNLY
REACTOME_RHO_GTPASE_EFFECTORS	10/901	324/13198	0.999063	1	0.993455	10	MAD1L1,DVL2,NUP37,PPP2R1A,NUP107,CENPH,RHOC,FMNL3,NOXA1,EVL
REACTOME_ANTIGEN_PROCESSING_CROSS_PRESENTATION	1/901	99/13198	0.999113	1	0.993455	1	CD36
REACTOME_GOLGI_TO_ER_RETROGRADE_TRANSPORT	2/901	134/13198	0.999202	1	0.993455	2	USE1,TMED3
KEGG_GNRH_SIGNALING_PATHWAY	1/901	101/13198	0.999231	1	0.993455	1	CAMK2D
REACTOME_TNFR2_NON_CANONICAL_NF_KB_PATHWAY	1/901	101/13198	0.999231	1	0.993455	1	FASLG
REACTOME_FCERI_MEDIATED_NF_KB_ACTIVATION	2/901	136/13198	0.999299	1	0.993455	2	TAB1,CARD11
REACTOME_POTASSIUM_CHANNELS	1/901	103/13198	0.999333	1	0.993455	1	KCNG1
KEGG_SYSTEMIC_LUPUS_ERYTHEMATOSUS	2/901	139/13198	0.999423	1	0.993455	2	IFNG,HLA-DOA
REACTOME_TRANSMISSION_ACROSS_CHEMICAL_SYNAPSES	7/901	269/13198	0.999459	1	0.993455	7	TSPOAP1,CACNA2D2,RPS6KA2,GIT1,ARHGEF9,CAMK2D,SLC1A7
REACTOME_STIMULI_SENSING_CHANNELS	1/901	107/13198	0.999498	1	0.993455	1	MCOLN2
REACTOME_AMYLOID_FIBER_FORMATION	1/901	109/13198	0.999565	1	0.993455	1	TSPAN15
REACTOME_NEURONAL_SYSTEM	13/901	410/13198	0.999657	1	0.993455	13	TSPOAP1,CACNA2D2,KCNG1,APBA2,RPS6KA2,PTPRS,GIT1,LRFN3,ARHGEF9,CAMK2D,SLC1A7,NLGN2,LRFN4
REACTOME_NEUROTRANSMITTER_RECEPTORS_AND_POSTSYNAPTIC_SIGNAL_TRANSMISSION	4/901	205/13198	0.999678	1	0.993455	4	RPS6KA2,GIT1,ARHGEF9,CAMK2D
KEGG_VASCULAR_SMOOTH_MUSCLE_CONTRACTION	1/901	115/13198	0.999716	1	0.993455	1	PRKCH
REACTOME_KERATINIZATION	4/901	217/13198	0.99984	1	0.993455	4	ST14,KRT72,KRT73,KRT10
REACTOME_ESR_MEDIATED_SIGNALING	4/901	221/13198	0.999874	1	0.993455	4	MYB,MYC,CXXC5,BCL2
WP_BRAINDERIVED_NEUROTROPHIC_FACTOR_BDNF_SIGNALING_PATHWAY	1/901	144/13198	0.999964	1	0.993455	1	FRS3
REACTOME_SIGNALING_BY_NUCLEAR_RECEPTORS	6/901	297/13198	0.999967	1	0.993455	6	MYB,MYC,DHRS3,CXXC5,BCL2,AKR1C3
REACTOME_NEUTROPHIL_DEGRANULATION	13/901	479/13198	0.999986	1	0.993455	13	AGA,NIT2,CD36,PLAC8,PTGES2,ATAD3B,LAIR1,GHDC,DPP7,CD47,CLEC4C,APRT,MIF
KEGG_OLFACTORY_TRANSDUCTION	1/901	389/13198	1	1	0.993455	1	CAMK2D
REACTOME_OLFACTORY_SIGNALING_PATHWAY	1/901	400/13198	1	1	0.993455	1	REEP6

### Sheet: fisher_C7_up
ID	GeneRatio	BgRatio	pvalue	p.adjust	qvalue	Count	geneID
GSE22886_NAIVE_BCELL_VS_NEUTROPHIL_DN	160/2291	200/20394	1.88548e-114	9.18604e-111	3.1934e-111	160	CFLAR,LAMP2,NADK,ABHD5,TYROBP,WAS,BID,TNFRSF1B,GAB2,PPP2R5A,BCL3,PTGS2,BCORL1,FCN1,PILRA,VNN3,SH3GLB1,CSF2RB,PYGL,ITPK1,RASSF2,HCK,APMAP,USP10,CPPED1,AQP9,NAMPT,IMPDH1,MEGF9,BST1,BIN2,SOD2,VNN2,RNF130,MAPKAPK3,GCA,IL1R2,QPCT,PLEK,AMPD2,NCF2,CTBS,ECE1,NDUFB3,IFIT3,ARAP3,PLBD1,CSTA,TNFSF10,SRGN,ADGRE5,NFE2,NMI,KCNJ2,NQO2,TREM1,VASP,S1PR4,IFI6,CFP,EVI2A,NUP214,ADGRE2,FGL2,APOBEC3A,SEC14L1,PPT1,ADGRE3,NINJ1,RTN3,GIMAP4,PHC2,CD63,KIAA0513,NPL,TMBIM1,CKAP4,PLXNC1,MTHFS,HLX,TXN,SLC31A2,FLOT1,IER3,SORL1,ANXA3,BCL2A1,IGSF6,SLC16A3,IFITM3,MYO1F,FCGR2A,MCL1,S100A8,RALB,TMEM140,ZNF185,ATP6V1B2,NRBF2,ADM,ACSL1,LY96,PPP4R1,XKR8,B4GALT5,SPATA2L,FCER1G,ARPC5,FCGR3B,S100A11,S100A9,S100A12,CXCR1,MNDA,CXCL1,S100P,CAMP,NFIL3,ARHGEF40,FRAT1,NDEL1,STX3,RAB31,TSEN34,FPR1,CLEC7A,HSPA6,MTX1,TRIB1,TNFRSF10C,TALDO1,CXCR2,FRAT2,P2RY13,NOP10,LIMK2,ADGRG3,DENND5A,IFITM2,IFITM1,SEMA4D,LITAF,MME,CASP4,SERPINA1,C5AR1,S100A6,MSRB1,ZDHHC18,HSPA1A,AIF1,LST1,LILRB3,CKLF,CEBPD,LILRA2,CD302,PLEKHO2,PISD,HCAR3
GSE22886_NAIVE_CD4_TCELL_VS_MONOCYTE_DN	148/2291	200/20394	4.70686e-97	7.64393e-94	2.65731e-94	148	FGR,SNX11,NADK,ABHD5,ALOX5,BID,IFNGR1,GRN,GAB2,TIMP2,VCAN,CTNNA1,VAMP3,HEXB,CTSA,SPI1,ACSL4,UBE2D1,STX7,FCN1,PILRA,SNX10,LAT2,FTL,IRAK3,LYZ,PTGS1,TBC1D2,CSF2RB,HCK,DMXL2,ASAH1,OAZ1,MEGF9,ZMIZ1,DUSP3,MANBA,CORO1C,SH2B3,GAPDH,E2F3,VNN2,RNF130,BCL6,ATP6V1A,GCA,QPCT,CAPZA1,NCF2,ATP6V0B,STX12,RAB32,FKBP15,NPC2,TNFRSF10B,SCPEP1,PLBD1,CSTA,NFE2,NAGK,CD93,ADGRE2,FGL2,APOBEC3A,SIGLEC9,LILRB2,PPFIA1,PTPRE,MICAL2,NOTCH2,GNS,GLUL,EIF4E2,CKAP4,PLXNC1,WASHC4,KLF4,SLC31A2,SDCBP,CASP1,DUSP6,IGSF6,PCTP,PGD,CREG1,FCGR2A,S100A8,ARHGAP26,LY96,KLF10,SLC7A7,NPTN,NIT1,FCER1G,IFNGR2,ATP6V0D1,IL6R,HK3,CTSS,S100A11,S100A9,S100A12,MNDA,CCR1,PRKCD,CTSB,SYK,FBP1,ILK,TPP1,NOD2,RAB31,ITGAM,GLB1,GABARAP,FOS,CD14,FPR1,FEZ2,CLEC7A,COQ2,GLRX,CTBP2,TALDO1,KCTD12,CHST15,AP1S2,PTTG1IP,RXRA,PLSCR1,DPYD,SEMA4A,DAPK1,METTL9,C5AR1,PSAP,PLCG2,SIRPA,NEU1,HSPA1A,LILRB3,IFI30,CEBPD,HSBP1,LILRA2,PISD,NCOA4,MARCKS
GSE22886_NAIVE_TCELL_VS_MONOCYTE_DN	148/2291	200/20394	4.70686e-97	7.64393e-94	2.65731e-94	148	FGR,SNX11,NADK,ABHD5,BID,IFNGR1,TNFRSF1B,GRN,GAB2,TIMP2,VCAN,CTNNA1,VAMP3,HEXB,UBE2D1,PICALM,STX7,APLP2,PILRA,SNX10,LAT2,FTL,IRAK3,PTGS1,TBC1D2,NCF4,CSF2RB,DICER1,DMXL2,ASAH1,OAZ1,CPVL,ZFAND5,ZMIZ1,DUSP3,MANBA,CORO1C,SH2B3,LTBR,GAPDH,VNN2,RNF130,BCL6,ATP6V1A,GCA,QPCT,NCF2,ATP6V0B,STX12,RAB32,FKBP15,NPC2,TNFRSF10B,SCPEP1,PLBD1,CSTA,NAGK,CD93,FGL2,APOBEC3A,SIGLEC9,PTPRE,PPP1R3D,NOTCH2,USP15,GNS,GLUL,NPL,TMEM127,CKAP4,PLXNC1,WASHC4,SLC31A2,SDCBP,CASP1,DUSP6,IGSF6,DEF8,PCTP,PGD,CREG1,FCGR2A,ARHGAP26,ATP6V1B2,ACSL1,LY96,SLC7A7,BACH1,IFNGR2,ATP6V0D1,HK3,LAPTM5,NLRP3,S100A11,S100A9,S100A12,MNDA,RBM47,CCR1,PRKCD,CTSB,SYK,FBP1,MID1IP1,ARHGEF40,TPP1,STX3,NOD2,PTAFR,GLB1,GABARAP,CD14,FPR1,FEZ2,CEBPB,CLEC7A,COQ2,GLRX,CTBP2,MCTP1,TALDO1,KCTD12,CHST15,EXT1,AP1S2,PTTG1IP,APOBR,RXRA,ARAP1,PLSCR1,DPYD,SEMA4A,DAPK1,METTL9,ATG7,PSAP,SIRPA,MSRB1,NEU1,HSPA1A,LILRB3,IFI30,CEBPD,LILRA2,PISD,LILRA6,NCOA4,MARCKS
GSE22886_NAIVE_CD8_TCELL_VS_MONOCYTE_DN	146/2291	200/20394	2.54082e-94	3.09472e-91	1.07584e-91	146	FGR,SNX11,NADK,ABHD5,TYROBP,ALOX5,BID,IFNGR1,TNFRSF1B,GRN,GAB2,TIMP2,VCAN,CTNNA1,VAMP3,HEXB,TFE3,BCL3,APLP2,FCN1,PILRA,LAT2,FTL,IRAK3,LYZ,PTGS1,TBC1D2,HMOX1,CSF2RB,HCK,DMXL2,ASAH1,OAZ1,CPVL,ZMIZ1,DUSP3,MANBA,MS4A6A,CORO1C,LTBR,RNF130,BCL6,ATP6V1A,GCA,QPCT,ARID3A,QSOX1,CAPZA1,NCF2,STX12,RAB32,NPC2,TGFBI,TNFRSF10B,PLBD1,CSTA,ACOT9,NAGK,MBOAT7,CD93,CFP,FGL2,APOBEC3A,SIGLEC9,SAT1,LILRB2,PPFIA1,PTPRE,NOTCH2,USP15,GNS,GLUL,NPL,TMEM127,CKAP4,PLXNC1,WASHC4,KLF4,SLC31A2,SDCBP,ETV6,DUSP6,USP3,IGSF6,SLC16A3,PGD,CREG1,FCGR2A,S100A8,ARHGAP26,ACSL1,LY96,SLC7A7,BACH1,FCER1G,IFNGR2,LAPTM5,CTSS,S100A11,S100A9,S100A12,MNDA,CCR1,PRKCD,CTSB,SYK,FBP1,NOD2,RAB31,PTAFR,CD14,FPR1,FEZ2,CLEC7A,COQ2,CTBP2,MCTP1,KCTD12,CHST15,EXT1,AP1S2,CSF1R,PTTG1IP,RXRA,ARAP1,TET3,DPYD,SEMA4A,DAPK1,METTL9,SERPINA1,C5AR1,ATG7,PSAP,PLCG2,SIRPA,HSPA1A,LILRB3,LEPROT,IFI30,CEBPD,LILRA2,PISD,LYN,NCOA4,MARCKS
GSE29618_MONOCYTE_VS_PDC_DAY7_FLU_VACCINE_UP	143/2291	200/20394	2.63023e-90	2.56289e-87	8.90955e-88	143	FGR,GAS7,ALOX5,CD44,TNFRSF1B,TBXAS1,SLC2A3,TNFRSF1A,RAB27A,UBE2D1,PICALM,ICAM3,SMARCD3,APLP2,FCN1,PILRA,LAT2,FTL,PXN,SPG21,PPM1F,HMOX1,PYGL,HCK,TBL1X,SMS,TIMP1,CRISPLD2,CPPED1,ASAH1,NAMPT,AHR,MEGF9,LIN7A,GAPDH,SOD2,VNN2,VEGFA,HBEGF,BCL6,CD86,QPCT,NCF2,RAB32,SGK1,FBXL5,ARAP3,SCPEP1,PLBD1,G0S2,TREM1,CD93,EVI2A,NUP214,TUBA4A,PTPN12,FGL2,APOBEC3A,SAT1,GMFG,CHSY1,MICAL2,KIAA0513,NPL,TMBIM1,TMEM127,CKAP4,PLXNC1,ITM2B,RCBTB2,AOAH,IL1RN,SLC31A2,IER3,ARRB1,CASP1,ENTPD1,FBN2,RAB20,PSTPIP1,USP3,SEC11A,IGSF6,MYO1F,CREG1,LYST,RALB,ATG3,ARHGAP26,MSN,DOCK5,NACC2,EIF4EBP2,ALDOA,ACSL1,ASAP1,ZDHHC7,SLC7A7,HK1,TMEM164,CD1D,IFNGR2,ITGB2,GBP2,NLRP3,CTSS,S100A9,S100A12,WDFY3,TKT,NFIL3,ALDH1A1,ARHGEF40,DPEP2,VPS37C,ITGAM,CD14,FPR1,CEBPB,CLEC7A,HPSE,TRIB1,SLCO3A1,CSF1R,ZFP36L1,RXRA,DPYD,SERPINA1,PELI1,C5AR1,SIRPA,HSD17B11,AIF1,LST1,LILRB3,SNX2,CLIC1,IFI30,CEBPD,APOL6,NAIP,HCAR3,MARCKS
GSE29618_MONOCYTE_VS_MDC_UP	141/2291	200/20394	1.10278e-87	8.95459e-85	3.11294e-85	141	FGR,ABHD5,TYROBP,CD44,TNFRSF1B,GAB2,VCAN,MAP4K4,UBE2D1,FRY,SMARCD3,APLP2,FCN1,PILRA,FTL,IRAK3,HMOX1,PYGL,HIF1A,SIRPB1,CRISPLD2,DMXL2,ASAH1,BNIP3L,NAMPT,CPD,BST1,BIN2,LIN7A,SOD2,VNN2,QPCT,RNF19B,NCF2,WLS,CD46,CTSD,KLF7,FBXL5,ELL2,NPC2,SCPEP1,LRP1,G0S2,TREM1,ATXN1,CD93,EVI2A,TUBA4A,APOBEC3A,CD68,GMFG,MPP1,NINJ1,SDF2,RTN3,MBD2,NOTCH2,CD63,GNS,KIAA0513,GLUL,NPL,CYP27A1,TMEM127,CKAP4,DRAM1,ITM2B,RCBTB2,AOAH,SLC31A2,TLR4,IER3,SDCBP,SORL1,FBN2,DUSP6,BCL2A1,USP3,PGD,CREG1,FCGR2A,S100A8,RIT1,NACC2,ADM,ACSL1,RBMS1,ZDHHC7,SLC7A7,MAP3K7CL,BACH1,CDA,FCER1G,IFNGR2,BTG2,PDXK,NLRP3,CTSS,S100A9,S100A12,CCR1,TKT,CTSB,ABCA1,ALDH1A1,ARHGEF40,VPS37C,ITGAM,CD14,FPR1,CEBPB,HPSE,EIF1,SLCO3A1,CHST15,EXT1,ATP6AP2,LAMP1,RXRA,FCAR,SEMA4D,S100A4,IGF2R,SLC22A4,SERPINA1,PELI1,C5AR1,PSAP,GRK6,F5,CR1,AIF1,LILRB3,TBC1D8,IFI30,HLA-B,LILRA2,LILRA6,HCAR3,MARCKS
GSE29618_MONOCYTE_VS_PDC_UP	140/2291	199/20394	7.30218e-87	5.08232e-84	1.7668e-84	140	FGR,KDM7A,GAS7,TYROBP,ALOX5,CD44,TNFRSF1B,TIMP2,TBXAS1,SLC2A3,OAT,SPI1,PKM,UBE2D1,PTPRC,APLP2,PILRA,LAT2,FTL,PXN,IRAK3,PTGS1,HMOX1,TSPO,PYGL,ITPK1,HIF1A,HCK,TIMP1,CRISPLD2,ASAH1,BNIP3L,NAMPT,MEGF9,TLE4,KLHL2,BST1,LIN7A,ARHGDIB,GAPDH,SOD2,HBEGF,BCL6,CD86,QPCT,RNF19B,NCF2,PADI2,RAB32,FBXL5,SCPEP1,PLBD1,G0S2,TREM1,CD93,CFP,NUP214,FGL2,APOBEC3A,SEC14L1,GMFG,SLC6A6,CHSY1,MBD2,ANXA1,CKAP4,ITM2B,RCBTB2,AOAH,IL1RN,SLC31A2,TLR4,IER3,SDCBP,CASP1,ENTPD1,FBN2,RAB20,BCL2A1,USP3,MYO1F,CREG1,LYST,RHOB,CREB5,MSN,NACC2,ACSL1,CAST,ZDHHC7,SLC7A7,SLA,CD1D,IFNGR2,CALM3,ITGB2,IER2,GBP2,NLRP3,CTSS,S100A11,S100A9,S100A12,WDFY3,TKT,NFIL3,ALDH1A1,ARHGEF40,NOD2,DPEP2,RAB31,CD14,FPR1,CLEC7A,HPSE,TRIB1,SLCO3A1,CDC42EP4,P2RY13,CSF1R,IFITM2,ZFP36L1,EVI2B,RXRA,DPYD,S100A4,SERPINA1,PELI1,C5AR1,CDC42SE1,S100A10,SIRPA,F5,AIF1,LST1,LILRB3,LILRA2,NAIP,HCAR3,MARCKS
GSE22886_NAIVE_BCELL_VS_MONOCYTE_DN	137/2291	200/20394	1.4495e-82	6.41996e-80	2.23181e-80	137	TYROBP,BID,VIM,IFNGR1,TNFRSF1B,GRN,PNPLA6,TIMP2,VCAN,VAMP3,HEXB,TNFRSF1A,PKM,BCL3,SEL1L,PICALM,STXBP2,FTL,PXN,IRAK3,LYZ,TBC1D2,CSF2RB,HCK,ASAH1,ZMIZ1,DUSP3,GAPDH,TPI1,RNF130,CSNK1A1,ATP6V1A,MAPKAPK3,GCA,RTN4,HPCAL1,QPCT,NCF2,RPS6KA1,CTSD,SGK1,TNFRSF10B,PLBD1,CSTA,SRGN,ACOT9,NAGK,ATXN1,VASP,CD93,EVI2A,CHMP2A,THEMIS2,LILRB2,PPT1,PPFIA1,PTPRE,RTN3,MICAL2,NOTCH2,ANXA1,GNS,NPL,CKAP4,SLC31A2,SDCBP,CASP1,DUSP6,CLTC,ARRB2,SLC16A3,MYO1F,PGD,CREG1,FCGR2A,S100A8,ATG3,IQGAP2,DYNLT1,ALDOA,LY96,KLF10,SLC7A7,FCER1G,ABR,G6PD,IL6R,S100A11,S100A9,S100A12,HIPK1,MNDA,RBM47,GYG1,TKT,PRKCD,LRPAP1,CTSB,ILK,TPP1,NOD2,RAB31,ITGAM,CD14,FEZ2,TRIM8,CEBPB,CLEC7A,GLRX,CTBP2,RHOG,TALDO1,KCTD12,CHST15,EXT1,PTTG1IP,TMEM50A,RXRA,SEMA4D,DPYD,S100A4,SEMA4A,METTL9,IGF2R,SERPINA1,SVIL,C5AR1,PSAP,S100A10,TOP1,NEU1,HSPA1A,LILRB3,IFI30,CKLF,LILRA2,PISD
GSE29618_BCELL_VS_MONOCYTE_DAY7_FLU_VACCINE_DN	137/2291	200/20394	1.4495e-82	6.41996e-80	2.23181e-80	137	LAMP2,GAS7,PLAUR,TYROBP,RRAGD,VIM,TNFRSF1B,GRN,TIMP2,CTNNA1,HEXB,TBXAS1,PKM,LAPTM4A,RAB27A,UBE2D1,SMARCD3,PILRA,FTL,FKBP1A,PXN,RCOR1,IRAK3,LGALS2,HMOX1,PYGL,SIRPB1,GLA,CRISPLD2,CPPED1,CPQ,FCGRT,NAMPT,CPD,BST1,CAMKK2,LIN7A,ALDH2,VEGFA,HBEGF,RNF130,CD86,MAPKAPK3,QPCT,AMPD2,CTSD,RAB32,SGK1,FBXL5,OGFRL1,ARAP3,TREM1,AHNAK,EVI2A,ADGRE2,CD68,SIGLEC9,MPP1,EMILIN2,MICAL2,BHLHE40,CD63,STX11,GNS,KIAA0513,NPL,ITM2B,AOAH,IL1RN,SLC31A2,ARRB1,SDCBP,FBN2,GABARAPL1,DUSP6,RAB20,PSTPIP1,MYO1F,PGD,CREG1,HDGF,MCL1,CREB5,DOCK5,NACC2,ALDOA,ACSL1,ZDHHC7,KLF10,GNAQ,LMNA,NLRP3,ATF3,S100A12,WDFY3,RBM47,CCR1,TKT,LRPAP1,NFIL3,MID1IP1,ARHGEF40,VPS37C,ADAM9,GABARAP,CD14,FPR1,GAA,HPSE,TRIB1,CTBP2,MCTP1,SLCO3A1,TALDO1,IL17RA,CDC42EP4,ZNF467,EXT1,CSF1R,APOBR,RXRA,SEMA4A,DAPK1,C5AR1,PSAP,SIRPA,CSF2RA,MSRB1,LST1,LILRB3,TBC1D8,LEPROT,CEBPD,HSBP1,LILRA2,CD302,HCAR3
GSE29618_BCELL_VS_MONOCYTE_DN	137/2291	200/20394	1.4495e-82	6.41996e-80	2.23181e-80	137	PLAUR,VIM,CD44,IFNGR1,GAB2,VAMP3,TBXAS1,CTSA,PKM,RHOA,ACTN1,UBE2D1,PTGS2,PICALM,STXBP2,SMARCD3,PILRA,FTL,FKBP1A,PXN,PPP2R3C,MYL6,HMOX1,TPD52L2,PGK1,TIMP1,COTL1,CRISPLD2,CPPED1,OAZ1,PLIN3,AHR,ZFAND5,ZMIZ1,BST1,SELPLG,TPI1,SOD2,VEGFA,HBEGF,RNF130,ATP6V1A,RTN4,QPCT,PLEK,QSOX1,AMPD2,RAB32,FBXL5,LRP1,TREM1,CD93,ADGRE2,CD68,GMFG,MPP1,RTN3,GIMAP4,NOTCH2,CD63,GNS,KIAA0513,NPL,ITM2B,RCBTB2,AOAH,KLF4,SLC31A2,TLR4,SDCBP,CASP1,DUSP6,RAB20,USP3,SEC11A,MYO1F,CREG1,CREB5,ATP6V1B2,PAK1,ACSL1,CAST,ZDHHC7,SLC7A7,GNAQ,CDA,ITGB2,NLRP3,CTSS,S100A11,ARPC2,WDFY3,RBM47,CCR1,ANXA5,CTSB,FBP1,TPP1,RAB31,ADAM9,PTAFR,GABARAP,CD14,HPSE,GLRX,TRIB1,GNG5,MCTP1,SLCO3A1,RHOG,IL17RA,CDC42EP4,EXT1,ATP6AP2,AP1S2,PTTG1IP,DENND5A,RXRA,LILRA5,CHP1,DPYD,DAPK1,METTL9,SVIL,C5AR1,PSAP,S100A6,HSD17B11,CAPZA2,LILRB3,IFI30,CEBPD,HSBP1,LILRA2,NAIP,PECAM1,NCOA4
GSE29618_MONOCYTE_VS_MDC_DAY7_FLU_VACCINE_UP	137/2291	200/20394	1.4495e-82	6.41996e-80	2.23181e-80	137	RRAGD,CD44,TNFRSF1B,VCAN,VAMP3,TBXAS1,CTSA,RHOA,UBE2D1,FRY,SMARCD3,HAL,APLP2,FCN1,PILRA,FTL,IRAK3,MCOLN1,TOM1,HMOX1,MTMR3,NCF4,PYGL,SIRPB1,CRISPLD2,DMXL2,ASAH1,BNIP3L,NAMPT,MANBA,BST1,BIN2,LIN7A,SERINC1,SOD2,VNN2,QPCT,NCF2,CD46,CTSD,KLF7,FBXL5,ELL2,NPC2,DUSP1,ARAP3,SCPEP1,PLBD1,G0S2,TREM1,ATXN1,EVI2A,STEAP4,APOBEC3A,CD68,SAT1,THEMIS2,MPP1,LILRB2,NINJ1,RTN3,GIMAP4,MBD2,PRRG4,CD63,DYSF,GNS,KIAA0513,GLUL,NPL,TMBIM1,CYP27A1,TMEM127,CKAP4,DRAM1,ITM2B,IER3,SDCBP,SORL1,FBN2,DUSP6,PGD,CREG1,FCGR2A,S100A8,LHFPL2,ZNF185,ATP6V1B2,ACSL1,CAST,RBMS1,ZDHHC7,SLC7A7,CDA,BTG2,PDXK,CTSS,S100A9,S100A12,CXCL1,TKT,CTSB,ALDH1A1,MID1IP1,DPEP2,ITGAM,CD14,CANT1,CEBPB,CLEC7A,SMPDL3A,GLRX,SLCO3A1,CHST15,EXT1,ATP6AP2,PLCB1,ZFP36L1,LAMP1,FCAR,LILRA5,METTL9,IGF2R,SERPINA1,PELI1,C5AR1,SIPA1L1,PSAP,F5,MSRB1,GRK5,CR1,AIF1,SNX2,HLA-A,HLA-B,HCAR3
GSE10325_LUPUS_BCELL_VS_LUPUS_MYELOID_DN	134/2291	200/20394	7.81054e-79	2.92715e-76	1.01758e-76	134	PLAUR,TYROBP,RRAGD,IFNGR1,TNFRSF1B,VCAN,VAMP3,HEXB,TBXAS1,CTSA,TNFRSF1A,PLOD1,APLP2,PILRA,FTL,SPG21,MCOLN1,TBC1D2,HMOX1,TSPO,TPD52L2,TIMP1,CRISPLD2,DMXL2,FCGRT,PLIN3,ZMIZ1,CPD,ALDH2,LTBR,RNF130,MAPKAPK3,RTN4,QPCT,QSOX1,NCF2,CTSD,RAB32,TJP2,TGFBI,ACOT9,LRP1,KCNJ2,CD93,CFP,ADGRE2,FGL2,APOBEC3A,SAT1,MPP1,LILRB2,CAP1,PTPRE,MICAL2,GOLM1,ACVR1B,GNS,KIAA0513,GLUL,NPL,TMEM127,RAC1,IL1RN,KLF4,SLC31A2,SDCBP,DUSP6,IGSF6,ARRB2,MYO1F,CREG1,FCGR2A,ARHGAP26,DYNLT1,ATP6V1B2,NACC2,ZDHHC7,SLC7A7,GNAQ,HK1,ETS2,TMEM164,FCER1G,HK3,ITGA5,NLRP3,S100A11,WDFY3,CTSB,FBP1,ARHGEF40,NOD2,VPS37C,RAB31,SIGLEC7,ITGAM,TSEN34,FEZ2,GAA,CEBPB,CLEC7A,HPSE,HSPA6,CTBP2,SLCO3A1,RHOG,TALDO1,KCTD12,OAZ2,CSF1R,PTTG1IP,APOBR,LAMP1,RXRA,TLR5,S100A4,DAPK1,SLC22A4,SERPINA1,C5AR1,ATG7,PSAP,S100A6,SIRPA,MSRB1,AIF1,LST1,LILRB3,TBC1D8,HSBP1,LILRA2,NAIP,PECAM1,NCOA4
GSE10325_LUPUS_CD4_TCELL_VS_LUPUS_MYELOID_DN	134/2291	200/20394	7.81054e-79	2.92715e-76	1.01758e-76	134	GAS7,BTK,PLAUR,TYROBP,BID,ERP44,IFNGR1,GRN,GAB2,TIMP2,VCAN,CTNNA1,HEXB,TBXAS1,CTSA,APLP2,FCN1,PILRA,SNX10,LAT2,FTL,SPG21,HMOX1,CSF2RB,TPD52L2,HCK,GLA,CRISPLD2,DMXL2,ASAH1,FCGRT,PLIN3,TFEC,P2RX1,DUSP3,CORO1C,ALDH2,DSE,RNF130,CD86,GCA,QPCT,KYNU,NCF2,ATP6V0B,CTSD,RAB32,DENND1A,OGFRL1,TGFBI,CSTA,KCNJ2,NAGK,CD93,CFP,ADGRE2,FGL2,APOBEC3A,MPP1,LILRB2,GOLM1,LMO2,NPL,CKAP4,HLX,IL1RN,KLF4,SLC31A2,SDCBP,DUSP6,IGSF6,CREG1,FCGR2A,ATP6V1B2,ACSL1,ZDHHC7,SLC7A7,TMEM164,FCER1G,HK3,CLPB,NLRP3,FCGR3B,S100A9,S100A12,RBM47,CCR1,PRKCD,CTSB,SYK,ARHGEF40,TPP1,C15orf39,VPS37C,RAB31,SIGLEC7,RNASE6,CD14,FPR1,GAA,CEBPB,CLEC7A,COQ2,HSPA6,CTBP2,RNPEP,BASP1,KCTD12,CHST15,AP1S2,CSF1R,PTTG1IP,APOBR,RXRA,DAPK1,GM2A,SERPINA1,C5AR1,PSAP,PLCG2,SIRPA,AIF1,LST1,LILRB3,TBC1D8,IFI30,CEBPD,HSBP1,LILRA2,PISD,NAIP,LYN,PECAM1,MARCKS
GSE3982_NEUTROPHIL_VS_NKCELL_UP	132/2291	199/20394	8.13735e-77	2.8318e-74	9.84436e-75	132	CFLAR,BTK,ALOX5,BID,ERP44,FOXN3,TAB2,YIPF1,MXD1,MAP2K4,SPI1,ATP11A,KDM5A,TSG101,ICAM3,NCOA1,VNN3,SH3GLB1,MTMR3,MMP9,RNF24,PLIN3,DDX58,UBE2D3,RNF141,VDR,UHRF1BP1L,NEDD9,PCDH12,ACTR3,CYTIP,CAPZA1,IVNS1ABP,KLF7,SGK1,FBXL5,NDUFB3,OGFRL1,IFIT2,TRIM25,ADGRE5,B9D2,TM9SF2,ADGRE2,EPS15L1,APOBEC3A,SEC14L1,MOSPD2,CAP1,SLC6A6,RARA,CHSY1,RAF1,SDF2,SERINC3,MKRN1,BTG1,AGO4,DHX34,TAOK3,SRPK2,CKAP4,PLXNC1,TM6SF1,HLX,IL1RN,SLC31A2,SDCBP,SORL1,ADAM10,ANXA3,GIT2,VPS37B,RAB20,SLC12A6,IQSEC1,ATP6V1B2,CDC42EP2,FCGR1A,ACSL1,CNTNAP3B,PPP4R1,SLA,GNAQ,BACH1,XKR8,B4GALT5,PINK1,IFNAR2,SLC25A44,GBP2,ARPC5,NLRP3,WDR26,REL,S100A11,CCR1,S100P,ANKRD55,VPS37C,PFKFB3,FPR2,GLRX,GNG5,VCPIP1,FAM131A,MSRA,SLCO3A1,EXT1,LIMK2,ADGRG3,DAZAP2,DENND5A,ZFP36L1,FCAR,PLSCR1,SLC22A4,LRP10,PELI1,C5AR1,MYO5A,PSAP,GK,MFAP3L,AIF1,HLA-C,RGL2,CD302,PISD,LYN,NCOA4,MARCKS
GSE3982_NEUTROPHIL_VS_CENT_MEMORY_CD4_TCELL_UP	132/2291	200/20394	2.13952e-76	6.94918e-74	2.41579e-74	132	NFYA,CFLAR,ZNF200,BTK,RRAGD,IFNGR1,CUL3,SLC2A3,MAP2K4,SLK,PPP2R5A,KLF6,TNFRSF1A,POLB,EIF4G3,FOSL2,RAB7A,NRDC,STK17B,APLP2,NCOA1,LAT2,FTL,UIMC1,OSBPL8,HAUS4,SH3GLB1,TRIOBP,GTPBP1,PACSIN2,APOL1,SOS2,PPM1A,GMPR2,MMP9,APMAP,ZNF516,COTL1,ZNF106,IMPDH1,TLE4,KLHL2,RAPGEF2,RNF141,ARPC3,E2F3,LMNB1,BCL6,CYTIP,RNF19B,GBP1,RPS6KA1,KLF7,APAF1,ADGRE5,NMI,BAZ2B,B9D2,NQO2,LRRFIP1,PSD4,EVI2A,ADGRE2,FGL2,CDKN2D,SEC14L1,SLC6A6,RARA,CHSY1,PTPRE,AGTPBP1,CD63,BLOC1S1,DYSF,PLXNC1,TOR1B,PRCP,BMP2K,ANXA3,GIT2,MAP1LC3B,ZCCHC2,PGD,CERS2,CREB5,KDM6A,ATP6V1B2,DOCK5,LCN2,NRBF2,EIF4EBP2,CDC42EP2,ALDOA,LY96,CDK19,XKR8,PADI4,ITGB2,HK3,SH2B2,WDR26,S100A11,S100A12,SPINT1,CLEC4E,IRF2,PFKFB3,KIF5B,KBTBD2,CEACAM3,TRIM8,GNB2,TMCC1,HPSE,SULT1B1,SLCO3A1,RHOG,NOP10,LIMK2,DAZAP2,DENND5A,ZNF267,HEXIM1,IL1RAP,MAFG,MYO5A,SIPA1L1,SIRPA,HLA-C,HLA-A,STK38L,CCPG1
GSE3982_NEUTROPHIL_VS_EFF_MEMORY_CD4_TCELL_UP	131/2291	199/20394	1.32093e-75	4.02222e-73	1.39827e-73	131	NFYA,ZNF200,ALOX5,ERP44,RRAGD,IFNGR1,DAPK2,RRP12,YIPF1,MXD1,MAP2K4,TNFRSF1A,BCL3,POLB,TSG101,FOSL2,RAB7A,ICAM3,NRDC,SMARCD3,GSK3B,NCOA1,PPP1R15A,FTL,OSBPL8,HAUS4,VNN3,OSM,MAPK1,PACSIN2,ZNF516,RUBCNL,COTL1,IMPDH1,MICU1,ELF2,KLHL2,UHRF1BP1L,TRIM38,BCL6,CYTIP,TMEM59,GBP1,RAB32,FOXO3,ARAP3,FAM53C,RAP2C,USP9X,NQO2,LRRFIP1,IRF1,EVI2A,ADGRE2,POR,APOBEC3A,MKLN1,CAP1,SLC6A6,RARA,RAF1,PTPRE,SERINC3,PHC2,OSTF1,LMO2,DYSF,TM6SF1,PRCP,SDCBP,NAB1,BMP2K,GIT2,MTMR6,SLC12A6,TLE3,GALNS,ZCCHC2,MCL1,CERS2,RALB,DNAJB12,FCGR1A,CHD1,GNAQ,PRR14,XKR8,CDA,PADI4,SLC25A44,SH2B2,NLRP3,HEY1,NDEL1,CDK12,XPO6,PFKFB3,CEACAM3,JUNB,CANT1,TMCC1,TNFRSF10C,SULT1B1,PLK3,GNG5,SLCO3A1,PAK2,EXT1,LIMK2,ADGRG3,DENND5A,APOBR,DGAT1,ZFP36L1,ZNF267,FCAR,HEXIM1,PLSCR1,TECPR2,MAFG,PELI1,SIRPA,BAZ1A,CAPZA2,ZDHHC18,LST1,PSENEN,HLA-A,PPP1CB,GPSM3,MARCKS
GSE10325_BCELL_VS_MYELOID_DN	129/2291	200/20394	8.18822e-73	2.34665e-70	8.1578e-71	129	LAMP2,GAS7,PLAUR,BID,GRAMD1B,RRAGD,TNFRSF1B,GAB2,HEXB,TBXAS1,CTSA,FAR2,PDK3,RAB27A,CYBRD1,DHRS9,PILRA,LGALS2,HMOX1,COTL1,CRISPLD2,AQP9,FCGRT,CPVL,MEGF9,CPD,MS4A6A,SH2B3,ALDH2,VNN1,HBEGF,RNF130,MAPKAPK3,QPCT,NCF2,RGS2,RAB32,DUSP1,TGFBI,PLBD1,CSTA,CCR2,SRGN,NFE2,CD93,CFP,ADGRE2,FGL2,APOBEC3A,CDKN1C,SAT1,THEMIS2,MPP1,LILRB2,ADGRE3,PTPRE,RTN3,MICAL2,PHC2,GOLM1,OASL,LMO2,GNS,KIAA0513,NPL,DRAM1,AOAH,TM6SF1,IL1RN,KLF4,SLC31A2,CASP1,DUSP6,PELI2,IGSF6,OSBPL1A,MYO1F,FCGR2A,SNX27,NACC2,MSRB2,ADM,PAK1,ZDHHC7,SLC7A7,CDA,HK3,NLRP3,CCR1,TKT,PRKCD,ANXA5,CTSB,FBP1,C15orf39,NOD2,VPS37C,FOS,FPR1,TRIM8,PGAM1,CEBPB,CLEC7A,COQ2,TNFRSF10C,CTBP2,RNPEP,KCTD12,OAZ2,CXCR2,P2RY13,CSF1R,RXRA,TLR5,S100A4,DAPK1,SERPINA1,C5AR1,PSAP,SIRPA,MSRB1,AIF1,LST1,LILRB3,TBC1D8,CEBPD,HSBP1,LILRA2,CD302
GSE37416_0H_VS_12H_F_TULARENSIS_LVS_NEUTROPHIL_UP	125/2291	197/20394	2.58916e-69	7.008e-67	2.43623e-67	125	MVP,CAPN1,VCL,PHKA2,RRP12,SYNE2,PPP1R12A,YIPF1,CASP8,UBE2D1,IPCEF1,ICAM3,APBB1IP,STK17B,LPCAT2,HAUS4,RAB18,MAPK1,THOC5,TSPO,CDS2,TBL1X,RAB3D,TLE4,HSPA8,SELPLG,MANSC1,LPCAT3,TREML2,WLS,CD46,ATF6,FBXL5,NDUFB3,HSDL2,DENND1A,VPS4B,DUSP1,APAF1,NUP214,ZFP36,YWHAH,WDFY4,REEP5,ACTN4,CARD6,TBC1D14,FLOT2,NOTCH2,AGO4,DSC2,ADAM19,PRRG4,DYSF,CAB39,DUSP6,VPS37B,IQGAP1,CPNE2,DEF8,TOB1,NLRP12,KIAA0319L,CERS2,INTS3,ROPN1L,IQGAP2,ARHGAP26,CREB5,GCNA,MFSD14B,MSRB2,NRBF2,ANKRD50,HHEX,CNTNAP3B,RPGR,RAB11FIP1,ABHD3,EPB41,PADI4,SLC25A44,HK3,ACOX1,ZYG11B,FCGR3B,PBXIP1,MNDA,CAMP,STXBP5,NUDT5,IKBIP,SPINT1,YWHAB,USP32,TMEM43,JUNB,GAA,SULT1B1,TLR1,SELP,ZBTB34,DPY19L3,ZNF467,RELL1,SLC8A1,RFLNB,BICD2,CYP4F3,HEXIM1,NHS,LAMTOR4,RALGAPA2,DPYD,KCTD21,ZBTB44,LRP10,MYO5A,TOPORS,S100A6,MPZL1,ARHGAP19,RBM14,LILRA2,CCPG1
GSE6269_FLU_VS_STAPH_AUREUS_INF_PBMC_DN	114/2291	167/20394	1.59779e-68	4.09708e-66	1.42429e-66	114	LAMP2,GAS7,PLAUR,SAMD4A,SERPINB1,RRAGD,VIM,IFNGR1,GRN,TIMP2,VCAN,VAMP3,MXD1,SBNO2,SPI1,TFE3,LAPTM4A,CYBRD1,SMARCD3,APLP2,FCN1,PPP1R15A,LYZ,ABCC6,TOM1,NCF4,HIF1A,PLP2,ELF4,TIMP1,BNIP3L,PLIN3,TFEC,ZFAND5,CPD,DUSP3,BST1,GAPDH,DSE,SOD2,VNN2,RNF130,QPCT,PLEK,RNF19B,WLS,CTSD,NPC2,PLBD1,SRGN,CDKN1A,MBOAT7,RTN2,CD93,MAX,CDKN2D,MPP1,PPT1,NINJ1,EMILIN2,MICAL2,PHC2,PRRG4,CD63,DYSF,GLUL,NPL,CKAP4,IL1RN,SDCBP,RAB1A,RAB20,PELI2,TLE3,PGD,CREG1,S100A8,ARF1,CREB5,ADM,FCGR1A,ACSL1,KLF10,NRG1,S100A9,ZDHHC3,TKT,CTSB,NFIL3,NOD2,SEMA6B,FTH1,ARF4,ADAM9,FPR1,CEBPB,CLEC7A,HPSE,EIF1,SLCO3A1,DAZAP2,SOCS3,RXRA,LILRA5,IL1RAP,SLC22A4,SERPINA1,S100A10,SIRPA,CSF2RA,GK,NEU1,LEPROT,IFI30
GSE25088_ROSIGLITAZONE_VS_IL4_AND_ROSIGLITAZONE_STIM_STAT6_KO_MACROPHAGE_DAY10_UP	123/2291	197/20394	5.15805e-67	1.2565e-64	4.36805e-65	123	RBM5,GDE1,ZRANB1,TIMP2,BOD1L1,WWC3,SYNE2,PPP1R12A,TBXAS1,TBC1D1,DGCR2,ACTN1,CLCN4,FOSL2,PPP1R12B,PTPRC,HAL,APLP2,CMTM1,RCOR1,NUP50,VNN3,MAP3K1,MAPK1,MTMR3,TNRC6B,NIN,TLR8,RUBCNL,COTL1,BNIP3L,HBP1,TLE4,DOCK8,VSIR,KRT23,CBX1,KLHL2,MANSC1,GNAI2,PADI2,NDUFB3,TRPM6,YPEL5,ARAP3,PAIP2,TRIM25,MED13L,BAZ2B,STX16,TMX4,ADGRE2,LRRC6,UBE4B,ADGRE3,AOC3,RAF1,RTN3,MKRN1,MICAL2,OSTF1,AGTPBP1,TAOK3,PHF21A,YIPF3,PRCP,GPAT3,GLIPR1,MCTP2,FURIN,IQGAP1,DEF8,TMEM91,SPOPL,NSD3,NRBF2,HHEX,FAM126B,RAB11FIP1,ST3GAL2,TMEM164,XKR8,TAGLN2,PADI4,ARPC5,FCGR3B,HIPK1,TGFBR2,RYBP,SLMAP,CAMP,SYK,NUDT5,PDZD8,NDEL1,MTMR10,C15orf39,TRANK1,PCMTD1,REPS2,MAP3K2,CEACAM3,MTURN,TOB2,DGAT1,IFITM2,BICD2,ARHGAP30,CYP4F3,LAMTOR4,MAP3K5,FAR1,F5,MSRB1,NHSL2,ZDHHC18,ARHGAP19,GPSM3,UBXN2B,NFAM1,NAIP,CHMP1B,NCOA4
GSE25088_IL4_VS_IL4_AND_ROSIGLITAZONE_STIM_STAT6_KO_MACROPHAGE_DAY10_UP	122/2291	198/20394	1.63968e-65	3.80406e-63	1.32243e-63	122	KDM7A,RALBP1,SLC45A4,PHKA2,ATP2B4,TBC1D1,NDE1,DHRS9,CAPZB,HAL,APLP2,NUP50,TSPO,MTMR3,TNRC6B,NIN,ITPK1,STK4,ZNF516,COTL1,CRISPLD2,RAB3D,CPVL,MEGF9,CCNY,KPNB1,KLHL2,KLF3,MS4A6A,HIPK3,LIN7A,MANSC1,MAN1A1,GNAI2,GALNT3,PADI2,PHF3,NDUFB3,KBTBD7,PAIP2,TRIM25,MED13L,ARHGAP9,BAZ2B,STX16,LRRFIP1,TMX4,RAB11FIP4,ADGRE3,GIMAP4,LAMTOR5,OSTF1,AGTPBP1,PHF21A,PRCP,NCOA2,ABHD2,DEF8,SSH2,ARRB2,MYO1F,NLRP12,RERE,MBOAT2,LBR,ZNF185,DOCK5,EIF4EBP2,MPP7,GLT1D1,HHEX,PPP4R1,FAM126B,GNAQ,RAB11FIP1,TMEM164,SLC37A3,XKR8,CDA,PADI4,MPZL3,FCGR3B,WDR26,ARHGAP25,S100A12,TGFA,EIF4E3,PROK2,CAMP,NUDT5,PDZD8,PCMTD1,MAP3K2,PGAM1,MOB3A,MBOAT1,SULT1B1,FAM174A,HCLS1,MTURN,TMEM50A,TOB2,DGAT1,CXorf38,BICD2,ARHGAP30,CYP4F3,TLR5,ZNF33A,ZBTB44,MAP3K5,MSRB1,ATG9A,NHSL2,ZDHHC18,LST1,TRIM27,ARHGAP19,MYCBP,CKLF,KIAA0040,MGAM
GSE29618_PDC_VS_MDC_DN	121/2291	200/20394	1.11484e-63	2.46887e-61	8.5827e-62	121	FGR,GAS7,ALOX5,SERPINB1,PLEKHO1,SLC2A3,CNN2,SPI1,PKM,NDST1,ATP2B1,PTGS2,PICALM,IPCEF1,RAB7A,ICAM3,PTPRC,FCN1,PILRA,LAT2,IRAK3,SPG21,PTGS1,LGALS2,ITPK1,HIF1A,HCK,TBL1X,SMS,TIMP1,COTL1,NAMPT,AHR,MEGF9,PDLIM1,ARHGDIB,VDR,GAPDH,VEGFA,BCL6,CD86,NCF2,PADI2,GBP1,RAB32,SGK1,FBXL5,RAD23B,APAF1,PLBD1,CSTA,CD93,CFP,PTPN12,FGL2,YWHAH,GMFG,PPT1,DIAPH1,ANXA1,LMO2,BLOC1S1,STX11,TMBIM1,PLXNC1,RCBTB2,AOAH,IL1RN,ARRB1,CASP1,ENTPD1,PSTPIP1,BCL2A1,IQGAP1,SEC11A,IFITM3,CREG1,FCGR2A,RHOB,ATG3,CREB5,MSN,PAK1,ASAP1,CD1D,CSTB,ITGB2,IL6R,LMNA,GBP2,S100A9,MNDA,TIPARP,TKT,ANXA5,NOD2,TUBA1A,RBPJ,RAB31,LGALS9,ITGAM,JUNB,CLEC7A,TRIB1,SLCO3A1,BASP1,RHOG,P2RY13,APOBR,IFITM2,ZFP36L1,DPYD,S100A4,S100A10,AIF1,LST1,IFI30,CKLF,CEBPD,NAIP,MARCKS
GSE36888_STAT5_AB_KNOCKIN_VS_WT_TCELL_IL2_TREATED_17H_DN	115/2291	197/20394	3.39719e-58	7.19614e-56	2.50164e-56	115	TYROBP,SERPINB1,RSF1,RRP12,TNFRSF1A,EVI5,LAPTM4A,ATP1B3,MAP4K4,ACTN1,UBE2D1,PTGS2,FRY,ITCH,NCOA1,FCN1,IRAK3,SPG21,TBC1D2,TSPO,MTMR3,PYGL,SEC23B,TLR8,FMR1,ASAH1,PLPPR2,GRB10,TLE4,MICU1,KRT23,CPD,TMEM33,LIN7A,SOD2,CPEB4,ACVR1,GCA,ARID3A,EDEM3,CTSD,ELL2,OGFRL1,PLXDC2,SCPEP1,ATXN1,EREG,RHOT1,EVI2A,CLIP1,PRKAA1,KL,CARS2,AGTPBP1,USP15,MDM2,WASHC4,HLX,SLC31A2,TLR4,KIF13A,USP8,DUSP6,VPS37B,CMTM2,TMEM91,NLRP12,FCGR2A,DOK3,ACSL1,ARL11,BACH1,PINK1,PDXK,ANO10,TPCN2,RBP7,GBP2,NLRP3,LRPAP1,SGMS2,SHISA5,TMEM71,FTH1,ADAM9,CRADD,ITGAM,KIAA0232,FPR2,SMPDL3A,MTX1,B3GNT5,AGTRAP,LDLRAD3,PAK2,KCNE1,CHST15,AP1S2,SP1,EVI2B,LAMP1,NHS,DPYD,METTL9,SERPINA1,SIPA1L1,F5,MSRB1,CR1,HSPA1A,CARD16,SRA1,AP5B1,CLEC5A,CCPG1
GSE37416_0H_VS_24H_F_TULARENSIS_LVS_NEUTROPHIL_UP	113/2291	196/20394	2.09701e-56	4.25693e-54	1.47986e-54	113	CFLAR,ZNF200,TYROBP,WAS,BCLAF1,VCL,PHKA2,SOAT1,YIPF1,WNK1,CASP8,PKN2,KLF6,APBB1IP,NRDC,HSP90AA1,STK17B,PLOD1,ATRX,DNAJA1,CHMP5,LPCAT2,MAP3K1,PPM1F,THOC5,TSPO,CSF2RB,SOS2,CRNKL1,SPAG1,ERICH1,PLIN3,HTATIP2,HSPA8,HIPK3,MANSC1,MAPK14,STK38,TMEM30A,HMGCR,GOLPH3,KAT2B,GCA,WLS,CD46,NDUFB3,DENND1A,APAF1,SCPEP1,CSTA,ARHGAP9,MBOAT7,ACTN4,AOC3,TBC1D14,FLOT2,AGO4,DSC2,CAB39,PRCP,ACTR2,PARVG,PSTPIP1,DEF8,MCL1,TPM3,INTS3,MBOAT2,ROPN1L,CREB5,GCNA,MFSD14B,MSRB2,ANKRD50,TMEM45B,IFIT5,HHEX,ABHD3,PADI4,G6PD,ADAR,IL6R,ACOX1,RNF149,S100A11,ANTXR2,ARPC2,WDFY3,SLMAP,MID1IP1,NUDT5,USP32,JUNB,GAA,SELP,CTBP2,OAZ2,RELL1,CEP63,RFLNB,CXorf38,BICD2,CYP4F3,LAMTOR4,DPYD,KCTD21,TOPORS,MPZL1,R3HDM4,AIF1,LST1,NFAM1,CCPG1
GSE11057_CD4_EFF_MEM_VS_PBMC_DN	111/2291	194/20394	5.97527e-55	1.16446e-52	4.04809e-53	111	PRKAR2B,GAS7,NADK,SAMD4A,ATP6V0A1,MXD1,DGAT2,SPI1,LAPTM4A,FNDC3B,STX7,PLOD1,HAL,APLP2,FTL,TMEM40,LYZ,SNAP23,PTGS1,LGALS2,CTSZ,CRISPLD2,AQP9,ASAH1,BNIP3L,OAZ1,SIGLEC5,RAB3D,PDLIM1,CORO1C,ARPC3,SPARC,RNF130,ARSB,ATP6V1A,PLEK,FBXL5,PLXDC2,SCPEP1,CAT,SRGN,NAGK,TREM1,ADGRE2,WDFY4,SIGLEC9,PTPRE,NOTCH2,SLC37A2,DYSF,KIAA0513,PLXNC1,AOAH,TTYH3,TM6SF1,SLC31A2,TLR4,PRCP,SDCBP,BMP2K,DUSP6,RAB20,ANP32A,PCTP,PGD,CREG1,LYST,ZNF185,ATP6V1B2,C9orf72,RGS18,ACSL1,GLT1D1,ZDHHC7,SLC7A7,IFNGR2,HK3,SH2B2,ZNF385A,NEXN,ARPC5,SLC22A15,TKT,PRKCD,SYK,NFIL3,TPP1,C15orf39,FTH1,TET2,RAB24,RNASE6,GABARAP,CEBPB,B3GNT5,TALDO1,OAZ2,MTURN,ST20,SNN,CD300LF,RXRA,TET3,PLSCR1,DPYD,DAPK1,PSAP,LILRB3,TBC1D8,TMEM170B,NFAM1
GSE6269_HEALTHY_VS_STAPH_PNEUMO_INF_PBMC_DN	103/2291	170/20394	2.07713e-54	3.89222e-52	1.35308e-52	103	LAMP2,ITGA2B,PLAUR,SERPINB1,IFNGR1,GRN,TIMP2,VCAN,VAMP3,HOMER3,SPI1,TFE3,LAPTM4A,BCL3,CYBRD1,APLP2,FCN1,ABCC6,TOM1,TSPO,NCF4,CSF2RB,MYL9,PLP2,BNIP3L,PLIN3,RAB3D,ZMIZ1,CPD,DUSP3,BST1,VEGFA,BCL6,CHMP3,QPCT,PLEK,QSOX1,RNF19B,PRDM2,CTBS,STX12,PTK2B,TRIM25,PLBD1,MBOAT7,CD93,PPT1,CHSY1,ARHGEF11,MICAL2,CD63,DYSF,GNS,GLUL,NPL,CKAP4,CIDEB,IL1RN,KLF4,SDCBP,RAB1A,ENTPD1,PELI2,FURIN,PGD,S100A8,EPHX1,LCN2,ADM,ALDOA,FCGR1A,ACSL1,CAST,GNAQ,CDA,IFNGR2,CTSS,S100A9,S100A12,WDFY3,S100P,CAMP,TPP1,SERPINB8,ADAM9,FOS,CD14,FPR1,EIF1,GRB2,DAZAP2,SOCS3,FCAR,PCBP2,SLC22A4,CSF2RA,F5,GK,GPX3,ANG,CD302,CLEC5A,CCPG1
GSE22886_DAY0_VS_DAY7_MONOCYTE_IN_CULTURE_UP	111/2291	199/20394	2.14295e-53	3.86684e-51	1.34425e-51	111	RBM5,KDM7A,JARID2,NADK,CLK1,WAS,TNFRSF1B,ZC3H11A,PKN2,SPEN,KLF6,NDE1,IPCEF1,ICAM3,PTPRC,SMARCD3,LAT2,IRAK3,NUP50,GADD45B,MKNK2,PPM1F,GTPBP1,MTMR3,TNRC6B,PLP2,CRISPLD2,CPVL,SETX,NEDD9,VNN2,CLK4,WDR48,ARID3A,AMPD2,RGS2,SYF2,RSRP1,DUSP1,CSTA,TNFSF10,NFE2,CD93,S1PR4,CFP,EVI2A,KDM4B,ZFP36,APOBEC3A,CDKN2D,MIS18BP1,NOTCH2,AGTPBP1,PHF21A,USP15,SP110,CIDEB,KLF4,SORL1,CASP1,KIAA1109,DUSP6,PELI2,MYO1F,FCGR2A,MCL1,LYST,ARHGAP26,PDCD4,LPCAT1,CHD1,TSC22D3,CD1D,TPPP3,SIK3,IL6R,IER2,NLRP3,S100A9,S100A12,HMGB2,MID1IP1,PCF11,FRAT1,C15orf39,NOD2,RGS14,JUNB,PIK3CD,SMPDL3A,HSPA6,CTBP2,CRLF3,ZBTB18,EXT1,DAZAP2,MX2,IFITM2,TET3,SEMA4D,SELL,SEMA4A,PELI1,SIPA1L1,HSD17B11,HELZ,F5,GPSM3,CEBPD,KIAA0040,LYN
GSE29618_PDC_VS_MDC_DAY7_FLU_VACCINE_DN	111/2291	200/20394	4.30093e-53	7.48362e-51	2.60158e-51	111	FGR,GAS7,ELOVL5,VCAN,PIK3CB,SLC2A3,CNN2,ATP2B1,ACTN1,PICALM,ICAM3,APLP2,FCN1,PILRA,LAT2,IRAK3,PTGS1,PPM1F,APOL1,HCK,TBL1X,SMS,TIMP1,COTL1,ASAH1,AHR,MEGF9,PDLIM1,CDKN1B,GAPDH,TPI1,BCL6,CD86,IL1R2,QPCT,NCF2,PADI2,RAB32,SGK1,APAF1,PLBD1,CSTA,IL1B,CFP,EVI2A,TUBA4A,FGL2,SEC14L1,SAT1,GMFG,GSE1,LDHA,ANXA1,AGTPBP1,PLXNC1,RCBTB2,AOAH,CIDEB,IL1RN,ARRB1,PRCP,CASP1,ENTPD1,PSTPIP1,SEC11A,IGSF6,IFITM3,FCGR2A,LYST,ATG3,MSN,DOCK5,NACC2,EIF4EBP2,PAK1,ASAP1,CD1D,ITGB2,LMNA,ITGA5,NLRP3,MNDA,ANXA5,TUBA1A,RBPJ,RAB31,LGALS9,LIMS1,CEBPB,CLEC7A,BASP1,RHOG,KCTD12,P2RY13,CSF1R,APOBR,IFITM2,ZFP36L1,DPYD,S100A4,SEMA4A,SERPINA1,S100A10,SIRPA,AIF1,LST1,IFI30,CKLF,CEBPD,NAIP,MARCKS
GSE4984_UNTREATED_VS_GALECTIN1_TREATED_DC_UP	108/2291	191/20394	8.80422e-53	1.47911e-50	5.14192e-51	108	CFLAR,GDE1,GAS7,SERPINB1,ERP44,VAMP3,RELT,ATP2B4,SBNO2,PKN2,SPI1,TNFRSF1A,TFE3,BCL3,RAB27A,UBE2D1,STXBP2,ITCH,SMARCD3,RFX2,MAP3K20,LRRFIP2,CRISP3,DICER1,MAPK3,PLPPR2,UBE2R2,DUSP3,RAB5B,DSE,LMNB1,CPEB4,USP4,RNF19B,KLF7,RAB32,UBN1,CYSTM1,PTK2B,PLBD1,GLIPR2,MED13L,KCNJ2,LRRFIP1,VASP,ZFP36,SESN2,LILRB2,PRPF38B,OSTF1,AGTPBP1,GLUL,NPL,TMEM127,AOAH,BMP2K,ETV6,FGD4,IGSF6,SH3BGRL3,S100A8,GATAD2B,WTAP,CREB5,IPMK,ARL11,ASAP1,CMIP,CHD1,PGM5,KLF10,ST3GAL2,FCER1G,LAPTM5,S100A11,S100A9,ZNF148,CREBRF,CTSB,ABCA1,RBPJ,RAB31,ZEB2,FPR1,TRIM8,ATF7IP,RASGRP4,AFF1,GNG5,RAB1B,SLCO3A1,SLC8A1,RXRA,LILRA5,CHP1,TLR5,LITAF,S100A4,GDAP2,MAFG,SLC22A4,SERPINA1,PSENEN,PLEKHM1,NAIP,LYN,AP5B1,ZBED6
GSE37416_12H_VS_48H_F_TULARENSIS_LVS_NEUTROPHIL_UP	110/2291	199/20394	2.21248e-52	3.59307e-50	1.24908e-50	110	FAM214B,TYROBP,SERPINB1,RELT,TAB2,PPP1R12A,ATP2B4,SPI1,SP100,TNFRSF1A,DNAJA2,RAB21,CYLD,PILRA,SNX10,LAT2,MLF2,MAP3K1,CREM,MAPK1,MYH9,HCK,MAPRE1,ELF4,TNFSF13B,USB1,CRISPLD2,UBE2W,SPAG1,PLPPR2,MANSC1,DSE,KCTD20,STK38,CNOT6,ERGIC1,TIA1,PADI2,ECE1,DR1,OSBPL9,AREL1,YPEL5,LGALSL,DUSP1,ARAP3,ADGRE5,LPGAT1,TMX4,MAX,ZSWIM6,CLIP1,RAB11FIP4,GIMAP4,TAOK3,OASL,STX6,SP110,CAB39,LCP1,TM6SF1,SKIL,TLR4,CNPY3,FAM8A1,NAB1,JDP2,GALNT1,SMAD4,IFNAR1,CALM2,OSBPL11,DYNLT1,TACC1,PTGES,LATS2,MX1,XKR8,F11R,MAPKAPK2,WDR26,SERTAD3,MAPK1IP1L,LGALS9,PPM1D,CEACAM3,RASGRP4,ISG20,BANP,COQ2,LRRC75A,LIMK2,MCEMP1,MX2,NBR1,STK40,LRP10,SIPA1L1,SIRPA,R3HDM4,TOP1,L3MBTL3,NHSL2,STK38L,SUPT4H1,SIPA1,TMEM167B,PLEKHM1,CUX1,RASSF5
GSE3982_EOSINOPHIL_VS_CENT_MEMORY_CD4_TCELL_UP	110/2291	200/20394	4.39095e-52	6.90088e-50	2.399e-50	110	FGR,ADIPOR2,JARID2,RB1CC1,ERP44,PNPLA6,PIK3CB,WAPL,ACSL4,ACTN1,IPCEF1,PSEN1,APLP2,PPP1R15A,PGS1,CMTM6,NUP50,SRPK1,PPM1F,PACSIN2,PPM1A,RNF24,CRNKL1,ASAH1,MEGF9,ZMIZ1,EHD1,SELPLG,MAN1A1,SERINC1,CLK4,BCL6,MAPKAPK3,IL18R1,RSRP1,NMI,G0S2,USP22,LRRFIP1,ADGRE2,PTPN12,STYXL1,SEC14L1,GSE1,CHSY1,PTPRE,KDM6B,OSER1,CHI3L1,MKRN1,NOTCH2,DSC2,CKAP4,PLXNC1,AOAH,THBS1,RTF1,GABARAPL1,SBNO1,PELI2,BCL2A1,PGD,CREG1,RALB,ARHGAP26,PNRC1,KDM6A,ATP6V1B2,TACC1,PPP4C,ALDOA,PDCD4,ACSL1,ZDHHC7,RABGEF1,SLA,GNAQ,CDA,SYNJ1,ATP6V0D1,SLC25A44,HK3,ORAI2,TGFBR2,TKT,ARHGEF40,FRAT1,FTH1,XPO6,PTAFR,FOS,COQ2,TRIB1,RUFY1,FRAT2,CHST15,LIMK2,COPB2,SNN,EVI2B,CHP1,CD55,PELI1,MYO5A,MCMBP,MBP,MAP3K3,LEPROT,MGAM,PECAM1
GSE11057_PBMC_VS_MEM_CD4_TCELL_UP	109/2291	197/20394	5.70322e-52	8.68315e-50	3.01858e-50	109	PRKAR2B,ITGA2B,ATP6V0A1,MXD1,DGAT2,SPI1,CYBRD1,RHOBTB1,LPCAT2,TMEM40,PTGS1,LGALS2,HMOX1,PYGL,TUBB1,SIRPB1,MYL9,RUBCNL,CRISPLD2,CPPED1,ASAH1,FCGRT,TFEC,TMEM176B,BST1,LTBR,SPARC,CD86,QPCT,KYNU,RAB32,SLC46A2,LGALSL,SCPEP1,SRGN,NFE2,NAGK,F13A1,TREM1,ADGRE2,GNG11,STEAP4,WDFY4,LILRB2,SLC37A2,DYSF,CYP27A1,AOAH,TTYH3,TM6SF1,IL1RN,SLC31A2,TLR4,BMP2K,FBN2,FGD4,DUSP6,IGSF6,FCGR2A,LYST,DOCK5,ASAP2,ARL11,NRGN,SLC7A7,PADI4,HK3,ZNF385A,RBP7,NEXN,CTSS,SLC22A15,CXCL5,PF4,CCR1,PRKCD,SGMS2,ALDH1A1,CLEC4E,RAB31,ADAM9,TET2,PTAFR,RNASE6,ZEB2,OSCAR,FPR2,SMPDL3A,KCNE3,B3GNT5,CD300LB,OAZ2,P2RY13,MCEMP1,CD300LF,RXRA,LRRK2,VSTM1,SIRPB2,C5AR1,SERPINB2,CSF2RA,LILRB3,TBC1D8,TMEM170B,IFI30,NFAM1,LILRA6,MARCKS
GSE34156_TLR1_TLR2_LIGAND_VS_NOD2_AND_TLR1_TLR2_LIGAND_24H_TREATED_MONOCYTE_UP	108/2291	196/20394	2.92268e-51	4.18803e-49	1.45591e-49	108	NADK,CYTH3,TYROBP,IFNGR1,GRN,VCAN,TMCC3,RAB7A,PILRA,LAT2,FTL,LGALS2,HMOX1,NCF4,CSF2RB,CTSZ,HCK,ELF4,TIMP1,MEFV,DMXL2,RAB2A,ASAH1,FCGRT,TFEC,DUSP3,CORO1C,DSE,VEGFA,RNF130,CD86,GNB4,KYNU,NCF2,CTSD,TGFBI,LRP1,KCNJ2,CD93,ADGRE2,SAT1,MPP1,LILRB2,PTPRE,SLC37A2,LMO2,OS9,GNS,GLUL,CYP27A1,RAC1,TLR4,TLN1,FLOT1,ACTR2,DUSP6,IGSF6,CREG1,FCGR2A,SFXN5,RAB5A,LHFPL2,DOK3,ATP6V1B2,ZNF385A,CXCL16,WDFY3,RBM47,CXCL1,CCR1,ANXA5,BRI3,SYK,CLEC4E,TPM4,VPS37C,RAB31,ADAM9,LGALS9,PTAFR,LIMS1,CD14,OSCAR,FPR2,HPSE,PITPNA,TALDO1,CHST15,CSF1R,CD300LF,FCAR,SULF2,GM2A,MPEG1,PSAP,SIRPA,CSF2RA,GK,LILRB3,SRA1,CLIC1,IFI30,PLEKHO2,LILRA6,LYN,HCAR3,NCOA4,MARCKS
GSE3982_EOSINOPHIL_VS_NEUTROPHIL_DN	108/2291	196/20394	2.92268e-51	4.18803e-49	1.45591e-49	108	VIM,WWC3,YIPF1,CNN2,PPP2R5A,SP100,TNFRSF1A,EIF4G3,NRDC,CEACAM1,GSK3B,LAT2,OSBPL8,PSME1,SH3GLB1,MAST3,PPM1F,PRMT5,SPTLC2,CDS2,TBL1X,RUBCNL,MAPK3,CPPED1,SIGLEC5,PF4V1,UHRF1BP1L,PLEK,CTBS,RPS6KA1,TNFAIP3,FBXL5,OGFRL1,DUSP1,FAM53C,NAA50,TNFSF10,EVI2A,STEAP4,APOBEC3A,MOSPD2,UBE4B,LILRB2,FLOT2,RTN3,DYSF,IL1RN,CNPY3,VPS37B,RAB20,IFITM3,PRUNE1,MCL1,CREB5,PTGES,NACC2,NRBF2,EIF4EBP2,ADM,CDC42EP2,FCGR1A,ACSL1,CHD1,GNAQ,ZFAND3,B4GALT5,CDA,GBP2,ATF3,WDR26,S100A12,SNRK,TKT,PRKCD,NFIL3,IRF2,STAT3,REPS2,FOS,PFKFB3,KIAA0232,FEZ2,TRIM8,JUNB,TMCC1,TRIB1,TNFRSF10C,EIF1,GNG5,PITPNA,TALDO1,DENND5A,SNN,DPYD,MSL1,MME,IGF2R,HSD17B11,BAZ1A,MAP3K3,AGPAT1,ORM1,HLA-B,KIAA0040,MGAM,PECAM1,CWC25,MARCKS
GSE2770_UNTREATED_VS_IL12_TREATED_ACT_CD4_TCELL_2H_UP	109/2291	200/20394	4.39159e-51	6.1131e-49	2.12514e-49	109	GDE1,GAS7,PGLYRP1,GRAMD1B,GRN,VCL,DAPK2,TIMP2,FAM120A,SYNE2,CDK14,YIPF1,SBNO2,OAT,PKN2,TBC1D1,PIGB,DGCR2,ST6GALNAC2,PTGS2,FRY,PPP1R12B,HAL,LYZ,OSBPL8,SRPK1,PACSIN2,MYH9,PYGL,ITPK1,PCNX1,ZNF516,SMS,STK24,AQP9,DMXL2,ASAH1,MEGF9,MICU1,RAPGEF2,EIF4G2,PITPNM1,LIN7A,VNN2,FBXL5,CAT,F13A1,TMX4,S1PR4,FGL2,CDKN2D,ARHGEF6,AOC3,AOC2,DNAJB1,RAF1,CHI3L1,TSPAN2,DOCK2,LMO2,ACVR1B,LCP1,AOAH,MTHFS,RTF1,TMBIM6,ANP32A,ABHD2,IQGAP1,TOB1,IQGAP2,ZNF185,CDK19,NPTN,PDE6D,TAGLN2,PINK1,JAK1,S100A12,PBXIP1,CXCR1,STIM1,STAT3,XPO6,TPST1,GAA,SULT1B1,STAT5B,BASP1,GBA,FLII,ZNF467,DGAT1,EVI2B,FCAR,MSL1,S100A4,EPHB4,MAP3K5,MYO5A,SIPA1L1,MAP3K3,AGPAT1,NEU1,CRIP1,PRKDC,MGAM,CCPG1,NCOA4
GSE37416_0H_VS_48H_F_TULARENSIS_LVS_NEUTROPHIL_UP	106/2291	196/20394	2.8808e-49	3.89868e-47	1.35532e-47	106	IDS,TYROBP,UBR2,TIMP2,ARID4B,PPP1R12A,CNN2,PKN2,EVI5,APBB1IP,STK17B,RFX2,PXN,SNAP23,MAP3K1,THOC5,TSPO,PYGL,TBL1X,CRISPLD2,MEGF9,RNF167,KLHL2,STK38,GALNT3,WIPF1,PADI2,ATF6,KDM3B,SCPEP1,ARHGAP9,S1PR4,PHF20L1,RFX1,CARD6,TBC1D14,DCTN4,NOTCH2,DSC2,OASL,RC3H1,CAB39,LCP1,CNPY3,FAM8A1,PRCP,GPAT3,SEC11A,WDTC1,S100A8,INTS3,LBR,ROPN1L,CREB5,GCNA,TACC1,MSRB2,NRBF2,ANKRD50,TMEM45B,ACSL1,IFIT5,CARHSP1,FAM126B,XKR8,ITGB2,IL6R,FCGR3B,RNF149,EIF4E3,ARPC2,AIM2,CAMP,NUDT5,PRPF18,CCDC186,LMBRD1,LGALS9,CEACAM3,JUNB,GAA,SELP,MSRA,CRLF3,OAZ2,RELL1,LIMK2,SLC8A1,TMEM50A,CXorf38,CYP4F3,NHS,MSL1,KCTD21,LRP10,TOPORS,R3HDM4,AGPAT1,LILRB3,SNX2,ARHGAP19,RBMXL1,UBXN2B,NFAM1,NAIP,PRKDC
GSE29618_BCELL_VS_MDC_DAY7_FLU_VACCINE_DN	107/2291	200/20394	4.13067e-49	5.43908e-47	1.89082e-47	107	TYROBP,VIM,GRN,VCL,HEXB,TBXAS1,PKM,ACTN1,GRAMD4,RAB7A,PGM1,FKBP1A,RCOR1,MYL6,LGALS2,APMAP,TIMP1,COTL1,CPQ,NDRG1,FCGRT,CPVL,AHR,DUSP3,SH2B3,ALDH2,TPI1,RNF130,CD86,MAPKAPK3,RTN4,IL1R2,PADI2,RAB32,OGFRL1,TGFBI,APAF1,PLBD1,CSTA,CAT,TUBA1B,AHNAK,CFP,PPT1,PTPRE,BHLHE40,LDHA,ANXA1,LMO2,CD63,AOAH,CIDEB,IL1RN,KLF4,ARRB1,CASP1,IGSF6,TOB1,CREG1,MCL1,ATG3,CREB5,DOCK5,NACC2,PAK1,ALDOA,KLF10,GNAQ,ETS2,CD1D,FCER1G,IL6R,LMNA,ATF3,TIPARP,FBP1,STX3,RAB31,LGALS9,LIMS1,CSGALNACT2,GABARAP,TMEM43,CLEC7A,GNG5,CTBP2,MCTP1,KCTD12,P2RY13,AP1S2,CSF1R,PTTG1IP,APOBR,CHP1,S100A4,SEMA4A,DAPK1,PSAP,S100A10,SIRPA,CSF2RA,AIF1,LST1,LEPROT,CKLF,CEBPD,CD302
GSE11057_NAIVE_CD4_VS_PBMC_CD4_TCELL_DN	106/2291	197/20394	5.56884e-49	7.13984e-47	2.48207e-47	106	PLEKHO1,VCL,VAMP3,CYBA,TMCC3,DGKG,DGAT2,CTSA,PDE4A,RAB27A,GRAMD4,FNDC3B,STXBP2,HAL,RAB10,TMEM40,SNAP23,MYL6,PTGS1,CSF2RB,CTSZ,PHKB,NAMPT,AHR,ENG,PDLIM1,SH2B3,RNF130,ARSB,GNAI2,IL18R1,EPAS1,TMEM59,QSOX1,RGS2,ATP6V0B,CAT,COPA,NAGK,CDKN1A,TM9SF2,PLEKHG3,PTPN12,MPST,WDFY4,TEP1,ACTN4,ARPC1B,LSP1,MPP1,GSE1,SLC6A6,AP3B1,NOTCH2,SLC37A2,AKIRIN2,DYSF,USP15,GLUL,TTYH3,TM6SF1,SLC31A2,CLTC,PGD,SH3BGRL3,LYST,RALB,ARHGAP26,C9orf72,PPP4C,ZDHHC7,LY96,SLC7A7,B4GALT5,ZNF385A,REL,RNF149,SLC22A15,TKT,GALNT10,TP53INP1,NFIL3,RAB8A,FTH1,IRF2,LIMS1,REPS2,TMEM154,GABARAP,FEZ2,RASGRP4,CEBPB,MCTP1,B3GNT5,GRB2,OAZ2,FUT7,CHP1,PLSCR1,DPYD,MAP3K3,AIF1,LILRB3,TBC1D8,CEBPD,LILRA6
GSE11057_CD4_CENT_MEM_VS_PBMC_DN	105/2291	195/20394	1.44121e-48	1.80041e-46	6.25887e-47	105	PRKAR2B,NADK,STARD3NL,ABHD5,ATP6V0A1,DGKG,MXD1,DGAT2,SPI1,LAPTM4A,PICALM,STXBP2,RNF13,PLOD1,APLP2,SNAP23,PTGS1,LGALS2,CTSZ,SIRPB1,RP2,GLA,RUBCNL,CPPED1,ASAH1,FCGRT,RAB3D,CLIP2,PDLIM1,ALOX12,DUSP3,VNN2,SPARC,ARSB,ATP6V1A,PLEK,RAB32,FBXL5,OGFRL1,SCPEP1,SRGN,NAGK,F13A1,TM9SF2,CFP,ADGRE2,WDFY4,GSE1,PTPRE,SLC37A2,OS9,DYSF,KIAA0513,PLXNC1,DRAM1,AOAH,TTYH3,TM6SF1,SLC31A2,TLR4,PRCP,BMP2K,FBN2,DUSP6,IGSF6,PCTP,ZNF185,SIDT2,ASAP2,ACSL1,ZDHHC7,SLC7A7,BACH1,TDRD9,IFNGR2,SH2B2,ZNF385A,NEXN,SLC22A15,TKT,PRKCD,FBP1,RAB24,PTAFR,RNASE6,REPS2,TMEM154,OSCAR,FPR2,FEZ2,RASGRP4,CEBPB,MCTP1,B3GNT5,METRNL,OAF,APOBR,RXRA,TET3,SEMA4A,LILRB3,TBC1D8,TMEM170B,SNX2,LILRA6
GSE3982_DC_VS_NEUTROPHIL_DN	103/2291	197/20394	4.50997e-46	5.49315e-44	1.90962e-44	103	CFLAR,NADK,WWC3,SYNE2,TAB2,SLC2A3,PKN2,SPEN,PPP2R5A,NFYC,RHOA,BCL3,KDM5A,IPCEF1,SP140,STK17B,LAT2,UIMC1,VNN3,JOSD1,PYGL,SPTLC2,SUSD6,LPIN2,RUBCNL,MEFV,ELL,KLF3,SELPLG,RAB35,MAK,TREML2,BTN2A1,LMNB1,ST8SIA4,IL18R1,RNF19B,RLF,TNFAIP3,ARAP3,FAM53C,NMI,TNFAIP6,USP9X,LRRFIP1,S1PR4,PLEKHG3,ADGRE2,EPS15L1,TUBA4A,GNAZ,CDKN2D,RARA,NUMB,CKAP4,ALPK3,ADAM10,NAB1,ANXA3,C1RL,GIT2,SLC12A6,MCTP2,MCL1,RALB,TLK2,ADM,SERPING1,ETS2,B4GALT5,PADI4,ATP6V0D1,JAK1,GBP2,ARPC5,REL,S100P,GALNT10,HEY1,SYK,NFIL3,STX3,TRANK1,REPS2,PFKFB3,FPR2,CANT1,TMCC1,CTDSP2,CRLF3,BASP1,RHOG,FRAT2,MX2,PDE4B,SNN,CYP4F3,HEXIM1,TECPR2,PCBP2,MPZL1,R3HDM4,MFAP3L
GSE22611_NOD2_VS_CTRL_TRANSDUCED_HEK293T_CELL_DN	102/2291	198/20394	7.42678e-45	8.82519e-43	3.06796e-43	102	IFRD1,ELOVL5,ALOX5,RALBP1,UBR2,DAPK2,POLB,NDST1,ICAM3,KAT6A,PLOD1,HAL,UIMC1,TNRC6B,SOS2,DHRS7,ZNF516,SMCHD1,TBL1X,BMX,COTL1,CPPED1,RAB11A,CPQ,CBX1,KLHL2,RNF141,BIN2,ARHGDIB,VDR,GAPDH,PTP4A1,HMGCR,GALNT3,AMPD2,RGS2,OSBPL9,FOXO3,FAM53C,TNFRSF10B,PANK2,TMX4,S1PR4,ADGRE2,KDM4B,TUBA4A,APOBEC3A,RAF1,LDHA,AGO4,OSTF1,AVIL,AOAH,SORL1,KIAA1109,BMP2K,ETV6,GLIPR1,USP3,FURIN,NARF,LBR,PARP8,HHEX,MIA3,RAB11FIP1,TSC22D3,CDA,G6PD,CXCR1,MNDA,ATXN7,TKT,TUBA1A,TRANK1,RBPJ,RGS14,FOS,TRIM8,CHST11,MTX1,TNFRSF10C,B3GNTL1,ARID3B,CXCR2,FRAT2,P2RY13,CEP63,RXRA,SELL,S100A4,ZBTB44,DAPK1,SLC22A4,TOPORS,MAP3K3,ARHGAP19,SIPA1,DDAH2,CD302,CCPG1,PECAM1
GSE37416_12H_VS_24H_F_TULARENSIS_LVS_NEUTROPHIL_UP	102/2291	199/20394	1.36031e-44	1.57796e-42	5.48555e-43	102	FGR,FAM214B,SERPINB1,CD44,BOD1L1,RRM2B,EIF2AK2,DGAT2,GNAI3,SPI1,ICAM3,PLOD1,DNAJA1,PXN,NLRC4,HAUS4,MYH9,ELF4,TNFSF13B,USB1,CRISPLD2,SPAG1,TLE4,DDX58,ELF2,SH2B3,DSE,KCTD20,QSOX1,AMPD2,RNF19B,ECE1,LGALSL,DUSP1,ARAP3,CD93,ADGRE2,ZSWIM6,RAB11FIP4,PRKAA1,ADAM19,TAOK3,OASL,STX11,DYSF,STX6,SP110,CAB39,TMEM127,TM6SF1,VEZF1,NAB1,SLC40A1,PPP3CA,ETV6,JDP2,SSH2,IFNAR1,CD53,MCL1,TPM3,TACC1,IFIT5,XPC,FCHO2,MX1,G6PD,IER2,CXCL16,CTSS,RAB8A,NCKAP5L,SLC43A2,DHRSX,PRELID1,RASGRP4,BANP,HPSE,COQ2,MARCKSL1,LRRC75A,NOP10,LIMK2,ADGRG3,MCEMP1,MX2,PDE4B,SELL,S100A4,HSH2D,MAML3,SLC22A4,SIPA1L1,PLCG2,S100A6,R3HDM4,ABHD16A,SUPT4H1,CLIC1,DDAH2,CUX1,RASSF5
GSE10325_CD4_TCELL_VS_MYELOID_DN	102/2291	200/20394	2.47853e-44	2.62508e-42	9.12575e-43	102	FGR,SKAP2,BTK,PLAUR,ALOX5,PLEKHO1,GAB2,ATP6V0A1,CTNNA1,HEXB,DGKG,DHRS9,STX7,APLP2,SNX10,LAT2,PTGS1,NCF4,CSF2RB,HCK,AQP9,MEGF9,P2RX1,RNF141,CORO1C,SLC6A12,ALDH2,DSE,VNN1,BCL6,CD86,KYNU,PLEK,RGS2,PADI2,RAB32,SCPEP1,LRP1,NFE2,NAGK,CDKN1A,ADGRE2,FGL2,CDKN1C,SAT1,THEMIS2,NOTCH2,PHC2,LMO2,DYSF,NPL,PLXNC1,SLC31A2,PRCP,ENTPD1,SLC16A3,FCGR2A,SNX27,LYST,OSBPL11,LHFPL2,ADM,SIDT2,HHEX,ZDHHC7,SLC7A7,CD1D,IFNGR2,CLPB,RBM47,CCR1,PRKCD,SYK,SPINT1,RAB31,RNASE6,REPS2,ITGAM,CEBPB,CLEC7A,HSPA6,TRIB1,CTBP2,RNPEP,BASP1,OAZ2,CXCR2,P2RY13,CHST15,CSF1R,RXRA,TLR5,GM2A,PLCG2,SIRPA,LILRB3,IFI30,HSBP1,LILRA2,LYN,NCOA4,MARCKS
GSE22886_DC_VS_MONOCYTE_DN	102/2291	200/20394	2.47853e-44	2.62508e-42	9.12575e-43	102	CREBBP,NADK,GRAMD1B,TNFRSF1B,VCAN,HEBP2,SP100,KLF6,RAB27A,FCN1,LAT2,IRAK3,NUP50,GADD45B,MTMR3,PLP2,CRISPLD2,SIGLEC5,C1GALT1,MEGF9,CAMKK2,NEDD9,STK38,VNN2,GCA,RGS2,DUSP1,CSTA,TNFSF10,ADGRE5,NFE2,IRF1,CD93,CFP,NUP214,ZFP36,APOBEC3A,CDKN2D,THEMIS2,LILRB2,BTG1,NOTCH2,AGTPBP1,SP110,CKAP4,PLXNC1,CIDEB,KLF4,CNPY3,FLOT1,CASP1,KIAA1109,DUSP6,PSTPIP1,USP3,MYO1F,MCL1,LYST,ARHGAP26,CHD1,SLC7A7,TSC22D3,KCNJ15,CD1D,SIK3,IL6R,IER2,GBP2,S100A9,S100A12,C15orf39,NOD2,FOS,CD14,AKAP13,FPR1,PIK3CD,SMPDL3A,HPSE,CTBP2,CRLF3,ZBTB18,CHST15,EXT1,AP1S2,IFITM2,TLR5,SEMA4D,PLSCR1,SELL,CD55,METTL9,SERPINA1,PELI1,HSD17B11,F5,LILRB3,GPSM3,CEBPD,LILRA2,PISD,LYN
GSE34156_UNTREATED_VS_24H_NOD2_LIGAND_TREATED_MONOCYTE_DN	102/2291	200/20394	2.47853e-44	2.62508e-42	9.12575e-43	102	NADK,GRN,TIMP2,VCAN,CTNNA1,DIP2B,RAB7A,PILRA,FTL,LGALS2,NCF4,CSF2RB,HCK,RP2,TSC22D1,DMXL2,TRPS1,ASAH1,TFEC,CORO1C,LIN7A,VDR,DSE,VEGFA,CD86,GNB4,GCA,KYNU,ARHGEF2,NCF2,NPC2,TGFBI,KCNJ2,MBOAT7,ADGRE2,SIGLEC9,SAT1,MPP1,LILRB2,EMILIN2,PTPRE,LMO2,OS9,GLUL,CYP27A1,TMEM127,RAC1,AOAH,SLC31A2,CNPY3,RAB20,IGSF6,NLRP12,PGD,CREG1,FCGR2A,TMF1,LHFPL2,DOK3,ATP6V1B2,ADM,GLT1D1,LY96,ZNF385A,CXCL16,MNDA,WDFY3,RBM47,CXCL1,ANXA5,BRI3,ABCA1,TPP1,VPS37C,RAB31,ADAM9,LGALS9,PTAFR,GABARAP,CD14,FPR2,HPSE,PITPNA,TALDO1,KCTD12,CHST15,NOP10,CSF1R,CD300LF,SULF2,GM2A,MPEG1,SIRPA,CSF2RA,GK,CAPZA2,LILRB3,TMEM170B,SRA1,IFI30,SMIM3,NCOA4
GSE3982_EOSINOPHIL_VS_EFF_MEMORY_CD4_TCELL_UP	102/2291	200/20394	2.47853e-44	2.62508e-42	9.12575e-43	102	JARID2,NADK,ALOX5,ERP44,TNFRSF1B,DAPK2,HOMER3,PIK3CB,PKN2,CYB5R4,TBC1D1,PPP2R5B,BCL3,FOSL2,PIK3C3,PSEN1,CHMP5,SRPK1,JOSD1,PACSIN2,CRNKL1,TBL1X,GLA,ZNF106,ZMIZ1,RAB5C,SELPLG,CAMKK2,SERINC1,PIKFYVE,GALNT3,IL18R1,EPAS1,ARID3A,RLF,RSRP1,RPS6KA1,UBE2B,ACOT9,NFE2,LPGAT1,LRRFIP1,POR,APOBEC3A,OSBPL2,THEMIS2,SLC6A6,KDM6B,OSER1,RTN3,LAMTOR5,AVIL,USP15,SDCBP,THBS1,ETV6,TLE3,BCL2A1,ABHD2,PGD,CREG1,RALB,ATP6V1B2,ACSL1,CHD1,RABGEF1,SLA,GNAQ,SYNJ1,G6PD,ORAI2,MAML1,CTSS,TGFBR2,TKT,SYK,MID1IP1,C15orf39,FTH1,PTAFR,REPS2,TPST1,FOS,COQ2,CYSLTR1,TRIB1,HCLS1,LIMK2,SNN,APOBR,RXRA,PLSCR1,CD55,DAPK1,MAP3K3,PSENEN,PPP1CB,LILRA2,CD302,MGAM,CCPG1,PECAM1
GSE34156_UNTREATED_VS_6H_TLR1_TLR2_LIGAND_TREATED_MONOCYTE_UP	101/2291	197/20394	3.53301e-44	3.6623e-42	1.27315e-42	101	NADK,GRN,VCAN,TMCC3,DIP2B,RAB7A,PILRA,FTL,LGALS2,HMOX1,NCF4,CSF2RB,CTSZ,HCK,RP2,TSC22D1,DMXL2,ASAH1,FCGRT,TFEC,CORO1C,LIN7A,DSE,VEGFA,HBEGF,CD86,GNB4,GCA,KYNU,ARHGEF2,NCF2,ATP6V0B,NPC2,TGFBI,ACOT9,KCNJ2,ADGRE2,STEAP4,MPP1,LILRB2,SLC37A2,LMO2,CD63,GLUL,CYP27A1,TMEM127,RAC1,AOAH,CNPY3,GPAT3,RAB20,IGSF6,CREG1,FCGR2A,LHFPL2,DOK3,ATP6V1B2,ADM,LY96,ZNF385A,CXCL16,MNDA,WDFY3,RBM47,CXCL1,ANXA5,BRI3,ABCA1,TPP1,SLC43A2,VPS37C,RAB31,ADAM9,PTAFR,CD14,OSCAR,FPR2,FPR1,HPSE,TALDO1,THBD,CHST15,NOP10,CSF1R,CD300LF,SULF2,GM2A,MPEG1,PSAP,SIRPA,CSF2RA,GK,LILRB3,TMEM170B,STK38L,SRA1,IFI30,LILRA6,HCAR3,SMIM3,NCOA4
GSE6269_E_COLI_VS_STAPH_AUREUS_INF_PBMC_DN	93/2291	175/20394	1.72818e-42	1.7541e-40	6.0979e-41	93	GAS7,IDS,GRN,PNPLA6,HSPA5,HOMER3,TFE3,RAB27A,NDST1,APLP2,LYZ,SH3GLB1,PYGL,DHRS7,PCNX1,TM9SF1,MMP9,TPD52L2,CDS2,JAG1,APMAP,PLP2,ELL,IMPDH1,CPD,MANSC1,GAPDH,LPCAT3,IL1R2,IL1R1,RNF19B,RGS2,ATP6V0B,CTSD,MMP8,EREG,HIP1,POR,OSBPL2,NR1H2,RAF1,PTPRE,FLOT2,PHC2,PRRG4,CKAP4,RAC1,YIPF3,IER3,PSTPIP1,GALNS,MYO1F,ARF1,PAM,TMCO3,SEC24D,TGOLN2,PPP4R1,NRG1,F11R,PDXK,SLC25A44,S100A9,PRKCD,INPPL1,STX3,STAT3,ADAM9,ITGAM,CD14,TNFRSF10C,GBA,FUT7,LIMK2,TBK1,APOBR,LAMP1,CYP4F3,IGF2R,MYO5A,ERO1A,S100A6,SIRPA,F5,CR1,NEU1,LTB4R,ANG,ARPC1A,PISD,HCAR3,MGAM,CLEC5A
GSE34156_NOD2_LIGAND_VS_TLR1_TLR2_LIGAND_6H_TREATED_MONOCYTE_DN	99/2291	197/20394	2.54807e-42	2.53351e-40	8.8074e-41	99	NADK,CYTH3,TYROBP,GRN,VCAN,TMCC3,TFE3,CYBRD1,RAB7A,PILRA,FTL,LGALS2,NCF4,CSF2RB,CTSZ,HCK,ELF4,TIMP1,DMXL2,TRPS1,ASAH1,TFEC,ST3GAL4,CORO1C,VDR,DSE,VEGFA,RNF130,CD86,GNB4,KYNU,QSOX1,NCF2,CTSD,TGFBI,LRP1,KCNJ2,MBOAT7,CD93,ADGRE2,PTPN12,SIGLEC9,SAT1,MPP1,LILRB2,ADGRE3,EMILIN2,LMO2,OS9,GNS,GLUL,TLN1,KIF13A,FLOT1,IGSF6,ZNF787,PGD,CREG1,FCGR2A,LHFPL2,DOK3,ATP6V1B2,ACSL1,ZNF385A,CXCL16,RBM47,CXCL1,CCR1,ANXA5,BRI3,ABCA1,SLC43A2,VPS37C,RAB31,ADAM9,LGALS9,PTAFR,LIMS1,CD14,FPR2,HPSE,PITPNA,ANO6,CHST15,FCAR,SULF2,GM2A,MPEG1,SIRPA,GK,LILRB3,CLIC1,IFI30,PLEKHO2,LILRA6,LYN,HCAR3,NCOA4,MARCKS
GSE22886_NAIVE_TCELL_VS_NEUTROPHIL_DN	98/2291	199/20394	6.52182e-41	6.35486e-39	2.20918e-39	98	ABHD5,WAS,IFNGR1,CDK14,DGKG,FAR2,CYB5R4,PDK3,ST6GALNAC2,CLCN4,DHRS9,PTGS2,PPP1R12B,CEACAM1,HAL,VNN3,PTGS1,TLR8,RUBCNL,USP10,MEFV,CPPED1,AQP9,MED25,SIGLEC5,IMPDH1,PRUNE2,MEGF9,BST1,RNF141,LTBR,MAK,SOD2,TREML2,VNN2,BCL6,STAM2,GCA,QPCT,CTBS,IFIT3,ARAP3,PLBD1,NFE2,KCNJ2,TREM1,IL1B,NUP214,APOBEC3A,ADGRE3,PHC2,NPL,DRAM1,TLR4,SDCBP,BCL2A1,IGSF6,FCGR2A,RALB,CREB5,ZNF185,ATP6V1B2,ADM,LY96,CDK19,KCNJ15,GALNT14,XKR8,IFNGR2,ARPC5,S100A12,TGFA,CXCR1,MNDA,CXCL1,S100P,HEY1,CLEC4E,STX3,LMBRD1,GABARAP,TNFRSF10C,TALDO1,CXCR2,ST20,P2RY13,LIMK2,ADGRG3,FCAR,LITAF,MME,SLC22A4,MPZL1,MSRB1,GK,MYCBP,HCAR3,NCOA4
GSE29618_BCELL_VS_MDC_DN	97/2291	200/20394	8.93747e-40	8.37372e-38	2.91101e-38	97	PLEKHO1,VIM,GRN,PKM,PTGS2,PICALM,IPCEF1,RAB7A,FKBP1A,MYL6,ITPK1,APMAP,MYL12A,TIMP1,COTL1,CPPED1,NDRG1,AHR,DUSP3,PRKAR1A,SELPLG,GAPDH,RNF130,GNAI2,GBE1,RTN4,IL18R1,PADI2,RAB32,TGFBI,APAF1,PLBD1,CAT,TUBA1B,MBOAT7,CD93,ARPC1B,LSP1,GMFG,CAP1,BHLHE40,LMO2,CD63,LCP1,TXN,KLF4,ARRB1,PRCP,CASP1,GLIPR1,SEC11A,TOB1,CALM2,ATG3,PAK1,ASAP1,GNAQ,RAB11FIP1,ETS2,CD1D,F11R,CSTB,ITGB2,IL6R,LMNA,ARPC5,ARPC2,TIPARP,ANXA5,CTSB,FBP1,ILK,TPP1,RBPJ,RAB31,MAP2K1,GABARAP,GLRX,TRIB1,GNG5,RHOG,KCTD12,ATP6AP2,AP1S2,PTTG1IP,APOBR,UBE2L3,DPYD,S100A4,SEMA4A,S100A10,S100A6,CAPZA2,IFI30,CKLF,CEBPD,ARPC4
GSE3982_BASOPHIL_VS_CENT_MEMORY_CD4_TCELL_UP	97/2291	200/20394	8.93747e-40	8.37372e-38	2.91101e-38	97	BTK,ABHD5,SERPINB1,RNF10,RB1CC1,RRAGD,VCL,ZFYVE16,WWC3,MXD1,CYB5R4,PPP2R5A,RHOA,FRY,NRDC,STX7,PSEN1,GSK3B,LAT2,LYZ,PSME1,SH3GLB1,NCF4,SOS2,SEC23B,CRNKL1,TLR8,ZNF106,HBP1,TLE4,ZMIZ1,BST1,ARPC3,SH2B3,ALDH2,MAN1A1,SERINC1,MAPK14,PTP4A1,BTN2A1,IK,CLK4,RNF130,SF3B1,KDM5B,BAZ2B,TM9SF2,ADGRE2,PTPN12,GSE1,PTPRE,OSER1,HSD17B4,ANXA1,LMO2,DRAM1,WASHC4,TM6SF1,VEZF1,C1RL,GIT2,MAP1LC3B,CREG1,RALB,KDM6A,FLI1,HHEX,ZDHHC7,PPP4R1,CDK19,BACH1,CDA,ACOX1,ZDHHC3,OSGIN2,YWHAZ,DPEP2,LMBRD1,GABARAP,KBTBD2,RUFY1,BASP1,TALDO1,NOP10,CEP63,DAZAP2,IFITM2,EVI2B,HEXIM1,CHP1,SVIL,PELI1,PLCG2,SUPT4H1,HLA-B,MGAM,PECAM1
GSE9988_ANTI_TREM1_VS_CTRL_TREATED_MONOCYTES_DN	96/2291	200/20394	6.85648e-39	6.30278e-37	2.19108e-37	96	GDE1,BOD1L1,PHF23,RRM2B,FOXN3,PUM2,KDM5A,ANKRD13A,MAVS,SPG21,NLRC4,MAST3,TCF20,POLDIP3,RASSF2,HCK,APMAP,ZNF106,UBE2W,ENG,ELF2,CBL,SRSF9,MAPK14,STK38,HECA,ST8SIA4,AMPD2,RPS6KA1,PAIP2,KDM3B,CCR2,USP22,CFP,EVI2A,NUP214,ARPC1B,THEMIS2,LILRB2,MKRN1,ARF3,PHC2,STX6,CAB39,TOR1A,ARRB1,GIT2,USP3,NCOR1,IFNAR1,MYO1F,HDGF,PHIP,TACC1,PTPRJ,ZDHHC7,PINK1,ORAI2,MAML1,AP2M1,ACOX1,TGFBR2,RICTOR,DAGLB,SYK,FRAT1,WBP1L,ILK,SNX20,RAB8A,PAFAH1B2,PRELID1,PTAFR,GABARAP,CD14,TRIM8,PIK3CD,ZNF217,MOB3A,GNB2,TLR1,CTDSP2,GAPT,RHOG,GRB2,CSF1R,PTTG1IP,APOBR,SEMA4B,NBR1,ZBTB44,MPEG1,NCOA6,LILRB3,SIPA1,NCOA4
GSE3982_MAST_CELL_VS_NEUTROPHIL_DN	95/2291	197/20394	1.03448e-38	9.33335e-37	3.24461e-37	95	SPAG9,ZNF200,TYROBP,WAS,RRP12,SYNE2,MAP2K4,SLK,SPI1,IPCEF1,MARK3,JADE1,NRDC,MLF2,TNRC6B,NCF4,BMX,PIM2,MED25,ELL,ERF,CADM4,SELPLG,LTBR,UHRF1BP1L,RAB35,NEDD9,SERINC1,LMNB1,BCL6,KAT2B,USP4,RLF,TNFAIP3,ARAP3,APAF1,LRRFIP1,VASP,S1PR4,EVI2A,HNRNPH2,CDKN2D,LSP1,ARNTL,CCNJL,SLC31A2,FLOT1,PRCP,PPIG,SCAF11,GIT2,VPS37B,SLC12A6,MINDY1,DOCK5,CDC42EP2,ACSL1,ASAP1,GNAQ,XKR8,SH2B2,ACOX1,IFI16,TKT,SPINT1,TRANK1,STAT3,PTAFR,CD14,PFKFB3,CEACAM3,TRIM8,JUNB,JMJD1C,ISG20,GLRX,VCPIP1,CTDSP2,IP6K1,LIMK2,DAZAP2,MX2,DENND5A,DGAT1,IFITM1,ARAP1,HEXIM1,KIR2DL4,C5AR1,PSAP,MBP,BAZ1A,GK,PISD,LILRA6
GSE25123_CTRL_VS_ROSIGLITAZONE_STIM_PPARG_KO_MACROPHAGE_UP	94/2291	197/20394	7.84196e-38	6.94655e-36	2.41487e-36	94	FGR,PLAUR,MXD1,RAB27A,DHRS9,FRY,ICAM3,STK17B,FCN1,LYZ,OSM,LGALS2,SIRPB1,PLP2,ELF4,AQP9,RIPK2,RAB3D,NAMPT,ZMIZ1,P2RX1,EHD1,VEGFA,PFKFB4,MAPKAPK3,CYTIP,AMPD2,PADI2,TNFAIP3,SLC46A2,ETF1,TNFRSF10B,CSTA,CCR2,GLIPR2,TREM1,EREG,IL1B,S1PR4,CFP,APOBEC3A,PTPRE,KDM6B,PRAM1,STK26,IL1RN,GPAT3,BCL2A1,USP3,NLRP12,DUSP10,MBOAT2,ARHGAP26,WTAP,CREB5,DOCK5,ITPRIP,RILPL2,NRGN,DUSP2,CD1D,TAGLN2,CSTB,NLRP3,S100A12,CXCL5,SGMS2,NFIL3,FRAT1,CLEC4E,NDEL1,NOD2,DPEP2,TMEM88,VPS37C,CSGALNACT2,PFKFB3,LRG1,PGAM1,LONRF3,MCEMP1,SELL,LITAF,SEMA4A,SERPINA1,S100A10,GRK6,F5,GK,SRA1,HCAR3,MGAM,CLEC5A,RASSF5
GSE19888_CTRL_VS_A3R_INHIBITOR_TREATED_MAST_CELL_DN	93/2291	195/20394	2.02796e-37	1.76433e-35	6.13344e-36	93	CREBBP,KDM7A,IDS,PLAUR,RB1CC1,IFNGR1,BOD1L1,ZFYVE16,ATP2B1,FRY,PICALM,ZNF638,RAB21,APLP2,ERO1B,YPEL3,TPD52L2,ZNF106,DMXL2,NAMPT,HBP1,MED13,KLF3,SERINC1,HECA,CLK4,BCL6,KYNU,NCF2,RGS2,TNFAIP3,FOXO3,YPEL5,OGFRL1,AVPI1,DUSP1,PAIP2,CSTA,NAA50,UBL3,SRGN,MED13L,RNF11,BAZ2B,G0S2,ZFP36,ZSWIM6,THEMIS2,BTG1,GNS,VEZF1,SORL1,THBS1,PELI2,PNRC1,C9orf72,ADM,BACH1,FCHO2,SIK3,LAPTM5,NLRP3,PPBP,UBXN7,CREBRF,TRA2A,TP53INP1,GKAP1,NSD1,ZFYVE1,FRAT1,TCP11L2,SLC43A2,FTH1,PCMTD1,TET2,ZEB2,TSEN34,TANC2,ZNF217,CTDSP2,ZBTB18,ARAP1,HEXIM1,NBR1,ZBTB44,NF1,PELI1,HCAR3,MGAM,CCPG1,NBPF10,MARCKS
GSE42088_2H_VS_24H_LEISHMANIA_INF_DC_UP	94/2291	200/20394	3.79601e-37	3.24459e-35	1.12794e-35	94	ALOX5,IFNGR1,TIMP2,CNN2,OAT,PDK3,PIGB,POLB,ICAM3,SMARCD3,FCN1,PXN,LYZ,MKNK2,PPM1F,HMOX1,TSPO,MTMR3,RASSF2,PLP2,COTL1,CRISPLD2,ASAH1,FCGRT,BST1,SELPLG,ALDH2,ARHGDIB,RNF130,CD86,AMPD2,RGS2,CTSD,YPEL5,TGFBI,PTK2B,SCPEP1,PLBD1,NR4A1,LRRFIP1,TMX4,EVI2A,ZFP36,APOBEC3A,JUND,LSP1,THEMIS2,MPP1,PPT1,SARAF,CARS2,KIAA0513,ITM2B,KLF4,CNPY3,PRCP,ARRB2,IFITM3,LBR,TACC1,CAST,NR4A2,RAB11FIP1,TSC22D3,CDA,ITGB2,LAPTM5,CTSS,MNDA,TKT,HMGB2,FBP1,MID1IP1,MAPRE2,NOD2,DPEP2,LGALS9,RNASE6,ITGAM,FOS,CD14,IFITM2,ZFP36L1,EVI2B,CHP1,S100A4,PCBP2,C5AR1,HSD17B11,CCDC69,LST1,CD302,CCPG1,PECAM1
GSE6269_E_COLI_VS_STREP_PNEUMO_INF_PBMC_DN	85/2291	168/20394	8.76073e-37	7.35901e-35	2.55826e-35	85	PGLYRP1,ABHD5,ALOX5,HOMER3,RAB27A,NDST1,CEACAM1,APLP2,CRISP3,NCF4,PYGL,DHRS7,PCNX1,TM9SF1,MMP9,TPD52L2,JAG1,APMAP,IMPDH1,BST1,CAMKK2,MANSC1,MAPK14,IL1R2,IL1R1,RNF19B,PADI2,CTSD,MMP8,ARG1,PLBD1,EREG,FLOT2,ALOX5AP,CHI3L1,RTN3,TSPAN2,ARF3,TCN1,PRRG4,CYP27A1,CKAP4,YIPF3,FLOT1,GGH,ENTPD1,ANXA3,TMBIM6,ABHD2,GALNS,MYO1F,PGD,LCN2,TMCO3,CDA,PADI4,HK3,S100A9,GYG1,S100P,CAMP,STX3,ITGAM,GBA,FUT7,DGAT1,CYP4F3,IGF2R,MYO5A,ERO1A,F5,CR1,PBX2,NEU1,CD177,LTB4R,ANG,ORM1,RGL2,HCAR3,HP,MGAM,CLEC5A,RNASE4,CCPG1
GSE19888_ADENOSINE_A3R_INH_PRETREAT_AND_ACT_BY_A3R_VS_A3R_INH_AND_TCELL_MEMBRANES_ACT_MAST_CELL_UP	90/2291	194/20394	4.68532e-35	3.86896e-33	1.34499e-33	90	CFLAR,KDM7A,PLAUR,RB1CC1,CD44,IFNGR1,RNF19A,BOD1L1,ZFYVE16,DIP2B,ATP2B1,PICALM,RAB21,APLP2,ATRX,LYZ,ZNF106,NAMPT,HBP1,MED13,SERINC1,CLK4,BCL6,KPNA1,KYNU,NCF2,PRDM2,RGS2,TNFAIP3,FOXO3,UBE2B,YPEL5,OGFRL1,DUSP1,PAIP2,CSTA,NAA50,UBL3,SRGN,MED13L,RNF11,BAZ2B,ZFP36,SAT1,ZSWIM6,THEMIS2,MKRN1,BTG1,APC,GNS,AOAH,VEZF1,SKIL,SORL1,THBS1,CIR1,PNRC1,SH3KBP1,ADM,AMN1,ASAP1,BACH1,FCHO2,DUSP2,NLRP3,PPBP,UBXN7,GKAP1,NSD1,ZFYVE1,FRAT1,TCP11L2,FTH1,TET2,ZEB2,MAP3K2,PFKFB3,TMEM43,ZNF217,CTDSP2,ZHX2,ZBTB18,ARAP1,HEXIM1,NBR1,LITAF,TECPR2,SGMS1,MGAM,MARCKS
GSE22886_NAIVE_CD8_TCELL_VS_DC_DN	91/2291	200/20394	1.34177e-34	1.07166e-32	3.72546e-33	91	LAMP2,GDE1,BID,VIM,PNPLA6,CTNNA1,VAMP3,SOAT1,LAPTM4A,PSEN1,PLOD1,FTL,RCOR1,SPG21,PTGS1,TM9SF1,PLIN3,IMPDH1,ZMIZ1,DUSP3,LAMTOR3,KLHL2,RAPGEF2,CORO1C,LTBR,DSE,HMGCR,RNF130,ATP6V0E1,ATP6V1A,GCA,ATP6V0B,TGFBI,PLBD1,CAT,TUBA1B,ATP6V1E1,PPT1,ARHGEF11,AP3B1,LMO2,CD63,GLUL,RCBTB2,RAC1,TM6SF1,TXN,SLC31A2,ENTPD1,IDH1,PGD,CREG1,RIT1,ATP6V1B2,HHEX,LY96,NPTN,RAB11FIP1,FCER1G,AP2M1,NCSTN,CTSS,S100A11,MNDA,WDFY3,CCR1,ANXA5,CTSB,SYK,FTH1,RAB31,RNASE6,GABARAP,FEZ2,PGAM1,CLEC7A,GNG5,BASP1,GRB2,ATP6AP2,RXRA,DPYD,DAPK1,PLCG2,CAPZA2,TOP1,LST1,SNX2,TAX1BP3,IFI30,HSBP1
GSE42088_UNINF_VS_LEISHMANIA_INF_DC_24H_UP	91/2291	200/20394	1.34177e-34	1.07166e-32	3.72546e-33	91	GAS7,MYLIP,CSDE1,PHF20,IFNGR1,VCAN,MXD1,PDK3,PIGB,POLB,PXN,PPM1F,TSPO,TNRC6B,RASSF2,SMCHD1,COTL1,CRISPLD2,ASAH1,MANBA,KLF3,ATG2A,ALDH2,NEDD9,CD86,SF3B1,AMPD2,RGS2,CD46,OSBPL9,PHF3,YPEL5,DUSP1,ELF1,FAM53C,PTK2B,SCPEP1,PLBD1,NR4A1,NCOA3,RNF114,LRRFIP1,EVI2A,ZFP36,JUND,THEMIS2,DOCK2,AGTPBP1,KIAA0513,ITM2B,KLF4,TLR4,LBR,RHOB,IQSEC1,TACC1,FLI1,CAST,NR4A2,ZDHHC7,SLA,RAB11FIP1,TSC22D3,ITGB2,SNRK,TKT,HMGB2,GALNT10,MID1IP1,PRKCB,INPP5D,LGALS9,ITGAM,MAP3K2,RAB33B,CLEC7A,MTX1,BAIAP2,ZFP36L1,EVI2B,HEXIM1,PCBP2,C5AR1,HSD17B11,CCDC69,PJA2,GPX3,SIPA1,CEBPD,CD302,PECAM1
GSE36888_UNTREATED_VS_IL2_TREATED_TCELL_6H_UP	89/2291	195/20394	5.40768e-34	4.18194e-32	1.45379e-32	89	SERPINB1,TNFRSF1B,PNPLA6,MXD1,RAB27A,FCGR2B,PTGS2,STXBP2,TP53INP2,NLRC4,VNN3,TOM1,SPTLC2,PLP2,NFAT5,N4BP1,ELL,NAMPT,MEGF9,CPD,EHD1,VDR,SOD2,VNN2,VEGFA,CYTIP,UBE2B,YPEL5,CDKN2D,SESN2,ADGRE3,EMILIN2,STK26,AVIL,IER3,SLC24A4,FCGR2A,S100A8,NFKBIZ,PTGES,CDC42EP2,RILPL2,CMIP,SAMSN1,SLC7A7,PIK3AP1,SLA,CDA,FCER1G,TAOK1,S100A9,S100A12,TGFA,RYBP,SYK,CLEC4D,FTH1,RAB31,RAB24,PTAFR,CD14,PFKFB3,CEACAM3,FPR2,FPR1,ATF7IP,SMPDL3A,TRIB1,LRRC25,BASP1,METRNL,LIMK2,MCEMP1,SOCS3,GNG2,PLSCR1,CD55,TECPR2,C5AR1,SIPA1L1,CCDC69,GK,LILRB3,ARHGAP19,LTB4R,PLEKHO2,IL10RB,LYN,SRGAP2
GSE37416_CTRL_VS_12H_F_TULARENSIS_LVS_NEUTROPHIL_UP	89/2291	195/20394	5.40768e-34	4.18194e-32	1.45379e-32	89	WAS,VCL,CUL3,CASP8,PKN2,DGCR2,ICAM3,STK17B,PXN,HAUS4,NUP50,PPM1F,STK4,TBL1X,TNFSF13B,RAB3D,CCNY,HSPA8,SELPLG,MANSC1,CD46,VPS4B,OGFRL1,MED13L,LPGAT1,RNF114,TMX4,ARHGEF6,UBE4B,TBC1D14,GIMAP4,AGO4,ADAM19,UGGT1,FAM8A1,SLC40A1,DEF8,CERS2,IQGAP2,CREB5,TACC1,MSRB2,HSD17B12,RGS18,UPF2,RABGAP1L,HHEX,RAB11FIP1,WASF2,EPB41,G6PD,ORAI2,CTSS,TGFBR2,MNDA,STXBP5,GALNT10,SPIDR,TP53INP1,VCP,DPEP2,TUBA1A,ZNF217,TMCC1,TIGD3,TLR1,FAM174A,CRLF3,KCTD12,MTURN,FRAT2,RFLNB,BICD2,NHS,ZBTB44,IGF2R,LRP10,MAP3K5,MYO5A,TOPORS,FAR1,MPZL1,CCDC69,MSRB1,TRIM27,TAX1BP3,KIAA0040,CHMP1B,NCOA4
GSE25123_WT_VS_PPARG_KO_MACROPHAGE_UP	90/2291	199/20394	5.61239e-34	4.27243e-32	1.48525e-32	90	PIAS1,TAB2,EIF2AK2,PPP1R12A,MXD1,CNN2,OTUD5,ATP2B1,MAP4K4,FNDC3B,FOSL2,GRAMD1A,MAEA,IRAK3,HNRNPC,VNN3,OSM,NCF4,RASSF2,PIM2,SMS,RUBCNL,AQP9,ZMIZ1,DUSP16,DSE,SOD2,VNN1,VNN2,VEGFA,BCL6,IL1R1,QPCT,ARHGEF2,SMG7,RGS2,TNFAIP3,AFTPH,PTK2B,IL1B,TNFSF14,IFI6,APOBEC3A,LILRB2,SLC6A6,CHI3L1,BTG1,OASL,MDM2,LCP1,SKIL,THBS1,ZCCHC2,FCGR2A,S100A8,NFKBIZ,PNRC1,MSN,PTGES,LCN2,ADM,PTPRJ,CELF1,LPCAT1,SAMSN1,SLC7A7,ST3GAL2,PROK2,ABCA1,LIMS1,PFKFB3,FPR2,FPR1,HSPA6,STAT5B,CHST15,GPR132,DENND5A,SOCS3,IFITM2,ZFP36L1,GNG2,NBR1,TMEM184B,HSPA1A,CNEP1R1,CEBPD,ORM1,LYN,MARCKS
GSE9988_ANTI_TREM1_VS_VEHICLE_TREATED_MONOCYTES_DN	88/2291	197/20394	9.63192e-33	7.2195e-31	2.50976e-31	88	GRN,RRM2B,TTC7A,BCL3,NDST1,ANKRD13A,MAVS,MAST3,MAPK1,PPM1F,TCF20,RASSF2,HCK,STK24,USB1,COTL1,ENG,MAPK14,STK38,HECA,CYTIP,AMPD2,RPS6KA1,TGFBI,PAIP2,CCR2,NCOA3,CFP,EVI2A,NUP214,SEC14L1,NECTIN2,ARPC1B,UBE4B,LILRB2,STX6,RAC1,TOR1B,ARRB1,SORL1,GIT2,PIK3R5,MYO1F,NLRP12,HDGF,TACC1,GPR107,ZDHHC7,PIK3AP1,EMSY,PINK1,IFNGR2,ORAI2,CXCL16,TGFBR2,DAGLB,SYK,FRAT1,WBP1L,ILK,YWHAB,NCKAP5L,PRELID1,PTAFR,GABARAP,CD14,TRIM8,LRG1,PIK3CD,GNB2,TLR1,MARCKSL1,CTDSP2,GAPT,RHOG,GRB2,CSF1R,PTTG1IP,ARHGAP30,MPEG1,PSAP,MAP3K3,SIPA1,CLIC1,NFAM1,PECAM1,RASSF5,NCOA4
GSE369_PRE_VS_POST_IL6_INJECTION_SOCS3_KO_LIVER_UP	88/2291	199/20394	2.47515e-32	1.82711e-30	6.3517e-31	88	CFLAR,IFRD1,CLK1,CD44,SLC2A3,KLF6,ATP2B1,PHLPP1,PAPOLA,TOX4,NUP50,CDC5L,PGK1,RP2,GLA,AQP9,BNIP3L,HBP1,SHOC2,UBE2D3,RAPGEF2,NR3C1,CYTIP,GALNT3,SYF2,SPP1,ELF1,GPSM2,P4HA1,ADGRE5,MORF4L2,CDKN1A,MKLN1,STARD8,DIAPH1,PPFIA1,RAF1,PTPRE,BTG1,BHLHE40,LDHA,EMP1,ADAM19,CD63,DYNC1LI2,TXN,SLC31A2,RAB1A,NUP58,BNIP2,BCL2A1,SEC11A,MAP1LC3B,CD53,MCL1,DUSP10,S100A8,RALB,FEM1C,SERPING1,FCGR1A,CHD1,KLF10,BACH1,TSC22D3,ETS2,FSTL1,ARPC2,SNRK,FBP1,B2M,PAFAH1B2,RBPJ,CRADD,PGAM1,EIF1,GNG5,DDIT3,NR2C2,JUN,SERTAD2,ZNF267,CD55,SERPINA1,S100A10,GK,HSPA1A,CRIP1
GSE21670_STAT3_KO_VS_WT_CD4_TCELL_TGFB_IL6_TREATED_DN	88/2291	200/20394	3.94416e-32	2.78492e-30	9.68138e-31	88	GRN,TIMP2,ZFYVE16,RRM2B,TNFRSF1A,CYBRD1,ACTN1,DHRS9,IPCEF1,APBB1IP,LYZ,TBL1X,ASAH1,BNIP3L,CPVL,VSIR,ARHGAP21,ZMIZ1,MANBA,STK38,SPARC,WIPF1,NFE2L2,RGS2,AVPI1,ELF1,TGFBI,PLBD1,ANXA11,ADGRE5,ARHGAP9,LRP1,AHNAK,FGL2,APOBEC3A,TEP1,MPP1,DIAPH1,SLC37A2,GNS,NPL,TMBIM1,ITM2B,RCBTB2,TLR4,ARRB1,PRCP,SDCBP,SORL1,GPAT3,SLC12A6,ARRB2,CREG1,DUSP10,EPHX1,IQSEC1,SSBP2,MSN,SERPING1,PTPRJ,RASSF3,TSC22D3,ITGB2,ITGA5,NLRP3,CTSS,MNDA,TXLNB,CTSB,ALDH1A1,TPP1,CLEC4E,CLEC4D,DPEP2,RNASE6,CTDSP2,MCTP1,MYADM,ATP6AP2,FMNL1,LRRK2,LITAF,SIRPB2,DAPK1,PSAP,RCSD1,CCPG1,TXNIP
GSE22886_NAIVE_CD4_TCELL_VS_DC_DN	88/2291	200/20394	3.94416e-32	2.78492e-30	9.68138e-31	88	LAMP2,GDE1,VIM,IFNGR1,GRN,CTNNA1,VAMP3,TSG101,RAB7A,UBE2A,STX7,RAB21,PSEN1,PLOD1,FTL,SPG21,PYGL,ATP6V1D,TM9SF1,GLA,FCGRT,ZMIZ1,DUSP3,PRKAR1A,TMEM33,LAMTOR3,RNF130,ATP6V0E1,STAM2,NFE2L2,NCF2,ATP6V0B,AVPI1,TGFBI,CSTA,TUBA1B,TM9SF2,FGL2,MKLN1,REEP5,ATP6V1E1,PPT1,CD63,RCBTB2,TM6SF1,SLC31A2,SDCBP,IDH1,MTMR6,MFAP1,PGD,CREG1,CALM2,ATP6V1B2,NRGN,LY96,NPTN,CSTB,AP2M1,S100A11,MNDA,WDFY3,CCR1,PRKCD,ANXA5,CTSB,SYK,GHITM,RAB31,RNASE6,LIMS1,GLB1,GABARAP,PGAM1,CLEC7A,GNG5,BASP1,TALDO1,ATP6AP2,ZNF267,RXRA,DPYD,DAPK1,PLCG2,HSPA1A,TAX1BP3,IFI30,HSBP1
GSE9006_TYPE_1_DIABETES_AT_DX_VS_4MONTH_POST_DX_PBMC_UP	88/2291	200/20394	3.94416e-32	2.78492e-30	9.68138e-31	88	PAF1,ATP6V0A1,HSPA5,RRP12,SLC2A3,GNAI3,ICAM3,PPP1R15A,CREM,TPD52L2,CTSZ,MAPRE1,COTL1,AQP9,NAMPT,SRSF9,HBEGF,BCL6,IL1R1,QSOX1,RNF19B,IVNS1ABP,CTSD,TNFAIP3,SGK1,DUSP1,SCPEP1,G0S2,TREM1,EREG,IL1B,FOSB,VASP,HNRNPH2,ZFP36,APOBEC3A,SAT1,JUND,RTN3,BHLHE40,CARS2,PHF21A,STX11,GLUL,CKAP4,ACTR2,BNIP2,MCL1,ARHGAP26,ADM,PPP4C,ALDOA,HNRNPU,NR4A2,ELMO1,NPTN,TSC22D3,SPATA2L,ATP6V0D1,SAFB,IER2,LAPTM5,RPN1,S100P,HMGB2,YWHAZ,NFIL3,HNRNPK,NSD1,RAB8A,MAPK1IP1L,PFKFB3,FPR2,FPR1,JUNB,TRIB1,PLK3,RAB1B,PAK2,SOCS3,APOBR,ZFP36L1,FCAR,DDX3X,PLEKHO2,HP,MGAM,MARCKS
GSE22886_NAIVE_CD4_TCELL_VS_NEUTROPHIL_DN	87/2291	198/20394	1.00508e-31	6.89684e-30	2.39759e-30	87	FAM214B,LAMP2,ALOX5,BID,DGKG,CYB5R4,DHRS9,PTGS2,LAT2,FTL,VNN3,PTGS1,CSF2RB,RUBCNL,CPPED1,AQP9,NAMPT,PRUNE2,RNF141,VDR,SOD2,VNN2,STAM2,GCA,QPCT,NCF2,CTBS,RAB32,DENND1A,CSTA,TNFSF10,SRGN,TREM1,RTN2,FGL2,APOBEC3A,SEC14L1,SDF2,PHC2,GLUL,PLXNC1,DRAM1,MTHFS,IER3,SDCBP,RAB20,BCL2A1,FCGR2A,ZNF185,ATP6V1B2,NR6A1,LY96,PPP4R1,GALNT14,ARPC5,FCGR3B,S100A9,S100A12,MNDA,CXCL1,S100P,SYK,STX3,TUBA1A,FPR1,CEBPB,CLEC7A,HSPA6,TNFRSF10C,BASP1,TALDO1,CXCR2,P2RY13,LIMK2,PLSCR1,LITAF,MPZL1,MSRB1,HSPA1A,LST1,HLA-C,CKLF,CEBPD,CD302,PLEKHO2,HCAR3,NCOA4
GSE37416_0H_VS_6H_F_TULARENSIS_LVS_NEUTROPHIL_UP	87/2291	198/20394	1.00508e-31	6.89684e-30	2.39759e-30	87	MVP,CAPN1,VCL,PHKA2,ANKRD44,TBC1D1,EVI5,UBE2D1,ICAM3,APBB1IP,NRDC,LPCAT2,USP48,MAP3K1,TSPO,PYGL,SEC23A,ZNF516,FCGRT,TLE4,GAB1,HSPA8,HIPK3,BIN2,MANSC1,STK38,ACAP2,GCA,CD46,ATF6,FBXL5,NDUFB3,APAF1,ARHGAP9,YWHAH,ACTN4,TSPAN2,ADAM19,CCNJL,RCBTB1,ITM2B,FAM8A1,PARVG,C1RL,DEF8,NCOR1,ZNF787,MCL1,TPM3,INTS3,KLHL8,CREB5,GCNA,MFSD14B,MSRB2,NRBF2,CARHSP1,CMTM7,FCHO2,SLC25A44,HK3,ZYG11B,FCGR3B,EIF4E3,WDFY3,NUDT5,TCP11L2,SPINT1,RNF169,STX3,USP32,GAA,SULT1B1,DPY19L3,SLC8A1,BICD2,NHS,KCTD21,NF1,LRP10,MPZL1,HSD17B11,MAP3K3,AIF1,CEBPD,KIAA0040,CCPG1
GSE45365_NK_CELL_VS_CD11B_DC_DN	87/2291	199/20394	1.59355e-31	1.0783e-29	3.74857e-30	87	CYTH3,PGLYRP1,CD44,SLC2A3,SPI1,FOSL2,PILRA,PGS1,OSM,CSF2RB,MMP9,SIRPB1,TIMP1,MEFV,TGFB1,SELPLG,ARHGDIB,HBEGF,CD86,CYTIP,RNF19B,TNFAIP3,DUSP1,PLBD1,TREM1,IL1B,VASP,PTPN12,ZFP36,CHSY1,KDM6B,CHI3L1,STX11,IL1RN,IER3,ETV6,RAB20,JDP2,TLE3,MYO1F,BCL10,S100A8,TPM3,CSRNP1,NFKBIZ,TNIP1,PPP1R18,MSN,PTGES,PPP4C,ETS2,PPP1R15B,PADI4,BTG2,ITGB2,JAK1,RNF149,S100A9,NUAK2,TIPARP,CXCL1,SYK,NFIL3,CLEC4E,CLEC4D,RAB31,FOS,CD14,FPR2,JUNB,CHST11,CEBPB,CLEC7A,MARCKSL1,CD300LB,IST1,PDE4B,CD300LF,CYP4F3,SEMA4D,PLSCR1,MPEG1,BAZ1A,GPSM3,ISY1,LYN,SMIM3
GSE34515_CD16_NEG_MONOCYTE_VS_DC_UP	86/2291	198/20394	6.39496e-31	4.2103e-29	1.46365e-29	86	NADK,TNFRSF1B,LAPTM4A,SRBD1,CYBRD1,OSTM1,PTPRC,MCOLN1,OSBPL8,CMTM6,HIVEP1,MAST3,CDS2,FMR1,RP2,N4BP1,ASAH1,KRT23,P2RX1,KLHL2,PTGES3,MAN1A1,SOD2,VNN1,VNN2,CLK4,CPEB4,MAPKAPK3,SDHB,ELL2,NPC2,SCPEP1,MED13L,TUBA4A,SLC44A2,SLC6A6,MKRN1,MBD2,LMO2,MDM2,NPL,PLXNC1,TMOD3,KIAA1109,DUSP6,MTMR6,CMTM2,SPOPL,MSN,BACH1,DYRK1A,ABHD3,FCER1G,DEDD2,HK3,RBP7,GBP2,LRPAP1,HEY1,TP53INP1,RAB24,KIAA0232,FPR2,MBOAT1,SMPDL3A,SP3,TLR1,CRLF3,LDLRAD3,KCNE1,CHST15,EXT1,DAZAP2,EVI2B,CD300LF,DAPK1,SERPINA1,SIPA1L1,AIF1,LST1,TBC1D8,TRIQK,CNEP1R1,IL10RB,CCPG1,PECAM1
GSE9006_HEALTHY_VS_TYPE_1_DIABETES_PBMC_AT_DX_DN	86/2291	198/20394	6.39496e-31	4.2103e-29	1.46365e-29	86	NFYA,PIK3CB,THRAP3,CDK14,PTGS2,MAP3K20,VNN3,NCF4,MEFV,AQP9,NAMPT,KRT23,EHD1,FOLR3,MANSC1,TREML2,BTN2A1,ST8SIA4,IL1R2,IVNS1ABP,RGS2,PADI2,SGK1,ELL2,ELF1,TNFAIP6,G0S2,TREM1,EREG,IL1B,FOSB,STEAP4,ZFP36,MKLN1,OSBPL2,ADGRE3,PTPRE,OSTF1,ADAM19,EGLN1,HLX,DUSP6,CSNK1D,MCL1,S100A8,NRBF2,ACSL1,KCNJ15,SPATA2L,BTG2,IER2,ALPL,CXCR1,CXCL1,CCR1,S100P,LMTK2,UBAP1,ABCA1,NDEL1,INPP5D,FPR2,TRIB1,TNFRSF10C,SLC19A1,TLR1,BASP1,THBD,ZHX2,CXCR2,FRAT2,LIMK2,ADGRG3,SOCS3,CYP4F3,SEMA4D,SELL,MME,IGF2R,SVIL,SERPINB2,GIGYF2,KIAA0040,HCAR3,MGAM,CWC25
GSE24634_TEFF_VS_TCONV_DAY10_IN_CULTURE_DN	86/2291	200/20394	1.57314e-30	1.00847e-28	3.5058e-29	86	LAMP2,BTK,RRAGD,AGPAT4,IFNGR1,GRN,VCL,VAMP3,SOAT1,TBXAS1,RNF13,APLP2,CTTN,FTL,LYZ,TSPO,CTSZ,TLR8,NDRG1,MEGF9,TLE4,ALDH2,GCA,NCF2,SPP1,NPC2,SCPEP1,PLBD1,TNFAIP6,ACSL3,POR,FGL2,STARD8,THEMIS2,MPP1,ATP6V1E1,NINJ1,PTPRE,DSC2,LMO2,CD63,ACVR1B,STX11,DYSF,GLUL,NPL,SLC31A1,PRCP,SDCBP,IDH1,GABARAPL1,CREG1,S100A8,CEP170,ATG3,ZNF185,ZDHHC7,NPTN,F11R,CDA,FCER1G,ITGB2,IL6R,LMNA,HK3,ITGA5,S100A9,MNDA,CCR1,SYK,FBP1,FRAT1,VPS37C,RAB31,ZEB2,ITGAM,GABARAP,FPR2,HSPA6,TLR1,CTBP2,DAPK1,PSAP,ATG9A,IFI30,HLA-B
GSE42021_TCONV_PLN_VS_TREG_PRECURSORS_THYMUS_DN	86/2291	200/20394	1.57314e-30	1.00847e-28	3.5058e-29	86	IFRD1,JARID2,PLAUR,TMEM159,VCL,LCP2,HSPA5,LTBP1,MAP2K4,OTUD5,BCL3,MAP4K4,FCGR2B,PTGS2,HSP90AA1,RAB10,SNX10,HIVEP1,CRKL,HIF1A,MAPRE1,FNDC3A,N4BP1,TAX1BP1,CPD,UBE2D3,KLF3,EHD1,ST3GAL4,DUSP16,CSNK1A1,KDM3A,RNF19B,NEK6,DUSP1,APAF1,GLIPR2,SRGN,CDKN1A,IL1B,VASP,BHLHE40,MDM2,TANK,IL1RN,SLC31A1,NAB1,TLE3,BCL2A1,IFNAR1,CD53,RHOB,NFKBIZ,RNF145,PTGES,LCN2,ACSL1,MFSD14A,ETS2,IER2,RNF149,HNRNPK,CLEC4E,CLEC4D,STIP1,STAT3,ADAM9,CD14,JUNB,CEBPB,SELP,MARCKSL1,KCMF1,MYADM,IST1,EXT1,SPATA13,SOCS3,YTHDF3,STK40,SERTAD1,PELI1,SERPINB2,TOP1,CEBPD,RNF103
GSE29617_CTRL_VS_DAY7_TIV_FLU_VACCINE_PBMC_2008_UP	85/2291	196/20394	1.62395e-30	1.02751e-28	3.57201e-29	85	JARID2,CUL3,SLC2A3,BCL3,PTGS2,FOSL2,TP53INP2,WAC,RAB18,OSM,HIF1A,TUBB1,ELF4,RIPK2,NAMPT,ZFAND5,ZMIZ1,UBE2D3,CHORDC1,CLEC2B,SH2B3,PTP4A1,HBEGF,ECT2,CYTIP,NFE2L2,RGS2,SGK1,YPEL5,IFIT2,SMNDC1,GNA13,DUSP1,ETF1,FAM53C,NR4A1,G0S2,F13A1,CDKN1A,FOSB,SAT1,RAB11FIP4,DCTN4,STX11,RAB1A,MTMR6,USP3,TPM3,ARL8A,RHOB,CSRNP1,TACC1,ITPRIP,SERPING1,CACUL1,CNTNAP3B,SAMSN1,USP25,BACH1,DUSP2,BTG2,MAML1,ATF3,RBM15,REL,TIPARP,NFIL3,RAB8B,FTH1,CTNNB1,FOS,PFKFB3,PPM1D,KBTBD2,JUNB,B3GNT5,METRNL,SOCS3,YTHDF3,SIAH1,C5AR1,SERPINB2,L3MBTL3,CHMP1B,HCAR3
GSE9988_ANTI_TREM1_AND_LPS_VS_CTRL_TREATED_MONOCYTES_DN	85/2291	197/20394	2.54874e-30	1.59198e-28	5.53431e-29	85	PHF23,CASP8,VPS35,ANKRD13A,SPG21,NLRC4,MAST3,POLDIP3,YY1,APMAP,STK24,VRK3,PLIN3,ENG,CBL,SRSF9,MAPK14,TRIM38,HECA,BRD8,ST8SIA4,CYTIP,RPS6KA1,KDM3B,SPOP,CCR2,STAU1,USP22,CFP,NUP214,ARPC1B,THEMIS2,RAB11FIP4,MKRN1,PHC2,STX6,TOR1A,GIT2,USP3,NPEPPS,ARRB2,MYO1F,OSBPL11,TACC1,HHEX,ZDHHC7,CNOT8,PINK1,ORAI2,AP2M1,CXCL16,TGFBR2,ZNF148,DAGLB,GAPVD1,FRAT1,WBP1L,ILK,YWHAB,RAB8A,PAFAH1B2,PRELID1,GABARAP,TRIM8,PIK3CD,GNB2,KDM2A,TLR1,MARCKSL1,CTDSP2,LRRC25,GAPT,RHOG,FRAT2,CSF1R,PTTG1IP,ASB7,APOBR,EVI2B,ARHGAP30,ZBTB44,LRP10,NCOA6,PRR13,PLEKHO2
GSE3982_BASOPHIL_VS_EFF_MEMORY_CD4_TCELL_UP	85/2291	200/20394	9.63171e-30	5.86571e-28	2.03914e-28	85	CFLAR,JARID2,ABHD5,CLK1,RNF10,RRAGD,ZFYVE16,VAMP3,MXD1,PKN2,CYB5R4,RHOA,ACTN1,FRY,PIK3C3,CHMP5,LAT2,MYL6,NCF4,SEC23B,CRNKL1,ZNF516,NAMPT,HBP1,CLIP2,TLE4,RAB5C,SH2B3,SERINC1,MAPK14,BTN2A1,BRD8,PIKFYVE,TMEM59,SRSF4,COPS5,ANXA11,MED13L,RAP2C,TM9SF2,MPST,SAT1,OSER1,SERINC3,ALOX5AP,LAMTOR5,ROCK2,OSTF1,LMO2,CAB39,TM6SF1,VEZF1,SDCBP,C1RL,GIT2,PCTP,CREG1,TMEM140,ATP6V1B2,NRBF2,UPF2,ZDHHC7,WASF2,IFNGR2,JAK1,ARPC2,ZDHHC3,FBP1,LMBRD1,REPS2,CHST11,BASP1,P2RY13,CEP63,TMEM50A,HEXIM1,IL1RAP,CD55,MFAP3L,PJA2,CKLF,HLA-B,MGAM,CCPG1,PECAM1
GSE9988_LPS_VS_CTRL_TREATED_MONOCYTE_DN	85/2291	200/20394	9.63171e-30	5.86571e-28	2.03914e-28	85	LASP1,GDE1,PLEKHO1,GRN,PHF23,CASP8,VPS35,ANKRD13A,NLRC4,NUP50,MAST3,TCF20,POLDIP3,YY1,DNAJC5,APMAP,VRK3,PLIN3,CBL,SRSF9,MAPK14,TRIM38,HECA,BRD8,KANSL1,KDM3B,CCR2,USP22,EVI2A,NUP214,ARPC1B,THEMIS2,MKRN1,MBD2,PHC2,LMO2,STX6,TOR1A,SLC31A2,GIT2,USP3,ARRB2,MYO1F,DUSP10,RALB,OSBPL11,EIF4EBP2,HHEX,CMTM7,ZDHHC7,CNOT8,TSC22D3,WASF2,DEDD2,ORAI2,CXCL16,TGFBR2,SNRK,DAGLB,FRAT1,WBP1L,SNX20,RAB8A,PAFAH1B2,PRELID1,PCBP1,GABARAP,TLR1,CTDSP2,LRRC25,FRAT2,CSF1R,ASB7,APOBR,UBALD2,EVI2B,ARHGAP30,ARAP1,ZBTB44,CCDC69,NCOA6,MSRB1,PRR13,CLIC1,PLEKHO2
GSE9988_LOW_LPS_VS_ANTI_TREM1_AND_LPS_MONOCYTE_UP	84/2291	196/20394	1.00875e-29	6.06744e-28	2.10926e-28	84	BID,SERPINB1,TAB2,MXD1,CNN2,XRCC5,PSEN1,STK17B,DNAJA1,RBM22,GRAMD1A,CMTM6,NIN,TLR8,RUBCNL,N4BP1,UBE2W,DNAJB6,ENG,EHD1,STK38,QKI,NFE2L2,RNF19B,KLF7,TNFAIP3,TNFRSF10B,KCNJ2,RAP2C,IRF1,VASP,NECTIN2,LILRB2,TAOK3,OASL,STX11,PLXNC1,TOR1B,TLR4,ARRB1,THBS1,ANP32A,PIK3R5,VAV1,HDGF,NFKBIZ,TNIP1,PNRC1,GPR107,PTPRJ,CDC42EP2,ACSL1,SAMSN1,PIK3AP1,SLA,NLRP3,TGFBR2,CXCL1,TP53INP1,CLEC4E,PTAFR,PFKFB3,FPR2,ZNF217,GNB2,DCP2,RELA,MARCKSL1,GAPT,RHOG,GRB2,OAZ2,GPR132,PDE4B,GNG2,FNBP1,DCUN1D3,NBR1,MTF1,SIRPA,CCDC71L,HCAR3,RASSF5,NCOA4
GSE9988_LPS_VS_VEHICLE_TREATED_MONOCYTE_DN	84/2291	198/20394	2.43174e-29	1.44481e-27	5.02269e-28	84	FAM214B,TYROBP,EXTL3,PLEKHO1,GRN,TIMP2,PHF23,CASP8,TNFRSF1A,TTC7A,VPS35,APBB1IP,STX7,NLRC4,MAST3,TCF20,STK24,COTL1,PLIN3,ENG,HECA,ATP6V0E1,PFKFB4,CYTIP,RPS6KA1,TGFBI,CCR2,USP22,EVI2A,ARPC1B,JUND,RAB11FIP4,RARA,PHC2,GLUL,STX6,TMBIM1,GIT2,MYO1F,NLRP12,SNX27,PPP1R18,TACC1,NACC2,HHEX,ZDHHC7,TSC22D3,EMSY,CXCL16,LAPTM5,S100A11,DAGLB,BRI3,SPIDR,FRAT1,WBP1L,RAB8A,SERTAD3,NCKAP5L,RAB31,PRELID1,PCBP1,GABARAP,PIK3CD,TLR1,CTDSP2,RHOG,FRAT2,ZNF467,CSF1R,VMO1,APOBR,ARHGAP30,ARAP1,PCBP2,MPEG1,PSAP,MAP3K3,ATG9A,TMEM170B,PRR13,CLIC1,IFI30,PLEKHO2
GSE42021_TREG_PLN_VS_CD24INT_TREG_THYMUS_UP	84/2291	200/20394	5.77599e-29	3.35007e-27	1.16461e-27	84	IFRD1,PLAUR,TMEM159,VCL,LCP2,TAB2,MAP2K4,SLK,OTUD5,ACSL4,MAP4K4,PTGS2,HSP90AA1,RAB10,SNX10,RAB18,GADD45B,CRKL,HIF1A,MAPRE1,FNDC3A,N4BP1,DNAJB6,TAX1BP1,KLF3,EHD1,DUSP16,CSNK1A1,RNF19B,NEK6,APAF1,GLIPR2,SRGN,CDKN1A,IL1B,VASP,BHLHE40,NOTCH2,MDM2,TANK,IL1RN,SLC31A1,TLE3,BCL2A1,IFNAR1,RHOB,NFKBIZ,WTAP,C9orf72,PTGES,LCN2,ACSL1,SLC7A7,MFSD14A,DUSP2,PPP1R15B,ABR,IER2,HNRNPK,CLEC4D,ADAM9,CD14,PFKFB3,JUNB,SELP,MARCKSL1,KCMF1,KCTD12,MYADM,IST1,EXT1,SOCS3,YTHDF3,STK40,SERTAD1,LRP10,PELI1,MAP3K5,SERPINB2,TOP1,HSPA1B,PPP1CB,CEBPD,RNF103
GSE9988_LOW_LPS_VS_CTRL_TREATED_MONOCYTE_DN	84/2291	200/20394	5.77599e-29	3.35007e-27	1.16461e-27	84	LASP1,GDE1,PLEKHO1,GRN,PHF23,PUM2,CASP8,VPS35,PXN,NLRC4,NUP50,TCF20,POLDIP3,YY1,DNAJC5,CBL,SRSF9,TRIM38,HECA,BRD8,USP4,KDM3A,KANSL1,ARAP3,KDM3B,CCR2,STAU1,USP22,NUP214,ARPC1B,THEMIS2,RAB11FIP4,MKRN1,MBD2,PHC2,ACVR1B,STX6,CAB39,TOR1A,SLC31A2,RTF1,GIT2,TLE3,USP3,NLRP12,OSBPL11,TACC1,HHEX,ZDHHC7,TSC22D3,WASF2,ORAI2,CXCL16,TGFBR2,RICTOR,DAGLB,BRI3,FRAT1,WBP1L,DUSP18,RAB8A,PAFAH1B2,TBC1D10B,PRELID1,PCBP1,GABARAP,TMEM43,TLR1,CTDSP2,FRAT2,CSF1R,ASB7,APOBR,UBALD2,SP1,ARHGAP30,ZBTB44,NCOA6,MSRB1,ATG9A,ATXN2,PRR13,IFI30,PLEKHO2
GSE3982_NEUTROPHIL_VS_TH1_UP	83/2291	197/20394	9.45945e-29	5.29729e-27	1.84153e-27	83	PIAS1,VCL,MXD1,KDM5A,TSG101,MARK3,FOSL2,RAB7A,PLXNA2,JADE1,SMARCD3,APLP2,MAPK1,TCF20,RUBCNL,DNAJC3,RAB2A,MED25,IMPDH1,KRT23,UBE2D3,RNF141,BIN2,ARHGDIB,VNN1,USP4,ACAP2,IL1R1,CAPZA1,IVNS1ABP,SDHB,ATP6V0B,CCNI,IFIT2,FAM53C,APAF1,BAZ2B,LRRFIP1,ADGRE2,RAC2,RAF1,SARAF,AGTPBP1,HLX,KLF4,SCAF11,VPS37B,SLC12A6,TLE3,CD53,MCL1,MINDY1,NRBF2,PAK1,ASAP1,ZDHHC7,SLA,IFNAR2,PADI4,ITGB2,ACOX1,WDR26,ARHGAP25,SNRK,S100P,HEY1,TRANK1,PFKFB3,TRIM8,RAB33B,TMCC1,CTDSP2,MSRA,RUFY1,SETD2,LIMK2,FCAR,ARAP1,SEMA4A,SIPA1L1,LST1,GPSM3,PISD
GSE7509_DC_VS_MONOCYTE_WITH_FCGRIIB_STIM_DN	83/2291	197/20394	9.45945e-29	5.29729e-27	1.84153e-27	83	ZNF200,HIVEP2,SERPINB1,BAK1,LCP2,SBNO2,ANKS1A,SP100,TNFRSF1A,EIF4G3,CEACAM1,STK17B,DNAJA1,HCK,MYL12A,ELF4,N4BP1,NAMPT,TRIM38,LMNB1,CD86,GCA,STRN,SRSF4,RNF19B,ATF6,IFIT3,IFIT2,TRIM25,AMD1,ZFP36,NECTIN2,BST2,THEMIS2,CHSY1,TRIM21,DHX34,OASL,TRAFD1,LMO2,SP110,CKAP4,IGF2BP3,TOR1B,SLC31A2,GTF2B,KIAA1109,ETV6,DUSP6,MTMR6,IFITM3,RERE,RALB,DYNLT1,TLK2,ADM,ACSL1,RABGAP1L,RBMS1,PPP4R1,MX1,B4GALT5,ADAR,ATF3,ARHGAP25,CCR1,RBPJ,LGALS9,STAT2,KBTBD2,FPR2,ISG20,LIG4,MX2,IFITM1,PLSCR1,TDRD7,ARID5A,BAZ1A,TOP1,PPP2R2A,LYN,SRGAP2
GSE9988_ANTI_TREM1_AND_LPS_VS_VEHICLE_TREATED_MONOCYTES_DN	83/2291	197/20394	9.45945e-29	5.29729e-27	1.84153e-27	83	EXTL3,GRN,PHF23,CASP8,TNFRSF1A,VPS35,BCL3,NLRC4,MAST3,MAPK1,TCF20,RASSF2,HCK,STK24,COTL1,OAZ1,PLIN3,ENG,CBL,SRSF9,HECA,GNAI2,CYTIP,CAPZA1,DR1,RPS6KA1,NPC2,TGFBI,CCR2,EVI2A,NECTIN2,ARPC1B,CAP1,RAB11FIP4,STX6,RAC1,ARRB1,GIT2,PIK3R5,SLC16A3,MYO1F,NLRP12,CALM2,PPP1R18,TACC1,EMSY,CXCL16,LAPTM5,DAGLB,FRAT1,WBP1L,YWHAB,NCKAP5L,SLC43A2,RAB31,PRELID1,PCBP1,GABARAP,CD14,TRIM8,LRG1,PIK3CD,MOB3A,GNB2,TLR1,MARCKSL1,GAPT,RHOG,MRFAP1,CSF1R,PTTG1IP,APOBR,ARHGAP30,MPEG1,PSAP,MAP3K3,ATG9A,PRR13,CLIC1,IFI30,PLEKHO2,RASSF5,NCOA4
GSE9988_LPS_VS_LPS_AND_ANTI_TREM1_MONOCYTE_UP	83/2291	198/20394	1.45316e-28	8.04523e-27	2.79682e-27	83	BID,TAB2,YIPF1,PKN2,XRCC5,STK17B,DNAJA1,RBM22,MAST3,NIN,HCK,MYL12A,TLR8,RUBCNL,TNFSF13B,RAB11A,UBE2W,DNAJB6,EHD1,STK38,QKI,NFE2L2,RAP1A,RNF19B,ATF6,KLF7,TNFAIP3,TNFRSF10B,KCNJ2,RAP2C,IRF1,VASP,HNRNPH2,TAOK3,OASL,RAC1,TOR1B,TLR4,ARRB1,THBS1,ANP32A,PIK3R5,VAV1,MYO1F,HDGF,NFKBIZ,TNIP1,PNRC1,PTPRJ,CDC42EP2,ACSL1,SAMSN1,PIK3AP1,SLA,ADAR,ACOX1,TGFBR2,CXCL1,TP53INP1,PTAFR,PFKFB3,FPR2,TRIM8,LRG1,PIK3CD,ZNF217,SMPDL3A,DCP2,MARCKSL1,GAPT,GRB2,OAZ2,GPR132,SOCS3,PDE4B,GNG2,PLSCR1,NBR1,MTF1,HCAR3,RASSF5,NCOA4,MARCKS
GSE14769_UNSTIM_VS_60MIN_LPS_BMDM_DN	83/2291	200/20394	3.39243e-28	1.79651e-26	6.24533e-27	83	CFLAR,IFRD1,PLAUR,VIM,MXD1,KLF6,DNAJA2,PTGS2,PICALM,FOSL2,GADD45B,OSM,HIF1A,RIPK2,TLE4,ZFAND5,EHD1,DUSP16,SOD2,PLEK,RNF19B,ARHGEF2,KLF7,SGK1,DUSP1,ETF1,SRGN,ACSL3,IRF1,IL1B,STK35,RBM39,KDM6B,STX11,SKIL,IER3,GTF2B,RAB20,BCL2A1,FURIN,TOB1,BCL10,MCL1,SDE2,HNRNPLL,CSRNP1,FEM1C,PNRC1,C9orf72,CDC42EP2,RABGEF1,DUSP2,B4GALT5,BTG2,IER2,ATF3,MAPKAPK2,REL,NUAK2,RYBP,TIPARP,CCNL1,CXCL1,HMGB2,CLEC4E,NDEL1,VPS37C,FOS,CD14,CEBPB,TMCC1,MARCKSL1,JUN,KCTD12,ZFP36L1,PLSCR1,ARID5A,SGMS1,HSPA1B,HSPA1A,HLA-B,RNF103,CCDC71L
GSE22886_NAIVE_BCELL_VS_DC_DN	83/2291	200/20394	3.39243e-28	1.79651e-26	6.24533e-27	83	LAMP2,BID,CTNNA1,VAMP3,SOAT1,TNFRSF1A,SEL1L,GRAMD4,PILRA,HMOX1,TM9SF1,SEC23B,APMAP,GLA,ZNF106,FCGRT,PLIN3,TFEC,DNAJB6,IMPDH1,ZMIZ1,RAPGEF2,TPI1,DSE,MAN1A1,MAPKAPK3,RTN4,HDLBP,QPCT,EPAS1,AREL1,TGFBI,PLBD1,SRGN,NQO2,ATXN1,TM9SF2,YWHAH,ATP6V1E1,ANKRD17,RTN3,CD63,GNS,RCBTB2,TM6SF1,SLC31A2,GABARAPL1,MTMR6,MFAP1,NPEPPS,ARRB2,PGD,RIT1,NRGN,KLF10,SAMSN1,PINK1,FCER1G,SYNJ1,ABR,SLC25A44,RBM47,VCP,SPINT1,TPM4,VPS37C,ITGAM,FEZ2,GAA,CLEC7A,RHOG,ZNF267,ARAP1,DPYD,SIRPA,TOP1,NEU1,HSPA1A,LST1,GPX3,LEPROT,IFI30,CUX1
GSE24142_EARLY_THYMIC_PROGENITOR_VS_DN2_THYMOCYTE_UP	83/2291	200/20394	3.39243e-28	1.79651e-26	6.24533e-27	83	SKAP2,BTK,TYROBP,CD44,STAU2,HCK,TSC22D1,AQP9,TFEC,VSIR,CD86,MOB1A,IL1R2,IL18R1,IL18RAP,PLEK,ATF6,RAB32,NEK6,LGALSL,OGFRL1,CCR2,UBL3,LRP1,AHNAK,TNFSF14,FGL2,SPECC1,CD68,STARD8,THEMIS2,PTPRE,ANXA1,LMO2,ACVR1B,IER3,ARRB1,PRCP,SORL1,ENTPD1,ANXA3,PPP3CA,SCAF11,GLIPR1,DUSP6,ARRDC4,FCGR2A,IQGAP2,DOCK5,C9orf72,PAK1,RGS18,ADAM17,HHEX,LPCAT1,SAMSN1,ST3GAL2,NCF1,ITGB2,TAL1,RNF149,ANTXR2,TGFBR2,GKAP1,RAB31,PTK2,GP9,METRNL,FAM91A1,KCTD12,MYADM,ZNF467,CSF1R,RFLNB,DENND5A,APOBR,LITAF,TDRD7,S100A4,SIRPA,ANG,IL10RB,LYN
GSE3982_NEUTROPHIL_VS_BCELL_UP	83/2291	200/20394	3.39243e-28	1.79651e-26	6.24533e-27	83	FGR,HEXB,YIPF1,PPP2R5A,BCL3,KDM5A,FOSL2,RAB7A,JADE1,NRDC,SMARCD3,GSK3B,PXN,LPIN2,NDRG1,SIGLEC5,TTC26,IMPDH1,KRT23,P2RX1,PF4V1,PITPNM1,SELPLG,NEDD9,VNN1,ACTR3,CYTIP,TMEM59,RNF19B,SDHB,MYL12B,IFIT2,FAM53C,TRIM25,CSTA,F13A1,NQO2,LRRFIP1,MKLN1,SLC6A6,SERINC3,MKRN1,NUMB,BHLHE40,CCNJL,PLXNC1,ANXA3,C1RL,ABHD2,MAP1LC3B,GALNS,RALB,CREB5,ATP6V1B2,SERPING1,CDC42EP2,PPP4R1,VPS37A,ETS2,HK3,ARPC5,REL,HIPK1,CLEC4E,SIGLEC7,XPO6,RGS14,PFKFB3,GPR27,IP6K1,BASP1,FRAT2,CHST15,LIMK2,IFITM1,MSL1,SLC22A4,ERO1A,MBP,GK,MFAP3L,TAP2,HLA-A
GSE22886_NAIVE_CD8_TCELL_VS_NKCELL_DN	82/2291	197/20394	5.58346e-28	2.92501e-26	1.01684e-26	82	LASP1,CFLAR,JARID2,TYROBP,ZFYVE16,CTNNA1,RSF1,PPP1R12A,ATP2B4,TNFRSF1A,DHX8,ALPK1,ITCH,STX7,PTPRC,RNF13,LAT2,MTMR3,PPM1A,SUSD6,APMAP,TBL1X,ELF4,NFAT5,UBE2W,SETX,GALNT3,IL18R1,IL18RAP,ARID3A,RAD23B,SRGN,BAZ2B,GSE1,PTPRE,PPP1R3D,ALOX5AP,NOTCH2,PHF21A,CD63,AOAH,TM6SF1,SLC31A1,RTF1,PPM1B,NCOA2,ABHD2,MCTP2,FURIN,NARF,LYST,PHIP,TACC1,LCN2,PPP4C,TRIP12,RAB11FIP1,PRR14,FCER1G,G6PD,TAOK1,MAML1,S100A9,HIPK1,IFI16,SYK,HNRNPK,ARIH1,B2M,PRDM10,SLCO4C1,CTBP2,IST1,LAMP1,KIR2DL4,ARID5A,IGF2R,PLCG2,CEBPD,PLEKHO2,PISD,LYN
GSE23321_CENTRAL_MEMORY_VS_NAIVE_CD8_TCELL_UP	82/2291	199/20394	1.29037e-27	6.68797e-26	2.32498e-26	82	ITGA2B,TYROBP,CD44,TIMP2,HSPA5,RSF1,SLC2A3,CYB5R4,ARFGEF1,JMJD6,PTGS2,IPCEF1,TP53INP2,OSM,DHRS7,MMP9,DNAJC5,ELL,MED13,GAB1,BRD8,HBEGF,ARSB,IL1R2,MMP8,SGK1,SPP1,ARAP3,NR4A1,NFE2,ATXN1,STARD8,RSPH3,CHI3L1,SARAF,PHF21A,ENTPD1,GPAT3,TMBIM6,MCTP2,GALNS,CD53,CREG1,S100A8,SFXN5,CTDSPL,NFKBIZ,LCN2,KLF10,SAMD8,PADI4,G6PD,PPP1R21,CTSS,ARHGAP25,S100A9,TIPARP,CXCL1,CAMP,ABCA1,MID1IP1,CLEC1B,FOS,FPR1,PPP1R3B,PLK3,MSRA,ANO6,CXCR2,ADGRG3,EVI2B,SELL,TMEM120A,SVIL,MAP3K5,SIPA1L1,SERPINB2,CD177,CKLF,ASPRV1,ITGB3,PECAM1
GSE22886_DAY0_VS_DAY1_MONOCYTE_IN_CULTURE_UP	82/2291	200/20394	1.95133e-27	9.70088e-26	3.37238e-26	82	GAS7,BTK,VCL,IPCEF1,ICAM3,APBB1IP,PGM1,SMARCD3,FCN1,HAUS4,MTMR3,PYGL,CRISPLD2,CPPED1,CPVL,MS4A6A,BIN2,ALDH2,MAPK14,STK38,RGS2,PADI2,TGFBI,SCPEP1,PLBD1,CAT,CCR2,TNFSF10,F13A1,FGL2,ZFP36,GIMAP4,AGTPBP1,LMO2,PHF21A,KIAA0513,CNPY3,FAM8A1,SORL1,ENTPD1,FAM13A,PELI2,RERE,RHOB,NACC2,MSRB2,SIDT2,PARP8,CAST,ZDHHC7,NRGN,CD1D,CDA,HK3,GBP2,ARHGAP25,MNDA,HMGB2,INPPL1,FRAT1,DPEP2,INPP5D,FOS,PIK3CD,STAT5B,ZBTB18,FRAT2,ZNF467,P2RY13,IFITM2,TLR5,SELL,S100A4,HELZ,CCDC69,F5,MSRB1,AIF1,CEBPD,KIAA0040,CD302,PECAM1
GSE24634_TREG_VS_TCONV_POST_DAY10_IL4_CONVERSION_DN	82/2291	200/20394	1.95133e-27	9.70088e-26	3.37238e-26	82	FGR,LAMP2,TYROBP,GRN,TIMP2,CTSA,TBC1D1,SMARCD3,ITGB5,APLP2,PILRA,FTL,HMOX1,PYGL,CTSZ,HCK,APMAP,GLA,AQP9,RIPK2,FCGRT,TFEC,TMEM176B,TGFBR1,ENG,SPARC,RNF130,CD86,QSOX1,SPP1,NPC2,AVPI1,SCPEP1,PLBD1,CAT,CDKN1A,FGL2,SIGLEC9,CD63,ACVR1B,GLUL,CYP27A1,TM6SF1,SLC31A2,IDH1,IGSF6,OSBPL1A,CREG1,FCGR2A,S100A8,LHFPL2,ACSL1,LY96,SLC7A7,ITGB2,LMNA,HK3,NLRP3,S100A9,MNDA,RBM47,CCR1,CTSB,SYK,FBP1,RAB31,ITGAM,CD14,CEBPB,CLEC7A,TLR1,CTBP2,CHST15,CSF1R,TCN2,BACE1,PSAP,MPZL1,SIRPA,PAPSS2,ITSN1,IFI30
GSE24634_TREG_VS_TCONV_POST_DAY3_IL4_CONVERSION_DN	82/2291	200/20394	1.95133e-27	9.70088e-26	3.37238e-26	82	TMEM176A,SKAP2,BID,AGPAT4,HEXB,RHOBTB1,ERO1B,TBC1D2,ATP6V1D,CTSZ,HCK,JAG1,TIMP1,GLA,FNDC3A,ASAH1,PLIN3,TFEC,TMEM176B,MEGF9,ENG,ABCC3,DUSP3,MMD,MANBA,CLEC2B,DSE,RNF130,CD86,MOB1A,GCA,PLEK,GBP1,ATP6V0B,CAT,COPA,BAZ2B,NAGK,CDKN1A,CHMP2A,PPT1,NINJ1,SERINC3,LMO2,DYSF,NPL,ITM2B,TM6SF1,ARRB1,BMP2K,OSBPL1A,CREG1,FCGR2A,SNX27,RIT1,PARP8,LY96,BACH1,PDE6D,CDA,IFNGR2,ITGB2,MNDA,CTSB,SYK,ABCA1,SERPINB8,DPEP2,TMCC1,TLR1,MCTP1,KCTD12,P2RY13,LAMP1,TDRD7,SEMA4A,MAP3K5,PSAP,HSD17B11,CSF2RA,CEBPD,IL10RB
GSE35685_CD34POS_CD10NEG_CD62LPOS_VS_CD34POS_CD10POS_BONE_MARROW_DN	82/2291	200/20394	1.95133e-27	9.70088e-26	3.37238e-26	82	SKAP2,JARID2,TSPAN9,ATP6V0A1,VCAN,LCP2,HSPA5,MXD1,VMP1,TNFRSF1A,BCL3,MAP4K4,FCGR2B,CMTM6,SF3A1,HMOX1,TSPO,CSF2RB,SUSD6,TIMP1,NDRG1,VRK3,JAK3,NAMPT,ENG,ZFAND5,RAB5C,GAB1,HSPA8,DUSP16,CD86,EPAS1,STX12,ATF6,IFIT2,TGFBI,APAF1,MORF4L2,IRF1,FGL2,ZFP36,SLC44A2,TBC1D14,FLOT2,IER3,CASP1,RAB1A,BMP2K,TLE3,IFITM3,CD53,NFKBIZ,OSBPL11,TLK2,C9orf72,FCGR1A,ASAP1,GBP2,GBP4,ZNF281,CCR1,ALDH1A1,RAB8B,NDEL1,MIDN,TAP1,STAT3,ADAM9,TPST1,MAP3K2,SELP,JUN,IST1,MX2,PROS1,PLSCR1,LITAF,CASP4,ABHD16A,ITSN1,LTB4R,CEBPD
GSE22886_NAIVE_CD8_TCELL_VS_NEUTROPHIL_DN	81/2291	197/20394	3.22663e-27	1.58789e-25	5.52009e-26	81	SKAP2,TYROBP,ALOX5,DGKG,CYB5R4,PDK3,DHRS9,PTGS2,VNN3,PTGS1,CSF2RB,RUBCNL,AQP9,NAMPT,PRUNE2,VDR,SOD2,TREML2,VNN2,RNF130,GCA,QPCT,NCF2,RGS2,RAB32,CSTA,TNFSF10,SRGN,KCNJ2,TREM1,IL1B,NUP214,FGL2,SAT1,PHC2,GLUL,NPL,DRAM1,SLC31A1,SDCBP,RAB20,BCL2A1,SLC16A3,ZNF185,ACSL1,LY96,GALNT14,ARPC5,FCGR3B,CTSS,S100A9,S100A12,TGFA,MNDA,CXCL1,S100P,CAMP,STX3,TUBA1A,FTH1,FPR1,CEBPB,CLEC7A,HSPA6,TNFRSF10C,BASP1,TALDO1,CDC42EP4,ST20,ADGRG3,LITAF,SLC22A4,SERPINA1,C5AR1,MPZL1,LST1,HLA-C,MYCBP,CEBPD,LYN,NCOA4
GSE36888_STAT5_AB_KNOCKIN_VS_WT_TCELL_IL2_TREATED_2H_DN	81/2291	198/20394	4.87176e-27	2.37352e-25	8.25123e-26	81	HOMER3,ZC3H11A,SLC2A3,FAR2,ACTN1,EIF4G3,FNDC3B,SMARCD3,UIMC1,LYZ,SPG21,TRIOBP,JAG1,VAPA,CRISPLD2,AQP9,BNIP3L,AHR,MEGF9,CCNY,DUSP3,LIN7A,ALDH2,VNN2,VEGFA,HBEGF,ATP6V1A,GCA,TNFAIP3,PLXDC2,SCPEP1,TSHZ3,LPGAT1,F13A1,TREM1,ATXN1,IL1B,STEAP4,ALOX5AP,MICAL2,CARS2,PRRG4,HLX,STAM,FBN2,NLRP12,HNRNPLL,CTDSPL,LAMTOR1,MPP7,LATS2,PARP8,NRGN,CD1D,F11R,IL6R,ANO10,SGMS2,HMGB2,UBTD1,STX3,NOD2,ADAM9,PTAFR,ITGAM,IL17RA,AGTRAP,MRFAP1,ZNF467,RNF41,PLCB1,SELL,SIRPA,F5,TMEM170B,LTB4R,ANG,FAM200B,NAIP,CLEC5A,RNASE4
GSE22140_GERMFREE_VS_SPF_MOUSE_CD4_TCELL_UP	81/2291	199/20394	7.33018e-27	3.50124e-25	1.21716e-25	81	HIVEP2,MVP,SAMD4A,LCP2,SBNO2,ANKS1A,SP100,KLF6,TNFRSF1A,BCL3,RAB27A,JMJD6,NCOA1,CREM,GADD45B,APOL1,CSF2RB,CTSZ,HCK,RAB5C,CD86,PLEK,RNF19B,GBP1,BLZF1,IFIT3,IFIT2,TRIM25,TNFSF10,CDKN1A,IRF1,ZFP36,LRRC6,NECTIN2,TRIM21,OASL,TRAFD1,GLUL,SP110,KLF4,SLC31A2,FLOT1,BCL2A1,FURIN,RERE,SERPING1,FCGR1A,ACSL1,IFIT5,UBE2L6,MX1,B4GALT5,SAFB,SH2B2,PCYT1A,GBP2,IFI16,STX3,TAP1,XPO6,STAT2,JUNB,ISG20,TRIB1,RBM4,TLR1,PITPNA,LIMK2,MX2,SOCS3,IFITM1,LAMP1,TDRD7,ARID5A,CASP4,GK,TOP1,TBKBP1,TAP2,CLIC1,PSMB3
GSE41176_UNSTIM_VS_ANTI_IGM_STIM_BCELL_1H_DN	81/2291	199/20394	7.33018e-27	3.50124e-25	1.21716e-25	81	GDE1,IDS,ALOX5,MVP,GRN,VCL,TIMP2,HEXB,TBC1D1,POLD3,CASS4,PSME1,HAUS4,TRIOBP,HMOX1,PYGL,ITPK1,DHRS7,RASSF2,C1GALT1,RNF141,CLEC2B,BIN2,ALDH2,TPI1,RNF130,ST8SIA4,CD86,IL1R2,NPC2,IFIT2,TGFBI,TNFSF10,TMX4,EVI2A,FGL2,APOBEC3A,LSP1,THEMIS2,ARNTL,MBD2,ARF3,DOCK2,KIAA0513,GLUL,SLC31A2,PRCP,SORL1,BMP2K,USP3,MYO1F,OSBPL11,IFIT5,HHEX,CNOT8,TMEM164,F11R,FCGR3B,MNDA,IFI16,CTSB,FRAT1,NOD2,TAP1,LGALS9,RNASE6,MAP3K2,MSRA,CSF1R,TMEM50A,EVI2B,HEXIM1,PSAP,HSD17B11,MSRB1,MICB,DDAH2,CEBPD,NAIP,RNASE4,PECAM1
GSE10325_MYELOID_VS_LUPUS_MYELOID_DN	81/2291	200/20394	1.09914e-26	5.10002e-25	1.77295e-25	81	PAFAH1B1,WWC3,FAM168A,EIF2AK2,SLC2A3,CTSA,SP100,PKM,DHX8,EDEM2,APOL1,SPTLC2,CDS2,AQP9,PLIN3,TFEC,FOLR3,SRSF9,PTP4A1,QKI,LMNB1,KYNU,PLEK,CTBS,GBP1,CTSD,IFIT3,IFIT2,NMI,TNFAIP6,IFI6,STEAP4,GIMAP4,CDC73,OASL,CD63,HLX,IL1RN,TXN,TOR1B,TOR1A,IGSF6,ZCCHC2,ADM,SERPING1,ADAM17,ACSL1,IFIT5,UBE2L6,MX1,PANK4,CALM3,ADAR,PEF1,IFI16,RAB8B,TRANK1,MAPK1IP1L,TAP1,STAT3,LGALS9,CHST11,LIMK2,MX2,FMNL1,IFITM1,LAMP1,SEMA4D,PLSCR1,GM2A,IGF2R,ATG7,ERO1A,F5,GK,TOP1,MICB,HLA-A,APOL6,NAIP,SEC22B
GSE3982_NEUTROPHIL_VS_TH2_UP	81/2291	200/20394	1.09914e-26	5.10002e-25	1.77295e-25	81	NFYA,SPAG9,CLK1,VCL,RRP12,FOXN3,SYNE2,PKN2,ACTN1,KDM5A,MARK3,MAPK1,PACSIN2,SPTLC2,GMPR2,CDS2,ZNF516,TBL1X,RAB2A,MED25,IMPDH1,UBE2D3,ARPC3,E2F3,BTN2A1,USP4,ACTR3,IL1R1,RNF19B,OGFRL1,IFIT2,APAF1,BAZ2B,TREM1,LRRFIP1,EVI2A,ADGRE2,RAC2,CHSY1,CCNJL,KLF4,FLOT1,GIT2,VPS37B,SLC12A6,ZCCHC2,MINDY1,DNAJB12,PAK1,PARP8,CDK19,SLC7A7,GNAQ,SYNJ1,IFNAR2,PADI4,HK3,MAML1,ACOX1,LAPTM5,WDR26,S100A11,HEY1,FBP1,CLEC4E,CDK12,DPEP2,PFKFB3,JMJD1C,RAB33B,GOLGB1,ARID3B,PAK2,DENND5A,ZFP36L1,EVI2B,NBR1,SLC22A4,CAPZA2,PISD,NCOA4
GSE41176_WT_VS_TAK1_KO_ANTI_IGM_STIM_BCELL_24H_UP	81/2291	200/20394	1.09914e-26	5.10002e-25	1.77295e-25	81	SPAG9,IDS,HSPA5,VAMP3,HOMER3,TBXAS1,OAT,TFE3,JMJD6,SMARCD3,JOSD1,HMOX1,TSPO,CDS2,JAG1,ZNF516,GLA,FNDC3A,CYTH2,ERF,GRB10,ZFAND5,HTATIP2,PITPNM1,RAB5B,TPI1,TDP2,GBE1,ACVR1,HDLBP,HPCAL1,STRN,MEF2D,UBN1,DUSP1,AGO2,ACSL3,AHNAK,POR,CDKN1C,CLIP1,SLC6A6,EMP1,CNPY3,PRCP,PGD,CREG1,RIT1,DEGS1,RHOB,FEM1C,ADM,NRG1,ATP6V0D1,LMNA,PCYT1A,STX5,MAPKAPK2,RYBP,TKT,YWHAZ,VCP,ARIH1,NDEL1,FOS,KIAA0232,JMJD1C,TRIB1,PITPNA,IP6K1,JUN,SERTAD2,ZFP36L1,UBE2H,TUBB4B,IL1RAP,LST1,PLEKHM1,RNF103,CD302,PLEKHO2
GSE22886_DAY1_VS_DAY7_MONOCYTE_IN_CULTURE_UP	80/2291	198/20394	2.73277e-26	1.25604e-24	4.36647e-25	80	CFLAR,RBM5,JARID2,HIVEP2,LCP2,ZC3H11A,KLF6,TP53BP1,TFE3,ATP2B1,NDE1,PTGS2,FOSL2,PPP1R15A,IRAK3,VNN3,GADD45B,TOM1,PIM2,RIPK2,NAMPT,MED13,ATG2A,EHD1,SOD2,HBEGF,CLK4,NR3C1,USP34,ARID3A,RSRP1,TNFAIP3,FOXO3,RAP2C,CD93,CFP,EPS15L1,ADGRE3,NINJ1,OSER1,STK26,DHX34,OASL,EIF4E2,HLX,IER3,MCL1,TNIP1,CDC42EP2,LPCAT1,ETS2,SIK3,IL6R,MAML1,NLRP3,S100A12,SERPINB8,NKX3-1,C15orf39,PFKFB3,AKAP13,KBTBD2,ISG20,BANP,PLK3,BASP1,RHOG,ZHX2,ARID3B,LIMK2,DAZAP2,PDE4B,MTF1,ENTPD4,HLA-E,RGL2,LYN,HCAR3,NBPF10,MARCKS
GSE7219_UNSTIM_VS_LPS_AND_ANTI_CD40_STIM_NIK_NFKB2_KO_DC_DN	78/2291	190/20394	3.32739e-26	1.51505e-24	5.26687e-25	78	TNFRSF1B,ATP2B4,MXD1,WNK1,FOSL2,APLP2,PPP1R15A,CREM,HSP90AB1,GADD45B,ABHD4,PYGL,HIF1A,TNFSF13B,FNDC3A,EHD1,NUP98,NEDD9,ARSB,LMNB1,ARRDC3,CD86,MAPKAPK3,QPCT,QSOX1,RGS2,CCNI,NEK6,PTK2B,TNFSF10,CDKN1A,HIP1,FGL2,ZFP36,DNAJB1,BHLHE40,ADAM19,SKIL,SORL1,ENTPD1,GABARAPL1,IFITM3,RHOB,SSBP2,PTPRJ,UBC,PIK3AP1,ETS2,DUSP2,BTG2,ATP6V0D1,ABR,DEDD2,ZYG11B,ATF3,RNF149,CTLA4,NFIL3,FTH1,RBPJ,STAT3,STAT2,ISG20,GLRX,TRIB1,BAIAP2,JUN,ERN1,SPTY2D1,EXT1,TOB2,PDE4B,IFITM2,ZFP36L1,GNG2,ARID5A,SIPA1L1,HSPA1A
GSE22886_NAIVE_TCELL_VS_DC_DN	80/2291	200/20394	6.06248e-26	2.70976e-24	9.42012e-25	80	LAMP2,VIM,IFNGR1,CTNNA1,VAMP3,CYB5R4,LAPTM4A,GRAMD4,RAB7A,FTL,RCOR1,SPG21,PTGS1,NCF4,CTSZ,GLA,PLIN3,ZMIZ1,CORO1C,ALDH2,TPI1,DSE,STAM2,GCA,QPCT,KYNU,EPAS1,NFE2L2,ATP6V0B,RAB32,PLBD1,KCNJ2,F13A1,TM9SF2,ATP6V1E1,PPT1,SLC6A6,PTPRE,PPP1R3D,AP3B1,RCBTB2,RAC1,SLC31A2,SDCBP,ENTPD1,IGSF6,DEF8,PGD,CREG1,RIT1,DEGS1,LHFPL2,ZNF185,ADAM17,ASAP1,NRGN,LY96,SYNJ1,CSTB,ARPC5,NCSTN,WDFY3,RBM47,SYK,SPINT1,TPM4,RNASE6,GLB1,GABARAP,FEZ2,GAA,TALDO1,KCTD12,ZNF267,DAPK1,ATG7,SIRPA,TOP1,NEU1,HSBP1
GSE35685_CD34POS_CD38NEG_VS_CD34POS_CD10POS_BONE_MARROW_DN	80/2291	200/20394	6.06248e-26	2.70976e-24	9.42012e-25	80	BID,VCAN,LCP2,VMP1,TNFRSF1A,BCL3,FCGR2B,CSF2RB,SPTLC2,SUSD6,TIMP1,FNDC3A,NDRG1,NAMPT,BUD31,AHR,ZFAND5,RAB5C,GAB1,HSPA8,ST3GAL4,DUSP16,NR3C1,CD86,RNF19B,DR1,STX12,ATF6,FBXL5,IFIT2,TGFBI,APAF1,ZNFX1,IRF1,FGL2,ZFP36,CDKN2D,TBC1D14,ANKRD17,FLOT2,TRAFD1,STAM,IER3,CASP1,BMP2K,TLE3,RERE,NFKBIZ,HERC4,FCGR1A,BACH1,JAK1,GBP2,GBP4,ZNF281,RNF149,TIPARP,CCR1,MIDN,TAP1,STAT3,ADAM9,TPST1,TOR1AIP2,AFF1,SELP,JUN,IL17RA,UBALD2,PLSCR1,LITAF,CASP4,SERTAD1,PELI1,GRK6,GK,MAP3K3,RBMXL1,CEBPD,LYN
GSE3982_EOSINOPHIL_VS_NKCELL_UP	79/2291	197/20394	1.01098e-25	4.47772e-24	1.55662e-24	79	ZNF200,ALOX5,ERP44,RRAGD,PIK3CB,CYB5R4,CMTM6,MYL6,PTGS1,PYGL,STK4,RNF24,JAG1,PGK1,SMS,ASAH1,PIK3CG,GRB10,AHR,ZMIZ1,DDX6,TREML2,E2F3,HRH2,BCL6,CHMP3,SGK1,UBE2B,USP22,TNFSF14,ADGRE2,SEC14L1,ADGRE3,SLC6A6,RTN3,MKRN1,NOTCH2,TAOK3,EGLN1,TMEM127,CKAP4,PLXNC1,ITM2B,SDCBP,THBS1,ENTPD1,BCL2A1,MCL1,ARHGAP26,PNRC1,NRBF2,SLA,GNAQ,ORAI2,SH2B2,ZNF281,S100P,NFIL3,FRAT1,CRK,FTH1,RBPJ,XPO6,REPS2,BANP,CYSLTR1,GLRX,SLC19A1,FAM131A,LIMK2,SNN,RXRA,UBE2H,CHP1,SVIL,LST1,ITSN1,HLA-B,NCOA4
GSE11057_NAIVE_VS_MEMORY_CD4_TCELL_DN	79/2291	198/20394	1.50072e-25	6.47034e-24	2.24933e-24	79	ELOVL5,TNFRSF1B,KIF1B,SYNE2,ATP2B4,SLC2A3,CTSA,FAR2,KLF6,RAB27A,ATP2B1,SNX10,MYL6,TOM1,DHRS7,SUSD6,MIB1,PLP2,TIMP1,COTL1,OGDH,AHR,GNAI2,ACVR1,RNF19B,UBL3,EEPD1,SRGN,ACOT9,PREX1,ATXN1,AHNAK,YWHAH,MIS18BP1,REEP5,ARPC1B,GSE1,SLC6A6,LDHA,ANXA1,ADAM19,AKIRIN2,PLXNC1,TANK,ETV6,GLIPR1,IQGAP1,MYO1F,SH3BGRL3,DUSP10,DEGS1,HNRNPLL,LPP,IQGAP2,TNIP1,GOLGA7,RSU1,RILPL2,RAB11FIP1,TAGLN2,S100A11,IFI16,PRKCD,HMGB2,TP53INP1,NOD2,TPM4,LIMS1,GLB1,CHST11,GOLGB1,TBK1,EVI2B,TUBB4B,S100A4,MAP3K5,MYO5A,CRIP1,CLIC1
GSE1791_CTRL_VS_NEUROMEDINU_IN_T_CELL_LINE_6H_UP	79/2291	198/20394	1.50072e-25	6.47034e-24	2.24933e-24	79	LAMP2,PLAUR,VCAN,RC3H2,ZC3H11A,SLC2A3,ACSL4,ATP2B1,PTGS2,TSG101,CHMP5,LAT2,SH3GLB1,KHNYN,SPTLC2,SMCHD1,MYL12A,STK24,TSC22D1,NFAT5,TRPS1,ASAH1,BNIP3L,CARD8,MED13,BST1,SWT1,WLS,FBXL5,FKBP15,ARAP3,STAU1,USP9X,EREG,AGO3,PTPN12,DIAPH1,TRIM21,CARD6,ALOX5AP,EMP1,PHC2,TAOK3,ACVR1B,STX6,TM6SF1,KIF13A,DUSP6,BCL2A1,USP3,PCTP,ADM,LPCAT1,TRIP12,PINK1,LAPTM5,PPBP,ARFIP1,MED30,YWHAZ,SERPINB8,MAPRE2,SEMA6B,LIMS1,CEBPB,BANP,MCTP1,DDX60L,DAZAP2,KREMEN1,FCAR,SIRPB2,METTL9,MAFG,CARD16,LEPROT,LTB4R,MGAM,CLEC5A
GSE24634_TREG_VS_TCONV_POST_DAY5_IL4_CONVERSION_DN	79/2291	198/20394	1.50072e-25	6.47034e-24	2.24933e-24	79	TMEM176A,TYROBP,GRN,TIMP2,CTNNA1,VAMP3,FAM168A,TBXAS1,CTSA,TBC1D1,FCGR2B,IPCEF1,SMARCD3,FTL,PTGS1,CTSZ,HCK,TSC22D1,DMXL2,RIPK2,FCGRT,SIGLEC5,ENG,MS4A6A,VNN2,RNF130,BCL6,CD86,IL1R2,PLEK,NPC2,YPEL5,TGFBI,CDKN1A,CD68,PTPRE,CKAP4,HLX,SLC31A2,ARRB1,RAB20,PELI2,IGSF6,CREG1,MINDY1,S100A8,DAAM2,SLC7A7,TSC22D3,PINK1,FCER1G,IFNGR2,IL6R,CTSS,CCR1,CTSB,GABARAP,CLEC7A,TLR1,DDIT3,BASP1,CSF1R,MX2,GP1BA,ARAP1,DPYD,LRP10,SIRPA,CSF2RA,NEU1,HLA-C,HLA-E,IFI30,CD302,NAIP,LYN,PECAM1,TXNIP,MARCKS
GSE7548_NAIVE_VS_DAY7_PCC_IMMUNIZATION_CD4_TCELL_DN	79/2291	199/20394	2.22028e-25	9.48876e-24	3.29864e-24	79	PAF1,HIVEP2,MVP,SAMD4A,SERPINB1,BAK1,SP100,KLF6,STK17B,DNAJA1,APOL1,CSF2RB,SEC23B,MYL12A,ELF4,RP2,TSC22D1,N4BP1,TFEC,SETX,SHOC2,RAPGEF2,LMNB1,GCA,TIA1,SRSF4,RNF19B,GBP1,ATF6,IFIT3,IFIT2,PTK2B,ADGRE5,NMI,ZFP36,BST2,CHSY1,TRIM21,OASL,TRAFD1,SP110,TOR1B,FLOT1,GTF2B,KIAA1109,IFITM3,RALB,RAB5A,DYNLT1,TLK2,ADM,RABGAP1L,IFIT5,RBMS1,ETS2,MX1,CD1D,ADAR,IER2,MNDA,IFI16,PRKCD,TAP1,ISG20,RBM4,MX2,IFITM2,IFITM1,PLSCR1,TDRD7,ARID5A,IGF2R,BAZ1A,TOP1,MICB,PPP2R2A,KIAA0040,LYN,SRGAP2
GSE24634_TEFF_VS_TCONV_DAY7_IN_CULTURE_DN	79/2291	200/20394	3.27406e-25	1.38706e-23	4.82194e-24	79	FGR,TYROBP,CD44,ATP6V0A1,VAMP3,KIF1B,TBC1D1,ACTN1,FNDC3B,RNF13,APLP2,SPG21,PPM1F,PACSIN2,HMOX1,PYGL,CDS2,TSC22D1,RIPK2,FCGRT,TFEC,CORO1C,LPCAT3,DSE,RNF130,ARSB,CD86,PLEK,SPR,QSOX1,NCF2,SGK1,SPP1,NPC2,AVPI1,SCPEP1,TNFAIP6,IFI6,ADGRE2,PTPN12,SAT1,LILRB2,PTPRE,CHI3L1,CD63,GNS,KIAA0513,CKAP4,HLX,SLC31A1,GALNS,LHFPL2,BACH1,CDA,IFNGR2,CTSS,MNDA,PRKCD,LRPAP1,CTSB,SYK,RNASE6,ITGAM,GABARAP,CLEC7A,TLR1,CHST15,HEXIM1,GM2A,PSAP,SIRPA,MSRB1,AIF1,ANG,IFI30,LILRA2,PLEKHO2,LILRA6,LYN
GSE24634_IL4_VS_CTRL_TREATED_NAIVE_CD4_TCELL_DAY10_DN	78/2291	199/20394	1.18367e-24	4.8461e-23	1.68468e-23	78	ABHD5,PLAUR,TYROBP,BAK1,GRN,CTNNA1,YIPF1,ATP1B3,DHRS9,DNAJA1,SNX10,SPG21,SH3GLB1,PYGL,CDS2,TLR8,CPD,DSE,SOD2,CD86,KLHL18,KYNU,SPR,GBP1,ATP6V0B,OGFRL1,IFIT3,ACOT9,TNFAIP6,CDKN1A,IRF1,STYXL1,CLIP1,ATP6V1E1,STX11,KIAA0513,CKAP4,CALCOCO2,IL1RN,TXN,SLC31A1,CASP1,RAB20,PGD,CREG1,ATG3,IQGAP2,DYNLT1,ZNF185,ATP6V1B2,SERPING1,ACSL1,USP25,UBE2L6,CDA,ABR,HK3,GBP2,NLRP3,MNDA,CCR1,STX3,RAB31,PTAFR,TSEN34,NETO2,CEBPB,HSPA6,TLR1,CTBP2,TALDO1,APOBR,IGF2R,MSRB1,GK,TAP2,LEPROT,LYN
GSE3982_BASOPHIL_VS_TH1_UP	78/2291	199/20394	1.18367e-24	4.8461e-23	1.68468e-23	78	FGR,PGLYRP1,CLK1,BCLAF1,VCL,MXD1,SPEN,MAP2K4,PPP2R5A,RHOA,LAPTM4A,KDM5A,PTPRC,GSK3B,PTGS1,SH3GLB1,HCK,STAG2,TSC22D1,ZNF106,NDRG1,HBP1,MEGF9,BIN2,SH2B3,ARHGDIB,DSE,SERINC1,BRD8,IK,BCL6,KLHL24,WIPF1,TMEM59,SYF2,FBXL5,DUSP1,PLBD1,NFE2,BAZ2B,EMILIN2,SERINC3,RTN3,MKRN1,SARAF,AGTPBP1,USP15,TLR4,SDCBP,MAP1LC3B,PCTP,RERE,IQSEC1,IQGAP2,KDM6A,USP25,EIF4A2,S100P,ANKRD55,OSGIN2,ARHGEF40,FRAT1,PRKCB,TRANK1,LMBRD1,STAT5B,CTDSP2,ZBTB18,P2RY13,IFITM2,S100A4,SVIL,MBP,CR1,CFAP45,UBXN2B,HP,MGAM
GSE40685_TREG_VS_FOXP3_KO_TREG_PRECURSOR_UP	78/2291	199/20394	1.18367e-24	4.8461e-23	1.68468e-23	78	ZNF200,ACSL4,BCL3,POLB,ALPK1,NCOA1,SNX10,PSME1,SH3GLB1,APOL1,PGK1,TNFSF13B,MEFV,NAMPT,RAPGEF2,BTN2A1,SELENOK,RNF19B,IFIT3,IFIT2,TNFSF10,ADGRE5,NMI,ZNFX1,RNF114,IRF1,MAX,IFI6,APOL2,SEC14L1,THEMIS2,TRIM21,GIMAP4,LYVE1,OASL,TRAFD1,SP110,CALCOCO2,SLC31A2,FAM8A1,CASP1,PARP9,GABARAPL1,RERE,ATG3,KDM6A,DNAJB12,SERPING1,ANKRD22,IFIT5,USP25,UBE2L6,MX1,ADAR,HK3,PCYT1A,GBP2,GBP4,MNDA,AIM2,B2M,CDK12,TRANK1,TAP1,STAT3,STAT2,FPR1,IL17RA,SLC8A1,IFITM1,CASP4,BAZ1A,RCSD1,GK,PSMB8,HLA-A,PPP2R2A,APOL6
GSE9988_LOW_LPS_VS_VEHICLE_TREATED_MONOCYTE_DN	78/2291	199/20394	1.18367e-24	4.8461e-23	1.68468e-23	78	LASP1,FAM214B,TYROBP,EXTL3,GRN,PHF23,CASP8,TNFRSF1A,LAPTM4A,VPS35,APBB1IP,PXN,NLRC4,MAST3,TCF20,DNAJC5,STK24,SRSF9,HECA,PFKFB4,CYTIP,CAPZA1,RPS6KA1,TGFBI,CCR2,USP22,EVI2A,NUP214,ARPC1B,RAB11FIP4,RARA,PHC2,STX6,TMBIM1,GIT2,MYO1F,NLRP12,DOK3,PPP1R18,TACC1,HHEX,ZDHHC7,TSC22D3,ORAI2,CXCL16,LAPTM5,S100A11,CCR1,DAGLB,BRI3,CTSB,SPIDR,FRAT1,WBP1L,SERTAD3,RBPJ,RAB31,PRELID1,PCBP1,GABARAP,TLR1,CTDSP2,RHOG,MRFAP1,FRAT2,DAZAP2,APOBR,ARHGAP30,MPEG1,PSAP,S100A6,MAP3K3,ATG9A,TMEM170B,CLIC1,IFI30,PLEKHO2,PECAM1
GSE3982_MAC_VS_NEUTROPHIL_DN	77/2291	195/20394	1.35129e-24	5.48625e-23	1.90722e-23	77	ARID4A,SYNE2,PUM2,YIPF1,UBE2D1,MARK3,GSK3B,ATRX,ERO1B,HAUS4,DICER1,PIM2,COTL1,AQP9,KRT23,KPNB1,UHRF1BP1L,E2F3,BTN2A1,ACTR3,TNFAIP3,FOXO3,APAF1,PLBD1,NMI,STX16,TREM1,LRRFIP1,S1PR4,CDKN2D,SEC14L1,PPT1,AGTPBP1,CCNJL,PLXNC1,C1RL,CD53,CERS2,PAK1,PARP8,OLAH,LPCAT1,GNAQ,BACH1,DUSP2,IFNAR2,GPBP1L1,SH2B2,NLRP3,ARHGAP25,S100P,GALNT10,CDK12,SERTAD3,FTH1,TRANK1,PTAFR,TRIM8,JUNB,ISG20,GNB2,CTDSP2,PAK2,ADGRG3,DENND5A,HEXIM1,KIR2DL4,IL1RAP,PELI1,PSAP,BAZ1A,TAP2,BBIP1,ORM1,ARPC4,PISD,LYN
GSE3039_NKT_CELL_VS_ALPHAALPHA_CD8_TCELL_UP	78/2291	200/20394	1.73112e-24	6.85693e-23	2.38372e-23	78	KDM7A,FAM107B,NDST1,MAP4K4,FCGR2B,ALPK1,EIF4G3,FOSL2,HAL,TMEM40,HNRNPC,NCF4,RNF24,DMXL2,AHR,RSRC2,UHRF1BP1L,HBEGF,CLK4,IL1R2,QSOX1,RLF,KLF7,FBXL5,PLXDC2,SRGN,TNFAIP6,G0S2,TREM1,PTPN12,STEAP4,CAP1,EMILIN2,OSER1,CHI3L1,IER3,FAM8A1,CPEB2,GPAT3,CPNE8,DUSP6,PELI2,ARRDC4,SSH2,S100A8,CSRNP1,DYNLT1,LCN2,UPF2,PAN3,ANKRD22,RABGEF1,ETS2,S100A9,PROK2,CXCL1,CCR1,CAMP,RICTOR,TRA2A,CLEC4D,NDEL1,CTNNB1,PRELID1,CD14,JMJD1C,PPP1R3B,CHD2,PLK3,CXCR2,P2RY13,HCAR2,ADGRG3,TCN2,PBX1,YTHDF3,ASPRV1,SMIM3
GSE39556_UNTREATED_VS_3H_POLYIC_INJ_MOUSE_NK_CELL_DN	78/2291	200/20394	1.73112e-24	6.85693e-23	2.38372e-23	78	NFYA,FAM214B,PGLYRP1,TSPAN9,GAB2,ZFYVE16,LCP2,ATP2B4,MYLK,ROCK1,ACTN1,KIF3C,MTMR3,KHNYN,HIF1A,CDS2,DMXL2,NDRG1,ENG,ZMIZ1,RAPGEF2,MAN1A1,STK38,NR3C1,CSNK1A1,ACVR1,TIA1,CTBS,TNFSF4,KLF7,TNFAIP3,FOXO3,UBL3,MED13L,BAZ2B,S1PR4,GNG11,PTPN12,THEMIS2,MPP1,LILRB2,PTPRE,ANKRD17,LMO2,GNS,WASHC4,CALCOCO2,HLX,STAM,SORL1,IQGAP2,HERC4,SERPING1,ACSL1,CHD1,KLF10,GNAQ,ITGA5,RYBP,WDFY3,TKT,TRANK1,FPR1,AFF1,TMCC1,EIF1,LIG4,CHST15,DENND5A,PDE4B,PLSCR1,DPYD,MME,AIF1,LST1,RNF103,LILRA2,PECAM1
GSE9006_HEALTHY_VS_TYPE_1_DIABETES_PBMC_4MONTH_POST_DX_UP	78/2291	200/20394	1.73112e-24	6.85693e-23	2.38372e-23	78	MVP,RRAGD,SLC2A3,GNAI3,DNAJA2,ATP1B3,EIF4G3,STK17B,CREM,GADD45B,SF3A1,TOM1,HIF1A,TPD52L2,MAPRE1,COTL1,PLIN3,KPNB1,PTGES3,RAB5B,SRSF9,PTP4A1,QKI,RNF19B,TNFAIP3,YPEL5,FAM53C,SCPEP1,COPA,RNF11,G0S2,RAP2C,IRF1,HNRNPH2,PPFIA1,RTN3,MKRN1,MBD2,BHLHE40,DOCK2,OSTF1,TAOK3,GLUL,CKAP4,ACTR2,BNIP2,TOB1,DUSP10,ARHGAP26,WTAP,MSN,ALDOA,FLI1,HNRNPU,NR4A2,KLF10,NPTN,TSC22D3,SAFB,LAPTM5,ATF3,CXCL5,RPN1,ANXA5,CTSB,YWHAZ,MAPK1IP1L,ADAM9,JUNB,AKIRIN1,JUN,PAK2,DAZAP2,PCBP2,TAP2,PPP1CB,DDX3X,MARCKS
GSE3982_NEUTROPHIL_VS_BASOPHIL_UP	77/2291	196/20394	1.98554e-24	7.80127e-23	2.712e-23	77	FGR,CFLAR,SPAG9,CYBA,RHOA,POLB,ACTN1,ALPK1,IPCEF1,HAUS4,GTPBP1,PACSIN2,TM9SF1,RUBCNL,DNAJC3,CPPED1,ERF,TTC26,IMPDH1,DDX58,KRT23,TMEM33,EHD1,CHD4,MAK,TREML2,PCDH12,BCL6,PRKAR2A,LPGAT1,LRRFIP1,PTPN12,NECTIN2,NR1H2,NUMB,AGO4,PRRG4,ANXA3,SCAF11,NUP58,SLC12A6,BCL10,MCL1,LPP,PTGES,NRBF2,CDC42EP2,CHD1,VPS37A,DUSP2,XKR8,CDA,ACOX1,GBP2,ATF3,S100A12,UBXN7,FTH1,AGPAT2,PFKFB3,CANT1,GOLGB1,FAM131A,LONRF3,SLCO3A1,ZNF467,LIMK2,TUBA8,FCAR,MSL1,SEMA4A,SLC22A4,MYO5A,SIPA1L1,BAZ1A,PRRC2A,PPP1CB
GSE22886_NAIVE_TCELL_VS_NKCELL_DN	77/2291	197/20394	2.90793e-24	1.1334e-22	3.9401e-23	77	CFLAR,JARID2,UBR2,SH2D2A,ZFYVE16,RSF1,PPP1R12A,TNFRSF1A,KDM5A,ITCH,STX7,PTPRC,LAT2,SH3GLB1,MTMR3,SUSD6,TBL1X,ELF4,INTS6,NFAT5,UBE2W,SETX,NEDD9,ATP6V1A,GALNT3,IL18R1,IL18RAP,IVNS1ABP,RAD23B,PTPRE,PPP1R3D,PHF21A,RAC1,AOAH,TM6SF1,RTF1,PPM1B,VPS37B,NCOA2,ABHD2,MCTP2,FURIN,PCTP,CLTC,CSNK1D,NARF,LYST,TACC1,LCN2,TRIP12,SLA,RAB11FIP1,PRR14,G6PD,S100A9,S100A12,IFI16,NIPBL,CCDC186,ARIH1,B2M,PRDM10,FEZ2,SLCO4C1,CTBP2,IST1,LAMP1,KIR2DL4,IGF2R,PLCG2,HELZ,SLC5A3,GIGYF2,HLA-C,CEBPD,PLEKHO2,PISD
GSE9988_ANTI_TREM1_VS_LPS_MONOCYTE_DN	77/2291	198/20394	4.24505e-24	1.64142e-22	5.70617e-23	77	CFLAR,TAB2,PTGS2,IPCEF1,RAB21,PILRA,DNAJA1,SNX10,GRAMD1A,HNRNPC,NIN,SUSD6,HCK,AQP9,RIPK2,NAMPT,RAPGEF2,EHD1,SOD2,QKI,EIF1B,NFE2L2,RNF19B,GBP1,TNFAIP3,CD274,TNFRSF10B,TNFAIP6,G0S2,KCNJ2,RAP2C,IL1B,STEAP4,STK26,TAOK3,OASL,STX11,PLXNC1,DRAM1,TANK,IER3,NAB1,BCL2A1,HDGF,NFKBIZ,PNRC1,PTPRJ,ACSL1,SAMSN1,PIK3AP1,DUSP2,PPP1R15B,IFNGR2,NLRP3,CXCL1,TAGAP,TP53INP1,SERPINB8,CLEC4E,PTAFR,PFKFB3,PLK3,OAZ2,PNPLA1,PTTG1IP,GPR132,DENND5A,SOCS3,FNBP1,DCUN1D3,MTF1,PELI1,BAZ1A,RCSD1,HCAR3,NCOA4,MARCKS
GSE18893_TCONV_VS_TREG_2H_TNF_STIM_DN	76/2291	194/20394	4.88093e-24	1.87243e-22	6.50925e-23	76	CREBBP,KDM7A,BOD1L1,ZFYVE16,ATP9A,TMCC3,ATP2B1,FRY,FOSL2,APLP2,STK4,HBP1,ZFAND5,DNMBP,MED13,CPD,PHF12,KLF3,SERINC1,TRIM38,HECA,BTN2A1,CLK4,BCL6,PLEK,YPEL5,OGFRL1,CSTA,UBL3,MED13L,BAZ2B,TREM1,PTPN12,ZFP36,THEMIS2,RAB11FIP4,PPFIA1,PTPRE,BTG1,SORL1,THBS1,FBXO11,ARHGAP26,PNRC1,GOLGA7,C9orf72,LATS2,AMN1,PAN3,BACH1,NLRP3,ZNF148,CREBRF,GKAP1,CCDC186,TCP11L2,STAT6,TET2,ZEB2,MAP3K2,AKAP13,TANC2,CEBPB,TLR1,PLEKHM3,ZHX2,ZBTB18,IST1,DAZAP2,ZBTB44,SERPINA1,HLA-A,HLA-B,MGAM,CCPG1,NBPF10
GSE36826_NORMAL_VS_STAPH_AUREUS_INF_IL1R_KO_SKIN_DN	77/2291	199/20394	6.17723e-24	2.35121e-22	8.17366e-23	77	IFNGR1,PDE4A,PICALM,GNB1,PXN,SPG21,AGO1,PTGS1,PACSIN2,TM9SF1,COTL1,CPPED1,TRPS1,CARD8,ZFAND5,DNMBP,ZMIZ1,SH2B3,USP4,CYTIP,USP34,AMPD2,ATP6V0B,TGFBI,EREG,AHNAK,POR,MPP1,DIAPH1,ALOX5AP,RTN3,SARAF,EMP1,NPL,TTLL4,CYP27A1,RCBTB2,LCP1,TM6SF1,SORL1,THBS1,ADAM10,NAB1,PPP3CA,ANP32A,VAV1,SH3BGRL3,LBR,RHOB,CALM2,OSBPL11,ALDOA,ATP6V0D1,WDR26,S100A12,S100P,SYK,RNASE6,GABARAP,FOS,KIAA0232,FPR1,PITPNA,UNC119B,TALDO1,RNF41,AP1S2,CSF1R,BICD2,RXRA,CHP1,TLR5,METTL9,MAP3K3,GIGYF2,STK38L,RNASE4
GSE21360_SECONDARY_VS_QUATERNARY_MEMORY_CD8_TCELL_UP	73/2291	182/20394	7.10233e-24	2.68237e-22	9.32489e-23	73	CFLAR,CYTH3,HIVEP2,TNFRSF1B,MXD1,SBNO2,BCL3,PVR,PTGS2,PICALM,IRAK3,GADD45B,HIF1A,FNDC3A,DMXL2,RIPK2,NDRG1,GAB1,RAPGEF2,DUSP16,UHRF1BP1L,SOD2,PTP4A1,PLEK,TNFAIP3,ELL2,GNA13,DUSP1,CD274,GLIPR2,TREM1,IL1B,ZFP36,SMPDL3B,OASL,STX11,STX6,IL1RN,CPEB2,FURIN,PIK3R5,NFKBIZ,TNIP1,PTGES,LCN2,CARHSP1,SAMSN1,NRG1,MX1,DUSP2,RNF149,S100A9,CLEC4E,CLEC4D,FTH1,TET2,CD14,PFKFB3,FPR1,OXSR1,SLCO3A1,BASP1,CXCR2,HCAR2,MX2,SOCS3,PDE4B,STK40,ARID5A,CASP4,SIPA1L1,MSRB1,ASPRV1
GSE31082_DN_VS_DP_THYMOCYTE_DN	77/2291	200/20394	8.96057e-24	3.33251e-22	1.1585e-22	77	RBM5,KMT2E,IDS,RSF1,GPBP1,SLK,OTUD5,MARK3,APBB1IP,PTPRC,APLP2,TRIOBP,TSPO,TNRC6B,EP300,HIF1A,DNAJC5,DNAJC3,SUPT20H,NFAT5,PHF12,ARHGDIB,KAT2B,SF3B1,STRN,SIPA1L2,RLF,SYF2,PHF3,TNFAIP3,SGK1,GNA13,KDM3B,PREX1,PSD4,KDM4B,ATP6V1E1,NR1H2,KDM6B,SDF2,TMOD3,BNIP2,PSTPIP1,MAP1LC3B,TOB1,BCL10,LBR,NFKBIZ,SETD7,CHD1,BACH1,BRAF,ORAI2,ZYG11B,PPP1R21,ATXN7,TP53INP1,BRWD3,ZNF592,KIF5B,USP32,NETO2,AFF1,CTDSP2,LIMK2,PTTG1IP,TMEM50A,FOXO4,FMNL1,UBALD2,NBR1,PPTC7,ATG9A,PBX2,IGSF23,TXNIP,SRGAP2
GSE3982_BCELL_VS_BASOPHIL_DN	77/2291	200/20394	8.96057e-24	3.33251e-22	1.1585e-22	77	ADIPOR2,JARID2,ABHD5,RNF10,RRAGD,VCL,ATP2B4,FAR2,PPP2R5A,LAPTM4A,KDM5A,FRY,NRDC,PILRA,RASSF2,SEC23B,TLR8,GRB10,UBE2D3,BST1,KLF3,SELPLG,BIN2,SERINC1,PTP4A1,VEGFA,ACVR1,TMEM59,FBXL5,FOXO3,DUSP1,ELF1,ADGRE5,NFE2,MPP1,SERINC3,RTN3,BHLHE40,GLUL,DRAM1,TLR4,SORL1,ACTR2,C1RL,SLC12A6,MAP1LC3B,PCTP,TOB1,CREG1,S100A8,DYNLT1,PTGES,ZDHHC7,ETS2,CDA,SLC25A44,SDC3,ARPC5,FCGR3B,ZNF148,S100P,OSGIN2,B2M,DPEP2,RAB31,REPS2,CDH2,CHST11,CEBPB,TALDO1,DAZAP2,SEMA4D,MBP,SIRPA,CFAP45,CKLF,HP
GSE9988_ANTI_TREM1_VS_LOW_LPS_MONOCYTE_DN	76/2291	198/20394	2.18624e-23	8.0692e-22	2.80515e-22	76	CFLAR,HIVEP2,TAB2,PTGS2,PILRA,DNAJA1,GRAMD1A,HNRNPC,HIVEP1,SUSD6,HCK,PIM2,AQP9,RIPK2,RAPGEF2,EHD1,SOD2,QKI,EIF1B,NFE2L2,RNF19B,GBP1,TNFAIP3,CD274,TNFRSF10B,TNFAIP6,G0S2,KCNJ2,RAP2C,IL1B,STK26,TAOK3,OASL,STX11,DRAM1,TANK,IER3,ARRB1,NAB1,BCL2A1,IGSF6,HDGF,NFKBIZ,TNIP1,PNRC1,PTPRJ,ACSL1,SAMSN1,PIK3AP1,DUSP2,PPP1R15B,IFNGR2,NLRP3,CXCL1,TAGAP,TP53INP1,SERPINB8,CLEC4E,PFKFB3,PLK3,OAZ2,PNPLA1,LIMK2,PTTG1IP,GPR132,DENND5A,SOCS3,PDE4B,FNBP1,DCUN1D3,MTF1,PELI1,RCSD1,HCAR3,NCOA4,MARCKS
GSE11057_NAIVE_VS_CENT_MEMORY_CD4_TCELL_DN	76/2291	199/20394	3.1554e-23	1.14725e-21	3.98824e-22	76	SPAG9,ELOVL5,VCL,CTNNA1,KIF1B,ATP2B4,CTSA,FAR2,PKM,RAB27A,PICALM,MAP3K1,SH3GLB1,TOM1,ITPK1,SUSD6,COTL1,SPAG1,OGDH,AHR,RAPGEF2,RNF19B,CCR2,UBL3,EEPD1,SRGN,ACOT9,ATXN1,AHNAK,YWHAH,REEP5,ACTN4,GSE1,SLC6A6,ARNTL,MICAL2,ARF3,ANXA1,ADAM19,AKIRIN2,CD63,ENTPD1,PSTPIP1,IQGAP1,MYO1F,SH3BGRL3,DUSP10,DEGS1,HNRNPLL,OSBPL11,LPP,SETD7,IQGAP2,GOLGA7,RSU1,EIF4EBP2,RILPL2,RABGAP1L,CAST,RAB11FIP1,TAGLN2,IFI16,ZDHHC3,PRKCD,GALNT10,TP53INP1,NOD2,LIMS1,TRIB1,EVI2B,S100A4,MAP3K5,MYO5A,F5,CRIP1,CLIC1
GSE37416_CTRL_VS_24H_F_TULARENSIS_LVS_NEUTROPHIL_DN	76/2291	199/20394	3.1554e-23	1.14725e-21	3.98824e-22	76	ADIPOR2,SPAG9,RRAGD,GABARAPL2,PIK3CB,RELT,BCL3,RAB21,CCNK,IRAK3,TBC1D2,GADD45B,OSM,SF3A1,JOSD1,GLA,LAMTOR3,NUP98,PTGES3,TPI1,CSNK1A1,KDM3A,HPCAL1,NFE2L2,KDM5B,TNFAIP3,ELL2,FKBP15,CYSTM1,ETF1,ANXA11,NR4A1,MORF4L2,DIAPH1,SDF2,AKIRIN2,CD63,GLUL,SCYL2,MAP1LC3B,NARF,PNRC1,TMEM140,TMCO3,IPMK,HNRNPU,LPCAT1,RABGEF1,ZDHHC5,BRAF,PPP1R15B,IFNGR2,GPBP1L1,PDXK,DEDD2,SAFB,RYBP,PCF11,RAB8B,SERTAD3,MAPK1IP1L,RBPJ,MAP2K1,ZEB2,PCBP1,TANC2,PGAM1,OXSR1,TRIB1,GPR160,CDC26,ZHX2,DENND5A,RXRA,ERO1A,ATG9A
GSE41087_WT_VS_FOXP3_MUT_ANTI_CD3_CD28_STIM_CD4_TCELL_UP	75/2291	195/20394	3.68632e-23	1.33035e-21	4.62478e-22	75	CFLAR,RBM5,IDS,BID,CD44,SPEN,BCL3,KAT6A,FCN1,ERO1B,LYZ,PPM1F,POLDIP3,CSF2RB,KHNYN,HCK,TLR8,AQP9,AHR,VWF,SOD2,VEGFA,MOB1A,CYTIP,KYNU,NCF2,TNFSF4,TNFAIP3,FOXO3,AFTPH,LGALSL,DUSP1,ARAP3,CCR2,EREG,IRF1,CFP,GNG11,DIAPH1,TTLL4,CYP27A1,LCP1,TANK,DNAJB5,NAB1,ETV6,GLIPR1,TNIP1,PNRC1,BACH1,PRR14,TSC22D3,KCNJ15,DUSP2,BTG2,ORAI2,ATF3,S100A12,PF4,S100P,CLEC4E,C15orf39,TMEM43,JUNB,CHST11,ISG20,GNG5,MARCKSL1,SLCO3A1,PDE4B,ZBTB44,CSF2RA,GK,HLA-E,CLEC5A
GSE22935_WT_VS_MYD88_KO_MACROPHAGE_UP	76/2291	200/20394	4.54016e-23	1.56877e-21	5.45361e-22	76	BTK,TYROBP,WAS,LCP2,CASP8,PTGS2,DNM2,PILRA,LPCAT2,NCF4,CSF2RB,HIF1A,HCK,MEFV,TRPS1,ASAH1,PIK3CG,GALNT7,CBL,NECTIN1,SELPLG,MOB1A,NCF2,TNFAIP3,PTK2B,CCR2,CFP,MPP1,EMILIN2,AP3B1,SLC37A2,ANXA1,STX11,SKIL,CNPY3,SDCBP,GLIPR1,IGSF6,PGD,SH3BGRL3,ASXL2,LHFPL2,DOK3,PPP1R18,SEC24D,CMTM7,CMIP,PPP4R1,NCF1,FCER1G,CSTB,ADAR,ITGA5,FSTL1,CD200R1,RBM47,CCR1,SHISA5,ABCA1,RAB8B,TPP1,RAB8A,SLC43A2,INPP5D,GABARAP,HPSE,CYSLTR1,METRNL,IL17RA,LAMP1,ARAP1,SEMA4D,LITAF,IFI30,CKLF,PISD
GSE24142_EARLY_THYMIC_PROGENITOR_VS_DN2_THYMOCYTE_ADULT_UP	76/2291	200/20394	4.54016e-23	1.56877e-21	5.45361e-22	76	MYLIP,JARID2,TYROBP,VCL,ARHGAP6,MYLK,YTHDC1,GRAMD1A,HCK,TSC22D1,SPAG1,VSIR,BCL6,CD86,FRMD4B,IL1R2,IL1R1,IL18R1,IL18RAP,PLEK,ECE1,RSRP1,NEK6,LGALSL,SPOP,PLBD1,PTPN12,SPECC1,PTPRE,ANXA1,GOLM1,LMO2,PLXNC1,PPP3CA,SCAF11,GLIPR1,FCGR2A,IQGAP2,RGS18,ADAM17,ACSL1,PARP8,HHEX,ST3GAL2,NCF1,ITGB2,TAL1,CTSS,RNF149,ANTXR2,TGFBR2,ABCA1,SPINT1,CLEC4E,STX3,RAB31,GP9,CTBP2,SLCO3A1,RUFY1,FAM91A1,MYADM,ZNF467,CSF1R,ADGRG3,RFLNB,TBK1,DENND5A,APOBR,EVI2B,CD300LF,PEAR1,S100A4,ITSN1,IL10RB,LYN
GSE24142_EARLY_THYMIC_PROGENITOR_VS_DN3_THYMOCYTE_UP	76/2291	200/20394	4.54016e-23	1.56877e-21	5.45361e-22	76	SKAP2,BTK,TYROBP,SERPINB1,CD44,VCL,STAU2,ARHGAP6,CNN2,SPI1,FCGR2B,TMEM40,SPTLC2,HCK,TSC22D1,CPPED1,AQP9,ASAH1,MANBA,HBEGF,PLEK,RAB32,NEK6,OGFRL1,PTK2B,TNFSF14,PTPN12,CD68,THEMIS2,PTPRE,ANXA1,ACVR1B,GLUL,TMBIM1,CKAP4,PLXNC1,IER3,PRCP,GGH,SORL1,GABARAPL1,DUSP6,PCTP,FCGR2A,DOCK5,PAK1,ACSL1,HHEX,LPCAT1,NRGN,ST3GAL2,NCF1,TAGLN2,RNF149,WDFY3,GKAP1,FBXO33,CLEC4D,MAPRE2,RAB31,GP9,CEBPB,CTBP2,KCTD12,MYADM,CSF1R,RFLNB,DENND5A,LITAF,S100A4,S100A6,SIRPA,HSD17B11,LTB4R,NFAM1,IL10RB
GSE24634_TEFF_VS_TCONV_DAY3_IN_CULTURE_DN	76/2291	200/20394	4.54016e-23	1.56877e-21	5.45361e-22	76	FGR,ERP44,VAMP3,YIPF1,CASP8,CTSA,KLF6,ITGB5,APLP2,FCN1,PILRA,MCOLN1,HMOX1,PYGL,TM9SF1,HCK,TLR8,FCGRT,CPVL,MANBA,CLEC2B,KYNU,NCF2,FKBP15,CAT,NAGK,CDKN1A,FGL2,CD68,THEMIS2,MPP1,LILRB2,DYSF,GNS,NPL,CYP27A1,DRAM1,AOAH,SLC31A2,THBS1,IDH1,OSBPL1A,PGD,FCGR2A,S100A8,ZNF185,ADM,SERPING1,LY96,SLC7A7,CD1D,FCER1G,ABCG1,MNDA,CCR1,SYK,CLEC4E,ADAM9,RNASE6,GLB1,FOS,CD14,CEBPB,TLR1,KCTD12,P2RY13,CHST15,MX2,TMEM50A,EVI2B,RXRA,SELL,SERPINA1,IFI30,CD302,CCPG1
GSE37533_PPARG1_FOXP3_VS_FOXP3_TRANSDUCED_CD4_TCELL_DN	76/2291	200/20394	4.54016e-23	1.56877e-21	5.45361e-22	76	BAK1,EIF2AK2,SP100,BAZ2A,CYLD,DNAJA1,PSME1,HIVEP1,GTPBP1,APOL1,SPTLC2,PCNX1,N4BP1,RIPK2,TLE4,DDX58,TRIM38,RNF19B,GBP1,IFIT3,IFIT2,ELF1,TNFSF10,NMI,RNF114,IRF1,MAX,IFI6,APOL2,BST2,THEMIS2,TRIM21,GOLM1,OASL,TRAFD1,USP15,SP110,TMBIM1,WASHC4,CALCOCO2,VEZF1,CASP1,GTF2B,ZCCHC2,DYNLT1,TMEM140,SIDT2,IFIT5,USP25,UBE2L6,MX1,ADAR,GBP2,IFI16,TRANK1,IRF2,TAP1,LGALS9,STAT2,ISG20,ZNF467,MX2,IFITM2,IFITM1,PLSCR1,TDRD7,ARID5A,BAZ1A,PSMB8,TAP2,HLA-C,HLA-E,HLA-A,IFI30,APOL6,HLA-B
GSE43863_NAIVE_VS_MEMORY_TFH_CD4_TCELL_D150_LCMV_UP	76/2291	200/20394	4.54016e-23	1.56877e-21	5.45361e-22	76	KDM7A,MYLIP,HIVEP2,TYROBP,RB1CC1,HEXB,CNN2,ANKRD44,ROCK1,SIRT2,BCL3,GRAMD4,ANKRD13A,PTPRC,STK17B,LPCAT2,YPEL3,MYH9,TUBB1,RASSF2,BNIP3L,PIK3CG,ZFAND5,MS4A6A,CBL,PITPNM1,SELPLG,ARHGDIB,MAK,HECA,GNB4,EPAS1,PHF13,BAZ2B,REEP5,JUND,GSE1,PTPRE,AP3B1,DOCK2,ITM2B,HLX,FHDC1,SDCBP,THBS1,BMP2K,MFAP1,SSH2,MSN,FLI1,PARP8,TSC22D3,CD1D,IL6R,LAPTM5,TGFBR2,CREBRF,ABCA1,TCP11L2,RAB8A,RNASE6,SMPDL3A,HPSE,MSRB3,TLR1,TP53I11,ARID3B,RFLNB,FOXO4,SELL,LRRK2,LEPROT,PPP1CB,ARFGAP3,ITGB3,PECAM1
GSE3920_UNTREATED_VS_IFNA_TREATED_ENDOTHELIAL_CELL_UP	70/2291	175/20394	7.23768e-23	2.48324e-21	8.63264e-22	70	TMEM176A,CFLAR,SKAP2,LAMP2,EXTL3,GAB2,TIMP2,CTNNA1,TMCC3,TBXAS1,CTSA,NAV3,VPS35,CAPZB,CHMP5,SNAP23,PTGS1,HMOX1,SPTLC2,FNDC3A,DUSP16,CD86,PLEK,MMP8,SPP1,NPC2,PTK2B,UBL3,LRP1,FGL2,CD68,THEMIS2,ATP6V1E1,SBF2,HLX,SLC31A2,SDCBP,IDH1,ANXA3,DUSP6,CPNE2,CEP170,UBC,ADAM17,SAMSN1,ATP6V0D1,CALM3,ITGB2,RBM47,NDEL1,SLC43A2,ITGAM,TPST1,GLRX,PLK3,BASP1,JUN,ATP6AP2,PROS1,IFITM1,LAMP1,CD300LF,SEMA4D,MAFG,MSRB1,LEPROT,RNF103,PLEKHO2,LYN,SRGAP2
GSE6259_CD4_TCELL_VS_CD8_TCELL_DN	71/2291	180/20394	9.45826e-23	3.22242e-21	1.12023e-21	71	BID,ARID4A,VCAN,MXD1,CASP8,OTUD5,STX7,SNAP23,EP300,SOS2,ATP6V1D,CDS2,LPIN2,TLR8,NDRG1,DDX58,LAMTOR3,GALNT7,KLF3,NUP98,DSE,KAT2B,FRMD4B,STX12,CRIPT,TGFBI,PTK2B,TRIM25,CCR2,TNFSF10,F13A1,THEMIS2,CAP1,TAOK3,MDM2,SCYL2,ITM2B,SLC31A2,PRCP,PDE5A,CPNE2,CTTNBP2NL,IQGAP2,FEM1C,DOK3,KDM6A,PARP8,PPP4R1,USP25,PIK3AP1,DYRK1A,SYNJ1,ADAR,JAK1,RNF149,IRF2,RAB31,TET2,PLEKHA2,STAT2,TMEM43,CD300LB,SNN,GPR141,RILPL1,HSH2D,CASP4,HLA-A,UBXN2B,IFI30,PLEKHM1
GSE36826_WT_VS_IL1R_KO_SKIN_DN	75/2291	198/20394	1.10189e-22	3.70235e-21	1.28707e-21	75	IDS,VIM,VCAN,CDK14,SPEN,PDE4A,TFE3,CDC42,FRY,UBE2A,GNB1,KAT6A,PPP1R15A,PTGS1,PPM1F,POLDIP3,PACSIN2,KHNYN,COTL1,AQP9,NAMPT,EIF4G2,DSE,VEGFA,MAPKAPK3,CYTIP,QPCT,AFTPH,DUSP1,ACOT9,TREM1,CDKN1A,CFP,GNG11,APOBEC3A,PSME3,DIAPH1,LDHA,EMP1,LCP1,DNAJB5,THBS1,NAB1,DUSP6,SH3BGRL3,CD53,MCL1,MSN,NSD3,BACH1,ORAI2,REL,S100A12,PPBP,PF4,S100P,TRA2A,VCP,C15orf39,TMEM43,FPR1,PITPNA,RHOG,HCLS1,MTF1,C5AR1,S100A10,S100A6,CSF2RA,LST1,STK38L,CRIP1,PPP1CB,HSBP1,RBM14
GSE45365_NK_CELL_VS_CD8_TCELL_MCMV_INFECTION_UP	75/2291	198/20394	1.10189e-22	3.70235e-21	1.28707e-21	75	SKAP2,KDM7A,CASP8,OAT,LAPTM4A,PICALM,EIF4G3,RAB7A,RCOR1,SPG21,KHNYN,NDRG3,HCK,PGRMC1,ARMCX3,CPQ,TRPS1,SRSF9,GCA,IL1R2,EPAS1,SPR,TMEM59,SDHB,FBXL5,NPC2,TGFBI,TNFSF10,NFE2,FGL2,REEP5,CHMP2A,GMFG,PPT1,PTPRE,EMP1,CASP1,RAB1A,DUSP6,PSTPIP1,OSBPL1A,LBR,OSBPL11,LPP,IQGAP2,SLA,ARPC5,NCSTN,TGFBR2,IFI16,GYG1,SYK,ARHGEF40,TPP1,DPEP2,RAB31,RNASE6,HSPA6,KCTD12,FRAT2,CSF1R,APOBR,IFITM2,RXRA,MAP3K5,MBP,CCDC69,ARHGAP19,CLIC1,CEBPD,CD302,ARFGAP3,NAIP,HCAR3,RNASE4
GSE7219_WT_VS_NIK_NFKB2_KO_DC_UP	72/2291	185/20394	1.20931e-22	4.03546e-21	1.40287e-21	72	IFNGR1,SH2D2A,TNFRSF1B,MXD1,WNK1,FOSL2,HSP90AA1,PPP1R15A,HSP90AB1,GADD45B,HIF1A,GLA,FNDC3A,COTL1,NUP98,DUSP16,NEDD9,HMGCR,LMNB1,ARRDC3,PDE4D,CD86,QPCT,QSOX1,CD274,PTK2B,AMD1,FGL2,ZFP36,DNAJB1,ADAM19,TRAFD1,SKIL,ENTPD1,DUSP6,NCOA2,TOB1,ZCCHC2,RHOB,PNRC1,SIDT2,UBC,KLF10,PIK3AP1,UBE2L6,ETS2,DUSP2,ABR,ZYG11B,ATF3,NFIL3,FTH1,RBPJ,STAT3,ISG20,GLRX,PLK3,BAIAP2,JUN,ERN1,SERTAD2,GPR132,TOB2,SOCS3,PDE4B,DGAT1,ZFP36L1,ARID5A,SIPA1L1,TMEM184B,HSPA1A,CWC25
GSE9988_ANTI_TREM1_VS_ANTI_TREM1_AND_LPS_MONOCYTE_UP	75/2291	199/20394	1.57751e-22	5.22831e-21	1.81755e-21	75	LASP1,PLEKHO1,PHF23,HOMER3,SP100,TNFRSF1A,LAPTM4A,VPS35,DHRS9,MCOLN1,MYL6,TBC1D2,YY1,HM13,STK24,USP10,VRK3,PIK3CG,TGFBR1,UBE2D3,DDX6,CBL,MAPKAPK3,CYTIP,PHF13,FKBP15,AMD1,USP22,PSD4,CAP1,RARA,CHSY1,MKRN1,PHC2,SLC37A2,CKAP4,TLE3,USP3,ARRB2,CSNK1D,ZCCHC2,NRBF2,EIF4EBP2,PPP4C,ALDOA,ARL11,CXCL16,CCR1,FRAT1,SERTAD3,FTH1,PAFAH1B2,PRELID1,PCBP1,GABARAP,KIAA0232,GNB2,TLR1,LRRC25,CD300LB,MRFAP1,FRAT2,RNF41,APOBR,ARHGAP30,UBQLN2,ARID5A,SERTAD1,PRR13,CNEP1R1,CLIC1,IFI30,PLEKHM1,PLEKHO2,TXNIP
GSE18281_SUBCAPSULAR_VS_CENTRAL_CORTICAL_REGION_OF_THYMUS_DN	75/2291	200/20394	2.2516e-22	7.12325e-21	2.4763e-21	75	FGR,CFLAR,LAMP2,MVP,RRP12,VMP1,KLF6,PLXNA2,SNX10,TRIOBP,SUSD6,HCK,TIMP1,USB1,MEFV,JAK3,UBE2D3,BST1,CD86,GNB4,MMP8,TNFAIP3,IFIT3,IFIT2,CD274,NMI,ZNFX1,RNF114,TREM1,CDKN1A,PTPN12,THEMIS2,CHI3L1,OASL,TRAFD1,DRAM1,AOAH,RAB20,CTTNBP2NL,S100A8,NFKBIZ,TMEM140,LCN2,SAMSN1,HK1,UBE2L6,F11R,FCER1G,CSTB,ITGA5,CXCL16,S100A9,PRKCD,CLEC4D,FTH1,TAP1,STIP1,TOR1AIP2,FOS,STAT2,FPR2,FPR1,LRG1,MARCKSL1,HCAR2,SOCS3,ZNF397,SELL,CASP4,GK,PSMB8,TAP2,LTB4R,ASPRV1,HP
GSE21546_SAP1A_KO_VS_SAP1A_KO_AND_ELK1_KO_ANTI_CD3_STIM_DP_THYMOCYTES_DN	75/2291	200/20394	2.2516e-22	7.12325e-21	2.4763e-21	75	VIM,CYBA,CDK14,DGKG,DGAT2,PTPRC,EDEM2,FKBP1A,OSBPL8,GADD45B,HM13,PGK1,COTL1,UBE2W,RAB3D,TFEC,MICU1,ARHGDIB,ARSB,ST8SIA4,BCL6,NCF2,PADI2,SPP1,CCR2,LRP1,TREM1,HIP1,RAC2,SLC44A2,SMPDL3B,PPT1,PPP1R3D,DOCK2,ACVR1B,NPL,TMBIM1,CYP27A1,CKAP4,UGGT1,TLR4,ETV6,PSTPIP1,IQGAP1,VAV1,IQGAP2,PAM,RGS18,AMN1,PARP8,CMTM7,ELMO1,DUSP2,B4GALT5,ARHGAP25,TGFBR2,NUAK2,CCR1,FBP1,RNASE6,LRG1,PGAM1,MBOAT1,CLEC7A,MSRA,ANO6,FUT7,SOCS3,LAMTOR4,LITAF,GM2A,ARID5A,MSRB1,RCSD1,RNASE4
GSE36392_EOSINOPHIL_VS_NEUTROPHIL_IL25_TREATED_LUNG_UP	75/2291	200/20394	2.2516e-22	7.12325e-21	2.4763e-21	75	MYLIP,BID,TNFRSF1B,PIAS1,YPEL3,TNRC6B,PYGL,TUBB1,N4BP1,VSIR,CPD,BST1,NEDD9,TREML2,BCL6,GALNT3,PLEK,ATP6V0B,UBE2B,NEK6,KBTBD7,RNF114,PTPN12,FGL2,NINJ1,RFX1,BTG1,TSPAN2,CCDC146,STX11,SP110,CKAP4,SKIL,ENTPD1,NAB1,HECW2,NCOR1,SSH2,NLRP12,CD53,SFXN5,IQSEC1,ACSL1,AMN1,KLF10,PIK3AP1,MCU,TSC22D3,XKR8,SYNJ1,SIK3,MPZL3,CCNL1,SGMS2,NIPBL,SLU7,TAGAP,SPIDR,CLEC1B,SERTAD3,IRF2,CHST11,ZNF217,TMCC1,BASP1,CHST15,APOBR,PBX1,IGF2R,PELI1,MAP3K5,ITSN2,MAP3K3,ATG9A,MGAM
GSE40274_CTRL_VS_FOXP3_TRANSDUCED_ACTIVATED_CD4_TCELL_DN	75/2291	200/20394	2.2516e-22	7.12325e-21	2.4763e-21	75	TMEM176A,KMT2E,KDM7A,MYLIP,JARID2,VIM,FAM168A,RHOA,RNF13,LPCAT2,IRAK3,MAP3K1,DDX58,SELPLG,MAN1A1,ST8SIA4,KYNU,KDM5B,RSRP1,KLF7,SGK1,FOXO3,TRIM25,PLBD1,UBL3,ADGRE5,ATXN1,EVI2A,TBC1D5,SERINC3,GIMAP4,GNS,RNASEL,CKAP4,ITM2B,TMOD3,PSTPIP1,USP3,TMEM140,RSU1,ADM,RILPL2,LPCAT1,BACH1,CD1D,NCF1,IFNAR2,IFNGR2,ABCG1,ABCA1,IKBIP,TET2,TMEM154,ATF7IP,CHD2,B3GNT5,KCTD12,ZBTB18,ZNF467,SNN,MED12,SEMA4B,TCN2,EVI2B,CD300LF,CYP4F3,GM2A,PSAP,S100A10,HSD17B11,HLA-E,HLA-B,PISD,CCPG1,RASSF5
GSE42021_TREG_VS_TCONV_PLN_UP	75/2291	200/20394	2.2516e-22	7.12325e-21	2.4763e-21	75	PLAUR,EIF2AK2,SP100,RAB27A,UBE2D1,FOSL2,NRDC,CEACAM1,CREM,GTPBP1,APOL1,FMR1,DDX58,CLEC2B,TRIM38,RNF19B,GBP1,IFIT3,IFIT2,TNFSF10,NMI,RNF114,IRF1,MAX,APOL2,BST2,THEMIS2,TRIM21,OASL,TRAFD1,LMO2,USP15,SP110,DRAM1,CALCOCO2,GTF2B,IFITM3,TMEM140,TLK2,SERPING1,IFIT5,HK1,UBE2L6,MX1,ADAR,GBP2,ATF3,CTSS,IFI16,CXCL5,B2M,NKX3-1,TRANK1,TAP1,STAT3,STAT2,ISG20,CDC42EP4,MX2,IFITM2,IFITM1,PLSCR1,TDRD7,MSRB1,TOP1,PSMB8,TAP2,HLA-C,HLA-E,HLA-A,IFI30,CEBPD,APOL6,HLA-B,IL10RB
GSE6259_FLT3L_INDUCED_33D1_POS_DC_VS_BCELL_DN	75/2291	200/20394	2.2516e-22	7.12325e-21	2.4763e-21	75	WAS,ARID4A,LCP2,PHKA2,PPP1R12A,ATP2B1,DNM2,RFX3,PXN,MCOLN1,MAST3,EP300,TM9SF1,DNAJC5,SUPT20H,PDLIM1,PITPNM1,ST8SIA4,MAPKAPK3,PIKFYVE,WLS,TXNDC12,SGK1,FOXO3,VPS4B,RNF114,PANK2,DIAPH1,CARD6,NUMB,RNASEL,FLOT1,STON2,PSTPIP1,NCOA2,IFNAR1,BCL10,PHIP,AMN1,ZFAND3,SKI,ATP6V0D1,MAML1,JAK1,GBP4,ARHGAP25,DTX3L,ABCA1,BRWD3,TPP1,TSC22D4,PCMTD1,ADAM9,TBC1D10B,SYAP1,GLB1,GABARAP,CHST11,AFF1,CHD2,SLCO3A1,RELL1,TBK1,MORF4L1,LAMTOR4,NBR1,SERTAD1,MAP3K3,SGMS1,PBX2,PSENEN,PRR13,PRKDC,RNASE4,CWC25
KAECH_NAIVE_VS_MEMORY_CD8_TCELL_DN	75/2291	200/20394	2.2516e-22	7.12325e-21	2.4763e-21	75	FGR,PGLYRP1,CD44,SH2D2A,TNFRSF1B,GABARAPL2,DAPK2,CTNNA1,KLF6,FCGR2B,XRCC5,SNX10,GADD45B,SF3A1,TOM1,N4BP1,AQP9,FCGRT,ST3GAL4,IL18R1,IL18RAP,PHF13,RNF19B,CTSD,ATF6,TNFAIP3,ELL2,CCR2,TNFSF10,ADGRE5,AHNAK,FOSB,FGL2,FGF13,JUND,MBD2,BHLHE40,EMP1,ANXA1,ADAM19,TXN,KLF4,GGH,SORL1,CASP1,BCL2A1,TOB1,MYO1F,IQGAP2,DOCK5,UBC,KLF10,RPGR,ITGB2,GBP4,S100A11,CTLA4,HMGB2,MAPRE2,FOS,PGAM1,GLRX,UNC119B,SLCO3A1,MX2,DENND5A,PLSCR1,S100A4,CASP4,IGF2R,S100A10,S100A6,PRR13,HLA-A,STARD10
GSE6269_HEALTHY_VS_FLU_INF_PBMC_DN	66/2291	161/20394	2.44726e-22	7.6923e-21	2.67412e-21	66	WAS,GRN,ATP6V0A1,EIF2AK2,SBNO2,SPI1,PKM,TFE3,STXBP2,RFX3,CHMP5,FTL,FKBP1A,ABCC6,N4BP1,TGFB1,AVL9,MICU1,LMNB1,GNAI2,RNF19B,CTSD,IFIT3,TRIM25,NMI,IFI6,APOBEC3A,LSP1,PSME3,ARHGEF11,ARF3,PHC2,OASL,OS9,NPL,TLN1,IGSF6,IFITM3,SH3BGRL3,ARNT,MSN,ADM,SERPING1,ALDOA,FCGR1A,MX1,TAGLN2,CALM3,S100A11,IFI16,MID1IP1,TPP1,LGALS9,TBC1D10B,HPSE,GRB2,PAK2,MX2,IFITM2,IFITM1,PLSCR1,R3HDM4,AGPAT1,HLA-A,GPSM3,MARCKS
GSE41978_ID2_KO_VS_BIM_KO_KLRG1_LOW_EFFECTOR_CD8_TCELL_UP	74/2291	199/20394	7.71794e-22	2.39502e-20	8.32596e-21	74	SYNE2,CASP8,SP100,RAB27A,PVR,FOSL2,PTPRC,CREM,APOL1,DDX58,CLEC2B,LTBR,SOD2,TRIM38,BCL6,IL1R1,RNF19B,GBP1,IFIT3,NMI,RNF114,IRF1,MAX,IFI6,HNRNPH2,ZFP36,APOL2,BST2,NR1H2,TRIM21,OASL,TRAFD1,SP110,DRAM1,CALCOCO2,KLF4,GTF2B,IFITM3,TMEM140,SERPING1,RABGAP1L,IFIT5,NR4A2,BACH1,HK1,UBE2L6,MX1,ADAR,GBP2,CTSS,IFI16,CXCL5,SNRK,B2M,TAP1,STAT3,ISG20,CEBPB,RBM4,CEP63,DENND5A,PLSCR1,MSRB1,TOP1,PSMB8,TAP2,HLA-C,HLA-E,HLA-A,IFI30,CEBPD,APOL6,HLA-B,IL10RB
GSE9006_TYPE_1_VS_TYPE_2_DIABETES_PBMC_AT_DX_DN	74/2291	199/20394	7.71794e-22	2.39502e-20	8.32596e-21	74	ADIPOR2,PIAS1,GABARAPL2,VCL,RC3H2,ATP2B4,KLF6,VPS35,ITGB5,NCOA1,PCNX1,CPQ,TAX1BP1,MICU1,ABCC3,DUSP3,KCTD20,SPARC,STRN,TIA1,ASH1L,TNFSF4,KLF7,CCNI,AFTPH,SPOP,TNFSF10,COPA,USP9X,F13A1,PHF20L1,GMFG,ATP6V1E1,TBC1D5,AP3B1,LAMTOR5,ROCK2,CALCOCO2,TANK,CASP1,FBXO11,CLTC,OSBPL1A,CD53,TMF1,LPP,ASAP2,PARP8,RBMS1,ASAP1,GNAQ,EMSY,SON,PDXK,REL,ARPC2,PRKCB,CRK,RBPJ,LMBRD1,STAT3,BPTF,SELP,MCTP1,RNF41,TMEM50A,UBE2L3,MTF1,GDAP2,METTL9,PAPSS2,MFAP3L,LEPROT,SRGAP2
GSE26343_UNSTIM_VS_LPS_STIM_NFAT5_KO_MACROPHAGE_DN	74/2291	200/20394	1.09283e-21	3.31005e-20	1.15069e-20	74	FGR,CFLAR,IFRD1,RNF19A,BCL3,UBE2A,RBM22,CASS4,GADD45B,OSM,CSF2RB,HCK,ZNF516,SMS,N4BP1,RAPGEF2,EHD1,SOD2,CD86,NFE2L2,DUSP1,NR4A1,CDKN1A,IRF1,VASP,PTPN12,ZFP36,KDM6B,DPF2,SKIL,IL1RN,IER3,NAB1,GLIPR1,RAB20,BCL2A1,IGSF6,PIK3R5,IFNAR1,MCL1,CSRNP1,NFKBIZ,TNIP1,PNRC1,FAM177A1,ADAM17,ACSL1,NR4A2,SAMSN1,ETS2,DUSP2,BTG2,IER2,ITGA5,CXCL16,GBP4,NLRP3,CXCL1,TAGAP,CD14,ATF7,JUNB,CEBPB,RELA,MARCKSL1,SPATA13,GPR132,SOCS3,ZFP36L1,CASP4,SLC5A3,HLA-B,KIAA0040,PLEKHO2
GSE39820_CTRL_VS_TGFBETA1_IL6_CD4_TCELL_DN	74/2291	200/20394	1.09283e-21	3.31005e-20	1.15069e-20	74	FAM214B,PAFAH1B1,SERPINB1,PHF20,VIM,GAB2,HEXB,TNFRSF1A,PICALM,FOSL2,RBMS2,CHMP5,YPEL3,MKNK2,ATP6V1D,CDS2,MAPRE1,PLP2,ARMCX3,FNDC3A,RAB11A,DUSP16,TMEM30A,RNF130,ATP6V0E1,CD86,KAT2B,FRMD4B,NFE2L2,EDEM3,CAPZA1,STX12,SGK1,YPEL5,GPSM2,P4HA1,B9D2,TMX4,NR1H2,NINJ1,TBC1D14,DCTN4,ACVR1B,RCBTB1,ABI1,NAB1,ETV6,MCTP2,FURIN,CSRNP1,BIN3,ALDOA,CAST,VPS37A,CSTB,STX5,RNF149,GKAP1,CRK,FTH1,FEZ2,UNC119B,LIMK2,SPATA13,DAZAP2,TMEM50A,SIAH1,SERTAD1,PSAP,GRK5,ZDHHC18,LTB4R,TAX1BP3,SMIM3
GSE5542_UNTREATED_VS_IFNG_TREATED_EPITHELIAL_CELLS_6H_DN	74/2291	200/20394	1.09283e-21	3.31005e-20	1.15069e-20	74	CFLAR,CYTH3,EHD3,YAF2,RNF19A,CUL3,LCP2,CTNNA1,TBXAS1,ANKS1A,TNFRSF1A,SNX10,MYH9,TM9SF1,NFAT5,TGFB1,PIK3CG,ST3GAL4,NEDD9,MAN1A1,NR3C1,BCL6,DENND1A,PTK2B,SRGN,BAZ2B,LPGAT1,ATXN1,TMX4,HIP1,YWHAH,KIF1C,REEP5,ACTN4,TBC1D5,SLC6A6,ALOX5AP,ARNTL,MICAL2,ARF3,CDC73,AGO4,OSTF1,LCP1,AOAH,THBS1,GABARAPL1,C1RL,CLTC,MYO1F,DUSP10,TACC1,EIF4EBP2,CMIP,PPP4R1,PIK3AP1,UBE2L6,FCHO2,DUSP2,B4GALT5,RNF166,EIF4E3,AIM2,ANXA5,CRADD,PLEKHA2,AKAP13,CHST11,SPTY2D1,NF1,MAP3K5,MYO5A,MICB,LYN
GSE29617_CTRL_VS_TIV_FLU_VACCINE_PBMC_2008_UP	72/2291	191/20394	1.09384e-21	3.31005e-20	1.15069e-20	72	JARID2,BCLAF1,RELT,BCL3,FOSL2,YTHDC1,RAB18,OSM,HIF1A,ELF4,NAMPT,ATG2A,CHORDC1,PTP4A1,HBEGF,CYTIP,NFE2L2,SRSF4,MEF2D,IVNS1ABP,RGS2,EXOC8,PHF3,ARG1,YPEL5,SMNDC1,ETF1,NR4A1,G0S2,ZFP36,JUND,ARNTL,BHLHE40,DYNC1LI2,RAB1A,ANXA3,TLE3,USP3,SDE2,CSRNP1,FEM1C,ITPRIP,CNTNAP3B,SAMD8,BRAF,BTG2,ATF3,REL,TIPARP,CCNL1,SNRK,UBXN7,RICTOR,CREBRF,NDEL1,CTNNB1,FOS,KBTBD2,JUNB,JMJD1C,ZBTB21,PLK3,IST1,PDE4B,ZFP36L1,CYP4F3,SIAH1,ARID5A,PPTC7,SERPINB2,L3MBTL3,CCDC71L
GSE37416_CTRL_VS_6H_F_TULARENSIS_LVS_NEUTROPHIL_UP	73/2291	197/20394	1.85604e-21	5.58186e-20	1.94046e-20	73	LAMP2,EXTL3,PKN2,DGCR2,DHRS9,ICAM3,GSK3B,MAVS,STK4,ZNF516,XYLT1,MED25,CCNY,HSPA8,CNOT6,GNB4,CTBS,CD46,ATP6V0B,UBN1,RNF114,EVI2A,ADGRE2,UBE4B,CARD6,TBC1D14,PRPF38B,UGGT1,IDH1,SLC40A1,ABHD2,DEF8,GALNT1,NLRP12,PGD,SDE2,ZMAT2,TACC1,MSRB2,RGS18,AMN1,HHEX,ABHD3,G6PD,SLC25A44,SLC22A15,TGFBR2,SLMAP,SPIDR,TCP11L2,DPEP2,GPR27,KIAA0232,SLC19A1,TIGD3,TLR1,FAM174A,KCNE3,FAM91A1,KCTD12,MTURN,ATP6AP2,RFLNB,CMTM4,BICD2,LRP10,MPZL1,MAP3K3,ARHGAP19,TAX1BP3,CEBPD,KIAA0040,CHMP1B
GSE24634_TREG_VS_TCONV_POST_DAY7_IL4_CONVERSION_DN	73/2291	198/20394	2.62258e-21	7.791e-20	2.70843e-20	73	PLAUR,TYROBP,ALOX5,RRAGD,IFNGR1,TIMP2,ZFYVE16,HEXB,FCGR2B,FNDC3B,FTL,LYZ,PYGL,MMP9,CTSZ,HCK,TSC22D1,UBE2W,ASAH1,FCGRT,TMEM176B,MMD,MANBA,ALDH2,RNF130,QPCT,KYNU,TNFRSF10B,SCPEP1,PLBD1,CSTA,CDKN1A,FGL2,CD68,SAT1,PTPRE,CHI3L1,CD63,NPL,CKAP4,HLX,ARRB1,RAB20,CREG1,LHFPL2,NACC2,ACSL1,LY96,IFNGR2,NLRP3,CTSS,MNDA,RBM47,CTSB,SYK,FTH1,ADAM9,FOS,CD14,FEZ2,RELA,TLR1,BASP1,KCTD12,P2RY13,ARAP1,MSL1,GM2A,PSAP,SIRPA,SNX2,LEPROT,CUX1
GSE37416_0H_VS_3H_F_TULARENSIS_LVS_NEUTROPHIL_UP	73/2291	198/20394	2.62258e-21	7.791e-20	2.70843e-20	73	SNX11,PGLYRP1,MVP,CAPN1,CYBA,CYB5R4,UBE2D1,MARK2,DHRS9,FRY,IPCEF1,RAB7A,NRDC,YPEL3,OSBPL8,SNAP23,MAP3K1,RAB18,PYGL,MED25,ASF1B,UBE2R2,GAB1,HTATIP2,SRSF4,APAF1,TSHZ3,CSTA,ARHGAP9,AMD1,ACTN4,CARD6,GIMAP4,CCNJL,RCBTB2,ACTR2,DEF8,MINDY1,CERS2,MSRB2,LAMTOR1,UPF2,RABGAP1L,CMTM7,GNAQ,NPTN,ABHD3,EPB41,JAML,ADAR,SLC25A44,HK3,FCGR3B,MNDA,SHISA5,NUDT5,DPEP2,FEZ2,MBOAT1,TMCC1,NMNAT1,TIGD3,CEP19,CTBP2,ASB7,CXorf38,CD300LF,HACD4,MPZL1,R3HDM4,GIGYF2,SNX2,FAM200B
GSE36888_UNTREATED_VS_IL2_TREATED_STAT5_AB_KNOCKIN_TCELL_6H_UP	72/2291	194/20394	3.15095e-21	9.3039e-20	3.23437e-20	72	TNFRSF1B,MXD1,RAB27A,FCGR2B,LAT2,EDEM2,VNN3,SPTLC2,HCK,N4BP1,ELL,NAMPT,MEGF9,SHOC2,CPD,BST1,VDR,SOD2,VNN2,VEGFA,PREX1,IL1B,LRRC4,SESN2,ADGRE3,RARA,EMILIN2,CAB39,IER3,THBS1,USP3,VAV1,FCGR2A,S100A8,MBOAT2,NFKBIZ,PTGES,BTBD10,SAMSN1,SLC7A7,PIK3AP1,RPGR,ANO10,S100A9,S100A12,TGFA,RYBP,PRKCD,MED30,NOD2,RAB31,TET2,CD14,PFKFB3,USP32,FPR2,FPR1,SMPDL3A,LRRC25,CRLF3,GRB2,LIMK2,SOCS3,GNG2,LILRA5,PLSCR1,MAP3K5,LILRB3,ARHGAP19,CLIC1,LILRA6,LYN
GSE19198_CTRL_VS_IL21_TREATED_TCELL_1H_DN	73/2291	199/20394	3.69487e-21	1.07151e-19	3.72496e-20	73	PLAUR,GRN,GABARAPL2,TTC7A,FNDC3B,APBB1IP,PGM1,SNX10,RFFL,BRPF3,RAB18,LPIN2,PGRMC1,GRB10,TGFBR1,ZMIZ1,CPD,BIN2,ERGIC1,ATP6V0E1,GNB4,GBE1,IL18R1,ELL2,NEK6,SLC46A2,DUSP1,PLXDC2,USP9X,TREM1,RHOT1,SAT1,PPT1,BTG1,PHC2,GLUL,STX6,SKIL,SLC31A2,PPM1B,TLE3,FURIN,SSH2,NLRP12,CEP170,DOK3,KLF10,SLC7A7,SKI,RNF166,IFNGR2,ABCG1,ZNF281,S100A11,LRPAP1,ANXA5,ARHGEF40,SLC43A2,LIMS1,MAP3K2,TANC2,CHST11,CEBPB,GRB2,LDLRAD3,MCEMP1,SLC8A1,S100A10,ANG,UBXN2B,CKLF,RNASE4,NCOA4
GSE19401_NAIVE_VS_IMMUNIZED_MOUSE_PLN_FOLLICULAR_DC_UP	73/2291	199/20394	3.69487e-21	1.07151e-19	3.72496e-20	73	CLK1,LCP2,CTNNA1,SLC2A3,SP100,BCL3,CDC42,PPP1R15A,CREM,HSP90AB1,HMOX1,ENG,CD86,RNF19B,IVNS1ABP,IFIT3,DUSP1,TGFBI,TRIM25,G0S2,AGO2,F13A1,CDKN1A,IL1B,TNFSF14,ZFP36,DNAJB1,LAMTOR5,EMP1,OASL,SP110,EIF4E2,CKAP4,DNAJB5,FLOT1,THBS1,SLC16A3,CSNK1D,S100A8,RHOB,SEC24D,RBMS1,TSC22D3,MX1,DUSP2,BTG2,SAFB,LMNA,PCYT1A,ATF3,MAPKAPK2,S100A9,S100A12,TIPARP,CXCL1,YWHAZ,SERPINB8,CRK,STIP1,RAB31,LIMS1,JUNB,RBM4,MARCKSL1,LIMK2,MX2,IL1RAP,S100A4,ARID5A,SERPINB2,HSPA1A,CRIP1,CLIC1
GSE21360_PRIMARY_VS_TERTIARY_MEMORY_CD8_TCELL_DN	73/2291	199/20394	3.69487e-21	1.07151e-19	3.72496e-20	73	CDKL5,ZNF200,HIVEP2,SAMD4A,LCP2,SBNO2,ANKS1A,TNFRSF1A,DNAJA2,JMJD6,GADD45B,APOL1,CTSZ,PIM2,MAN1A1,LMNB1,PLEK,RNF19B,GBP1,BLZF1,RAB32,TRIM25,ADGRE5,CDKN1A,IRF1,IL1B,ZFP36,NECTIN2,ARHGEF11,TCN1,TRAFD1,ACVR1B,SP110,TXN,SLC31A2,BCL2A1,RERE,MCL1,RALB,FEM1C,DYNLT1,GPR107,SERPING1,CDC42EP2,FCGR1A,RBMS1,UBE2L6,TSC22D3,B4GALT5,GBP2,ATXN7,TRA2A,TAP1,PTAFR,STAT2,JUNB,ISG20,TRIB1,EIF1,JUN,SERTAD2,LIMK2,SOCS3,IFITM1,MTF1,LITAF,IL1RAP,ARID5A,CASP4,SERPINB2,GK,PSMB8,TAP2
GSE1432_1H_VS_24H_IFNG_MICROGLIA_UP	73/2291	200/20394	5.19053e-21	1.43683e-19	4.99495e-20	73	FKBP4,JARID2,ABHD5,VIM,AGPAT4,IFNGR1,GAB2,OAT,PDE4A,MAP4K4,SEL1L,FOSL2,PGM1,RCOR1,GADD45B,CRKL,HIF1A,XYLT1,BNIP3L,CADM4,DNMBP,ZMIZ1,ALOX12,MMD,NUP98,VDR,GAPDH,HECA,VEGFA,BRD8,HBEGF,PDE4D,IL1R2,IL1R1,EPAS1,IVNS1ABP,AVPI1,PHF24,PSD4,RTN3,KIDINS220,ALPK3,DNAJB5,GABARAPL1,CERS2,CTDSPL,UBC,PPP4R1,SLA,SKI,LMNA,TAL1,TGFA,TIPARP,ANXA5,NFIL3,PRPF18,SEMA6B,CRADD,CD14,PPM1D,WIPF2,TRIB1,MSRA,THBD,SOCS3,C5AR1,CSF2RA,PAPSS2,ANG,CHMP1B,RNASE4,NBPF10
GSE14769_UNSTIM_VS_120MIN_LPS_BMDM_DN	73/2291	200/20394	5.19053e-21	1.43683e-19	4.99495e-20	73	PLAUR,TBC1D1,DNAJA2,MARK2,SNX10,RFFL,HIVEP1,HIF1A,LPIN2,NAMPT,TFEC,HBEGF,BCL6,MAPKAPK3,KLF7,ELL2,GNA13,DUSP1,CD274,APAF1,SRGN,ZNFX1,AHNAK,IRF1,VASP,ZFP36,AOC3,KDM6B,BHLHE40,SP110,TANK,IL1RN,SLC31A2,GTF2B,BCL2A1,IGSF6,MCL1,SDE2,CSRNP1,FEM1C,TNIP1,TLK2,C9orf72,ADAM17,DUSP2,B4GALT5,BTG2,IER2,GBP4,ZNF281,NLRP3,ATF3,HIPK1,TIPARP,CCNL1,NFIL3,CLEC4D,NDEL1,STX3,CDK12,ARF4,B3GNT2,LRRN1,KCTD12,GPR132,OAF,DCUN1D3,ARID5A,SGMS1,PPP2R2A,HLA-B,RNF103,CCDC71L
GSE23502_WT_VS_HDC_KO_MYELOID_DERIVED_SUPPRESSOR_CELL_BM_DN	73/2291	200/20394	5.19053e-21	1.43683e-19	4.99495e-20	73	LAMP2,GAS7,YAF2,ERP44,VIM,AGPAT4,GAB2,RC3H2,VMP1,SBNO2,BCL3,ACTN1,FCGR2B,PTGS2,FOSL2,STX7,SNX10,PGS1,CASS4,SNAP23,CSF2RB,CTSZ,AHR,TMEM176B,DUSP3,HIPK3,ALDH2,STK38,CYTIP,IL1R2,RAP1A,ATF6,DUSP1,G0S2,ATXN1,IL1B,AGO3,PTPN12,FGL2,SPECC1,CD68,EMILIN2,IL1RN,SLC31A1,FLOT1,CLTC,FCGR2A,RILPL2,CHD1,FCHO2,GBP2,ZNF281,NLRP3,CTLA4,TIPARP,RBM47,DTX3L,UBXN7,NFIL3,CLEC4E,CLEC4D,RAB31,TMEM154,PFKFB3,CHST11,AKIRIN1,JUN,RILPL1,LITAF,C5AR1,S100A10,SIRPA,CRIP1
GSE24142_EARLY_THYMIC_PROGENITOR_VS_DN2_THYMOCYTE_FETAL_UP	73/2291	200/20394	5.19053e-21	1.43683e-19	4.99495e-20	73	SKAP2,VIM,CD44,VCL,HSPA5,PTGS1,PYGL,TSC22D1,PHKB,AQP9,CPQ,GRB10,TMEM176B,CD86,IL1R1,IL18R1,PLEK,RAB32,TJP2,LGALSL,OGFRL1,PAIP2,CCR2,TNFSF14,CFP,PTPN12,FGL2,YWHAH,THEMIS2,LMO2,AVIL,PLXNC1,TOR1B,IER3,ARRB1,PRCP,CASP1,PPP3CA,OSBPL1A,FCGR2A,PAK1,ESAM,LPCAT1,SLA,ST3GAL2,TSC22D3,ITGB2,TAL1,CTSS,FSTL1,ABCA1,TMEM71,CLEC4E,RAB31,PTK2,SLCO3A1,B3GNT5,METRNL,MYADM,CSF1R,PTTG1IP,RFLNB,ST6GALNAC3,DENND5A,APOBR,CD300LF,SULF2,SIRPA,GRK5,HLA-C,CD302,IL10RB,LYN
GSE27434_WT_VS_DNMT1_KO_TREG_DN	73/2291	200/20394	5.19053e-21	1.43683e-19	4.99495e-20	73	IFRD1,PLAUR,TMEM159,VCL,LCP2,MAP2K4,ACSL4,CLCN4,PTGS2,HSP90AA1,YTHDC1,DNAJA1,PPP1R15A,RAB18,GADD45B,CRKL,DNAJB6,TAX1BP1,UBE2D3,EHD1,CSNK1A1,CD86,NFE2L2,SGK1,DUSP1,ETF1,SRGN,NR4A1,CDKN1A,IRF1,IL1B,ZFP36,GMFG,KRAS,SARAF,BHLHE40,MDM2,TANK,IL1RN,CPEB2,PPP3CA,RHOB,NFKBIZ,WTAP,MFSD14A,ETS2,DUSP2,BTG2,IER2,HNRNPK,ARIH1,CLEC4E,CLEC4D,NDEL1,STX3,MIDN,FOS,CD14,JUNB,SELP,MARCKSL1,KCTD12,IST1,SOCS3,ZFP36L1,STK40,CASP4,SERTAD1,PELI1,SERPINB2,NCOA6,TOP1,PPP1CB
GSE2770_TGFB_AND_IL4_VS_IL12_TREATED_ACT_CD4_TCELL_6H_UP	73/2291	200/20394	5.19053e-21	1.43683e-19	4.99495e-20	73	RBM5,SKAP2,KMT2E,SPAG9,LCP2,RC3H2,ZC3H11A,SBNO2,DIP2B,ACTN1,FOSL2,MYH9,SEC23B,RIPK2,DOCK8,FRMD4B,HPCAL1,WIPF1,OSBPL9,KLF7,NPC2,APAF1,TRIM25,COPA,BAZ2B,PTPN12,CDKN2D,TRIM21,SDF2,FLOT2,GIMAP4,SARAF,ALPK3,SDCBP,ACTR1A,PARP9,GIT2,IQGAP1,SLC39A1,LBR,ASXL2,CSRNP1,MSN,RSU1,PAK1,SIDT2,NR4A2,FAM126B,ZDHHC5,BTG2,STX5,ATF3,WDR26,CTSS,CCNL1,SNRK,FBXO33,TUBA1A,AKAP13,AFF1,SMPDL3A,MARCKSL1,GCC1,ATP6AP2,PDE4B,ARHGAP30,C2orf88,SULF2,LRP10,WWP2,GPSM3,C19orf38,KIAA0040
GSE3982_BASOPHIL_VS_TH2_UP	73/2291	200/20394	5.19053e-21	1.43683e-19	4.99495e-20	73	PAFAH1B1,ABHD5,CLK1,BID,ZFYVE16,MAP2K4,CYB5R4,PPP2R5A,LAPTM4A,KDM5A,PILRA,PTGS1,NCF4,SOS2,SPTLC2,DHRS7,RASSF2,ZNF516,STAG2,SUPT20H,NDRG1,CLIP2,MEGF9,DDX58,BST1,TDP2,DSE,IK,BCL6,GALNT3,PAPOLG,EPAS1,MYL12B,BAZ2B,PTPRE,OSER1,SERINC3,ANXA1,AGTPBP1,PHF21A,CD63,DRAM1,WASHC4,USP8,GIT2,CREG1,OSBPL11,DYNLT1,TMEM140,PARP8,CDK19,TSC22D3,JAK1,OSGIN2,UBAP1,B2M,TRANK1,EIF1,SLCO3A1,SYNM,PLCB1,CEP63,IFITM2,TDRD7,CASP4,SVIL,MBP,SIRPA,HSPA1A,UBXN2B,HP,MGAM,PECAM1
GSE43863_DAY6_EFF_VS_DAY150_MEM_LY6C_INT_CXCR5POS_CD4_TCELL_DN	73/2291	200/20394	5.19053e-21	1.43683e-19	4.99495e-20	73	KDM7A,MYLIP,TYROBP,HEXB,CNN2,FAM107B,BCL3,FCGR2B,STK17B,LPCAT2,YPEL3,TUBB1,RASSF2,RP2,BNIP3L,PIK3CG,RNF167,MS4A6A,CBL,PITPNM1,SELPLG,ARHGDIB,KLHL24,PHF13,BAZ2B,S1PR4,JUND,GMFG,PTPRE,SERINC3,AP3B1,NOTCH2,DOCK2,RNASEL,BMP2K,SLC12A6,SSH2,RERE,FLI1,CD1D,IFNGR2,LAPTM5,CTSS,CREBRF,SYK,TCP11L2,INPP5D,RNASE6,PLEKHA2,PPM1D,AFF1,SMPDL3A,HPSE,MSRB3,TLR1,TP53I11,IP6K1,ARID3B,RFLNB,FOXO4,SEMA4B,SELL,ARID5A,MPEG1,HELZ,RCSD1,SGMS1,ARHGAP19,LEPROT,C19orf38,KIAA0040,ITGB3,PECAM1
GSE15330_LYMPHOID_MULTIPOTENT_VS_MEGAKARYOCYTE_ERYTHROID_PROGENITOR_IKAROS_KO_DN	68/2291	178/20394	6.21086e-21	1.70956e-19	5.94307e-20	68	PGLYRP1,CD44,IFNGR1,DAPK2,ATP2B4,SNX10,MYL6,PACSIN2,LPIN2,HTATIP2,GAPDH,ARSB,PRKAR2A,GALNT3,IL18R1,IL18RAP,PLEK,ATF6,CCR2,SRGN,NR4A1,ATXN1,AHNAK,NDUFA1,FGL2,REEP5,SMPDL3B,CHSY1,BHLHE40,ANXA1,CD63,GGH,CASP1,ENTPD1,GABARAPL1,MYO1F,S100A8,CALM2,DOCK5,PTPRJ,RILPL2,CYSLTR2,CARHSP1,PIK3AP1,SLA,NPTN,CALM3,S100A11,S100A9,RBM47,NFIL3,ZEB2,CHST11,MARCKSL1,SPTY2D1,MYADM,AP1S2,GNG2,PLSCR1,S100A4,CASP4,S100A10,S100A6,AIF1,PRR13,CRIP1,LEPROT,STARD10
GSE7768_OVA_WITH_LPS_VS_OVA_WITH_MPL_IMMUNIZED_MOUSE_WHOLE_SPLEEN_6H_DN	66/2291	170/20394	8.39102e-21	2.29669e-19	7.98412e-20	66	PLAUR,CD44,SPEN,KLF6,OTUD5,PTGS2,RAB10,HIVEP1,KHNYN,FMR1,USB1,DUSP16,NR3C1,KAT2B,PRRC2C,KLF7,RAB32,FAM53C,RAP2C,VASP,MAX,ZFP36,KDM6B,NOTCH2,ANXA1,RC3H1,CASP1,TMOD3,RAB20,NPEPPS,PIK3R5,CSRNP1,RNF145,PNRC1,TLK2,NSD3,CDC42EP2,USP25,XKR8,ABR,MAPKAPK2,AIM2,ATXN7,CCNL1,PRKCD,IRF2,MLKL,LGALS9,PTAFR,PLEKHA2,LIMS1,TPST1,CD14,KBTBD2,MARCKSL1,CHST15,TBK1,KREMEN1,OAF,PLSCR1,SELL,RALGAPA2,TDRD7,ATG9A,TMEM170B,SRGAP2
GSE13485_DAY7_VS_DAY21_YF17D_VACCINE_PBMC_UP	72/2291	197/20394	8.83304e-21	2.40416e-19	8.35775e-20	72	SAMD4A,EIF2AK2,MYLK,SP100,RHOBTB1,MARK3,CTTN,GTPBP1,HMOX1,PPM1A,ELF4,ARHGAP21,SH2B3,VDR,SIPA1L2,DENND1A,IFIT3,TRIM25,ZNFX1,CDKN1A,IFI6,APOBEC3A,LILRB2,EMILIN2,OASL,KIAA0513,GLUL,CKAP4,IGF2BP3,RAC1,PARP9,ETV6,ZCCHC2,TPM3,LPP,ZNF185,SERPING1,ASAP2,IFIT5,KLF10,USP25,PIK3AP1,MX1,ADAR,NEXN,RYBP,ZDHHC3,DTX3L,SLU7,KIAA1958,TPP1,NOD2,MIDN,PTK2,STAT2,RELA,HPSE,METRNL,DDX60L,EXT1,MX2,SNN,UBALD2,TRIM69,PEAR1,PLSCR1,MAFG,AGPAT1,TBC1D8,APOL6,LYN,MARCKS
GSE3982_DC_VS_NEUTROPHIL_LPS_STIM_DN	71/2291	194/20394	1.50266e-20	4.0672e-19	1.41391e-19	71	JARID2,ALOX5,CYB5R4,RHOA,JMJD6,CDC42,IPCEF1,HAL,FCN1,PILRA,ERO1B,PPP1R15A,MLF2,PACSIN2,RASSF2,USP10,CPPED1,SETX,RAB5C,EHD1,BIN2,KCTD20,HECA,KLHL24,RNF19B,RGS2,TNFAIP3,TRIM25,PLBD1,COPA,G0S2,KCNJ2,IL1B,TNFSF14,TEP1,OSBPL2,NR1H2,PTPRE,WASF3,CKAP4,TLR4,FLOT1,SORL1,CSNK1D,MYO1F,WDTC1,MCL1,IQSEC1,CREB5,DOCK5,ADM,CDC42EP2,BTG2,TRA2A,OSGIN2,CD14,FPR2,ISG20,OXSR1,HPSE,OAZ2,GPR132,IFITM1,UBE2H,MME,SLC22A4,LRP10,PPP1R11,SIPA1,LILRA2,PISD
GSE37533_PPARG1_FOXP3_VS_PPARG2_FOXP3_TRANSDUCED_CD4_TCELL_PIOGLITAZONE_TREATED_DN	72/2291	199/20394	1.73068e-20	4.65849e-19	1.61946e-19	72	UBR2,BAK1,EIF2AK2,SBNO2,SP100,DNAJA2,BCL3,RAB27A,FOSL2,BAZ2A,CYLD,DNAJA1,EDEM2,PSME1,APOL1,SUSD6,RIPK2,DDX58,SETX,BCL6,RNF19B,GBP1,IFIT3,IFIT2,NMI,RNF114,IRF1,APOL2,DNAJB1,TRIM21,GOLM1,TRAFD1,USP15,SP110,DRAM1,CALCOCO2,TANK,CASP1,DYNLT1,ATP6V1B2,IFIT5,BACH1,UBE2L6,MX1,ADAR,GBP2,ATF3,SNRK,TRANK1,IRF2,TAP1,LGALS9,STAT2,AFF1,TRIB1,CTDSP2,SOCS3,IFITM1,ZNF267,PLSCR1,TDRD7,NF1,ARID5A,BAZ1A,MSRB1,PSMB8,TAP2,HLA-E,HLA-A,IFI30,APOL6,HLA-B
GSE25677_MPL_VS_R848_STIM_BCELL_DN	68/2291	181/20394	1.83e-20	4.89877e-19	1.70299e-19	68	KMT2E,MYLIP,VIM,ATP6V0A1,CNN2,ANKRD44,FAM107B,KLF6,FRY,PICALM,GRAMD1A,MYH9,XYLT1,PIK3CG,MTPN,C1GALT1,MED13,KLF3,BCL6,GNAI2,CYTIP,PTBP3,GNA13,TRIM25,LSP1,GMFG,CARD6,ROCK2,LMO2,SORL1,PPP3CA,IQGAP1,SSH2,IFNAR1,TPM3,GATAD2B,CALM2,SSBP2,ARHGAP26,MSN,FLI1,PAN3,CDK19,WASF2,SYNJ1,IER2,JAK1,LAPTM5,ARHGAP25,RICTOR,ABCA1,RAB8A,TUBA1A,LMBRD1,IRF2,PLEKHA2,BPTF,ATF7IP,RAB33B,B3GNT5,MYADM,CHST15,PDE4B,SELL,CD55,S100A10,ITSN2,SNX2
GSE18893_TCONV_VS_TREG_2H_CULTURE_DN	72/2291	200/20394	2.41222e-20	6.25123e-19	2.17316e-19	72	TMEM176A,VIM,AGPAT4,VAMP3,CYBA,SYNE2,SEL1L,MARK3,PXN,PSME1,SH3GLB1,NIN,ITPK1,HM13,LPIN2,PLP2,FMR1,FNDC3A,NAMPT,TMEM176B,DDX58,EHD1,LPCAT3,MAN1A1,KAT2B,NFE2L2,STXBP3,CTBS,STX12,STAG1,SGK1,MYL12B,RAD23B,ADGRE5,STAU1,CDKN1A,IRF1,ANKRD17,TRAFD1,RAB1A,ARRDC4,IFITM3,LPP,PLCB3,UBE2L6,NCF1,ABR,ITGB2,GBP2,TGFBR2,DTX3L,SYTL3,BRWD3,HIF1AN,CRK,CTNNB1,TAP1,ADAM9,PLEKHA2,ISG20,ERN1,ZBTB18,SOCS3,UBALD2,DCUN1D3,MAP3K5,PSMB8,ABHD16A,HLA-C,SNX2,CLIC1,ARPC1A
GSE21927_SPLEEN_C57BL6_VS_4T1_TUMOR_BALBC_MONOCYTES_DN	72/2291	200/20394	2.41222e-20	6.25123e-19	2.17316e-19	72	NFYA,EIF2AK2,SP100,SRBD1,CEACAM1,DNAJA1,CHMP5,PSME1,GTPBP1,APOL1,LPIN2,SMCHD1,MYL12A,FNDC3A,N4BP1,DDX58,KPNB1,UBE2D3,GBP1,ECE1,IFIT3,IFIT2,ELF1,NMI,IFI6,MKLN1,SAT1,BST2,NR1H2,CHSY1,TRIM21,MKRN1,OASL,TRAFD1,PRRG4,USP15,SP110,CALCOCO2,OSBPL1A,ZCCHC2,IFITM3,MCL1,ATG3,TMEM140,NSD3,UBC,IFIT5,USP25,UBE2L6,PDE6D,EIF4A2,MX1,MORC3,ADAR,IFI16,MID1IP1,RAB8A,TRANK1,LGALS9,STAT2,ISG20,GNG5,MX2,IFITM2,IFITM1,PLSCR1,TDRD7,PSMB8,MICB,HLA-E,PPP2R2A,APOL6
GSE22935_UNSTIM_VS_24H_MBOVIS_BCG_STIM_MYD88_KO_MACROPHAGE_UP	72/2291	200/20394	2.41222e-20	6.25123e-19	2.17316e-19	72	IFRD1,PAFAH1B1,CYTH3,FOXN3,ATP2B1,TSG101,CRISP3,RAB18,HMOX1,RNF24,DNTTIP1,TAX1BP1,DUSP3,VWF,IL1R2,IL18RAP,PLEK,NFE2L2,ELL2,UBE2B,YPEL5,DUSP1,FAM53C,PAIP2,RNF11,NR4A1,AGO2,USP22,JUND,CHMP2A,KRAS,ROCK2,CKAP4,STAM,RAB1A,GPAT3,ANXA3,RAB20,ABHD2,FURIN,MAP1LC3B,BCL10,CSRNP1,TNIP1,TLK2,SIDT2,CAST,RBMS1,PPP4R1,GNAQ,MPZL3,ARPC5,RYBP,NFIL3,MIDN,FTH1,ARF4,TMEM43,TANC2,ZBTB21,B3GNT5,CD300LB,OPLAH,ZBTB18,RELL1,ZNF438,KPNA4,CASP4,CDC42SE1,NEU1,PRR13,CWC25
GSE42021_CD24HI_VS_CD24INT_TREG_THYMUS_DN	72/2291	200/20394	2.41222e-20	6.25123e-19	2.17316e-19	72	PLAUR,SLC2A3,CASP8,SP100,FOSL2,PSME1,GTPBP1,APOL1,LPIN2,DDX58,LTBR,TRIM38,ST8SIA4,RNF19B,GBP1,IFIT3,IFIT2,TRIM25,TNFSF10,P4HA1,NMI,RNF114,IRF1,MAX,IFI6,ZFP36,APOL2,BST2,TRIM21,OASL,TRAFD1,LMO2,USP15,SP110,DRAM1,ITM2B,CALCOCO2,CASP1,MCL1,TMEM140,KDM6A,SERPING1,IFIT5,RBMS1,BACH1,UBE2L6,MX1,ADAR,CTSS,IFI16,B2M,TRANK1,TAP1,STAT3,XPO6,ISG20,CDC42EP4,EXT1,MX2,IFITM2,IFITM1,PLSCR1,TDRD7,PSMB8,TAP2,HLA-C,HLA-E,HLA-A,IFI30,APOL6,HLA-B,PSMB3
GSE43955_TH0_VS_TGFB_IL6_IL23_TH17_ACT_CD4_TCELL_60H_DN	72/2291	200/20394	2.41222e-20	6.25123e-19	2.17316e-19	72	HIVEP2,TNFRSF1A,ATP11A,LAPTM4A,FCGR2B,TP53INP2,ERO1B,PSME1,MAP3K1,CRISP3,LGALS2,RASSF2,HCK,VAPA,N4BP1,UBE2W,BNIP3L,ELL,TAX1BP1,AHR,ZFAND5,GAB1,ST3GAL4,CSNK1A1,BCL6,KLHL24,MOB1A,ECE1,RSRP1,UBE2B,PTBP3,APAF1,ZFP36,RAC2,CDKN2D,CAP1,OSER1,MKRN1,TRAFD1,TMBIM1,FLOT1,TLE3,VAV1,RERE,ADM,FLI1,ZNF18,HK1,DUSP2,RNF166,IER2,ZNF281,TIPARP,STAT3,ADAM9,PFKFB3,JUNB,ISG20,IST1,PTTG1IP,GNG2,LITAF,CASP4,GRK6,MSRB1,MAP3K3,HLA-E,CEBPD,ORM1,HSBP1,PISD,TXNIP
GSE5542_UNTREATED_VS_IFNA_TREATED_EPITHELIAL_CELLS_24H_UP	72/2291	200/20394	2.41222e-20	6.25123e-19	2.17316e-19	72	CFLAR,FAM214B,IDS,SH2D2A,PNPLA6,RNF19A,CTNNA1,ATP2B4,TBXAS1,GRAMD4,FOSL2,GNB1,YPEL3,JOSD1,MYH9,SUSD6,LPIN2,OGDH,PHF12,ST3GAL4,SH2B3,NEDD9,MAN1A1,NR3C1,TNFAIP3,GTDC1,GLIPR2,ACOT9,ATXN1,AHNAK,HIP1,YWHAH,REEP5,SLC6A6,MICAL2,MBD2,ARF3,OSTF1,PPP3CA,GABARAPL1,GIT2,MYO1F,DUSP10,PPP4C,ZDHHC7,CMIP,PPP4R1,FCHO2,DUSP2,RNF166,ABR,SIK3,MAPKAPK2,AIM2,ANXA5,SYTL3,TP53INP1,FTH1,TRANK1,PLEKHA2,SIK2,CHST11,STAT5B,SLCO3A1,PDE4B,FMNL1,RXRA,FNBP1,STK40,SEMA4A,NF1,LRP10
GSE17974_CTRL_VS_ACT_IL4_AND_ANTI_IL12_12H_CD4_TCELL_UP	70/2291	192/20394	3.58737e-20	9.24745e-19	3.21475e-19	70	MYLIP,HEBP2,SLC2A3,MAP4K4,DHRS9,IPCEF1,FOSL2,ITCH,RFX3,KAT6A,YPEL3,GADD45B,TNRC6B,TSC22D1,NDRG1,TRPS1,BNIP3L,ARHGAP21,ELF2,BIN2,VNN2,ARRDC3,PDE4D,KAT2B,MEF2D,RGS2,KLF7,TNFAIP3,SGK1,YPEL5,DUSP1,G0S2,AHNAK,APOBEC3A,SAT1,OSER1,AGTPBP1,SKIL,KLF4,FAM8A1,PELI2,TOB1,PIK3R5,LPP,C9orf72,ITPRIP,PTPRJ,MPP7,PARP8,NR4A2,TSC22D3,BTG2,PF4,STXBP5,TP53INP1,FBXO33,ING2,FOS,JUNB,SULT1B1,YOD1,RELL1,SYNM,SOCS3,C16orf54,HSD17B11,CCDC69,FAM200B,LILRA2,ASPRV1
GSE15271_CXCR4_POS_VS_NEG_GC_BCELL_DN	66/2291	175/20394	5.23695e-20	1.34286e-18	4.66828e-19	66	TYROBP,GABARAPL2,MXD1,SPI1,TTC7A,GBA2,APBB1IP,RNF13,ZFAND6,LPCAT2,TSPO,MTMR3,TLR8,XYLT1,TAX1BP1,AHR,TMEM176B,TREML2,FRMD4B,KLF7,MYL12B,KBTBD7,PLBD1,SRGN,ARHGAP9,LRP1,ZNFX1,STAU1,AHNAK,TMX4,WDFY4,ZSWIM6,THEMIS2,SARAF,GOLM1,ADAM19,RC3H1,ENTPD1,PPP3CA,VPS37B,PSTPIP1,ABHD2,FURIN,IQGAP1,IGSF6,TOB1,PIK3R5,LATS2,UBC,MIA3,SAMD8,DYRK1A,ACOX1,ZYG11B,CLEC1B,KBTBD2,FEZ2,PIK3CD,EXT1,ADGRG3,FNBP1,GRK6,PLEKHM1,RNF103,LYN,TXNIP
GSE36476_CTRL_VS_TSST_ACT_72H_MEMORY_CD4_TCELL_YOUNG_UP	71/2291	198/20394	5.71852e-20	1.45108e-18	5.04447e-19	71	CREBBP,MYLIP,CLK1,SLC2A3,KLF6,ATP2B1,JADE1,PXN,TIMP1,FNDC3A,TSC22D1,FCGRT,ELF2,KLF3,SH2B3,PTP4A1,HECA,CLK4,USP34,RLF,KLF7,TNFAIP3,SGK1,YPEL5,DUSP1,UBL3,RNF11,FOSB,TMX4,DNAJB1,SARAF,ANXA1,KIAA0513,TMEM127,CKAP4,SORL1,FAM13A,USP3,TOB1,IFITM3,NR4A2,CHD1,TSC22D3,DYRK1A,DUSP2,BTG2,ITGB2,IL6R,NLRP3,PBXIP1,ATXN7,TIPARP,CCNL1,FRAT1,PRKCB,NDEL1,MAPK1IP1L,FOS,JUNB,PLK3,SETD2,DAZAP2,MX2,YTHDF3,IFITM1,ENTPD4,PELI1,PPP1CB,NAIP,TXNIP,NBPF10
GSE37416_0H_VS_6H_F_TULARENSIS_LVS_NEUTROPHIL_DN	71/2291	198/20394	5.71852e-20	1.45108e-18	5.04447e-19	71	ADIPOR2,SPAG9,PLAUR,BID,PHF20,SLC2A3,PKM,DNAJA2,FNDC3B,CYLD,BRPF3,GTPBP1,TOM1,ARMCX3,ZMIZ1,RAB5C,GAPDH,NEDD9,SOD2,FRMD4B,KDM3A,IVNS1ABP,RLF,ELL2,AFTPH,SRGN,P4HA1,TNFAIP6,AGO2,CDKN1A,NINJ1,BHLHE40,STX6,IER3,NUP58,MFAP1,BCL2A1,PIK3R5,SLC16A3,RAB5A,ADM,LATS2,RILPL2,KLF10,SAMSN1,BRAF,DUSP2,CXCL16,MAPKAPK2,TIPARP,SNX20,RBPJ,MAP2K1,SIK2,BANP,OXSR1,CHD2,B3GNT5,ZHX2,FBXO34,DENND5A,PDE4B,SNN,ZNF267,GNG2,ENTPD4,SIPA1L1,SRA1,RNF103,CUX1,RASSF5
GSE18281_CORTICAL_VS_MEDULLARY_THYMOCYTE_UP	71/2291	199/20394	7.93053e-20	2.00195e-18	6.95949e-19	71	BTK,PLAUR,ERP44,TNFRSF1B,CYBA,EIF2AK2,KLF6,BCL3,PTGS2,ERO1B,PPP1R15A,TMEM40,PSME1,GADD45B,HM13,DNAJC3,BUD31,VNN1,VNN2,HBEGF,RNF19B,KLF7,ARG1,NPC2,IFIT3,IFIT2,GNA13,TNFSF10,NMI,ZNFX1,IRF1,NECTIN2,TRIM21,CHI3L1,KRAS,TRAFD1,IL1RN,DUSP6,IFITM3,LCN2,MX1,F11R,G6PD,ADAR,GBP2,GBP4,ATF3,CTSS,B2M,RAB8A,TAP1,FOS,CD14,ISG20,GLRX,MARCKSL1,DDIT3,JUN,EXT1,MX2,CASP4,PELI1,MPEG1,S100A10,GK,PSMB8,TAP2,HLA-C,HLA-E,CEBPD,HLA-B
GSE36888_UNTREATED_VS_IL2_TREATED_STAT5_AB_KNOCKIN_TCELL_17H_UP	69/2291	190/20394	8.54865e-20	2.14686e-18	7.46325e-19	69	PLAUR,AGPAT4,TNFRSF1B,PNPLA6,RAB27A,ST6GALNAC2,PTGS2,STXBP2,MYL6,TOM1,AQP9,ELL,NAMPT,KLHL2,VDR,SOD2,HBEGF,GNAI2,CYTIP,TNFAIP3,MYL12B,UBE2B,TNFAIP6,TREM1,IL1B,CDKN2D,GMFG,SESN2,BTG1,MTHFS,HLX,SLC24A4,BCL2A1,ARL8A,CSRNP1,PTGES,RILPL2,RABGEF1,SLA,ST3GAL2,TAOK1,SIK3,STX5,TGFA,CTSB,TMEM71,NKX3-1,DUSP18,FTH1,MLKL,PFKFB3,GLRX,METRNL,CHST15,LIMK2,MCEMP1,KREMEN1,GNG2,MTF1,CD55,CASP4,C5AR1,MAP3K5,CCDC69,HSPA1A,TBC1D8,CD177,LTB4R,RASSF5
GSE46606_IRF4_KO_VS_WT_CD40L_IL2_IL5_1DAY_STIMULATED_BCELL_DN	70/2291	195/20394	9.75108e-20	2.43627e-18	8.46936e-19	70	KMT2E,CYTH3,ERP44,VCAN,STK17B,YTHDC1,ERO1B,LAT2,PCNX1,STAG2,BUD31,BST1,DUSP16,DSE,SOD2,VNN2,PDE4D,MMP8,B9D2,EREG,IRF1,NUP214,ADGRE2,CHMP2A,CARD6,EIF4E2,RAC1,MTHFS,CASP1,THBS1,DUSP6,PCSK6,PIK3R5,NFKBIZ,DOK3,BIN3,MAP3K7CL,KCNJ15,ZC3H18,SIK3,IL6R,S100A9,S100A12,CLEC4E,C15orf39,MLKL,PRELID1,GP9,FPR1,ISG20,HPSE,RBM4,TLR1,CDC26,CRLF3,DDX60L,VMO1,DAZAP2,TMEM50A,PDE4B,GNG2,CASP4,ATG7,CSF2RA,CARD16,HLA-E,TRIM27,MXD3,SRA1,ISY1
GSE15767_MED_VS_SCS_MAC_LN_UP	71/2291	200/20394	1.09677e-19	2.68517e-18	9.33462e-19	71	SKAP2,NADK,TMCC3,YIPF1,CAPZB,HSP90AA1,CSF2RB,TLR8,CPQ,ASAH1,GAB1,ALDH2,DSE,ATP6V0B,NPC2,PLBD1,LRP1,CD68,TEP1,STARD8,NINJ1,NOTCH2,AGO4,LMO2,HLX,TLR4,THBS1,MTMR6,IFITM3,CREG1,RALB,OSBPL11,IQGAP2,SLC7A7,NCF1,F11R,FCER1G,IFNAR2,ARPC5,PROK2,RBM47,PRKCD,ANXA5,ABCA1,RAB31,ADAM9,RNASE6,ZEB2,REPS2,FOS,FPR2,TPPP,CLEC7A,PHOSPHO1,GPR160,METRNL,TMEM150B,MCEMP1,PROS1,IFITM2,TCN2,MORF4L1,TLR5,TREML4,SELL,C5AR1,MSRB1,FCGR3A,FNIP1,IL10RB,LYN
GSE19888_ADENOSINE_A3R_INH_PRETREAT_AND_ACT_BY_A3R_VS_TCELL_MEMBRANES_ACT_MAST_CELL_UP	71/2291	200/20394	1.09677e-19	2.68517e-18	9.33462e-19	71	BTK,BID,LCP2,EIF2AK2,CASP8,STX7,PTPRC,SNX10,PSME1,SIRPB1,HCK,TIMP1,GLA,NAMPT,TFEC,DDX58,BST1,GNB4,RNF19B,NPC2,AREL1,IFIT3,IFIT2,CD274,TRIM25,TNFSF10,P4HA1,NMI,ZNFX1,IRF1,BST2,THEMIS2,TRIM21,GIMAP4,OASL,TRAFD1,SP110,AOAH,TLR4,CASP1,PARP9,IFITM3,FCGR1A,SAMSN1,PIK3AP1,UBE2L6,MX1,B4GALT5,ADAR,HK3,GBP2,GBP4,EIF4E3,DTX3L,TAP1,MLKL,RNASE6,TOR1AIP2,STAT2,ISG20,P2RY13,MX2,SELL,ARID5A,CASP4,MPEG1,FCGR3A,PSMB8,AIF1,HLA-E,LYN
GSE21670_UNTREATED_VS_IL6_TREATED_STAT3_KO_CD4_TCELL_UP	71/2291	200/20394	1.09677e-19	2.68517e-18	9.33462e-19	71	TIMP2,RRM2B,TBXAS1,ANKRD44,TNFRSF1A,CYBRD1,DHRS9,APBB1IP,LYZ,JOSD1,ABHD4,PYGL,TBL1X,VSIR,ABCC3,MANBA,SPARC,ARRDC3,ACAP2,NFE2L2,TNFAIP3,ELF1,TGFBI,PLBD1,ADGRE5,LRP1,AHNAK,EVI2A,FGL2,RSPH3,DIAPH1,STK26,TMBIM1,RCBTB2,PRCP,SDCBP,GPAT3,TOB1,ARRB2,SH3BGRL3,CREG1,MINDY1,SSBP2,PTPRJ,G6PD,ITGB2,JAML,NLRP3,CTSS,ANTXR2,SNRK,ALDH1A1,RAB8B,TPP1,CLEC4E,DPEP2,RNASE6,CSGALNACT2,SLCO3A1,IL17RA,ATP6AP2,CSF1R,SLC8A1,FMNL1,EVI2B,GM2A,PELI1,PSAP,RCSD1,NFAM1,TXNIP
GSE39556_UNTREATED_VS_3H_POLYIC_INJ_MOUSE_CD8A_DC_DN	71/2291	200/20394	1.09677e-19	2.68517e-18	9.33462e-19	71	NFYA,GAB2,ZFYVE16,LCP2,ATP2B4,MYLK,LAPTM4A,MAP4K4,ACTN1,LYZ,PPM1F,CDS2,DMXL2,NDRG1,IMPDH1,ZMIZ1,NR3C1,AMPD2,GBP1,TNFSF4,KLF7,TNFAIP3,FOXO3,AREL1,UBL3,BAZ2B,F13A1,TUBA4A,GNG11,REEP5,THEMIS2,LILRB2,PTPRE,ANKRD17,ALOX5AP,LMO2,PHF21A,OS9,USP15,GNS,WASHC4,CALCOCO2,HLX,STAM,SLC31A1,SORL1,VAV1,CREG1,IQGAP2,SERPING1,ACSL1,HHEX,KLF10,GNAQ,ETS2,ITGA5,ARHGAP25,PBXIP1,TKT,STX3,TSC22D4,TRANK1,AFF1,TMCC1,CHST15,PDE4B,PLSCR1,AIF1,LST1,LILRA2,PECAM1
GSE6092_IFNG_VS_IFNG_AND_B_BURGDORFERI_INF_ENDOTHELIAL_CELL_DN	65/2291	175/20394	2.55581e-19	6.22595e-18	2.16436e-18	65	TMEM176A,CFLAR,CSDE1,MVP,LCP2,GPBP1,JMJD6,RAB21,PILRA,PGS1,GRAMD1A,PSME1,TSC22D1,RIPK2,TMEM176B,ZFAND5,ARHGAP21,RAPGEF2,EHD1,HDLBP,IFIT2,CD274,ETF1,TNFSF10,AMD1,ZNFX1,RTN2,FGL2,AP3B1,OASL,STX11,STX6,EIF4E2,TANK,ETV6,IGSF6,SLC16A3,SDE2,CSRNP1,WTAP,ADM,HSD17B12,RILPL2,MX1,XKR8,NCF1,ADAR,ITGA5,PRKCD,TAGAP,NDEL1,NOD2,SNX20,MAP2K1,CD14,ISG20,GLRX,EIF1,TLR1,AGTRAP,ZHX2,MX2,SOCS3,DCUN1D3,SEMA4A
GSE19198_CTRL_VS_IL21_TREATED_TCELL_6H_DN	70/2291	198/20394	2.58328e-19	6.23056e-18	2.16597e-18	70	KDM7A,CYTH3,CAPN1,GAB2,THRAP3,DIP2B,RHOBTB1,STX7,IRAK3,GADD45B,TPD52L2,RASSF2,N4BP1,DUSP3,BIN2,RAB5B,MAN1A1,HECA,QKI,ST8SIA4,GBE1,IL18R1,RLF,ELL2,DUSP1,PREX1,POR,SAT1,MPP1,TBC1D14,STK26,GLUL,STX6,SLC31A2,FLOT1,TLE3,SSH2,PIK3R5,PRUNE1,SNX27,CERS2,ARL8A,LHFPL2,DAAM2,SAMSN1,SLC7A7,FCHO2,TSC22D3,ETS2,SKI,FCGR3B,DTX3L,TAGAP,FRAT1,ADAM9,PLEKHA2,TPST1,ABLIM3,RUFY1,FBXO34,LDLRAD3,SETD2,YTHDF3,TLR5,STK40,PELI1,TOPORS,ITSN1,PLEKHO2,RNASE4
GSE36826_NORMAL_VS_STAPH_AUREUS_INF_SKIN_UP	70/2291	198/20394	2.58328e-19	6.23056e-18	2.16597e-18	70	IDS,BID,IFNGR1,SPEN,TFE3,MAP4K4,FRY,UBE2A,FCN1,ERO1B,TCF20,PACSIN2,AQP9,NAMPT,GAPDH,VEGFA,HMGCR,PDE4D,MOB1A,CYTIP,IL18R1,KYNU,ARAP3,ACOT9,TREM1,ADGRE2,GNG11,JUND,PSME3,DIAPH1,BTG1,TTLL4,DNAJB5,SORL1,CASP1,THBS1,GLIPR1,DUSP6,USP3,ABHD2,PGD,CD53,LBR,NSD3,PPP4C,BACH1,KCNJ15,CLPB,PEX13,S100A9,S100P,ANXA5,HNRNPK,C15orf39,FOS,TMEM43,FPR1,ISG20,PITPNA,UNC119B,RHOG,HCLS1,RNF41,APOBR,MTF1,ZBTB44,STK38L,PPP1CB,ANG,RBM14
GSE40274_CTRL_VS_XBP1_TRANSDUCED_ACTIVATED_CD4_TCELL_UP	64/2291	171/20394	3.04967e-19	7.31921e-18	2.54442e-18	64	PLAUR,ALOX5,EHD3,SLC2A3,SP100,NDST1,PICALM,STXBP2,PSEN1,RNF13,EDEM2,FCGRT,DDX58,RNF167,PFKFB4,KYNU,TMEM59,MYL12B,YPEL5,IFIT3,UBL3,NMI,PREX1,AHNAK,PSD4,THEMIS2,GIMAP4,NOTCH2,PHF21A,ABI1,TLN1,CPEB2,ARRB1,PDE5A,SMAD4,ZNF18,USP25,ANTXR2,PPBP,SERPINB8,MS4A14,PXK,RAB31,ZEB2,LRG1,ATF7IP,HPSE,CYSLTR1,CTBP2,RHOG,KCTD12,LDLRAD3,CHST15,HCAR2,RFLNB,SOCS3,GNG2,LRRK2,S100A4,ARID5A,PSAP,MPZL1,ITSN2,EGLN2
GSE2770_TGFB_AND_IL4_ACT_VS_ACT_CD4_TCELL_2H_DN	69/2291	194/20394	3.19501e-19	7.63045e-18	2.65262e-18	69	EIF2AK2,SP100,CHMP5,CCNK,SH3GLB1,GTPBP1,KHNYN,SPTLC2,CDS2,SMCHD1,ELF4,RP2,C1GALT1,DDX58,BLZF1,IFIT2,ELF1,TRIM25,TNFSF10,NMI,ZNFX1,CDKN1C,SAT1,BST2,OSBPL2,TRIM21,DCTN4,GIMAP4,OASL,TRAFD1,SP110,CALCOCO2,TOR1B,GTF2B,PARP9,ZCCHC2,IFITM3,ARL8A,ROPN1L,DYNLT1,KDM6A,IFIT5,USP25,UBE2L6,B4GALT5,NCSTN,MNDA,IFI16,TIPARP,DTX3L,SHISA5,RAB8A,IRF2,MLKL,LGALS9,B3GNT2,STAT2,FEZ2,ISG20,GNG5,MX2,IFITM2,IFITM1,PLSCR1,TDRD7,PELI1,MICB,CLIC1,KIAA0040
GSE36009_WT_VS_NLRP10_KO_DC_DN	70/2291	199/20394	3.55472e-19	8.24694e-18	2.86694e-18	70	KMT2E,CYTH3,TNFRSF1B,SPI1,MARK2,PXN,GRAMD1A,RFFL,SEC23B,SUPT20H,TSC22D1,PIK3CG,CPD,HECA,KPNA1,ACVR1,ARHGEF2,KLF7,TJP2,SMNDC1,AVPI1,KDM3B,ADGRE5,ACSL3,PLEKHG3,SPECC1,SEC14L1,TMBIM1,TANK,SKIL,GIT2,RAB20,JDP2,WDR20,BCL2A1,PIK3R5,IFNAR1,RHOB,HNRNPLL,LHFPL2,CPSF7,RILPL2,ADAM17,CACUL1,ZDHHC5,MFSD14A,IFNGR2,PPP1R21,PRKCD,SERPINB8,PCBP1,ZNF217,ZBTB21,CD300LB,FBXO34,HCLS1,SETD2,ARHGAP30,PLSCR1,STK40,SIAH1,MAFG,C5AR1,TOP1,SGMS1,ZDHHC18,RBMXL1,RNF103,AP5B1,RASSF5
GSE36888_UNTREATED_VS_IL2_TREATED_STAT5_AB_KNOCKIN_TCELL_2H_UP	70/2291	199/20394	3.55472e-19	8.24694e-18	2.86694e-18	70	FKBP4,PLAUR,DGAT2,PKM,PVR,FNDC3B,EDEM2,PACSIN2,HCK,PLP2,NFAT5,N4BP1,KLHL2,VDR,GAPDH,SOD2,BCL6,KYNU,NCF2,TNFAIP3,ELL2,CD274,CYSTM1,TNFAIP6,G0S2,TREM1,IL1B,PTPN12,LDHA,ACVR1B,TTLL4,CKAP4,TXN,PIK3R5,HNRNPLL,NFKBIZ,TNIP1,BTBD10,ADM,ALDOA,TMEM45B,ANKRD22,ASAP1,SAMSN1,KCNJ15,FCER1G,S100A9,S100A12,CXCL5,CXCL1,FTH1,PXK,FPR2,NETO2,SMPDL3A,PLK3,MARCKSL1,TALDO1,LIMK2,SOCS3,FCAR,DCUN1D3,MTF1,SLC22A4,SERPINA1,GK,CLIC1,BBIP1,LYN,CLEC5A
GSE36888_UNTREATED_VS_IL2_TREATED_TCELL_17H_DN	70/2291	199/20394	3.55472e-19	8.24694e-18	2.86694e-18	70	PLAUR,PKM,PVR,PTGS2,FNDC3B,TP53INP2,CD59,TOM1,HCK,PLP2,NFAT5,N4BP1,NAMPT,CPD,VDR,SOD2,BCL6,KYNU,TNFAIP3,CD274,CYSTM1,ACOT9,TNFAIP6,G0S2,TREM1,ADGRE2,CDKN2D,ALOX5AP,LDHA,ACVR1B,CKAP4,HLX,HECW2,BCL2A1,NFKBIZ,TNIP1,PTGES,ADM,CDC42EP2,RILPL2,TMEM45B,ACSL1,ANKRD22,ASAP1,SAMSN1,SLC7A7,PIK3AP1,KCNJ15,FCER1G,S100A12,TGFA,CXCL5,CXCL1,CLEC4E,FTH1,PFKFB3,FPR2,SMPDL3A,GLRX,LIMK2,FCAR,DCUN1D3,TUBB4B,PLSCR1,TECPR2,SERPINA1,GK,CLIC1,BBIP1,LYN
GSE39556_CD8A_DC_VS_NK_CELL_MOUSE_3H_POST_POLYIC_INJ_DN	70/2291	199/20394	3.55472e-19	8.24694e-18	2.86694e-18	70	IFRD1,GAS7,IFNGR1,ZFYVE16,VAMP3,YIPF1,EVI5,TFE3,RHOBTB1,CLCN4,BAZ2A,STX7,PSEN1,RNF13,CYLD,LYZ,MTMR3,DHRS7,HCK,ASAH1,FCGRT,HBP1,SETX,VDR,SERINC1,VNN2,KLHL18,GCA,RPS6KA1,STX12,KLF7,TNFAIP3,FBXL5,AREL1,UBL3,RNF11,BAZ2B,F13A1,PSD4,ZFP36,ANKRD17,KDM6B,PHF21A,HLX,FAM8A1,IDH1,CSNK1D,LYST,HHEX,MIA3,MORC3,ABCG1,PBXIP1,PRKCB,STAT6,CDK12,RNASE6,ZEB2,FEZ2,RNF41,RGS6,MX2,YTHDF3,HEXIM1,CD55,DAPK1,LRP10,HLA-E,CEBPD,RGL2
GSE42021_CD24HI_VS_CD24LOW_TCONV_THYMUS_DN	70/2291	199/20394	3.55472e-19	8.24694e-18	2.86694e-18	70	PLAUR,IFNGR1,TNFRSF1B,KLF6,CEACAM1,CYLD,PSME1,CREM,APOL1,HIF1A,LPIN2,NAMPT,DDX58,CLEC2B,LTBR,TDP2,SOD2,TRIM38,ST8SIA4,TMEM59,RNF19B,GBP1,TNFAIP3,IFIT3,IFIT2,TNFSF10,NMI,ACSL3,RNF114,IRF1,MAX,ZFP36,APOL2,BST2,TRIM21,OASL,TRAFD1,USP15,SP110,DRAM1,ITM2B,CALCOCO2,CASP1,MCL1,TMEM140,SERPING1,RBMS1,BACH1,HK1,UBE2L6,GBP2,CTSS,TAP1,STAT3,XPO6,STAT2,ISG20,GLRX,MX2,DENND5A,DPYD,MSRB1,TOP1,PSMB8,TAP2,HLA-C,HLA-E,HLA-A,IFI30,APOL6
GSE43863_DAY6_EFF_VS_DAY150_MEM_TFH_CD4_TCELL_UP	70/2291	199/20394	3.55472e-19	8.24694e-18	2.86694e-18	70	KMT2E,SPAG9,ATP6V0A1,HSPA5,THRAP3,SIRT2,ATP2B1,UBE2D1,GRAMD4,TP53INP2,PHLPP1,LAT2,FTL,TMEM40,ATP6V1D,HIF1A,TGFB1,NAMPT,AHR,DDX58,ZFAND5,HECA,CD86,PAPOLG,IVNS1ABP,RGS2,SPP1,IFIT3,IFIT2,GPSM2,ZNFX1,RNF114,RBM39,EMILIN2,KRAS,PRPF38B,SRPK2,SP110,NAB1,VPS37B,MFAP1,NR4A2,SAMSN1,PIK3AP1,BACH1,UBE2L6,ATP6V0D1,ADAR,IL6R,PCYT1A,LAPTM5,SDC3,WDR26,REL,RAD21,ALDH1A1,NDEL1,MAPK1IP1L,RBPJ,ISG20,MARCKSL1,OPLAH,ABAT,MX2,ZFP36L1,CD300LF,LITAF,TMEM184B,PPP1CB,MARCKS
GSE13484_UNSTIM_VS_YF17D_VACCINE_STIM_PBMC_DN	70/2291	200/20394	4.87822e-19	1.07542e-17	3.73854e-18	70	CFLAR,EIF2AK2,SBNO2,SP100,SP140,IL12RB2,DNAJA1,CHMP5,GADD45B,APOL1,LPIN2,SMCHD1,FMR1,N4BP1,RIPK2,C1GALT1,DDX58,RAPGEF2,TRIM38,HBEGF,BCL6,GBP1,SPP1,IFIT3,IFIT2,TRIM25,TNFSF10,NMI,TNFAIP6,KCNJ2,IRF1,IFI6,APOL2,BST2,TRIM21,OASL,TRAFD1,SP110,DRAM1,TANK,HLX,IL1RN,TOR1B,ZCCHC2,IFITM3,DYNLT1,TMEM140,IFIT5,UBE2L6,ETS2,MX1,ADAR,ATF3,IFI16,AIM2,TRANK1,TAP1,STAT2,ISG20,MX2,SOCS3,IFITM1,PLSCR1,MTF1,TDRD7,CASP4,PSMB8,TAP2,HLA-E,APOL6
GSE1432_CTRL_VS_IFNG_6H_MICROGLIA_DN	70/2291	200/20394	4.87822e-19	1.07542e-17	3.73854e-18	70	MVP,LCP2,SBNO2,RAB27A,UBE2A,SP140,CYLD,DNAJA1,APOL1,CSF2RB,RNF24,SMCHD1,ELF4,DDX58,KPNB1,LAMTOR3,PLEK,TIA1,RNF19B,GBP1,TNFSF10,MED13L,NMI,RNF114,IRF1,PANK2,AGO3,APOL2,ARF3,DSC2,TRAFD1,PRRG4,STX11,SP110,CALCOCO2,C1RL,RAB20,CD53,RALB,ATG3,DYNLT1,SERPING1,IFIT5,RBMS1,USP25,MX1,ADAR,GBP2,STAT6,NOD2,TAP1,STAT3,JUNB,ISG20,LIG4,LIMK2,UBE2L3,IFITM1,PLSCR1,LITAF,TDRD7,CASP4,BAZ1A,GK,TOP1,PSMB8,HLA-E,APOL6,KIAA0040,LYN
GSE22140_HEALTHY_VS_ARTHRITIC_GERMFREE_MOUSE_CD4_TCELL_DN	70/2291	200/20394	4.87822e-19	1.07542e-17	3.73854e-18	70	PAF1,ZNF200,HIVEP2,TNFRSF1B,TIMP2,LCP2,HOMER3,SLC2A3,KLF6,MAP4K4,APLP2,PPP1R15A,CREM,HMOX1,TPD52L2,CTSZ,TIMP1,CPQ,DNMBP,RAB5C,MAN1A1,PTP4A1,VNN2,RNF19B,ELL2,IFIT3,IFIT2,TGFBI,TRIM25,F13A1,CDKN1A,IRF1,IL1B,TNFSF14,VASP,EMP1,ADAM19,OASL,HLX,IER3,THBS1,FURIN,FCGR2A,WTAP,GPR107,RBMS1,MX1,DUSP2,BTG2,ATP6V0D1,CALM3,LMNA,TGFA,CXCL1,CCR1,RPN1,YWHAZ,SERPINB8,C15orf39,TRIB1,RBM4,SERTAD2,SNN,UBE2H,TUBB4B,S100A4,SERPINB2,HSPA1A,CRIP1,CLIC1
GSE24210_CTRL_VS_IL35_TREATED_TCONV_CD4_TCELL_UP	70/2291	200/20394	4.87822e-19	1.07542e-17	3.73854e-18	70	HIVEP2,EHD3,CLK1,PLEKHO1,VIM,ROCK1,FRY,PTPRC,TRIOBP,JAK3,NUFIP2,KLF3,CDKN1B,ARHGDIB,KLHL24,SF3B1,KDM3A,PADI2,MED13L,PSD4,RAB3IP,RAC2,PHF20L1,SLC44A2,GMFG,BTG1,NOTCH2,KIDINS220,PHF21A,ACVR1B,ITM2B,TLR4,NAB1,SLC40A1,DUSP6,MCTP2,RERE,MCL1,LPP,ARHGAP26,PAK1,CMTM7,BRAF,CD1D,MORC3,JAK1,PPP1R21,NUAK2,DTX3L,SHISA5,ZNF592,PXK,IRF2,TPST1,TLR1,CRLF3,KCTD12,LIMK2,SPATA13,C16orf54,ARAP1,HSH2D,RCSD1,MAP3K3,SNX2,PRR13,CRIP1,CLIC1,CKLF,TXNIP
GSE27786_CD8_TCELL_VS_NKCELL_DN	70/2291	200/20394	4.87822e-19	1.07542e-17	3.73854e-18	70	ADIPOR2,VAMP3,CYBA,FAM168A,TMCC3,SEL1L,PRKACA,ALPK1,PLOD1,MAVS,OSBPL8,CPQ,CAMKK2,ALDH2,LTBR,NEDD9,SOD2,TMEM30A,ARID3A,CAPZA1,RNF19B,ARHGEF2,PADI2,ATP6V0B,KBTBD7,CFP,MPP1,SLC6A6,RAF1,DCTN4,RTN3,OASL,TRAFD1,UGGT1,KIF13A,ANXA3,TMBIM6,ANP32A,RIT1,NFKBIZ,ROPN1L,GOLGA7,C9orf72,MFSD14B,PTPRJ,IPMK,LPCAT1,CMIP,WASF2,ZBTB7B,EIF4E3,RBM47,BRI3,YWHAZ,SERPINB8,CLEC4D,HPSE,LONRF3,RNPEP,PLEKHM3,ZNF467,SPATA13,PTTG1IP,CHP1,PLSCR1,FAR1,PSAP,HSD17B11,SNX2,ARHGAP19
GSE32164_RESTING_DIFFERENTIATED_VS_ALTERNATIVELY_ACT_M2_MACROPHAGE_DN	70/2291	200/20394	4.87822e-19	1.07542e-17	3.73854e-18	70	TMEM176A,CUL3,HSPA5,CYBA,CASP8,CLCN4,UIMC1,SPG21,MMP9,RASSF2,UBE2D3,EIF4G2,IL18R1,IL18RAP,WIPF1,TMEM59,RGS2,SMNDC1,GNA13,PLBD1,CCR2,SRGN,RNF11,AHNAK,EVI2A,HNRNPH2,FGL2,DIAPH1,OSER1,SERINC3,MKRN1,ARNTL,SBF2,BHLHE40,ANXA1,TRAFD1,LMO2,ITM2B,ACTR2,ENTPD1,BCL2A1,PARP8,MFSD14A,PPP1R15B,ITGB2,SAFB,GBP2,ANTXR2,RPN1,PRKCD,INPPL1,ARIH1,RAB24,PPID,SMPDL3A,CRLF3,KCTD12,RELL1,SPATA13,PTTG1IP,DGAT1,ZFP36L1,MPEG1,HSD17B11,GRK5,HLA-C,HLA-B,IL10RB,RNASE4,SRGAP2
GSE33425_CD161_INT_VS_NEG_CD8_TCELL_DN	70/2291	200/20394	4.87822e-19	1.07542e-17	3.73854e-18	70	TMEM176A,GAS7,BTK,PLAUR,YIPF1,OAT,ROCK1,NDST1,STX7,RAB10,SNX10,UIMC1,SPG21,HCK,PLP2,FNDC3A,MTPN,UBE2D3,STXBP3,RAP1A,IVNS1ABP,VPS4B,PLBD1,UBL3,SRGN,RNF11,AHNAK,EVI2A,TEP1,SBF2,ANXA1,LMO2,GNS,KLF4,ARRB1,ADAM10,ENTPD1,CLTC,MCL1,RSU1,ADM,CHD1,SLC7A7,SAFB,ZNF385A,TIPARP,RPN1,PRKCD,SYK,INPPL1,ARIH1,RAB31,RAB24,PPID,FAM91A1,MYADM,IST1,DENND5A,PLSCR1,S100A4,MYO5A,MPEG1,PSAP,PLCG2,HSD17B11,SNX2,CRIP1,STARD10,PISD,LYN
GSE42088_UNINF_VS_LEISHMANIA_INF_DC_2H_DN	70/2291	200/20394	4.87822e-19	1.07542e-17	3.73854e-18	70	MYLIP,ALOX5,RRP12,PDK3,POLB,ICAM3,SMARCD3,HAL,APLP2,FCN1,PLP2,ELF4,CRISPLD2,MEFV,TLE4,P2RX1,BST1,KLF3,PTP4A1,GALNT3,SYF2,YPEL5,DUSP1,ELF1,PTK2B,NR4A1,FOSB,NUP214,ZFP36,APOBEC3A,JUND,RARA,CHSY1,ANXA1,OASL,KLF4,TLR4,CNPY3,SORL1,TLE3,IFITM3,NR4A2,CHD1,TSC22D3,TAGLN2,IER2,SNRK,TKT,S100P,HMGB2,TRA2A,FRAT1,MAPRE2,C15orf39,NOD2,FOS,JUNB,DDIT3,THBD,IFITM2,EVI2B,S100A4,S100A10,HSD17B11,F5,STK38L,CRIP1,DDAH2,CEBPD,CHMP1B
GSE45365_HEALTHY_VS_MCMV_INFECTION_CD8A_DC_IFNAR_KO_DN	70/2291	200/20394	4.87822e-19	1.07542e-17	3.73854e-18	70	CFLAR,PAF1,PLAUR,PLEKHO1,RNF19A,ZFYVE16,MXD1,OAT,SP100,TFE3,PICALM,MARK3,NRDC,PSEN1,OSTM1,NCOA1,PPP1R15A,GADD45B,HMOX1,HIF1A,CDS2,SMCHD1,GLA,RIPK2,PLIN3,ELL,UBE2D3,VDR,E2F3,IL18RAP,FOXO3,ELL2,OGFRL1,TGFBI,NAA50,TNFAIP6,AGO2,F13A1,EREG,PTPN12,APOL2,NINJ1,TRIM21,ARHGEF11,VEZF1,DNAJB5,ZCCHC2,CD53,DYNLT1,ACSL1,IFIT5,ADAR,NLRP3,WDFY3,CCNL1,RBM47,NOD2,SERTAD3,TAP1,HSPA6,SLCO3A1,TALDO1,GRB2,LIMK2,IFITM2,YTHDF3,TDRD7,CASP4,CEBPD,SRGAP2
GSE46606_UNSTIM_VS_CD40L_IL2_IL5_3DAY_STIMULATED_IRF4MID_SORTED_BCELL_DN	70/2291	200/20394	4.87822e-19	1.07542e-17	3.73854e-18	70	SNX11,EHD3,MXD1,CASP8,ATP1B3,PTGS2,HNRNPC,TOX4,ATP6V1D,FNDC3A,POLR2C,RIPK2,EHD1,TREML2,AFTPH,ZNFX1,CDKN1A,ATXN1,MAX,FGL2,JUND,THEMIS2,BHLHE40,TRAFD1,PRRG4,USP15,MTHFS,FBXO11,TMOD3,IFITM3,CTTNBP2NL,RHOB,TNIP1,ADM,AMN1,GBP2,REL,TIPARP,UBXN7,SHISA5,TRA2A,BRWD3,GHITM,ARF4,MLKL,TPST1,TOR1AIP2,B3GNT2,STAT2,TANC2,PLK3,BASP1,JUN,GRB2,ZHX2,HCAR2,DENND5A,SOCS3,UBALD2,NF1,ARID5A,CASP4,MAP3K5,MYO5A,SIPA1L1,NEU1,PPP1R11,PPP2R2A,SMIM3,PECAM1
GSE4748_CTRL_VS_CYANOBACTERIUM_LPSLIKE_STIM_DC_3H_UP	70/2291	200/20394	4.87822e-19	1.07542e-17	3.73854e-18	70	RBM5,KMT2E,ELOVL5,CD44,BOD1L1,FOXN3,KMT2C,PUM2,FAM107B,ITCH,FCN1,UIMC1,TNRC6B,KHNYN,STK4,BMX,NUFIP2,MED13,CBL,NEDD9,STK38,ST8SIA4,MMP8,CREB1,AVPI1,B9D2,STX16,OSBPL2,CARD6,ADAM19,CYP27A1,FGD4,GLIPR1,SLC12A6,IGSF6,NLRP12,LBR,DOCK5,NSD3,CPSF7,SAMSN1,RNF20,EIF4A2,GPBP1L1,IL6R,ARHGAP25,NIPBL,CREBRF,PRKCB,RNASE6,AKAP13,USP32,ATF7IP,JMJD1C,CHD2,CRLF3,NR2C2,IL17RA,ABCA13,CXCR2,CEP63,DGAT1,PBX1,ARHGAP30,PPTC7,ENTPD4,MAP3K5,GRK6,LTB4R,RASSF5
GSE9988_LOW_LPS_VS_CTRL_TREATED_MONOCYTE_UP	69/2291	196/20394	6.07191e-19	1.33254e-17	4.63239e-18	69	CFLAR,HIVEP2,PLAUR,UBE2D1,PTGS2,RAB21,PPP1R15A,GRAMD1A,HNRNPC,GADD45B,SUSD6,AQP9,RIPK2,RAPGEF2,SOD2,PTP4A1,SELENOK,EIF1B,PLEK,NFE2L2,ARHGEF2,GBP1,TNFAIP3,ELL2,DUSP1,CD274,NR4A1,TNFAIP6,G0S2,EREG,IL1B,STARD8,STK26,TAOK3,TXN,IER3,HECW2,NUP58,BCL2A1,CSRNP1,NFKBIZ,WTAP,ADM,ACSL1,NR4A2,RPGR,ETS2,DUSP2,PPP1R15B,BTG2,GBP2,NLRP3,REL,RYBP,CXCL5,CXCL1,SERPINB8,TMEM88,B3GNT2,PFKFB3,PLK3,JUN,ST20,DENND5A,SOCS3,PDE4B,DCUN1D3,PELI1,GK
GSE37301_HEMATOPOIETIC_STEM_CELL_VS_CD4_TCELL_UP	64/2291	173/20394	6.13341e-19	1.34e-17	4.65832e-18	64	FGR,SKAP2,ALOX5,CD44,GRN,VCL,FAM120A,MXD1,FCGR2B,PXN,CSF2RB,ABHD4,PYGL,MMP9,PIK3CG,ECT2,IL1R2,IL18RAP,ELL2,CD274,TGFBI,CCR2,AGO2,PREX1,CFP,FGL2,CD68,TEP1,SMPDL3B,NOTCH2,GNS,TLN1,ARHGAP26,LCN2,PIK3AP1,FCER1G,S100A9,NUAK2,RBM47,CAMP,ANKRD55,RAB31,PTAFR,ZEB2,PFKFB3,FPR1,GAA,DPY19L3,CSF1R,CD300LF,ARAP1,GPR141,RALGAPA2,LITAF,NF1,CASP4,MYO5A,PLCG2,S100A6,FCGR3A,PRRC2A,ARHGAP19,TLR9,SRGAP2
GSE14415_ACT_TCONV_VS_ACT_NATURAL_TREG_DN	65/2291	178/20394	7.15984e-19	1.55727e-17	5.41362e-18	65	PGLYRP1,MXD1,FAM107B,FOSL2,SNX10,GADD45B,HIF1A,LPIN2,PLP2,ASF1B,HTATIP2,DUSP16,ECT2,GALNT3,MMP8,ATF6,ELL2,OGFRL1,PLBD1,SRGN,CDKN1A,NDUFA1,PTPN12,MIS18BP1,REEP5,BST2,CHMP2A,SMPDL3B,CHSY1,SERINC3,ANXA1,TLR4,VPS37B,MYO1F,ARHGAP26,PTPRJ,CYSLTR2,CARHSP1,SAMSN1,NPTN,MX1,FCER1G,S100A11,IFI16,CCR1,ADAM9,ZEB2,ITGAM,CHST11,GLRX,ERN1,MYADM,AP1S2,DGAT1,GPR141,TUBB4B,MYO5A,FAR1,MPEG1,SIRPA,BAZ1A,AIF1,CLIC1,CLEC5A,MARCKS
GSE21360_NAIVE_VS_SECONDARY_MEMORY_CD8_TCELL_UP	66/2291	183/20394	8.22185e-19	1.7803e-17	6.18899e-18	66	PRKAR2B,VCL,VCAN,RELT,DGAT2,BCL3,JMJD6,FCGR2B,LPCAT2,IRAK3,GADD45B,HCK,N4BP1,MEFV,PIK3CG,AHR,RAPGEF2,DUSP16,TPI1,SOD2,VEGFA,QSOX1,KLF7,FBXL5,ELL2,TGFBI,TNFRSF10B,RTN2,VASP,GMFG,CHI3L1,EGLN1,DRAM1,AOAH,IL1RN,SLC31A2,IER3,RAB20,PIK3R5,SLC39A1,LPP,CDC42EP2,SAMSN1,RAB11FIP1,SH2B2,ITGA5,CXCL1,ABCA1,NFIL3,PRELID1,PGAM1,CEBPB,PPP1R3B,MARCKSL1,LRRC25,SLCO3A1,KCTD12,HCLS1,HCAR2,PDE4B,IFITM2,TUBB4B,SEMA4A,TMSB4X,CD302,PECAM1
GSE44732_UNSTIM_VS_IL27_STIM_IMATURE_DC_DN	69/2291	197/20394	8.33584e-19	1.797e-17	6.24703e-18	69	FGR,HIVEP2,ABHD5,HEXB,CYBA,ATP11B,TBXAS1,CTSA,APLP2,PGS1,NLRC4,PTGS1,NANS,TBC1D2,TSC22D1,FCGRT,TGFB1,ENG,BST1,LPCAT3,STK38,VNN2,IK,HPCAL1,EPAS1,SIPA1L2,TXNDC12,CTSD,FKBP15,IFIT3,IFIT2,PLBD1,EEPD1,EREG,NUP214,POR,CD68,PRAM1,TMEM127,TLR4,IDH1,GABARAPL1,RAB20,STON2,DUSP10,S100A8,LBR,IQGAP2,GPR107,EIF4EBP2,ADAM17,ACSL1,CD1D,IFNAR2,CALM3,ATF3,S100A9,PRKCB,KCNE1,LIMK2,MCEMP1,DENND5A,LAMP1,CD300LF,MME,PAPSS2,CR1,NEU1,ITSN1
GSE9988_ANTI_TREM1_VS_LPS_MONOCYTE_UP	69/2291	198/20394	1.14128e-18	2.44948e-17	8.51527e-18	69	LASP1,FAM214B,PLEKHO1,RRAGD,PHF23,HEXB,HOMER3,DHRS9,PGS1,MCOLN1,TBC1D2,TGFBR1,DNMBP,CORO1C,MAPKAPK3,ACVR1,PHF13,SGK1,FBXL5,SPP1,FKBP15,AVPI1,NAA50,AMD1,ACSL3,PSD4,TNFSF14,PPFIA1,RARA,CHSY1,EMP1,SLC37A2,AKIRIN2,TMBIM1,VPS37B,TLE3,MAP1LC3B,CSNK1D,ZCCHC2,SH3BGRL3,RHOB,LHFPL2,TBC1D7,ATP6V1B2,NRBF2,RABGEF1,TSC22D3,ABCG1,TPCN2,ATF3,CCR1,BRI3,STX3,GABARAP,JMJD1C,CEBPB,AFF1,ZBTB21,TRIB1,LONRF3,IL17RA,CHST15,ARID5A,SERTAD1,IFI30,RNASEK,PLEKHM1,PLEKHO2,TXNIP
GSE557_WT_VS_CIITA_KO_DC_DN	69/2291	199/20394	1.55836e-18	3.32997e-17	1.15762e-17	69	TMEM176A,ERP44,PLEKHO1,PUM2,ANKRD44,STK17B,NCOA1,CASS4,GRAMD1A,GLA,RIPK2,FCGRT,OGDH,TMEM176B,PDLIM1,DUSP3,NECTIN1,RSRC2,PLEK,RGS2,GNA13,SCPEP1,GLIPR2,SRGN,AGO2,CDKN2D,ATP6V1E1,TBC1D14,KRAS,STX11,CPM,CKAP4,IGF2BP3,SKIL,CPEB2,IDH1,VPS37B,JDP2,MFAP1,VTI1A,CACUL1,ASAP1,CMIP,EPB41,IL6R,BRI3,ABCA1,GHITM,ARIH1,NDEL1,MAPRE2,C15orf39,RASGRP4,SMPDL3A,TRIB1,CHD2,METRNL,CLK3,ARID3B,HEXIM1,LITAF,TECPR2,ARID5A,SERTAD1,DNM3,SLC5A3,FNIP1,PPP2R2A,PLEKHO2
GSE6259_33D1_POS_DC_VS_CD4_TCELL_DN	64/2291	176/20394	1.7059e-18	3.62932e-17	1.26168e-17	64	TMEM176A,GDE1,GAS7,TYROBP,TIMP2,LCP2,CTSA,EVI5,ITGB5,PLOD1,LPCAT2,CTSZ,MIB1,TLR8,DMXL2,ERICH1,PRUNE2,ZFAND5,RAB5C,LAMTOR3,DSE,CPEB4,NCF2,TNFAIP3,DUSP1,SEC14L1,SERINC3,SBF2,GNS,NPL,ITM2B,RCBTB2,AOAH,ADAM10,USP8,FGD4,SNX27,EPHX1,SH3KBP1,ADAM17,ACSL1,FCHO2,FCER1G,HK3,GBP4,DAGLB,ABCA1,TPP1,PRKCB,MS4A14,ADAM9,LGALS9,TLR1,LIG4,P2RY13,TMEM50A,TBK1,PROS1,SEMA4B,TCN2,HACD4,FCGR3A,LST1,ITSN1
GSE25123_IL4_VS_IL4_AND_ROSIGLITAZONE_STIM_PPARG_KO_MACROPHAGE_DAY10_DN	68/2291	195/20394	1.95053e-18	4.11384e-17	1.43012e-17	68	LCP2,TAB2,DGAT2,VMP1,PPP2R5B,PTGS2,FNDC3B,PGM1,PTPRC,PDS5B,LYZ,OSBPL8,NDRG3,PGK1,TIMP1,RUBCNL,OAZ1,PITPNM1,TPI1,SRSF9,GBE1,CYTIP,NCF2,SPP1,TRIM25,TSHZ3,TREM1,EREG,IL1B,VASP,EVI2A,ADGRE2,TUBA4A,RAC2,SLC44A2,PTPRE,NUMB,LDHA,EMP1,CD63,IL1RN,ENTPD1,CD53,FCGR2A,SSBP2,AMN1,PIK3AP1,ETS2,FCER1G,CXCL5,SHISA5,OSGIN2,RAB24,CSGALNACT2,TMEM154,FOS,PFKFB3,PGAM1,AFF1,PPP1R3B,PLK3,RFLNB,EVI2B,SEMA4D,SELL,SLC5A3,AIF1,MRPS6
GSE3982_EOSINOPHIL_VS_TH2_UP	68/2291	195/20394	1.95053e-18	4.11384e-17	1.43012e-17	68	LAMP2,NADK,ELOVL5,CLK1,CD44,VCL,RRP12,SYNE2,PPP1R12A,TBXAS1,CNN2,CYB5R4,NAV3,LAPTM4A,PSEN1,MAST3,PPM1F,PACSIN2,YY1,BMX,SIGLEC5,GRB10,ZFAND5,DDX6,ARID3A,NFE2L2,SMNDC1,NMI,LRRFIP1,TBC1D5,PTPRE,KL,BTG1,ANXA1,CD63,PLXNC1,ARRB1,C1RL,GIT2,BCL2A1,CREG1,PTGES,PARP8,CYSLTR2,RABGEF1,TSC22D3,HK3,MAML1,TGFA,PBXIP1,PTAFR,TPST1,GPR27,KIAA0232,RAB33B,CYSLTR1,TRIB1,EIF1,FRAT2,CHST15,MX2,CHP1,NBR1,LITAF,CD55,SVIL,HCAR3,PECAM1
GSE1432_CTRL_VS_IFNG_24H_MICROGLIA_DN	69/2291	200/20394	2.12223e-18	4.32616e-17	1.50393e-17	69	MVP,SBNO2,UBE2A,SP140,CYLD,SNX10,PSME1,APOL1,LPIN2,N4BP1,RAPGEF2,PTGES3,SLC6A12,LMNB1,MOB1A,PLEK,RNF19B,GBP1,DR1,DENND1A,IFIT3,TNFSF10,ADGRE5,AMD1,NMI,RNF114,IRF1,FGL2,APOL2,GIMAP4,ARF3,TRAFD1,SP110,CALCOCO2,KLF4,C1RL,IFITM3,MCL1,RALB,ATG3,DYNLT1,RSU1,SERPING1,PAK1,IFIT5,UBE2L6,MX1,ADAR,GBP2,AIM2,NOD2,TAP1,ISG20,GLRX,LIMK2,MX2,PDE4B,IFITM1,SELL,TDRD7,ARID5A,BAZ1A,GK,TOP1,PSMB8,TAP2,HLA-E,APOL6,LYN
GSE14769_UNSTIM_VS_40MIN_LPS_BMDM_DN	69/2291	200/20394	2.12223e-18	4.32616e-17	1.50393e-17	69	CFLAR,IFRD1,KLF6,DNAJA2,POLB,PTGS2,PPP1R15A,GADD45B,OSM,ZNF516,TLE4,ZFAND5,EHD1,VEGFA,BCL6,RNF19B,BLZF1,TNFAIP3,SGK1,DUSP1,ACSL3,IRF1,STK35,ZFP36,AOC3,KDM6B,SKIL,IER3,RAB20,TOB1,CTTNBP2NL,MCL1,CSRNP1,NFKBIZ,FEM1C,PNRC1,TLK2,CDC42EP2,UBC,DUSP2,BTG2,IER2,ATF3,REL,RYBP,TIPARP,CCNL1,HMGB2,OSGIN2,CLEC4E,FOS,CD14,JUNB,CEBPB,MARCKSL1,JUN,EXT1,SOCS3,PDE4B,ZFP36L1,PLSCR1,ARID5A,PELI1,L3MBTL3,HSPA1B,HSPA1A,RNF103,ARFGAP3,CCDC71L
GSE17301_ACD3_ACD28_VS_ACD3_ACD28_AND_IFNA5_STIM_CD8_TCELL_DN	69/2291	200/20394	2.12223e-18	4.32616e-17	1.50393e-17	69	TYROBP,SERPINB1,GRAMD1B,GRN,POLB,STX7,PPP1R15A,CSF2RB,DHRS7,RUBCNL,FNDC3A,NAMPT,TFEC,MS4A6A,SH2B3,ALDH2,RNF130,WIPF1,RGS2,RPS6KA1,PTBP3,NPC2,TGFBI,CCR2,BAZ2B,FOSB,CD93,THEMIS2,PRKAA1,ALOX5AP,BHLHE40,TAOK3,SCYL2,FLOT1,GLIPR1,OSBPL1A,IQSEC1,IQGAP2,RSU1,SERPING1,RABGAP1L,HHEX,LY96,ZFAND3,MX1,FCER1G,MAPKAPK2,CTSS,MNDA,PRKCD,CTSB,TPP1,ADAM9,RNASE6,ZEB2,GLB1,FEZ2,TLR1,KCTD12,DENND5A,LITAF,CD55,GM2A,CASP4,MYO5A,MSRB1,TMEM184B,CD302,LYN
GSE22935_WT_VS_MYD88_KO_MACROPHAGE_48H_MBOVIS_BCG_STIM_DN	69/2291	200/20394	2.12223e-18	4.32616e-17	1.50393e-17	69	BTK,VIM,AGPAT4,SOAT1,KLF6,PICALM,LAT2,SPG21,CMTM6,HMOX1,TM9SF1,HM13,PLP2,MAPK3,RIPK2,TGFBR1,GALNT7,CORO1C,RAB35,CD86,MOB1A,ACTR3,IL1R1,WIPF1,NCF2,WLS,TNFAIP3,NPC2,AVPI1,MED13L,ADGRE5,ALOX5AP,ANXA1,ADAM19,STX11,SKIL,SDCBP,SH3BGRL3,LHFPL2,SH3KBP1,BIN3,ITPRIP,PPP4C,SEC24D,PARP8,BACH1,TMEM164,NCF1,F11R,ITGB2,FSTL1,ARPC2,CCR1,ATP7A,RAB8B,RNF169,MAPK1IP1L,RAB31,ZNF217,HPSE,CYSLTR1,PLK3,PITPNA,BAIAP2,ATP6AP2,SOCS3,LITAF,CRIP1,CLIC1
GSE24634_IL4_VS_CTRL_TREATED_NAIVE_CD4_TCELL_DAY5_UP	69/2291	200/20394	2.12223e-18	4.32616e-17	1.50393e-17	69	TMEM176A,LAMP2,ALOX5,BID,IFNGR1,TBXAS1,CTSA,EIF4G3,PLOD1,PILRA,FTL,MCOLN1,PTGS1,RASSF2,HCK,SMS,CPVL,TMEM176B,ZMIZ1,MMD,CAMKK2,SH2B3,CD86,IL1R2,IL1R1,WLS,RAB32,NPC2,CSTA,F13A1,CFP,POR,YWHAH,CD68,NINJ1,DSC2,DYSF,NPL,CYP27A1,HLX,BMP2K,RAB20,IGSF6,CREG1,ZNF185,ASAP1,LMNA,NFIL3,PRKCB,GAA,TRIB1,SLC19A1,MARCKSL1,MSRA,BASP1,CSF1R,GP1BA,SIAH1,DAPK1,MYO5A,PLCG2,SIRPA,NEU1,TBC1D8,SNX2,ITSN1,CD302,NAIP,MARCKS
GSE24726_WT_VS_E2_2_KO_PDC_DAY6_POST_DELETION_DN	69/2291	200/20394	2.12223e-18	4.32616e-17	1.50393e-17	69	GRAMD1B,PLEKHO1,GAB2,PHKA2,ARHGAP6,TBXAS1,WNK1,CNN2,ATP2B1,NCOA1,ATRX,SNAP23,DHRS7,CDS2,LPIN2,FCGRT,RNF167,UHRF1BP1L,FXR1,CYTIP,RTN4,WIPF1,WLS,UBN1,GNA13,KBTBD7,CCR2,LRP1,BAZ2B,TM9SF2,CD68,ARHGEF6,SAT1,MPP1,MTHFS,TM6SF1,PPP3CA,FGD4,MAP1LC3B,SSH2,RERE,SETD7,SSBP2,NSD3,HERC4,PDCD4,RGS18,RABGAP1L,RASSF3,BACH1,GALNT14,ABCG1,GKAP1,TPP1,MAPRE2,ARF4,GLB1,BAIAP2,THBD,PROS1,SP1,EVI2B,CYP4F3,SULF2,MIER1,RCSD1,GPX3,PLEKHM1,IL10RB
GSE26030_UNSTIM_VS_RESTIM_TH17_DAY15_POST_POLARIZATION_DN	69/2291	200/20394	2.12223e-18	4.32616e-17	1.50393e-17	69	TMEM176A,IDS,ELOVL5,GRN,FAM120A,DNAJA2,PIGB,CAPZB,STX7,RAB21,DNAJA1,PXN,PTGS1,MKNK2,COTL1,ASAH1,OAZ1,ERF,CCNY,HSPA8,CDKN1B,SUDS3,CSNK1A1,ACAP2,GNAI2,RTN4,NPC2,TUBA1B,TUBA4A,ACTN4,NINJ1,DNAJB1,OS9,ACTR2,TLE3,MAP1LC3B,RERE,PGD,MCL1,WTAP,UBC,CMIP,SLA,TAGLN2,SYNJ1,CSTB,ADAR,FAM102B,NLRP3,REL,ARPC2,RYBP,TKT,UBXN7,SHISA5,ARFIP1,RAB8B,TUBA1A,SLC43A2,CTNNB1,FOS,CTDSP2,ANO6,MYADM,HEXIM1,FNBP1,SULF2,GRK6,HLA-E
GSE9650_NAIVE_VS_MEMORY_CD8_TCELL_DN	69/2291	200/20394	2.12223e-18	4.32616e-17	1.50393e-17	69	FGR,PGLYRP1,CD44,SH2D2A,TNFRSF1B,GABARAPL2,DAPK2,KLF6,FCGR2B,XRCC5,SNX10,GADD45B,N4BP1,AQP9,ST3GAL4,IL18R1,IL18RAP,PHF13,RNF19B,CTSD,ATF6,TNFAIP3,ELL2,CCR2,TNFSF10,AHNAK,FOSB,FGL2,FGF13,JUND,MBD2,BHLHE40,EMP1,ANXA1,ADAM19,TXN,KLF4,SORL1,CASP1,BCL2A1,TOB1,MYO1F,IQGAP2,PAM,DOCK5,UBC,KLF10,RPGR,GBP4,S100A11,CTLA4,HMGB2,FRAT1,MAPRE2,FOS,PGAM1,GLRX,UNC119B,SLCO3A1,MX2,DENND5A,PLSCR1,S100A4,CASP4,IGF2R,S100A10,S100A6,PRR13,HLA-A
GSE22611_NOD2_TRANSDUCED_VS_CTRL_HEK293T_STIMULATED_WITH_MDP_2H_UP	64/2291	177/20394	2.38347e-18	4.83844e-17	1.68202e-17	64	GAB2,MXD1,SIRT2,NT5C2,OSTM1,NCOA1,PXN,HIVEP1,USB1,DOCK8,DDX58,LAMTOR3,KLF3,HIPK3,RAB5B,ST8SIA4,CPEB4,KDM5B,ATP6V0B,SGK1,IFIT2,ELF1,ANXA11,ADGRE5,CD93,RAC2,LSP1,GMFG,ARNTL,GNS,CPM,TMEM127,STAM,YIPF3,FAM8A1,ADAM10,TMBIM6,SLC12A6,MAP1LC3B,ATP6V1B2,PARP8,RNF166,ITGB2,STX5,LAPTM5,GBP4,SNRK,SHISA5,ABCA1,INPPL1,TCP11L2,MIDN,IRF2,ATF7IP,SEMA4B,TCN2,LAMP1,GNG2,MTF1,TMEM184B,SGMS1,NEU1,TAX1BP3,LYN
GSE36476_CTRL_VS_TSST_ACT_16H_MEMORY_CD4_TCELL_YOUNG_UP	68/2291	198/20394	4.93048e-18	9.96735e-17	3.46501e-17	68	CLK1,FHL1,RB1CC1,SLC2A3,CNN2,ICAM3,JADE1,OSBPL8,NDRG3,MYL12A,BNIP3L,HBP1,KLF3,ATG2A,CLEC2B,ARHGDIB,PTP4A1,HECA,PDE4D,PIKFYVE,USP34,RLF,TNFAIP3,YPEL5,NDUFA1,TMX4,EVI2A,ARHGEF6,DNAJB1,ALOX5AP,BTG1,DOCK2,ANXA1,ITM2B,FAM8A1,SORL1,PPP3CA,USP3,TOB1,MYO1F,NR4A2,CHD1,TSC22D3,DYRK1A,ITGB2,PBXIP1,CCNL1,SNRK,HMGB2,FRAT1,MAPRE2,FOS,JUNB,MSRA,JUN,SETD2,MX2,IFITM2,YTHDF3,EVI2B,IFITM1,DPYD,S100A4,ENTPD4,MAP3K5,HSD17B11,PPP1CB,TXNIP
GSE14769_UNSTIM_VS_80MIN_LPS_BMDM_DN	68/2291	199/20394	6.6809e-18	1.33948e-16	4.65651e-17	68	CFLAR,PLAUR,GPBP1,KLF6,DNAJA2,FOSL2,GADD45B,OSM,NFAT5,RIPK2,NAMPT,TLE4,ZFAND5,RAPGEF2,EHD1,SOD2,HBEGF,BCL6,PLEK,RNF19B,KLF7,DUSP1,ETF1,SRGN,IRF1,IL1B,TNFSF14,RBM39,KDM6B,BTG1,STX11,IL1RN,GTF2B,RAB20,BCL2A1,BCL10,MCL1,SDE2,HNRNPLL,CSRNP1,FEM1C,PNRC1,C9orf72,CDC42EP2,RABGEF1,BTG2,IER2,GBP2,ATF3,REL,TIPARP,CCNL1,CXCL1,OSGIN2,NFIL3,CLEC4E,NDEL1,VPS37C,FOS,JMJD1C,CEBPB,KCTD12,PLSCR1,ARID5A,SGMS1,HSPA1B,HSPA1A,CCDC71L
GSE27786_NEUTROPHIL_VS_MONO_MAC_UP	68/2291	199/20394	6.6809e-18	1.33948e-16	4.65651e-17	68	TMEM159,YAF2,YIPF1,SPI1,SIRT2,IPCEF1,TP53INP2,TOX4,SH3GLB1,RP2,MAPK3,VSIR,ALOX12,PRKAR1A,VNN1,NR3C1,NFE2L2,CTSD,FOXO3,PTBP3,CYSTM1,PAIP2,UBL3,NFE2,G0S2,PLEKHG3,LMO2,ABI1,FGD4,RAB20,ZCCHC2,MYO1F,MINDY1,CERS2,RIT1,IQSEC1,PAM,ZMAT2,TACC1,ITPRIP,RASSF3,MIA3,MFSD14A,NCF1,SON,PADI4,ARPC5,SENP2,ARFIP1,CLEC4E,YWHAB,B3GNT2,JUNB,ATF7IP,ZNF217,CLK3,SERTAD2,PNPLA1,TMEM50A,EVI2B,LAMTOR4,HACD4,CASP4,SIPA1L1,MBP,RCSD1,FCGR3A,TAP2
GSE10325_BCELL_VS_LUPUS_BCELL_DN	68/2291	200/20394	9.0293e-18	1.73192e-16	6.02078e-17	68	CFLAR,LAMP2,BID,EIF2AK2,ACSL4,RAB27A,CDC42,DHRS9,FNDC3B,ITCH,PSME1,SH3GLB1,APOL1,CDS2,VAPA,DNAJC3,NAMPT,BUD31,ZMIZ1,RAPGEF2,CLEC2B,SRSF9,MAN1A1,TMEM30A,GOLPH3,CTBS,GBP1,ELL2,IFIT3,CCR2,SRGN,NMI,IFI6,APOBEC3A,SAT1,THEMIS2,OASL,SLC31A2,GGH,SEC11A,RHOB,ATG3,DYNLT1,TMEM140,KLF10,UBE2L6,MX1,ADAR,TIPARP,RBM47,CCR1,TAP1,CHST11,PGAM1,ATF7IP,ISG20,GLRX,ASB7,UBE2L3,IFITM1,PLSCR1,NCOA6,TOP1,PJA2,NEU1,MICB,HLA-E,HLA-A
GSE19401_UNSTIM_VS_RETINOIC_ACID_STIM_FOLLICULAR_DC_UP	68/2291	200/20394	9.0293e-18	1.73192e-16	6.02078e-17	68	FGR,FAM214B,EXTL3,MVP,RRP12,CDK14,YIPF1,SLC2A3,ANKS1A,FCN1,TSPO,MMP9,HSPB1,BUD31,IMPDH1,ZFAND5,SLC6A12,ARHGDIB,HBEGF,SPARC,KDM3A,HDLBP,DUSP1,FOSB,FGL2,RAC2,SEC14L1,JUND,ARF3,OS9,FLOT1,FURIN,SLC16A3,PGD,S100A8,DYNLT1,PAK1,FCGR1A,NR4A2,NRGN,SLC7A7,PDE6D,ABCG1,ITGB2,HK3,IER2,SH2B2,S100A9,S100A12,AIM2,FBP1,TSC22D4,STIP1,RAB31,FOS,TMCC1,IL17RA,RCC1,RXRA,SERPINA1,LRP10,FCGR3A,GIGYF2,SUPT4H1,MYCBP,HCAR3,TXNIP,PSMB3
GSE22601_DOUBLE_NEGATIVE_VS_DOUBLE_POSITIVE_THYMOCYTE_DN	68/2291	200/20394	9.0293e-18	1.73192e-16	6.02078e-17	68	TMEM176A,PPP1R12A,TBC1D1,SIRT2,RBMS2,BAZ2A,ANKRD13A,RAB21,SNX10,UIMC1,IRAK3,SNAP23,RAB18,PLIN3,HBP1,UBE2D3,ST3GAL4,UHRF1BP1L,LPCAT3,PRKAR2A,ATF6,VPS4B,HSPH1,ETF1,S1PR4,PHF20L1,CDKN2D,PTPRE,CARD6,GIMAP4,MBD2,DOCK2,CPM,HLX,UGGT1,FAM8A1,CASP1,MFAP1,MCTP2,NARF,SLC39A1,ASXL2,UPF2,PRR14,SON,GPBP1L1,MAML1,EIF4E3,CD200R1,CCNL1,CREBRF,YWHAZ,CRK,STAT3,CEBPB,PITPNA,ERN1,KCTD12,FRAT2,C16orf54,ARHGAP30,UBE2H,SELL,GDAP2,PPTC7,BAZ1A,CHMP1B,ITGB3
GSE23502_BM_VS_COLON_TUMOR_MYELOID_DERIVED_SUPPRESSOR_CELL_UP	68/2291	200/20394	9.0293e-18	1.73192e-16	6.02078e-17	68	GAS7,VIM,TNFRSF1B,SBNO2,ACTN1,FCGR2B,FOSL2,STX7,PHLPP1,RNF13,CYLD,MAPRE3,OSM,CSF2RB,PIM2,STK24,DMXL2,AHR,TMEM176B,HIPK3,STK38,CD86,PRKAR2A,CYTIP,ELL2,NPC2,CD274,AHNAK,FGL2,CDKN2D,GIMAP4,STX11,FLOT1,IER3,CPEB2,NACC2,ADM,SLC7A7,TAGLN2,TPPP3,GBP2,ZNF281,CTLA4,TIPARP,RBM47,CCR1,NFIL3,PCMTD1,RAB31,PTK2,ZEB2,PFKFB3,TRIB1,EIF1,JUN,SPTY2D1,MYADM,SERTAD2,CD300LF,LITAF,ARID5A,CASP4,S100A10,S100A6,SIRPA,SH3BGRL2,PSENEN,CRIP1
GSE30962_ACUTE_VS_CHRONIC_LCMV_PRIMARY_INF_CD8_TCELL_UP	68/2291	200/20394	9.0293e-18	1.73192e-16	6.02078e-17	68	KDM7A,GABARAPL2,SLC2A3,PPP2R5A,PIGB,FCGR2B,APBB1IP,RFX3,RNF13,YPEL3,AQP9,BNIP3L,FCGRT,PDLIM1,VSIR,KLF3,SELPLG,CDKN1B,STK38,IL18RAP,PHF13,ARHGEF2,SYF2,SGK1,YPEL5,HSPH1,CCR2,ADGRE5,G0S2,FGF13,RARA,RFX1,CARD6,EMP1,PHF21A,GNS,CPM,PPP3CA,TOB1,PIK3R5,RERE,IQGAP2,TNIP1,DOCK5,RSU1,IFNAR2,ABCG1,ITGB2,ORAI2,JAK1,ARHGAP25,ANTXR2,PBXIP1,CREBRF,GALNT10,TP53INP1,LETM2,STAT6,ZEB2,IP6K1,SLCO3A1,UBE2H,L3MBTL3,NHSL2,PRR13,HLA-A,GTF2I,TXNIP
GSE33162_HDAC3_KO_VS_HDAC3_KO_4H_LPS_STIM_MACROPHAGE_UP	68/2291	200/20394	9.0293e-18	1.73192e-16	6.02078e-17	68	PUM2,GPBP1,ARFGEF1,TP53BP1,RAB7A,GNB1,NRDC,STX7,GSK3B,KAT6A,CMTM6,HNRNPC,SH3GLB1,WASHC2A,CRKL,SOS2,DICER1,SUPT20H,TRPS1,PITPNM1,RSRC2,DUSP16,TDP2,CLK4,IL18R1,BIRC6,STRN,KDM5B,ARG1,FOXO3,TRIM25,CCR2,RNF11,TM9SF2,RAB3IP,ATP6V1E1,RLIM,TBC1D14,ANKRD17,NUMB,NOTCH2,CAB39,RCBTB1,SORL1,RNF185,CLTC,SLC39A1,OSBPL11,WTAP,KDM6A,LAMTOR1,PPP4R1,RNF111,BTG2,SAFB,RBM15,SNX20,INPP5D,SYAP1,KBTBD2,TBL1XR1,SERTAD2,SEMA4B,SP1,ZBTB44,S100A6,CDK11B,RASSF5
GSE33425_CD161_INT_VS_NEG_CD8_TCELL_UP	68/2291	200/20394	9.0293e-18	1.73192e-16	6.02078e-17	68	SKAP2,CYTH3,IFNGR1,CTNNA1,YIPF1,VMP1,ROCK1,ACSL4,LAPTM4A,RAB10,SNX10,RCOR1,PGK1,RAB2A,ASAH1,CPD,UBE2D3,DUSP16,TMEM30A,GBE1,IVNS1ABP,RGS2,VPS4B,SMNDC1,ARAP3,UBL3,SRGN,RNF11,AHNAK,TM9SF2,FGL2,YWHAH,OSER1,SERINC3,OSTF1,ITM2B,ARRB1,ADAM10,BCL2A1,DEGS1,DOCK5,RSU1,NRGN,MFSD14A,SAFB,RNF149,ANTXR2,SLMAP,HNRNPK,RAB8A,ARF4,RAB24,PCBP1,B3GNT2,PPID,SMPDL3A,UNC119B,CRLF3,KCTD12,ATP6AP2,DAZAP2,ZFP36L1,YTHDF3,PLSCR1,PELI1,S100A10,HLA-C,PPP1CB
GSE43955_1H_VS_60H_ACT_CD4_TCELL_WITH_TGFB_IL6_UP	68/2291	200/20394	9.0293e-18	1.73192e-16	6.02078e-17	68	ADIPOR2,CYTH3,PUM2,GNAI3,MAP2K4,PKM,FCGR2B,KDM5A,MAPK1,RASSF2,HCK,VAPA,LPIN2,SMS,UBE2W,TAX1BP1,ZFAND5,ABCC3,LAMTOR3,GAB1,VWF,DUSP16,MAN1A1,BRD8,ATP6V0E1,BCL6,GNAI2,APAF1,PNKD,ZFP36,RAC2,LSP1,MPP1,RAC1,DNAJB5,NAB1,VPS37B,TLE3,NPEPPS,ARF1,ATP6V1B2,NR6A1,ADM,FCGR1A,USF1,IFNAR2,IER2,JAK1,RNF149,GYG1,PRKCB,FTH1,TOR1AIP2,GABARAP,PFKFB3,PIK3CD,ISG20,GRB2,GNG2,LITAF,SIRPA,CAPZA2,MAP3K3,SNX2,SUPT4H1,ARPC1A,EGLN2,MARCKS
GSE45365_NK_CELL_VS_CD11B_DC_MCMV_INFECTION_DN	68/2291	200/20394	9.0293e-18	1.73192e-16	6.02078e-17	68	LASP1,TMEM176A,TYROBP,IFNGR1,ARHGAP6,CYBA,EVI5,RAB27A,LAT2,YPEL3,HNRNPC,TRIOBP,TAX1BP1,DOCK8,LPCAT3,SERINC1,ATP6V0E1,IL18R1,ATP6V0B,RPS6KA1,CCR2,GLIPR2,NFE2,LPGAT1,PREX1,STAU1,NQO2,SPECC1,PTPRE,ALOX5AP,ANXA1,GOLM1,LMO2,PHF21A,RNASEL,ITM2B,NAB1,BMP2K,GABARAPL1,PSTPIP1,MYO1F,RIT1,PPP1R18,FAM177A1,NCF1,FCER1G,IFNAR2,PCYT1A,ACOX1,WDR26,MIDN,SLC43A2,MAP2K1,RGS14,SYAP1,MOB3A,ISG20,CD300LB,SNN,GNG2,PRR13,ITSN1,LTB4R,TAX1BP3,TMEM167B,ARFGAP3,PECAM1,TXNIP
GSE7852_THYMUS_VS_FAT_TCONV_DN	68/2291	200/20394	9.0293e-18	1.73192e-16	6.02078e-17	68	GAS7,HIVEP2,TMEM159,AGPAT4,BCLAF1,CTNNA1,HSPA5,TAB2,ATP2B4,PPP1R15A,CASS4,GADD45B,PYGL,MMP9,TSC22D1,TRPS1,TMEM176B,ARHGAP21,TDP2,FRMD4B,IL18R1,PLEK,RGS2,ATF6,TJP2,LGALSL,TNFSF14,FOSB,CD93,AGO3,HIP1,NOTCH2,DOCK2,AKIRIN2,TMBIM1,PLXNC1,IER3,BMP2K,BCL2A1,CLTC,MYO1F,NFKBIZ,LATS2,SEC24D,SAMSN1,TAGLN2,ATF3,REL,ANTXR2,NUAK2,NFIL3,INPPL1,STX3,MAPRE2,SIK2,AKAP13,ABLIM3,B3GNT5,MYADM,RELL1,PROS1,IFITM2,LITAF,DAPK1,MBP,HLA-A,ANG,PISD
GSE9006_TYPE_1_DIABETES_AT_DX_VS_1MONTH_POST_DX_PBMC_UP	68/2291	200/20394	9.0293e-18	1.73192e-16	6.02078e-17	68	NFYA,HSPA5,CYBA,RRP12,DNAJA2,DGCR2,MAP4K4,GRAMD4,ICAM3,TPD52L2,MAPRE1,KLHL2,CORO1C,SRSF9,HBEGF,GOLPH3,NFE2L2,CTSD,PTBP3,IFIT3,DUSP1,EREG,SLC6A6,RTN3,BTG1,OSTF1,PHF21A,STX11,EGLN1,GLUL,HLX,IER3,ADAM10,ACTR2,TMOD3,ANP32A,DUSP10,INTS3,PPP4C,ALDOA,TMCO3,FLI1,HNRNPU,ELMO1,TSC22D3,SAFB,RPN1,HMGB2,YWHAZ,HNRNPK,NSD1,RAB8A,FPR2,JUNB,RAB1B,MARCKSL1,THBD,PAK2,DAZAP2,GPR132,SOCS3,ZFP36L1,FCAR,SVIL,DDX3X,ARPC4,PRKDC,MARCKS
GSE29615_CTRL_VS_DAY3_LAIV_IFLU_VACCINE_PBMC_UP	66/2291	191/20394	1.06078e-17	2.02672e-16	7.04561e-17	66	ZRANB1,SLC45A4,BCLAF1,LAPTM4A,VNN3,MKNK2,RAB2A,TLE4,ATG2A,NUP98,CLEC2B,PPP2CA,PHF13,SIPA1L2,SYF2,YPEL5,GNA13,ETF1,FAM53C,TNFAIP6,RAP2C,MBOAT7,HNRNPH2,RAB11FIP4,LYVE1,ALPK3,FAM8A1,GTF2B,RAB1A,ANXA3,GABARAPL1,MTMR6,VPS37B,DUSP10,TLK2,SERPING1,TMEM45B,ANKRD22,IFIT5,CHD1,SAMSN1,KCNJ15,BRAF,PEX13,PPP4R2,CXCL1,CREBRF,MED30,NDEL1,C15orf39,MAP3K2,B3GNT2,KBTBD2,ZNF24,B3GNT5,THBD,SPTY2D1,LIMK2,ADGRG3,ZFP36L1,YTHDF3,TOPORS,ERO1A,ZDHHC18,CNEP1R1,TMEM167B
GSE13946_CTRL_VS_DSS_COLITIS_GD_TCELL_FROM_COLON_UP	63/2291	178/20394	1.50187e-17	2.85824e-16	9.93628e-17	63	ABHD5,CD44,IFNGR1,GABARAPL2,ATP2B4,OAT,FAM107B,FCGR2B,IL12RB2,SNX10,IRAK3,LRRFIP2,GADD45B,HIF1A,CPD,HTATIP2,PRKAR2A,GALNT3,IL18R1,IL18RAP,RGS2,ATF6,ELL2,SMNDC1,SRGN,AHNAK,NDUFA1,TNFSF14,HIP1,FGL2,REEP5,SMPDL3B,THEMIS2,CHSY1,EMP1,ANXA1,GGH,CASP1,GABARAPL1,MYO1F,S100A8,CALM2,ARHGAP26,PTPRJ,RILPL2,CYSLTR2,CARHSP1,NPTN,S100A11,S100A9,RBM47,NFIL3,FTH1,ZEB2,CEACAM3,GPR160,SPTY2D1,MYADM,AP1S2,PLSCR1,HSPA1A,AIF1,STARD10
GSE25088_IL4_VS_IL4_AND_ROSIGLITAZONE_STIM_STAT6_KO_MACROPHAGE_DAY10_DN	67/2291	197/20394	1.54471e-17	2.92834e-16	1.018e-16	67	FGR,HSPA5,TAB2,EIF2AK2,ZC3H11A,MAP4K4,FNDC3B,SP140,HSP90AA1,OSTM1,PILRA,SNX10,HNRNPC,PIM2,ARMCX3,DUSP16,SOD2,CPEB4,EIF1B,IL1R1,IFIT3,CYSTM1,ELF1,P4HA1,ACOT9,TNFSF14,BHLHE40,CD63,IER3,RAB1A,CIR1,MFAP1,BCL2A1,PIK3R5,ZCCHC2,VAV1,TBC1D7,PNRC1,WTAP,LCN2,SERPING1,ADAM17,LPCAT1,RABGEF1,SLC7A7,PIK3AP1,ETS2,CXCL16,CXCL5,DTX3L,SERPINB8,ARF4,MAP2K1,ZEB2,RELA,DDIT3,MCTP1,ZNF438,TBK1,PLSCR1,MTF1,MAFG,ATG7,TAP2,CARD16,LYN,SEC22B
GSE3920_IFNA_VS_IFNG_TREATED_ENDOTHELIAL_CELL_UP	61/2291	169/20394	1.63852e-17	3.09413e-16	1.07563e-16	61	PAF1,SPAG9,CLK1,MXD1,WNK1,PDE4A,KDM5A,FOSL2,YTHDC1,CREM,DNAJC5,ERF,NUFIP2,PITPNM1,DUSP16,VEGFA,CLK4,GCA,SF3B1,TNFAIP3,ELL2,CD274,TNFRSF10B,NR4A1,AGO3,AOC2,KDM6B,PRAM1,SARAF,SKIL,KLF4,CPEB2,VPS37B,DUSP10,CSRNP1,ENKUR,NR4A2,SAMD8,EIF4A2,SON,BTG2,STX5,ATF3,RBM15,REL,ATXN7,CCNL1,TRA2A,TAGAP,PCF11,TOR1AIP2,AKAP13,CHD2,PLK3,BAIAP2,SERTAD1,SLC5A3,FNIP1,ISY1,CDK11B,CWC25
GSE16266_CTRL_VS_LPS_STIM_MEF_UP	67/2291	198/20394	2.08259e-17	3.85793e-16	1.34116e-16	67	KDM7A,IDS,ZRANB1,LCP2,RELT,TMCC3,APBB1IP,LAT2,RFX2,MAEA,RFFL,BRPF3,MAST3,HMOX1,LPIN2,ELF4,GRB10,ENG,ZMIZ1,VDR,GNB4,ELL2,NEK6,SLC46A2,GNA13,DUSP1,ARAP3,YWHAH,SIGLEC9,ZSWIM6,BTG1,PHC2,STX6,SKIL,FLOT1,IER3,THBS1,TLE3,FURIN,MYO1F,CEP170,LHFPL2,KLF10,SLC7A7,SKI,RNF166,MORC3,IER2,ITGA5,RYBP,ARHGEF40,SLC43A2,LIMS1,MAP3K2,JUNB,CHST11,COQ2,PLK3,TLR1,SEMA4B,STK40,SERTAD1,SLC22A4,S100A10,PLEKHO2,RASSF5,NCOA4
GSE20727_ROS_INH_VS_ROS_INH_AND_DNFB_ALLERGEN_TREATED_DC_UP	67/2291	198/20394	2.08259e-17	3.85793e-16	1.34116e-16	67	RELT,YIPF1,SLC2A3,ANKS1A,JMJD6,IL12RB2,ITGB5,MCOLN1,CREM,SMS,CYTH2,JAK3,NAMPT,GRB10,HIPK3,CDKN1B,DSE,CPEB4,ECT2,PRDM2,GNA13,STK35,PNKD,NECTIN2,LILRB2,CARD6,DCTN4,KRAS,DRAM1,HLX,NUP58,CD53,FCGR2A,RHOB,ADM,RBMS1,PIK3AP1,VPS37A,SAMD8,BTG2,HK3,WDFY3,RBM47,GYG1,GALNT10,CRK,MIDN,PFKFB3,FPR2,TRIB1,TLR1,BASP1,METRNL,SLC8A1,KREMEN1,PROS1,SOCS3,LAMP1,GNG2,TUBB4B,SERTAD1,MAFG,SGMS1,CNEP1R1,CLIC1,DDAH2,LILRA6
GSE37533_PPARG2_FOXP3_VS_FOXP3_TRANSDUCED_CD4_TCELL_DN	67/2291	198/20394	2.08259e-17	3.85793e-16	1.34116e-16	67	BAK1,EIF2AK2,SP100,BAZ2A,CEACAM1,CYLD,DNAJA1,PSME1,APOL1,SPTLC2,PCNX1,ELF4,N4BP1,RIPK2,TLE4,DDX58,SETX,MAK,TRIM38,RNF19B,GBP1,BLZF1,IFIT3,IFIT2,ELF1,ACOT9,NMI,IRF1,IFI6,APOL2,THEMIS2,TRIM21,GOLM1,OASL,TRAFD1,SP110,CALCOCO2,VEZF1,CASP1,GTF2B,ZCCHC2,MCL1,SIDT2,IFIT5,USP25,UBE2L6,MX1,ADAR,PCF11,TRANK1,IRF2,TAP1,LGALS9,STAT2,ISG20,MX2,PLSCR1,TDRD7,NF1,ARID5A,PSMB8,TAP2,HLA-C,HLA-A,IFI30,APOL6,HLA-B
GSE3982_MAC_VS_TH1_UP	67/2291	198/20394	2.08259e-17	3.85793e-16	1.34116e-16	67	SPAG9,SAMD4A,VCL,HOMER3,PIK3CB,KIF1B,RC3H2,YIPF1,TNFRSF1A,UBE2D1,APLP2,FCN1,OSBPL8,SNAP23,VNN3,MAPK1,PPM1F,HMOX1,SOS2,ENG,MMD,SLC6A12,LTBR,VNN1,KLHL24,GCA,PAPOLG,CHMP3,FOXO3,OGFRL1,SCPEP1,LRP1,NFE2,TMX4,CD68,SAT1,SERINC3,AGO4,TMEM127,DRAM1,TLR4,BMP2K,IFNAR1,CREG1,CEP170,SIDT2,CYSLTR2,ZDHHC7,RABGEF1,GNAQ,FCGR3B,TUBA1A,FTH1,MAPK1IP1L,REPS2,CD14,FAM131A,RUFY1,P2RY13,DENND5A,EVI2B,ARAP1,HSD17B11,UBXN2B,PLEKHO2,HP,ITGB3
GSE9006_HEALTHY_VS_TYPE_2_DIABETES_PBMC_AT_DX_DN	67/2291	198/20394	2.08259e-17	3.85793e-16	1.34116e-16	67	PAFAH1B1,ABHD5,PUM2,KLF6,VPS35,PTGS2,PCNX1,SEC23B,TLR8,BMX,USP10,PIK3CG,TAX1BP1,DNMBP,TREML2,VNN1,BTN2A1,ST8SIA4,ASH1L,RGS2,RLF,KLF7,SGK1,AFTPH,ELF1,SPOP,USP9X,IL1B,TNFSF14,MKLN1,MOSPD2,ATP6V1E1,AP3B1,ALOX5AP,CCNJL,MTHFS,CLTC,CD53,MCL1,CDC123,ACSL1,RBMS1,KCNJ15,B4GALT5,EMSY,SON,BTG2,ARPC2,WDFY3,RBM47,CXCL1,CCR1,NDEL1,RBPJ,LMBRD1,WIPF2,TRIB1,TLR1,LIG4,NOP10,LIMK2,MTF1,GDAP2,SERPINB2,GIGYF2,HCAR3,MGAM
GSE7768_OVA_ALONE_VS_OVA_WITH_LPS_IMMUNIZED_MOUSE_WHOLE_SPLEEN_6H_DN	61/2291	170/20394	2.27948e-17	4.20668e-16	1.46239e-16	61	PLAUR,MVP,CD44,AGPAT4,DNAJA2,FCGR2B,PTGS2,RFFL,HCK,MEFV,TRPS1,TFEC,AHR,RAPGEF2,EHD1,DUSP16,DSE,PLEK,NFE2L2,RNF19B,KLF7,GNA13,CD274,MED13L,IRF1,AGO3,NINJ1,PTPRE,NOTCH2,RC3H1,TANK,SKIL,GTF2B,ANP32A,IGSF6,PIK3R5,SDE2,NFKBIZ,PNRC1,SAMSN1,BTG2,ABR,FAM102B,GBP2,NLRP3,MAPKAPK2,REL,CCNL1,CXCL1,LMBRD1,PTAFR,CD14,KBTBD2,CRLF3,HCAR2,MX2,PDE4B,PLSCR1,CASP4,MAP3K5,ATG9A
GSE22886_NAIVE_CD8_TCELL_VS_MEMORY_TCELL_DN	67/2291	199/20394	2.80055e-17	5.09115e-16	1.76987e-16	67	HIVEP2,ELOVL5,FHL1,CD44,NFYC,ATP11A,CAPZB,CYLD,MAP3K1,CDC5L,CRKL,PACSIN2,SUSD6,PGRMC1,PLP2,PIM2,TIMP1,STK24,USP10,AHR,EIF4G2,CDKN1B,HECA,GOLPH3,ACAP2,ACVR1,IL1R1,RAP1A,RAD23B,TRIM25,TNFSF10,TMX4,LDHA,CAB39,ITM2B,TMOD3,PPP3CA,TMBIM6,USP3,MINDY1,DEGS1,GOLGA7,EIF4EBP2,FLI1,CAST,SAMSN1,TAGLN2,IFNAR2,ABR,IL6R,PEX13,PBXIP1,ANKRD55,TRA2A,CTSB,HIF1AN,CTNNB1,LIMS1,NETO2,FBXO34,FUT7,CCR4,ZFP36L1,EVI2B,S100A4,TECPR2,CRIP1
GSE360_LOW_DOSE_B_MALAYI_VS_M_TUBERCULOSIS_DC_DN	67/2291	199/20394	2.80055e-17	5.09115e-16	1.76987e-16	67	CFLAR,IFRD1,PLAUR,LCP2,HSPA5,CDC42,DNAJA1,PPP1R15A,MMP9,DNAJC3,N4BP1,NDRG1,RAPGEF2,HSPA8,TRIM38,HBEGF,PDE4D,ATP6V0E1,KYNU,RNF19B,ELL2,IFIT2,DUSP1,G0S2,TNFSF14,BST2,TRIM21,LDHA,OASL,TRAFD1,GLUL,EIF4E2,PLXNC1,LCP1,TXN,SLC31A1,IER3,CIR1,BCL2A1,S100A8,RIT1,LHFPL2,TNIP1,WTAP,UBE2L6,ADAR,GBP2,FCGR3B,ATF3,S100A9,CXCL5,STAT3,B3GNT2,PFKFB3,STAT2,BASP1,MX2,DENND5A,PLSCR1,LITAF,SLC22A4,SERPINA1,BAZ1A,HSPA1A,RBM14,RNASE4,ITGB3
GSE37532_TREG_VS_TCONV_PPARG_KO_CD4_TCELL_FROM_VISCERAL_ADIPOSE_TISSUE_DN	67/2291	199/20394	2.80055e-17	5.09115e-16	1.76987e-16	67	LASP1,RBM5,MYLIP,CLK1,ARHGAP6,RRM2B,HEXB,ANKRD44,KLF6,FRY,TP53INP2,STK17B,ERO1B,SH3GLB1,CDS2,LPIN2,PIK3CG,DDX58,TMEM30A,CLK4,ARRDC3,BCL6,GNB4,KLHL24,CYTIP,RGS2,OSBPL9,YPEL5,KBTBD7,MED13L,HP1BP3,SAT1,CARD6,MKRN1,BTG1,MBD2,LMO2,IDH1,SLC12A6,CD53,RNF145,PNRC1,MSN,LATS2,PARP8,RABGAP1L,SLA,TGFA,CREBRF,TP53INP1,ABCA1,TMEM71,CCDC186,LMBRD1,PCMTD1,IRF2,RGS14,PLEKHA2,ZNF217,HPSE,TLR1,CRLF3,B3GNT5,AP1S2,DAZAP2,UBE2H,PRR13
GSE37534_UNTREATED_VS_ROSIGLITAZONE_TREATED_CD4_TCELL_PPARG1_AND_FOXP3_TRASDUCED_DN	67/2291	199/20394	2.80055e-17	5.09115e-16	1.76987e-16	67	BAK1,RNF19A,EIF2AK2,SOAT1,SLK,SP100,RAB27A,FOSL2,CYLD,PTGS1,RIPK2,NAMPT,DDX58,SH2B3,KCTD20,TRIM38,HECA,MOB1A,TIA1,RNF19B,GBP1,IFIT3,IFIT2,GNA13,TEK,ELF1,TRIM25,NMI,IRF1,IFI6,PTPN12,ZFP36,BST2,THEMIS2,TRAFD1,SP110,TANK,SLC31A2,SCAF11,RAB20,TMEM140,NRBF2,HERC4,PARP8,MAP3K7CL,UBE2L6,MX1,SKI,ATF3,ATXN7,TAP1,CRADD,STAT2,TRIB1,LONRF3,MX2,IFITM1,RXRA,PLSCR1,TDRD7,MSRB1,PSMB8,TAP2,APOL6,RGL2,IL10RB,LYN
GSE29618_BCELL_VS_PDC_UP	66/2291	195/20394	3.5628e-17	6.45277e-16	2.24322e-16	66	KDM7A,ALOX5,WWC3,CDK14,SLC2A3,SP100,ATP2B1,FCGR2B,ICAM3,SP140,PTPRC,LAT2,PAPOLA,MKNK2,HIF1A,SMCHD1,TBL1X,PDLIM1,MMD,KLHL2,CDKN1B,ARHGDIB,PTP4A1,EIF1B,PIKFYVE,PRDM2,ECE1,KLF7,DUSP1,ELF1,SCPEP1,TUBA4A,PTPN12,BTG1,TANK,BMP2K,BCL2A1,LYST,RHOB,MSN,NR4A2,BACH1,TSC22D3,IER2,LAPTM5,ARHGAP25,AIM2,HMGB2,RAB8B,DPEP2,TUBA1A,PLEKHA2,JUNB,ISG20,DDIT3,BASP1,JUN,ZFP36L1,CD55,PELI1,CDC42SE1,PLCG2,CR1,SNX2,TXNIP,MARCKS
GOLDRATH_NAIVE_VS_MEMORY_CD8_TCELL_DN	67/2291	200/20394	3.7565e-17	6.48995e-16	2.25614e-16	67	SKAP2,PGLYRP1,ABHD5,TMEM159,CD44,TNFRSF1B,GABARAPL2,DAPK2,CTNNA1,VMP1,CYB5R4,FCGR2B,STX7,SNX10,SOS2,DNAJC5,PLP2,N4BP1,AQP9,ASAH1,FCGRT,RAB3D,ST3GAL4,IL18R1,IL18RAP,PHF13,ATF6,ELL2,PLBD1,CCR2,LPGAT1,AHNAK,EVI2A,FGL2,BHLHE40,EMP1,OSTF1,ANXA1,GOLM1,IER3,GGH,CASP1,BCL2A1,MYO1F,DOCK5,RPGR,ANTXR2,MAPRE2,PGAM1,GLRX,UNC119B,KCTD12,MYADM,DENND5A,PLSCR1,LITAF,S100A4,SEMA4A,CASP4,S100A10,S100A6,HSD17B11,GK,AIF1,STARD10,IL10RB,RNASE4
GSE17721_LPS_VS_PAM3CSK4_8H_BMDC_UP	67/2291	200/20394	3.7565e-17	6.48995e-16	2.25614e-16	67	FAM214B,PLEKHO1,BAK1,GRN,VAMP3,CDK14,MXD1,ANKS1A,KLF6,UBE2D1,SNX10,RFFL,HIVEP1,SH3GLB1,CRKL,TSPO,SPTLC2,GLA,NDRG1,FCGRT,TLE4,CDKN1B,FXR1,STXBP3,RNF19B,RGS2,ECE1,CREB1,UBE2B,DUSP1,TNFSF10,ANXA11,GLIPR2,RAP2C,RNF114,NQO2,ZFP36,SLC44A2,SAT1,ARF3,MTHFS,CASP1,SLC40A1,ETV6,KIAA0319L,MCL1,IQGAP2,NRBF2,TRIP12,ZFAND3,DUSP2,USF1,GBP4,ATF3,CCR1,TRA2A,RAD21,RAB8B,TSC22D4,SERTAD3,RGS14,CEP19,GNG2,RCSD1,PSMB8,HSPA1A,HLA-B
GSE22886_CTRL_VS_LPS_24H_DC_DN	67/2291	200/20394	3.7565e-17	6.48995e-16	2.25614e-16	67	PRKAR2B,HIVEP2,MVP,EIF2AK2,DNAJA1,CHMP5,PPP1R15A,GTPBP1,APOL1,STK4,PIM2,RIPK2,DDX58,SOD2,LMNB1,WDR48,MOB1A,KYNU,GBP1,TNFSF4,TNFAIP3,IFIT3,IFIT2,DUSP1,TNFSF10,NMI,TNFAIP6,G0S2,IFI6,CFP,APOBEC3A,BST2,NINJ1,BTG1,OASL,SP110,TXN,ETV6,IFITM3,TNIP1,DYNLT1,TLK2,IFIT5,SAMSN1,UBE2L6,DUSP2,CALM3,ADAR,REL,NFIL3,RAB8B,TAP1,XPO6,ISG20,MARCKSL1,CRLF3,MX2,PDE4B,IFITM2,IFITM1,ZDHHC18,PSMB8,HSPA1A,HLA-E,TBC1D8,HLA-A,HLA-B
GSE24634_IL4_VS_CTRL_TREATED_NAIVE_CD4_TCELL_DAY3_DN	67/2291	200/20394	3.7565e-17	6.48995e-16	2.25614e-16	67	CFLAR,MVP,WWC3,YIPF1,SP100,ACTN1,UBE2D1,ICAM3,SP140,SNX10,LAT2,APOL1,TLR8,TSC22D1,EHD1,CLEC2B,BIN2,ALDH2,SOD2,VNN1,BTN2A1,GBP1,IFIT3,CCR2,TNFSF10,TNFAIP6,IRF1,GNG11,APOL2,TRIM21,ALOX5AP,CHI3L1,GIMAP4,CARS2,SP110,CKAP4,PLXNC1,CALCOCO2,CASP1,THBS1,DUSP6,BCL2A1,IFITM3,ADM,SERPING1,RABGAP1L,UBE2L6,ABCG1,GBP2,AIM2,CXCL5,PPBP,CXCL1,CLEC4E,TAP1,DDIT3,LIMK2,MX2,IFITM2,IFITM1,SELL,SERPINA1,SERPINB2,CCDC69,GK,APOL6,PSMB3
GSE3039_CD4_TCELL_VS_ALPHABETA_CD8_TCELL_UP	67/2291	200/20394	3.7565e-17	6.48995e-16	2.25614e-16	67	PGLYRP1,SERPINB1,VCL,MXD1,SLC2A3,FAR2,PTGS2,PTPRC,FCN1,OSM,MTMR3,NCF4,PYGL,PCNX1,MMP9,TNFSF13B,MEFV,OAZ1,MS4A6A,LMNB1,PDE4D,EPAS1,MMP8,MYL12B,DUSP1,ARHGAP9,NR4A1,IRF1,FOSB,S1PR4,PHF20L1,KDM6B,LYVE1,ANXA1,ADAM19,SP110,CYP27A1,MCTP2,GALNS,SSH2,WDTC1,LBR,SERPING1,LATS2,LPCAT1,MCU,UBE2L6,DUSP2,NCF1,HK3,PROK2,FSTL1,B2M,SERTAD3,TRIB1,SH3BP5L,MCTP1,THBD,ASB7,BACE1,UBE2H,MAP3K5,MPZL1,R3HDM4,HSPA1A,HLA-C,HP
GSE3039_CD4_TCELL_VS_B1_BCELL_DN	67/2291	200/20394	3.7565e-17	6.48995e-16	2.25614e-16	67	TYROBP,CD44,TIMP2,VMP1,RHOA,PIGB,STX7,IL12RB2,LPCAT2,YPEL3,MCOLN1,ABHD4,SIRPB1,TLR8,MEFV,CLIP2,BST1,SOD2,CTSD,MMP8,MYL12B,SPP1,NEK6,GLIPR2,IL1B,CD93,KDM4B,MPST,MPP1,CAP1,BTG1,ITM2B,IL1RN,SLC31A2,IER3,SDCBP,FURIN,KIAA0319L,CD53,MCL1,LHFPL2,MSN,PIK3AP1,GALNT14,FCER1G,PROK2,CCR1,ANXA5,CTSB,CLEC4D,B2M,FTH1,GABARAP,FPR1,CEBPB,CLEC7A,GLRX,LAMP1,MPEG1,SIRPA,SH3BGRL2,MSRB1,HLA-C,CD302,PISD,HP,TXNIP
GSE30971_WBP7_HET_VS_KO_MACROPHAGE_2H_LPS_STIM_UP	67/2291	200/20394	3.7565e-17	6.48995e-16	2.25614e-16	67	SKAP2,HOMER3,TBC1D1,PKM,FCN1,LPCAT2,CASS4,AGO1,MMP9,TRPS1,TGFB1,GAPDH,PFKFB4,IL1R2,HPCAL1,NCF2,TXNDC12,SPP1,AVPI1,GNA13,PLXDC2,SCPEP1,TNFSF14,EVI2A,FGL2,LSP1,MPP1,PPT1,SLC37A2,KIAA0513,TM6SF1,PRCP,GPAT3,GABARAPL1,ABHD2,PGD,HNRNPLL,ARHGAP26,TMEM45B,HHEX,PADI4,G6PD,ITGB2,LAPTM5,ZNF281,FBP1,RBPJ,LGALS9,RNASE6,ITGAM,FOS,CHST11,CLEC7A,CD300LB,HCLS1,VMO1,SEMA4D,LRRK2,IL1RAP,SLC22A4,LST1,TMEM170B,STK38L,FAM200B,CLEC5A,TXNIP,RASSF5
GSE32986_CURDLAN_HIGHDOSE_VS_GMCSF_AND_CURDLAN_HIGHDOSE_STIM_DC_DN	67/2291	200/20394	3.7565e-17	6.48995e-16	2.25614e-16	67	CFLAR,JARID2,TNFRSF1B,LCP2,DNAJA2,BCL3,PTGS2,PPP1R15A,GADD45B,NCF4,HCK,ZNF516,N4BP1,MEFV,EHD1,NECTIN1,SOD2,CD86,RNF19B,TNFAIP3,DUSP1,MED13L,NR4A1,IRF1,IL1B,VASP,ZFP36,SLC44A2,KDM6B,STX11,SKIL,SLC31A2,RAB20,CSRNP1,NFKBIZ,TNIP1,PTPRJ,CDC42EP2,ADAM17,SAMSN1,ETS2,DUSP2,ITGA5,NLRP3,MAPKAPK2,REL,CXCL1,TAGAP,CLEC4E,FPR2,JUNB,MOB3A,RELA,MARCKSL1,SPATA13,GPR132,SOCS3,PDE4B,SNN,TRIM69,FNBP1,CASP4,PRRC2A,PPP1R11,TBC1D8,HLA-B,PLEKHO2
GSE33425_CD161_HIGH_VS_INT_CD8_TCELL_UP	67/2291	200/20394	3.7565e-17	6.48995e-16	2.25614e-16	67	BTK,VCL,OAT,SPI1,VPS35,STX7,RNF13,RAB10,SNX10,ERO1B,UIMC1,NCF4,CTSZ,HCK,ZNF106,MTPN,RAB35,ASH1L,BLZF1,ELL2,VPS4B,PLBD1,UBL3,TEP1,TBC1D14,SERINC3,DPF2,LMO2,GNS,KLF4,ARRB1,CASP1,ENTPD1,TMOD3,IQGAP1,CLTC,MCL1,ADM,HHEX,CHD1,SLC7A7,RPGR,SAFB,ZNF385A,GBP4,PPP1R21,CTSS,TIPARP,PRKCD,SYK,INPPL1,PRKCB,NDEL1,ADAM9,TPST1,PPID,RUFY1,FAM91A1,MYADM,SELL,MPEG1,PSAP,HSD17B11,NHSL2,SNX2,IFI30,LYN
GSE3982_DC_VS_CENT_MEMORY_CD4_TCELL_UP	67/2291	200/20394	3.7565e-17	6.48995e-16	2.25614e-16	67	FGR,PRKAR2B,BTK,AGPAT4,GRN,VCL,CTNNA1,TFE3,SEL1L,FCGR2B,PLOD1,CTTN,PTGS1,NANS,TBC1D2,MAPK1,PYGL,ATP6V1D,MMP9,CTSZ,CPD,ABCC3,BST1,MS4A6A,VDR,SPARC,KYNU,ATP6V0B,CTSD,TGFBI,ANXA11,P4HA1,CDKN1A,MKLN1,HSD17B4,NUMB,NPL,CKAP4,TM6SF1,SLC31A2,PRCP,IGSF6,RALB,NACC2,CDA,ATP6V0D1,SLC25A44,HK3,ACOX1,NFIL3,ALDH1A1,FBP1,TPP1,STX3,FTH1,RAB31,CHST11,RUFY1,BASP1,TALDO1,CXCR2,LAMP1,C5AR1,PLCG2,HSBP1,LILRA2,PECAM1
GSE42021_TREG_PLN_VS_CD24HI_TREG_THYMUS_UP	67/2291	200/20394	3.7565e-17	6.48995e-16	2.25614e-16	67	IFRD1,PLAUR,TMEM159,VCL,MAP2K4,ACSL4,LAPTM4A,CLCN4,PTGS2,HSP90AA1,DNAJA1,PPP1R15A,SPG21,RAB18,GADD45B,DNAJB6,TAX1BP1,EHD1,NFE2L2,MEF2D,SGK1,DUSP1,ETF1,SRGN,NR4A1,CDKN1A,IRF1,IL1B,KRAS,BHLHE40,NOTCH2,MDM2,TANK,IL1RN,IER3,CPEB2,PPP3CA,PCSK6,CLTC,RHOB,NFKBIZ,RMND5A,MFSD14A,ETS2,DUSP2,BTG2,IER2,HNRNPK,CLEC4E,CLEC4D,NDEL1,FOS,CD14,JUNB,CEBPB,MARCKSL1,KCMF1,KCTD12,IST1,SOCS3,ZFP36L1,STK40,NF1,PELI1,NCOA6,TOP1,HLA-A
GSE42021_TREG_PLN_VS_CD24INT_TREG_THYMUS_DN	67/2291	200/20394	3.7565e-17	6.48995e-16	2.25614e-16	67	PLAUR,TNFRSF1B,CASP8,SP100,FOSL2,PSME1,APOL1,RIPK2,NAMPT,DDX58,UBE2D3,LTBR,SOD2,TRIM38,ST8SIA4,RNF19B,GBP1,IFIT3,TRIM25,NMI,RNF114,IRF1,MAX,ZFP36,APOL2,SAT1,BST2,TRIM21,OASL,TRAFD1,SP110,DRAM1,ITM2B,CALCOCO2,KLF4,CASP1,MCL1,KDM6A,SERPING1,IFIT5,UBE2L6,MX1,ADAR,GBP2,CTSS,IFI16,B2M,TRANK1,TAP1,STAT3,ISG20,CDC42EP4,MX2,DENND5A,IFITM1,PLSCR1,CASP4,PSMB8,TAP2,HLA-C,HLA-E,PSENEN,HLA-A,IFI30,APOL6,HLA-B,PSMB3
GSE42021_TREG_PLN_VS_TREG_PRECURSORS_THYMUS_DN	67/2291	200/20394	3.7565e-17	6.48995e-16	2.25614e-16	67	EIF2AK2,CASP8,SP100,CHMP5,PSME1,CREM,GTPBP1,APOL1,FMR1,DDX58,ST3GAL4,TRIM38,RNF19B,GBP1,BLZF1,IFIT3,IFIT2,ELF1,TRIM25,TNFSF10,NMI,RNF114,IRF1,IFI6,APOL2,BST2,THEMIS2,TRIM21,OASL,TRAFD1,LMO2,SP110,CALCOCO2,TLE3,ZCCHC2,IFITM3,TMEM140,TLK2,IFIT5,UBE2L6,ETS2,MX1,ADAR,IFI16,B2M,NKX3-1,TRANK1,TAP1,STAT3,STAT2,ISG20,CDC42EP4,EXT1,MX2,IFITM2,IFITM1,PLSCR1,TDRD7,MSRB1,PSMB8,TAP2,HLA-C,HLA-E,HLA-A,IFI30,APOL6,HLA-B
GSE9988_LPS_VS_CTRL_TREATED_MONOCYTE_UP	66/2291	196/20394	4.79142e-17	8.24869e-16	2.86754e-16	66	CFLAR,HIVEP2,PLAUR,UBE2D1,PTGS2,RAB21,PPP1R15A,HNRNPC,GADD45B,SUSD6,AQP9,RIPK2,RAPGEF2,SOD2,PTP4A1,SELENOK,EIF1B,PLEK,GBP1,TNFAIP3,FOXO3,ELL2,DUSP1,CD274,TNFAIP6,G0S2,KCNJ2,RAP2C,CDKN1A,IL1B,STK26,TAOK3,DRAM1,TXN,IER3,HECW2,NUP58,BCL2A1,CSRNP1,NFKBIZ,WTAP,ADM,FAM177A1,ACSL1,RPGR,ETS2,DUSP2,PPP1R15B,BTG2,GBP2,NLRP3,REL,RYBP,CXCL1,SERPINB8,TMEM88,B3GNT2,PFKFB3,PLK3,DENND5A,SOCS3,GNG2,DCUN1D3,PELI1,SGMS1,MARCKS
GSE11057_NAIVE_VS_EFF_MEMORY_CD4_TCELL_DN	66/2291	197/20394	6.42716e-17	1.10258e-15	3.83295e-16	66	ELOVL5,VCL,KIF1B,ATP2B4,SLC2A3,CTSA,FAR2,RAB27A,MYL6,NCF4,MIB1,COTL1,CPPED1,SPAG1,OGDH,AHR,DUSP16,FRMD4B,OGFRL1,CLU,CCR2,UBL3,SRGN,PREX1,ATXN1,TMX4,YWHAH,MIS18BP1,REEP5,ACTN4,ALOX5AP,MICAL2,LDHA,AGO4,ANXA1,ADAM19,AKIRIN2,CD63,STX11,PLXNC1,TXN,GLIPR1,IQGAP1,MYO1F,SH3BGRL3,HNRNPLL,SPOPL,IQGAP2,PAM,GOLGA7,EIF4EBP2,CAST,RNF149,S100A11,ANTXR2,IFI16,TP53INP1,NOD2,TPM4,LIMS1,NETO2,EVI2B,S100A4,MAP3K5,CRIP1,CLIC1
GSE21360_SECONDARY_VS_QUATERNARY_MEMORY_CD8_TCELL_DN	59/2291	164/20394	6.60873e-17	1.12931e-15	3.9259e-16	59	FGR,TMEM176A,LCP2,RELT,PKM,JMJD6,MAP4K4,STK17B,GRAMD1A,PYGL,HIF1A,PGK1,RAB11A,NDRG1,PIK3CG,TMEM176B,BST1,RNF141,TPI1,VEGFA,QSOX1,KDM5B,ARG1,FBXL5,TGFBI,SRGN,P4HA1,TREM1,KDM4B,CHSY1,EMILIN2,LDHA,EGLN1,THBS1,C1RL,PSTPIP1,ARRDC4,SLC16A3,NARF,VAV1,SLC39A1,SLA,TXLNB,ABCA1,NFIL3,TUBA1A,RBPJ,STAT3,PRELID1,ITGAM,LRG1,PGAM1,OAF,SOCS3,SNN,IFITM1,SEMA4A,ARID5A,ERO1A
GSE15330_MEGAKARYOCYTE_ERYTHROID_VS_GRANULOCYTE_MONOCYTE_PROGENITOR_UP	62/2291	178/20394	6.62938e-17	1.12931e-15	3.9259e-16	62	ABHD5,YAF2,CD44,IFNGR1,ATP2B4,SNX10,HAUS4,MTPN,PRKAR2A,GALNT3,IL18R1,IL18RAP,PLEK,ATF6,CRIPT,SRGN,NR4A1,NQO2,AHNAK,NDUFA1,REEP5,GMFG,SMPDL3B,CHSY1,PTPRE,BHLHE40,ANXA1,CD63,GGH,CASP1,ENTPD1,MAP1LC3B,MYO1F,S100A8,CALM2,DOCK5,PTPRJ,RILPL2,CYSLTR2,CARHSP1,PIK3AP1,SLA,IER2,S100A11,S100A9,RBM47,LRPAP1,NFIL3,FTH1,ING2,ZEB2,SYAP1,CHST11,SPTY2D1,MYADM,AP1S2,GNG2,PLSCR1,AIF1,PRR13,LEPROT,STARD10
GSE37301_HEMATOPOIETIC_STEM_CELL_VS_RAG2_KO_NK_CELL_DN	63/2291	183/20394	7.2029e-17	1.22274e-15	4.25067e-16	63	AGPAT4,ATP9A,ATP2B4,SLC2A3,FAM107B,KLF6,JMJD6,ATP2B1,HSP90AA1,HSP90AB1,MTMR3,PGRMC1,PLP2,GLA,ZFAND5,DDX6,SERINC1,IL18R1,IL18RAP,RGS2,TNFAIP3,DUSP1,ELF1,CCR2,ADGRE5,NR4A1,AHNAK,FOSB,DNAJB1,PRKAA1,DOCK2,EMP1,OSTF1,SCYL2,GGH,IQGAP1,MYO1F,RHOB,RAB5A,RILPL2,UBC,BTG2,ATF3,PBXIP1,HIPK1,TAGAP,MID1IP1,TUBA1A,ZEB2,AGPAT2,JUNB,CHST11,TPPP,CEBPB,PLK3,ST6GALNAC3,PROS1,HEXIM1,MBP,HSPA1A,PSENEN,CRIP1,CWC25
GSE2770_IL12_ACT_VS_ACT_CD4_TCELL_2H_UP	65/2291	193/20394	8.19658e-17	1.38659e-15	4.82029e-16	65	PLAUR,RRAGD,LTBP1,SLC2A3,SLK,NDST1,CHMP5,ZFAND6,LAT2,SH3GLB1,TNRC6B,SPTLC2,HM13,MYL12A,TSC22D1,NDRG1,TRPS1,ASAH1,BNIP3L,BST1,NFE2L2,FBXL5,FKBP15,ARAP3,EREG,EVI2A,DIAPH1,CARD6,ALOX5AP,PHC2,BLOC1S1,ACVR1B,CPM,STX6,SLC31A2,BCL2A1,ADM,FCGR1A,LPCAT1,VPS37A,PINK1,ZNF230,SLC22A15,ATXN7,PPBP,TXLNB,BRI3,CLEC4E,STX3,ING2,LIMS1,B3GNT2,MCTP1,ST20,DDX60L,KREMEN1,TMLHE,SIRPB2,METTL9,CNEP1R1,LEPROT,LTB4R,HCAR3,ZBED6,CLEC5A
GSE3982_CTRL_VS_LPS_4H_MAC_DN	66/2291	198/20394	8.59945e-17	1.43974e-15	5.00507e-16	66	CFLAR,NADK,HIVEP2,ERP44,BAK1,GAB2,WAPL,GNAI3,SP100,KLF6,CHMP5,LYZ,HNRNPC,GADD45B,APOL1,HIF1A,JAG1,ELF4,PGK1,RAB2A,DDX6,HIPK3,EIF1B,PLEK,TIA1,CREB1,TNFAIP3,DENND1A,IFIT2,TRIM25,IRF1,NECTIN2,LYVE1,ROCK2,CDC73,STK26,OASL,USP15,IL1RN,PIK3R5,KDM6A,IFIT5,BACH1,ADAR,REL,IFI16,TIPARP,NDEL1,IRF2,STAT2,CHST11,ISG20,PITPNA,LIG4,BASP1,GPR132,CCR4,DENND5A,PDE4B,IFITM1,TDRD7,CD55,MME,BAZ1A,CEBPD,HCAR3
GSE7400_CTRL_VS_CSF3_IN_VIVO_TREATED_PBMC_DN	66/2291	198/20394	8.59945e-17	1.43974e-15	5.00507e-16	66	RNF10,KIF1B,SIRT2,STXBP2,UBE2A,KIF3C,CD59,PGS1,CMTM1,IRAK3,NLRC4,MYL6,TSPO,TIMP1,USB1,RAB11A,MICU1,FOLR3,VNN1,MOB1A,KLF7,CYSTM1,RAP2C,PRKAA1,CARD6,AKIRIN2,CD63,BLOC1S1,CAB39,CIDEB,ADAM10,ACTR1A,GIT2,SDHC,ARL8A,PIK3AP1,MCU,TDRD9,GALNT14,CALM3,ANO10,HK3,PEF1,ALPL,GYG1,PLB1,LRPAP1,CLEC4D,HPSE,GNG5,MSRB3,RAB1B,MSRA,B3GNT5,OPLAH,DPY19L3,C14orf119,MTF1,S100A4,SLC22A4,S100A6,F5,CD177,SRA1,DDAH2,NAIP
GSE9988_ANTI_TREM1_VS_CTRL_TREATED_MONOCYTES_UP	66/2291	198/20394	8.59945e-17	1.43974e-15	5.00507e-16	66	SPAG9,PLAUR,RRAGD,RNF19A,ZFYVE16,SLC2A3,PTGS2,TBC1D2,GADD45B,GLA,DUSP3,PTP4A1,HBEGF,NR3C1,SELENOK,IL1R1,SGK1,SPP1,ELL2,GNA13,DUSP1,ETF1,NAA50,NR4A1,ACSL3,CDKN1A,TNFSF14,STARD8,SESN2,PPFIA1,CHSY1,PTPRE,TXN,RAB1A,HECW2,RAB20,RIT1,CSRNP1,TBC1D7,GCNA,ATP6V1B2,ADM,NR4A2,RABGEF1,KLF10,ETS2,DUSP2,ATF3,RYBP,SGMS2,STX3,CRADD,JMJD1C,CEBPB,BANP,ZBTB21,TRIB1,FAM131A,LONRF3,B3GNT5,JUN,THBD,MAFG,SGMS1,NEU1,PLEKHM1
GSE29617_DAY3_VS_DAY7_TIV_FLU_VACCINE_PBMC_2008_UP	64/2291	189/20394	1.04234e-16	1.73913e-15	6.04586e-16	64	BID,SAMD4A,VCL,PDE4A,CMTM6,VNN3,MAP3K1,TUBB1,ELF4,TNFSF13B,RAB11A,TRPS1,ASAH1,ZFAND5,TPI1,E2F3,MAPKAPK3,MOB1A,PLEK,AMPD2,GBP1,NPC2,IFIT2,TNFAIP6,ADGRE2,REEP5,CDKN1C,MBD2,NOTCH2,STX11,RAC1,CALCOCO2,SLC31A2,RHOB,CALM2,RGS18,IPMK,CACUL1,ANKRD22,PIK3AP1,NPTN,FAM102B,GBP2,ATF3,ARPC2,CREBRF,FBP1,LGALS9,SRGAP2C,CTBP2,RHOG,CSF1R,LAMP1,KIR2DL4,LITAF,S100A4,SERPINB2,PSAP,PAPSS2,GK,AIF1,LST1,LEPROT,CHMP1B
GSE17974_CTRL_VS_ACT_IL4_AND_ANTI_IL12_6H_CD4_TCELL_UP	65/2291	194/20394	1.09952e-16	1.82207e-15	6.33417e-16	65	FHL1,MXD1,SLC2A3,MAP4K4,PTGS2,ITCH,TP53INP2,RFX3,GADD45B,TSC22D1,NDRG1,BIN2,PTP4A1,ARRDC3,PDE4D,KAT2B,MEF2D,RGS2,TNFAIP3,TJP2,YPEL5,OGFRL1,DUSP1,G0S2,C4BPA,AHNAK,TBC1D5,DNAJB1,ARHGEF11,AGTPBP1,SKIL,KLF4,FAM8A1,ARRB1,PELI2,TOB1,ARRB2,PIK3R5,LPP,IQGAP2,ITPRIP,ADM,VTI1A,PARP8,ZFAND3,TSC22D3,TAGLN2,PBXIP1,HMGB2,TP53INP1,GKAP1,PRKCB,FOS,JUNB,ISG20,SULT1B1,JUN,SYNM,DENND5A,SOCS3,SNN,C16orf54,HSD17B11,CCDC69,RCSD1
GSE4748_CYANOBACTERIUM_LPSLIKE_VS_LPS_AND_CYANOBACTERIUM_LPSLIKE_STIM_DC_3H_DN	65/2291	194/20394	1.09952e-16	1.82207e-15	6.33417e-16	65	PGLYRP1,SBNO2,MARK3,FKBP1A,CRISP3,SRPK1,SH3GLB1,NCF4,PYGL,MMP9,RNF24,SIRPB1,MAPK3,PLPPR2,BST1,LTBR,BTNL8,RNF19B,MMP8,FOXO3,CYSTM1,PTK2B,PLBD1,KCNJ2,VASP,TUBA4A,ZFP36,LRRC4,ADCY4,TCN1,AKIRIN2,DYSF,NPL,IL1RN,ANXA3,ARRB2,CREG1,DOK3,PNRC1,CREB5,LCN2,PGM5,FCGR3B,WDR26,S100A11,S100A9,CAMP,UBAP1,BEND7,UBTD1,RBPJ,RASGRP4,CLEC7A,SULT1B1,BASP1,TLR5,TUBB4B,HACD4,SEMA4A,MAFG,SLC22A4,AIF1,LILRB3,MXD3,FAM200B
GSE7568_IL4_TGFB_DEXAMETHASONE_VS_IL4_TGFB_TREATED_MACROPHAGE_DN	61/2291	175/20394	1.13211e-16	1.8697e-15	6.49977e-16	61	LASP1,CFLAR,CAPN1,UBR2,CYBA,ZC3H11A,SLC2A3,STXBP2,PIK3C3,UIMC1,NCF4,NIN,DNAJC3,VRK3,TAX1BP1,SERINC1,ST8SIA4,ACAP2,MOB1A,EDEM3,KDM5B,TNFAIP3,IFIT2,SRGN,MED13L,IRF1,NDUFA1,HP1BP3,ZSWIM6,SERINC3,AP3B1,DCTN4,GOLM1,PHF21A,TLN1,SORL1,VPS37B,SSH2,CD53,TMF1,SIDT2,RABGAP1L,DUSP2,FCER1G,SYNJ1,PRKCD,UBAP1,FRAT1,B2M,LMBRD1,ITGAM,GPR160,AKIRIN1,RELL1,MBP,MSRB1,TMSB4X,C19orf38,RNF103,LYN,CHMP1B
GSE26727_WT_VS_KLF2_KO_LPS_STIM_MACROPHAGE_DN	66/2291	199/20394	1.14771e-16	1.87639e-15	6.52301e-16	66	NFYA,IFRD1,PAF1,IDS,ZNF200,HIVEP2,SH2D2A,TNFRSF1B,GNAI3,TNFRSF1A,PKM,TP53BP1,ATP1B3,ATP2B1,UBE2D1,GRAMD4,TOX4,CDS2,VAPA,PLP2,ELF4,RP2,AHR,RAPGEF2,PPP2CA,IL18RAP,IVNS1ABP,BLZF1,TUBA1B,AGO2,LRRFIP1,IL1B,TNFSF14,MKLN1,CHSY1,TOR1B,IER3,NAB1,BCL2A1,BCL10,CCT5,ADAM17,ACSL1,LPCAT1,DUSP2,CSTB,NLRP3,ATF3,REL,S100A11,WBP1L,SERPINB8,TUBA1A,FEZ2,PGAM1,SP3,GNG5,FAM131A,RHOG,EVI2B,ZNF267,TUBB4B,SLC5A3,ATXN2,CLIC1,RBM14
GSE2770_IL12_VS_TGFB_AND_IL12_TREATED_ACT_CD4_TCELL_6H_DN	66/2291	199/20394	1.14771e-16	1.87639e-15	6.52301e-16	66	NFYA,ABHD5,RNF10,BCLAF1,PIAS1,CYBA,MAP2K4,PPP2R5A,TNFRSF1A,EIF4G3,OSTM1,HAL,DNAJA1,RBM22,ZFAND6,YY1,JAG1,SMS,N4BP1,USP10,JAK3,PRUNE2,DDX58,CBX1,HIPK3,RSRC2,SRSF9,MAPK14,CLK4,FXR1,CAPZA1,LGALSL,TAF12,COPA,STX16,DPF2,LDHA,OASL,DYNC1LI2,PLXNC1,ITM2B,IL1RN,ENTPD1,GLIPR1,NCOR1,PIK3R5,VAV1,FCGR2A,PHIP,SERPING1,PTPRJ,HK1,CALM3,ZNF281,TRA2A,YWHAB,PPM1D,LIG4,GRB2,ST20,SETD2,ADGRG3,SEMA4A,PSMB8,MGAM,RNASE4
GSE39820_TGFBETA3_IL6_VS_TGFBETA3_IL6_IL23A_TREATED_CD4_TCELL_UP	66/2291	199/20394	1.14771e-16	1.87639e-15	6.52301e-16	66	RBM5,GRN,CTNNA1,SLK,CTTN,NIN,PYGL,SUSD6,CRISPLD2,ZMIZ1,PITPNM1,SERINC1,QKI,HBEGF,KAT2B,STXBP3,RAP1A,FBXL5,UBE2B,LPGAT1,ACSL3,EREG,RTN3,KRAS,TMEM127,WASHC4,SKIL,FBXO11,ANXA3,IQGAP1,GALNT1,PIK3R5,LYST,HNRNPLL,LPCAT1,FCHO2,FAM102B,TGFBR2,AIM2,PPP4R2,TAGAP,TP53INP1,GAPVD1,BEND7,ARHGEF40,RAB8B,PRKCB,NDEL1,CTNNB1,ATF7,AKAP13,KBTBD2,GPR160,AKIRIN1,BASP1,ERN1,PAK2,TUBA8,LAMP1,BICD2,UBE2H,CDC42SE1,LEPROT,TAX1BP3,RGL2,CUX1
GSE22611_UNSTIM_VS_6H_MDP_STIM_MUTANT_NOD2_TRANSDUCED_HEK293T_CELL_DN	65/2291	195/20394	1.47115e-16	2.39713e-15	8.3333e-16	65	SYN1,PGLYRP1,DAPK2,CLCN4,CAPZB,KIF3C,PXN,MAPK1,SOS2,DHRS7,ZNF516,MAPK3,MEFV,ZNF106,DNMBP,GAB1,RNF141,VDR,VNN1,ST8SIA4,WDR48,AMPD2,ARAP3,TNFRSF10B,ADGRE5,ADGRE2,AGTPBP1,AOAH,CNPY3,KIAA1109,ETV6,MTMR6,TLE3,FURIN,NARF,NACC2,HNRNPU,TSC22D3,SKI,ABHD3,CDA,PINK1,LMNA,PBXIP1,MNDA,SIGLEC7,RNASE6,B3GNT2,TRIM8,TNFRSF10C,TLR1,B3GNTL1,RNPEP,KCTD12,CXCR2,RXRA,S100A4,SLC22A4,TOPORS,GPX3,SIPA1,CD302,CLEC5A,PECAM1,EGLN2
GSE17721_POLYIC_VS_PAM3CSK4_8H_BMDC_UP	66/2291	200/20394	1.52798e-16	2.43278e-15	8.45723e-16	66	STARD3NL,SERPINB1,VIM,VCAN,TBXAS1,WNK1,ARFGEF1,LAPTM4A,POLB,MARK3,ZFAND6,WAC,SPTLC2,STK4,STAG2,GLA,STK24,NDRG1,AVL9,PDLIM1,KLF3,CDKN1B,NR3C1,MOB1A,RLF,RSRP1,SPP1,FAM53C,KDM3B,APAF1,GLIPR2,NR1H2,TRIM21,SERINC3,TAOK3,AKIRIN2,TOB1,SMAD4,S100A8,ATG3,PNRC1,MSRB2,UBC,TMEM45B,RBMS1,TRIP12,CHD1,KLF10,HK1,PRR14,ZBTB7B,CCR1,ING2,PLEKHA2,SH3BP5L,CTDSP2,METRNL,FLII,CHST15,PROS1,PBX1,EVI2B,PLSCR1,ITSN2,PPP2R2A,NCOA4
GSE22196_HEALTHY_VS_OBESE_MOUSE_SKIN_GAMMADELTA_TCELL_DN	66/2291	200/20394	1.52798e-16	2.43278e-15	8.45723e-16	66	PLAUR,BID,HOMER3,ATP9A,ITGB5,PPP1R15A,PPM1F,TPD52L2,PLP2,SMS,ENG,DNMBP,MMD,RAB35,HPCAL1,TNFAIP3,DUSP1,TGFBI,G0S2,AGO2,F13A1,IL1B,TNFSF14,FOSB,YWHAH,SDF2,EMP1,CKAP4,DNAJB5,IER3,SORL1,THBS1,ACTR1A,ANXA3,SLC16A3,S100A8,LHFPL2,TNIP1,DUSP2,PDXK,LMNA,ORAI2,ATF3,MAPKAPK2,S100A9,TIPARP,YWHAZ,SERPINB8,CRK,LIMS1,KBTBD2,MARCKSL1,RHOG,THBD,CDC42EP4,GAS2L1,RXRA,S100A4,SERPINB2,CSF2RA,HSPA1A,STK38L,CRIP1,CLIC1,RBM14,PLEKHO2
GSE22601_IMMATURE_CD4_SINGLE_POSITIVE_VS_CD8_SINGLE_POSITIVE_THYMOCYTE_DN	66/2291	200/20394	1.52798e-16	2.43278e-15	8.45723e-16	66	SERPINB1,RRAGD,TNFRSF1B,RNF19A,MXD1,RAB27A,PICALM,FOSL2,IL12RB2,PGS1,RAB18,OSM,MTMR3,HIF1A,ARMCX3,AQP9,AHR,ST3GAL4,UHRF1BP1L,TREML2,KAT2B,FRMD4B,CYTIP,EPAS1,NFE2L2,SGK1,GNA13,TRIM25,ZFP36,SPECC1,CDKN2D,CHSY1,BHLHE40,EMP1,ADAM19,STX11,HLX,FLOT1,BMP2K,FURIN,SSH2,IFITM3,SLC39A1,CSRNP1,NFKBIZ,NSD3,SAMSN1,SYNJ1,ZNF281,MAPKAPK2,RNF149,TIPARP,DTX3L,NFIL3,TCP11L2,MIDN,STAT3,STAT2,CEBPB,SELP,PROS1,SEMA4D,PLSCR1,CASP4,SGMS1,CEBPD
GSE40274_FOXP3_VS_FOXP3_AND_EOS_TRANSDUCED_ACTIVATED_CD4_TCELL_UP	66/2291	200/20394	1.52798e-16	2.43278e-15	8.45723e-16	66	MYLIP,CYTH3,TYROBP,MAP2K4,RNF13,LPCAT2,MAP3K1,HCK,STK24,FCGRT,RAB3D,ALDH2,MAN1A1,SERINC1,TREML2,ST8SIA4,WLS,KDM5B,RSRP1,MYL12B,FOXO3,TRIM25,PLBD1,UBL3,P4HA1,ARHGAP9,PTPN12,ZFP36,SAT1,GIMAP4,GOLM1,ADAM19,GGH,CIR1,TMOD3,USP3,IQGAP2,TMEM140,LPCAT1,CD1D,IFNAR2,ZNF281,TIPARP,SNRK,CREBRF,MTMR10,TET2,RAB24,FEZ2,TRIM8,CHD2,B3GNT5,SPATA13,RFLNB,SOCS3,SEMA4B,TCN2,TDRD7,SVIL,CDC42SE1,S100A10,L3MBTL3,HLA-E,KIAA0040,IL10RB,CCPG1
GSE41176_UNSTIM_VS_ANTI_IGM_STIM_BCELL_24H_DN	66/2291	200/20394	1.52798e-16	2.43278e-15	8.45723e-16	66	MYLIP,TSPAN9,ABHD5,CLK1,ATP1B3,BAZ2A,USP48,MKNK2,PGRMC1,GLA,NFAT5,PARD6A,CYTH2,ERF,MED13,RSRC2,MAPK14,VEGFA,PPP2CA,ATP6V0E1,CPEB4,KPNA1,KLHL24,OGFRL1,FAM53C,AGO2,ACSL3,TMX4,SAT1,RAB11FIP4,OSER1,GLUL,VPS37B,RHOB,FEM1C,ANKRD50,KLF10,BACH1,DYRK1A,DUSP2,WASF2,LMNA,PRPSAP1,ZYG11B,FAM102B,TGFBR2,RYBP,TMEM43,AFF1,ZBTB34,JUN,RELL1,EXT1,TOB2,FOXO4,ZFP36L1,UBE2H,MSL1,GDAP2,ARID5A,TOPORS,MCMBP,SIPA1,FNIP1,HLA-B,CCPG1
GSE41176_WT_VS_TAK1_KO_ANTI_IGM_STIM_BCELL_24H_DN	66/2291	200/20394	1.52798e-16	2.43278e-15	8.45723e-16	66	GDE1,ABHD5,ALOX5,SERPINB1,CDK14,DGCR2,POLB,PLOD1,MEGF9,GAB1,PITPNM1,MAPK14,ST8SIA4,CD86,GNAI2,CYTIP,RGS2,CAT,AGO2,EVI2A,FGL2,MPST,CDKN1C,JUND,OSER1,STX6,PRCP,IDH1,TOB1,GALNT1,CALM2,FEM1C,EIF4EBP2,AHCTF1,PDE6D,TSC22D3,TKT,LRPAP1,GALNT10,NFIL3,FOS,PPM1D,JUNB,JMJD1C,MARCKSL1,CTDSP2,IP6K1,SLCO3A1,RHOG,CDC42EP4,PLCB1,DGAT1,EVI2B,BICD2,HEXIM1,FNBP1,TUBB4B,DPYD,IL1RAP,PCBP2,PAPSS2,ATG9A,HLA-E,CEBPD,RNF103,PLEKHO2
GSE7852_LN_VS_FAT_TCONV_DN	66/2291	200/20394	1.52798e-16	2.43278e-15	8.45723e-16	66	GAS7,HIVEP2,FHL1,AGPAT4,VCL,CTNNA1,HSPA5,ATP2B4,SLC2A3,PPP1R15A,CASS4,KHNYN,PYGL,MMP9,PLP2,TSC22D1,ARHGAP21,SOD2,LMNB1,PLEK,PHF13,RNF19B,RGS2,TJP2,CCR2,NR4A1,CDKN1A,TNFSF14,FOSB,HIP1,BHLHE40,TMBIM1,TXN,IER3,SORL1,CASP1,ENTPD1,BCL2A1,IQGAP1,TOB1,CLTC,MYO1F,NFKBIZ,ARHGAP26,SEC24D,NR4A2,SAMSN1,TAGLN2,ATF3,S100A11,ANTXR2,HMGB2,NFIL3,INPPL1,STX3,AKAP13,ABLIM3,METRNL,KCTD12,MYADM,DENND5A,IFITM2,RXRA,S100A4,ITSN1,TAX1BP3
GSE3565_CTRL_VS_LPS_INJECTED_DUSP1_KO_SPLENOCYTES_UP	62/2291	181/20394	1.67011e-16	2.65042e-15	9.21383e-16	62	MYLIP,ABHD5,VIM,CD44,TNFRSF1B,DAPK2,ATP2B4,SLC2A3,ATP2B1,FCGR2B,IL12RB2,SNX10,XYLT1,AQP9,RIPK2,PTGES3,ARSB,ARRDC3,PRKAR2A,MAPKAPK3,GALNT3,IL18R1,IL18RAP,CTSD,ELL2,CCR2,ADGRE5,ATXN1,AHNAK,TNFSF14,HIP1,SMPDL3B,PPT1,PTPRE,GIMAP4,BHLHE40,TSPAN2,ANXA1,GNS,GGH,PIK3R5,MYO1F,CALM2,DOCK5,PTPRJ,LATS2,PIK3AP1,B4GALT5,IFNAR2,ITGB2,ZEB2,PLEKHM3,ERN1,MYADM,CSF1R,PROS1,SEMA4A,MYO5A,S100A10,S100A6,HLA-E,STARD10
GSE36476_CTRL_VS_TSST_ACT_40H_MEMORY_CD4_TCELL_YOUNG_UP	65/2291	197/20394	2.61368e-16	4.13437e-15	1.43726e-15	65	MYLIP,CLK1,CASP8,ATP2B1,JADE1,PXN,LPCAT3,PTP4A1,HECA,USP34,RLF,PADI2,KLF7,TNFAIP3,SGK1,YPEL5,DUSP1,TNFRSF10B,UBL3,FOSB,TMX4,GSE1,DNAJB1,BTG1,SARAF,ANXA1,KIAA0513,TMEM127,FAM8A1,SORL1,FAM13A,USP3,TOB1,GOLGA7,CHD1,TSC22D3,DYRK1A,ITGB2,SIK3,LAPTM5,NLRP3,PBXIP1,TIPARP,CCNL1,PCF11,FRAT1,NDEL1,MTMR10,MAPRE2,DPEP2,INPP5D,FOS,JUN,SETD2,DAZAP2,MX2,EVI2B,ENTPD4,PELI1,CDC42SE1,HSD17B11,CD177,PPP1CB,TXNIP,NBPF10
GSE6259_FLT3L_INDUCED_VS_WT_SPLENIC_DC_33D1_POS_UP	61/2291	178/20394	2.85456e-16	4.50079e-15	1.56464e-15	61	TMEM176A,ALOX5,TMCC3,SP100,OSTM1,PGS1,SPG21,CMTM6,SUSD6,RNF24,LPIN2,TBL1X,RUBCNL,TMEM176B,MMD,BST1,ST8SIA4,PLXDC2,CCR2,TNFSF10,KCNJ2,NCOA3,RAC2,SLC6A6,OASL,DRAM1,TLR4,PRCP,CASP1,CPNE2,SDE2,IQSEC1,NFKBIZ,TNIP1,GPR107,RILPL2,ZDHHC7,NCF1,BTG2,CALM3,ANO10,GALNT10,SERPINB8,RBPJ,RNASE6,PLEKHA2,B3GNT2,CD14,FPR1,FAM174A,TBL1XR1,LDLRAD3,SERTAD2,LRRC75A,S100A4,C5AR1,MBP,SLC5A3,HLA-A,NFAM1,CD302
GSE14000_UNSTIM_VS_4H_LPS_DC_DN	65/2291	198/20394	3.47077e-16	5.43717e-15	1.89016e-15	65	CFLAR,SAMD4A,EIF2AK2,LRRFIP2,NFAT5,NAMPT,TFEC,GRB10,DDX58,MAK,SOD2,KYNU,PLEK,GBP1,ELL2,IFIT3,IFIT2,CD274,TNFSF10,AMD1,TNFAIP6,ZNFX1,IRF1,IL1B,IFI6,APOBEC3A,BST2,NINJ1,TRIM21,OASL,TRAFD1,SP110,CKAP4,SLC31A2,PARP9,BCL2A1,RAB5A,NFKBIZ,DYNLT1,WTAP,TMEM140,SERPING1,ACSL1,IFIT5,UBE2L6,BTG2,ADAR,GBP2,ATF3,DTX3L,IRF2,ATF7,ISG20,DDX60L,EXT1,MX2,IFITM1,TDRD7,HSH2D,MIER1,MICB,PPP2R2A,APOL6,KIAA0040,SRGAP2
GSE360_L_DONOVANI_VS_M_TUBERCULOSIS_DC_DN	65/2291	198/20394	3.47077e-16	5.43717e-15	1.89016e-15	65	VCAN,LCP2,HSP90AB1,TOM1,USP10,SETX,PLEK,PADI2,MMP8,IFIT2,TNFSF10,MORF4L2,IQSEC2,MAX,SEC14L1,CHI3L1,EMP1,ADAM19,OASL,GLUL,PLXNC1,SKIL,ABI1,SLC31A2,CASP1,CIR1,BCL2A1,S100A8,SERPING1,ACSL1,SLC7A7,UBE2L6,KCNJ15,MX1,ORAI2,S100A9,CXCR1,MNDA,AIM2,SERPINB8,PRKCB,LGALS9,B3GNT2,FOS,CD14,STAT2,PGAM1,PPID,GLRX,TLR1,CTDSP2,CRLF3,TALDO1,GRB2,MX2,TDRD7,MPZL1,BAZ1A,FCGR3A,PBX2,HSPA1A,MICB,HSBP1,RNASE4,TXNIP
GSE22140_HEALTHY_VS_ARTHRITIC_MOUSE_CD4_TCELL_UP	65/2291	199/20394	4.59763e-16	7.04391e-15	2.44872e-15	65	FGR,PRKAR2B,PNPLA6,JMJD6,NRDC,FCN1,PPM1F,SIRPB1,NDRG1,PLIN3,HSPB1,BST1,HBEGF,IL1R2,MEF2D,RGS2,SGK1,DUSP1,PTK2B,CCR2,CDKN1A,NDUFA1,TNFSF14,FGL2,YWHAH,JUND,FLOT2,CHI3L1,ARF3,SRPK2,BLOC1S1,KIAA0513,DNAJB5,GGH,S100A8,SERPING1,FCGR1A,NRGN,SLC7A7,ITGB2,IER2,SDC3,GBP2,S100A9,TGFBR2,FBP1,TRANK1,INPP5D,LMAN2,JUNB,MARCKSL1,GRB2,CLK3,GAS2L1,CD55,SERPINA1,PLCG2,TMEM184B,FCGR3A,LST1,STK38L,CRIP1,MYCBP,HCAR3,TXNIP
GSE3982_EOSINOPHIL_VS_MAST_CELL_UP	65/2291	199/20394	4.59763e-16	7.04391e-15	2.44872e-15	65	NADK,ZNF200,TSPAN9,RB1CC1,SYNE2,CASP8,CNN2,TNFRSF1A,PDK3,NUP50,CSF2RB,RNF24,STAG2,ELF4,PIM2,TAX1BP1,DDX6,CAMKK2,SF3B1,UBE2B,LPGAT1,IQSEC2,LRRFIP1,DOK4,TNFSF14,GNAZ,CDKN2D,LSP1,LILRB2,MKRN1,NOTCH2,OASL,USP15,RTF1,GTF2B,ENTPD1,KIAA1109,ETV6,GIT2,PCTP,PARP8,CYSLTR2,ANGPT1,SAMSN1,SLA,TAOK1,IL6R,HK3,ZNF281,MID1IP1,FPR1,TPPP,ZNF217,BANP,CTDSP2,P2RY13,LIMK2,MX2,APOBR,FMNL1,RXRA,MTF1,SVIL,PELI1,UBL5
GSE3982_MAST_CELL_VS_BASOPHIL_DN	65/2291	199/20394	4.59763e-16	7.04391e-15	2.44872e-15	65	ABHD5,ALOX5,RNF10,RB1CC1,VCL,ZFYVE16,PPP2R5A,KDM5A,NRDC,PTPRC,CYLD,PILRA,PAPOLA,PCNX1,RASSF2,DNAJC3,SUPT20H,ZNF106,HBP1,SELPLG,ARHGDIB,PDE4D,EPAS1,TMEM59,RSRP1,HSDL2,YPEL5,DUSP1,TRIM25,LILRB2,GSE1,ALOX5AP,USP15,RTF1,GIT2,MAP1LC3B,TMEM140,PTGES,PARP8,ETS2,TMEM164,WASF2,ACOX1,JAK1,ANKRD55,OSGIN2,TRANK1,LMBRD1,RAB31,KBTBD2,ISG20,STAT5B,VCPIP1,CTDSP2,SLCO3A1,CEP63,DAZAP2,TMEM50A,IFITM2,HEXIM1,NF1,PELI1,CCDC69,PJA2,HLA-A
GSE41176_WT_VS_TAK1_KO_ANTI_IGM_STIM_BCELL_6H_DN	65/2291	199/20394	4.59763e-16	7.04391e-15	2.44872e-15	65	CFLAR,POLR2J,SERPINB1,CD44,IFNGR1,CDK14,ANKS1A,ACSL4,UBE2D1,PTGS2,GSK3B,SUSD6,HCK,PIM2,SMS,N4BP1,AQP9,DMXL2,RIPK2,TFEC,ENG,EHD1,NR3C1,KYNU,IVNS1ABP,GBP1,TNFAIP3,G0S2,ADGRE2,RAC2,ATP6V1E1,ARF3,TRAFD1,FLOT1,CASP1,NAB1,BCL2A1,IGSF6,VAV1,HDGF,LPP,IQGAP2,TNIP1,PTPRJ,SLC7A7,DUSP2,IFNAR2,IFNGR2,ADAR,ARFIP1,B2M,PTAFR,COQ2,GRB2,SOCS3,PDE4B,ARAP1,FNBP1,PLSCR1,MAP3K5,TFDP1,GPSM3,PISD,LYN,HCAR3
GSE7764_IL15_NK_CELL_24H_VS_SPLENOCYTE_DN	65/2291	199/20394	4.59763e-16	7.04391e-15	2.44872e-15	65	RBM5,OTUD5,NDST1,ACTN1,FRY,PICALM,STK17B,KAT6A,PILRA,ERO1B,FTL,YPEL3,HMOX1,EP300,STK4,CTSZ,MEFV,CPQ,TFEC,RNF167,SERINC1,STK38,SELENOK,RGS2,SPOP,ADGRE5,NCOA3,ZFP36,AGO4,AKIRIN2,USP15,KLF4,SDCBP,BCL2A1,SMAD4,WDTC1,MCL1,PHIP,C9orf72,RSU1,HERC4,CELF1,JAK1,HIPK1,NUAK2,PPP4R2,PRKCD,NIPBL,TP53INP1,UBAP1,FBXO33,FTH1,JMJD1C,MARCKSL1,CDC26,IFITM2,ARHGAP30,HSH2D,PLCG2,SIRPA,HSD17B11,LTB4R,ANG,PECAM1,TXNIP
GSE8868_SPLEEN_VS_INTESTINE_CD11B_POS_CD11C_NEG_DC_UP	65/2291	199/20394	4.59763e-16	7.04391e-15	2.44872e-15	65	PGLYRP1,GABARAPL2,SDCCAG8,SLC2A3,WAPL,EVI5,MARK2,TMEM40,CDC5L,SOS2,PYGL,AQP9,BNIP3L,NEDD9,KCTD20,HECA,ARSB,SWT1,RGS2,MMP8,FAM53C,ACOT9,NFE2,STX16,RNF114,POR,CAP1,TBC1D14,PPP1R3D,CCDC146,AGAP2,USP3,MCTP2,NARF,MYO1F,NLRP12,SNX27,WTAP,NSD3,MFSD14B,MFSD14A,G6PD,SLC22A15,SLMAP,SNRK,ARFIP1,TMEM71,FRAT1,SERTAD3,CSGALNACT2,B3GNT2,TSEN34,CHST11,PIK3CD,ATF7IP,RAB33B,MOB3A,SP3,FLII,YOD1,MCEMP1,SULF2,GIGYF2,CEBPD,NFAM1
GSE9650_NAIVE_VS_EFF_CD8_TCELL_DN	65/2291	199/20394	4.59763e-16	7.04391e-15	2.44872e-15	65	PGLYRP1,SH2D2A,GABARAPL2,DAPK2,CTSA,SIRT2,FCGR2B,SNX10,TSPO,MAPK3,FCGRT,ST3GAL4,ARHGDIB,ATP6V0E1,GALNT3,IL18R1,IL18RAP,RNF19B,PADI2,CTSD,CCR2,AHNAK,GNG11,FGL2,RAC2,CD68,MIS18BP1,REEP5,ACTN4,MBD2,BHLHE40,LAMTOR5,ANXA1,ADAM19,CASP1,ENTPD1,GABARAPL1,BCL2A1,MYO1F,DOCK5,RSU1,CARHSP1,CSTB,PCYT1A,JAK1,S100A11,CTLA4,HMGB2,MAPRE2,LMAN2,PRELID1,ITGAM,GLRX,DENND5A,PLSCR1,LITAF,S100A4,CASP4,LRP10,S100A10,S100A6,MSRB1,PRR13,HLA-A,STARD10
GSE14699_DELETIONAL_TOLERANCE_VS_ACTIVATED_CD8_TCELL_UP	61/2291	180/20394	5.2115e-16	7.95938e-15	2.76697e-15	61	PGLYRP1,VIM,CD44,IFNGR1,GABARAPL2,DAPK2,ATP2B4,MXD1,IL12RB2,SNX10,HAUS4,PACSIN2,LPIN2,ASF1B,MTPN,CPD,HTATIP2,LMNB1,GALNT3,IL18R1,IL18RAP,EPAS1,CTSD,ATF6,SCPEP1,AHNAK,HIP1,PTPN12,FGL2,MIS18BP1,REEP5,SMPDL3B,THEMIS2,CHSY1,EMP1,ANXA1,GABARAPL1,MYO1F,DOCK5,PTPRJ,RILPL2,PIK3AP1,SLA,NPTN,RNF166,S100A11,RBM47,RAB8B,ZEB2,ITGAM,CHST11,GLRX,PLK3,ERN1,MYADM,HCLS1,IFITM1,MYO5A,SIRPA,PRR13,STARD10
GSE13485_CTRL_VS_DAY21_YF17D_VACCINE_PBMC_UP	63/2291	190/20394	5.74372e-16	8.74482e-15	3.04002e-15	63	CAPN1,RNF10,TNFRSF1B,ANKS1A,PPP1R12B,PHLPP1,PGS1,PXN,GTPBP1,MTMR3,PPM1A,SUSD6,DNAJC3,SH2B3,KCTD20,HBEGF,MEF2D,KDM5B,RAD23B,DENND1A,USP22,ARF3,PHF21A,ACVR1B,CKAP4,VPS37B,USP3,PIK3R5,ZNF787,SDE2,LPP,TACC1,RILPL2,CACUL1,NR4A2,ZDHHC7,B3GNT7,MAPKAPK2,ZDHHC3,NFIL3,CRK,MIDN,CTNNB1,PAFAH1B2,MAP3K2,TRIM8,RELA,PITPNA,METRNL,ZBTB34,GRB2,SERTAD2,ABCA13,DAZAP2,KMT5A,SNN,FMNL1,ARID5A,MAFG,CCDC69,TMEM184B,ATG9A,CUX1
GSE30971_CTRL_VS_LPS_STIM_MACROPHAGE_WBP7_HET_2H_UP	64/2291	195/20394	5.93557e-16	8.78349e-15	3.05346e-15	64	PLAUR,AGPAT4,TMCC3,SLC2A3,PTGS2,FNDC3B,CYLD,EDEM2,GRAMD1A,IRAK3,MAP3K20,LRRFIP2,OSM,SMS,NFAT5,EHD1,NEDD9,SOD2,HBEGF,NR3C1,CSTA,TNFAIP6,G0S2,KCNJ2,TREM1,IL1B,PTPN12,STEAP4,STK26,ACVR1B,MTHFS,IER3,HECW2,NUP58,BCL2A1,MAP1LC3B,PGD,WTAP,PTGES,ACSL1,RABGEF1,SAMD8,ETS2,HEY1,OSGIN2,ABCA1,PFKFB3,KBTBD2,FPR2,SMPDL3A,PNPLA1,ST20,CHST15,LIMK2,MCEMP1,DENND5A,SOCS3,PDE4B,DCUN1D3,MTF1,IL1RAP,MAP3K5,SERPINB2,MPZL1
GSE1432_1H_VS_6H_IFNG_MICROGLIA_DN	65/2291	200/20394	6.07561e-16	8.78349e-15	3.05346e-15	65	MVP,PLEKHO1,RAB27A,CYLD,DNAJA1,APOL1,CSF2RB,PCNX1,RNF24,ELF4,USP10,DUSP3,LAMTOR3,RAPGEF2,STK38,MOB1A,TIA1,GBP1,DR1,TNFSF10,AMD1,NMI,NCOA3,RNF114,MAX,AGO3,APOL2,GIMAP4,ARF3,DSC2,PRRG4,USP15,SP110,SCYL2,CALCOCO2,C1RL,NPEPPS,BCL10,CD53,RALB,ATG3,DYNLT1,SERPING1,RBMS1,USP25,MX1,ADAR,GBP2,NIPBL,C15orf39,NOD2,TAP1,STAT3,LIG4,LIMK2,UBE2L3,PLSCR1,TDRD7,CASP4,BAZ1A,GK,TOP1,PSMB8,HLA-E,APOL6
GSE18893_CTRL_VS_TNF_TREATED_TCONV_2H_UP	65/2291	200/20394	6.07561e-16	8.78349e-15	3.05346e-15	65	LASP1,POLR2J,CYBA,SYNE2,ANKS1A,MAP2K4,ACTN1,CAPZB,IRAK3,SPG21,TRIOBP,TPD52L2,STAG2,RAB11A,DNMBP,LAMTOR3,ARPC3,CD86,ACTR3,GALNT3,SPP1,UBN1,CYSTM1,ARAP3,LPGAT1,RAP2C,LRRC6,OSBPL2,UBA1,ATP6V1E1,PLXNC1,MTHFS,ADAM10,JDP2,GLYR1,SLC16A3,IFITM3,MYO1F,SH3BGRL3,RAB5A,DYNLT1,BIN3,PLCB3,TMCO3,ST3GAL2,XKR8,MORC3,PADI4,HMGB2,MED30,PDZD8,ZNF143,MAPK1IP1L,KIF5B,RUFY1,IST1,DAZAP2,C16orf54,KPNA4,TFDP1,PSMB8,TBC1D8,HLA-B,ASPRV1,SEC22B
GSE19401_UNSTIM_VS_PAM2CSK4_STIM_FOLLICULAR_DC_DN	65/2291	200/20394	6.07561e-16	8.78349e-15	3.05346e-15	65	LAMP2,VIM,SP100,NT5C2,PPP1R15A,FNDC3A,N4BP1,HSPB1,SETX,HTATIP2,TDP2,PTP4A1,ST8SIA4,FXR1,RNF19B,BLZF1,SPP1,ELL2,FKBP15,DUSP1,ELF1,PTK2B,LRRFIP1,GNG11,STARD8,BST2,UBE2M,MPP1,ATP6V1E1,TRIM21,ANXA1,OASL,BLOC1S1,CPM,SP110,IL1RN,TOR1B,USP8,KIAA1109,TOB1,IFITM3,CREG1,KLF10,MX1,ADAR,ARHGAP25,PRPF18,NDEL1,STX3,IRF2,LIG4,THBD,MX2,IFITM2,UBE2L3,PLSCR1,TDRD7,TFDP1,NCOA6,SGMS1,PSMB8,NEU1,MICB,PPP2R2A,ARPC1A
GSE22601_DOUBLE_POSITIVE_VS_CD8_SINGLE_POSITIVE_THYMOCYTE_UP	65/2291	200/20394	6.07561e-16	8.78349e-15	3.05346e-15	65	EHD3,RRAGD,RNF19A,TAB2,PPP1R12A,SLC2A3,RAB21,STK17B,YPEL3,IRAK3,OSM,PDLIM1,CDKN1B,STK38,CYTIP,IL18RAP,CCNI,CD274,ELF1,TRIM25,STX16,S1PR4,GMFG,TRIM21,GIMAP4,SARAF,MBD2,KIDINS220,DOCK2,GNS,CPM,WASHC4,TTYH3,UGGT1,IER3,FAM8A1,PPP3CA,SSH2,CD53,DEGS1,PNRC1,NSD3,SIDT2,UPF2,CMIP,RNF111,BTG2,ORAI2,MAML1,ZYG11B,CREBRF,FBXO33,PCMTD1,AKAP13,CRLF3,JUN,IL17RA,C14orf119,GNG2,UBE2H,SELL,S100A4,PELI1,PLCG2,CHMP1B
GSE22886_IGG_IGA_MEMORY_BCELL_VS_BM_PLASMA_CELL_UP	65/2291	200/20394	6.07561e-16	8.78349e-15	3.05346e-15	65	FGR,RBM5,MYLIP,ELOVL5,PUM2,PPP1R12A,FRY,POLD3,STX7,KAT6A,SNX10,SNAP23,MAPK1,POLDIP3,SMCHD1,MYL12A,RUBCNL,STK24,TSC22D1,TDP2,STK38,QKI,ECT2,PIKFYVE,GCA,KYNU,TIA1,DR1,MYL12B,CAT,CDKN2D,NOTCH2,CDC73,STK26,SP110,SORL1,ENTPD1,GIT2,SMAD4,ZCCHC2,LYST,ATP6V1B2,CCT5,USP25,CNOT8,RNF111,MORC3,LAPTM5,ARPC5,REL,AIM2,ARFIP1,PRKCB,STAT6,MAPRE2,INPP5D,PPID,PIK3CD,ATF7IP,STAT5B,PAK2,DAZAP2,SNN,BAZ1A,ARPC4
GSE23568_CTRL_TRANSDUCED_VS_WT_CD8_TCELL_UP	65/2291	200/20394	6.07561e-16	8.78349e-15	3.05346e-15	65	BTK,TMEM159,VCL,EVI5,PDK3,NDST1,FCGR2B,ERO1B,LAT2,SH3GLB1,NCF4,CTSZ,HCK,PLP2,MTPN,TMEM176B,ARHGAP21,ALDH2,NCF2,ATF6,ELL2,PLBD1,EVI2A,FGL2,TEP1,SBF2,ANXA1,LMO2,KLF4,ENTPD1,TMOD3,PPP3CA,IQGAP1,CERS2,ADM,HHEX,CARHSP1,CMTM7,SLC7A7,G6PD,S100A11,TIPARP,CCR1,PRKCD,SYK,INPPL1,C15orf39,RAB31,ADAM9,TPST1,KCTD12,MYADM,PLSCR1,LITAF,S100A4,GM2A,MYO5A,MPEG1,S100A10,S100A6,SNX2,CRIP1,IFI30,LYN,MARCKS
GSE24210_RESTING_TREG_VS_TCONV_UP	65/2291	200/20394	6.07561e-16	8.78349e-15	3.05346e-15	65	RSF1,SYNE2,ROCK1,FRY,PTPRC,ERO1B,UIMC1,EP300,PIK3CG,DNMBP,MANBA,KLF3,SH2B3,CPEB4,KYNU,MEF2D,PADI2,MED13L,PHF20L1,LSP1,SERINC3,AP3B1,NOTCH2,AGO4,ANXA1,PHF21A,CYP27A1,ITM2B,ARRB1,SLC40A1,MTMR6,SLC12A6,ARRDC4,SH3BGRL3,LPP,ARHGAP26,PDCD4,HHEX,SLA,NCF1,JAK1,PPP1R21,NUAK2,PXK,RGS14,PLEKHA2,JMJD1C,GNB2,SMPDL3A,CHD2,RUFY1,MYADM,AP1S2,RFLNB,EVI2B,ARID5A,MAP3K5,CDC42SE1,PAPSS2,PRR13,CRIP1,SIPA1,KIAA0040,LYN,CCPG1
GSE25085_FETAL_LIVER_VS_FETAL_BM_SP4_THYMIC_IMPLANT_DN	65/2291	200/20394	6.07561e-16	8.78349e-15	3.05346e-15	65	FGR,LAMP2,GDE1,KDM7A,ABHD5,VCAN,ARHGAP6,FNDC3B,OSM,TSPO,MMP9,JAG1,APMAP,PGRMC1,DMXL2,BST1,SLC6A12,ARRDC3,NR3C1,CD86,CYTIP,GCA,MMP8,ARG1,FBXL5,MYL12B,CD274,PLXDC2,TRIM25,PLBD1,SRGN,P4HA1,PRKAA1,KDM6B,MBD2,RNASEL,RCBTB2,IFITM3,FCGR2A,ARNT,ANKRD50,CD1D,TPCN2,SGMS2,NFIL3,SERPINB8,FTH1,TPST1,TANC2,FPR2,FPR1,JUNB,LONRF3,P2RY13,PTTG1IP,LITAF,SVIL,SERPINB2,GRK6,MFAP3L,FCGR3A,HLA-C,LTB4R,SMIM3,HP
GSE30962_ACUTE_VS_CHRONIC_LCMV_SECONDARY_INF_CD8_TCELL_UP	65/2291	200/20394	6.07561e-16	8.78349e-15	3.05346e-15	65	MYLIP,EHD3,GABARAPL2,UBE2D1,FRY,GSK3B,AQP9,FCGRT,VSIR,MANSC1,CDKN1B,STK38,HECA,ST8SIA4,CYTIP,PHF13,ARHGEF2,SGK1,GMFG,RARA,RFX1,ANKRD17,SARAF,NOTCH2,GOLM1,PHF21A,TTLL4,IER3,MFAP1,USP3,SSH2,RERE,PRUNE1,IQGAP2,DOCK5,MFSD14B,RSU1,PARP8,CD1D,BTG2,GPBP1L1,JAK1,ANTXR2,CREBRF,GALNT10,TP53INP1,STAT6,SERTAD3,ZEB2,PIK3CD,RAB33B,SH3BP5L,IP6K1,SLCO3A1,DPY19L3,FRAT2,C16orf54,RXRA,FNBP1,SULF2,HSD17B11,NHSL2,PRR13,HLA-A,UBXN2B
GSE34515_CD16_POS_MONOCYTE_VS_DC_DN	65/2291	200/20394	6.07561e-16	8.78349e-15	3.05346e-15	65	MYLIP,CLK1,ANKRD44,FAM107B,KLF6,EP300,PYGL,NFAT5,BNIP3L,PIK3CG,ABCC3,MS4A6A,BRD8,ARRDC3,IFIT2,ARAP3,PTK2B,STX16,CD93,POR,YWHAH,WDFY4,MPP1,PPT1,NINJ1,ALOX5AP,AGO4,SLC37A2,LMO2,CAB39,CPEB2,SLC40A1,FGD4,GIT2,PELI2,IFITM3,SNX27,MCL1,IQGAP2,DYNLT1,SIDT2,FCGR1A,PIK3AP1,FCHO2,RNF149,ANTXR2,TGFBR2,DTX3L,BRI3,ZFYVE1,TCP11L2,REPS2,MCTP1,RNPEP,BASP1,PLEKHM3,THBD,RELL1,AP1S2,DENND5A,FNBP1,C5AR1,PLCG2,MSRB1,CD302
GSE35825_UNTREATED_VS_IFNG_STIM_MACROPHAGE_UP	65/2291	200/20394	6.07561e-16	8.78349e-15	3.05346e-15	65	CFLAR,ITGA2B,IFRD1,JARID2,EHD3,AGPAT4,VCL,BCL3,ACTN1,PTGS2,KIF3C,IRAK3,GTPBP1,PCNX1,JAG1,LPIN2,TPI1,HBEGF,PLEK,RNF19B,TJP2,IFIT3,AVPI1,GNA13,P4HA1,MED13L,ZNFX1,CDKN1A,PTPN12,TRIM21,CHI3L1,STX11,RC3H1,IL1RN,PARP9,BCL2A1,IGSF6,PIK3R5,SLC16A3,ZCCHC2,PNRC1,PTGES,ADM,PTPRJ,RILPL2,SAMSN1,B4GALT5,ADAR,PCYT1A,ITGA5,GBP4,OSGIN2,SYK,RBPJ,TOR1AIP2,HCAR2,DENND5A,STK40,HSH2D,CASP4,SERPINB2,HSPA1B,HLA-B,KIAA0040,HP
GSE36527_CD62L_HIGH_VS_CD62L_LOW_TREG_CD69_NEG_KLRG1_NEG_UP	65/2291	200/20394	6.07561e-16	8.78349e-15	3.05346e-15	65	LAMP2,TNFRSF1B,HSPA5,MXD1,OTUD5,RAB27A,POLD3,PIK3C3,RAB10,UIMC1,CMTM6,RFFL,NIN,HIF1A,STAG2,PIM2,GLA,STK24,N4BP1,CLIP2,UHRF1BP1L,FXR1,IL18RAP,WIPF1,SLC46A2,IFIT3,IFIT2,CD274,APAF1,TRIM25,ZNFX1,RNF114,F13A1,IRF1,FGL2,TRIM21,OASL,TRAFD1,SP110,PARP9,TMBIM6,SLC12A6,ARNT,ARF1,GOLGA7,CYSLTR2,CHD1,B4GALT5,CD200R1,SHISA5,YWHAZ,RBPJ,TAP1,TOR1AIP2,B3GNT2,STAT2,CRLF3,IST1,MX2,SOCS3,EVI2B,GRK6,ITSN2,HLA-E,PPP2R2A
GSE3982_DC_VS_TH2_UP	65/2291	200/20394	6.07561e-16	8.78349e-15	3.05346e-15	65	KDM7A,PGLYRP1,BID,VCL,FAR2,SEL1L,PILRA,PPP1R15A,PTGS1,PYGL,CTSZ,SEC23B,TSC22D1,SEC14L5,CPVL,ENG,BST1,SPARC,KLHL24,RGS2,TGFBI,CDKN1A,RTN2,PLEKHG3,EPS15L1,CHI3L1,ARNTL,DSC2,ANXA1,LMO2,TMBIM1,SLC31A2,MAP1LC3B,CREB5,ADM,SLC7A7,CD1D,IFNAR2,HK3,TAL1,NLRP3,GYG1,UBAP1,UBTD1,TPP1,FTH1,RGS14,PTK2,TMCC1,PITPNA,SLCO3A1,BASP1,THBD,CHST15,MX2,LILRA5,LITAF,SERPINA1,LRP10,C5AR1,PSAP,PLCG2,MSRB1,PLEKHM1,LILRA2
GSE411_UNSTIM_VS_100MIN_IL6_STIM_SOCS3_KO_MACROPHAGE_DN	65/2291	200/20394	6.07561e-16	8.78349e-15	3.05346e-15	65	LASP1,TMEM176A,SKAP2,ERP44,LCP2,ANKRD44,FAM107B,PDK3,VPS35,PICALM,CASS4,SPG21,HIF1A,TMEM176B,CD86,ATP6V1A,PLEK,PHF13,PADI2,UBE2B,GNA13,UBL3,GLIPR2,SRGN,HNRNPH2,BST2,ATP6V1E1,TBC1D14,KDM6B,SKIL,ABI1,IFITM3,KDM6A,ASAP1,PIK3AP1,MFSD14A,ATP6V0D1,IL6R,IER2,PCYT1A,ATF3,RYBP,BRWD3,PCMTD1,SH3TC2,JUNB,TPPP,PITPNA,DDIT3,UNC119B,METRNL,THBD,ARID3B,MYADM,GPR132,APOBR,UBE2H,HEXIM1,MAFG,S100A10,S100A6,DNM3,PPP1R11,CRIP1,ZBED6
GSE41867_NAIVE_VS_DAY6_LCMV_EFFECTOR_CD8_TCELL_UP	65/2291	200/20394	6.07561e-16	8.78349e-15	3.05346e-15	65	CFLAR,NADK,HIVEP2,EXTL3,CTNNA1,ANKS1A,GRAMD4,STK17B,LAT2,CASS4,PTGS1,SH3GLB1,OSM,CD86,ACAP2,QPCT,WLS,MYL12B,IFIT2,TAF12,TRIM25,PLBD1,NR4A1,CD68,SLC44A2,DHX34,GNS,PLXNC1,HLX,SLC31A2,CNPY3,THBS1,ACTR1A,VPS37B,ARRDC4,SH3BGRL3,S100A8,NFKBIZ,DOCK5,PDCD4,AMN1,LPCAT1,CMTM7,WASF2,ITGB2,PPP1R21,ARHGAP25,PF4,DTX3L,FBXO33,CLEC4E,YWHAB,RGS14,PTK2,CLEC7A,CD300LB,MED12,CYP4F3,MTF1,HSD17B11,BAZ1A,PAPSS2,TAP2,C19orf38,UBXN2B
GSE5142_HTERT_TRANSDUCED_VS_CTRL_CD8_TCELL_LATE_PASSAGE_CLONE_DN	65/2291	200/20394	6.07561e-16	8.78349e-15	3.05346e-15	65	PHF23,RRM2B,KLF6,LAPTM4A,PIK3C3,RFX3,YPEL3,MAP3K1,KHNYN,YY1,RASSF2,CDS2,VSIR,SHOC2,CASC3,RNF167,PITPNM1,NR3C1,RGS2,KLF7,PHF3,ADGRE5,RFX1,FLOT2,MKRN1,KRAS,NUMB,KIDINS220,CPM,ARRB1,SMAD4,MINDY1,DEGS1,RHOB,KLHL8,RSU1,CELF1,LATS2,RASSF3,BACH1,TSC22D3,CD1D,IL6R,RYBP,RICTOR,TAGAP,LETM2,WBP1L,DHRS13,NCKAP5L,TMEM43,WIPF2,STAT5B,ZHX2,SERTAD2,FRAT2,ADGRG3,PTTG1IP,RFLNB,FOXO4,TCN2,DAPK1,L3MBTL3,HSBP1,CHMP1B
GSE37301_HEMATOPOIETIC_STEM_CELL_VS_GRAN_MONO_PROGENITOR_DN	60/2291	176/20394	6.6024e-16	9.51683e-15	3.30839e-15	60	TMEM159,GRN,ATP6V0A1,SYNE2,ATP2B4,KLF6,FOSL2,LPCAT2,IRAK3,MMP9,PLP2,GLA,NDRG1,ELL,MANSC1,UHRF1BP1L,TMEM30A,HMGCR,NR3C1,PRKAR2A,GNB4,MAPKAPK3,RTN4,STX12,UBL3,CDKN1A,ATXN1,REEP5,SEC14L1,TLN1,SDCBP,SORL1,PCTP,GALNT1,MYO1F,DOCK5,SEC24D,RABGEF1,KLF10,MCU,ST3GAL2,ATF3,WDR26,S100A11,FBXO33,YWHAB,RBPJ,TMEM43,CEBPB,HPSE,CYSLTR1,DPY19L3,RELL1,CCR4,TOB2,TCN2,GNG2,S100A6,BAZ1A,CRIP1
GSE9006_1MONTH_VS_4MONTH_POST_TYPE_1_DIABETES_DX_PBMC_UP	64/2291	197/20394	1.03868e-15	1.49275e-14	5.18935e-15	64	TSPAN9,ALOX5,GRAMD1B,GRAMD4,MAP3K20,LRRFIP2,CREM,PYGL,SPTLC2,CTSZ,CPPED1,AQP9,NAMPT,IMPDH1,ATG2A,LIN7A,PTP4A1,VNN2,BCL6,IL1R2,MMP8,SGK1,NPC2,IFIT3,ACOT9,TNFAIP6,RAP2C,IRF1,SAT1,EMILIN2,DOCK2,CARS2,PLXNC1,HLX,KLF4,IER3,FAM13A,ANXA3,BCL2A1,ARHGAP26,DOCK5,ADM,RBMS1,GNAQ,HK3,NLRP3,CXCL1,S100P,KIAA0232,FPR1,TRIB1,SLC19A1,TLR1,TALDO1,RXRA,MTF1,MME,SLC22A4,SERPINA1,WWP2,TAX1BP3,IFI30,MGAM,SRGAP2
GSE45365_NK_CELL_VS_BCELL_UP	64/2291	198/20394	1.36899e-15	1.96168e-14	6.81952e-15	64	NFYA,IFRD1,CASP8,PICALM,HSP90AA1,DNAJA1,CASS4,CBL,SRSF9,ST8SIA4,ATP6V1A,RNF19B,RGS2,STX12,ATF6,TNFAIP3,SPP1,DUSP1,TNFAIP6,BAZ2B,FOSB,VASP,FGL2,ZFP36,RLIM,CHSY1,THBS1,CPNE8,DUSP6,JDP2,IFNAR1,BCL10,S100A8,SDE2,CSRNP1,MFSD14B,PTGES,BACH1,ZDHHC5,PPP1R15B,IER2,ATF3,OSGIN2,YWHAZ,MID1IP1,NDEL1,PAFAH1B2,ARF4,B3GNT2,FOS,JUNB,MOB3A,MBOAT1,RELA,SELP,CRLF3,THBD,SPTY2D1,GCC1,PAK2,TBK1,METTL9,MAP3K5,RBMXL1
GSE17974_0H_VS_6H_IN_VITRO_ACT_CD4_TCELL_UP	62/2291	189/20394	1.73537e-15	2.47939e-14	8.61926e-15	62	MYLIP,RNF10,AGPAT4,HEBP2,MXD1,SLC2A3,PTGS2,FOSL2,ITCH,TP53INP2,RFX3,DHRS7,TSC22D1,NDRG1,RAPGEF2,BIN2,PTP4A1,ARRDC3,PDE4D,MEF2D,KLF7,TJP2,DUSP1,PTK2B,G0S2,GSE1,TBC1D5,ARHGEF11,AGTPBP1,SKIL,KLF4,FAM8A1,CPEB2,PELI2,PSTPIP1,TOB1,ARRB2,PIK3R5,MYO1F,LPP,C9orf72,ITPRIP,ADM,PARP8,TSC22D3,ABHD3,GKAP1,FBXO33,TPP1,ZNF592,DPEP2,ING2,ITGAM,JUN,SYNM,SOCS3,SNN,C16orf54,HSD17B11,CCDC69,FNIP1,FAM200B
GSE16755_CTRL_VS_IFNA_TREATED_MAC_DN	64/2291	199/20394	1.80003e-15	2.50565e-14	8.71053e-15	64	HIVEP2,ARID4B,EIF2AK2,ATP2B1,PTGS2,PSEN1,CYLD,RNF24,JAG1,ELF4,N4BP1,DNAJB6,DDX58,UBE2D3,DUSP16,SOD2,BTN2A1,RNF19B,GBP1,ELL2,CD274,TNFSF10,NMI,RNF114,CDKN1A,IRF1,NECTIN2,TRIM21,STK26,TRAFD1,AKIRIN2,ACVR1B,STX11,USP15,SP110,TOR1B,SLC31A2,FEM1C,DYNLT1,B4GALT5,GBP2,PPP4R2,DTX3L,RICTOR,OSGIN2,RAB8B,STAT2,SRGAP2C,RELA,BASP1,CDC42EP4,DENND5A,SOCS3,IFITM1,TDRD7,PELI1,CDC42SE1,SERPINB2,GK,PSMB8,PPP2R2A,KIAA0040,LYN,MARCKS
GSE22140_GERMFREE_VS_SPF_ARTHRITIC_MOUSE_CD4_TCELL_DN	64/2291	199/20394	1.80003e-15	2.50565e-14	8.71053e-15	64	PRKAR2B,NADK,SAMD4A,POLB,CLCN4,APOL1,TNRC6B,HCK,NDRG1,SLC6A12,HBEGF,LMNB1,PLEK,PADI2,GBP1,PTK2B,CCR2,CDKN1A,IRF1,FGL2,BST2,FLOT2,CHI3L1,ARF3,TRAFD1,ACVR1B,KIAA0513,PRCP,GGH,IGSF6,RERE,S100A8,DYNLT1,SERPING1,CDC42EP2,FCGR1A,FLI1,SLC7A7,UBE2L6,FCER1G,SIK3,IER2,SH2B2,GBP2,TGFBR2,ATXN7,STAT6,TRANK1,TAP1,INPP5D,STAT2,EXT1,IFITM1,SELL,CD55,CASP4,ENTPD4,SERPINA1,PLCG2,GK,PSMB8,TAP2,ARHGAP19,SRGAP2
GSE23321_CD8_STEM_CELL_MEMORY_VS_EFFECTOR_MEMORY_CD8_TCELL_DN	64/2291	199/20394	1.80003e-15	2.50565e-14	8.71053e-15	64	JARID2,GRAMD1B,BCLAF1,ZFR,GNAI3,KLF6,PDK3,LAPTM4A,RAB27A,FOSL2,STXBP2,STK17B,PDS5B,MLF2,NUP50,SF3A1,MYH9,VAPA,PGRMC1,MAPK3,N4BP1,TAX1BP1,IMPDH1,KPNB1,VDR,TDP2,GBE1,FRMD4B,IL1R1,PLEK,TMEM59,SRSF4,PRRC2C,RSRP1,PHF3,TNFAIP3,GNA13,RNF11,ZFP36,CDKN2D,CD63,RAC1,SDCBP,BCL2A1,FURIN,TMF1,FEM1C,DYNLT1,ALDOA,PDXK,S100A11,RYBP,PCF11,TUBA1A,JUNB,CEBPB,AFF1,IST1,PTTG1IP,BICD2,MSL1,TFDP1,PJA2,RBM14
GSE30971_CTRL_VS_LPS_STIM_MACROPHAGE_WBP7_HET_2H_DN	64/2291	199/20394	1.80003e-15	2.50565e-14	8.71053e-15	64	ARHGAP6,FAM120A,FAM168A,DHRS9,APBB1IP,ITGB5,FCN1,LPCAT2,CASS4,AGO1,APMAP,TNFSF13B,DNMBP,PFKFB4,IL1R2,SLC46A2,AVPI1,GNA13,PLXDC2,EEPD1,RNF114,RHOT1,FGL2,LSP1,MPP1,PPT1,SLC37A2,OASL,KIAA0513,NPL,RCBTB2,SLC31A1,PRCP,FAM13A,RERE,HNRNPLL,TACC1,PAK1,HHEX,CMTM7,RMND5A,ZDHHC7,CDK19,CD1D,AP2M1,RBP7,RBM15,MNDA,FBP1,LGALS9,REPS2,FOS,KIAA0232,CLEC7A,CD300LB,LSM10,VMO1,EVI2B,AIF1,LST1,STK38L,DDAH2,CD302,TXNIP
GSE360_T_GONDII_VS_M_TUBERCULOSIS_DC_DN	64/2291	199/20394	1.80003e-15	2.50565e-14	8.71053e-15	64	ALOX5,HSPA5,SP100,FKBP1A,APOL1,MYL12A,RAB5C,HSPA8,CLEC2B,VNN1,PFKFB4,ACTR3,GBP1,MMP8,IFIT3,ADGRE5,TGM3,BST2,LILRB2,CAP1,TRIM21,ALOX5AP,EMP1,APC,GLUL,CKAP4,CASP1,GTF2B,CIR1,DUSP6,BCL2A1,S100A8,LHFPL2,ARHGAP26,DYNLT1,SERPING1,FCGR1A,ACSL1,UBE2L6,TSC22D3,KCNJ15,B4GALT5,FCER1G,ATF3,TGFA,MNDA,PPBP,TAP1,LGALS9,FOS,CD14,ISG20,GLRX,TALDO1,KCTD12,FCAR,FCGR3A,PSMB8,HSPA1A,MICB,STK38L,ANG,LYN,TXNIP
GSE3982_DC_VS_BASOPHIL_DN	64/2291	199/20394	1.80003e-15	2.50565e-14	8.71053e-15	64	JARID2,BTK,PPP2R5A,RHOA,KDM5A,GSK3B,CYLD,LAT2,SF3A1,SPTLC2,SUPT20H,CARD8,NAMPT,MANBA,KLF3,SELPLG,STK38,PTP4A1,BRD8,PDE4D,GALNT3,PAPOLG,IL18R1,SRSF4,RLF,SPOP,MED13L,FAM193A,ADGRE2,ARHGEF6,RAF1,DPF2,CALCOCO2,FAM8A1,C1RL,GIT2,MAP1LC3B,EIF4EBP2,MIA3,CNOT8,ETS2,TMEM164,WASF2,TAL1,CCNL1,ZDHHC3,S100P,ANKRD55,TRA2A,OSGIN2,REPS2,KBTBD2,ISG20,CYSLTR1,EIF1,DDIT3,CTDSP2,BASP1,EXT1,CEP63,IFITM2,IFITM1,HEXIM1,RBM14
GSE3982_EOSINOPHIL_VS_BCELL_UP	64/2291	199/20394	1.80003e-15	2.50565e-14	8.71053e-15	64	LAMP2,ADIPOR2,JARID2,ZNF200,RRAGD,TNFRSF1B,DAPK2,PIK3CB,TBXAS1,PDE4A,TNFRSF1A,LAPTM4A,POLB,PPP1R15A,MCOLN1,MTMR3,HCK,JAG1,GRB10,ZMIZ1,MANSC1,SERINC1,CHMP3,FBXL5,DENND1A,LGALSL,DUSP1,ADGRE5,APOBEC3A,SEC14L1,THEMIS2,MPP1,SLC6A6,MKRN1,NOTCH2,ANXA1,AOAH,TLR4,ARRB1,SDCBP,CREG1,RHOB,PTGES,PARD3,NR4A2,SLA,F11R,CDA,HK3,HIPK1,TGFBR2,CXCL1,FTH1,PTAFR,FPR1,COQ2,CYSLTR1,TRIB1,ZBTB18,LIMK2,IFITM1,SLC22A4,CKLF,CD302
GSE45365_NK_CELL_VS_BCELL_MCMV_INFECTION_UP	64/2291	199/20394	1.80003e-15	2.50565e-14	8.71053e-15	64	FKBP4,KDM7A,GAS7,RRAGD,HEXB,LAPTM4A,FCGR2B,EIF4G3,RNF13,FTL,SPG21,CPQ,TRPS1,CPD,CLEC2B,EPAS1,TMEM59,BLZF1,CAT,NFE2,CHMP2A,GMFG,PPT1,RTN3,EMP1,IL1RN,KLF4,SDCBP,CASP1,RAB1A,PSTPIP1,OSBPL1A,FCGR2A,OSBPL11,SLA,PINK1,PDXK,SH2B2,SDC3,ARPC5,NCSTN,TGFBR2,TPP1,DPEP2,LMBRD1,RAB31,LMAN2,RNASE6,HSPA6,KCTD12,THBD,FRAT2,ATP6AP2,EVI2B,RXRA,S100A4,MAP3K5,MBP,CCDC69,ANG,CD302,NAIP,RNASE4,PECAM1
GSE45365_WT_VS_IFNAR_KO_CD8A_DC_DN	64/2291	199/20394	1.80003e-15	2.50565e-14	8.71053e-15	64	PAF1,HIVEP2,BID,TNFRSF1B,RNF19A,MXD1,WAPL,MARK3,PSEN1,PPP1R15A,LRRFIP2,JOSD1,APOL1,PCNX1,ELF4,RAPGEF2,EHD1,TDP2,ST8SIA4,ARHGEF2,ECE1,TNFAIP3,ELL2,NMI,EREG,ADGRE2,APOL2,NECTIN2,BST2,NINJ1,TRIM21,DCTN4,PLXNC1,VEZF1,GTF2B,NUP58,TNIP1,TLK2,CDC42EP2,LPCAT1,TRIP12,UBE2L6,GBP2,REL,RAB8B,TAP1,STAT3,PFKFB3,KBTBD2,FPR2,GLRX,EIF1,RBM4,AKIRIN1,TALDO1,GRB2,DENND5A,PDE4B,IFITM1,LITAF,ARID5A,PELI1,APOL6,SRGAP2
GSE3982_EOSINOPHIL_VS_TH1_UP	63/2291	195/20394	2.33959e-15	3.15171e-14	1.09565e-14	63	FGR,GAS7,NADK,CLK1,PHF20,CD44,VCL,PIK3CB,SPI1,LAPTM4A,PGS1,MAEA,OSBPL8,CMTM6,SRPK1,MTMR3,BMX,SUPT20H,EIF4G2,SERINC1,HECA,PRKAR2A,NFE2L2,RNF11,NFE2,TNFAIP6,BAZ2B,LRRFIP1,PTPN12,OSBPL2,TBC1D5,PTPRE,NOTCH2,ANXA1,CKAP4,TLR4,PPM1B,TLE3,KDM6A,RABGEF1,VPS37A,IFNAR2,IL6R,ARHGAP25,HIPK1,S100P,ANKRD55,PTAFR,ZNF217,RAB33B,CTDSP2,CHST15,LIMK2,DENND5A,FCAR,CHP1,TET3,CD55,MAP3K5,HLA-C,RGL2,LILRA2,MGAM
GSE12392_WT_VS_IFNB_KO_CD8A_NEG_SPLEEN_DC_DN	64/2291	200/20394	2.3612e-15	3.15171e-14	1.09565e-14	64	PGLYRP1,PLAUR,LCP2,WNK1,BCL3,NDST1,APBB1IP,OSBPL8,PYGL,MMP9,STK4,NFAT5,USB1,TRPS1,JAK3,PIK3CG,MEGF9,RNF130,RAP1A,WLS,PTPN12,RAC2,SLC44A2,SESN2,DIAPH1,MKRN1,HSD17B4,HLX,GGH,SORL1,CASP1,RTF1,SBNO1,IGSF6,SSH2,MYO1F,CD53,DEGS1,MSN,PTPRJ,CDC42EP2,ANKRD50,CMIP,BACH1,ST3GAL2,PRKCB,MAP2K1,RAB24,PTK2,AKAP13,JMJD1C,CRLF3,CD300LB,CSF1R,HACD4,SULF2,HSH2D,ENTPD4,MAP3K5,S100A10,S100A6,IFI30,ITGB3,TXNIP
GSE1432_6H_VS_24H_IFNG_MICROGLIA_UP	64/2291	200/20394	2.3612e-15	3.15171e-14	1.09565e-14	64	PAFAH1B1,CTNNA1,TNPO3,PPP2R5B,MARK2,FCGR2B,ITCH,PHLPP1,EP300,RNF24,SMS,USB1,TLE4,SH2B3,RAB5B,GAPDH,SERINC1,SPARC,IL1R2,IL1R1,PTBP3,TRIM25,AMD1,STAU1,AGO3,NECTIN2,KIDINS220,DSC2,VEZF1,FLOT1,ACTR1A,IQGAP1,FCGR2A,CERS2,SSBP2,TRIP12,PPP4R1,HK1,MX1,ADAR,SLC25A44,LMNA,S100A9,TGFA,YWHAZ,RAB8B,SEMA6B,STAT3,CD14,EIF1,AKIRIN1,RHOG,APOBR,PLSCR1,TDRD7,SIPA1L1,S100A10,PAPSS2,GK,TOP1,CLIC1,KIAA0040,ITGB3,NBPF10
GSE16385_IFNG_TNF_VS_IL4_STIM_MACROPHAGE_UP	64/2291	200/20394	2.3612e-15	3.15171e-14	1.09565e-14	64	RBM5,JARID2,STARD3NL,CTSA,TBC1D1,POLB,MARK3,ITCH,NCOA1,CMTM6,HCK,ZNF516,MTPN,HRH2,CD86,GNB4,IVNS1ABP,ECE1,STX12,SPOP,ARHGAP9,VASP,PLEKHG3,KIF1C,MBD2,DOCK2,TAOK3,BLOC1S1,DYNC1LI2,TMEM127,LCP1,FBXO11,BMP2K,MTMR6,BCL2A1,IQGAP1,CSRNP1,FEM1C,RNF145,PPP1R18,PIK3AP1,EIF4A2,SLC37A3,EIF4E3,CREBRF,UBAP1,PRKCB,CRK,PCMTD1,TAP1,PTK2,FPR2,PIK3CD,FAM174A,UNC119B,CHST15,IST1,TBK1,TREML4,PCBP2,S100A6,SIRPA,HLA-E,GPSM3
GSE19923_WT_VS_HEB_AND_E2A_KO_DP_THYMOCYTE_DN	64/2291	200/20394	2.3612e-15	3.15171e-14	1.09565e-14	64	CFLAR,CLK1,CAPN1,SH2D2A,KLF6,JMJD6,YTHDC1,PPP1R15A,NDRG1,ERF,NAMPT,ZFAND5,MAK,NEDD9,KAT2B,SGK1,DUSP1,P4HA1,NR4A1,IRF1,EVI2A,ZFP36,FGF13,DNAJB1,BTG1,BHLHE40,PHC2,IER3,DUSP6,BCL2A1,FURIN,CSNK1D,BCL10,LYST,RHOB,NFKBIZ,TLK2,SLA,ETS2,PPP1R15B,BTG2,IER2,ATF3,CTLA4,TIPARP,CCR1,NFIL3,NDEL1,TOR1AIP2,FOS,JUNB,PGAM1,EIF1,PLK3,KCTD12,CLK3,ARID3B,SOCS3,ZFP36L1,MTF1,SERTAD1,PELI1,ERO1A,MAP3K3
GSE21380_NON_TFH_VS_TFH_CD4_TCELL_DN	64/2291	200/20394	2.3612e-15	3.15171e-14	1.09565e-14	64	RBM5,CSDE1,LCP2,CYBA,TMCC3,GRAMD4,CYLD,NCOA1,OSBPL8,PTGS1,EP300,DMXL2,CPQ,DOCK8,MANBA,CDKN1B,ECT2,GCA,PLEK,OSBPL9,TXNDC12,STAG1,CCNI,LGALSL,PPT1,AGO4,RNASEL,UGGT1,FLOT1,SLC12A6,GLYR1,PNRC1,RGS18,ANKRD50,AMN1,LY96,ITGB2,ADAR,TGFBR2,AIM2,PPBP,TAGAP,HNRNPK,PCMTD1,RNASE6,KIAA0232,ATF7IP,MARCKSL1,FLII,CHST15,PLCB1,C16orf72,PBX1,MORF4L1,EVI2B,HSH2D,LRP10,FAR1,F5,NHSL2,HLA-E,IL10RB,ITGB3,CCPG1
GSE22432_PDC_VS_TGFB1_TREATEDCOMMON_DC_PROGENITOR_DN	64/2291	200/20394	2.3612e-15	3.15171e-14	1.09565e-14	64	BTK,LCP2,ARHGAP6,RRM2B,PPP1R12A,CASP8,TTC7A,NDST1,STX7,RFX3,MKNK2,COTL1,BNIP3L,KLF3,ALDH2,CDKN1B,NEDD9,MAPK14,IFIT3,RNF114,CFP,SLC44A2,MPP1,TRIM21,KIDINS220,STK26,AGO4,GOLM1,CPM,ITM2B,ABI1,SH3BGRL3,LYST,LBR,FEM1C,FLI1,CMTM7,ZNF18,BTG2,JAK1,ATF3,PPP1R21,ARHGAP25,TGFBR2,TP53INP1,ZNF592,TAP1,MAP2K1,CHST11,PIK3CD,ATF7IP,JMJD1C,DDIT3,CTDSP2,FRAT2,AP1S2,RFLNB,SOCS3,PDE4B,C16orf54,ABHD16A,CLIC1,CKLF,NFAM1
GSE22601_IMMATURE_CD4_SINGLE_POSITIVE_VS_CD8_SINGLE_POSITIVE_THYMOCYTE_UP	64/2291	200/20394	2.3612e-15	3.15171e-14	1.09565e-14	64	FAM214B,EHD3,SH2D2A,SLC2A3,GBA2,SLA2,RASSF2,INTS6,ERF,MMD,CDKN1B,ARRDC3,ST8SIA4,RGS2,PADI2,RPS6KA1,CREB1,TNFAIP3,PSD4,EVI2A,SESN2,RFX1,CARD6,STK26,JDP2,TOB1,IFNAR1,DUSP10,RHOB,TNIP1,PNRC1,ANKRD50,SLA,EIF4A2,TSC22D3,DUSP2,BTG2,DEDD2,ZYG11B,SNRK,MID1IP1,TSC22D4,SNX20,SLC43A2,IRF2,RGS14,TBC1D10B,TMEM154,B3GNT2,GLRX,CRLF3,METRNL,ZNF467,GPR132,PDE4B,EVI2B,MSL1,MBP,MSRB1,SLC5A3,SUPT4H1,MRPS6,GTF2I,TXNIP
GSE24634_IL4_VS_CTRL_TREATED_NAIVE_CD4_TCELL_DAY7_DN	64/2291	200/20394	2.3612e-15	3.15171e-14	1.09565e-14	64	SPAG9,ABHD5,TIMP2,ATP1B3,DHRS9,CTTN,LAT2,LRRFIP2,SH3GLB1,APOL1,SUSD6,RNF24,CDS2,TBL1X,TSC22D1,CPD,SLC6A12,ALDH2,CD86,KLHL18,KYNU,NCF2,GBP1,IFIT3,TNFSF10,TNFAIP6,B9D2,TNFSF14,ADGRE2,STYXL1,SAT1,ATP6V1E1,ACVR1B,KIAA0513,CKAP4,MTHFS,IL1RN,DUSP6,BCL2A1,PGD,RALB,IQSEC1,ATP6V1B2,NACC2,BACH1,NRG1,TAGLN2,IL6R,GBP2,ATF3,FTH1,LMAN2,PTAFR,CD14,TMEM43,CEBPB,TLR1,TBK1,MSRB1,GK,ANG,KIAA0040,LILRA2,LYN
GSE27786_NKCELL_VS_NKTCELL_UP	64/2291	200/20394	2.3612e-15	3.15171e-14	1.09565e-14	64	JARID2,SERPINB1,CTNNA1,VAMP3,CYBA,PPP2R5A,FNDC3B,PTPRC,ITGB5,OSBPL8,NIN,TMEM176B,TGFBR1,KLHL2,CAMKK2,LTBR,STK38,ST8SIA4,GNB4,EDEM3,CAPZA1,RNF19B,SPP1,ADGRE5,F13A1,STK35,POR,DCTN4,PRAM1,NOTCH2,TXN,SLC31A2,BNIP2,MAP1LC3B,OSBPL1A,SH3BGRL3,MINDY1,ARF1,RALB,NFKBIZ,ATG3,DYNLT1,MSN,GOLGA7,HSD17B12,WASF2,LAPTM5,REL,YWHAZ,IKBIP,IRF2,TRIB1,EIF1,MCTP1,ZBTB18,EXT1,YTHDF3,KPNA4,ATG7,FAR1,PSAP,F5,MAP3K3,TMEM167B
GSE360_HIGH_DOSE_B_MALAYI_VS_M_TUBERCULOSIS_DC_DN	64/2291	200/20394	2.3612e-15	3.15171e-14	1.09565e-14	64	VCAN,SBNO2,CDC42,DNAJA1,PPP1R15A,GADD45B,CSF2RB,MMP9,STK4,TIMP1,NDRG1,RAPGEF2,ARPC3,TRIM38,KAT2B,RNF19B,GBP1,ELL2,IFIT2,DUSP1,MORF4L2,G0S2,IQSEC2,IFI6,SAT1,BST2,ATP6V1E1,TRIM21,LAMTOR5,ADAM19,STX11,GLUL,PLXNC1,LCP1,IL1RN,ABI1,TXN,IER3,DUSP6,S100A8,WTAP,SERPING1,UBE2L6,TSC22D3,B4GALT5,GBP2,S100A11,S100A9,CXCL5,B3GNT2,GLRX,TLR1,CRLF3,TALDO1,MX2,UBE2L3,PLSCR1,MTF1,SERPINA1,BAZ1A,FCGR3A,MICB,HSBP1,ITGB3
GSE36392_TYPE_2_MYELOID_VS_EOSINOPHIL_IL25_TREATED_LUNG_DN	64/2291	200/20394	2.3612e-15	3.15171e-14	1.09565e-14	64	KDM7A,NADK,CLK1,IFNGR1,TNFRSF1B,PHF23,DGAT2,DHX8,SIRT2,PICALM,PTPRC,YPEL3,CMTM6,GADD45B,TNRC6B,GMPR2,CDS2,PLP2,BMX,TNFSF13B,N4BP1,IL18R1,IL18RAP,RLF,CREB1,NEK6,IFIT3,CD274,MED13L,TNFSF14,UBA1,CCDC146,STX11,SKIL,ENTPD1,GPAT3,NLRP12,MCL1,S100A8,SFXN5,LCN2,FLI1,SLA,ETS2,IFNGR2,SLC25A44,SH2B2,NFIL3,CLEC4D,NDEL1,PXK,AGPAT2,ISG20,GLRX,SLCO3A1,CDC42EP4,HCAR2,MCEMP1,UBE2H,MTF1,HSH2D,GK,ATG9A,PPP2R2A
GSE42021_TCONV_PLN_VS_CD24HI_TCONV_THYMUS_UP	64/2291	200/20394	2.3612e-15	3.15171e-14	1.09565e-14	64	KDM7A,TNFRSF1B,CASP8,SBNO2,RAB27A,CEACAM1,CYLD,PSME1,APOL1,NAMPT,CLEC2B,LTBR,SOD2,TRIM38,VEGFA,ST8SIA4,IL1R2,RNF19B,CTBS,GBP1,NMI,ACSL3,RNF114,IRF1,MAX,ZFP36,APOL2,TBC1D5,TRAFD1,DRAM1,ITM2B,CALCOCO2,KLF4,CASP1,CIR1,PCSK6,CREG1,MCL1,DUSP10,TMEM140,RBMS1,BACH1,UBE2L6,GBP2,ATF3,CTSS,CXCL5,ARIH1,NKX3-1,TAP1,STAT3,ISG20,CTDSP2,NR2C2,CDC42EP4,DENND5A,DPYD,MSRB1,TOP1,PSMB8,TAP2,HLA-E,IFI30,APOL6
GSE46606_DAY1_VS_DAY3_CD40L_IL2_IL5_STIMULATED_IRF4HIGH_BCELL_DN	64/2291	200/20394	2.3612e-15	3.15171e-14	1.09565e-14	64	PLAUR,MVP,VIM,PHKA2,HSPA5,KAT6A,TSPO,ZNF516,POLR2C,DDX58,TREML2,CPEB4,SELENOK,STXBP3,BLZF1,HSDL2,CD274,TNFSF10,ACOT9,ZNFX1,MAX,HNRNPH2,SAT1,THEMIS2,MPP1,KDM6B,GIMAP4,OASL,PRRG4,PLXNC1,MTHFS,RAB1A,TMOD3,GLIPR1,STON2,DUSP10,LYST,CSRNP1,NFKBIZ,NSD3,UBC,OLAH,ANGPT1,GBP2,ATF3,TIPARP,DTX3L,TRA2A,TAGAP,PDZD8,NDEL1,PAFAH1B2,MLKL,PLEKHA2,STAT2,TRIB1,RHOG,UBALD2,IL1RAP,HSH2D,ARID5A,MAP3K5,TMEM184B,SMIM3
GSE5589_LPS_AND_IL10_VS_LPS_AND_IL6_STIM_IL6_KO_MACROPHAGE_45MIN_UP	64/2291	200/20394	2.3612e-15	3.15171e-14	1.09565e-14	64	CFLAR,LAMP2,GAS7,VCAN,LAPTM4A,FCGR2B,PSEN1,PHLPP1,AHSA1,PGK1,USB1,DDX58,MS4A6A,CD86,AFTPH,PLBD1,TNFSF10,GPSM2,P4HA1,NMI,RAP2C,ZNFX1,CDKN1A,CFP,FGL2,THEMIS2,MBD2,DOCK2,ADAM19,TRAFD1,RNASEL,RCBTB2,CASP1,PARP9,ZCCHC2,IFITM3,FCGR1A,PIK3AP1,UBE2L6,CXCL16,CD200R1,DTX3L,SHISA5,RBPJ,TAP1,MLKL,B3GNT2,ATF7IP,ISG20,CLEC7A,GLRX,SLCO3A1,IST1,MCEMP1,EVI2B,CD300LF,HSH2D,ARID5A,CASP4,TMEM184B,AIF1,SNX2,HLA-B,LYN
GSE40274_CTRL_VS_LEF1_TRANSDUCED_ACTIVATED_CD4_TCELL_UP	58/2291	171/20394	2.60321e-15	3.46525e-14	1.20465e-14	58	GAB2,SYNE2,FAM168A,SLC2A3,NDST1,EDEM2,MAP3K1,JAG1,ASAH1,DOCK8,UBE2R2,ST3GAL4,RNF141,BIN2,BCL6,NCF2,RAB32,MYL12B,ADGRE5,ARHGAP9,FGL2,STEAP4,SEC14L1,THEMIS2,CAP1,SERINC3,RNASEL,NPL,CKAP4,CPEB2,PRCP,TMBIM6,SH3BGRL3,CTDSPL,LPP,RSU1,SEC24D,ARL11,LAPTM5,MID1IP1,INPPL1,ILK,PXK,ZEB2,ATF7IP,GLRX,CTBP2,GAPT,CD300LB,HCLS1,AP1S2,PROS1,TCN2,MPZL1,RCSD1,TAX1BP3,PLEKHM1,CD302
GSE13485_PRE_VS_POST_YF17D_VACCINATION_PBMC_UP	62/2291	191/20394	3.03463e-15	4.02853e-14	1.40046e-14	62	DAPK2,TMCC3,DGAT2,TSG101,ICAM3,JADE1,VNN3,SH3GLB1,CRKL,MTMR3,MMP9,STK4,AQP9,CNTNAP3,MANSC1,FXR1,IL1R1,EPAS1,KDM5B,RBBP5,MMP8,ARG1,STEAP4,ADCY4,UBE4B,RARA,TBC1D14,CHI3L1,PNRC1,GLT1D1,ANGPT1,PPP4R1,KCNJ15,MPZL3,NACC1,FBXL13,ACOX1,TGFA,ANTXR2,CXCL1,SYTL3,FRAT1,TCP11L2,FOS,TMEM43,TNFRSF10C,STAT5B,UNC119B,PAK2,CXCR2,FRAT2,ADGRG3,RFLNB,CYP4F3,CHP1,LITAF,IL1RAP,MME,IGF2R,ZDHHC18,CFAP45,ORM1
GSE21546_WT_VS_SAP1A_KO_DP_THYMOCYTES_UP	63/2291	196/20394	3.07543e-15	4.07161e-14	1.41544e-14	63	EIF2AK2,ATP2B4,RNF13,CYLD,DNAJA1,PSME1,APOL1,DDX58,TRIM38,GNB4,GBP1,IFIT3,IFIT2,CD274,TRIM25,NMI,ZNFX1,APOL2,SAT1,NECTIN2,BST2,THEMIS2,TRIM21,OASL,SP110,CALCOCO2,VEZF1,CASP1,PARP9,ABHD2,IFITM3,CSRNP1,TMEM140,SIDT2,IFIT5,UBE2L6,MX1,ADAR,IFI16,DTX3L,ANKRD55,B2M,PATL1,TRANK1,IRF2,TAP1,PFKFB3,STAT2,AGTRAP,DDX60L,MX2,IFITM2,TRIM69,IFITM1,PLSCR1,TDRD7,SERTAD1,BAZ1A,PSMB8,TAP2,HLA-C,HLA-E,HLA-B
GSE13738_RESTING_VS_BYSTANDER_ACTIVATED_CD4_TCELL_DN	63/2291	198/20394	5.27622e-15	6.9475e-14	2.4152e-14	63	ELOVL5,ALOX5,ERP44,TNFRSF1B,PDE4A,ATP1B3,GRAMD4,FOSL2,IL12RB2,SNX10,TBC1D2,SRPK1,OSM,NCF4,CSF2RB,SLA2,SEC23B,MYL12A,STK24,NAMPT,TGFBR1,ARHGAP21,KLHL2,ATG2A,UHRF1BP1L,NEDD9,HBEGF,KAT2B,FRMD4B,GCA,SGK1,TJP2,ADGRE5,RAC2,SAT1,MBD2,BHLHE40,EIF4E2,RCBTB2,STAM,IDH1,CTTNBP2NL,HNRNPLL,RALB,LPP,PPP1R18,RILPL2,HK1,RAB11FIP1,DUSP2,TAGLN2,ANTXR2,IKBIP,NOD2,CHST11,TRIB1,PDE4B,GNG2,MYO5A,SIPA1L1,GK,CLIC1,MYCBP
GSE3982_BASOPHIL_VS_NKCELL_UP	63/2291	198/20394	5.27622e-15	6.9475e-14	2.4152e-14	63	RRAGD,MXD1,CYB5R4,CEACAM1,GSK3B,MYL6,SH3GLB1,SEC23B,GRB10,MANBA,UBE2D3,UHRF1BP1L,TREML2,PTP4A1,ACVR1,TMEM59,KDM5B,FBXL5,EREG,TM9SF2,ADGRE2,SERINC3,BTG1,HSD17B4,BHLHE40,ANXA1,AVIL,KIAA0513,GLUL,TM6SF1,SDCBP,ADAM10,ACTR2,C1RL,GIT2,RERE,MCL1,OSBPL11,SSBP2,TMEM140,NSD3,FLI1,ZDHHC7,MIA3,BACH1,ACOX1,NLRP3,PBXIP1,CCR1,S100P,OSGIN2,YWHAZ,RAB31,TPPP,CEBPB,STAT5B,BASP1,NOP10,EXT1,DAZAP2,SVIL,HLA-B,NCOA4
GSE12392_IFNAR_KO_VS_IFNB_KO_CD8_NEG_SPLEEN_DC_UP	63/2291	199/20394	6.88652e-15	8.99494e-14	3.12697e-14	63	CFLAR,PLAUR,CDC42,NDE1,KAT6A,HIVEP1,DNTTIP1,ELF4,RP2,ZMIZ1,EHD1,CORO1C,RSRC2,CYTIP,KDM3A,NFE2L2,PHF13,IVNS1ABP,SGK1,ELL2,GNA13,KDM6B,CDC73,TANK,SLC31A2,TMOD3,MAP1LC3B,TOB1,SLC16A3,CTTNBP2NL,SDE2,RAB5A,CNOT8,MFSD14A,TSC22D3,PANK4,DUSP2,B4GALT5,TAGLN2,IFNGR2,ATF3,REL,PPP4R2,CREBRF,OSGIN2,NDEL1,SERTAD3,CSGALNACT2,MAP3K2,CHST11,ZBTB21,EIF1,JUN,CLK3,SERTAD2,UBALD2,ZNF267,KPNA4,PPTC7,SERTAD1,MCMBP,R3HDM4,CHMP1B
GSE37416_0H_VS_12H_F_TULARENSIS_LVS_NEUTROPHIL_DN	63/2291	199/20394	6.88652e-15	8.99494e-14	3.12697e-14	63	KMT2E,ADIPOR2,SPAG9,HIVEP2,PLAUR,SLC2A3,RAB21,MCOLN1,VNN3,GADD45B,BNIP3L,ZMIZ1,DUSP3,ATG2A,SOD2,QKI,HPCAL1,KDM5B,TNFAIP3,FKBP15,TGM3,STARD8,HSD17B4,CD63,STX6,SKIL,IER3,NAB1,GABARAPL1,NUP58,MFAP1,BCL2A1,MAP1LC3B,TMF1,TBC1D7,C9orf72,PTGES,ADM,LATS2,LPCAT1,CFDP1,KLF10,BRAF,RAB8B,PATL1,FTH1,MAPK1IP1L,RBPJ,BANP,OXSR1,RELA,CHD2,DDIT3,B3GNT5,ZHX2,FBXO34,DENND5A,PDE4B,SNN,ERO1A,TFDP1,RNF103,RASSF5
GSE3982_MAC_VS_TH2_UP	63/2291	199/20394	6.88652e-15	8.99494e-14	3.12697e-14	63	SKAP2,KDM7A,SPAG9,VCL,PIK3CB,YIPF1,LAPTM4A,UBE2D1,FNDC3B,PSEN1,FCN1,MAPK1,SOS2,HBP1,CPVL,ENG,ABCC3,MMD,LAMTOR3,KLHL24,TMEM59,STXBP3,IFIT3,SMNDC1,TREM1,CDKN1A,LRRC6,STARD8,TBC1D5,PPFIA1,RAC1,PRCP,PPM1B,MAP1LC3B,BCL10,EPHX1,TMEM140,NRBF2,CAST,SLC7A7,SPATA2L,SDC3,FRAT1,UBTD1,DPEP2,SERTAD3,VPS37C,PTK2,REPS2,CEACAM3,GOLGB1,ATP6AP2,MX2,MORF4L1,UBQLN2,S100A10,HSD17B11,CAPZA2,UBXN2B,LILRA2,HCAR3,HP,RNASE4
GSE37605_TREG_VS_TCONV_NOD_FOXP3_FUSION_GFP_DN	57/2291	170/20394	8.03651e-15	1.0469e-13	3.63939e-14	57	CFLAR,ITGA2B,STARD3NL,FHL1,PVR,IL12RB2,GADD45B,TUBB1,RNF24,PIM2,ALOX12,EIF4G2,VWF,MAPKAPK3,EIF1B,RTN4,DR1,UBE2B,PTBP3,PAIP2,TNFAIP6,CD93,GNG11,ANXA1,SKIL,IL1RN,IER3,THBS1,PDE5A,JDP2,TOB1,CSNK1D,SDHC,MCL1,NFKBIZ,PAM,LATS2,CCT5,HNRNPU,RMND5A,NLRP3,ATF3,CXCL5,PF4,CXCL1,ARFIP1,FBXO33,SNX20,DCP2,SELP,SPTY2D1,CCR4,GPR141,ERO1A,F5,MPIG6B,CHMP1B
GSE37301_PRO_BCELL_VS_GRANULOCYTE_MONOCYTE_PROGENITOR_DN	58/2291	175/20394	8.39297e-15	1.09041e-13	3.79068e-14	58	TMEM159,CD44,VCL,SYNE2,ATP2B4,CYB5R4,EVI5,FOSL2,DNAJA1,ZFAND6,LAT2,PTGS1,KHNYN,DHRS7,CYTH2,DUSP3,EHD1,PTP4A1,HMGCR,MAPKAPK3,PLEK,SGK1,FBXL5,RNF11,ADGRE5,F13A1,ATXN1,PLEKHG3,SPECC1,TEP1,CAP1,ARNTL,SLC37A2,FLOT1,ARRB1,TMOD3,DUSP6,RAB20,RHOB,RALB,UBC,CYSLTR2,KLF10,MCU,LMNA,WDR26,ANTXR2,CTLA4,CEBPB,PLK3,GRB2,HCLS1,PTTG1IP,GPR132,PROS1,C16orf54,HEXIM1,S100A10
GSE37301_CD4_TCELL_VS_RAG2_KO_NK_CELL_DN	59/2291	180/20394	8.66863e-15	1.12323e-13	3.90477e-14	59	PRKAR2B,ADIPOR2,RALBP1,VIM,CD44,ATP6V0A1,KMT2C,SOAT1,YIPF1,OTUD5,KAT6A,NCOA1,LPCAT2,RCOR1,IRAK3,SH3GLB1,MIB1,TSC22D1,NDRG1,LPCAT3,ATP6V0E1,KLF7,NQO2,KDM4B,REEP5,EMP1,GLUL,TLN1,CPEB2,TMOD3,GPAT3,TMBIM6,NCOR1,GALNT1,OSBPL1A,SDHC,DOCK5,TACC1,SEC24D,GNAQ,ST3GAL2,BRAF,LMNA,AP2M1,MID1IP1,RNF169,YWHAB,STIM1,FOS,CHST11,TPPP,EIF1,LIG4,MYADM,SPATA13,PROS1,GM2A,LTB4R,PLEKHO2
GSE13484_UNSTIM_VS_12H_YF17D_VACCINE_STIM_PBMC_DN	63/2291	200/20394	8.96751e-15	1.1348e-13	3.94497e-14	63	LAMP2,PLAUR,ERP44,CYBA,MXD1,GNAI3,PDE4A,PTGS2,RAB21,PILRA,IRAK3,MCOLN1,APOL1,AQP9,C1GALT1,ENG,LAMTOR3,ARPC3,NR3C1,QPCT,EPAS1,RNF19B,OGFRL1,GTDC1,TNFSF14,EVI2A,PPP1R3D,LDHA,TCN1,TRAFD1,CPM,GLUL,SDCBP,TMOD3,ADM,PDCD4,UBE2L6,ETS2,ADAR,VCP,SERPINB8,TPM4,LMBRD1,IRF2,ARF4,RAB31,ADAM9,NETO2,SP3,TRIB1,PITPNA,LIG4,MARCKSL1,TMEM50A,IFITM2,FCAR,NF1,IGF2R,SLC5A3,SGMS1,PSMB8,ARFGAP3,GTF2I
GSE14908_RESTING_VS_HDM_STIM_CD4_TCELL_NONATOPIC_PATIENT_DN	63/2291	200/20394	8.96751e-15	1.1348e-13	3.94497e-14	63	PGLYRP1,HIVEP2,PLAUR,TYROBP,WAS,ATP11B,ARFGEF1,PSEN1,RNF13,HAL,GRAMD1A,RCOR1,HIVEP1,GADD45B,HM13,CRNKL1,STAG2,PHKB,RAB2A,NDRG1,DNAJB6,TAX1BP1,UBE2R2,DNMBP,ARHGDIB,UHRF1BP1L,TDP2,MOB1A,RGS2,KDM5B,PTBP3,VPS4B,RNF11,RAP2C,USP9X,CFP,EVI2A,DIAPH1,SERINC3,AP3B1,OSTF1,GTF2B,TOB1,RSU1,PAK1,AHCTF1,USP25,WASF2,FCER1G,S100A11,ARPC2,TIPARP,SYK,WBP1L,VPS37C,CTNNB1,JUNB,MBOAT1,TDRD7,IGF2R,SVIL,SNX2,NFAM1
GSE17721_0.5H_VS_12H_POLYIC_BMDC_DN	63/2291	200/20394	8.96751e-15	1.1348e-13	3.94497e-14	63	GDE1,STARD3NL,VCL,VCAN,SYNE2,PPP2R5A,DHX8,CTTN,SNX10,FTL,CMTM6,SPTLC2,RIPK2,UBE2R2,RNF167,MS4A6A,KAT2B,GCA,PHF13,SYF2,TRIM25,NCOA3,ZNFX1,STAU1,NECTIN2,UBE2M,DNAJB1,ANXA1,WASHC4,FBXO11,BNIP2,BCL10,CTTNBP2NL,MCL1,RASSF3,TRIP12,ANGPT1,PRR14,PDE6D,WASF2,PPP1R15B,F11R,IFNAR2,GPBP1L1,PEF1,GBP2,GBP4,CREBRF,ARF4,ZEB2,UNC119B,CLK3,HCAR2,MX2,TBK1,KREMEN1,KMT5A,TDRD7,NEU1,PSENEN,SNX2,PPP1CB,CHMP1B
GSE2770_IL12_ACT_VS_ACT_CD4_TCELL_2H_DN	63/2291	200/20394	8.96751e-15	1.1348e-13	3.94497e-14	63	CFLAR,PAFAH1B1,STARD3NL,ZNF200,HIVEP2,GABARAPL2,KIF1B,TSG101,RAB7A,UBE2A,PSEN1,RNF13,DNAJA1,RBM23,CRNKL1,TSC22D1,NFAT5,DNAJB6,MED13,HSPA8,TDP2,ATP6V0E1,KYNU,NFE2L2,PHF13,SWT1,AREL1,ZNFX1,USP9X,EREG,IL1B,PTPN12,TRIM21,TANK,RAB1A,RNF185,CLTC,PIK3R5,CREG1,OSBPL11,ATP6V1B2,PPP4C,TMCO3,ADAM17,ST3GAL2,PDXK,ITGA5,CTSB,ZFYVE1,SERPINB8,STX3,BANP,PNPLA1,TUBB4B,IGF2R,SIRPA,UBL5,SLC5A3,TOP1,NEU1,RGL2,ARFGAP3,ITGB3
GSE27786_CD4_TCELL_VS_NKCELL_DN	63/2291	200/20394	8.96751e-15	1.1348e-13	3.94497e-14	63	JARID2,HEXB,CYBA,PPP2R5A,ALPK1,PICALM,ITCH,PTPRC,SNX10,MAVS,OSBPL8,SNAP23,STAG2,CPQ,TMEM176B,CAMKK2,LTBR,MAPK14,ARSB,ARRDC3,MEF2D,CTBS,ATP6V0B,KBTBD7,TM9SF2,PTPN12,MPP1,SLC6A6,RAF1,OASL,ITM2B,TM6SF1,CNPY3,BNIP2,PCTP,NFKBIZ,ATG3,DYNLT1,MSN,BIN3,GOLGA7,G6PD,ITGB2,MAML1,MAPKAPK2,REL,RBM47,YWHAZ,UBAP1,YWHAB,MLKL,TET2,CEBPB,MSRA,RUFY1,TALDO1,PLEKHM3,TOB2,PBX1,ARHGAP30,MAP3K5,FAR1,NHSL2
GSE43863_TH1_VS_TFH_MEMORY_CD4_TCELL_DN	63/2291	200/20394	8.96751e-15	1.1348e-13	3.94497e-14	63	KDM7A,SPAG9,IFNGR1,VCL,CTSA,CNN2,FCGR2B,ANKRD13A,PTPRC,STK17B,ERO1B,LAT2,YPEL3,MYH9,PLP2,PIK3CG,HBP1,RNF167,CBL,CDKN1B,MAK,CYTIP,EPAS1,ARID3A,OSBPL9,STAU1,SERINC3,AP3B1,PHC2,BMP2K,GIT2,SLC12A6,RERE,MSN,ITPRIP,HHEX,SLA,HK1,TSC22D3,WASF2,NIT1,CREBRF,ABCA1,RNASE6,PLEKHA2,GABARAP,TRIM8,AFF1,HPSE,KDM2A,RAB1B,CTDSP2,UNC119B,SEMA4B,EVI2B,LAMP1,SEMA4D,GM2A,HSD17B11,HELZ,RCSD1,IFI30,RGL2
GSE7852_LN_VS_FAT_TREG_DN	63/2291	200/20394	8.96751e-15	1.1348e-13	3.94497e-14	63	PRKAR2B,ADIPOR2,NADK,ELOVL5,AGPAT4,SYNE2,FAM107B,RHOBTB1,GNB1,MEGF9,ARHGAP21,DUSP3,RAPGEF2,UHRF1BP1L,MAPKAPK3,IL18RAP,ELL2,DUSP1,ELF1,CCR2,SRGN,AHNAK,DIAPH1,NINJ1,TMBIM1,DRAM1,VEZF1,IER3,VPS37B,RAB20,JDP2,IQGAP1,TOB1,CLTC,GALNT1,WDTC1,RHOB,FEM1C,CARHSP1,RABGEF1,SAMSN1,ETS2,CSTB,PCYT1A,RBP7,SGMS2,MID1IP1,FBXO33,INPPL1,NDEL1,RBPJ,AGPAT2,ABLIM3,GLRX,SLCO3A1,RELL1,ADGRG3,CCR4,UBALD2,MAFG,GK,GRK5,LTB4R
GSE9006_HEALTHY_VS_TYPE_1_DIABETES_PBMC_1MONTH_POST_DX_UP	63/2291	200/20394	8.96751e-15	1.1348e-13	3.94497e-14	63	CSDE1,IDS,HSPA5,SYNE2,DNAJA2,EIF4G3,STK17B,HIF1A,MAPRE1,KPNB1,CORO1C,SRSF9,QKI,DR1,PTBP3,COPA,RNF11,STAU1,HNRNPH2,RBM39,PRKAA1,RTN3,MKRN1,MBD2,OSTF1,ADAM10,ACTR2,TMOD3,FAM13A,BNIP2,ANP32A,TOB1,GALNT1,DUSP10,WTAP,MSN,ALDOA,FLI1,HNRNPU,KLF10,NPTN,SAFB,ORAI2,LAPTM5,CXCL5,RPN1,ANXA5,YWHAZ,MAPK1IP1L,INPP5D,MAP2K1,JUNB,JUN,PAK2,DAZAP2,PCBP2,TAP2,PPP1CB,DDX3X,ARPC4,PRKDC,ITGB3,TXNIP
KAECH_NAIVE_VS_DAY15_EFF_CD8_TCELL_DN	63/2291	200/20394	8.96751e-15	1.1348e-13	3.94497e-14	63	FGR,PGLYRP1,CD44,GABARAPL2,DAPK2,VMP1,FCGR2B,SNX10,LPIN2,AQP9,FCGRT,RAB5C,GALNT3,IL18R1,IL18RAP,PHF13,RNF19B,CTSD,ATF6,ELL2,CCR2,SRGN,AHNAK,FGL2,GMFG,MBD2,BHLHE40,EMP1,ANXA1,TXN,GGH,CASP1,ENTPD1,BCL2A1,MYO1F,DOCK5,RSU1,CARHSP1,NR4A2,KLF10,SLA,LAPTM5,GBP4,S100A11,CTLA4,HMGB2,MAPRE2,RAB33B,GLRX,UNC119B,MYADM,MX2,DENND5A,PLSCR1,LITAF,S100A4,CASP4,LRP10,S100A10,S100A6,PRR13,HLA-A,STARD10
GSE15624_3H_VS_6H_HALOFUGINONE_TREATED_CD4_TCELL_UP	57/2291	171/20394	1.07532e-14	1.35724e-13	4.71825e-14	57	PRKAR2B,HSPA5,THRAP3,SDCCAG8,ATP2B4,ZC3H11A,MXD1,WNK1,SPI1,ATP2B1,MEGF9,EHD1,PITPNM1,BIN2,NEDD9,IL1R2,IL18R1,RLF,CTSD,KBTBD7,PTK2B,PSD4,S1PR4,PLEKHG3,KDM4B,FGL2,RAC2,TAOK3,CPM,RNASEL,RC3H1,TTYH3,IFITM3,MYO1F,KIAA0319L,RBMS1,RNF20,PRR14,MX1,RNF166,ABCG1,TAOK1,MAML1,SDC3,MTMR10,LGALS9,BPTF,ISG20,IL17RA,CLK3,DAZAP2,BACE1,RXRA,GDAP2,SVIL,CRIP1,CWC25
GSE30971_CTRL_VS_LPS_STIM_MACROPHAGE_WBP7_KO_2H_UP	62/2291	196/20394	1.17525e-14	1.4768e-13	5.13391e-14	62	SERPINB1,AGPAT4,SLC2A3,PTGS2,RAB21,GRAMD1A,IRAK3,MAP3K20,VNN3,GADD45B,OSM,SMS,NFAT5,AQP9,EHD1,ELL2,CD274,TNFAIP6,G0S2,KCNJ2,AGO2,STEAP4,STK26,ADAM19,ACVR1B,CPM,MTHFS,IER3,NUP58,BCL2A1,WTAP,ADM,ACSL1,RABGEF1,SLC7A7,RPGR,SAMD8,ETS2,TGFA,HEY1,OSGIN2,ABCA1,NKX3-1,STAT3,PFKFB3,KBTBD2,FPR2,SMPDL3A,BASP1,ST20,LIMK2,MCEMP1,DENND5A,SOCS3,GNG2,DCUN1D3,MTF1,SVIL,MAP3K5,MPZL1,GK,HCAR3
GSE17974_0H_VS_48H_IN_VITRO_ACT_CD4_TCELL_UP	61/2291	191/20394	1.17611e-14	1.4768e-13	5.13391e-14	61	TYROBP,ZRANB1,RNF10,MAP4K4,PTGS2,FNDC3B,JADE1,KAT6A,ERO1B,LYZ,BMX,DNAJC3,ASAH1,ARHGAP21,BIN2,PTP4A1,ARRDC3,PLEK,MEF2D,SGK1,FBXL5,YPEL5,DUSP1,UBL3,RNF11,G0S2,TMX4,APOBEC3A,DNAJB1,ANXA1,SKIL,FAM8A1,SORL1,PELI2,NFKBIZ,ITPRIP,PTPRJ,PARP8,NR4A2,GNAQ,BTG2,STXBP5,LMTK2,TP53INP1,FBXO33,ZNF592,DPEP2,ITGAM,FOS,JUNB,SPTY2D1,YOD1,SYNM,PDE4B,SNN,EVI2B,SELL,MAP3K5,HSD17B11,FAM200B,CUX1
GSE2128_C57BL6_VS_NOD_CD4CD8_DP_THYMOCYTE_UP	62/2291	197/20394	1.52978e-14	1.91104e-13	6.64348e-14	62	HIVEP2,PLAUR,CDK14,ZC3H11A,SLC2A3,ATP2B1,PTGS2,TSG101,CTTN,KHNYN,SPTLC2,SMCHD1,STK24,NFAT5,TRPS1,BNIP3L,CARD8,SPARC,SWT1,WLS,STAU1,EREG,IL1B,AGO3,TRIM21,CARD6,ALOX5AP,EMP1,PHC2,ACVR1B,USP15,CKAP4,CASP1,PELI2,BCL2A1,USP3,PCTP,ADM,CELF1,ADAM17,LPCAT1,F11R,PINK1,RNF149,PPBP,ABCA1,CCDC186,RAB33B,BANP,OXSR1,COQ2,EIF1,GPR160,PNPLA1,YOD1,DDX60L,KREMEN1,CD55,SERPINB2,CARD16,NFE4,MGAM
GSE22886_NAIVE_VS_IGM_MEMORY_BCELL_DN	62/2291	197/20394	1.52978e-14	1.91104e-13	6.64348e-14	62	EHD3,MVP,VIM,TNFRSF1B,GRN,GAB2,EIF2AK2,CTSA,SP140,USP48,NANS,NCF4,TPD52L2,PLP2,COTL1,TFEC,ZMIZ1,HTATIP2,EHD1,GAPDH,TPI1,PLEK,AMPD2,SDHB,NQO2,AHNAK,TM9SF2,IFI6,EVI2A,GNG11,BHLHE40,EGLN1,CAB39,CKAP4,TLE3,FCGR2A,ALDOA,CCT5,LY96,KLF10,SAMSN1,SLC7A7,DUSP2,CD1D,ARHGAP25,PBXIP1,MNDA,AIM2,RAB31,ITGAM,HSPA6,SOCS3,TUBB4B,S100A4,S100A10,ERO1A,TFDP1,CRIP1,DDAH2,IFI30,HLA-B,MARCKS
GSE35825_IFNA_VS_IFNG_STIM_MACROPHAGE_UP	55/2291	163/20394	1.74923e-14	2.1796e-13	7.5771e-14	55	CFLAR,KDM7A,HIVEP2,SPI1,PVR,SNX10,RFFL,HIF1A,HCK,DDX58,ZFAND5,EHD1,DUSP16,KLF7,IFIT2,DUSP1,ACOT9,RAB3IP,ZFP36,ATP6V1E1,PTPRE,ACVR1B,MDM2,IL1RN,IER3,RAB20,ANP32A,ZCCHC2,ACSL1,SAMSN1,MX1,IFNAR2,SH2B2,GBP2,GBP4,NLRP3,ATF3,RNF149,IFI16,TAP1,TOR1AIP2,STAT2,JUNB,EIF1,SLCO3A1,MYADM,SERTAD2,HCAR2,KPNA4,LRRK2,STK40,SERTAD1,MAFG,PELI1,PPP1CB
GSE3565_CTRL_VS_LPS_INJECTED_SPLENOCYTES_UP	58/2291	178/20394	1.96036e-14	2.43645e-13	8.46997e-14	58	MYLIP,CD44,TNFRSF1B,DAPK2,ATP2B4,SLC2A3,ATP2B1,FCGR2B,IL12RB2,SNX10,SOS2,PIK3CG,DUSP3,PRKAR2A,MAPKAPK3,GALNT3,IL18R1,IL18RAP,RNF19B,CTSD,ELL2,CCR2,ATXN1,AHNAK,HIP1,SMPDL3B,PPT1,BHLHE40,TSPAN2,EMP1,OSTF1,ANXA1,CCDC146,ENTPD1,PIK3R5,MYO1F,CALM2,DOCK5,PTPRJ,LATS2,PIK3AP1,B4GALT5,ITGB2,PCYT1A,ZEB2,ITGAM,LONRF3,SLCO3A1,PLEKHM3,ERN1,MYADM,LITAF,MYO5A,S100A10,S100A6,HLA-E,STARD10,UBXN2B
GSE18791_CTRL_VS_NEWCASTLE_VIRUS_DC_6H_DN	62/2291	198/20394	1.98664e-14	2.43801e-13	8.47542e-14	62	CLK1,GPBP1,SP100,BCL3,CYLD,APOL1,SMCHD1,FMR1,NAMPT,C1GALT1,DDX58,MAK,PAPOLG,RLF,GBP1,IFIT3,IFIT2,GNA13,CD274,PTK2B,TRIM25,TNFSF10,ACOT9,ZNFX1,IRF1,IFI6,NINJ1,OASL,AGAP2,STX11,SP110,TOR1B,SLC31A2,GTF2B,PARP9,NUP58,CSRNP1,FEM1C,DYNLT1,TMEM140,TLK2,ADM,IFIT5,MX1,B4GALT5,MORC3,ADAR,NEXN,DTX3L,PATL1,TRANK1,TAP1,STAT2,ISG20,GLRX,MYADM,DDX60L,MX2,TRIM69,SEMA4D,PLSCR1,SRGAP2
GSE21360_PRIMARY_VS_QUATERNARY_MEMORY_CD8_TCELL_DN	62/2291	198/20394	1.98664e-14	2.43801e-13	8.47542e-14	62	PLEKHO1,ZFYVE16,RC3H2,PPP1R12A,ZC3H11A,PPP2R5A,ARFGEF1,KDM5A,BAZ2A,ZFAND6,TRIOBP,TCF20,DICER1,STAG2,FMR1,NDRG1,ASAH1,BNIP3L,CLEC2B,CTBS,CREB1,FBXL5,UBL3,OSBPL2,SERINC3,MKRN1,ARNTL,SARAF,DPF2,AGTPBP1,VEZF1,ABI1,TOR1B,SORL1,NCOR1,PNRC1,PARP8,TGOLN2,BACH1,TSC22D3,WASF2,SON,HIPK1,SNRK,PCF11,FRAT1,TPP1,WIPF2,CTDSP2,SETD2,ATP6AP2,PTTG1IP,MORF4L1,NBR1,TDRD7,ENTPD4,LRP10,S100A10,S100A6,CCDC69,PJA2,TAX1BP3
GSE45382_UNTREATED_VS_TGFB_TREATED_MACROPHAGES_UP	62/2291	198/20394	1.98664e-14	2.43801e-13	8.47542e-14	62	ATP6V0A1,VCL,CASP8,GNAI3,DIP2B,GRAMD4,JADE1,SPG21,PTGS1,PRMT5,CPPED1,CBL,BIN2,BCL6,PLXDC2,TSHZ3,NAGK,F13A1,TUBA4A,RAC2,TEP1,ARHGEF6,MPP1,TBC1D5,DIAPH1,CARD6,SLC37A2,LMO2,SP110,CALCOCO2,TLR4,PARVG,VAV1,SH3BGRL3,SETD7,DOCK5,PAK1,RGS18,NRGN,UBE2L6,PDXK,CSTB,HK3,WDR26,CD200R1,CCR1,TAGAP,MAPRE2,MLKL,RAB31,ING2,INPP5D,FEZ2,MBOAT1,CYSLTR1,SLC19A1,TBL1XR1,IL17RA,CXCR2,C16orf54,S100A4,LST1
GSE9960_HEALTHY_VS_GRAM_NEG_SEPSIS_PBMC_DN	62/2291	198/20394	1.98664e-14	2.43801e-13	8.47542e-14	62	CFLAR,IFRD1,PLAUR,BID,CD44,BCL3,NDE1,ITCH,CHMP5,SNX10,GRAMD1A,CMTM6,PSME1,RFFL,OSM,CSF2RB,CDS2,HCK,JAG1,N4BP1,AHR,RAPGEF2,LMNB1,CYTIP,RNF19B,ELL2,P4HA1,ACOT9,G0S2,PTPN12,MKLN1,BTG1,ARF3,DRAM1,TANK,CASP1,IFITM3,CSRNP1,PNRC1,WTAP,MFSD14B,ADM,ACSL1,PIK3AP1,TAGLN2,TGFA,TXLNB,CLEC4E,CLEC4D,NDEL1,IRF2,ISG20,PLEKHM3,GP1BA,HEXIM1,SEMA4D,DCUN1D3,SERPINA1,ERO1A,CSF2RA,CARD16,BBIP1
GSE9988_ANTI_TREM1_VS_LOW_LPS_MONOCYTE_UP	62/2291	198/20394	1.98664e-14	2.43801e-13	8.47542e-14	62	LASP1,FAM214B,PLEKHO1,RRAGD,PHF23,HEXB,PPP2R5A,DHRS9,MCOLN1,TBC1D2,ATP6V1D,TGFBR1,DNMBP,CORO1C,USP4,ACVR1,PHF13,SGK1,FBXL5,SPP1,FKBP15,GNA13,NAA50,AMD1,ACSL3,PSD4,TNFSF14,PPFIA1,RARA,CHSY1,SLC37A2,CD63,TMBIM1,TLE3,MAP1LC3B,ZCCHC2,RHOB,LHFPL2,TBC1D7,ATP6V1B2,PCYT1A,ATF3,CCR1,UBXN7,BRI3,ZNF592,STX3,SERTAD3,CEBPB,TRIB1,FAM131A,LONRF3,IL17RA,CD300LB,CHST15,TLR5,NEU1,IFI30,RNASEK,PLEKHM1,PLEKHO2,TXNIP
GSE14415_INDUCED_TREG_VS_FOXP3_KO_INDUCED_TREG_IL2_CULTURE_UP	57/2291	174/20394	2.53195e-14	3.09164e-13	1.07477e-13	57	PGLYRP1,ZFYVE16,MXD1,SLK,FCGR2B,CEACAM1,PILRA,SNX10,UIMC1,CREM,SH3GLB1,XYLT1,TRPS1,MTPN,LAMTOR3,BST1,HTATIP2,PDE4D,ST8SIA4,GALNT3,IL18RAP,TNFSF4,ELL2,SMNDC1,SRGN,TREM1,IL1B,FGL2,CHSY1,TSPAN2,CIDEB,IER3,GGH,NAB1,GABARAPL1,TMF1,RILPL2,CYSLTR2,CARHSP1,NR4A2,MX1,S100A11,IFI16,AIM2,RBM47,PPBP,CLEC4D,MLKL,ZEB2,ITGAM,CHST11,ISG20,GPR160,MYADM,PLSCR1,MPEG1,AIF1
GSE7219_UNSTIM_VS_LPS_AND_ANTI_CD40_STIM_DC_DN	57/2291	174/20394	2.53195e-14	3.09164e-13	1.07477e-13	57	SKAP2,TMEM159,ATP2B4,LAT2,IRAK3,ABHD4,PYGL,TNFSF13B,FNDC3A,CPD,EHD1,ST3GAL4,NEDD9,RNF130,LMNB1,CD86,GALNT3,TMEM59,NEK6,APAF1,TNFSF10,ACOT9,CDKN1A,HIP1,FGL2,LSP1,NINJ1,ENTPD1,GABARAPL1,IFITM3,DEGS1,SSBP2,RSU1,GNAQ,JAML,ZYG11B,RNF149,CTLA4,CCR1,MED30,RBPJ,CRADD,CSGALNACT2,ISG20,HPSE,GLRX,TRIB1,METRNL,ERN1,DGAT1,IFITM2,IFITM1,GNG2,DCUN1D3,LITAF,CCDC69,ARFGAP3
GSE12845_IGD_POS_BLOOD_VS_NAIVE_TONSIL_BCELL_DN	62/2291	199/20394	2.57405e-14	3.10415e-13	1.07912e-13	62	NFYA,JARID2,CLK1,IFNGR1,FAM120A,SPEN,SEL1L,EIF4G3,DNM2,TNRC6B,EP300,RBM23,RASSF2,GLA,INTS6,BNIP3L,PLIN3,AVL9,DUSP3,RSRC2,SH2B3,GAPDH,LMNB1,KPNA1,KLHL18,EDEM3,RNF19B,FOXO3,YPEL5,MED13L,ADGRE5,TUBA1B,VASP,BTG1,SARAF,BHLHE40,USP8,SBNO1,SLC12A6,GALNT1,LPP,ACSL1,LPCAT1,CHD1,DUSP2,B4GALT5,CD1D,MAPRE2,MAPK1IP1L,KIF5B,AKAP13,KDM2A,MARCKSL1,BASP1,JUN,GRB2,CD55,ARID5A,MAFG,MAP3K5,GRK5,GTF2I
GSE1791_CTRL_VS_NEUROMEDINU_IN_T_CELL_LINE_6H_DN	62/2291	199/20394	2.57405e-14	3.10415e-13	1.07912e-13	62	GABARAPL2,CUL3,BOD1L1,SDCCAG8,GBA2,TSG101,NCOA1,OSBPL8,NLRC4,MAPK1,PYGL,GMPR2,DNAJC5,NFAT5,CPQ,CARD8,MEGF9,HECA,KYNU,FBXL5,PAIP2,KDM3B,AGO2,IL1B,SLC6A6,SERINC3,MKRN1,HSD17B4,TM6SF1,THBS1,PPP3CA,MTMR6,PELI2,PCTP,GALNT1,CEP170,LBR,SPOPL,OSBPL11,SH3KBP1,DOCK5,TMCO3,LPCAT1,TRIP12,CHD1,RAB11FIP1,PINK1,MED30,CCDC186,ADAM9,CSGALNACT2,TPST1,CHD2,GPR160,GAPT,PLEKHM3,PROS1,ZFP36L1,RALGAPA2,TMEM170B,LEPROT,ITGB3
GSE24634_IL4_VS_CTRL_TREATED_NAIVE_CD4_TCELL_DAY5_DN	62/2291	199/20394	2.57405e-14	3.10415e-13	1.07912e-13	62	SYNE2,EIF2AK2,SP100,PDK3,IPCEF1,SP140,PSME1,CREM,APOL1,HIF1A,ZNF516,LPIN2,SMCHD1,MED25,TLE4,SETX,SLC6A12,HBEGF,STAM2,PRDM2,GBP1,IFIT3,IFIT2,ADGRE5,RNF114,TREM1,IFI6,APOL2,BST2,TRIM21,ALOX5AP,SP110,CALCOCO2,CIR1,NARF,RERE,RALB,DYNLT1,TMEM140,RABGAP1L,IFIT5,MIA3,RPGR,UBE2L6,MX1,ADAR,GBP2,WDFY3,ZNF148,TRANK1,TAP1,STAT3,SH3TC2,ISG20,MX2,IFITM2,IFITM1,CASP4,GK,GRK5,MICB,ORM1
GSE30971_WBP7_HET_VS_KO_MACROPHAGE_DN	62/2291	199/20394	2.57405e-14	3.10415e-13	1.07912e-13	62	SERPINB1,TNFRSF1B,HEBP2,ZFR,KLF6,MAP4K4,PTGS2,RAB21,GRAMD1A,VNN3,MAP3K1,GADD45B,TLR8,PIM2,RUBCNL,AQP9,VNN2,CD274,GTDC1,MED13L,TNFAIP6,AGO2,CD93,LILRB2,DNAJB1,CHI3L1,STK26,DSC2,LMO2,CPM,CAB39,HLX,IER3,STON2,VAV1,WTAP,ASAP2,SAMSN1,SLC7A7,PIK3AP1,BACH1,SLC37A3,TGFA,CXCL1,RNF169,NKX3-1,STAT3,PFKFB3,FPR2,ATF7IP,SMPDL3A,LDLRAD3,LIMK2,SOCS3,GNG2,LILRA5,MAP3K5,PAPSS2,LILRB3,HLA-E,ARPC1A,HCAR3
GSE43863_LY6C_INT_CXCR5POS_VS_LY6C_LOW_CXCR5NEG_EFFECTOR_CD4_TCELL_UP	62/2291	199/20394	2.57405e-14	3.10415e-13	1.07912e-13	62	MYLIP,PIAS1,TMCC3,FAM107B,STK17B,PHLPP1,GSK3B,PXN,RAB18,OSM,SUSD6,PIM2,RIC1,MS4A6A,SLC26A8,HECA,NR3C1,BCL6,PIKFYVE,IL18R1,CREB1,UBE2B,DENND1A,PTK2B,BAZ2B,VASP,LSP1,PTPRE,TSPAN2,PLXNC1,WASHC4,VEZF1,SKIL,PPP3CA,PHIP,TACC1,RASSF3,RBMS1,LPCAT1,WASF2,NCF1,TAGLN2,ALPL,PBXIP1,PRKCD,FRAT1,PRKCB,PCMTD1,KDM2A,PPP1R3B,TLR1,JUN,DENND5A,PDE4B,SEMA4B,ZFP36L1,SELL,PELI1,APOL6,KIAA0040,LYN,PECAM1
GSE4748_LPS_VS_LPS_AND_CYANOBACTERIUM_LPSLIKE_STIM_DC_3H_UP	61/2291	194/20394	2.60923e-14	3.13881e-13	1.09116e-13	61	KMT2E,SERPINB1,ERP44,PHF20,SH2D2A,VCAN,ATP2B4,SLK,PDE4A,ATP2B1,KDM5A,MKNK2,TNRC6B,DICER1,PCNX1,ELF4,SHOC2,RAB5B,DSE,IL18R1,RBBP5,LRRFIP1,TUBA4A,HIP1,SESN2,ANKRD17,BHLHE40,MDM2,IGF2BP3,YIPF3,ACTR2,FAM13A,FGD4,DUSP6,SH3BGRL3,CREG1,DUSP10,WTAP,LATS2,NR4A2,FCER1G,LAPTM5,ZNF148,UBXN7,CREBRF,TRA2A,ZEB2,ATF7IP,EIF1,RAB1B,SLCO3A1,METRNL,PAK2,LRRC75A,CSF1R,S100A4,SIRPB2,GDAP2,PAPSS2,AP5B1,ZBED6
GSE13411_SWITCHED_MEMORY_BCELL_VS_PLASMA_CELL_UP	62/2291	200/20394	3.32762e-14	3.84175e-13	1.33553e-13	62	BTK,ALOX5,PLEKHO1,PHF20,ZFYVE16,ARID4B,SP100,ATP2B1,JADE1,NCOA1,SNX10,LAT2,PGS1,MAPK1,TCF20,SOS2,PCNX1,NDRG3,RUBCNL,RIPK2,AVL9,MEGF9,TRIM38,BTN2A1,KDM3A,TNFRSF10B,PTK2B,SCPEP1,LPGAT1,PPFIA1,OSER1,ALOX5AP,ANXA1,KLF4,DUSP6,GIT2,MAP1LC3B,SH3BGRL3,IQSEC1,TLK2,PARP8,HHEX,CHD1,SLC7A7,MORC3,MAML1,TGFBR2,PDZD8,FRAT1,CRK,INPP5D,PTK2,BPTF,RHOG,OAZ2,AP1S2,SIAH1,S100A10,SGMS1,PPP1CB,DDAH2,PISD
GSE13484_UNSTIM_VS_3H_YF17D_VACCINE_STIM_PBMC_DN	62/2291	200/20394	3.32762e-14	3.84175e-13	1.33553e-13	62	LAMP2,JARID2,SH2D2A,ZFYVE16,EIF2AK2,MXD1,OAT,BCL3,JMJD6,FCGR2B,IL12RB2,CYLD,GADD45B,APOL1,MMP9,PIM2,PGK1,FNDC3A,NAMPT,LAMTOR3,RAPGEF2,EHD1,RSRC2,DSE,LMNB1,ST8SIA4,EIF1B,CYTIP,KYNU,MYL12B,NAA50,PTPN12,BST2,THBS1,ACTR1A,TMOD3,ETV6,NUP58,VPS37B,ADM,CDC42EP2,UBE2L6,GALNT14,PEF1,RAD21,SERPINB8,TPM4,ADAM9,CRADD,TPST1,PLK3,VCPIP1,NOP10,DENND5A,IFITM2,SLC22A4,GRK5,SGMS1,PPP1CB,BBIP1,PLEKHO2,GTF2I
GSE17301_CTRL_VS_48H_ACD3_ACD28_IFNA5_STIM_CD8_TCELL_UP	62/2291	200/20394	3.32762e-14	3.84175e-13	1.33553e-13	62	MYLIP,CLK1,SAMD4A,BOD1L1,ARHGAP6,TAB2,TBXAS1,CTSA,FAM107B,SIRT2,ATRX,YPEL3,MKNK2,MTMR3,TNRC6B,DHRS7,CDS2,DOCK8,RNF167,MMD,KLHL24,RSRP1,UBN1,PLXDC2,SPOP,RNF114,MPP1,SDF2,TAOK3,AKIRIN2,PHF21A,TMEM127,MTHFS,VEZF1,FAM8A1,FGD4,RERE,OSBPL11,FEM1C,RABGAP1L,FCHO2,STX5,NIPBL,TP53INP1,GKAP1,MAPRE2,REPS2,AKAP13,KBTBD2,FAM174A,CTDSP2,ERN1,THBD,AP1S2,FOXO4,EVI2B,CYP4F3,UBQLN2,TOP1,SGMS1,FNIP1,RASSF5
GSE17721_0.5H_VS_4H_CPG_BMDC_DN	62/2291	200/20394	3.32762e-14	3.84175e-13	1.33553e-13	62	RRAGD,RNF19A,GABARAPL2,SYNE2,WNK1,MYLK,TBC1D1,APBB1IP,RAB10,PILRA,TOX4,RFFL,JAG1,FNDC3A,DUSP16,SERINC1,VNN2,HBEGF,CPEB4,KAT2B,GCA,RNF19B,ECE1,CREB1,ELL2,AFTPH,FAM53C,PTK2B,TNFSF10,RAB3IP,THEMIS2,DPF2,PHC2,ANXA1,STX6,TANK,RAB1A,PTGES,ADAM17,LY96,ETS2,PPP1R15B,F11R,ITGA5,NLRP3,MAPKAPK2,REL,AIM2,TRA2A,GALNT10,ABCA1,GHITM,TAP1,TOR1AIP2,FPR1,ISG20,AFF1,DENND5A,IFITM2,TOP1,FCGR3A,PPP2R2A
GSE17721_PAM3CSK4_VS_CPG_8H_BMDC_DN	62/2291	200/20394	3.32762e-14	3.84175e-13	1.33553e-13	62	STARD3NL,ATP11B,MXD1,CASP8,KLF6,TNFRSF1A,STX7,DNAJA1,FKBP1A,GRAMD1A,TOX4,STK4,TLR8,STAG2,GLA,ARMCX3,RIPK2,NDRG1,AVL9,DNAJB6,TAX1BP1,UBE2R2,CPEB4,SGK1,ARG1,DUSP1,SPOP,GLIPR2,RNF114,FOSB,FGF13,NINJ1,ANKRD17,MBD2,MDM2,CASP1,SLC40A1,TLK2,UBC,UPF2,TMEM45B,CACUL1,CYSLTR2,USF1,GBP4,PEX13,CREBRF,TRA2A,GHITM,ARF4,XPO6,FOS,RELA,GLRX,CEP19,TBK1,MYO5A,UBL5,PSMB8,HSPA1A,HLA-E,HLA-B
GSE17721_POLYIC_VS_CPG_6H_BMDC_UP	62/2291	200/20394	3.32762e-14	3.84175e-13	1.33553e-13	62	FGR,PGLYRP1,MVP,GRN,HEXB,KIF1B,ATP9A,CASP8,ANKRD44,SPEN,POLB,ITCH,HAUS4,ACIN1,RP2,STK24,PHKB,AVL9,CORO1C,CDKN1B,UHRF1BP1L,SUDS3,ACVR1,KDM5B,HSDL2,AFTPH,GNA13,FAM53C,GPSM2,RAP2C,RAB3IP,REEP5,CLIP1,SDF2,SERINC3,USP15,TOB1,CSNK1D,PNRC1,LAMTOR1,FCGR1A,FLI1,PARP8,MIA3,ZC3H18,CDA,EPB41,MORC3,LMNA,NACC1,ATXN7,NFIL3,BRWD3,RGS14,PLEKHA2,CTDSP2,TALDO1,CHST15,ASB7,ZFP36L1,PLCG2,SNX2
GSE20754_WT_VS_TCF1_KO_MEMORY_CD8_TCELL_UP	62/2291	200/20394	3.32762e-14	3.84175e-13	1.33553e-13	62	EXTL3,SAMD4A,CD44,KLF6,MAP4K4,YTHDC1,PPP1R15A,GADD45B,TOM1,RNF24,FNDC3A,NDRG1,TAX1BP1,SHOC2,DUSP3,LAMTOR3,UBE2D3,MAPKAPK3,RTN4,NFE2L2,KLF7,TNFAIP3,UBE2B,YPEL5,GNA13,DUSP1,ETF1,PAIP2,NR4A1,CKAP4,PPM1B,RAB1A,ANXA3,GLIPR1,VPS37B,RAB20,FURIN,PIK3R5,SMAD4,CSRNP1,TNIP1,TLK2,ADM,ADAM17,ETS2,CSTB,ATF3,CCNL1,ANXA5,ARF4,TMEM43,ZBTB21,CHD2,KCMF1,BASP1,ARID5A,SERTAD1,HSPA1B,HSPA1A,SUPT4H1,HLA-B,CWC25
GSE24671_CTRL_VS_BAKIMULC_INFECTED_MOUSE_SPLENOCYTES_UP	62/2291	200/20394	3.32762e-14	3.84175e-13	1.33553e-13	62	IDS,PIAS1,TAB2,SBNO2,SLK,TTC7A,KDM5A,IPCEF1,MAST3,MYH9,DICER1,PCNX1,CDS2,TGFB1,AVL9,ZMIZ1,RNF167,CPEB4,PIKFYVE,SF3B1,NCF2,CCNI,UBL3,STX16,SARAF,ADAM19,TAOK3,PHF21A,CAB39,TLN1,YIPF3,FAM8A1,PPP3CA,DUSP6,PSTPIP1,SSH2,BCL10,HERC4,CPSF7,CACUL1,CAST,RABGEF1,CNOT8,GNAQ,SKI,CD1D,IL6R,CTLA4,SYK,C15orf39,TUBA1A,RAB33B,HPSE,EIF1,KCTD12,TOB2,SIPA1L1,NCOA6,RCSD1,SGMS1,PPP1CB,CUX1
GSE24726_WT_VS_E2_2_KO_PDC_DAY4_POST_DELETION_UP	62/2291	200/20394	3.32762e-14	3.84175e-13	1.33553e-13	62	AGPAT4,CYBA,PKM,RAB7A,RAB10,TSPO,PYGL,DNAJC3,TRPS1,VRK3,TFEC,RAPGEF2,NR3C1,NFE2L2,PLBD1,NINJ1,DNAJB1,RAF1,SLC31A2,FLOT1,NPEPPS,IFITM3,IFNAR1,FCGR2A,ARF1,DYNC1LI1,CREB5,C9orf72,HSD17B12,CDC42EP2,SAMSN1,VPS37A,B4GALT5,IFNGR2,ITGB2,TPCN2,S100A11,ABCA1,GKAP1,WBP1L,SNX20,TANC2,HPSE,RAB1B,JUN,MTURN,NOP10,MCEMP1,LAMP1,TLR5,PLSCR1,STK40,SEMA4A,MAFG,SVIL,GK,FCGR3A,PSMB8,NEU1,CEBPD,SMIM3,PECAM1
GSE26030_TH1_VS_TH17_DAY15_POST_POLARIZATION_DN	62/2291	200/20394	3.32762e-14	3.84175e-13	1.33553e-13	62	KDM7A,VIM,VCL,TBXAS1,ATP2B1,TBC1D2,NDRG1,AHR,GAB1,SRSF9,RTN4,QPCT,TGFBI,CCR2,IQSEC2,F13A1,NDUFA1,CD93,FGL2,STARD8,MPP1,ALOX5AP,ANXA1,ADAM19,SLC31A2,ANXA3,GLIPR1,PSTPIP1,IFITM3,PGD,SLC39A1,CTDSPL,OSBPL11,SSBP2,RABGAP1L,CMTM7,NCF1,TAGLN2,PADI4,CSTB,ADAR,GBP4,NLRP3,PPP1R21,ANXA5,ARFIP1,TMEM71,SERPINB8,MLKL,RAB31,HPSE,MX2,EVI2B,LAMTOR4,HACD4,TDRD7,SULF2,S100A6,RCSD1,CRIP1,CEBPD,RNASE4
GSE2770_TGFB_AND_IL4_ACT_VS_ACT_CD4_TCELL_48H_UP	62/2291	200/20394	3.32762e-14	3.84175e-13	1.33553e-13	62	ADIPOR2,PAFAH1B1,SPAG9,ZNF200,HIVEP2,DGAT2,RAB7A,UBE2A,HSP90AA1,RNF13,DNAJA1,HSP90AB1,SH3GLB1,SUSD6,TSC22D1,LAMTOR3,HSPA8,TDP2,ATP6V0E1,ACTR3,KYNU,NFE2L2,CD274,CDKN1A,IL1B,PTPN12,STARD8,TRIM21,CD63,AVIL,CPM,TANK,MFAP1,PIK3R5,CREG1,TNIP1,PPP1R18,ATP6V1B2,ADAM17,DPH3,PDXK,ITGA5,CTSB,OSGIN2,VCP,ZFYVE1,SERPINB8,B2M,STX3,SH3TC2,BANP,KCNE1,MED12,ZNF267,IGF2R,LRP10,SERPINB2,UBL5,NEU1,HLA-A,HLA-B,ARFGAP3
GSE339_EX_VIVO_VS_IN_CULTURE_CD4POS_DC_DN	62/2291	200/20394	3.32762e-14	3.84175e-13	1.33553e-13	62	CFLAR,HIVEP2,HOMER3,WNK1,GNAI3,DNAJA2,MAP4K4,MARK3,RAB7A,RAB10,FTL,WAC,LPIN2,BMX,NAMPT,DNAJB6,UBE2D3,PTGES3,LPCAT3,IL18RAP,STXBP3,EDEM3,ELL2,RAD23B,VPS4B,IFIT2,UBL3,ANXA11,SRGN,RNF11,AGO2,USP9X,CDKN1A,AHNAK,KRAS,MDM2,IL1RN,FHDC1,ANXA3,BCL2A1,RAB5A,PTGES,LATS2,ADAM17,CACUL1,LMNA,WDR26,STX3,FTH1,ARF4,STAT3,TOR1AIP2,B3GNT2,KCMF1,PLCB1,TBK1,PLSCR1,LITAF,CASP4,SERTAD1,HSD17B11,PPP2R2A
GSE34156_NOD2_LIGAND_VS_TLR1_TLR2_LIGAND_6H_TREATED_MONOCYTE_UP	62/2291	200/20394	3.32762e-14	3.84175e-13	1.33553e-13	62	IFNGR1,TNFRSF1B,VCAN,EIF2AK2,OTUD5,RFX2,PSME1,SPTLC2,FMR1,FNDC3A,N4BP1,NAMPT,CLIP2,DUSP16,GNB4,RNF19B,RSRP1,HSDL2,NPC2,IFIT3,IFIT2,GNA13,DUSP1,TRIM25,TNFSF10,NMI,ZNFX1,IRF1,ZFP36,TRIM21,ANKRD17,OSER1,TRAFD1,ITM2B,KLF4,IFITM3,SSBP2,ANGPT1,UBE2L6,TSC22D3,MX1,ADAR,SLC25A44,GBP2,GBP4,SHISA5,STX3,TAP1,MAP2K1,TOR1AIP2,ISG20,JUN,MX2,CHP1,CASP4,PELI1,MPEG1,PSMB8,TAP2,HLA-C,HLA-B,TXNIP
GSE36078_WT_VS_IL1R_KO_LUNG_DC_AFTER_AD5_INF_UP	62/2291	200/20394	3.32762e-14	3.84175e-13	1.33553e-13	62	GAS7,TYROBP,VIM,IFNGR1,CTNNA1,SLC2A3,FCGR2B,GP6,USP48,PYGL,PLP2,AQP9,SELPLG,GALNT3,PLEK,ARHGEF2,RGS2,CD46,SGK1,CCR2,NQO2,CDKN1A,REEP5,CHSY1,BHLHE40,ANXA1,PRRG4,TMBIM1,RCBTB2,TM6SF1,IER3,ENTPD1,PPP3CA,FGD4,IFITM3,MYO1F,LYST,IQGAP2,DOCK5,PTPRJ,SAMSN1,PIK3AP1,BTG2,EIF4E3,RBM47,NFIL3,ZEB2,PPP1R3B,SLCO3A1,METRNL,ADGRG3,DENND5A,APOBR,IFITM2,RXRA,ERO1A,S100A6,NHSL2,ITSN1,CRIP1,RNASE4,ITGB3
GSE41867_NAIVE_VS_DAY30_LCMV_CLONE13_EXHAUSTED_CD8_TCELL_DN	62/2291	200/20394	3.32762e-14	3.84175e-13	1.33553e-13	62	BOD1L1,ZC3H11A,EVI5,OTUD5,PPP2R5B,RHOBTB1,KDM5A,GSK3B,ERO1B,PPP1R15A,SNAP23,RFFL,MAP3K1,HNRNPH3,TM9SF1,LPIN2,RAB11A,TAX1BP1,SETX,DUSP3,ALDH2,CLK4,SF3B1,PHF3,FOXO3,CCNI,UBN1,TJP2,AREL1,CYSTM1,FAM53C,PAIP2,COPA,USP22,SDF2,PRRG4,IDH1,TOB1,PNRC1,ANKRD50,RABGAP1L,MIA3,BRAF,TGFBR2,CTSB,ABCA1,TCP11L2,CRK,LMBRD1,ING2,PRELID1,TPST1,GLB1,SMPDL3A,HPSE,CHD2,VCPIP1,DPY19L3,ARID3B,SVIL,ATG9A,TXNIP
GSE45365_HEALTHY_VS_MCMV_INFECTION_CD8A_DC_DN	62/2291	200/20394	3.32762e-14	3.84175e-13	1.33553e-13	62	CFLAR,PAF1,HIVEP2,BID,TNFRSF1B,RNF19A,ZFYVE16,GNAI3,SP100,FCGR2B,MARK3,FOSL2,RAB21,RNF13,NCOA1,CD59,PPP1R15A,HNRNPC,HSP90AB1,RNF24,CDS2,SMCHD1,CPD,CORO1C,SOD2,IL18RAP,FOXO3,ELL2,TNFSF10,ACOT9,EREG,ZFP36,NECTIN2,BST2,YME1L1,TLR4,IER3,PPP3CA,GABARAPL1,NUP58,ZCCHC2,VAV1,CD53,DYNLT1,TMEM140,IFIT5,NPTN,PDXK,NLRP3,WDR26,S100A9,NOD2,SERTAD3,MAPK1IP1L,FPR2,HSPA6,GLRX,TALDO1,GRB2,LIMK2,PLSCR1,TDRD7
GSE46606_UNSTIM_VS_CD40L_IL2_IL5_1DAY_STIMULATED_IRF4MID_SORTED_BCELL_UP	62/2291	200/20394	3.32762e-14	3.84175e-13	1.33553e-13	62	LASP1,PAFAH1B1,ZRANB1,FAM120A,PPP2R5A,ATP11A,PTGS2,NT5C2,GNB1,PPP1R15A,MYL9,VAPA,RAB11A,EHD1,ST3GAL4,CDKN1B,DSE,HMGCR,CD86,SMG7,TNFAIP3,ANXA11,MORF4L2,IL1B,ZFP36,RLIM,RAF1,KDM6B,LAMTOR5,TRAFD1,TTYH3,YME1L1,ADAM10,FBXO11,PPIG,PPP3CA,RAB20,WDTC1,CSRNP1,IQSEC1,C9orf72,USP25,HK1,ETS2,ATP6V0D1,RBM15,RYBP,HMGB2,HNRNPK,RAB8B,TANC2,EIF1,MSRB3,MARCKSL1,OPLAH,SOCS3,PDE4B,SERPINB2,MAP3K3,TMEM170B,DDX3X,FNIP1
GSE27859_MACROPHAGE_VS_CD11C_INT_F480_HI_MACROPHAGE_UP	57/2291	175/20394	3.34958e-14	3.85796e-13	1.34117e-13	57	CD44,LCP2,MAP2K4,ACTN1,APBB1IP,SNX10,PPP1R15A,GRAMD1A,NLRC4,RFFL,GADD45B,TRIOBP,EHD1,DUSP16,PTP4A1,CPEB4,GCA,PLEK,ETF1,IRF1,VASP,PTPN12,RLIM,KDM6B,TANK,TLK2,DOCK5,MFSD14B,NR6A1,PARP8,PIK3AP1,SLA,VPS37A,RAB11FIP1,MX1,XKR8,PPP1R15B,FAM102B,NLRP3,ATF3,IFI16,CCNL1,UBAP1,CRK,NOD2,ARF4,TOR1AIP2,RELA,MARCKSL1,MCTP1,CRLF3,EXT1,SPATA13,PDE4B,TREML4,PELI1,PLEKHO2
GSE46606_IRF4_KO_VS_WT_CD40L_IL2_IL5_3DAY_STIMULATED_BCELL_DN	61/2291	195/20394	3.38696e-14	3.89181e-13	1.35293e-13	61	CREBBP,GAS7,CYTH3,ERP44,KMT2C,MARK3,HAL,NCOA1,FCN1,HNRNPH3,TM9SF1,TPD52L2,SMCHD1,CLIP2,SETX,BST1,CHD4,VNN2,KPNA1,CHMP3,ARAP3,EEPD1,NUP214,CDKN1C,CHMP2A,MPP1,ADGRE3,SDF2,BLOC1S1,STX6,CAB39,RCBTB2,TLR4,CASP1,PARVG,CPNE8,SCAF11,JDP2,PIK3R5,CERS2,TACC1,MAP3K7CL,KCNJ15,PADI4,ATP6V0D1,SAFB,RBP7,EIF4E3,SNRK,BRWD3,HPSE,CDC26,CRLF3,HCLS1,AP1S2,HACD4,GIGYF2,SMIM11A,RBM14,LYN,CLEC5A
GSE9988_LOW_LPS_VS_VEHICLE_TREATED_MONOCYTE_UP	61/2291	196/20394	4.38633e-14	5.02828e-13	1.74801e-13	61	CFLAR,HIVEP2,PLAUR,ATP2B1,PTGS2,PPP1R15A,GRAMD1A,HNRNPC,GADD45B,OSM,PIM2,AQP9,RIPK2,DUSP3,RAPGEF2,SOD2,PTP4A1,SELENOK,EIF1B,PLEK,NFE2L2,TNFAIP3,DUSP1,CD274,TNFAIP6,G0S2,EREG,IL1B,STARD8,KDM6B,STK26,DRAM1,TXN,IER3,HECW2,NUP58,BCL2A1,CSRNP1,NFKBIZ,ADM,ACSL1,PIK3AP1,RPGR,ETS2,DUSP2,PPP1R15B,NLRP3,REL,RYBP,CXCL5,CXCL1,SERPINB8,B3GNT2,PLK3,JUN,DENND5A,SOCS3,DCUN1D3,PELI1,GK,MGAM
GSE21360_NAIVE_VS_SECONDARY_MEMORY_CD8_TCELL_DN	57/2291	176/20394	4.41913e-14	5.05399e-13	1.75695e-13	57	LASP1,SPAG9,SOAT1,ATP2B1,APLP2,OSBPL8,CDS2,TSC22D1,VWF,ST8SIA4,CPEB4,IFIT3,IFIT2,PTK2B,TRIM25,EEPD1,ADGRE5,KCNJ2,ZNFX1,AHNAK,POR,THEMIS2,OASL,TRAFD1,GNS,PLXNC1,ENTPD1,SLC40A1,GABARAPL1,IQGAP1,MYO1F,CALM2,ATP6V1B2,SAMD8,MX1,PDXK,JAML,LMNA,HK3,PCYT1A,TPCN2,ATF3,STXBP5,ANKRD55,BRI3,CLEC1B,STAT2,CLEC7A,TALDO1,RELL1,MX2,SEMA4D,IGF2R,S100A6,PSMB8,FNIP1,PLEKHM1
GSE37605_C57BL6_VS_NOD_FOXP3_FUSION_GFP_TREG_DN	60/2291	191/20394	4.44965e-14	5.07697e-13	1.76494e-13	60	GDE1,PLAUR,GAB2,TMCC3,NFYC,PVR,PTGS2,FOSL2,ITGB5,CTTN,VNN3,GTPBP1,ZFAND5,EHD1,PDE4D,MAPKAPK3,RNF19B,TNFAIP3,DENND1A,DUSP1,NR4A1,NAGK,FOSB,ZFP36,GNAZ,ATP6V1E1,KDM6B,BHLHE40,KLF4,IER3,GTF2B,DUSP6,VPS37B,JDP2,HNRNPLL,NFKBIZ,SEC24D,IPMK,F11R,BTG2,IER2,ATF3,NUAK2,NFIL3,INPPL1,FOS,CD14,JUNB,CEBPB,PLK3,JUN,ZFP36L1,LAMP1,CD300E,LITAF,TMEM120A,TBC1D8,CEBPD,ISY1,PLEKHO2
GSE15330_HSC_VS_LYMPHOID_PRIMED_MULTIPOTENT_PROGENITOR_DN	58/2291	181/20394	4.46909e-14	5.08724e-13	1.76851e-13	58	VIM,CD44,DAPK2,ATP2B4,IL12RB2,SNX10,NUP50,LPIN2,ASF1B,MTPN,CPD,HTATIP2,TPI1,ARSB,LMNB1,GALNT3,IL18R1,IL18RAP,PLEK,CTSD,ATF6,CCR2,AHNAK,HIP1,PTPN12,FGL2,CD68,MIS18BP1,REEP5,SMPDL3B,THEMIS2,CHSY1,BHLHE40,ANXA1,GGH,CASP1,ENTPD1,MYO1F,S100A8,DOCK5,PTPRJ,PIK3AP1,NPTN,CALM3,S100A11,RAB8B,PRELID1,ZEB2,ITGAM,CHST11,MYADM,IFITM1,GNG2,MYO5A,AIF1,PRR13,CRIP1,STARD10
GSE30971_WBP7_HET_VS_KO_MACROPHAGE_4H_LPS_STIM_DN	61/2291	197/20394	5.66757e-14	6.40659e-13	2.22716e-13	61	GRN,ATP6V0A1,TTC7A,POLB,CYBRD1,FCGR2B,APBB1IP,HAL,TRIOBP,TNFSF13B,ASAH1,CPVL,CCNY,DUSP3,MS4A6A,STK38,RNF130,FRMD4B,EPAS1,TMEM59,CD46,PTBP3,OGFRL1,AVPI1,BAZ2B,F13A1,AHNAK,MIS18BP1,ARHGEF6,MPP1,KL,MKRN1,PRRG4,RCBTB2,FAM13A,SLC24A4,PCTP,SPOPL,PAM,CACUL1,HHEX,NR4A2,ANGPT1,CNOT8,CD1D,PPP1R21,CTSS,MNDA,SPIDR,TPP1,DPEP2,CRLF3,IST1,PLCB1,BACE1,MAML3,SIPA1L1,CARD16,ANG,CEBPD,RNASE4
GSE37416_0H_VS_3H_F_TULARENSIS_LVS_NEUTROPHIL_DN	61/2291	197/20394	5.66757e-14	6.40659e-13	2.22716e-13	61	CYTH3,HIVEP2,PLAUR,MAP4K4,PSEN1,BRPF3,TOM1,SEC23B,N4BP1,ZMIZ1,RAPGEF2,NUP98,DUSP16,CHD4,TPI1,SOD2,PDE4D,PPP2CA,FRMD4B,IL1R2,NFE2L2,AMPD2,RLF,ELL2,YPEL5,AFTPH,TNFAIP6,CDKN1A,LDHA,STX11,PIK3R5,WTAP,C9orf72,PTGES,ADM,PDCD4,CHD1,BRAF,DUSP2,CXCL16,MAPKAPK2,TIPARP,RAB8B,ARIH1,SNX20,TMEM88,MAPK1IP1L,ARF4,STIP1,OXSR1,B3GNT5,ZHX2,SPTY2D1,DENND5A,PDE4B,ZNF267,MAFG,SIPA1L1,TFDP1,SEC22B,RASSF5
GSE37416_CTRL_VS_12H_F_TULARENSIS_LVS_NEUTROPHIL_DN	61/2291	197/20394	5.66757e-14	6.40659e-13	2.22716e-13	61	KMT2E,TNFRSF1B,PIK3CB,RELT,PKM,JMJD6,RAB21,PPP1R15A,GRAMD1A,TBC1D2,OSM,ELF4,BNIP3L,DUSP3,TPI1,KDM3A,HPCAL1,RLF,TNFAIP3,SPP1,FKBP15,CYSTM1,NR4A1,MORF4L2,G0S2,KDM4B,NINJ1,SBF2,PHC2,PHF21A,SLC31A1,FAM13A,NUP58,MFAP1,BCL2A1,NARF,TMEM91,CSRNP1,NFKBIZ,TNIP1,ALDOA,ADAM17,CFDP1,B4GALT5,IFNGR2,PDXK,RAB8B,PATL1,NOD2,SNX20,SERTAD3,MAPK1IP1L,MAP2K1,CEBPB,OXSR1,RELA,DDIT3,SERTAD2,ERO1A,ATG9A,RBM8A
GSE1112_HY_CD8AB_VS_HY_CD8AA_THYMOCYTE_RTOC_CULTURE_DN	60/2291	192/20394	5.7733e-14	6.511e-13	2.26346e-13	60	PLAUR,HOMER3,ATP2B1,PTGS2,TSG101,STK17B,TRIOBP,TNRC6B,KHNYN,SPTLC2,TSC22D1,NFAT5,NDRG1,TRPS1,BNIP3L,SPARC,BCL6,WLS,EREG,IL1B,AGO3,CARD6,ALOX5AP,EMP1,PHC2,BLOC1S1,ACVR1B,CKAP4,MTHFS,CASP1,PELI2,BCL2A1,USP3,PCTP,NFKBIZ,ADM,CELF1,FCGR1A,LPCAT1,RABGEF1,F11R,PINK1,PPBP,ABCA1,CLEC4E,STX3,ING2,TPST1,COQ2,GPR160,PNPLA1,DDX60L,KREMEN1,APOBR,CD55,METTL9,SERPINB2,S100A6,CARD16,CCDC71L
GSE13484_3H_UNSTIM_VS_YF17D_VACCINE_STIM_PBMC_DN	61/2291	198/20394	7.30653e-14	8.14586e-13	2.8318e-13	61	CFLAR,PLAUR,BID,BAK1,ARHGAP6,FCGR2B,PTGS2,HSP90AA1,IL12RB2,CYLD,APOL1,LPIN2,BMX,N4BP1,SOD2,QKI,LMNB1,BCL6,IL18RAP,RNF19B,STX12,TRIM25,NMI,KCNJ2,APOBEC3A,GIMAP4,TCN1,ADAM19,OASL,TRAFD1,USP15,TXN,SBNO1,IGSF6,ZCCHC2,ACSL1,PARP8,USP25,BACH1,UBE2L6,IER2,NLRP3,CCNL1,SERPINB8,NKX3-1,TRANK1,LGALS9,B3GNT2,AFF1,GNG5,MX2,PDE4B,IFITM1,ARID5A,BAZ1A,PSMB8,TAP2,HSPA1A,HCAR3,GTF2I,MARCKS
GSE17301_IFNA2_VS_IFNA5_STIM_ACD3_ACD28_ACT_CD8_TCELL_UP	61/2291	198/20394	7.30653e-14	8.14586e-13	2.8318e-13	61	ZFYVE16,WWC3,WAPL,SP100,ACTN1,NDE1,KIF3C,HIVEP1,SOS2,NDRG3,CDS2,APMAP,LPIN2,TBL1X,PIM2,CRISPLD2,FCGRT,PITPNM1,HECA,BTN2A1,ACTR3,PRRC2C,AFTPH,RAP2C,POR,NINJ1,ARNTL,AGTPBP1,ACVR1B,IGF2BP3,SLC31A1,IER3,FBXO11,RERE,MCL1,TNIP1,MSN,HSD17B12,PDCD4,CAST,AHCTF1,NR4A2,SAMSN1,CNOT8,ABR,IER2,ARPC5,FRAT1,IRF2,TMEM43,JUNB,JMJD1C,COQ2,STAT5B,DDIT3,FBXO34,ZBTB18,HCLS1,TMEM50A,IFITM2,NBR1
GSE2128_C57BL6_VS_NOD_THYMOCYTE_MIMETOPE_NEGATIVE_SELECTION_DN	61/2291	198/20394	7.30653e-14	8.14586e-13	2.8318e-13	61	PHF20,BCLAF1,FNDC3B,STK17B,UIMC1,NLRC4,AQP9,MEGF9,UBE2R2,ABCC3,MMD,EIF4G2,ERGIC1,RTN4,GBP1,RAD23B,SMNDC1,DUSP1,KBTBD7,CAT,GTDC1,EEPD1,NMI,NUP214,THEMIS2,CAP1,SLC6A6,BTG1,TANK,SLC31A2,TLR4,TLE3,HDGF,CEP170,DEGS1,ITPRIP,BTBD10,HSD17B12,RILPL2,ADAM17,B4GALT5,PPP1R15B,IFNAR2,IFNGR2,ZNF148,S100P,HEY1,SPIDR,CCDC186,RAB8B,FOS,OXSR1,MARCKSL1,PNPLA1,CXorf38,DCUN1D3,NF1,TMEM170B,CLIC1,CEBPD,IL10RB
GSE25085_FETAL_BM_VS_ADULT_BM_SP4_THYMIC_IMPLANT_DN	61/2291	198/20394	7.30653e-14	8.14586e-13	2.8318e-13	61	TMEM176A,SYN1,NADK,RNF19A,HSPA5,KLF6,TNFRSF1A,PLXNA2,RFFL,HIF1A,CTSZ,N4BP1,TMEM176B,ZFAND5,EHD1,CBL,MAN1A1,SOD2,PLEK,KLF7,TNFAIP3,NAGK,NINJ1,ADAM19,DRAM1,ITM2B,AOAH,IL1RN,SORL1,CASP1,NAB1,RAB20,IFNAR1,BCL10,TPM3,TNIP1,SEC24D,ADAM17,ETS2,ANO10,NLRP3,ATF3,ANXA5,BRI3,SERPINB8,RBPJ,AGPAT2,PFKFB3,FPR2,HPSE,MARCKSL1,RNPEP,SLCO3A1,RUFY1,BASP1,C16orf72,SEMA4D,STK40,CASP4,SNX2,HP
GSE2770_TGFB_AND_IL4_VS_IL4_TREATED_ACT_CD4_TCELL_48H_UP	61/2291	198/20394	7.30653e-14	8.14586e-13	2.8318e-13	61	STARD3NL,ZNF200,RRAGD,CYBA,KIF1B,TSG101,UBE2A,PSEN1,DNAJA1,MCOLN1,HSP90AB1,ABHD4,CRNKL1,GLA,TSC22D1,DNAJB6,KPNB1,MED13,LAMTOR3,HSPA8,TDP2,SERINC1,ATP6V0E1,STAM2,KYNU,NFE2L2,ELL2,ZNFX1,IL1B,HIP1,CD63,TTLL4,TANK,IER3,RNF185,MFAP1,PIK3R5,CREG1,RIT1,RNF145,TMCO3,ADAM17,ST3GAL2,ZNF230,PDXK,ITGA5,OSGIN2,VCP,ZFYVE1,SERPINB8,STX3,FTH1,STIP1,TPST1,MCEMP1,MED12,IGF2R,LRP10,SLC5A3,ARFGAP3,MRPS6
GSE27859_MACROPHAGE_VS_DC_UP	55/2291	168/20394	7.39292e-14	8.22335e-13	2.85874e-13	55	CFLAR,HIVEP2,VCAN,LCP2,OTUD5,SNX10,NLRC4,RFFL,HIVEP1,SEC23B,HCK,NFAT5,MEFV,RAPGEF2,CPEB4,GCA,DR1,RAB32,TNFAIP6,IRF1,VASP,TANK,ETV6,RAB20,ARRDC4,IGSF6,IFNAR1,SLC39A1,RAB5A,MFSD14B,PIK3AP1,VPS37A,PPP1R15B,GBP2,NLRP3,ATF3,MAPKAPK2,IFI16,CCNL1,TAGAP,NOD2,STIP1,TET2,PTAFR,EIF1,MARCKSL1,CRLF3,SLCO3A1,B3GNT5,TBK1,KREMEN1,CCR4,TAP2,PPP2R2A,PLEKHO2
GSE17721_0.5H_VS_12H_CPG_BMDC_DN	61/2291	199/20394	9.39842e-14	1.02666e-12	3.56905e-13	61	LAMP2,CLK1,GABARAPL2,VCAN,PHF23,KIF3C,RAB10,DNAJA1,GRAMD1A,RFFL,NCF4,MEFV,DNAJB6,ENG,KLF3,DUSP16,SERINC1,CPEB4,KAT2B,GCA,RNF19B,RSRP1,CREB1,HSPH1,FAM53C,PTK2B,UBE2M,DPF2,ANXA1,MTHFS,FAM8A1,CASP1,RAB1A,GLIPR1,TNIP1,TMCO3,VTI1A,ADAM17,LY96,USP25,ZFAND3,DUSP2,F11R,ZNF281,MAPKAPK2,PPP4R2,ABCA1,TAP1,ZBTB21,RBM4,BAIAP2,AGTRAP,CCR4,KMT5A,DENND5A,SERPINB2,HSD17B11,FCGR3A,PRR13,PPP2R2A,CCDC71L
GSE17721_LPS_VS_PAM3CSK4_16H_BMDC_UP	61/2291	199/20394	9.39842e-14	1.02666e-12	3.56905e-13	61	CFLAR,LAMP2,BID,PIAS1,TMCC3,PDE4A,LAPTM4A,ACTN1,FCGR2B,KAT6A,SNX10,FTL,TOX4,NUP50,WAC,ATP6V1D,CDS2,FMR1,FNDC3A,SUPT20H,RIPK2,PITPNM1,ERGIC1,WIPF1,TNFSF4,CD274,TGFBI,TRIM25,GLIPR2,POR,LRRC4,DPF2,BHLHE40,SLC37A2,SORL1,ETV6,IFNAR1,TMCO3,ACSL1,F11R,GBP2,ARPC2,PPP4R2,GHITM,ARF4,RGS14,PFKFB3,ZNF24,GLRX,BAIAP2,SLCO3A1,C14orf119,ARID5A,SERTAD1,TAP2,HSPA1B,ABHD16A,AIF1,HLA-C,MRPS6,SMIM3
GSE17721_LPS_VS_POLYIC_24H_BMDC_DN	61/2291	199/20394	9.39842e-14	1.02666e-12	3.56905e-13	61	LAMP2,JARID2,PGLYRP1,IDS,BID,RB1CC1,ATP11B,TNFRSF1A,LAT2,PSME1,HIVEP1,SH3GLB1,TOM1,FNDC3A,VRK3,AVL9,TLE4,UBE2R2,MICU1,LAMTOR3,SUDS3,KAT2B,GCA,WIPF1,PTBP3,RAP2C,CD93,CD68,FGF13,SESN2,NUMB,ARRB1,MTMR6,IQGAP1,IFITM3,DOK3,ATP6V1B2,BIN3,LAMTOR1,HHEX,RBMS1,USP25,CD200R1,SNRK,TRA2A,MTMR10,VPS37C,IRF2,PFKFB3,FEZ2,CYSLTR1,CTDSP2,BASP1,KCTD12,TBK1,EVI2B,TMEM184B,FCGR3A,NEU1,GPSM3,PLEKHO2
GSE19401_PLN_VS_PEYERS_PATCH_FOLLICULAR_DC_DN	61/2291	199/20394	9.39842e-14	1.02666e-12	3.56905e-13	61	CFLAR,PLAUR,TNPO3,SP100,JMJD6,MAP4K4,PIK3C3,PPP1R15A,AHSA1,SPTLC2,SUPT20H,N4BP1,BUD31,MED13,PTP4A1,RNF19B,ELL2,FKBP15,IFIT3,IFIT2,PTK2B,SPOP,GPSM2,STAU1,CDKN1A,IL1B,ATP6V1E1,NINJ1,TRIM21,SDF2,EMP1,OASL,TRAFD1,STX11,SP110,TOR1B,FLOT1,IFITM3,TLK2,UPF2,PPP4R1,KLF10,MX1,CXCL1,CCR1,OSGIN2,ZNF143,NDEL1,CRK,TAP1,RAB31,PGAM1,CRLF3,MX2,UBE2L3,TDRD7,S100A10,PSMB8,TAP2,PPP2R2A,ARPC1A
GSE26030_TH1_VS_TH17_RESTIMULATED_DAY15_POST_POLARIZATION_UP	61/2291	199/20394	9.39842e-14	1.02666e-12	3.56905e-13	61	GAS7,ALOX5,ANKS1A,UBE2D1,EDEM2,IRAK3,LYZ,SNAP23,BRPF3,LPIN2,ASF1B,BST1,SELPLG,VNN2,CRACR2A,CARD6,GIMAP4,SLC37A2,SP110,TTLL4,PLXNC1,CNPY3,FLOT1,SORL1,TLE3,PCTP,VAV1,ARNT,DUSP10,GLT1D1,RASSF3,CNOT8,LAPTM5,S100A9,HMGB2,DAGLB,SYK,ALDH1A1,WBP1L,MAPRE2,TPST1,TANC2,FPR1,COQ2,GAPT,NR2C2,CCDC149,MX2,FOXO4,IFITM2,ARAP1,SEMA4D,SELL,SIRPB2,MAML3,METTL9,ATG7,GRK5,IL10RB,CUX1,SEC22B
GSE28726_NAIVE_CD4_TCELL_VS_NAIVE_NKTCELL_UP	61/2291	199/20394	9.39842e-14	1.02666e-12	3.56905e-13	61	NFYA,CFLAR,SPAG9,IDS,HIVEP2,VIM,ZFYVE16,LCP2,TP53BP1,ATP2B1,UBE2D1,TM9SF1,CDS2,PLP2,RP2,SPAG1,AHR,EIF4G2,GAPDH,PPP2CA,ATP6V1A,IL18R1,NFE2L2,GBP1,SRGN,TUBA1B,AMD1,ACSL3,VASP,MKLN1,CHMP2A,RARA,KDM6B,EMP1,ADAM19,TOR1B,IER3,BCL2A1,CEP170,CALM2,ADAM17,CSTB,ATF3,S100A11,WBP1L,NDEL1,MAPRE2,TUBA1A,FEZ2,PGAM1,SP3,GNG5,LIG4,RHOG,AP1S2,EVI2B,IL1RAP,SERPINB2,ATXN2,CLIC1,HSBP1
GSE33292_WT_VS_TCF1_KO_DN3_THYMOCYTE_UP	61/2291	199/20394	9.39842e-14	1.02666e-12	3.56905e-13	61	CREBBP,ADIPOR2,GAS7,CLK1,RB1CC1,EVI5,RHOBTB1,BAZ2A,STX7,PSEN1,RNF13,CYLD,SH3GLB1,MTMR3,KHNYN,HCK,PIM2,HBP1,DNMBP,ELF2,SH2B3,MAN1A1,SERINC1,CTBS,RPS6KA1,KLF7,TNFAIP3,UBL3,RNF11,BAZ2B,PSD4,NUP214,PTPN12,ZFP36,CDKN2D,SAT1,PTPRE,ANKRD17,KDM6B,WASHC4,HLX,ABI1,FAM8A1,FBN2,MTMR6,LYST,IQGAP2,FLI1,MIA3,ABCG1,PRKCB,ZEB2,EIF1,CHST15,RGS6,CD55,DAPK1,HLA-E,CEBPD,RGL2,IL10RB
GSE3982_MAST_CELL_VS_CENT_MEMORY_CD4_TCELL_UP	61/2291	199/20394	9.39842e-14	1.02666e-12	3.56905e-13	61	ERP44,AGPAT4,IFNGR1,DAPK2,TNPO3,ACSL4,SEL1L,PICALM,USP48,HSP90AB1,MAPK1,CSF2RB,RASSF2,CRNKL1,APMAP,TSC22D1,KLHL2,BST1,MS4A6A,CORO1C,MOB1A,SPP1,NAGK,USP22,NQO2,MKLN1,ARHGEF6,HSD17B4,APC,GNS,NPL,DRAM1,IGF2BP3,IL1RN,FLOT1,DUSP6,MFAP1,CERS2,DUSP10,LYST,MSRB2,ALDOA,CCT5,ACSL1,FCER1G,ATP6V0D1,TKT,ABCA1,ALDH1A1,RAB31,PTAFR,CHST11,BASP1,TALDO1,CHST15,TBK1,COPB2,TCN2,MAFG,C5AR1,LYN
GSE7768_OVA_ALONE_VS_OVA_WITH_MPL_IMMUNIZED_MOUSE_WHOLE_SPLEEN_6H_DN	54/2291	164/20394	9.52554e-14	1.03822e-12	3.60923e-13	54	MXD1,MAP2K4,TOX4,CREM,OSM,TRIOBP,TLR8,FMR1,NAMPT,KAT2B,SMG7,AFTPH,CD274,ELF1,FAM53C,P4HA1,ACOT9,RAP2C,SMPDL3B,PHC2,OASL,SP110,CASP1,TMOD3,VPS37B,NPEPPS,TLK2,NSD3,PTGES,ACSL1,USP25,PIK3AP1,BRAF,XKR8,MORC3,FAM102B,MAPKAPK2,ARHGAP25,AIM2,BRWD3,IRF2,ARF4,MLKL,STAT3,PLEKHA2,TPST1,FEZ2,DCP2,CRLF3,TDRD7,CASP4,PELI1,TMEM170B,SRGAP2
GSE15930_STIM_VS_STIM_AND_TRICHOSTATINA_48H_CD8_T_CELL_UP	61/2291	200/20394	1.20626e-13	1.27481e-12	4.43171e-13	61	SKAP2,JARID2,CSDE1,TMEM159,OAT,SLK,FAM107B,SIRT2,BCL3,STX7,CDS2,JAK3,TAX1BP1,AHR,EHD1,ARHGDIB,CYTIP,IL1R1,IL18R1,HDLBP,CTSD,KLF7,SPOP,CCR2,TNFSF10,USP9X,AHNAK,RAC2,JUND,GMFG,KL,GIMAP4,LDHA,EMP1,FLOT1,FBN2,GABARAPL1,FURIN,MYO1F,ARF1,ACSL1,CAST,ST3GAL2,TAGLN2,CSTB,STX5,S100A11,FTH1,RBPJ,PGAM1,SELP,JUN,OAZ2,DGAT1,UBE2L3,UBE2H,SELL,S100A4,S100A10,S100A6,GTF2I
GSE19772_CTRL_VS_HCMV_INF_MONOCYTES_UP	61/2291	200/20394	1.20626e-13	1.27481e-12	4.43171e-13	61	ADIPOR2,CYTH3,TYROBP,RNF19A,GABARAPL2,TP53BP1,LAPTM4A,ERO1B,LAT2,SNAP23,TSC22D1,N4BP1,ASAH1,NAMPT,AHR,CPD,ARPC3,NEDD9,SPARC,BCL6,WLS,BLZF1,ATF6,HSDL2,IFIT2,ARAP3,AHNAK,CD93,EVI2A,FGL2,SAT1,TRIM21,AP3B1,APC,ANXA1,ADAM19,TANK,CASP1,GABARAPL1,BCL2A1,MX1,RNF166,FCER1G,CTLA4,GYG1,RBPJ,TAP1,UNC119B,NR2C2,KCTD12,OAZ2,TCN2,ZFP36L1,FNBP1,PLSCR1,LITAF,IGF2R,HSD17B11,HLA-C,HLA-B,HP
GSE24142_DN2_VS_DN3_THYMOCYTE_FETAL_UP	61/2291	200/20394	1.20626e-13	1.27481e-12	4.43171e-13	61	BTK,SERPINB1,VIM,CD44,VCL,ARHGAP6,CNN2,BCL3,PYGL,TSC22D1,AQP9,ASAH1,GRB10,PTGES3,HBEGF,AMPD2,RNF19B,ARHGEF2,TJP2,OGFRL1,ARAP3,NFE2,CDKN1A,THEMIS2,PTPRE,ALOX5AP,ANXA1,GOLM1,GLUL,CKAP4,IER3,BMP2K,GLIPR1,ARRB2,CREG1,IQGAP2,HSD17B12,PAK1,RGS18,ACSL1,HHEX,PCYT1A,TAL1,JAK1,MAPKAPK2,GKAP1,FBXO33,IKBIP,CLEC4D,RAB31,STAT3,CTBP2,MYADM,ADGRG3,RFLNB,DENND5A,CD300LF,PLSCR1,PLCG2,GK,IL10RB
GSE32986_CURDLAN_LOWDOSE_VS_CURDLAN_HIGHDOSE_STIM_DC_DN	61/2291	200/20394	1.20626e-13	1.27481e-12	4.43171e-13	61	FGR,CFLAR,IFRD1,GAS7,JARID2,PLAUR,GRAMD1B,TNFRSF1B,LCP2,GPBP1,SPI1,DNAJA2,PLXNA2,PPP1R12B,RAB10,PPP1R15A,HIVEP1,GADD45B,NCF4,SUSD6,HCK,ZNF516,TRPS1,RAPGEF2,GCA,IFIT3,IFIT2,SRGN,IRF1,NECTIN2,SMPDL3B,NINJ1,PTPRE,MDM2,IL1RN,SLC31A2,RAB20,BCL2A1,LYST,SDE2,PNRC1,PTPRJ,RABGEF1,KLF10,CXCL16,SYK,ARIH1,SNX20,FPR2,ISG20,RELA,CHD2,PLK3,SERTAD2,EXT1,CASP4,PELI1,SERPINB2,TOP1,HSPA1A,CLEC5A
GSE33162_HDAC3_KO_VS_HDAC3_KO_MACROPHAGE_DN	61/2291	200/20394	1.20626e-13	1.27481e-12	4.43171e-13	61	VIM,PHF23,TAB2,ZFR,VMP1,GNAI3,KLF6,GNB1,STX7,PTPRC,GSK3B,CHMP5,SH3GLB1,CRKL,HIF1A,MYL9,VAPA,PLP2,PGK1,MMD,PTGES3,CDKN1B,TMEM30A,IL18R1,SMNDC1,CCR2,BHLHE40,DOCK2,STK26,ANXA1,ADAM19,CAB39,IER3,GGH,SDCBP,SORL1,CASP1,GABARAPL1,BCL2A1,USP3,TPM3,WTAP,LAMTOR1,RABGEF1,BTG2,ARPC5,S100A11,ARPC2,CTLA4,HMGB2,MID1IP1,ZEB2,GABARAP,AP1S2,ADGRG3,SEMA4B,S100A4,PCBP2,ENTPD4,S100A6,PRR13
GSE34205_HEALTHY_VS_FLU_INF_INFANT_PBMC_DN	61/2291	200/20394	1.20626e-13	1.27481e-12	4.43171e-13	61	GRN,EIF2AK2,PIGB,UBE2A,FCN1,CHMP5,FTL,CCNK,SH3GLB1,SPTLC2,SIRPB1,FNDC3A,PLIN3,MICU1,LMNB1,KLHL18,CTSD,MMP8,PLBD1,TUBA1B,IFI6,SAT1,NECTIN2,LDHA,OASL,DYSF,RAC1,RAB1A,MAP1LC3B,IFITM3,CREG1,S100A8,ARL8A,DOK3,ADM,SERPING1,UBC,MX1,CALM3,NEXN,WDR26,S100A11,S100A9,CCNL1,SHISA5,HMGB2,B2M,PATL1,ARF4,PGAM1,HPSE,GNG5,RHOG,MX2,IFITM2,TCN2,IFITM1,PLSCR1,ERO1A,S100A6,MICB
GSE37533_PPARG1_FOXP3_VS_FOXP3_TRANSDUCED_CD4_TCELL_PIOGLITAZONE_TREATED_UP	61/2291	200/20394	1.20626e-13	1.27481e-12	4.43171e-13	61	SNX11,EIF2AK2,NT5C2,PSEN1,SPTLC2,ELF4,FMR1,STK24,N4BP1,TLE4,DDX58,P2RX1,SH2B3,TRIM38,NR3C1,KAT2B,BLZF1,IFIT3,IFIT2,ELF1,TRIM25,TNFSF10,NMI,IFI6,BST2,THEMIS2,OASL,LMO2,SP110,WASHC4,VEZF1,TOR1B,CASP1,ZCCHC2,IFITM3,SIDT2,IFIT5,USP25,UBE2L6,MX1,PDXK,ADAR,IFI16,GYG1,B2M,TRANK1,LGALS9,PGAM1,ISG20,ZNF467,MX2,TMEM50A,IFITM2,IFITM1,PLSCR1,TDRD7,DAPK1,PSMB8,HLA-C,PPP2R2A,HLA-B
GSE41867_DAY6_EFFECTOR_VS_DAY30_MEMORY_CD8_TCELL_LCMV_ARMSTRONG_DN	61/2291	200/20394	1.20626e-13	1.27481e-12	4.43171e-13	61	FAM214B,ELOVL5,ZC3H11A,SBNO2,KDM5A,ZFAND6,MYH9,TNRC6B,LPIN2,FCGRT,DDX6,CBL,NR3C1,HPCAL1,NFE2L2,PRDM2,SYF2,KLF7,CCNI,FAM53C,UBL3,CDKN2D,JUND,RLIM,SDF2,PHC2,APC,TAOK3,PHF21A,CAB39,TLN1,ABHD2,IQGAP1,NCOR1,TOB1,BCL10,MCL1,SFXN5,CPSF7,SIDT2,PDCD4,PARP8,CACUL1,CMIP,GNAQ,STX5,RYBP,SLU7,NSD1,ING2,CSGALNACT2,HPSE,EIF1,KCTD12,ZBTB18,ADGRG3,LRRK2,MAFG,NCOA6,CDK11B,PECAM1
GSE41867_NAIVE_VS_DAY8_LCMV_EFFECTOR_CD8_TCELL_DN	61/2291	200/20394	1.20626e-13	1.27481e-12	4.43171e-13	61	FAM214B,IFRD1,HIVEP2,ELOVL5,ZC3H11A,SLK,KDM5A,PCNX1,STK4,CDS2,NFAT5,TRPS1,AVL9,RNF167,NR3C1,PIKFYVE,HPCAL1,NFE2L2,KDM5B,KLF7,MYL12B,UBL3,NCOA3,STX16,SLC44A2,RLIM,SERINC3,SARAF,NUMB,ADAM19,PHF21A,USP3,TOB1,BCL10,SETD7,CPSF7,PDCD4,RMND5A,GNAQ,DYRK1A,SKI,BTG2,ARPC5,ZNF148,ABCA1,NSD1,C15orf39,TUBA1A,ING2,RAB33B,CHD2,EIF1,KCTD12,SPATA13,MAFG,GRK6,HSD17B11,RCSD1,ZDHHC18,CRIP1,PECAM1
GSE43955_1H_VS_10H_ACT_CD4_TCELL_UP	61/2291	200/20394	1.20626e-13	1.27481e-12	4.43171e-13	61	PLAUR,GRN,VAMP3,FCGR2B,KDM5A,HNRNPC,SNAP23,PPM1A,BNIP3L,ERF,CLIP2,HIPK3,DUSP16,RAB5B,TPI1,CSNK1A1,IL18R1,ATP6V0B,ELL2,CCR2,TUBA1B,NAGK,ADCY4,BHLHE40,SRPK2,CKAP4,TANK,FHDC1,THBS1,RAB1A,NAB1,VPS37B,BCL2A1,VAV1,SDHC,ARNT,TNIP1,C9orf72,VTI1A,HNRNPU,FCER1G,STX5,SLMAP,HMGB2,C15orf39,PAFAH1B2,STIP1,GABARAP,SMPDL3A,CDC26,ATP6AP2,DENND5A,DGAT1,PCBP2,WWP2,HSPA1A,SIPA1,GPSM3,CEBPD,ARPC1A,PSMB3
GSE46606_UNSTIM_VS_CD40L_IL2_IL5_1DAY_STIMULATED_IRF4HIGH_SORTED_BCELL_DN	61/2291	200/20394	1.20626e-13	1.27481e-12	4.43171e-13	61	LAMP2,IFRD1,TNFRSF1B,GAB2,WAPL,PTGS2,RFX3,YTHDC1,PPP1R15A,CMTM6,MEFV,RAB11A,EHD1,ERGIC1,PLEK,TNFAIP3,DUSP1,ANXA11,SRGN,CDKN1A,IL1B,ZFP36,RLIM,NINJ1,KDM6B,MDM2,IER3,RAB20,JDP2,BCL2A1,BCL10,MCL1,CSRNP1,NFKBIZ,C9orf72,ADM,BACH1,PDE6D,ETS2,DUSP2,CXCL16,LAPTM5,RYBP,TAGAP,HNRNPK,CCDC186,TMEM88,VPS37C,TRIB1,MARCKSL1,BASP1,JUN,SOCS3,PDE4B,ZFP36L1,CHP1,STK40,SERTAD1,SERPINB2,CKLF,PPP2R2A
GSE5589_LPS_VS_LPS_AND_IL10_STIM_IL10_KO_MACROPHAGE_45MIN_DN	61/2291	200/20394	1.20626e-13	1.27481e-12	4.43171e-13	61	DGKG,PPP2R5A,LAT2,PSME1,OSM,TRIOBP,TUBB1,CRISPLD2,PITPNM1,MANSC1,C2CD5,NEDD9,SOD2,TREML2,MAPKAPK3,KYNU,PADI2,TNFAIP3,IFIT3,IFIT2,CD274,CYSTM1,SRGN,G0S2,IL1B,PTPN12,RAC2,CDKN2D,LSP1,SP110,TANK,ARRDC4,S100A8,ARHGAP26,ESAM,FCGR1A,ACSL1,ANGPT1,DUSP2,PEF1,GBP2,CTLA4,PF4,LMTK2,GP9,CSGALNACT2,FPR1,MBOAT1,DDIT3,MSRA,B3GNT5,PLCB1,TUBA8,GP1BA,LITAF,SEMA4A,SIPA1L1,FCGR3A,HLA-E,PPP2R2A,KIAA0040
GSE5589_LPS_VS_LPS_AND_IL6_STIM_MACROPHAGE_45MIN_UP	61/2291	200/20394	1.20626e-13	1.27481e-12	4.43171e-13	61	BOD1L1,VAMP3,CTSA,KLF6,TFE3,KIF3C,MLF2,YPEL3,NFAT5,PIK3CG,DDX6,ALDH2,CD86,FXR1,USP34,RAB32,AREL1,AFTPH,OGFRL1,KDM3B,ATXN1,FOSB,VASP,CD93,CDKN2D,LSP1,TRIM21,SBF2,KIAA0513,THBS1,CTTNBP2NL,FCGR2A,CTDSPL,ZMAT2,MSRB2,SIDT2,UPF2,PARP8,ASAP1,XPC,SAMSN1,PDXK,G6PD,CXCL16,FAM102B,VPS37C,TMEM154,GABARAP,MOB3A,CYSLTR1,GPR160,GRB2,KCTD12,AP1S2,SPATA13,DENND5A,LAMP1,MAP3K5,TOP1,TMEM170B,CKLF
GSE7831_UNSTIM_VS_CPG_STIM_PDC_1H_UP	61/2291	200/20394	1.20626e-13	1.27481e-12	4.43171e-13	61	MYLIP,GRAMD1B,CUL3,LCP2,THRAP3,RAB27A,MAP4K4,CAPZB,MYH9,HM13,N4BP1,AQP9,C1GALT1,DOCK8,RAPGEF2,RNF141,ARHGDIB,NEDD9,EPAS1,RPS6KA1,SGK1,PTK2B,PREX1,IRF1,MBOAT7,TUBA4A,SERINC3,STK26,RCBTB2,TM6SF1,TLN1,CASP1,GLIPR1,TLE3,PSTPIP1,ABHD2,RNF145,MFSD14B,LAMTOR1,RBMS1,DUSP2,CD1D,ABR,ORAI2,HMGB2,FBXO33,PRPF18,CSGALNACT2,KBTBD2,MOB3A,DCP2,GLRX,TP53I11,SLCO3A1,HCLS1,TBK1,SEMA4A,SGMS1,ABHD16A,RASSF5,MARCKS
GSE2706_UNSTIM_VS_2H_LPS_AND_R848_DC_DN	59/2291	190/20394	1.27298e-13	1.34241e-12	4.66672e-13	59	CFLAR,PLAUR,BID,VCAN,PTGS2,RAB21,PPP1R15A,HIVEP1,RIPK2,NAMPT,RAPGEF2,EHD1,NUP98,SELENOK,GALNT3,IL18RAP,GBP1,KLF7,TNFAIP3,IFIT3,IFIT2,DUSP1,CD274,KCNJ2,ZNFX1,CDKN1A,IRF1,RAB3IP,APOBEC3A,BTG1,OASL,STX11,DRAM1,CSRNP1,NFKBIZ,TNIP1,CREB5,RILPL2,ACSL1,NR4A2,DUSP2,BTG2,ATF3,REL,CXCL1,NETO2,JUNB,TPPP,ISG20,PLK3,MARCKSL1,ERN1,GPR132,SOCS3,DCUN1D3,PELI1,BAZ1A,HCAR3,RASSF5
GSE7348_UNSTIM_VS_LPS_STIM_MACROPHAGE_DN	55/2291	170/20394	1.28924e-13	1.35662e-12	4.71612e-13	55	CFLAR,HIVEP2,LCP2,PTGS2,PPM1A,N4BP1,RIPK2,AHR,ZFAND5,KLF3,HIPK3,DUSP16,SOD2,PLEK,TNFSF4,TNFAIP3,ACOT9,IRF1,RTN2,TRIM21,STX11,SP110,TANK,ABI1,NAB1,IGSF6,PAM,TNIP1,PTGES,PTPRJ,CDC42EP2,ACSL1,UBE2L6,RAB11FIP1,BTG2,ATF3,MAPKAPK2,REL,CXCL1,TAGAP,BRI3,OSGIN2,NOD2,MARCKSL1,ZHX2,HCAR2,MX2,OAF,SOCS3,PLSCR1,CASP4,PELI1,DNM3,CLEC5A,MARCKS
GSE6092_B_BURGDOFERI_VS_B_BURGDORFERI_AND_IFNG_STIM_ENDOTHELIAL_CELL_DN	57/2291	180/20394	1.30363e-13	1.36881e-12	4.75849e-13	57	MVP,TNFRSF1B,RNF19A,PIK3CB,BCORL1,GRAMD1A,HIVEP1,GADD45B,HIF1A,N4BP1,RIPK2,NAMPT,PIK3CG,SHOC2,PPP2CA,CPEB4,GCA,HDLBP,RNF19B,TNFAIP3,CD274,AMD1,MORF4L2,EREG,PTPN12,PSME3,STX11,DRAM1,ABI1,PIK3R5,SLC16A3,HDGF,SLC39A1,LCN2,HSD17B12,SAMSN1,ZDHHC5,BRAF,DUSP2,XKR8,ITGA5,GBP4,PRKCD,TAGAP,CLEC4D,STIP1,MAP2K1,CD14,KIF5B,TRIB1,TLR1,ZHX2,HCAR2,SPATA13,KREMEN1,DCUN1D3,TDRD7
GSE17322_CD103_POS_VS_CD11B_HIGH_LUNG_DC_UP	60/2291	196/20394	1.59859e-13	1.66774e-12	5.79765e-13	60	KMT2E,TYROBP,CTNNA1,CYBA,RAB7A,CAPZB,ZFAND6,CMTM6,MYL6,CSF2RB,RNF24,CYTH2,HSPB1,DUSP16,KDM3A,HPCAL1,RGS2,EXOC8,PTBP3,SLC46A2,NPC2,NAGK,AHNAK,YWHAH,REEP5,ARPC1B,LSP1,EIF4E2,HLX,TXN,IER3,GALNT1,DEGS1,CALM2,RAB5A,LATS2,FAM177A1,CALM3,FAM102B,TGFBR2,RYBP,CD200R1,RPN1,IKBIP,TSC22D4,MAPK1IP1L,RBPJ,TET2,RNASE6,LIMS1,DAZAP2,ZFP36L1,UBE2L3,ZNF267,IL1RAP,DAPK1,ENTPD4,PRR13,TAX1BP3,RGL2
GSE30971_CTRL_VS_LPS_STIM_MACROPHAGE_WBP7_KO_4H_DN	60/2291	196/20394	1.59859e-13	1.66774e-12	5.79765e-13	60	SKAP2,BID,PHKA2,HOMER3,CASS4,AGO1,GLA,TNFSF13B,TRPS1,GAPDH,CPEB4,PFKFB4,IL1R2,HPCAL1,NCF2,SPP1,AVPI1,GNA13,PLXDC2,TREM1,FGL2,LSP1,SLC37A2,OASL,KIAA0513,TM6SF1,PRCP,GPAT3,GABARAPL1,USP3,ABHD2,MAP1LC3B,PGD,EPHX1,HNRNPLL,CREB5,TMEM45B,HHEX,G6PD,ITGB2,MNDA,ANKRD55,TAGAP,FBP1,RBPJ,RNASE6,FOS,CHST11,CLEC7A,CD300LB,HCLS1,LRRK2,IL1RAP,SLC22A4,LST1,STK38L,FAM200B,CLEC5A,TXNIP,RASSF5
GSE30971_CTRL_VS_LPS_STIM_MACROPHAGE_WBP7_KO_4H_UP	60/2291	196/20394	1.59859e-13	1.66774e-12	5.79765e-13	60	SERPINB1,AGPAT4,TNFRSF1B,SLC2A3,PTGS2,GRAMD1A,IRAK3,OSBPL8,MAP3K20,VNN3,GADD45B,SMS,NFAT5,AQP9,EHD1,EIF1B,ELL2,UBE2B,CD274,TNFAIP6,KCNJ2,AGO2,STK26,ADAM19,ACVR1B,CPM,MTHFS,IER3,NUP58,BCL2A1,WTAP,ASAP2,SLC7A7,PIK3AP1,SAMD8,ETS2,TGFA,HEY1,OSGIN2,ABCA1,NKX3-1,STAT3,PFKFB3,KBTBD2,FPR2,ATF7IP,SMPDL3A,PPP1R3B,BASP1,LIMK2,MCEMP1,SOCS3,GNG2,DCUN1D3,MTF1,SVIL,MAP3K5,MPZL1,PAPSS2,GK
GSE21546_ELK1_KO_VS_SAP1A_KO_AND_ELK1_KO_DP_THYMOCYTES_UP	60/2291	197/20394	2.05049e-13	2.13461e-12	7.42067e-13	60	CLK1,ERP44,WWC3,EIF2AK2,PIK3C3,DNAJA1,USP48,PSME1,GTPBP1,AVL9,DDX58,CSNK1A1,IFIT3,IFIT2,PAIP2,TRIM25,LRRFIP1,IFI6,APOL2,BST2,TRIM21,OASL,SP110,PPM1B,PARP9,IFITM3,SSBP2,TMEM140,TLK2,NRBF2,IFIT5,VPS37A,MX1,ADAR,IFI16,DTX3L,SHISA5,CREBRF,STXBP5,B2M,STAT2,PGAM1,ZNF24,CTDSP2,AGTRAP,DDX60L,MX2,TOB2,IFITM2,SP1,TRIM69,IFITM1,PLSCR1,TDRD7,TAP2,HLA-C,HLA-E,HLA-A,IFI30,HLA-B
GSE21063_CTRL_VS_ANTI_IGM_STIM_BCELL_NFATC1_KO_8H_UP	59/2291	192/20394	2.11585e-13	2.19796e-12	7.6409e-13	59	KDM7A,CYTH3,ZRANB1,RB1CC1,IFNGR1,SPEN,ATP2B1,RBMS2,KAT6A,ERO1B,LYZ,MMP9,DNAJC3,TGFB1,ELL,DNMBP,RAPGEF2,KLF3,ATG2A,DDX6,PTP4A1,BCL6,NFE2L2,FOXO3,YPEL5,UBL3,FOSB,ZFP36,PTPRE,KDM6B,ARNTL,RC3H1,CKAP4,PELI2,DUSP10,ITPRIP,FAM177A1,ACSL1,CHD1,MIA3,RABGEF1,DUSP2,ITGA5,MAPKAPK2,REL,NIPBL,CDK12,MIDN,TMEM88,SYAP1,MAP3K2,PLK3,LONRF3,SETD2,PDE4B,ARID5A,SERTAD1,ENTPD4,TOPORS
GSE13485_DAY1_VS_DAY7_YF17D_VACCINE_PBMC_DN	60/2291	198/20394	2.62433e-13	2.70884e-12	9.4169e-13	60	SAMD4A,EIF2AK2,SP100,SRBD1,OSTM1,CHMP5,PPP2R3C,HMOX1,ATP6V1D,TM9SF1,CRNKL1,DDX58,LAMTOR3,ATP6V0E1,CAPZA1,GBP1,NDUFB3,IFIT3,IFIT2,COPS5,TNFSF10,NMI,IFI6,APOBEC3A,CARD6,OASL,SP110,IL1RN,TOR1B,SLC31A2,TLR4,CASP1,PARP9,BMP2K,DUSP6,IFITM3,IFNAR1,SERPING1,IFIT5,DPH3,PIK3AP1,UBE2L6,MX1,ADAR,NEXN,GBP4,AIM2,CCR1,DTX3L,TAP1,TET2,TLR1,DDX60L,MX2,TRIM69,IFITM1,PLSCR1,TDRD7,APOL6,MARCKS
GSE19198_6H_VS_24H_IL21_TREATED_TCELL_DN	60/2291	198/20394	2.62433e-13	2.70884e-12	9.4169e-13	60	KDM7A,THRAP3,MXD1,ANKS1A,DIP2B,RHOBTB1,NCF4,TPD52L2,RASSF2,TRPS1,OGDH,RIC1,DUSP3,ST8SIA4,FRMD4B,PREX1,POR,MPP1,TBC1D14,STK26,FLOT1,SSH2,PIK3R5,IFITM3,ZNF787,RERE,FCGR2A,ARL8A,SSBP2,ARHGAP26,DAAM2,C9orf72,SERPING1,SAMSN1,FCHO2,TSC22D3,SDC3,FCGR3B,DTX3L,SPIDR,FRAT1,RBPJ,PLEKHA2,REPS2,ATF7,JMJD1C,AFF1,ABLIM3,BASP1,FAM91A1,GRB2,PAK2,SETD2,TBK1,FNBP1,TLR5,PELI1,HELZ,ITSN1,CEBPD
GSE5542_UNTREATED_VS_IFNG_TREATED_EPITHELIAL_CELLS_24H_UP	60/2291	198/20394	2.62433e-13	2.70884e-12	9.4169e-13	60	SH2D2A,TNFRSF1B,PNPLA6,GRAMD4,FOSL2,IL12RB2,MAP3K1,JOSD1,TOM1,SUSD6,OGDH,SH2B3,IL18RAP,RGS2,ATP6V0B,GTDC1,SRGN,ACOT9,LPGAT1,ATXN1,AHNAK,KIF1C,SEC14L1,ACTN4,ARF3,OASL,AKIRIN2,RCBTB2,THBS1,ENTPD1,GABARAPL1,GIT2,IQGAP1,MYO1F,SH3BGRL3,DUSP10,PLCB3,PPP4R1,DUSP2,ABR,PDXK,MPZL3,NLRP3,MAPKAPK2,AIM2,SYTL3,TP53INP1,VCP,FTH1,TRANK1,ZEB2,GLB1,CHST11,MBOAT1,STAT5B,SLCO3A1,CCR4,RXRA,CLIC1,ZNF487
GSE11924_TFH_VS_TH1_CD4_TCELL_UP	60/2291	199/20394	3.35144e-13	3.41595e-12	1.18751e-12	60	CREBBP,ARID4A,RC3H2,GNAI3,SLK,TBC1D1,GBA2,ATP2B1,CAPZB,RFX3,APLP2,MAEA,MCOLN1,MYL6,MYH9,NDRG3,DNTTIP1,VRK3,RIC1,ARPC3,ACAP2,ACTR3,IFIT3,FAM53C,RBM39,AGTPBP1,ABI1,ANXA3,BCL2A1,USP3,IQGAP1,WDTC1,ARNT,RILPL2,IPMK,CAST,CHD1,BRAF,EMSY,PINK1,ORAI2,PEF1,GBP4,SLU7,ZFYVE1,PCMTD1,RAB33B,DPY19L3,MX2,TMEM50A,SP1,CXorf38,ARAP1,PEAR1,NBR1,CASP4,AGPAT1,CNEP1R1,LYN,CHMP1B
GSE2770_TGFB_AND_IL4_VS_IL12_TREATED_ACT_CD4_TCELL_48H_DN	60/2291	199/20394	3.35144e-13	3.41595e-12	1.18751e-12	60	BAK1,EIF2AK2,TNFRSF1A,DNAJA2,JMJD6,PICALM,FOSL2,ITCH,TP53INP2,RAB21,IL12RB2,NUP50,CREM,ARMCX3,FNDC3A,CPPED1,CPQ,ELL,DDX6,SOD2,GBE1,IL18R1,RNF19B,SGK1,TUBA1B,AMD1,AGO2,ZFP36,CLIP1,RBM39,DPF2,CKAP4,ITM2B,RCBTB2,TOR1A,FURIN,PIK3R5,LPP,KDM6A,ADM,UBC,RABGAP1L,RMND5A,BTG2,ADAR,EIF4E3,PPBP,NDEL1,CDK12,MIDN,SIK2,TRIB1,SLCO3A1,RHOG,ARID3B,FRAT2,SYNM,MCMBP,PLEKHO2,SMIM3
GSE28726_ACT_CD4_TCELL_VS_ACT_NKTCELL_DN	60/2291	199/20394	3.35144e-13	3.41595e-12	1.18751e-12	60	CLK1,BCLAF1,SLC2A3,DGCR2,CYLD,NCOA1,MAPRE3,HNRNPH3,SF3A1,JOSD1,FCGRT,HBP1,DNAJB6,PDE4D,PPP2CA,KDM3A,RGS2,TNFAIP3,SGK1,UBE2B,ELF1,SRGN,S1PR4,HNRNPH2,RBM39,DNAJB1,BTG1,SARAF,TAOK3,SDCBP,SORL1,TOB1,WTAP,RBMS1,BTG2,JAK1,LAPTM5,SNRK,PRPF18,TPP1,TUBA1A,FTH1,INPP5D,JUNB,AFF1,KDM2A,EIF1,PLK3,DDIT3,ZBTB18,DENND5A,PDE4B,LAMP1,LITAF,CASP4,CCDC69,HLA-E,SUPT4H1,BBIP1,TXNIP
GSE32986_GMCSF_AND_CURDLAN_LOWDOSE_VS_GMCSF_AND_CURDLAN_HIGHDOSE_STIM_DC_UP	60/2291	199/20394	3.35144e-13	3.41595e-12	1.18751e-12	60	IDS,TMCC3,TP53INP2,GSK3B,MAVS,TBC1D2,ABHD4,TSC22D1,TAX1BP1,DUSP3,STK38,RNF130,HPCAL1,TIA1,EDEM3,NCF2,RSRP1,RPS6KA1,VPS4B,UBL3,LRP1,NAGK,FAM193A,AGO3,OSBPL2,RAF1,RTN3,SARAF,DHX34,APC,TRAFD1,PHF21A,TM6SF1,SSH2,ASXL2,CTDSPL,LHFPL2,DYNLT1,NACC2,PAK1,SIDT2,CACUL1,LY96,SNRK,DAGLB,NSD1,ZFYVE1,TSC22D4,CCNDBP1,INPP5D,REPS2,PFKFB3,SMPDL3A,TALDO1,PLEKHM3,ZNF467,RELL1,SULF2,ENTPD4,DDX3X
GSE360_L_DONOVANI_VS_M_TUBERCULOSIS_MAC_DN	60/2291	199/20394	3.35144e-13	3.41595e-12	1.18751e-12	60	CFLAR,SERPINB1,SBNO2,PTGS2,FOSL2,PCNX1,STK4,JAG1,SPAG1,HTATIP2,VEGFA,HBEGF,KAT2B,AMPD2,RGS2,PADI2,GBP1,STAG1,TNFAIP3,DUSP1,TNFAIP6,STAU1,IQSEC2,CDKN1A,IRF1,ZFP36,MKLN1,THEMIS2,LILRB2,CAP1,GLUL,SP110,YIPF3,MCL1,IQSEC1,DYNLT1,PTGES,SERPING1,UBE2L6,TSC22D3,MX1,CD1D,NIT1,GBP2,AIM2,CXCL1,RAB31,FOS,ISG20,RELA,FAM131A,THBD,IFITM1,MTF1,EPHB4,CASP4,PBX2,ANG,IL10RB,TXNIP
GSE45365_NK_CELL_VS_BCELL_MCMV_INFECTION_DN	60/2291	199/20394	3.35144e-13	3.41595e-12	1.18751e-12	60	SNX11,POLR2J,MVP,TNFRSF1B,GAB2,SBNO2,MAP4K4,NDE1,STK17B,CYLD,DNAJA1,PSME1,LRRFIP2,GADD45B,RASSF2,RAB11A,ERICH1,HSPA8,SLC6A12,ALDH2,RAB5B,PLEK,TIA1,ARHGEF2,GBP1,KLF7,TNFAIP3,DUSP1,PTK2B,CSTA,GTDC1,SRGN,G0S2,IL1B,LSP1,RFX1,TANK,TXN,GGH,TNIP1,KDM6A,LPCAT1,TRIP12,F11R,ADAR,JAK1,REL,FSTL1,RAB8B,TAP1,XPO6,TPST1,EIF1,CDC42EP4,FUT7,DENND5A,MED12,TDRD7,BBIP1,INSL3
GSE17974_CTRL_VS_ACT_IL4_AND_ANTI_IL12_24H_CD4_TCELL_UP	59/2291	194/20394	3.48468e-13	3.54433e-12	1.23214e-12	59	MYLIP,RNF10,MAP4K4,PTGS2,FNDC3B,FOSL2,KAT6A,ERO1B,LYZ,PCNX1,TSC22D1,XYLT1,NDRG1,TRPS1,ASAH1,ARHGAP21,BIN2,VNN2,ARRDC3,MEF2D,CTBS,TNFAIP3,SGK1,FBXL5,YPEL5,DUSP1,GSE1,OSER1,FAM8A1,SORL1,GABARAPL1,PELI2,PIK3R5,MYO1F,NFKBIZ,C9orf72,ITPRIP,PARP8,NR4A2,ZFAND3,TSC22D3,TP53INP1,FBXO33,DPEP2,ITGAM,PFKFB3,JUNB,SPTY2D1,YOD1,SYNM,ST6GALNAC3,DENND5A,EVI2B,C16orf54,HELZ,GPX3,BBIP1,FAM200B,TXNIP
GSE21360_NAIVE_VS_PRIMARY_MEMORY_CD8_TCELL_UP	55/2291	174/20394	3.79281e-13	3.8497e-12	1.3383e-12	55	KDM7A,EXTL3,SBNO2,FCGR2B,PLOD1,PGK1,NDRG1,FCGRT,AHR,PRUNE2,TPI1,TREML2,PDE4D,QSOX1,SIPA1L2,KLF7,NEK6,CCR2,P4HA1,F13A1,TNFSF14,STEAP4,NECTIN2,CHSY1,EMILIN2,TBC1D14,PPP1R3D,HSD17B4,FLOT1,THBS1,ANXA3,C1RL,FURIN,CPNE2,SSH2,SLC16A3,SLC39A1,SFXN5,SLA,SH2B2,PBXIP1,CCR1,ABCA1,NFIL3,SEMA6B,STAT3,LRG1,PGAM1,IL17RA,OPLAH,P2RY13,SOCS3,TCN2,IFITM1,HP
GSE13484_12H_VS_3H_YF17D_VACCINE_STIM_PBMC_DN	60/2291	200/20394	4.2708e-13	4.07987e-12	1.41831e-12	60	ZNF200,TSPAN9,BAK1,NFYC,SP100,SEL1L,RHOBTB1,PICALM,DNAJA1,PXN,HIVEP1,PGK1,SH2B3,KPNA1,IL1R2,IL18R1,EPAS1,RLF,GBP1,AFTPH,TGFBI,SCPEP1,TNFSF14,TMX4,GNAZ,CDKN2D,KDM6B,TOR1B,KLF4,VPS37B,TLE3,BCL2A1,SERPING1,CARHSP1,AHCTF1,NR4A2,MIA3,TSC22D3,B4GALT5,GBP2,SNRK,MAPRE2,STAT3,REPS2,ITGAM,MAP3K2,MTX1,RUFY1,DENND5A,GP1BA,CHP1,KIR2DL4,ARID5A,PSAP,S100A6,PPP1CB,RNF103,HCAR3,HP,PECAM1
GSE13485_CTRL_VS_DAY7_YF17D_VACCINE_PBMC_DN	60/2291	200/20394	4.2708e-13	4.07987e-12	1.41831e-12	60	SAMD4A,LCP2,EIF2AK2,SP100,CHMP5,SPTLC2,TNFSF13B,DDX58,GBP1,IFIT3,IFIT2,TRIM25,TNFSF10,ACOT9,NMI,NAGK,IFI6,APOBEC3A,BST2,OASL,SP110,PLXNC1,IL1RN,TOR1B,SLC31A2,PARP9,ZCCHC2,IFITM3,SERPING1,ANKRD22,IFIT5,PIK3AP1,UBE2L6,MX1,ADAR,PRPSAP1,NEXN,GBP4,NLRP3,IFI16,AIM2,CCR1,DTX3L,SHISA5,KIAA1958,TAP1,LGALS9,STAT2,CYSLTR1,DDX60L,MX2,IFITM2,TCN2,TRIM69,IFITM1,PLSCR1,TDRD7,PSMB8,APOL6,MARCKS
GSE15330_HSC_VS_MEGAKARYOCYTE_ERYTHROID_PROGENITOR_IKAROS_KO_UP	60/2291	200/20394	4.2708e-13	4.07987e-12	1.41831e-12	60	FAM214B,MVP,RALBP1,ERP44,PLEKHO1,VIM,CD44,TIMP2,CTNNA1,CASP8,CTSA,CNN2,KLF6,CTTN,GRAMD1A,YPEL3,HNRNPC,RAB18,ATP6V1D,HIF1A,SUSD6,GMPR2,FNDC3A,TRPS1,CPD,LAMTOR3,PITPNM1,ARHGDIB,LMNB1,KAT2B,SGK1,P4HA1,B9D2,CFP,RAB3IP,RAC2,CHMP2A,LDHA,TXN,FLOT1,IER3,ANP32A,FURIN,SLC39A1,LPP,SEC24D,HK1,MORC3,CTLA4,CTSB,ABCA1,TSC22D4,MIDN,TBC1D10B,GLRX,TALDO1,IL17RA,UBALD2,TCN2,GM2A
GSE17186_MEMORY_VS_CD21HIGH_TRANSITIONAL_BCELL_DN	60/2291	200/20394	4.2708e-13	4.07987e-12	1.41831e-12	60	CYTH3,ELOVL5,TNFRSF1B,ATP11B,SLC2A3,ANKRD44,ACTN1,NDE1,PHLPP1,PSME1,HIVEP1,CRNKL1,TBL1X,STAG2,NFAT5,RIPK2,OGDH,MMD,CHD4,CNOT6,HPCAL1,IFIT2,CD274,ELF1,ADGRE5,NR4A1,AHNAK,MBOAT7,REEP5,LSP1,AP3B1,PHF21A,ADAM10,IQGAP1,IFNAR1,LBR,SH3KBP1,HERC4,RILPL2,ASAP1,CMTM7,SLA,PRKCD,STAT6,TAP1,PIK3CD,SMPDL3A,PAK2,CHST15,SPATA13,FNBP1,LITAF,S100A10,MBP,RCSD1,PSMB8,PRR13,IL10RB,PECAM1,RASSF5
GSE17301_CTRL_VS_48H_ACD3_ACD28_STIM_CD8_TCELL_DN	60/2291	200/20394	4.2708e-13	4.07987e-12	1.41831e-12	60	TMEM176A,SYN1,NADK,LCP2,SPI1,PILRA,IRAK3,NCF4,CTSZ,HCK,PIM2,N4BP1,TGFB1,CPD,EHD1,CAMKK2,SLC6A12,ARHGDIB,SOD2,MOB1A,RNF19B,TNFAIP3,RAD23B,VASP,SMPDL3B,ANXA1,STX11,AOAH,TANK,SLC31A2,RAB20,IGSF6,PIK3R5,IFNAR1,MCL1,NFKBIZ,TNIP1,PTPRJ,PAK1,RILPL2,ZNF385A,SERPINB8,RBPJ,ITGAM,GLB1,PFKFB3,FPR2,FPR1,JUNB,GLRX,RAB1B,MARCKSL1,SLCO3A1,PDE4B,S100A4,CASP4,S100A6,HSPA1B,CD302,LYN
GSE17721_POLYIC_VS_PAM3CSK4_4H_BMDC_UP	60/2291	200/20394	4.2708e-13	4.07987e-12	1.41831e-12	60	ARFGEF1,KLF6,LAPTM4A,GRAMD4,APLP2,ATP6V1D,TSC22D1,UBE2R2,PITPNM1,SUDS3,HBEGF,ERGIC1,PAPOLG,KDM3B,SPOP,GLIPR2,BAZ2B,MPST,TMOD2,TEP1,STARD8,CLIP1,SARAF,SRPK2,USP15,WASHC4,PRCP,SORL1,KIAA1109,DUSP6,VPS37B,PCTP,CSNK1D,ATG3,ATP6V1B2,LAMTOR1,ELMO1,TSC22D3,USF1,GPBP1L1,IL6R,PCYT1A,TAL1,SDC3,GBP2,GYG1,INPP5D,PIK3CD,RAB33B,SMPDL3A,MSRA,IP6K1,EXT1,CASP4,TOPORS,PSMB8,AIF1,IFI30,CLEC5A,CCPG1
GSE2197_IMMUNOSUPPRESSIVE_DNA_VS_UNTREATED_IN_DC_UP	60/2291	200/20394	4.2708e-13	4.07987e-12	1.41831e-12	60	PAFAH1B1,JARID2,ARID4A,CASP8,DNAJA2,PTGS2,SEC23B,LPIN2,TSC22D1,POLR2C,NAMPT,DUSP16,HRH2,FRMD4B,RGS2,STX12,GTDC1,ZFP36,SAT1,ANKRD17,MBD2,PHC2,TANK,TXN,NAB1,RAB20,CSNK1D,BCL10,CREB5,TLK2,NSD3,SERPING1,SEC24D,ADAM17,PIK3AP1,GALNT14,XKR8,B4GALT5,PCYT1A,ATF3,PEX13,CLEC4E,MLKL,MAP2K1,FPR2,FEZ2,JUNB,GLRX,CRLF3,RNPEP,SLCO3A1,P2RY13,HCAR2,SOCS3,PDE4B,SNN,MORF4L1,ARID5A,TMEM184B,PPP2R2A
GSE23568_ID3_TRANSDUCED_VS_ID3_KO_CD8_TCELL_DN	60/2291	200/20394	4.2708e-13	4.07987e-12	1.41831e-12	60	CFLAR,SKAP2,CREBBP,BOD1L1,RRM2B,PPP2R5A,ATP11A,DNAJA2,CLCN4,APBB1IP,SNX10,UIMC1,SPG21,ATP6V1D,RASSF2,MS4A6A,EIF4G2,DDX6,CYTIP,IL18R1,DUSP1,ADGRE5,AHNAK,CFP,ZFP36,SBF2,DPF2,ITM2B,CASP1,BCL2A1,TOB1,SMAD4,MCL1,SSBP2,EIF4A2,DYRK1A,SKI,SAFB,IL6R,ARPC5,ANTXR2,PRKCD,GALNT10,TMEM71,INPPL1,ARIH1,B2M,TAP1,PPID,ZNF467,RELL1,RFLNB,PDE4B,ZFP36L1,SELL,CASP4,ENTPD4,HSD17B11,SNX2,HLA-B
GSE24726_WT_VS_E2_2_KO_PDC_DN	60/2291	200/20394	4.2708e-13	4.07987e-12	1.41831e-12	60	CFLAR,SYN1,RNF19A,CYBA,NFYC,PKM,BCL3,MLF2,PYGL,DNAJC3,VRK3,DNAJB6,AHR,LPCAT3,VEGFA,PLEK,NFE2L2,RLF,KLF7,FKBP15,DNAJB1,EMILIN2,DRAM1,AOAH,SLC31A2,PARP9,BNIP2,NPEPPS,PIK3R5,FAM177A1,ADAM17,SAMSN1,VPS37A,TAGLN2,JAK1,GBP2,PPP1R21,RNF149,TKT,PRKCD,ABCA1,SNX20,STAT3,SIGLEC7,LMAN2,PTK2,ITGAM,TANC2,CEBPB,PPP1R3B,HCAR2,MCEMP1,GPR132,HEXIM1,LITAF,STK40,ZDHHC18,ABHD16A,CEBPD,PECAM1
GSE28726_ACT_CD4_TCELL_VS_ACT_VA24NEG_NKTCELL_DN	60/2291	200/20394	4.2708e-13	4.07987e-12	1.41831e-12	60	ITGA2B,EXTL3,GAB2,FOXN3,SYNE2,LAPTM4A,DGCR2,SRCAP,TCF20,ASAH1,HBP1,DNAJB6,ELF2,EIF4G2,ALDH2,VNN2,PDE4D,USP4,MOB1A,USP34,PRDM2,RGS2,TNFAIP3,SRGN,RBM39,DNAJB1,FLOT2,BTG1,SARAF,SDCBP,SORL1,GTF2B,TOB1,MCL1,WTAP,BTG2,LAPTM5,TGFBR2,SNRK,YWHAZ,TPP1,TUBA1A,TRANK1,JUNB,ISG20,SP3,EIF1,DDIT3,EXT1,DAZAP2,PDE4B,LAMP1,LITAF,CASP4,DNM3,CCDC69,HLA-E,DDX3X,RGL2,TXNIP
GSE29164_UNTREATED_VS_CD8_TCELL_AND_IL12_TREATED_MELANOMA_DAY7_UP	60/2291	200/20394	4.2708e-13	4.07987e-12	1.41831e-12	60	GDE1,JARID2,TYROBP,TMEM159,VIM,VCL,PPP2R5A,DIP2B,RAB27A,JADE1,HAL,MAP3K20,NUP50,SRPK1,TNRC6B,LAMTOR3,RAPGEF2,C2CD5,ATP6V1A,MOB1A,ACVR1,WLS,TMX4,PLEKHG3,TUBA4A,PTPN12,ATP6V1E1,RAF1,RTN3,HSD17B4,STAM,CASP1,SCAF11,TLE3,IFNAR1,ZDHHC7,NCF1,EMSY,PPP1R21,CTSS,PRKCD,RICTOR,SYK,FBXO33,PDZD8,PCMTD1,SYAP1,AKAP13,PPM1D,MBOAT1,MSRA,METRNL,DAZAP2,DGAT1,C16orf54,MAP3K5,RCSD1,IL10RB,ITGB3,SRGAP2
GSE31082_CD4_VS_CD8_SP_THYMOCYTE_UP	60/2291	200/20394	4.2708e-13	4.07987e-12	1.41831e-12	60	JARID2,RSF1,FOXN3,ROCK1,CLCN4,FKBP1A,HIVEP1,PCNX1,TBL1X,AVL9,NUFIP2,GALNT7,RAPGEF2,PITPNM1,CAMKK2,ALDH2,RAB5B,HECA,CPEB4,USP34,RAP1A,OSBPL9,DUSP1,CD274,NR4A1,RAP2C,F13A1,HP1BP3,ARHGEF6,UBE4B,STK26,WASHC4,TTYH3,PPM1B,BCL2A1,TOB1,SEC24D,PAN3,CAST,GNAQ,IFNGR2,MPZL3,ZBTB7B,IL6R,MAML1,WDR26,SLMAP,GALNT10,CCDC186,WBP1L,XPO6,RGS14,TMEM154,JMJD1C,CCR4,HEXIM1,IGF2R,IGSF23,RGL2,ZBED6
GSE34006_A2AR_KO_VS_A2AR_AGONIST_TREATED_TREG_UP	60/2291	200/20394	4.2708e-13	4.07987e-12	1.41831e-12	60	UBR2,KIF1B,EIF2AK2,ATP11B,CASP8,LAPTM4A,UBE2D1,PIK3C3,PHLPP1,CMTM6,PSME1,DICER1,N4BP1,AVL9,NAMPT,IFIT3,IFIT2,CD274,TRIM25,TNFSF10,GPSM2,NMI,ZNFX1,RNF114,IRF1,RAB3IP,BST2,TRIM21,OASL,TRAFD1,TLR4,PARP9,SSBP2,WTAP,TMEM140,HK1,MX1,MORC3,ADAR,GBP2,GBP4,B2M,SERTAD3,TAP1,MAP2K1,TOR1AIP2,B3GNT2,STAT2,KBTBD2,FEZ2,ISG20,CRLF3,MX2,SELL,TDRD7,PELI1,TMEM184B,PSMB8,HLA-E,HLA-B
GSE34205_HEALTHY_VS_RSV_INF_INFANT_PBMC_DN	60/2291	200/20394	4.2708e-13	4.07987e-12	1.41831e-12	60	PGLYRP1,RNF10,NCF4,PPM1A,MMP9,BNIP3L,KLHL2,BST1,BCL6,EIF1B,MMP8,ARG1,UBE2B,CYSTM1,FAM53C,PLBD1,TUBA1B,SAT1,NECTIN2,MPP1,MKRN1,LDHA,DSC2,DYSF,HLX,IL1RN,RAB1A,ANXA3,MAP1LC3B,IFITM3,S100A8,ARL8A,LCN2,ADM,ACSL1,RMND5A,CALM3,S100A9,S100A12,PPP4R2,CCNL1,S100P,CAMP,TUBA1A,ARF4,SERINC2,HPSE,TRIB1,MYADM,YOD1,LIMK2,MCEMP1,UBALD2,TCN2,VSTM1,SLC22A4,TFDP1,CD177,ORM1,HP
GSE34392_ST2_KO_VS_WT_DAY8_LCMV_EFFECTOR_CD8_TCELL_DN	60/2291	200/20394	4.2708e-13	4.07987e-12	1.41831e-12	60	CFLAR,GAS7,GRAMD1B,PIK3CB,BCL3,FNDC3B,FOSL2,PLXNA2,PILRA,IRAK3,GADD45B,NCF4,PCNX1,JAG1,ARMCX3,RIPK2,HBEGF,CD86,PLEK,NFE2L2,KLF7,IFIT2,DUSP1,MED13L,RNF11,ZNFX1,IL1B,VASP,SMPDL3B,PTPRE,STX11,STX6,SKIL,RAB20,JDP2,BCL2A1,RHOB,NFKBIZ,ADAM17,ACSL1,TAGLN2,PCYT1A,NLRP3,ATF3,PPP4R2,ANXA5,FPR2,JUNB,CEBPB,PPP1R3B,PLK3,MARCKSL1,ZHX2,EXT1,HCAR2,MCEMP1,CASP4,SLC5A3,PLEKHO2,CLEC5A
GSE360_CTRL_VS_M_TUBERCULOSIS_DC_DN	60/2291	200/20394	4.2708e-13	4.07987e-12	1.41831e-12	60	IFRD1,CD44,VCAN,LCP2,SBNO2,TOM1,CSF2RB,MMP9,STK4,NDRG1,HSPA8,VEGFA,KYNU,RNF19B,GBP1,ELL2,IFIT2,PTK2B,TNFSF10,SRGN,G0S2,IQSEC2,TGM3,IFI6,BST2,LILRB2,ATP6V1E1,DNAJB1,LDHA,TRAFD1,STX11,GLUL,CKAP4,PLXNC1,IL1RN,TXN,IER3,CASP1,FCGR2A,S100A8,LHFPL2,TNIP1,WTAP,ACSL1,RBMS1,SKI,SIK3,GBP2,FCGR3B,S100A11,S100A9,STAT3,PFKFB3,STAT2,TRIB1,CRLF3,IFITM2,GP1BA,LITAF,LYN
GSE360_L_DONOVANI_VS_B_MALAYI_LOW_DOSE_DC_DN	60/2291	200/20394	4.2708e-13	4.07987e-12	1.41831e-12	60	ADIPOR2,YAF2,ANKS1A,FRY,ICAM3,PTGS1,NCF4,FCGRT,ERF,PIK3CG,CPVL,MEGF9,STK38,AMPD2,PADI2,SDHB,LRP1,STX16,MAX,POR,FGL2,SEC14L1,ARHGEF6,DIAPH1,DOCK2,BLOC1S1,KLF4,CNPY3,PRCP,SORL1,SEC11A,VAV1,SNX27,TACC1,SLC7A7,NPTN,CD1D,MNDA,CCR1,TKT,SERPINB8,PRKCB,ITGAM,GLB1,B3GNT2,FOS,CD14,CDH2,TLR1,CTDSP2,MED12,FCAR,S100A4,PCBP2,PLCG2,HLA-E,GPX3,SUPT4H1,PECAM1,TXNIP
GSE369_PRE_VS_POST_IL6_INJECTION_IFNG_WT_LIVER_DN	60/2291	200/20394	4.2708e-13	4.07987e-12	1.41831e-12	60	LASP1,CAPN1,HEXB,PUM2,ANKRD44,BRPF3,PPM1A,SMCHD1,PIK3CG,DUSP3,KLF3,BCL6,GBE1,PIKFYVE,RAP1A,PTK2B,AGO2,AHNAK,YWHAH,STARD8,CARD6,TBC1D14,APC,LMO2,CPM,CKAP4,SSH2,SSBP2,CMTM7,CDK19,DUSP2,TAGLN2,TAOK1,IER2,ORAI2,MAML1,JAK1,ARPC5,PRKCD,CREBRF,TAGAP,BRI3,ABCA1,KIF27,FRAT1,TCP11L2,XPO6,PIK3CD,CHD2,B3GNT5,MYADM,MTURN,PAK2,UBALD2,C16orf54,NF1,CDC42SE1,S100A10,SNX2,GPSM3
GSE38681_WT_VS_LYL1_KO_LYMPHOID_PRIMED_MULTIPOTENT_PROGENITOR_DN	60/2291	200/20394	4.2708e-13	4.07987e-12	1.41831e-12	60	PLEKHO1,RNF19A,HSPA5,SYNE2,VMP1,CASP8,ACSL4,KAT6A,CHMP5,UIMC1,CMTM6,PIM2,NAMPT,KPNA1,IL18R1,WIPF1,NFE2L2,RNF19B,ARG1,IFIT3,IFIT2,CD274,TRIM25,TNFSF10,ZNFX1,STAU1,RNF114,IRF1,TRIM21,PTPRE,OASL,TRAFD1,PARP9,MCL1,NFKBIZ,PHIP,TMEM140,USP25,MX1,MORC3,GBP2,GBP4,ZNF281,GHITM,IRF2,ARF4,TAP1,STAT3,TOR1AIP2,STAT2,ISG20,METRNL,MX2,SOCS3,TDRD7,ARID5A,PELI1,SH3BGRL2,TMEM184B,HLA-E
GSE39820_CTRL_VS_IL1B_IL6_IL23A_CD4_TCELL_DN	60/2291	200/20394	4.2708e-13	4.07987e-12	1.41831e-12	60	SKAP2,VIM,BCL3,NDST1,FOSL2,STX7,YPEL3,SH3GLB1,CDS2,TIMP1,ARMCX3,FNDC3A,NDRG1,BNIP3L,CPVL,CPD,PFKFB4,FRMD4B,PLEK,NFE2L2,ATF6,CCNI,NEK6,AREL1,YPEL5,PAIP2,SRGN,TNFSF14,SPECC1,CDKN2D,GMFG,DCTN4,MDM2,FLOT1,RAB1A,ETV6,PSTPIP1,USP3,MCTP2,NFKBIZ,TNIP1,GOLGA7,CARHSP1,CAST,RAB11FIP1,RNF149,MED30,KIAA1958,FTH1,TMEM43,CYSLTR1,GOLGB1,ZBTB21,PPP1R3B,DDIT3,DGAT1,ARAP1,SERTAD1,S100A6,SMIM3
GSE39820_CTRL_VS_TGFBETA3_IL6_CD4_TCELL_DN	60/2291	200/20394	4.2708e-13	4.07987e-12	1.41831e-12	60	SERPINB1,PHF20,CTNNA1,RRM2B,PICALM,FOSL2,RBMS2,RBM22,PPP1R15A,GRAMD1A,YPEL3,SH3GLB1,PYGL,TIMP1,ARMCX3,FNDC3A,RAB2A,NDRG1,TREML2,FRMD4B,NFE2L2,YPEL5,AVPI1,COPA,NAGK,CDKN2D,DCTN4,ACVR1B,FLOT1,IER3,ARRB1,ETV6,MCTP2,FURIN,CSRNP1,PTPRJ,SEC24D,CARHSP1,CAST,IFNAR2,ZBTB7B,PEX13,CTSB,GKAP1,CCDC186,AKAP13,CYSLTR1,ZBTB21,PPP1R3B,KCMF1,ABAT,PTTG1IP,DAZAP2,TUBA8,UBE2H,ZDHHC18,STK38L,SRA1,TAX1BP3,ARFGAP3
GSE39820_TGFBETA1_IL6_VS_TGFBETA1_IL6_IL23A_TREATED_CD4_TCELL_UP	60/2291	200/20394	4.2708e-13	4.07987e-12	1.41831e-12	60	PAFAH1B1,GRN,GAB2,ARID4B,SLK,CTTN,PXN,RAB18,TSPO,CDS2,TIMP1,FNDC3A,TSC22D1,ASAH1,TGFBR1,RNF141,TMEM30A,CD86,KAT2B,ECT2,ACVR1,EDEM3,ARHGEF2,SGK1,PTBP3,GNA13,P4HA1,TMX4,KRAS,IL1RN,DNAJB5,RTF1,NAB1,BMP2K,IQGAP1,ARF1,NSD3,HERC4,SEC24D,AHCTF1,KLF10,ITGB2,FAM102B,WDR26,ARHGAP25,TAGAP,GAPVD1,CRK,CTNNB1,ADAM9,PLEKHA2,CYSLTR1,VCPIP1,BICD2,UBE2H,MSL1,SIAH1,SVIL,ZDHHC18,PRR13
GSE40666_UNTREATED_VS_IFNA_STIM_EFFECTOR_CD8_TCELL_90MIN_UP	60/2291	200/20394	4.2708e-13	4.07987e-12	1.41831e-12	60	CFLAR,EHD3,MVP,BID,VIM,CD44,HOMER3,ATP2B4,CASP8,CTSA,NDST1,HMOX1,COTL1,CPPED1,TGFBR1,ZMIZ1,EHD1,GAPDH,CD86,KLHL18,RNF19B,ECE1,NEK6,LGALSL,GTDC1,ADGRE5,PREX1,AHNAK,TUBA4A,YWHAH,CD68,BHLHE40,CAB39,JDP2,TLE3,MYO1F,MAP3K7CL,HK1,TAGLN2,S100A11,RBM47,TKT,PRKCD,MIDN,TRANK1,TAP1,ITGAM,TRIM8,TOB2,TUBB4B,HSH2D,S100A10,PLCG2,TFDP1,SLC5A3,R3HDM4,STK38L,CRIP1,TAX1BP3,MARCKS
GSE40666_UNTREATED_VS_IFNA_STIM_STAT4_KO_EFFECTOR_CD8_TCELL_90MIN_UP	60/2291	200/20394	4.2708e-13	4.07987e-12	1.41831e-12	60	FAM214B,GRAMD1B,BAK1,NDST1,CAPZB,YPEL3,NANS,HMOX1,ITPK1,RASSF2,HCK,CPPED1,OGDH,AHR,VSIR,EHD1,CAMKK2,VDR,STK38,MAPKAPK3,NCF2,ECE1,LGALSL,GTDC1,YWHAH,SEC14L1,BHLHE40,MYO1F,SH3BGRL3,ARF1,RSU1,SEC24D,CMTM7,MAP3K7CL,HK1,DUSP2,TAGLN2,IL6R,IER2,S100A11,TAP1,MLKL,TET2,PTAFR,ITGAM,MOB3A,TRIB1,SLCO3A1,RHOG,KMT5A,UBE2L3,C16orf54,ARID5A,PLCG2,TFDP1,SLC5A3,R3HDM4,STK38L,NCOA4,MARCKS
GSE41867_NAIVE_VS_DAY15_LCMV_EFFECTOR_CD8_TCELL_DN	60/2291	200/20394	4.2708e-13	4.07987e-12	1.41831e-12	60	FAM214B,CREBBP,PAFAH1B1,VAMP3,FOXN3,SBNO2,ANKRD44,NDST1,MTMR3,MYH9,KHNYN,STAG2,RNF167,CBL,CDKN1B,CLK4,NR3C1,SELENOK,PIKFYVE,SF3B1,UBL3,NCOA3,CHSY1,NUMB,ANXA1,PHF21A,CPM,TLN1,DUSP6,SSH2,IQSEC1,SIDT2,ASAP2,RBMS1,VPS37A,SKI,TPCN2,REL,ATXN7,ZNF148,SYK,NSD1,DUSP18,PCMTD1,AKAP13,RAB33B,AFF1,SMPDL3A,EIF1,KCTD12,MTURN,AP1S2,DENND5A,MAFG,NCOA6,RCSD1,SGMS1,SIPA1,CHMP1B,CUX1
GSE42021_CD24HI_TREG_VS_CD24HI_TCONV_THYMUS_DN	60/2291	200/20394	4.2708e-13	4.07987e-12	1.41831e-12	60	IFRD1,PLAUR,VCL,MAP2K4,ACSL4,LAPTM4A,PTGS2,HSP90AA1,YTHDC1,DNAJA1,PPP1R15A,SPG21,RAB18,GADD45B,HMOX1,DNAJB6,TAX1BP1,EHD1,CD86,PADI2,SGK1,DUSP1,ETF1,SRGN,NR4A1,CDKN1A,IRF1,IL1B,BHLHE40,MDM2,TANK,IL1RN,IER3,CPEB2,NFKBIZ,MFSD14A,ETS2,DUSP2,USF1,BTG2,IER2,NDEL1,MIDN,FOS,CD14,JUNB,SELP,KCMF1,KCTD12,IST1,TUBA8,SOCS3,ZFP36L1,STK40,NF1,PELI1,SERPINB2,TOP1,HLA-E,PISD
GSE43955_TH0_VS_TGFB_IL6_IL23_TH17_ACT_CD4_TCELL_52H_DN	60/2291	200/20394	4.2708e-13	4.07987e-12	1.41831e-12	60	CYTH3,PHF23,PUM2,MAP2K4,TNFRSF1A,PKM,STX7,CRISP3,HIF1A,TAX1BP1,ST3GAL4,HIPK3,DUSP16,MAN1A1,CD86,KAT2B,KLHL24,PHF13,RAP1A,DR1,RSRP1,FBXL5,CRIPT,GLIPR2,ZFP36,RAC2,MKLN1,SLC44A2,CDKN1C,TBC1D14,OSER1,CHI3L1,EMP1,RAC1,IER3,TLE3,VAV1,IFITM3,RERE,CD53,MCL1,FCGR1A,DUSP2,RBM15,RAB31,ADAM9,FOS,PFKFB3,FPR2,JUNB,PIK3CD,AKIRIN1,IL17RA,IST1,DGAT1,MME,CASP4,CEBPD,PISD,MARCKS
GSE43956_WT_VS_SGK1_KO_TH17_DIFFERENTIATED_CD4_TCELL_DN	60/2291	200/20394	4.2708e-13	4.07987e-12	1.41831e-12	60	IFRD1,WAS,ERP44,CDK14,KLF6,ACSL4,ATP11A,TSG101,APBB1IP,GADD45B,SOS2,SUSD6,TSC22D1,DNAJB6,TAX1BP1,EHD1,VWF,DUSP16,LPCAT3,KCTD20,NFE2L2,STX12,SGK1,UBE2B,PTBP3,DUSP1,NR4A1,AHNAK,RBM39,OSER1,SBF2,PHC2,MDM2,CAB39,BMP2K,BCL2A1,SMAD4,RHOB,TNIP1,MFSD14B,RBMS1,DUSP2,STX5,S100A11,NIPBL,BRI3,CLEC4E,CLEC4D,CTNNB1,ARF4,RAB24,TOR1AIP2,FPR2,CDC42EP4,SLC8A1,KPNA4,PELI1,CSF2RA,MAP3K3,MARCKS
GSE6674_PL2_3_VS_ANTI_IGM_AND_CPG_STIM_BCELL_DN	60/2291	200/20394	4.2708e-13	4.07987e-12	1.41831e-12	60	SPAG9,YAF2,RRAGD,CD44,GAB2,WNK1,GPBP1,ACSL4,PGM1,EDEM2,SH3GLB1,OSM,MTMR3,PLP2,RAB11A,TAX1BP1,ST3GAL4,MAN1A1,HBEGF,GALNT3,KDM3A,RNF19B,PRDM2,RNF11,USP22,GNAZ,AP3B1,BTG1,MBD2,AGTPBP1,GTF2B,BMP2K,ANXA3,VPS37B,SSH2,CD53,LYST,CSRNP1,NSD3,TMCO3,RABGAP1L,CAST,MAPKAPK2,RYBP,HEY1,TET2,AKAP13,AFF1,CYSLTR1,SELP,DENND5A,SOCS3,DCUN1D3,ARID5A,MIER1,TMEM184B,ZDHHC18,HLA-A,FNIP1,IL10RB
GSE8384_CTRL_VS_B_ABORTUS_4H_MAC_CELL_LINE_DN	60/2291	200/20394	4.2708e-13	4.07987e-12	1.41831e-12	60	JARID2,PLAUR,RRAGD,TNFRSF1B,BCL3,PTGS2,PXN,MAEA,GADD45B,ITPK1,MMP9,EHD1,VEGFA,HBEGF,HMGCR,IL18RAP,RNF19B,ASH1L,BLZF1,DUSP1,ZNFX1,CDKN1A,IL1B,ZFP36,SAT1,UBE4B,OS9,SKIL,IL1RN,IER3,ACTR2,TLE3,ARRDC4,FURIN,MINDY1,NFKBIZ,TNIP1,MSN,ETS2,DUSP2,ITGA5,HIPK1,SNRK,MAPRE2,DHRSX,AFF1,GLRX,RBM4,DDIT3,SOCS3,FMNL1,DGAT1,SEMA4B,STK40,ENTPD4,C5AR1,SERPINB2,ITSN1,GPSM3,ORM1
GSE22886_NAIVE_VS_IGG_IGA_MEMORY_BCELL_DN	59/2291	196/20394	5.68793e-13	5.42301e-12	1.88524e-12	59	CFLAR,EHD3,MVP,VIM,HOMER3,ATP2B4,CTSA,SP140,ZFAND6,NANS,NCF4,PLP2,COTL1,TFEC,ZMIZ1,HSPA8,EHD1,GAPDH,TPI1,GOLPH3,CD86,AMPD2,NDUFB3,NQO2,AHNAK,PANK2,EVI2A,YWHAH,ARPC1B,THEMIS2,BHLHE40,TMBIM1,CAB39,TLE3,MYO1F,CCT5,KLF10,SAMSN1,ARHGAP25,MNDA,AIM2,ANXA5,RAB31,ITGAM,HSPA6,FUT7,TBK1,KMT5A,TUBB4B,S100A4,S100A10,PLCG2,S100A6,TFDP1,CRIP1,CLIC1,DDAH2,IFI30,MARCKS
GSE35825_UNTREATED_VS_IFNG_STIM_MACROPHAGE_DN	56/2291	181/20394	6.28468e-13	5.98026e-12	2.07896e-12	56	PHF20,FOXN3,SDCCAG8,SOAT1,GBA2,NDST1,NCOA1,ATRX,MAP3K1,MKNK2,TM9SF1,SETX,GNAI2,ATP6V1A,RGS2,PREX1,NCOA3,SLC44A2,SEC14L1,MPP1,UBE4B,RTN3,DOCK2,LMO2,GNS,TTLL4,RCBTB1,USP8,PPP3CA,CLTC,MYO1F,SFXN5,IQSEC1,OSBPL11,FCHO2,WDR26,SNRK,DAGLB,GAPVD1,SLC43A2,TMEM154,ATF7IP,SP3,TBL1XR1,SETD2,AP1S2,FMNL1,TCN2,RXRA,FNBP1,SIRPA,PJA2,PBX2,TBC1D8,ITSN1,SIPA1
GSE41176_UNSTIM_VS_ANTI_IGM_STIM_BCELL_1H_UP	59/2291	197/20394	7.24307e-13	6.86542e-12	2.38667e-12	59	SYN1,PLAUR,SERPINB1,TNFRSF1B,MXD1,BCL3,PTGS2,FNDC3B,FOSL2,DNAJA1,GADD45B,TOM1,SUSD6,HCK,PIM2,SMS,NFAT5,SPAG1,CYTH2,ELL,NAMPT,EHD1,NUP98,SOD2,TNFAIP6,G0S2,KCNJ2,TREM1,IL1B,SIGLEC9,NINJ1,TTLL4,TANK,DNAJB5,IER3,GLYR1,VAV1,TNIP1,WTAP,ADM,ACSL1,ETS2,DUSP2,CXCL1,HEY1,PTAFR,TPST1,FPR2,CEBPB,SMPDL3A,TRIB1,LIMK2,TBK1,SOCS3,MTF1,CASP4,LYN,HCAR3,MARCKS
GSE42021_TREG_PLN_VS_CD24LO_TREG_THYMUS_DN	59/2291	197/20394	7.24307e-13	6.86542e-12	2.38667e-12	59	TYROBP,EIF2AK2,SP100,NT5C2,APBB1IP,PGS1,PSME1,APOL1,DDX58,PDLIM1,LTBR,TRIM38,MEF2D,RGS2,GBP1,IFIT3,P4HA1,NR4A1,NMI,IFI6,ZFP36,NECTIN2,BST2,TRIM21,DSC2,OASL,LMO2,SP110,ALPK3,IL1RN,IFITM3,DYNC1LI1,DOK3,IFIT5,UBE2L6,MX1,ADAR,IFI16,CXCL1,HIF1AN,SERPINB8,B2M,TRANK1,TAP1,ISG20,SLC19A1,EXT1,MX2,IFITM2,IFITM1,PLSCR1,TDRD7,PSMB8,TAP2,HLA-C,HLA-E,HLA-A,IFI30,HLA-B
GSE26559_TCF1_KO_VS_WT_LIN_NEG_CELL_UP	59/2291	198/20394	9.20355e-13	8.67305e-12	3.01507e-12	59	SKAP2,JARID2,SERPINB1,RRAGD,ZFYVE16,PPP2R5A,MARK3,STXBP2,STK17B,KAT6A,CYLD,MLF2,NUP50,SF3A1,MAPK1,SUSD6,SEC23A,MEGF9,MICU1,HTATIP2,TRIM38,ST8SIA4,EIF1B,IL1R1,SRGN,ACSL3,ZFP36,REEP5,PRKAA1,MICAL2,ARF3,SRPK2,STX6,AOAH,IL1RN,SCAF11,MTMR6,BCL2A1,SSBP2,CAST,CSTB,MAML1,ARHGAP25,HIPK1,NFIL3,FEZ2,DCP2,PLK3,MARCKSL1,SERTAD2,EXT1,BICD2,DAPK1,SLC5A3,CRIP1,RBM14,IL10RB,PECAM1,MARCKS
GSE29949_CD8_NEG_DC_SPLEEN_VS_MONOCYTE_BONE_MARROW_UP	59/2291	198/20394	9.20355e-13	8.67305e-12	3.01507e-12	59	SKAP2,NADK,WAPL,ROCK1,ATP2B1,ACTN1,PPP1R12B,SRCAP,CYLD,NUP50,MAPK1,ATP6V1D,ITPK1,SUSD6,FCGRT,MEGF9,E2F3,KLHL18,USP34,QSOX1,GPSM2,ACSL3,LRRFIP1,PSD4,EVI2A,REEP5,ACTN4,FLOT2,ALOX5AP,MICAL2,ARF3,AOAH,IL1RN,NAB1,RSU1,ACSL1,CAST,S100A11,HIPK1,PF4,ANXA5,YWHAZ,SPINT1,SIK2,FEZ2,JMJD1C,KDM2A,PITPNA,BASP1,ZBTB18,CCR4,EVI2B,FCAR,GM2A,SLC5A3,CRIP1,UBXN2B,RNF103,RBM14
GSE37416_CTRL_VS_48H_F_TULARENSIS_LVS_NEUTROPHIL_DN	59/2291	198/20394	9.20355e-13	8.67305e-12	3.01507e-12	59	HSPA5,HEXB,ATP11B,DHX8,BCL3,STXBP2,RNF13,CCNK,SPG21,RBM23,PCNX1,SIRPB1,RAB2A,DNAJB6,E2F3,ATP6V0E1,SELENOK,TMEM59,SIPA1L2,CRIPT,MORF4L2,USP22,NDUFA1,AGO3,ATP6V1E1,DNAJB1,RTN3,SARAF,LAMTOR5,AKIRIN2,ACVR1B,NUP58,WDR20,CLTC,SNX27,CEP170,RAB5A,TRIP12,ZFAND3,MORC3,FBXL13,WDFY3,CRK,FTH1,CTNNB1,ARF4,GOLGB1,AKIRIN1,RAB1B,CDC26,BASP1,GCC1,COPB2,SP1,TRIM69,GRK5,NEU1,HLA-A,RBM8A
GSE2706_UNSTIM_VS_2H_LPS_DC_DN	58/2291	193/20394	9.65048e-13	9.07667e-12	3.15538e-12	58	CFLAR,PLAUR,BID,TP53INP2,RAB21,HIVEP1,GADD45B,JAG1,RIPK2,SPAG1,ERICH1,NAMPT,RAPGEF2,EHD1,NUP98,SOD2,SELENOK,GALNT3,IL18RAP,GBP1,TNFAIP3,ELL2,IFIT3,CD274,TNFAIP6,KCNJ2,ZNFX1,CDKN1A,IRF1,APOBEC3A,NINJ1,KDM6B,BTG1,OASL,STX11,PIK3R5,CSRNP1,NFKBIZ,TNIP1,CREB5,RILPL2,ACSL1,DUSP2,B4GALT5,BTG2,ATF3,REL,CXCL1,TAP1,ISG20,MARCKSL1,GPR132,SOCS3,DCUN1D3,PELI1,SIPA1L1,HCAR3,RASSF5
GSE26488_CTRL_VS_PEPTIDE_INJECTION_OT2_THYMOCYTE_DN	56/2291	183/20394	1.04093e-12	9.7715e-12	3.39693e-12	56	KDM7A,PLEKHO1,VIM,ATP6V0A1,RRM2B,ANKRD44,TBC1D1,KLF6,MAP4K4,FRY,PICALM,NCOA1,GRAMD1A,CRISP3,MYH9,TGFB1,C1GALT1,MED13,BIN2,BCL6,SGK1,PTK2B,TRIM25,AHNAK,LSP1,GMFG,CARD6,GIMAP4,LMO2,LCP1,SORL1,PPP3CA,IQGAP1,GATAD2B,SSBP2,MSN,FLI1,CDK19,WASF2,JAK1,RICTOR,RAD21,ABCA1,TUBA1A,LMBRD1,PXK,IRF2,B3GNT5,MYADM,CHST15,FMNL1,SELL,CD55,S100A10,SNX2,CUX1
GSE3920_UNTREATED_VS_IFNA_TREATED_FIBROBLAST_UP	53/2291	168/20394	1.10293e-12	1.03336e-11	3.59232e-12	53	SPAG9,CLK1,SH2D2A,MXD1,WNK1,CCNK,HIVEP1,GADD45B,TOM1,NFAT5,NDRG1,CLIP2,CPD,SH2B3,CLK4,NR3C1,SIPA1L2,TNFAIP3,ELL2,CD274,KBTBD7,TNFRSF10B,ZSWIM6,SESN2,NINJ1,RARA,ANKRD17,BTG1,SARAF,GABARAPL1,VPS37B,CSRNP1,NFKBIZ,FEM1C,SIDT2,PAN3,RABGEF1,DUSP2,SIK3,RNF149,ATXN7,CCNL1,ADAM9,AKAP13,JMJD1C,RELA,CHD2,PLK3,BAIAP2,DGAT1,MAFG,FNIP1,PPP2R2A
GSE3565_DUSP1_VS_WT_SPLENOCYTES_UP	52/2291	163/20394	1.10505e-12	1.03336e-11	3.59235e-12	52	VIM,CD44,TNFRSF1B,DAPK2,ATP2B4,SLC2A3,FCGR2B,IL12RB2,SNX10,XYLT1,PIK3CG,ARSB,ARRDC3,IL18R1,IL18RAP,CTSD,ELL2,CCR2,ADGRE5,ATXN1,AHNAK,HIP1,FGL2,SMPDL3B,PPT1,GIMAP4,MICAL2,BHLHE40,TSPAN2,EMP1,ANXA1,CCDC146,MYO1F,CALM2,DOCK5,RSU1,PTPRJ,LATS2,IFNAR2,ITGB2,NFIL3,MLKL,ZEB2,ITGAM,LONRF3,PLEKHM3,ERN1,MYADM,TOB2,PROS1,MYO5A,STARD10
GSE22886_NAIVE_VS_MEMORY_TCELL_DN	59/2291	199/20394	1.16698e-12	1.0809e-11	3.75759e-12	59	HIVEP2,ELOVL5,CD44,HEBP2,TAB2,ZFR,NFYC,DNAJA2,CDC5L,NCF4,SUSD6,PGRMC1,PLP2,TIMP1,USP10,AHR,EIF4G2,PTGES3,HECA,ACAP2,FRMD4B,ACVR1,IL1R1,RAP1A,IVNS1ABP,RAD23B,TNFSF10,LDHA,CAB39,ITM2B,RCBTB2,TMOD3,DEGS1,WTAP,GOLGA7,EIF4EBP2,FLI1,SAMSN1,TAGLN2,IL6R,PBXIP1,RAD21,YWHAZ,YWHAB,LMBRD1,LIMS1,STAT5B,KCMF1,ERN1,FBXO34,FUT7,CCR4,ZFP36L1,EVI2B,ERO1A,GRK6,CR1,CRIP1,KIAA0040
GSE360_CTRL_VS_L_MAJOR_DC_DN	59/2291	199/20394	1.16698e-12	1.0809e-11	3.75759e-12	59	CFLAR,KDM7A,RRAGD,KLF6,TFE3,ATP1B3,FCGR2B,PSME1,MMP9,SIRPB1,STAG2,TIMP1,NAMPT,HSPB1,AHR,CASC3,GAB1,SOD2,KYNU,RNF19B,MEF2D,PADI2,TNFAIP3,ELL2,TJP2,SMNDC1,TNFAIP6,G0S2,IRF1,S1PR4,IFI6,KDM6B,BTG1,DPF2,ADAM19,AVIL,IL1RN,IER3,IFITM3,ADM,UBE2L6,ETS2,MPZ,IFNGR2,ACOX1,RAB8A,TAP1,RELA,TRIB1,CHD2,MARCKSL1,THBD,ZHX2,LITAF,TDRD7,SERPINA1,S100A10,ITSN2,ITGB3
GSE360_T_GONDII_VS_B_MALAYI_LOW_DOSE_DC_DN	59/2291	199/20394	1.16698e-12	1.0809e-11	3.75759e-12	59	ALOX5,PNPLA6,VCL,EVI5,FRY,FKBP1A,ERF,CPVL,CLIP2,P2RX1,HSPA8,MAPK14,STK38,ACTR3,FBXL5,UBL3,LRP1,STX16,F13A1,ATXN1,POR,FGL2,CAP1,DIAPH1,MKRN1,DOCK2,MDM2,RCBTB2,PRCP,SORL1,IDH1,CIR1,OSBPL1A,ARHGAP26,HHEX,NRGN,NPTN,NRG1,PINK1,ABCG1,TGFA,TGFBR2,MNDA,TKT,ZNF592,RNASE6,FOS,WIPF2,KCTD12,BICD2,TLR5,S100A4,PLCG2,AGPAT1,HLA-E,GPX3,LILRA2,PECAM1,TXNIP
GSE3982_MAC_VS_NKCELL_UP	59/2291	199/20394	1.16698e-12	1.0809e-11	3.75759e-12	59	PLAUR,ERP44,CTNNA1,PIK3CB,CYBRD1,FCGR2B,CMTM6,HMOX1,JAG1,PGRMC1,RAB11A,PLIN3,HTATIP2,VDR,HBEGF,QPCT,KCNJ2,CDKN1A,TNFSF14,MKLN1,KIF1C,SIGLEC9,SERINC3,NUMB,CPM,PLXNC1,SDCBP,IDH1,GALNS,CEP170,TMEM140,NACC2,NRBF2,ACSL1,RAB11FIP1,PDXK,CLPB,ANXA5,ARHGEF40,VPS37C,FTH1,RBPJ,PTK2,REPS2,USP32,PGAM1,GLRX,TRIB1,GNG5,MSRA,KCTD12,NOP10,LAMP1,RXRA,C5AR1,MYO5A,GK,NAIP,RNASE4
GSE6674_ANTI_IGM_VS_ANTI_IGM_AND_CPG_STIM_BCELL_UP	59/2291	199/20394	1.16698e-12	1.0809e-11	3.75759e-12	59	CYTH3,RB1CC1,HEXB,GNAI3,PPP2R5A,ACTN1,ANKRD13A,CYLD,ZFAND6,YPEL3,TOX4,NDRG3,DDX6,STK38,IK,BCL6,STXBP3,OSBPL9,HSDL2,TRIM25,SPOP,CAT,ADGRE5,S1PR4,RSPH3,LSP1,GSE1,CARD6,SDF2,RTN3,MKRN1,PHF21A,MTHFS,PARP9,GLIPR1,MAP1LC3B,EPHX1,PARP8,ASAP1,SLA,PINK1,LAPTM5,PBXIP1,TMEM71,PRPF18,TCP11L2,TUBA1A,TAP1,GLRX,MTURN,SPATA13,PTTG1IP,PSAP,MSRB1,MAP3K3,SUPT4H1,LEPROT,KIAA0040,PECAM1
GSE2706_2H_VS_8H_R848_STIM_DC_UP	58/2291	194/20394	1.228e-12	1.13526e-11	3.94658e-12	58	TIMP2,TBXAS1,SLC2A3,PDK3,PTGS1,PYGL,CRISPLD2,P2RX1,MS4A6A,RNF130,PLEK,NFE2L2,QSOX1,SGK1,FOXO3,TJP2,NPC2,PLXDC2,TGFBI,PLBD1,RAP2C,RAB3IP,MPST,MPP1,KDM6B,PRAM1,KIAA0513,IER3,C1RL,VPS37B,TMEM91,EPHX1,CELF1,CDC42EP2,RILPL2,LPCAT1,NRGN,CDA,PINK1,BTG2,ABCG1,TREML1,NCSTN,SGMS2,DPEP2,TMEM88,TMEM154,GLRX,SLC19A1,AGTRAP,ABAT,BACE1,DCUN1D3,MAML3,MAP3K5,HCAR3,PECAM1,RASSF5
GSE12392_IFNAR_KO_VS_IFNB_KO_CD8_NEG_SPLEEN_DC_DN	59/2291	200/20394	1.47658e-12	1.32484e-11	4.60564e-12	59	HIVEP2,PLAUR,ELOVL5,FOXN3,NDST1,PXN,CMTM6,WASHC2A,MAPRE1,PIM2,SMS,STK24,CYTH2,EHD1,SELPLG,DUSP16,LMNB1,ERGIC1,ACTR3,CYTIP,IL1R2,SIPA1L2,MMP8,ELL2,ETF1,CLU,SRGN,NR4A1,G0S2,FOSB,CD93,DIAPH1,PTPRE,EMP1,THBS1,NAB1,VPS37B,RALB,NFKBIZ,TNIP1,CARHSP1,DUSP2,LMNA,LAPTM5,DAGLB,SYK,NDEL1,MIDN,INPP5D,SMPDL3A,BASP1,FLII,CDC42EP4,SOCS3,FMNL1,STK40,SVIL,GPX3,ORM1
GSE18791_CTRL_VS_NEWCASTLE_VIRUS_DC_10H_DN	59/2291	200/20394	1.47658e-12	1.32484e-11	4.60564e-12	59	CLK1,TMCC3,MXD1,GPBP1,FAM107B,PTGS2,SP140,CYLD,CREM,APOL1,SMCHD1,RIPK2,NAMPT,C1GALT1,DDX58,PAPOLG,TNFAIP3,IFIT3,IFIT2,GNA13,CD274,TNFSF10,ACOT9,ZNFX1,IRF1,MKLN1,SESN2,ARHGEF11,OASL,AGAP2,STX11,SLC31A2,GTF2B,CSRNP1,FEM1C,DYNLT1,TMEM140,TLK2,SERPING1,IFIT5,ADAR,NEXN,GBP4,AIM2,DTX3L,IRF2,TAP1,STAT3,STAT2,FBXO34,MX2,DENND5A,PDE4B,ZNF267,PLSCR1,ARID5A,ERO1A,APOL6,LYN
GSE21670_STAT3_KO_VS_WT_CD4_TCELL_IL6_TREATED_UP	59/2291	200/20394	1.47658e-12	1.32484e-11	4.60564e-12	59	CFLAR,GDE1,GAS7,CSDE1,LCP2,DGKG,ATP11A,UBE2A,RAB21,RNF13,PDS5B,IRAK3,PTGS1,NIN,SPTLC2,BMX,DNAJC3,MANBA,KCTD20,RNF130,ACAP2,MOB1A,GCA,TXNDC12,ATF6,G0S2,TMX4,EPS15L1,OSER1,RTN3,STK26,KIF13A,GGH,GALNS,FCGR2A,S100A8,ARF1,LCN2,RASSF3,NRG1,G6PD,RNF149,AIM2,SGMS2,MLKL,ADAM9,CLEC7A,GLRX,KCNE3,ZBTB34,PLCB1,RFLNB,TMEM50A,LAMP1,SLC22A4,PAPSS2,MSRB1,TMEM170B,MGAM
GSE21670_UNTREATED_VS_IL6_TREATED_CD4_TCELL_DN	59/2291	200/20394	1.47658e-12	1.32484e-11	4.60564e-12	59	IDS,RB1CC1,RRM2B,CNN2,APBB1IP,ITCH,TNRC6B,PDLIM1,UBE2D3,PITPNM1,CDKN1B,DSE,STK38,CYTIP,EDEM3,MEF2D,WLS,ARHGAP9,NMI,PREX1,EVI2A,PHF20L1,RBM39,RARA,ARHGEF11,ACVR1B,OS9,TTYH3,SMAD4,IFNAR1,NSD3,ITPRIP,PDCD4,ASAP1,XPC,SAMD8,EIF4A2,IFNGR2,ABCG1,TAOK1,IL6R,CD200R1,NIPBL,ZNF592,RAB8A,RAB33B,KDM2A,TLR1,KREMEN1,PDE4B,EVI2B,PELI1,SIPA1L1,PBX2,PSENEN,SIPA1,C19orf38,RGL2,ARPC4
GSE21670_UNTREATED_VS_TGFB_IL6_TREATED_STAT3_KO_CD4_TCELL_DN	59/2291	200/20394	1.47658e-12	1.32484e-11	4.60564e-12	59	MYLIP,RB1CC1,RSF1,HEXB,PPP2R5A,ARFGEF1,ROCK1,ATP1B3,UBE2D1,SPG21,STAG2,MED13,CBL,ACTR3,CYTIP,RAP1A,UBE2B,PTBP3,NPC2,KDM3B,AHNAK,PSD4,TMX4,SAT1,GSE1,SARAF,STK26,RCBTB2,MTHFS,YME1L1,TMOD3,KIAA1109,CD53,SDHC,LBR,MSN,TACC1,FLI1,CAST,RMND5A,IFNAR2,ABCG1,ITGB2,YWHAZ,TMEM71,LMBRD1,STAT3,INPP5D,PITPNA,AKIRIN1,ZHX2,LAMTOR4,PSAP,S100A10,RCSD1,HLA-C,PSENEN,SIPA1,SEC22B
GSE22140_GERMFREE_VS_SPF_MOUSE_CD4_TCELL_DN	59/2291	200/20394	1.47658e-12	1.32484e-11	4.60564e-12	59	BID,TNFRSF1B,TIMP2,HOMER3,MAP4K4,APLP2,CD59,PPP1R15A,TPD52L2,PLP2,TIMP1,CPQ,ENG,DNMBP,RAB5C,RAB35,HPCAL1,ELL2,IFIT3,IFIT2,TGFBI,EREG,AHNAK,IL1B,TNFSF14,VASP,YWHAH,ALOX5AP,EMP1,ADAM19,OASL,IER3,THBS1,ARRB2,SLC16A3,ADM,GNAQ,MX1,DUSP2,PDXK,LMNA,AP2M1,MAPKAPK2,RPN1,YWHAZ,SERPINB8,SERTAD2,CSF1R,TOB2,IFITM2,UBE2H,S100A4,SERPINB2,TMEM184B,HSPA1A,SNX2,CRIP1,CLIC1,PLEKHO2
GSE22601_CD4_SINGLE_POSITIVE_VS_CD8_SINGLE_POSITIVE_THYMOCYTE_DN	59/2291	200/20394	1.47658e-12	1.32484e-11	4.60564e-12	59	TYROBP,EHD3,TAB2,SIRT2,BAZ2A,OSTM1,PHLPP1,PLOD1,YTHDC1,SNX10,IRAK3,SNAP23,SLA2,SEC23B,JAK3,HBP1,LAMTOR3,RSRC2,CLK4,PRKAR2A,PAPOLG,IL18RAP,RPS6KA1,STX16,S1PR4,GMFG,PTPRE,GIMAP4,HSD17B4,DOCK2,RC3H1,TMOD3,MCTP2,NARF,SIDT2,UPF2,SLA,BACH1,PRR14,ZYG11B,SNRK,ZDHHC3,YWHAZ,LMBRD1,IRF2,FEZ2,ATF7IP,AKIRIN1,METRNL,GRB2,KCTD12,C14orf119,UBALD2,EVI2B,UBE2H,SELL,GDAP2,PLCG2,ITGB3
GSE24574_BCL6_HIGH_TFH_VS_NAIVE_CD4_TCELL_DN	59/2291	200/20394	1.47658e-12	1.32484e-11	4.60564e-12	59	CFLAR,ZNF200,HIVEP2,VIM,ZFYVE16,WNK1,TP53BP1,ATP1B3,ATP2B1,UBE2D1,GRAMD4,TM9SF1,CDS2,PLP2,ELF4,RP2,HBEGF,ATP6V1A,NFE2L2,IVNS1ABP,SRGN,TUBA1B,BAZ2B,AGO2,LRRFIP1,IL1B,MKLN1,CHMP2A,CHSY1,ADAM19,TOR1B,IER3,NAB1,BCL2A1,PGD,BCL10,ARF1,CCT5,ADAM17,LPCAT1,RPGR,DUSP2,CSTB,ATF3,NDEL1,FEZ2,PGAM1,SP3,GNG5,LIG4,BAIAP2,RHOG,AP1S2,IL1RAP,SERPINB2,SLC5A3,CLIC1,HSBP1,RBM14
GSE26030_UNSTIM_VS_RESTIM_TH1_DAY15_POST_POLARIZATION_UP	59/2291	200/20394	1.47658e-12	1.32484e-11	4.60564e-12	59	IFRD1,PGLYRP1,AGPAT4,TNFRSF1B,RRM2B,PILRA,LPCAT2,SRPK1,MKNK2,MAPRE1,STK24,NFAT5,BCL6,BIRC6,NFE2L2,PTK2B,ACOT9,TREM1,VASP,TGM3,HIP1,PTPN12,CD68,SLC44A2,LDHA,SKIL,KLF4,PPM1B,MFAP1,UBC,SAMSN1,ZFAND3,ETS2,B4GALT5,RNF166,FCER1G,TGFBR2,NUAK2,YWHAZ,B2M,STAT3,CEBPB,THBD,SPATA13,SOCS3,APOBR,KPNA4,CYP4F3,ARAP1,HEXIM1,IGF2R,LRP10,BAZ1A,GK,SGMS1,CLIC1,HLA-B,PECAM1,RASSF5
GSE26343_WT_VS_NFAT5_KO_MACROPHAGE_DN	59/2291	200/20394	1.47658e-12	1.32484e-11	4.60564e-12	59	GRAMD1B,AGPAT4,TNFRSF1B,RNF19A,ATP11A,SEL1L,ACTN1,CASS4,IRAK3,PSME1,MKNK2,N4BP1,RIPK2,NAMPT,TMEM176B,DUSP16,HBEGF,NFE2L2,TJP2,GNA13,ZNFX1,SPECC1,ANKRD17,OASL,TANK,GTF2B,IFNAR1,CTTNBP2NL,IQSEC1,PNRC1,ADM,ADAM17,KLF10,B4GALT5,GBP2,GBP4,RNF149,SGMS2,OSGIN2,SYK,GHITM,MAPRE2,JUNB,RELA,SPATA13,GPR132,SOCS3,STK40,CASP4,SLC22A4,SERPINB2,ERO1A,PAPSS2,RCSD1,GK,HSPA1B,PPP1R11,PLEKHO2,MARCKS
GSE29164_UNTREATED_VS_CD8_TCELL_TREATED_MELANOMA_DAY7_UP	59/2291	200/20394	1.47658e-12	1.32484e-11	4.60564e-12	59	TMEM176A,TYROBP,TMEM159,CD44,TNFRSF1B,VCL,CYBA,CTSA,PXN,PSME1,TOX4,SPTLC2,MMP9,DNAJC3,TMEM176B,SOD2,SELENOK,IL18RAP,PADI2,ATP6V0B,SYF2,CTSD,FOXO3,ELL2,CCR2,CD93,EVI2A,FGL2,RAC2,GIMAP4,BHLHE40,ANXA1,ADAM19,FLOT1,ENTPD1,PPP3CA,BCL2A1,MYO1F,ALDOA,HHEX,CMTM7,PDXK,PRPSAP1,MAPKAPK2,INPPL1,UNC119B,RNPEP,KCTD12,CSF1R,ADGRG3,DGAT1,LAMTOR4,S100A10,PSMB8,LYN,RNASE4,SRGAP2,MARCKS,PSMB3
GSE32986_GMCSF_VS_GMCSF_AND_CURDLAN_LOWDOSE_STIM_DC_UP	59/2291	200/20394	1.47658e-12	1.32484e-11	4.60564e-12	59	BAK1,RNF19A,CTNNA1,YIPF1,CTSA,TFE3,ACSL4,MAP3K20,NANS,NCF4,GLA,RAPGEF2,CORO1C,DUSP16,LPCAT3,MAN1A1,HMGCR,RPS6KA1,ELL2,RAD23B,ACOT9,ATXN1,SEC14L1,ACTN4,ADAM19,CD63,IDH1,CLTC,NARF,SH3BGRL3,CERS2,DUSP10,IQGAP2,PAM,TACC1,RILPL2,LY96,ATP6V0D1,G6PD,S100A11,AIM2,RPN1,TKT,ANXA5,TP53INP1,RAB8B,TPP1,ADAM9,PLEKHA2,GLB1,GBA,CCR4,CHP1,TUBB4B,TMEM120A,S100A4,GK,PLEKHO2,SRGAP2
GSE33425_CD8_ALPHAALPHA_VS_ALPHABETA_CD161_HIGH_TCELL_UP	59/2291	200/20394	1.47658e-12	1.32484e-11	4.60564e-12	59	BTK,HIVEP2,OAT,NFYC,SPI1,FCGR2B,ERO1B,UIMC1,NCF4,HCK,EIF4G2,SH2B3,BCL6,ASH1L,NCF2,ELL2,UBL3,LPGAT1,SLC44A2,NR1H2,TBC1D14,SERINC3,GNS,TOR1B,SORL1,BMP2K,IQGAP1,MCL1,RALB,EIF4EBP2,EIF4A2,DYRK1A,SAFB,ZNF385A,CTSS,PRKCD,SYK,ABCA1,ZNF143,PRKCB,NDEL1,PLK3,PITPNA,CRLF3,RUFY1,KCTD12,MYADM,RFLNB,TBK1,ZFP36L1,SELL,CASP4,PLCG2,SNX2,ITSN1,SIPA1,IFI30,PISD,LYN
GSE360_DC_VS_MAC_M_TUBERCULOSIS_DN	59/2291	200/20394	1.47658e-12	1.32484e-11	4.60564e-12	59	NADK,IDS,ALOX5,CLK1,VCAN,HOMER3,HEBP2,PUM2,TFE3,PGM1,MLF2,IRAK3,HIVEP1,CDC5L,TBL1X,NDRG1,ALDH2,VEGFA,SPARC,ACVR1,USP34,PADI2,ECE1,PHF3,RAB32,FOXO3,CSTA,IQSEC2,TNFSF14,PHC2,STX6,SORL1,CIR1,BCL2A1,PCSK6,FCER1G,CALM3,ABCG1,LMNA,SDC3,HMGB2,SPIDR,TPP1,FOS,SMPDL3A,DCP2,CTDSP2,SERTAD2,FRAT2,CHST15,DGAT1,GAS2L1,ZFP36L1,SEMA4D,AIF1,UBXN2B,LILRA2,IL10RB,RNASE4
GSE3982_MAC_VS_CENT_MEMORY_CD4_TCELL_UP	59/2291	200/20394	1.47658e-12	1.32484e-11	4.60564e-12	59	LASP1,PRKAR2B,ERP44,PIK3CB,KIF1B,SEL1L,CYBRD1,FCGR2B,PICALM,APLP2,MYL9,TSC22D1,DNAJB6,CPVL,HSPB1,MS4A6A,CLEC2B,VDR,UHRF1BP1L,QPCT,AREL1,AMD1,ACSL3,TREM1,PPT1,ADGRE3,HSD17B4,BLOC1S1,CPM,RCBTB2,TM6SF1,IDH1,SH3BGRL3,SLC39A1,CEP170,EPHX1,PAM,NACC2,SIDT2,ACSL1,BACH1,CDA,PDXK,CTSS,CXCL5,ZDHHC3,RPN1,VCP,ARHGEF40,STX3,GABARAP,CD14,COQ2,NOP10,MYO5A,SIRPA,CLIC1,LYN,HCAR3
GSE46606_IRF4_KO_VS_WT_UNSTIM_BCELL_DN	59/2291	200/20394	1.47658e-12	1.32484e-11	4.60564e-12	59	CFLAR,KIF3C,PILRA,SNX10,IRAK3,HIVEP1,SUSD6,SIRPB1,HCK,N4BP1,MEFV,PIK3CG,TFEC,EHD1,DUSP16,SOD2,PLEK,KLF7,TNFAIP3,RAB32,CD274,ACOT9,IL1B,VASP,CFP,PTPN12,SMPDL3B,AOAH,TANK,SLC31A2,BCL2A1,NFKBIZ,TNIP1,PTGES,LCN2,CDC42EP2,RILPL2,VTI1A,ACSL1,SAMSN1,ZDHHC5,RAB11FIP1,ETS2,FAM102B,NLRP3,SYK,SERPINB8,SIGLEC7,RELA,HCAR2,MCEMP1,KMT5A,SOCS3,PDE4B,SEMA4A,TMEM170B,CEBPD,HLA-B,CLEC5A
GSE16450_IMMATURE_VS_MATURE_NEURON_CELL_LINE_UP	58/2291	195/20394	1.5592e-12	1.3964e-11	4.85439e-12	58	IDS,PIAS1,SYNE2,PDK3,IPCEF1,STK17B,MAP3K1,TNRC6B,TSC22D1,NDRG1,HBP1,TLE4,KLF3,DDX6,ARHGDIB,VNN2,FOXO3,YPEL5,KANSL1,MED13L,ARNTL,AGO4,PHF21A,SORL1,PPP3CA,GLIPR1,PELI2,USP3,SSH2,PIK3R5,PNRC1,PDCD4,RABGAP1L,PAN3,TSC22D3,RNF166,PINK1,IFNAR2,LAPTM5,PBXIP1,ATXN7,CREBRF,ZFYVE1,FRAT1,DPEP2,AKAP13,TANC2,GOLGB1,ZBTB18,SNN,C16orf54,HACD4,NF1,ENTPD4,MBP,BBIP1,RNF103,PECAM1
GSE27291_0H_VS_7D_STIM_GAMMADELTA_TCELL_DN	57/2291	190/20394	1.63687e-12	1.46327e-11	5.08685e-12	57	CREBBP,ABHD5,CLK1,PLEKHO1,KMT2C,JADE1,HAL,ZFAND6,OSBPL8,GADD45B,SMCHD1,MEGF9,TLE4,DOCK8,CPD,MMD,CLK4,PHF13,CCNI,ARHGAP9,CDKN1A,MAX,CDKN2D,JUND,BTG1,BHLHE40,PHC2,ADAM10,PARVG,SLC12A6,CSNK1D,ARNT,LYST,PHIP,SKI,DUSP2,ABHD3,BTG2,ABCG1,MAML1,ATF3,WDR26,STXBP5,MLKL,PPM1D,BPTF,GLRX,C16orf72,C16orf54,SEMA4D,NF1,SLC22A4,HELZ,ITSN2,HSPA1A,TXNIP,RASSF5
GSE29617_CTRL_VS_DAY3_TIV_FLU_VACCINE_PBMC_2008_UP	58/2291	196/20394	1.97545e-12	1.75949e-11	6.11662e-12	58	MYLIP,JARID2,BCLAF1,SLC2A3,CYLD,YTHDC1,SF3A1,HIF1A,NAMPT,HBP1,ATG2A,CHORDC1,CLK4,KDM3A,MEF2D,PRDM2,EXOC8,PRRC2C,PHF3,RAD23B,STK35,ZFP36,RBM39,ARNTL,DYNC1LI2,PIK3R5,SMAD4,SDE2,NR4A2,EIF4A2,BRAF,EPB41,BTG2,CCNL1,RICTOR,CREBRF,RAD21,FBXO33,NDEL1,KBTBD2,JMJD1C,ZBTB21,CHD2,PLK3,DDIT3,IST1,PDE4B,SIAH1,ARID5A,PPTC7,PCBP2,ENTPD4,ERO1A,L3MBTL3,GIGYF2,RNF103,CCDC71L,MGAM
GSE9988_LPS_VS_VEHICLE_TREATED_MONOCYTE_UP	58/2291	196/20394	1.97545e-12	1.75949e-11	6.11662e-12	58	CFLAR,PLAUR,ATP2B1,PTGS2,PPP1R15A,HNRNPC,GADD45B,PIM2,AQP9,RIPK2,RAPGEF2,SOD2,PTP4A1,SELENOK,EIF1B,PLEK,TNFAIP3,TJP2,DUSP1,CD274,TNFAIP6,G0S2,IL1B,STARD8,KDM6B,STK26,DRAM1,TXN,IER3,HECW2,NUP58,BCL2A1,CSRNP1,NFKBIZ,ADM,ACSL1,PIK3AP1,RPGR,ETS2,DUSP2,PPP1R15B,BTG2,NLRP3,REL,RYBP,CXCL1,SERPINB8,TMEM88,B3GNT2,PLK3,JUN,PNPLA1,DENND5A,SOCS3,DCUN1D3,PELI1,SGMS1,MGAM
GSE21360_NAIVE_VS_PRIMARY_MEMORY_CD8_TCELL_DN	55/2291	181/20394	2.26769e-12	2.01609e-11	7.00866e-12	55	MYLIP,TYROBP,HEXB,HAL,APLP2,PTGS1,GLA,COTL1,XYLT1,TGFBR1,ABCC3,MMD,VWF,ATP6V1A,RGS2,MMP8,NPC2,IFIT3,IFIT2,TRIM25,UBL3,LRP1,AHNAK,CD68,SAT1,BST2,PLXNC1,RCBTB2,IDH1,FGD4,IQSEC1,OSBPL11,ATP6V1B2,ARL11,UBE2L6,SKI,ABCG1,LAPTM5,ATF3,CTSS,ANKRD55,HEY1,CLEC7A,SMPDL3A,METRNL,CMTM4,CD300LF,GNG2,SULF2,MBP,HSD17B11,TMEM184B,GPX3,PLEKHM1,RGL2
GSE42724_NAIVE_BCELL_VS_PLASMABLAST_UP	58/2291	197/20394	2.49751e-12	2.21637e-11	7.70492e-12	58	NADK,MVP,SAMD4A,EIF2AK2,SP140,PSME1,APOL1,DDX58,SWT1,GBP1,IFIT3,IFIT2,TRIM25,TNFSF10,NMI,ZNFX1,IRF1,APOBEC3A,BST2,TRIM21,OASL,TRAFD1,SP110,CASP1,PARP9,CSRNP1,TMEM140,SERPING1,CLEC1A,MIA3,UBE2L6,MX1,NEXN,GBP4,AIM2,DTX3L,SHISA5,UBAP1,CLEC4D,PATL1,RAB8A,TAP1,XPO6,B3GNT2,STAT2,ISG20,DDIT3,DDX60L,MX2,IFITM1,PLSCR1,TDRD7,HSH2D,SLC22A4,TAP2,CARD16,APOL6,SRGAP2
GSE30971_WBP7_HET_VS_KO_MACROPHAGE_2H_LPS_STIM_DN	58/2291	198/20394	3.15091e-12	2.77599e-11	9.65035e-12	58	KDM7A,SERPINB1,TNFRSF1B,HEBP2,THRAP3,ZFR,KLF6,MAP4K4,PTGS2,GRAMD1A,VNN3,MAP3K1,GADD45B,TLR8,RUBCNL,AQP9,VNN2,PIKFYVE,ELL2,CD274,GTDC1,TNFAIP6,AGO2,LILRB2,CHI3L1,STK26,LMO2,HLX,IER3,STON2,BCL2A1,MCTP2,VAV1,WTAP,ASAP2,SAMSN1,SLC7A7,PIK3AP1,BACH1,SLC37A3,TGFA,NKX3-1,STAT3,B3GNT2,FPR2,ATF7IP,SMPDL3A,BASP1,LDLRAD3,LIMK2,SOCS3,GNG2,MTF1,SVIL,PELI1,MAP3K5,PAPSS2,HCAR3
GSE36476_CTRL_VS_TSST_ACT_16H_MEMORY_CD4_TCELL_OLD_UP	58/2291	198/20394	3.15091e-12	2.77599e-11	9.65035e-12	58	NFYA,SLC2A3,KIF3C,JOSD1,NDRG3,NOMO3,BNIP3L,FCGRT,TLE4,ELF2,PTP4A1,VNN2,HECA,PDE4D,RLF,TNFAIP3,YPEL5,C4BPA,TMX4,MAX,ZFP36,ARHGEF6,TBC1D5,DNAJB1,OSER1,DOCK2,ANXA1,ITM2B,FAM8A1,SORL1,USP3,TOB1,IQSEC1,SSBP2,CHD1,TSC22D3,ITGB2,NLRP3,PBXIP1,PCF11,PDZD8,FRAT1,PRKCB,MAPRE2,DPEP2,FOS,MSRA,JUN,SETD2,DAZAP2,S100A4,NF1,HSD17B11,PPP1CB,CKLF,RGL2,LILRA6,TXNIP
GSE3982_MAST_CELL_VS_TH2_UP	58/2291	198/20394	3.15091e-12	2.77599e-11	9.65035e-12	58	CLK1,BID,VCL,YIPF1,TBXAS1,SPI1,LAPTM4A,LYZ,SH3GLB1,DHRS7,APMAP,ZNF516,RP2,SUPT20H,ASAH1,SIGLEC5,HBP1,CPVL,GRB10,BST1,GALNT3,LPGAT1,F13A1,RTN2,PLEKHG3,ADGRE3,SERINC3,MKRN1,ARNTL,KIDINS220,ANXA1,GNS,GLUL,TMEM127,ITM2B,RCBTB2,IL1RN,GALNT1,DUSP10,ADM,CAST,RMND5A,ZDHHC7,SAMSN1,FCGR3B,TGFBR2,HEY1,FBP1,FRAT1,TPP1,LMBRD1,PTK2,KIAA0232,AFF1,SMPDL3A,BASP1,CHST15,HP
GSE4984_LPS_VS_VEHICLE_CTRL_TREATED_DC_DN	58/2291	198/20394	3.15091e-12	2.77599e-11	9.65035e-12	58	CFLAR,CYTH3,UBR2,RNF19A,KIF1B,ATP2B4,TBXAS1,WNK1,RAB27A,PICALM,GRAMD4,MIB1,NFAT5,COTL1,OGDH,CORO1C,NR3C1,CPEB4,GALNT3,TNFAIP3,NEK6,GTDC1,BAZ2B,ATXN1,TMX4,PLEKHG3,KIF1C,ACTN4,SLC6A6,ALOX5AP,MICAL2,AGO4,GLUL,RCBTB2,AOAH,KIAA1109,C1RL,TMBIM6,NCOA2,IQGAP1,HNRNPLL,IQGAP2,ASAP1,SLA,RNF166,NLRP3,AIM2,PRKCD,ADAM9,AKAP13,CHST11,MBOAT1,SLCO4C1,ERN1,CCR4,NF1,MYO5A,NCOA6
GSE14415_INDUCED_TREG_VS_FAILED_INDUCED_TREG_DN	54/2291	178/20394	3.85152e-12	3.38711e-11	1.17748e-11	54	ABHD5,CD44,SH2D2A,SNX10,LRRFIP2,SH3GLB1,GADD45B,LPIN2,MTPN,ECT2,FRMD4B,GALNT3,RGS2,ATF6,ELL2,SRGN,PREX1,AHNAK,REEP5,SMPDL3B,CHSY1,GIMAP4,TRAFD1,RAB1A,NAB1,JDP2,MYO1F,HNRNPLL,ARHGAP26,PTPRJ,RABGAP1L,CYSLTR2,CARHSP1,NR4A2,SLA,MX1,FCER1G,S100A11,LRPAP1,ING2,LMAN2,ZEB2,ITGAM,CHST11,MYADM,AP1S2,SEMA4D,PLSCR1,MYO5A,FAR1,PSMB8,AIF1,ARHGAP19,STARD10
GSE22886_NEUTROPHIL_VS_DC_UP	58/2291	199/20394	3.96699e-12	3.44513e-11	1.19765e-11	58	WAS,DGKG,PDK3,POLB,PTGS2,CEACAM1,STK17B,BCORL1,FCN1,VNN3,PIM2,RUBCNL,NECAB2,MEFV,SIGLEC5,RNF141,TREML2,VNN2,GCA,DUSP1,TNFSF10,GPSM2,TREM1,NUP214,APOBEC3A,ADGRE3,PHC2,OASL,ALPK3,FLOT1,MCTP2,MINDY1,NR6A1,TSC22D3,KCNJ15,XKR8,FCGR3B,S100A12,CXCR1,CXCL1,S100P,CAMP,HEY1,CLEC4E,FPR1,TPPP,ISG20,TNFRSF10C,BASP1,ST20,SYNM,LIMK2,ADGRG3,PDE4B,IFITM2,IFITM1,SELL,CEBPD
GSE23114_WT_VS_SLE2C1_MOUSE_SPLEEN_B1A_BCELL_UP	58/2291	199/20394	3.96699e-12	3.44513e-11	1.19765e-11	58	NFYA,CFLAR,SPAG9,HIVEP2,LCP2,WNK1,TP53BP1,ATP1B3,ATP2B1,UBE2D1,TM9SF1,CDS2,PLP2,PGK1,AHR,EIF4G2,HBEGF,PPP2CA,ATP6V1A,CYTIP,IL18R1,QPCT,NFE2L2,SRGN,TUBA1B,LRRFIP1,IL1B,TNFSF14,MKLN1,CHMP2A,KDM6B,ADAM19,NAB1,GLIPR1,BCL2A1,BCL10,CEP170,CALM2,ADAM17,ACSL1,LPCAT1,CSTB,ATF3,NFIL3,PRPF18,GHITM,FEZ2,PGAM1,SP3,GNG5,LIG4,RHOG,ZNF267,IL1RAP,ATXN2,CLIC1,HSBP1,NCOA4
GSE360_HIGH_DOSE_B_MALAYI_VS_M_TUBERCULOSIS_MAC_DN	58/2291	199/20394	3.96699e-12	3.44513e-11	1.19765e-11	58	CLK1,SERPINB1,VCAN,SLC2A3,BCL3,PTGS2,ZNF638,FOSL2,GSK3B,OSBPL8,HNRNPH3,TM9SF1,TIMP1,AQP9,NAMPT,VEGFA,HBEGF,ARSB,PDE4D,KAT2B,KYNU,RGS2,GBP1,TNFAIP3,SRGN,TNFAIP6,IQSEC2,IRF1,VASP,ZFP36,THEMIS2,LILRB2,CAP1,PHC2,GLUL,CKAP4,SLC31A1,GLIPR1,NUP58,BCL2A1,NPEPPS,MCL1,ACSL1,TSC22D3,CD1D,GBP2,AIM2,CXCL1,ARFIP1,TUBA1A,CTNNB1,RAB31,RELA,PDE4B,ZFP36L1,MTF1,PBX2,TXNIP
GSE3982_EOSINOPHIL_VS_DC_UP	58/2291	199/20394	3.96699e-12	3.44513e-11	1.19765e-11	58	JARID2,NADK,PHF20,GABARAPL2,SYNE2,KDM5A,STK17B,PPP1R15A,PYGL,HCK,LPIN2,PIK3CG,GRB10,CASC3,KLF3,HRH2,RLF,LRRFIP1,IRF1,ADGRE2,ARHGEF6,ANKRD17,KDM6B,ACVR1B,KIF13A,GABARAPL1,GIT2,MCTP2,MAP1LC3B,PCTP,TPM3,RHOB,TACC1,EIF4EBP2,IFIT5,RMND5A,RABGEF1,CNOT8,GNAQ,JAK1,ZNF281,S100P,PCF11,RGS14,FPR1,ISG20,TNFRSF10C,EIF1,DDIT3,CTDSP2,YOD1,IFITM2,IFITM1,CHP1,GRK6,TFDP1,MSRB1,RBM14
GSE43863_TFH_VS_LY6C_LOW_CXCR5NEG_EFFECTOR_CD4_TCELL_UP	58/2291	199/20394	3.96699e-12	3.44513e-11	1.19765e-11	58	ZRANB1,PIAS1,TMCC3,FAM107B,BCL3,STK17B,PXN,SNAP23,HIVEP1,GADD45B,STAG2,FMR1,PIM2,NAMPT,DDX58,MS4A6A,SERINC1,HECA,PIKFYVE,IL18R1,IFIT2,GPSM2,ZNFX1,RNF114,USP22,BST2,GIMAP4,ANXA1,TRAFD1,USP15,SKIL,PARP9,MFAP1,PHIP,PIK3AP1,NCF1,GBP4,ZNF281,DTX3L,RICTOR,NDEL1,RAB8A,PCMTD1,TAP1,TOR1AIP2,KIF5B,ISG20,TLR1,FAM174A,JUN,ARID3B,SOCS3,SELL,PELI1,MYO5A,MCMBP,TMEM184B,PECAM1
GSE46606_IRF4MID_VS_WT_CD40L_IL2_IL5_DAY1_STIMULATED_BCELL_DN	58/2291	199/20394	3.96699e-12	3.44513e-11	1.19765e-11	58	CFLAR,SH2D2A,RNF19A,LCP2,APBB1IP,KIF3C,SNX10,IRAK3,HIVEP1,SUSD6,N4BP1,PIK3CG,CLIP2,ZFAND5,EHD1,DUSP16,CSNK1A1,CPEB4,PLEK,RNF19B,PRDM2,KLF7,TNFAIP3,RAB32,DUSP1,VASP,PTPN12,TANK,RAB20,PIK3R5,NFKBIZ,TNIP1,WTAP,NR6A1,SAMSN1,ZDHHC5,RAB11FIP1,ETS2,FAM102B,NLRP3,MAPKAPK2,REL,HMGB2,RICTOR,OSGIN2,SYK,NDEL1,MARCKSL1,PLEKHM3,HCAR2,SOCS3,PDE4B,SEMA4D,SIRPA,SGMS1,TMEM170B,CEBPD,CCDC71L
GSE5542_UNTREATED_VS_IFNA_AND_IFNG_TREATED_EPITHELIAL_CELLS_6H_DN	58/2291	199/20394	3.96699e-12	3.44513e-11	1.19765e-11	58	CFLAR,FAM214B,CYTH3,LCP2,TBXAS1,TNFRSF1A,SP140,MYH9,NFAT5,N4BP1,PIK3CG,ATG2A,ST3GAL4,NEDD9,MAN1A1,GALNT3,CTSD,FOXO3,DENND1A,PTK2B,TNFSF14,TMX4,IFI6,YWHAH,ACTN4,MPP1,SLC6A6,PTPRE,MBD2,BHLHE40,AGO4,AGAP2,RC3H1,THBS1,ADAM10,ARNT,TACC1,EIF4EBP2,ITPRIP,LATS2,PARP8,ZDHHC7,CMIP,PPP4R1,PIK3AP1,FCHO2,B4GALT5,MAPKAPK2,GYG1,CRADD,SIK2,NR2C2,AGTRAP,ZBTB44,NF1,MAP3K5,MYO5A,SIGLEC14
GSE3400_UNTREATED_VS_IFNB_TREATED_MEF_UP	57/2291	194/20394	4.22269e-12	3.66067e-11	1.27258e-11	57	GABARAPL2,SDCCAG8,SPEN,TSG101,GSK3B,NCOA1,MAEA,SPG21,MAPK1,DHRS7,ARMCX3,CPQ,BNIP3L,GALNT7,HECA,RNF130,KYNU,RAP1A,FBXL5,PAIP2,AGO2,SLC6A6,SERINC3,KRAS,PHF21A,RNASEL,GGH,MTMR6,PELI2,GALNT1,SPOPL,DOCK5,TMCO3,LPCAT1,RPGR,PINK1,ACOX1,LRPAP1,HMGB2,BRI3,ADAM9,CSGALNACT2,TPST1,PRDM10,GPR160,GAPT,PLEKHM3,PROS1,NBR1,RALGAPA2,SIRPB2,ZBTB44,TMEM170B,CNEP1R1,LEPROT,CD302,CUX1
GSE15330_MEGAKARYOCYTE_ERYTHROID_PROGENITOR_VS_PRO_BCELL_UP	58/2291	200/20394	4.9842e-12	4.08805e-11	1.42116e-11	58	LAMP2,SYN1,IFNGR1,ATP6V0A1,CTNNA1,JADE1,APLP2,CTTN,FTL,UIMC1,TOX4,RAB18,TSPO,MAPK3,TAX1BP1,IMPDH1,DNMBP,KCTD20,ATP6V0E1,UBE2B,NEK6,VPS4B,CCR2,USP22,TM9SF2,POR,SEC14L1,GMFG,DCTN4,HLX,FAM8A1,ACTR1A,NAB1,IQGAP1,MAP1LC3B,SMAD4,SH3BGRL3,ARL8A,PPP1R18,PTPRJ,PRR14,CCR1,UBTD1,CRK,FTH1,GABARAP,B3GNT2,KCTD12,HCLS1,FMNL1,GNG2,LAMTOR4,SIAH1,TOPORS,PRR13,GPSM3,CLIC1,CUX1
GSE15330_WT_VS_IKAROS_KO_GRANULOCYTE_MONOCYTE_PROGENITOR_DN	58/2291	200/20394	4.9842e-12	4.08805e-11	1.42116e-11	58	FAM214B,PAFAH1B1,RALBP1,VCL,CTNNA1,TAB2,KLF6,IL12RB2,APLP2,PGS1,EDEM2,PXN,MKNK2,ITPK1,PLP2,CDKN1B,MAPK14,SGK1,NEK6,NCOA3,HIP1,YWHAH,AVIL,SKIL,FLOT1,BMP2K,ANXA3,ARRB2,SH3BGRL3,LPP,PAK1,SEC24D,RBMS1,ABCG1,RNF149,CTLA4,LRPAP1,ANXA5,NFIL3,CRK,ADAM9,AFF1,STAT5B,JUN,GBA,HCLS1,SOCS3,GM2A,IGF2R,MYO5A,CDC42SE1,PSAP,MSRB1,PRR13,CRIP1,CLIC1,TAX1BP3,MARCKS
GSE17580_TREG_VS_TEFF_S_MANSONI_INF_DN	58/2291	200/20394	4.9842e-12	4.08805e-11	1.42116e-11	58	MYLIP,TSPAN9,EHD3,PLEKHO1,KIF1B,SYNE2,CTSA,PPP2R5A,ATP1B3,ACTN1,UBE2D1,STK17B,ITGB5,RNF13,GRAMD1A,TCF20,PDLIM1,GALNT7,CLK4,QPCT,WIPF1,TIA1,NFE2L2,SYF2,RSRP1,KLF7,SGK1,UBE2B,IFIT2,G0S2,TNFSF14,LRRC6,KRAS,STK26,UGGT1,LYST,LPP,RNF145,NACC2,NRBF2,FLI1,RNF166,TAOK1,TMEM71,MBOAT1,MSRA,SLCO3A1,MTURN,ATP6AP2,RFLNB,EVI2B,TMLHE,MSL1,SEMA4A,SIAH1,METTL9,SGMS1,CNEP1R1
GSE17721_12H_VS_24H_LPS_BMDC_UP	58/2291	200/20394	4.9842e-12	4.08805e-11	1.42116e-11	58	FGR,WNK1,KLF6,PTPRC,APLP2,CTTN,PSME1,RFFL,JAG1,STAG2,FNDC3A,USB1,RAB11A,NDRG1,TGFBR1,CAMKK2,SRSF9,PLEK,ARHGEF2,ECE1,FKBP15,IFIT3,PLXDC2,NCOA3,RNF114,IRF1,CFP,YWHAH,LRRC4,KIF1C,CHMP2A,DIAPH1,TMOD3,BNIP2,IQGAP2,PARP8,RBMS1,KLF10,MORC3,ATF3,S100A11,CCNL1,MAPRE2,VPS37C,PXK,RGS14,KBTBD2,FEZ2,FLII,CLK3,OAF,CASP4,GRK6,ITSN2,FCGR3A,TBC1D8,ITSN1,PPP2R2A
GSE17721_CTRL_VS_POLYIC_4H_BMDC_DN	58/2291	200/20394	4.9842e-12	4.08805e-11	1.42116e-11	58	VCL,VCAN,TAB2,DGAT2,PPP2R5A,PDK3,PTGS2,YTHDC1,PPP1R15A,CMTM6,PCNX1,TSC22D1,N4BP1,NAMPT,EHD1,MS4A6A,NR3C1,IL18RAP,ELL2,ZNFX1,STAU1,CDKN1A,OSTF1,WASHC4,IL1RN,IFNAR1,SLC39A1,CARHSP1,CHD1,USP25,PIK3AP1,ETS2,DUSP2,ABR,GBP2,ATF3,MAPKAPK2,PEX13,CCNL1,RAB8B,IKBIP,TAP1,CRLF3,KCMF1,AGTRAP,CHST15,HCAR2,TBK1,PDE4B,TDRD7,CASP4,SERTAD1,SERPINB2,CAPZA2,CEBPD,CCDC71L,CLEC5A,TXNIP
GSE17721_POLYIC_VS_CPG_1H_BMDC_DN	58/2291	200/20394	4.9842e-12	4.08805e-11	1.42116e-11	58	POLR2J,SERPINB1,UBR2,RNF19A,LCP2,PUM2,TBC1D1,RAB21,SMARCD3,PGS1,RFFL,GADD45B,SOS2,PGRMC1,TSC22D1,TFEC,LAMTOR3,SERINC1,SPARC,ST8SIA4,SF3B1,KYNU,STXBP3,RNF19B,RGS2,ELL2,CD274,ETF1,APAF1,EREG,ZFP36,LRRC4,NPL,CIDEB,SKIL,IL1RN,CPEB2,GTF2B,WDR20,TNIP1,TLK2,SEC24D,UBC,RABGEF1,SAMSN1,EMSY,TIPARP,CCNL1,FOS,CD14,FPR1,EIF1,RNF41,HCAR2,TBK1,PELI1,RCSD1,TOP1
GSE17721_POLYIC_VS_GARDIQUIMOD_16H_BMDC_UP	58/2291	200/20394	4.9842e-12	4.08805e-11	1.42116e-11	58	JARID2,MVP,PLEKHO1,PIAS1,BOD1L1,PHF23,TMCC3,ANKRD44,RBMS2,ITCH,NCOA1,LAT2,CMTM6,CRKL,CSF2RB,HIF1A,TAX1BP1,ENG,KAT2B,RNF19B,SGK1,DUSP1,ANXA11,SRGN,ADGRE5,BAZ2B,NCOA3,RNF114,SAT1,BST2,NR1H2,SBF2,MBD2,TMBIM6,ARRDC4,ARL8A,MORC3,PCYT1A,SDC3,TIPARP,CCR1,GHITM,STAT6,IRF2,RGS14,PLEKHA2,PFKFB3,JUNB,JMJD1C,CLEC7A,NMNAT1,IP6K1,PLSCR1,MSRB1,CRIP1,ORM1,PISD,SRGAP2
GSE19198_1H_VS_6H_IL21_TREATED_TCELL_DN	58/2291	200/20394	4.9842e-12	4.08805e-11	1.42116e-11	58	FGR,ATP11A,DNAJA2,PLXNA2,PGS1,HIF1A,SUSD6,TIMP1,MEFV,RIPK2,JAK3,BST1,DUSP16,VDR,STXBP3,OGFRL1,IFIT3,ETF1,RNF114,CDKN1A,LYVE1,AOAH,TXN,THBS1,JDP2,IFITM3,PTGES,FCGR1A,UBC,SAMSN1,BACH1,HK1,UBE2L6,ITGA5,TIPARP,BRI3,NFIL3,CLEC4D,TAP1,STAT3,TPST1,FOS,FPR2,FPR1,JUNB,DDIT3,HCAR2,TBK1,SOCS3,UBE2L3,CD300LF,PLSCR1,SELL,CASP4,TMEM184B,FCGR3A,PSMB8,HP
GSE20715_WT_VS_TLR4_KO_LUNG_UP	58/2291	200/20394	4.9842e-12	4.08805e-11	1.42116e-11	58	CYTH3,CSDE1,SERPINB1,VIM,CUL3,HSPA5,FAM120A,TMCC3,VMP1,ANKRD44,DNAJA2,PTGS2,RNF13,SNAP23,MAPK1,ARMCX3,TNFSF13B,HSPB1,PRKAR1A,UBE2D3,SERINC1,GOLPH3,PRKAR2A,RTN4,EPAS1,LGALSL,CRIPT,IFIT3,ADGRE5,GIMAP4,TSPAN2,ANXA1,PLXNC1,ITM2B,TMOD3,MTMR6,MAP1LC3B,CD53,LPP,ANGPT1,SAMSN1,ST3GAL2,NCF1,ITGB2,JAK1,RNF149,GHITM,MAP2K1,LMAN2,FPR2,MME,SULF2,UBL5,PSENEN,SNX2,GPX3,CD302,MARCKS
GSE2128_CTRL_VS_MIMETOPE_NEGATIVE_SELECTION_DP_THYMOCYTE_NOD_UP	58/2291	200/20394	4.9842e-12	4.08805e-11	1.42116e-11	58	TYROBP,TNFRSF1B,TIMP2,LCP2,KIF1B,CASP8,TNFRSF1A,BCL3,NDST1,PTGS2,UBE2A,IRAK3,TMEM176B,ENG,DDX58,MICU1,MS4A6A,CORO1C,MAN1A1,RNF130,KLF7,ARAP3,PLXDC2,SCPEP1,RAC2,RNASEL,GGH,IFITM3,FCGR2A,ARNT,LPP,FCGR1A,ETS2,B4GALT5,FCER1G,PCYT1A,GBP4,ATF3,CTSS,CXCL1,CTSB,SYK,GLB1,B3GNT2,CD14,TLR1,LRRC75A,RELL1,CSF1R,IFITM2,TMLHE,RILPL1,LAMTOR4,SULF2,ARID5A,CASP4,FCGR3A,CLEC5A
GSE21360_NAIVE_VS_QUATERNARY_MEMORY_CD8_TCELL_DN	58/2291	200/20394	4.9842e-12	4.08805e-11	1.42116e-11	58	NADK,EIF2AK2,SP100,SP140,CHMP5,RBM22,CREM,HIF1A,ARMCX3,N4BP1,NOMO3,UBE2W,DDX58,RSRC2,TRIM38,MOB1A,DENND1A,IFIT3,IFIT2,ELF1,NMI,NCOA3,IFI6,MIS18BP1,BST2,TRIM21,CDC73,OASL,TRAFD1,SP110,TMEM127,SLC31A1,CASP1,GTF2B,ZCCHC2,IFITM3,UBC,IFIT5,CNOT8,UBE2L6,MX1,ADAR,ZNF148,NIPBL,CRK,TAP1,B3GNT2,STAT2,ISG20,MX2,IFITM2,IFITM1,PLSCR1,TDRD7,CASP4,PPP2R2A,APOL6,ARPC1A
GSE22601_IMMATURE_CD4_SINGLE_POSITIVE_VS_DOUBLE_POSITIVE_THYMOCYTE_DN	58/2291	200/20394	4.9842e-12	4.08805e-11	1.42116e-11	58	RRAGD,GAB2,VCL,MXD1,FAM107B,FOSL2,TMEM40,MAEA,SRPK1,MTMR3,SMS,TNFSF13B,NDRG1,TGFB1,NAMPT,PIK3CG,AHR,CPD,GALNT7,HECA,CNOT6,FRMD4B,PLEK,EPAS1,NFE2L2,TNFSF4,TRIM25,ATXN1,SPECC1,RSPH3,OSER1,VEZF1,ENTPD1,CIR1,BMP2K,ANXA3,BCL2A1,SSH2,DEGS1,NSD3,ASAP1,RMND5A,SAMSN1,DUSP2,MAPKAPK2,RNF149,MED30,NFIL3,TAP1,STAT2,AKAP13,USP32,JMJD1C,TBL1XR1,IL17RA,MTURN,LITAF,RCSD1
GSE23398_WT_VS_IL2_KO_CD4_TCELL_SCURFY_MOUSE_DN	58/2291	200/20394	4.9842e-12	4.08805e-11	1.42116e-11	58	TMEM159,RSF1,ANKRD44,FAM107B,TP53BP1,LAPTM4A,ATP1B3,FRY,CHMP5,ZFAND6,YPEL3,SNAP23,WAC,DNAJC5,RP2,STK24,CPVL,CCNY,STK38,HECA,QKI,HMGCR,ST8SIA4,FXR1,RAP1A,IVNS1ABP,DR1,MMP8,CCNI,UBN1,PAIP2,MAX,ARHGEF6,ALOX5AP,BTG1,CDC73,AGO4,DYNC1LI2,RAB1A,CIR1,MTMR6,SSH2,SSBP2,RSU1,HERC4,PDCD4,HHEX,NCF1,USF1,DEDD2,TCP11L2,MCTP1,OAZ2,FRAT2,FAR1,SH3BGRL2,UBXN2B,RNASE4
GSE24142_EARLY_THYMIC_PROGENITOR_VS_DN3_THYMOCYTE_ADULT_UP	58/2291	200/20394	4.9842e-12	4.08805e-11	1.42116e-11	58	KDM7A,ABHD5,PLAUR,TYROBP,PHF20,GRN,FAM107B,DIP2B,TP53BP1,STK17B,GRAMD1A,MAST3,POLDIP3,ABHD4,HCK,TSC22D1,CPPED1,AQP9,SPAG1,GAB1,SH2B3,GNB4,FRMD4B,IL1R2,IL18R1,RGS2,KLF7,NEK6,SPOP,PLBD1,PTPN12,SPECC1,THEMIS2,PTPRE,LMO2,ACVR1B,TMBIM1,BNIP2,PCTP,OSBPL1A,CTDSPL,PAK1,LPCAT1,ST3GAL2,NCF1,TAL1,CTSS,ABCA1,MAPRE2,SLCO3A1,MYADM,CSF1R,RFLNB,DENND5A,S100A4,S100A6,HLA-E,ITSN1
GSE24292_WT_VS_PPARG_KO_MACROPHAGE_UP	58/2291	200/20394	4.9842e-12	4.08805e-11	1.42116e-11	58	ERP44,RNF19A,PKM,LAPTM4A,HAL,RAB10,CSF2RB,SOS2,PYGL,PGK1,N4BP1,TRPS1,VRK3,RAB3D,GAB1,KDM3A,NFE2L2,RLF,DR1,PLBD1,NFE2,ACSL3,CDKN2D,LDHA,AOAH,FLOT1,IGSF6,NFKBIZ,MFSD14B,IPMK,ACSL1,SAMSN1,CD1D,SH2B2,PPP1R21,RNF149,CAMP,ABCA1,NFIL3,PAFAH1B2,SIGLEC7,PTK2,JUNB,TMCC1,MARCKSL1,ZBTB18,P2RY13,IFITM2,LAMTOR4,DCUN1D3,PLSCR1,MSL1,S100A10,GK,PPP1CB,LTB4R,TMEM167B,CD302
GSE24814_STAT5_KO_VS_WT_PRE_BCELL_DN	58/2291	200/20394	4.9842e-12	4.08805e-11	1.42116e-11	58	PAF1,JARID2,YAF2,IFNGR1,FOXN3,PPP1R12A,KLF6,STK17B,ATRX,MLF2,NUP50,SF3A1,TOM1,OAZ1,KPNB1,NUP98,CHD4,VEGFA,ST8SIA4,FRMD4B,GALNT3,IL1R1,HPCAL1,PRRC2C,RSRP1,MMP8,CREB1,KDM3B,SRGN,TUBA1B,ACSL3,PSD4,ZFP36,REEP5,MPP1,IGF2BP3,AOAH,MTHFS,YIPF3,MTMR6,BCL2A1,RERE,PGD,FLI1,BACH1,PDXK,CSTB,ARHGAP25,MAPRE2,WIPF2,BPTF,SERTAD2,EXT1,DPYD,DAPK1,GIGYF2,RBM14,MARCKS
GSE25085_FETAL_BM_VS_ADULT_BM_SP4_THYMIC_IMPLANT_UP	58/2291	200/20394	4.9842e-12	4.08805e-11	1.42116e-11	58	NADK,MVP,LCP2,TMCC3,CDK14,PLXNA2,PPP1R15A,PSME1,AHSA1,MMP9,ZFAND5,VEGFA,CD86,NFE2L2,RNF19B,ELL2,IFIT3,IFIT2,CDKN1C,TRIM21,ANXA1,ADAM19,OASL,SP110,SLC31A2,SORL1,NAB1,RAB20,ZCCHC2,IFNAR1,TPM3,DEGS1,HSD17B12,UBC,SYNJ1,PDXK,GBP4,ATF3,TGFBR2,RBPJ,ISG20,HPSE,GLRX,DDIT3,METRNL,HCAR2,MX2,SOCS3,PDE4B,SEMA4D,TDRD7,SERTAD1,MAFG,PSMB8,TBC1D8,HLA-B,PLEKHO2,SRGAP2
GSE26030_UNSTIM_VS_RESTIM_TH1_DAY5_POST_POLARIZATION_UP	58/2291	200/20394	4.9842e-12	4.08805e-11	1.42116e-11	58	KDM7A,ARHGAP6,HEXB,FRY,NCOA1,ABHD4,PYGL,NDRG1,HBP1,MEGF9,ZMIZ1,C2CD5,BCL6,KLF7,TNFAIP3,GTDC1,AHNAK,RAB3IP,RTN3,SBF2,BHLHE40,AGO4,ADAM19,CKAP4,FAM8A1,ADAM10,GALNT1,NARF,MCL1,LYST,ARL8A,WASF2,ANTXR2,ANXA5,TCP11L2,PRKCB,MAPRE2,TUBA1A,FTH1,RAB31,SMPDL3A,ANO6,KCTD12,MYADM,MTURN,ZNF467,AP1S2,PTTG1IP,UBE2H,PEAR1,SERPINB2,CSF2RA,NCOA6,PJA2,ATXN2,TAX1BP3,TXNIP,RASSF5
GSE2770_IL12_AND_TGFB_VS_IL4_TREATED_ACT_CD4_TCELL_48H_UP	58/2291	200/20394	4.9842e-12	4.08805e-11	1.42116e-11	58	SPAG9,SH2D2A,TNFRSF1B,ARID4A,ANKRD44,IPCEF1,GRAMD1A,TSPO,ITPK1,CDS2,FCGRT,AVL9,NUFIP2,RNF167,STK38,USP4,ACAP2,SCPEP1,PLBD1,GLIPR2,PREX1,CFP,TEP1,BST2,LSP1,MPP1,GOLM1,ACVR1B,PLXNC1,KLF4,ARRB1,PPP3CA,VPS37B,SLC12A6,IQSEC1,FLI1,FCHO2,B4GALT5,PINK1,IL6R,PCYT1A,ARPC5,PBXIP1,TIPARP,STAT6,RBPJ,SMPDL3A,RELA,IP6K1,KCTD12,CDC42EP4,MX2,SOCS3,ZFP36L1,ARID5A,HSD17B11,STARD10,IL10RB
GSE29164_CD8_TCELL_VS_CD8_TCELL_AND_IL12_TREATED_MELANOMA_DAY7_UP	58/2291	200/20394	4.9842e-12	4.08805e-11	1.42116e-11	58	PKN2,EVI5,SRCAP,MAST3,TNRC6B,DHRS7,RAB3D,HIPK3,ACAP2,KLHL24,AMPD2,EDEM3,ASH1L,WLS,GTDC1,ANXA11,PREX1,PLEKHG3,HIP1,SPECC1,RAF1,PRAM1,STK26,FAM8A1,SORL1,PELI2,MFAP1,RERE,PGD,MINDY1,TPM3,DEGS1,IQGAP2,TACC1,LATS2,RNF111,BRAF,NCF1,SLC25A44,PCYT1A,PRPSAP1,SNRK,SYK,BRWD3,TPP1,KBTBD2,RAB33B,HPSE,GPR160,CTDSP2,PLEKHM3,CD300LB,MCEMP1,DENND5A,EVI2B,SVIL,TMEM170B,CCDC71L
GSE32986_CURDLAN_LOWDOSE_VS_GMCSF_AND_CURDLAN_LOWDOSE_STIM_DC_UP	58/2291	200/20394	4.9842e-12	4.08805e-11	1.42116e-11	58	GRN,PNPLA6,TMCC3,TTC7A,SIRT2,LAT2,YPEL3,TOM1,ABHD4,STAG2,HTATIP2,ALDH2,CDKN1B,STK38,KAT2B,SIPA1L2,CTSD,PHF3,STARD8,CLIP1,SDF2,OSER1,SARAF,APC,NPL,TMEM127,SORL1,NCOA2,PCTP,MYO1F,RERE,PGD,PRUNE1,RIT1,LHFPL2,DYNLT1,C9orf72,NACC2,CACUL1,RASSF3,LY96,ATP6V0D1,PDXK,FAM102B,ANTXR2,MED30,ZFYVE1,MTMR10,FTH1,PFKFB3,SMPDL3A,GRB2,ZNF467,MFAP3L,C19orf38,CD302,CHMP1B,RNASE4
GSE33424_CD161_HIGH_VS_NEG_CD8_TCELL_UP	58/2291	200/20394	4.9842e-12	4.08805e-11	1.42116e-11	58	SKAP2,BTK,SERPINB1,OAT,EVI5,DNAJA2,FCGR2B,ERO1B,UIMC1,RASSF2,HCK,MTPN,UBE2D3,EIF4G2,SH2B3,BCL6,NCF2,SMNDC1,GNA13,PLBD1,UBL3,SRGN,LPGAT1,SERINC3,GNS,SKIL,ADAM10,SCAF11,BCL2A1,MCL1,FCGR1A,LATS2,DYRK1A,PPP1R15B,SAFB,ZNF385A,PRKCD,SYK,ABCA1,ALDH1A1,INPPL1,ARIH1,RAB24,CRLF3,KCTD12,IST1,ZFP36L1,SELL,CASP4,MYO5A,MPEG1,PSAP,PLCG2,SNX2,STARD10,PISD,IL10RB,LYN
GSE339_EX_VIVO_VS_IN_CULTURE_CD4CD8DN_DC_DN	58/2291	200/20394	4.9842e-12	4.08805e-11	1.42116e-11	58	IFRD1,JARID2,TNFRSF1B,RNF19A,HOMER3,OAT,ATP1B3,POLB,MAP4K4,FKBP1A,MAP3K1,HSP90AB1,CDC5L,ATP6V1D,LPIN2,GLA,DYRK1B,AHR,LAMTOR3,EHD1,DDX6,CORO1C,ARPC3,SUDS3,IL1R1,STX12,GNA13,TRIM25,SRGN,ACOT9,AGO2,CDKN1A,NDUFA1,ARNTL,BHLHE40,LCP1,IL1RN,SLC31A1,GABARAPL1,CACUL1,EPB41,WDR26,PPP4R2,ANXA5,RAB8B,ARIH1,NDEL1,FTH1,ARF4,RELA,ARID3B,C16orf72,PTTG1IP,CHP1,LITAF,HLA-C,SRA1,PPP2R2A
GSE339_EX_VIVO_VS_IN_CULTURE_CD8POS_DC_DN	58/2291	200/20394	4.9842e-12	4.08805e-11	1.42116e-11	58	IFRD1,HIVEP2,TNFRSF1B,CTNNA1,HSPA5,HOMER3,ATP9A,TNFRSF1A,BCL3,XRCC5,SRCAP,FKBP1A,GADD45B,TSPO,CSF2RB,LPIN2,SMS,FNDC3A,EHD1,LPCAT3,KPNA1,ATP6V1A,CYTIP,RNF19B,SPP1,ELL2,GNA13,ETF1,TRIM25,ZNFX1,CDKN1A,POR,SPECC1,SLC6A6,BHLHE40,PHC2,GABARAPL1,TNIP1,NR4A2,CMIP,LMNA,ANTXR2,TIPARP,ANXA5,VCP,RAB8B,NDEL1,STX3,ARF4,PTK2,TOR1AIP2,RELA,BAIAP2,IST1,EXT1,DGAT1,IFITM2,LITAF
GSE360_T_GONDII_VS_B_MALAYI_HIGH_DOSE_DC_DN	58/2291	200/20394	4.9842e-12	4.08805e-11	1.42116e-11	58	ALOX5,PNPLA6,VCL,HEXB,EVI5,MYH9,ITPK1,ELL,ERF,CPVL,CLIP2,ZMIZ1,RAB5C,DUSP3,CLEC2B,MAPK14,ACTR3,TMEM59,FBXL5,LRP1,STX16,USP22,F13A1,ATXN1,MKRN1,LMO2,RCBTB2,PRCP,IDH1,OSBPL1A,ARHGAP26,C18orf25,TGOLN2,HHEX,CAST,NRGN,CNOT8,NPTN,PINK1,ABCG1,TGFA,TKT,YWHAB,INPP5D,RNASE6,KIAA0232,KCTD12,SERTAD2,AP1S2,RXRA,TLR5,S100A4,DAPK1,PLCG2,HLA-E,LILRA2,PECAM1,TXNIP
GSE39110_UNTREATED_VS_IL2_TREATED_CD8_TCELL_DAY6_POST_IMMUNIZATION_UP	58/2291	200/20394	4.9842e-12	4.08805e-11	1.42116e-11	58	GAS7,TMEM159,SERPINB1,VIM,GABARAPL2,SLC2A3,FCGR2B,FRY,IL12RB2,USP48,PYGL,HM13,PLP2,AQP9,SELPLG,GALNT3,IL18R1,PLEK,PADI2,SGK1,CCR2,AHNAK,BST2,SMPDL3B,RARA,CHSY1,BHLHE40,OSTF1,ANXA1,ADAM19,PRRG4,RCBTB2,IER3,ENTPD1,IFITM3,MYO1F,PRUNE1,IQGAP2,DOCK5,PIK3AP1,EIF4E3,GALNT10,INPP5D,ZEB2,SLCO3A1,METRNL,PLEKHM3,MYADM,ADGRG3,MX2,DENND5A,APOBR,IFITM2,S100A6,NHSL2,ITSN1,CRIP1,ITGB3
GSE3982_DC_VS_BCELL_UP	58/2291	200/20394	4.9842e-12	4.08805e-11	1.42116e-11	58	TYROBP,VCL,TBXAS1,PDE4A,TNFRSF1A,DHRS9,IPCEF1,POLD3,PILRA,PTGS1,CDS2,SEC23B,RAB11A,ABCC3,BST1,ALDH2,ARSB,CD86,CDKN1A,LRRFIP1,MPP1,PPP1R3D,CHI3L1,MICAL2,DSC2,ANXA1,TM6SF1,SLC31A2,SLC31A1,ARRB1,ABHD2,CLTC,HK3,CLPB,TAL1,NLRP3,ATF3,UBAP1,NFIL3,ALDH1A1,FBP1,RAB8B,TPP1,STX3,RAB31,USP32,CEBPB,TMCC1,SLC19A1,CXCR2,PTTG1IP,LAMP1,RXRA,DAPK1,ERO1A,AIF1,LILRA2,CLEC5A
GSE3982_DC_VS_NKCELL_UP	58/2291	200/20394	4.9842e-12	4.08805e-11	1.42116e-11	58	PGLYRP1,TAB2,FCGR2B,DHRS9,CTTN,PTGS1,NANS,MMP9,CTSZ,SEC23B,CPPED1,RAB11A,VDR,TREML2,SPARC,HPCAL1,SGK1,FKBP15,CLU,SCPEP1,CAT,IQSEC2,CDKN1A,TUBA4A,MKLN1,PPP1R3D,CHI3L1,NPL,EIF4E2,DRAM1,HLX,IL1RN,SLC31A2,SLC31A1,RAB20,IGSF6,CLTC,TNIP1,CREB5,ADM,CSTB,ACOX1,CLPB,TAL1,ATF3,RBM47,SPINT1,VPS37C,FTH1,RAB31,PTK2,USP32,SLC19A1,LAMP1,GM2A,TBC1D8,ITSN1,HSBP1
GSE40274_XBP1_VS_FOXP3_AND_XBP1_TRANSDUCED_ACTIVATED_CD4_TCELL_UP	58/2291	200/20394	4.9842e-12	4.08805e-11	1.42116e-11	58	RRM2B,PPP2R5A,ATP2B1,CASS4,YPEL3,DHRS7,BNIP3L,HSPB1,MMD,KLF3,SELPLG,MANSC1,RAB35,HECA,RNF19B,OSBPL9,ARHGAP9,NCOA3,IRF1,S1PR4,CLIP1,TBC1D14,GIMAP4,SARAF,CPM,ITM2B,MTMR6,MYO1F,MINDY1,EPHX1,TMEM140,SH3KBP1,HERC4,PLCB3,PDCD4,RILPL2,FLI1,SLA,MFSD14A,TSC22D3,IL6R,PBXIP1,ZNF143,SNX20,RAB31,AKAP13,GLRX,CHD2,GPR160,MSRB3,CRLF3,MYADM,SEMA4B,SEMA4D,SELL,HSD17B11,CRIP1,CCPG1
GSE43955_TGFB_IL6_VS_TGFB_IL6_IL23_TH17_ACT_CD4_TCELL_52H_DN	58/2291	200/20394	4.9842e-12	4.08805e-11	1.42116e-11	58	CD44,CUL3,ZFR,CDK14,CYB5R4,PDK3,ACSL4,ATP11A,PTGS2,CAPZB,LAT2,SOS2,ASF1B,NAMPT,MTPN,TAX1BP1,AHR,ZFAND5,PRKAR1A,BST1,EHD1,DUSP16,LPCAT3,GOLPH3,RTN4,WIPF1,RNF19B,RGS2,DUSP1,APAF1,ZFP36,CDKN1C,RCBTB1,SKIL,CPEB2,BMP2K,LYST,PAM,MFSD14B,ITGA5,FSTL1,ANXA5,ALDH1A1,ATP7A,CLEC4E,TOR1AIP2,KIF5B,PIK3CD,BASP1,TBL1XR1,CDC42EP4,SPATA13,PLSCR1,CASP4,PELI1,TFDP1,PPP1CB,MARCKS
GSE5679_CTRL_VS_PPARG_LIGAND_ROSIGLITAZONE_AND_RARA_AGONIST_AM580_TREATED_DC_UP	58/2291	200/20394	4.9842e-12	4.08805e-11	1.42116e-11	58	CFLAR,LCP2,ARFGEF1,CAPZB,SNX10,WAC,TCF20,TSPO,HIF1A,SUSD6,SEC23B,GLA,N4BP1,AQP9,NAMPT,AHR,RAB5C,SOD2,VNN2,KAT2B,KLHL24,RNF19B,KDM5B,HSDL2,IFIT3,ETF1,ZNFX1,RARA,TRIM21,ROCK2,LDHA,AOAH,ENTPD1,S100A8,LPP,ACSL1,CFDP1,CD1D,SDC3,GBP4,ZNF281,GALNT10,CLEC4E,TAP1,STAT3,RGS14,FPR2,FPR1,AFF1,SLC19A1,AGTRAP,SLC8A1,MX2,COPB2,MTF1,SEMA4A,PSMB8,HLA-E
GSE7831_UNSTIM_VS_INFLUENZA_STIM_PDC_4H_UP	58/2291	200/20394	4.9842e-12	4.08805e-11	1.42116e-11	58	LASP1,JARID2,PGLYRP1,BID,TNFRSF1B,SPI1,BCL3,FCGR2B,GNB1,ITCH,ITGB5,MAPRE3,CHMP5,SNX10,RBM22,COTL1,AHR,TMEM176B,ZFAND5,MAN1A1,NCF2,RGS2,ECE1,TGFBI,COPA,ARHGAP9,VASP,PTPRE,SBF2,CD63,LCP1,ENTPD1,ANXA3,PRUNE1,HERC4,SLC7A7,PPP1R15B,BTG2,PCYT1A,PPP1R21,RNF149,ANXA5,TAP1,GLRX,CTBP2,MARCKSL1,CTDSP2,JUN,GRB2,PAK2,FUT7,CSF1R,SLC8A1,PDE4B,SEMA4A,MSRB1,RGL2,CD302
GSE9988_ANTI_TREM1_VS_ANTI_TREM1_AND_LPS_MONOCYTE_DN	57/2291	195/20394	5.32283e-12	4.35846e-11	1.51516e-11	57	CFLAR,PLAUR,KLF6,PTGS2,SNX10,PPP1R15A,HNRNPC,HIVEP1,OSM,SUSD6,AQP9,RIPK2,RAPGEF2,EHD1,SOD2,PTP4A1,PLEK,RNF19B,ARHGEF2,GBP1,TNFAIP3,TJP2,CD274,TNFAIP6,G0S2,KCNJ2,RAP2C,IL1B,ZFP36,NINJ1,STK26,DRAM1,TANK,IER3,BCL2A1,CSRNP1,NFKBIZ,WTAP,ACSL1,RPGR,ETS2,DUSP2,PPP1R15B,IFNGR2,NLRP3,CLEC4E,PFKFB3,PLK3,ERN1,GPR132,DENND5A,SOCS3,DCUN1D3,PELI1,SERPINB2,RCSD1,HCAR3
GSE6259_33D1_POS_VS_DEC205_POS_FLT3L_INDUCED_SPLENIC_DC_UP	53/2291	175/20394	6.53988e-12	5.34602e-11	1.85847e-11	53	TNFRSF1B,ARHGAP6,PPP1R12A,FCGR2B,PTGS2,FNDC3B,FOSL2,GRAMD1A,RFFL,LRRFIP2,OSM,POLDIP3,RNF24,NFAT5,AHR,BST1,ST8SIA4,PHF13,TNFAIP3,SRGN,NR4A1,TREM1,EREG,IL1B,KDM6B,NOTCH2,VEZF1,IER3,MINDY1,CSRNP1,TNIP1,PTGES,LCN2,ACSL1,RABGEF1,RAB11FIP1,DYRK1A,ETS2,MAML1,PRKCD,KIF27,RBPJ,FPR1,FLII,KREMEN1,IFITM1,LRRK2,SEMA4A,SIPA1L1,SERPINB2,MBP,ATG9A,EGLN2
GSE13485_CTRL_VS_DAY1_YF17D_VACCINE_PBMC_UP	57/2291	196/20394	6.6955e-12	5.45493e-11	1.89633e-11	57	ZNF200,ZFR,MAP2K4,RAB21,RCOR1,PPP2R3C,TOX4,RFFL,CRKL,GTPBP1,SEC23A,RP2,TIMP1,CPQ,SPAG1,CPD,TMEM33,LAMTOR3,SERINC1,PPP2CA,NR3C1,KPNA1,PAPOLG,RBBP5,PHF3,HSDL2,SMNDC1,KBTBD7,COPS5,STAU1,RNF114,TM9SF2,TNFSF14,PHF20L1,ACVR1B,RTF1,BMP2K,MFAP1,ABHD2,PCTP,DEGS1,FEM1C,BTBD10,ZNF230,SLC25A44,RBM15,SENP2,SPIDR,IKBIP,MTMR10,CCNDBP1,ARF4,WIPF2,TLR1,RFLNB,LITAF,CCDC71L
GSE14000_4H_VS_16H_LPS_DC_TRANSLATED_RNA_UP	57/2291	196/20394	6.6955e-12	5.45493e-11	1.89633e-11	57	SKAP2,GAS7,BTK,WWC3,ATP11B,SLC2A3,ACTN1,ICAM3,ITGB5,PTGS1,ZNF106,TRPS1,MEGF9,MS4A6A,ARHGDIB,IL1R2,EPAS1,NCF2,BLZF1,STX12,PLXDC2,AGO2,USP9X,F13A1,CD93,GMFG,PPT1,RARA,DOCK2,TM6SF1,UGGT1,PARVG,GLIPR1,TLE3,ABHD2,NFKBIZ,ARHGAP26,TACC1,TMEM45B,ASAP1,BTG2,LMNA,PCYT1A,CXCR1,SGMS2,FBP1,BRWD3,RNASE6,ITGAM,MSRA,IL17RA,ABAT,RXRA,IL1RAP,S100A4,PLEKHO2,PECAM1
GSE40274_CTRL_VS_FOXP3_AND_PBX1_TRANSDUCED_ACTIVATED_CD4_TCELL_UP	51/2291	165/20394	6.95893e-12	5.66009e-11	1.96765e-11	51	PRKAR2B,CREBBP,CYTH3,HIVEP2,PLAUR,IFNGR1,LCP2,CDK14,SLC2A3,ANKRD44,ROCK1,DHRS9,NLRC4,TNRC6B,MMP9,DDX58,DNMBP,RNF167,BCL6,PADI2,F13A1,PSD4,FGL2,THEMIS2,NOTCH2,KIDINS220,CPM,TLN1,MCTP2,DUSP10,IQGAP2,RNF145,HHEX,JAML,ZNF148,GALNT10,PXK,GP9,ATF7,BPTF,ISG20,MBOAT1,CLK3,CHST15,SLC8A1,ITSN2,CCDC69,LILRB3,CRIP1,CKLF,IL10RB
GSE7348_UNSTIM_VS_TOLERIZED_AND_LPS_STIM_MACROPHAGE_DN	50/2291	160/20394	7.09094e-12	5.75784e-11	2.00163e-11	50	CFLAR,LCP2,EIF2AK2,MXD1,TNFRSF1A,OTUD5,SNX10,PPP1R15A,PGS1,TOX4,RIPK2,NAMPT,ENG,DUSP16,SOD2,MOB1A,SMG7,TNFAIP3,ELF1,FAM53C,ACOT9,IRF1,MAX,STX11,SP110,CASP1,ZCCHC2,TNIP1,TLK2,PTGES,PTPRJ,CDC42EP2,USP25,CXCL1,BRI3,MLKL,PLEKHA2,TPST1,B3GNT2,MARCKSL1,CRLF3,KREMEN1,TUBA8,PLSCR1,IL1RAP,HSH2D,CASP4,PSMB8,PPP2R2A,MARCKS
GSE29615_CTRL_VS_LAIV_FLU_VACCINE_PBMC_UP	56/2291	191/20394	7.13672e-12	5.78537e-11	2.0112e-11	56	SLC45A4,ICAM3,MLF2,VNN3,CRISP3,MKNK2,NCF4,MMP9,VAPA,PLPPR2,MAPKAPK3,PHF13,RNF19B,SIPA1L2,SYF2,MMP8,CYSTM1,ETF1,TNFAIP6,KCNJ2,C4BPA,RNF114,DOK4,MBOAT7,SESN2,ADGRE3,CHI3L1,FAM8A1,ANXA3,CMTM2,TLK2,SERPING1,RGS18,PPP4R1,SAMD8,KCNJ15,FBXL13,ALPL,PEX13,CXCL1,HEY1,LMTK2,C15orf39,TBC1D10B,PPM1D,TNFRSF10C,THBD,LIMK2,ADGRG3,ZFP36L1,CYP4F3,IL1RAP,SERTAD1,ZDHHC18,TMEM167B,MGAM
GSE22611_UNSTIM_VS_2H_MDP_STIM_MUTANT_NOD2_TRANSDUCED_HEK293T_CELL_DN	55/2291	186/20394	7.56538e-12	6.12268e-11	2.12847e-11	55	RSF1,CDK14,TNPO3,NDE1,ALPK1,FKBP1A,THOC5,HIF1A,ACIN1,SEC23B,TLE4,SH2B3,PTP4A1,HMGCR,CSNK1A1,CD86,STAG1,FAM193A,HNRNPH2,LRRC4,UBE4B,ARNTL,NOTCH2,CDC73,ADAM19,CSNK1D,VAV1,KIAA0319L,SNX27,INTS3,TMF1,SEC24D,UPF2,PAN3,LPCAT1,SAMSN1,PDE6D,SYNJ1,NACC1,HIPK1,FBXO33,PRKCB,MAPRE2,RASGRP4,VCPIP1,CTDSP2,IP6K1,ANO6,OAZ2,RELL1,PLCG2,NCOA6,TMEM167B,ISY1,CUX1
GSE6259_BCELL_VS_CD8_TCELL_DN	57/2291	197/20394	8.40468e-12	6.79065e-11	2.36068e-11	57	IFNGR1,LCP2,SDCCAG8,RAB27A,PICALM,FOSL2,TNRC6B,STK4,CARD8,PIK3CG,HBP1,TFEC,GRB10,RAPGEF2,NUP98,MAPK14,HECA,ST8SIA4,SYF2,RAB32,YPEL5,LGALSL,PTPRE,BTG1,STAM,FAM8A1,CIR1,BMP2K,DUSP6,STON2,RERE,PDCD4,UPF2,AHCTF1,ST3GAL2,TAL1,FAM102B,WDR26,CREBRF,TAGAP,TP53INP1,FRAT1,MAPRE2,CTNNB1,PCMTD1,AFF1,SLCO4C1,CRLF3,FRAT2,FOXO4,GAS2L1,HEXIM1,C2orf88,ZBTB44,HSPA1A,CEBPD,RASSF5
GSE24671_CTRL_VS_SENDAI_VIRUS_INFECTED_MOUSE_SPLENOCYTES_UP	50/2291	161/20394	9.17603e-12	7.40159e-11	2.57306e-11	50	TMEM176A,PGLYRP1,UBR2,AGPAT4,ARID4A,ARHGAP6,RAB27A,IPCEF1,RAB21,ZFAND6,SNAP23,HNRNPH3,EP300,TMEM176B,DOCK8,DDX6,SLC6A12,ARHGDIB,UHRF1BP1L,IL1R1,IL18R1,TM9SF2,PRAM1,RNASEL,RCBTB1,AOAH,MCTP2,MYO1F,RIT1,PHIP,PTPRJ,ACSL1,HHEX,TDRD9,FCER1G,JAML,SAFB,ITGA5,CTSS,SHISA5,MIDN,SERINC2,TMEM154,ATF7IP,CHD2,PDE4B,LRRK2,CASP4,PLCG2,AIF1
GSE13485_PRE_VS_POST_YF17D_VACCINATION_PBMC_DN	57/2291	198/20394	1.05285e-11	8.38155e-11	2.91373e-11	57	BTK,SAMD4A,EIF2AK2,SRBD1,VPS35,ATP6V1D,TLR8,TNFSF13B,CPPED1,MEGF9,DDX58,CBX1,GBP1,HSDL2,IFIT3,IFIT2,IFI6,FGL2,APOBEC3A,BST2,OASL,SP110,PLXNC1,IDH1,PARP9,FAM13A,IFITM3,IFNAR1,RALB,SERPING1,SIDT2,ANKRD22,PIK3AP1,UBE2L6,MX1,ADAR,PRPSAP1,FCGR3B,IFI16,AIM2,DTX3L,KIAA1958,TAP1,LGALS9,TMEM154,STAT2,CYSLTR1,GAPT,DDX60L,MX2,IFITM2,TRIM69,IFITM1,TDRD7,MSRB1,PSMB8,MARCKS
GSE20727_CTRL_VS_H2O2_TREATED_DC_UP	57/2291	198/20394	1.05285e-11	8.38155e-11	2.91373e-11	57	IFNGR1,DHRS9,EIF4G3,LAT2,TOM1,HCK,ERICH1,CCNY,MANBA,RNF130,PTBP3,GNA13,GTDC1,LPGAT1,MAX,PTPN12,TBC1D5,SLC6A6,BTG1,KLF4,CNPY3,SDCBP,SORL1,PARVG,GIT2,HERC4,CELF1,SIDT2,EPG5,RBMS1,RAB11FIP1,TSC22D3,TMEM164,BRAF,B4GALT5,CD1D,USF1,EPB41,IFNGR2,ABCG1,SIK3,ZBTB7B,MNDA,IFI16,STXBP5,RAB8B,MAPRE2,ITGAM,AKAP13,RUFY1,GRB2,SERTAD2,MX2,WWP2,RCSD1,R3HDM4,EGLN2
GSE21927_SPLENIC_VS_TUMOR_MONOCYTES_FROM_C26GM_TUMOROUS_MICE_BALBC_DN	57/2291	198/20394	1.05285e-11	8.38155e-11	2.91373e-11	57	RBM5,PAFAH1B1,CLK1,PLEKHO1,GABARAPL2,FOXN3,ZC3H11A,TNFRSF1A,BAZ2A,ICAM3,CYLD,ATRX,ZFAND6,TRIOBP,STAG2,TSC22D1,BNIP3L,CASC3,BTN2A1,CLK4,CTBS,RSRP1,FBXL5,AFTPH,EVI2A,GMFG,OSER1,ARNTL,VEZF1,ABI1,KIAA1109,NCOR1,TOB1,CSNK1D,BACH1,TSC22D3,SON,MAML1,PRPSAP1,FCGR3B,HIPK1,SNRK,WBP1L,FEZ2,WIPF2,PIK3CD,SETD2,IST1,ATP6AP2,ABAT,ARAP1,TECPR2,METTL9,S100A10,PLEKHM1,TXNIP,EGLN2
GSE22033_UNTREATED_VS_ROSIGLITAZONE_TREATED_MEF_DN	57/2291	198/20394	1.05285e-11	8.38155e-11	2.91373e-11	57	RBM5,ADIPOR2,ERP44,CTNNA1,RRP12,TBXAS1,SPEN,PDK3,TFE3,DHRS9,RBMS2,CEACAM1,MCOLN1,SH3GLB1,CRNKL1,LPIN2,DDX58,MAN1A1,PTP4A1,USP4,EDEM3,ATF6,TNFAIP3,IFIT2,ARAP3,PTK2B,ATXN1,OSBPL2,NR1H2,CHSY1,BTG1,EMP1,AVIL,CPM,MDM2,YIPF3,SLC12A6,BCL2A1,GALNT1,DUSP10,KDM6A,GPR107,SIDT2,ASAP1,CHD1,ETS2,SIK3,NCSTN,MAPK1IP1L,STAT2,TMEM43,CEBPB,PITPNA,ATG7,STK38L,PLEKHM1,CUX1
GSE22886_NAIVE_CD4_TCELL_VS_NKCELL_DN	57/2291	198/20394	1.05285e-11	8.38155e-11	2.91373e-11	57	LASP1,ZFYVE16,STAU2,RSF1,TNFRSF1A,PIGB,SEL1L,POLD3,ITCH,STX7,PTPRC,ZFAND6,LAT2,TBL1X,FMR1,INTS6,UBE2W,CPD,PRKAR1A,GALNT7,ATP6V1A,GALNT3,IL18RAP,WIPF1,RAD23B,VPS4B,AREL1,BAZ2B,ACSL3,PTPRE,PPP1R3D,ALOX5AP,PHF21A,STX6,RAC1,AOAH,TM6SF1,TOR1B,IDH1,USP8,ABHD2,MCTP2,PCTP,CLTC,NARF,RAB5A,TRIP12,CDK12,FEZ2,CTBP2,COPB2,LAMP1,KIR2DL4,IGF2R,PLCG2,HSPA1A,PLEKHO2
GSE30971_CTRL_VS_LPS_STIM_MACROPHAGE_WBP7_KO_2H_DN	57/2291	198/20394	1.05285e-11	8.38155e-11	2.91373e-11	57	SKAP2,ARHGAP6,FAM168A,DHRS9,APBB1IP,ITGB5,FCN1,LPCAT2,CASS4,APMAP,DNMBP,ST8SIA4,PFKFB4,IL1R2,TMEM59,TXNDC12,AVPI1,PLXDC2,EEPD1,RNF114,RHOT1,EVI2A,FGL2,LSP1,MPP1,PPT1,SLC37A2,KIAA0513,RCBTB2,PRCP,FAM13A,HNRNPLL,TACC1,PAK1,HHEX,CMTM7,RMND5A,ZDHHC7,CDK19,RBP7,FBP1,RBPJ,LGALS9,FOS,CLEC7A,FAM174A,CD300LB,LSM10,VMO1,EVI2B,S100A4,AIF1,LST1,TMEM170B,DDAH2,CLEC5A,TXNIP
GSE3982_EFF_MEMORY_CD4_TCELL_VS_NKCELL_DN	57/2291	198/20394	1.05285e-11	8.38155e-11	2.91373e-11	57	ZNF200,TYROBP,PDK3,RAB7A,ITCH,LAT2,HMOX1,HCK,TBL1X,USB1,ZNF106,SIGLEC5,PIK3CG,MEGF9,TPI1,VNN2,MAPKAPK3,GCA,PTK2B,CAT,USP22,FAM193A,FGL2,SIGLEC9,MKRN1,CCNJL,LMO2,AOAH,YIPF3,ARRB1,IFNAR1,EPHX1,ADM,CLEC1A,ELMO1,WASF2,HK3,FCGR3B,CCR1,SYK,TBC1D10B,COQ2,MARCKSL1,JUN,FRAT2,SOCS3,GAS2L1,ARAP1,SERPINA1,C5AR1,PLCG2,IFI30,CEBPD,CD302,PISD,LYN,PECAM1
GSE44955_MCSF_VS_MCSF_AND_IL27_STIM_MACROPHAGE_UP	57/2291	198/20394	1.05285e-11	8.38155e-11	2.91373e-11	57	FGR,HIVEP2,AGPAT4,TNFRSF1B,TMCC3,TBC1D1,APLP2,TBC1D2,TIMP1,RIPK2,MMD,BST1,MAN1A1,LMNB1,EIF1B,SIPA1L2,NDUFB3,FKBP15,NPC2,CDKN1A,IRF1,IL1B,POR,SAT1,ATP6V1E1,PRAM1,TRAFD1,TTLL4,CYP27A1,C1RL,RAB20,STON2,ABHD2,MYO1F,DOK3,DYNLT1,DOCK5,ACSL1,PDE6D,CD1D,TAGLN2,GBP4,PRKCB,MLKL,CYSLTR1,CD300LB,DPY19L3,ST20,CHST15,GPR132,RFLNB,SNN,CD300LF,CD55,CR1,SRA1,RNASEK
GSE13485_DAY3_VS_DAY21_YF17D_VACCINE_PBMC_UP	56/2291	193/20394	1.12956e-11	8.96291e-11	3.11583e-11	56	SAMD4A,RNF10,TNFRSF1B,EIF2AK2,TFE3,PHLPP1,PGS1,CCNK,GTPBP1,HIF1A,SUSD6,ZNF516,ELF4,CLIP2,ZMIZ1,SH2B3,VDR,SRSF4,MEF2D,TNFAIP3,DENND1A,IFIT3,APOBEC3A,EMILIN2,TAOK3,KIAA0513,CKAP4,KIF13A,ETV6,VPS37B,SLC24A4,USP3,PIK3R5,IQSEC1,LPP,SERPING1,ZDHHC7,MX1,BRAF,ADAR,RNF169,CRK,MAP3K2,TRIM8,SRGAP2C,RELA,PITPNA,METRNL,GRB2,EXT1,SNN,FMNL1,TET3,CCDC69,TBC1D8,CUX1
GSE6259_33D1_POS_VS_DEC205_POS_SPLENIC_DC_UP	56/2291	193/20394	1.12956e-11	8.96291e-11	3.11583e-11	56	JARID2,LCP2,PIK3CB,RAB27A,KDM5A,FOSL2,TNRC6B,PPM1A,STK4,RNF24,USP10,PIK3CG,HBP1,NUP98,HECA,ST8SIA4,BCL6,WDR48,KLHL24,ARHGEF2,SPOP,IQSEC2,ADCY4,MIS18BP1,ZSWIM6,BTG1,SRPK2,SKIL,STAM,SLC40A1,BMP2K,DUSP6,STON2,NCOA2,RERE,PDCD4,AHCTF1,ST3GAL2,TAL1,SLU7,FRAT1,MAPRE2,PTAFR,TRIM8,TPPP,CRLF3,CDC42EP4,FRAT2,UBALD2,ZFP36L1,CCDC69,HSPA1A,TRIQK,CEBPD,ZBED6,RASSF5
GSE17721_0.5H_VS_24H_POLYIC_BMDC_DN	57/2291	199/20394	1.31624e-11	1.02933e-10	3.57832e-11	57	KMT2E,GDE1,MARK4,STARD3NL,TNFRSF1B,THRAP3,SPEN,PPP2R5A,PDK3,POLB,BAZ2A,SNX10,SPTLC1,PARD6A,RIPK2,ENG,RNF167,HTATIP2,MOB1A,STXBP3,EDEM3,CAPZA1,SYF2,GNG11,FGL2,MPP1,PSME3,KL,NAB1,MFAP1,BNIP2,PGD,CTTNBP2NL,IQSEC1,OSBPL11,PNRC1,MSN,CMIP,TRIP12,SKI,NIT1,ABR,RBM47,ANXA5,CLEC4E,ARF4,CD14,OAZ2,MSL1,MCMBP,MBP,CSF2RA,SLC5A3,SNX2,IFI30,ARPC1A,CLEC5A
GSE21927_C26GM_VS_4T1_TUMOR_MONOCYTE_BALBC_DN	57/2291	199/20394	1.31624e-11	1.02933e-10	3.57832e-11	57	CREBBP,PAFAH1B1,PLEKHO1,FOXN3,CNN2,TNFRSF1A,BAZ2A,APBB1IP,JADE1,CYLD,ATRX,ZFAND6,SNAP23,DICER1,TSC22D1,NDRG1,CASC3,MAPK14,E2F3,VNN2,CLK4,RSRP1,YPEL5,ELF1,S1PR4,EVI2A,ARHGEF6,GMFG,VEZF1,ABI1,PPM1B,SCAF11,TOB1,ZFAND3,WASF2,EPB41,IFNGR2,SON,ABR,MAML1,FCGR3B,CCNL1,SNRK,WBP1L,DPEP2,GABARAP,AKAP13,GLRX,ZHX2,ATP6AP2,ZFP36L1,UBE2H,MSL1,METTL9,PBX2,TXNIP,EGLN2
GSE3039_NKT_CELL_VS_B1_BCELL_UP	57/2291	199/20394	1.31624e-11	1.02933e-10	3.57832e-11	57	SNX11,ZRANB1,ATP6V0A1,VCAN,PDE4A,MARK2,EP300,ACIN1,RNF24,RASSF2,TFEC,DUSP16,SUDS3,STK38,CYTIP,IL18R1,YPEL5,OGFRL1,BAZ2B,TUBA4A,FGL2,YWHAH,WDFY4,PRAM1,RTN3,ADAM19,CKAP4,KIAA1109,WDTC1,MINDY1,S100A8,BIN3,ITPRIP,RASSF3,CMIP,USF1,GPBP1L1,ITGA5,PBXIP1,SLU7,TSC22D4,GPR27,LRG1,CANT1,RASGRP4,IP6K1,ABCA13,AP1S2,SEMA4B,ARAP1,LAMTOR4,S100A6,RCSD1,TBKBP1,GPSM3,CKLF,CEBPD
GSE360_DC_VS_MAC_T_GONDII_DN	57/2291	199/20394	1.31624e-11	1.02933e-10	3.57832e-11	57	IDS,ALOX5,TIMP2,VCAN,HSPA5,ITGB5,FCN1,LGALS2,NDRG1,BNIP3L,ZMIZ1,FOLR3,VNN2,SPARC,GBE1,MBOAT7,EMP1,GLUL,CKAP4,RCBTB2,FAM8A1,SORL1,CIR1,DUSP6,BCL2A1,S100A8,ARHGAP26,FCGR1A,CNOT8,TSC22D3,CDA,PINK1,CALM3,ABCG1,LMNA,SDC3,TGFA,TKT,TPP1,TPM4,FOS,CD14,SMPDL3A,SLC19A1,CTBP2,KCTD12,FOXO4,RXRA,FCAR,TLR5,S100A4,TECPR2,HLA-E,ANG,CEBPD,LILRA2,PECAM1
GSE360_L_DONOVANI_VS_B_MALAYI_HIGH_DOSE_MAC_UP	57/2291	199/20394	1.31624e-11	1.02933e-10	3.57832e-11	57	PLAUR,CLK1,VCAN,ZC3H11A,SLC2A3,WNK1,OAT,CLCN4,ZNF638,FOSL2,ICAM3,PIK3C3,PGM1,YTHDC1,OSBPL8,HMOX1,PLP2,TIMP1,AQP9,TFEC,VDR,SRSF9,VNN2,HBEGF,CSNK1A1,IL1R1,KYNU,TAF12,KDM3B,P4HA1,MORF4L2,G0S2,HNRNPH2,BTG1,GLUL,IL1RN,BCL2A1,LBR,PAM,ADM,TRIP12,HK3,FCGR3B,TIPARP,PF4,CCR1,ZNF148,RBPJ,OXSR1,HSPA6,S100A10,MPZL1,BAZ1A,CAPZA2,FCGR3A,HCAR3,RNASE4
GSE360_T_GONDII_VS_B_MALAYI_LOW_DOSE_MAC_DN	57/2291	199/20394	1.31624e-11	1.02933e-10	3.57832e-11	57	SKAP2,POLR2J,GAS7,SAMD4A,PHF20,GABARAPL2,HSPA5,CYBA,SPEN,SLK,RHOA,STXBP2,SMARCD3,ITPK1,SUSD6,ZMIZ1,ARSB,ACVR1,HPCAL1,ARHGEF2,PADI2,SDHB,UBN1,TAF12,PTK2B,IQSEC2,RAC2,PTPRE,FLOT2,PPP1R3D,ARF3,RCBTB2,SLC31A2,PPM1B,IDH1,KIAA1109,MYO1F,RERE,DEGS1,GPR107,NRG1,ACOX1,PRKCD,C15orf39,TUBA1A,KIAA0232,CTDSP2,FLII,GRB2,DENND5A,PROS1,LRP10,HELZ,TMEM184B,ATG9A,PBX2,RNF103
GSE37534_UNTREATED_VS_PIOGLITAZONE_TREATED_CD4_TCELL_PPARG1_AND_FOXP3_TRASDUCED_DN	57/2291	199/20394	1.31624e-11	1.02933e-10	3.57832e-11	57	CFLAR,RNF19A,EIF2AK2,CREM,GADD45B,SPTLC2,RIPK2,NDRG1,DDX58,TRIM38,RNF19B,GBP1,IFIT3,IFIT2,ELF1,TRIM25,NMI,RNF114,NAGK,IRF1,IFI6,GNAZ,APOL2,BST2,THEMIS2,TRIM21,OASL,TRAFD1,SP110,TMBIM1,CASP1,RAB20,IFITM3,TMEM140,PARP8,CARHSP1,UBE2L6,MX1,ATF3,TAP1,CRADD,STAT2,ISG20,MX2,IFITM2,IFITM1,PLSCR1,TDRD7,PSMB8,TAP2,HLA-C,HLA-E,IFI30,APOL6,IL10RB,TXNIP,SRGAP2
GSE40273_GATA1_KO_VS_WT_TREG_DN	57/2291	199/20394	1.31624e-11	1.02933e-10	3.57832e-11	57	KMT2C,SLC2A3,GRAMD4,STX7,PHLPP1,NCOA1,SNX10,MAP3K1,HNRNPH3,MAST3,ITPK1,HIF1A,AHR,UBE2R2,PDLIM1,PFKFB4,ACAP2,KYNU,PLEK,NCF2,PRRC2C,CREB1,OGFRL1,PLBD1,NCOA3,STX16,VASP,TEP1,TBC1D5,CHSY1,CARD6,GIMAP4,PHC2,PLXNC1,BMP2K,LPP,PARP8,LPCAT1,USP25,PRR14,NCF1,IFNGR2,IL6R,JAK1,CREBRF,SYK,RAB31,ZNF217,SMPDL3A,CHD2,FBXO34,ZBTB18,MED12,ZFP36L1,CYP4F3,HSH2D,RASSF5
GSE40685_TREG_VS_FOXP3_KO_TREG_PRECURSOR_DN	57/2291	199/20394	1.31624e-11	1.02933e-10	3.57832e-11	57	HIVEP2,GRAMD1B,WWC3,ANKRD44,SMARCD3,SNX10,PSME1,FMR1,JAK3,NAMPT,TLE4,ST8SIA4,WDR48,FBXL5,IFIT2,TNFSF10,MED13L,ZNFX1,RNF114,PNKD,GIMAP4,SP110,CASP1,C1RL,NUP58,IFITM3,FCGR2A,ATG3,SERPING1,PAK1,RNF20,KCNJ15,ORAI2,GBP4,AIM2,ALDH1A1,CRK,TRANK1,STAT3,STAT2,FPR2,GLRX,GPR160,CRLF3,TMEM150B,DAZAP2,SOCS3,IFITM2,TCN2,TRIM69,DPYD,LRRK2,CASP4,SERPINA1,CCDC69,APOL6,PECAM1
GSE9988_LPS_VS_LPS_AND_ANTI_TREM1_MONOCYTE_DN	56/2291	194/20394	1.41658e-11	1.10602e-10	3.84493e-11	56	RB1CC1,PLEKHO1,RRAGD,RNF19A,VMP1,TBC1D2,ATP6V1D,GLA,TSC22D1,CORO1C,ACVR1,PHF13,RLF,SGK1,FBXL5,SPP1,FKBP15,GNA13,NAA50,ACSL3,TNFSF14,CD68,STARD8,PPFIA1,PTPRE,BHLHE40,AKIRIN2,TXN,VPS37B,RHOB,LHFPL2,TBC1D7,GCNA,ATP6V1B2,NR4A2,RABGEF1,TDRD9,CSTB,TPCN2,ATF3,CCR1,BRI3,STX3,CEBPB,BANP,ZBTB21,TRIB1,FAM131A,DDIT3,LONRF3,SERTAD2,TLR5,NEU1,RNASEK,PLEKHM1,PISD
GSE17974_CTRL_VS_ACT_IL4_AND_ANTI_IL12_48H_CD4_TCELL_UP	55/2291	189/20394	1.51706e-11	1.18258e-10	4.11106e-11	55	MYLIP,TYROBP,ZRANB1,MAP4K4,DHRS9,FNDC3B,RFX3,KAT6A,ERO1B,LYZ,MCOLN1,HCK,DNAJC3,TSC22D1,ARHGAP21,PTP4A1,ARRDC3,KAT2B,PLEK,MEF2D,SGK1,ARMC2,DUSP1,UBL3,G0S2,AHNAK,DNAJB1,SKIL,KLF4,FAM8A1,PELI2,TOB1,NFKBIZ,C9orf72,ITPRIP,PARP8,NR4A2,IER2,TIPARP,CXCL1,LRPAP1,LMTK2,TP53INP1,DPEP2,ITGAM,CLEC7A,JUN,SPTY2D1,SYNM,SOCS3,SNN,EVI2B,FAM200B,LRRC37A2,CUX1
GSE1448_CTRL_VS_ANTI_VBETA5_DP_THYMOCYTE_DN	57/2291	200/20394	1.64223e-11	1.2178e-10	4.2335e-11	57	RNF19A,CNN2,GNAI3,PRKACA,DNAJA1,PSME1,HIF1A,LPIN2,JAK3,ERF,CLIP2,PITPNM1,SH2B3,LPCAT3,CYTIP,RGS2,RPS6KA1,ATF6,HSPH1,NR4A1,NMI,IRF1,FGL2,ZFP36,TRAFD1,LCP1,NAB1,TLE3,GLYR1,CD53,EPHX1,PTGES,NR4A2,CMIP,NRGN,DUSP2,USF1,IER2,GBP2,GBP4,MAPKAPK2,SHISA5,STAT6,MAPRE2,BASP1,RHOG,GBA,KCTD12,PAK2,AP1S2,CXorf38,LITAF,GM2A,LRP10,PSMB8,PRR13,HLA-B
GSE16385_UNTREATED_VS_12H_ROSIGLITAZONE_IL4_TREATED_MACROPHAGE_UP	57/2291	200/20394	1.64223e-11	1.2178e-10	4.2335e-11	57	PLEKHO1,IFNGR1,RHOA,ATP11A,APBB1IP,RBM22,MKNK2,STK24,RAB11A,RNF167,RAB5C,ELF2,SUDS3,LMNB1,ARHGEF2,SMNDC1,ETF1,KDM3B,TNFSF10,CDKN1A,MAX,UBE4B,PSME3,RARA,TLE3,GLYR1,IFITM3,CEP170,ROPN1L,PPP4C,PARP8,PRR14,TSC22D3,EPB41,IFNGR2,ITGA5,RBP7,NCSTN,SENP2,ANXA5,PAFAH1B2,B3GNT2,KBTBD2,JUNB,RASGRP4,PPP1R3B,NMNAT1,STAT5B,IL17RA,MTURN,GPR132,FMNL1,SEMA4D,NF1,GIGYF2,PBX2,HLA-E
GSE16450_CTRL_VS_IFNA_6H_STIM_MATURE_NEURON_CELL_LINE_DN	57/2291	200/20394	1.64223e-11	1.2178e-10	4.2335e-11	57	SLC2A3,DGAT2,LAPTM4A,MARK2,IPCEF1,ZFAND6,MKNK2,MYH9,TNRC6B,ERF,ST3GAL4,PTGES3,HMGCR,IVNS1ABP,CCNI,KDM3B,SPOP,SAT1,RARA,AP3B1,OS9,CNPY3,ACTR2,NARF,IFNAR1,CD53,SDHC,DYNC1LI1,EIF4EBP2,CAST,RASSF3,HNRNPU,TSC22D3,BTG2,GPBP1L1,SAFB,ORAI2,CD200R1,HMGB2,YWHAZ,MID1IP1,RAB8B,C15orf39,RAB8A,FTH1,AKAP13,CRLF3,SERTAD2,CCR4,LAMTOR4,S100A10,S100A6,PBX2,CRIP1,TMEM167B,ARPC4,PECAM1
GSE17721_LPS_VS_POLYIC_16H_BMDC_DN	57/2291	200/20394	1.64223e-11	1.2178e-10	4.2335e-11	57	JARID2,PGLYRP1,CLK1,SERPINB1,PLEKHO1,FAM120A,RBMS2,IL12RB2,RNF13,PXN,PTGS1,TRIOBP,AVL9,MMD,MANSC1,E2F3,NR3C1,CD86,KAT2B,ACTR3,RTN4,TRPM6,IFIT3,FAM53C,TRIM25,GLIPR2,LRP1,LPGAT1,YWHAH,SLC44A2,SAT1,SBF2,USP15,PARP9,PARVG,TMBIM6,NPEPPS,TLK2,RBMS1,F11R,ZNF385A,S100A11,SNRK,RAB8B,C15orf39,IRF2,XPO6,PLEKHA2,IP6K1,ZBTB18,TOB2,SERTAD1,TBC1D8,TAX1BP3,ORM1,PLEKHO2,ARFGAP3
GSE17721_PAM3CSK4_VS_CPG_12H_BMDC_DN	57/2291	200/20394	1.64223e-11	1.2178e-10	4.2335e-11	57	MYLIP,LCP2,TAB2,CASP8,KLF6,DNAJA2,PTGS2,DNAJA1,MLF2,ABCC6,GADD45B,POLDIP3,ATP6V1D,STK4,HCK,PCDH12,WDR48,RTN4,ECE1,OGFRL1,CD274,IRF1,EVI2A,BST2,CLIP1,ANXA1,LMO2,SDCBP,RAB20,MCL1,NFKBIZ,PPP1R18,C9orf72,CPSF7,USP25,MX1,MORC3,G6PD,GBP4,TIPARP,ARIH1,B2M,MAPRE2,B3GNT2,TLR1,SLCO3A1,BASP1,METRNL,GRB2,CHST15,TBK1,CCR4,ARID5A,RCSD1,AIF1,TRIM27,TLR9
GSE17721_PAM3CSK4_VS_GADIQUIMOD_8H_BMDC_DN	57/2291	200/20394	1.64223e-11	1.2178e-10	4.2335e-11	57	PGLYRP1,GRN,PIAS1,ARID4B,RC3H2,TMCC3,ATP11B,TBC1D1,TNFRSF1A,OTUD5,LAPTM4A,UBE2D1,TOX4,RFFL,TLR8,ARMCX3,USB1,TAX1BP1,TLE4,UBE2R2,SERINC1,BIRC6,RGS2,SPOP,CCR2,FOSB,ZFP36,LRRC4,SEC14L1,AP3B1,DPF2,PRPF38B,CDC73,MDM2,SDCBP,CASP1,MCL1,NFKBIZ,TLK2,DUSP2,ABCG1,GBP4,RAD21,SERTAD3,STAT3,XPO6,RGS14,RAB33B,AFF1,DDIT3,RNPEP,CHST15,TOB2,MSL1,NCOA6,TMEM184B,LYN
GSE17721_POLYIC_VS_CPG_12H_BMDC_UP	57/2291	200/20394	1.64223e-11	1.2178e-10	4.2335e-11	57	LASP1,PGLYRP1,VIM,ATP11B,KLF6,TNFRSF1A,IL12RB2,NCOA1,LAT2,MLF2,TRIOBP,SPTLC2,STAG2,HBP1,TMEM176B,MICU1,VEGFA,HBEGF,KAT2B,GCA,UBE2B,ELF1,KDM3B,TNFSF10,GLIPR2,NCOA3,IRF1,SAT1,CLIP1,AP3B1,TSPAN2,WASHC4,SORL1,TMOD3,TOB1,ANGPT1,PDE6D,TSC22D3,MX1,PCYT1A,ZYG11B,LAPTM5,S100A11,BRI3,RAD21,NFIL3,STX3,ARF4,ING2,FEZ2,PIK3CD,CLK3,MX2,CD300LF,CASP4,TMEM184B,SNX2
GSE17721_POLYIC_VS_GARDIQUIMOD_6H_BMDC_UP	57/2291	200/20394	1.64223e-11	1.2178e-10	4.2335e-11	57	KMT2E,ADIPOR2,GRN,FAM120A,WNK1,ANKRD44,ARFGEF1,KLF6,EVI5,POLB,DNAJA1,LAT2,CMTM6,MKNK2,TSPO,CSF2RB,DNAJC5,TAX1BP1,IMPDH1,TMEM176B,ZFAND5,CDKN1B,CSNK1A1,GCA,IL18RAP,FOXO3,GNA13,GPSM2,EEPD1,RNF114,STARD8,PRPF38B,NOTCH2,TAOK3,GLUL,PPIG,TOB1,SMAD4,SETD7,CMIP,EPB41,MORC3,TPPP3,BRWD3,CCDC186,RGS14,TPST1,FEZ2,CTDSP2,RNPEP,ASB7,MX2,TBK1,TUBA8,HACD4,PLCG2,TFDP1
GSE17721_POLYIC_VS_PAM3CSK4_6H_BMDC_UP	57/2291	200/20394	1.64223e-11	1.2178e-10	4.2335e-11	57	PGLYRP1,GRN,ANKS1A,TBC1D1,PPP2R5A,UBE2D1,RBMS2,LAT2,RCOR1,GADD45B,TSPO,ATP6V1D,ITPK1,LPIN2,STAG2,USB1,AVL9,TAX1BP1,TMEM176B,TLE4,UBE2R2,PDLIM1,SUDS3,QPCT,STXBP3,OSBPL9,ADGRE5,ARHGAP9,TEP1,FGF13,SERINC3,ITM2B,MTHFS,PRCP,KIAA1109,ETV6,VPS37B,TOB1,CSNK1D,SMAD4,S100A8,RABGAP1L,CMIP,MPZ,DAGLB,SLU7,NFIL3,PFKFB3,KCTD12,CHST15,AP1S2,MED12,SEMA4B,C3orf62,PLCG2,ABHD16A,UBXN2B
GSE19198_1H_VS_24H_IL21_TREATED_TCELL_UP	57/2291	200/20394	1.64223e-11	1.2178e-10	4.2335e-11	57	NADK,FHL1,TIMP2,SYNE2,ANKRD44,PRKACA,ITCH,PILRA,ERO1B,DHRS7,PGRMC1,TSC22D1,MAPK3,COTL1,TGFB1,TMEM176B,ARHGAP21,RNF130,NCF2,TEK,TGFBI,PLBD1,ADGRE5,ARHGAP9,EVI2A,HIP1,FGF13,HSD17B4,PRCP,IDH1,SLC40A1,PPP3CA,PARVG,MTMR6,MYO1F,SH3KBP1,ASAP1,ANTXR2,PRKCD,TMEM71,PRKCB,FPR1,LRG1,RASGRP4,CLEC7A,SMPDL3A,LRRN1,RUFY1,MYADM,CXCR2,CSF1R,APOBR,EVI2B,SULF2,SVIL,HLA-A,PLEKHO2
GSE19198_CTRL_VS_IL21_TREATED_TCELL_6H_UP	57/2291	200/20394	1.64223e-11	1.2178e-10	4.2335e-11	57	FAR2,ANKS1A,TNFRSF1A,FCGR2B,DHRS9,SNAP23,MAP3K1,NCF4,CSF2RB,NAMPT,OGDH,CLIP2,EHD1,SELPLG,GNAI2,FRMD4B,MOB1A,PLEK,TMOD2,GMFG,MPP1,LILRB2,EMILIN2,TBC1D14,HLX,IFITM3,SETD7,TNIP1,C9orf72,PDCD4,CDC123,FLI1,WASF2,JAML,IFI16,TUBA1A,RBPJ,INPP5D,XPO6,AFF1,HSPA6,CYSLTR1,LRRC25,SLCO3A1,METRNL,P2RY13,CHST15,EXT1,IFITM2,FNBP1,SULF2,MPEG1,PAPSS2,RCSD1,AIF1,ITSN1,NAIP
GSE19923_HEB_KO_VS_HEB_AND_E2A_KO_DP_THYMOCYTE_DN	57/2291	200/20394	1.64223e-11	1.2178e-10	4.2335e-11	57	BID,SH2D2A,VCL,CUL3,LCP2,ZC3H11A,DIP2B,ACSL4,FKBP1A,TOX4,GADD45B,PPM1A,VAPA,FNDC3A,ERF,DNAJB6,HMGCR,KPNA1,ELL2,ETF1,SRGN,NR4A1,AGO2,NCOA3,ATP6V1E1,GIMAP4,BTG1,ROCK2,IER3,SDCBP,GABARAPL1,DUSP6,TLE3,FURIN,BCL10,HNRNPLL,IQGAP2,GOLGA7,HSD17B12,SLC7A7,DUSP2,IER2,ZNF281,ATF3,RNF149,TGFA,CCR1,B3GNT2,FOS,EIF1,KCTD12,ARID3B,UBALD2,ZFP36L1,RXRA,PELI1,PPP2R2A
GSE21380_NON_TFH_VS_TFH_CD4_TCELL_UP	57/2291	200/20394	1.64223e-11	1.2178e-10	4.2335e-11	57	MYLIP,LCP2,CDK14,DGAT2,TBC1D1,EDEM2,MAST3,RNF24,TFEC,DOCK8,HPCAL1,PADI2,OSBPL9,TXNDC12,SPP1,TGFBI,CCR2,MED13L,BAZ2B,NAGK,CFP,ADCY4,ARPC1B,LSP1,CHSY1,DOCK2,TM6SF1,TLR4,SORL1,IFITM3,RERE,CTDSPL,LPP,IQGAP2,PNRC1,SH3KBP1,PAK1,RGS18,ELMO1,ZFAND3,B4GALT5,ANO10,SH2B2,ARHGAP25,FSTL1,TIPARP,TMEM71,RNASE6,ANO6,FUT7,AP1S2,SPATA13,PDE4B,APOBR,HSD17B11,RCSD1,TXNIP
GSE23568_CTRL_VS_ID3_TRANSDUCED_CD8_TCELL_UP	57/2291	200/20394	1.64223e-11	1.2178e-10	4.2335e-11	57	CREBBP,BOD1L1,PPP2R5A,OTUD5,MARK2,CLCN4,APBB1IP,PIK3C3,TOX4,ITPK1,NDRG3,USP10,EIF4G2,RAB35,MAPK14,USP4,ASH1L,SGK1,DUSP1,ADGRE5,S1PR4,FLOT2,DPF2,LMO2,TOR1B,ARRB1,EIF4EBP2,SIDT2,PPP4C,SKI,SAFB,IL6R,IER2,YWHAB,TSC22D4,TAP1,STIP1,RGS14,CANT1,PPID,BANP,RUFY1,ARID3B,ZNF467,EXT1,RFLNB,SOCS3,SEMA4B,SELL,CASP4,GRK6,HSD17B11,PBX2,HLA-E,SNX2,SIPA1,RGL2
GSE24142_DN2_VS_DN3_THYMOCYTE_UP	57/2291	200/20394	1.64223e-11	1.2178e-10	4.2335e-11	57	SKAP2,ITGA2B,BTK,TYROBP,TMEM159,SERPINB1,VIM,CD44,PHKA2,ARHGAP6,CNN2,SPI1,ATP1B3,FCGR2B,TMEM40,PYGL,ARMCX3,AQP9,HBEGF,OGFRL1,SRGN,NFE2,TUBA4A,THEMIS2,PTPRE,ALOX5AP,TSPAN2,ANXA1,CKAP4,IER3,GLIPR1,DUSP6,CREG1,RHOB,IQGAP2,HSD17B12,PAK1,RGS18,HHEX,CMTM7,NRGN,TAGLN2,TAL1,GKAP1,CLEC4D,MAPRE2,RAB31,CEBPB,MYADM,ADGRG3,RFLNB,PLSCR1,LITAF,S100A4,GM2A,S100A6,CD302
GSE24142_EARLY_THYMIC_PROGENITOR_VS_DN3_THYMOCYTE_FETAL_UP	57/2291	200/20394	1.64223e-11	1.2178e-10	4.2335e-11	57	SKAP2,BTK,TYROBP,YAF2,SERPINB1,VIM,CD44,VAMP3,BCL3,FCGR2B,LPIN2,TSC22D1,GRB10,ARHGAP21,IL18R1,NEK6,LGALSL,CD93,CFP,CD68,THEMIS2,STK26,ANXA1,LMO2,TMBIM1,CKAP4,KLF4,PRCP,GGH,PCTP,ARRB2,CERS2,C9orf72,PAK1,ESAM,HHEX,NCF1,PCYT1A,RNF149,TGFBR2,FBXO33,IKBIP,CLEC4E,STX3,ZEB2,CEBPB,SLCO3A1,CSF1R,RFLNB,GNG2,PLSCR1,GK,HLA-C,NFAM1,IL10RB,RNASE4,NCOA4
GSE26030_UNSTIM_VS_RESTIM_TH1_DAY5_POST_POLARIZATION_DN	57/2291	200/20394	1.64223e-11	1.2178e-10	4.2335e-11	57	SLC45A4,VIM,SIRT2,MEFV,RAB3D,FRMD4B,QPCT,WIPF1,AMPD2,TGFBI,CCR2,GLIPR2,AHNAK,TNFSF14,TEP1,ARHGEF6,ANXA1,ADAM19,LMO2,RNASEL,IDH1,GLIPR1,GALNS,IFITM3,MINDY1,SSBP2,IQGAP2,ARHGAP26,ATP6V1B2,SIDT2,SEC24D,MX1,ZNF385A,FAM102B,PPP1R21,EIF4E3,ANXA5,TCP11L2,STX3,MTMR10,TMEM154,GLB1,CTDSP2,UNC119B,LAMTOR4,SELL,ARID5A,MYO5A,S100A6,TFDP1,PAPSS2,RCSD1,TMEM184B,CRIP1,IFI30,KIAA0040,CD302
GSE27786_LIN_NEG_VS_MONO_MAC_DN	57/2291	200/20394	1.64223e-11	1.2178e-10	4.2335e-11	57	PAFAH1B1,GAS7,TMEM159,ELOVL5,MARK2,FCGR2B,NRDC,PTPRC,TRIOBP,N4BP1,DDX58,EHD1,SLC6A12,STK38,NR3C1,PRKAR2A,OGFRL1,FGL2,SLC44A2,CLIP1,CARD6,MDM2,RAC1,TM6SF1,RAB1A,MFAP1,NCOR1,RIT1,ATG3,PAM,GPR107,TMCO3,KLF10,MCU,SLC37A3,PPP1R15B,ATP6V0D1,CSTB,PPP1R21,WDR26,CTSS,AIM2,PRKCD,SPIDR,YWHAZ,PRELID1,KIF5B,KBTBD2,TLR1,ARID3B,MYADM,TMEM252,DAZAP2,TUBA8,SEMA4D,NCOA6,CLEC5A
GSE28726_NAIVE_VS_ACTIVATED_NKTCELL_DN	57/2291	200/20394	1.64223e-11	1.2178e-10	4.2335e-11	57	NFYA,CFLAR,IFRD1,SH2D2A,TNFRSF1B,LCP2,WNK1,ATP1B3,ATP2B1,UBE2D1,TOX4,STK4,PLP2,ELF4,RIPK2,AHR,EIF4G2,HBEGF,PPP2CA,ATP6V1A,CYTIP,IL18R1,IL18RAP,NFE2L2,IVNS1ABP,SRGN,BAZ2B,AGO2,LRRFIP1,MKLN1,CHMP2A,CHSY1,IER3,NAB1,BCL2A1,ARF1,CCT5,ACSL1,LPCAT1,RPGR,CSTB,ATF3,PRPF18,NDEL1,FEZ2,PGAM1,SP3,GNG5,LIG4,RHOG,TUBB4B,IL1RAP,SLC5A3,CLIC1,HSBP1,RBM14,ARFGAP3
GSE32034_LY6C_HIGH_VS_LOW_ROSIGLIZATONE_TREATED_MONOCYTE_DN	57/2291	200/20394	1.64223e-11	1.2178e-10	4.2335e-11	57	EXTL3,VCAN,SOAT1,MAP2K4,BCL3,FCGR2B,RAB21,CD59,HNRNPC,HMOX1,HIF1A,SUSD6,DNAJC5,TIMP1,NDRG1,TGFB1,JAK3,ZFAND5,GAB1,EHD1,ST3GAL4,RSRC2,NR3C1,CD86,SRGN,ACOT9,IRF1,RHOT1,TUBA4A,ZFP36,CDKN2D,CHI3L1,EMP1,NAB1,IFITM3,LYST,NFKBIZ,RBMS1,GNAQ,BACH1,ETS2,ITGA5,ZNF281,TIPARP,SNRK,CCR1,SHISA5,MIDN,JUNB,AFF1,JUN,IL17RA,PLSCR1,CASP4,SRA1,IFI30,CEBPD
GSE339_CD4POS_VS_CD8POS_DC_IN_CULTURE_UP	57/2291	200/20394	1.64223e-11	1.2178e-10	4.2335e-11	57	LAMP2,TYROBP,CLK1,SLC2A3,FAM107B,ZNF638,GNB1,HSP90AA1,IL12RB2,RNF13,MAP3K1,HIF1A,CTSZ,VAPA,KPNB1,UBE2D3,MS4A6A,CHORDC1,MAN1A1,SERINC1,GBE1,SF3B1,RAP1A,RGS2,TNFSF4,RAD23B,IFIT3,IFIT2,HSPH1,ARHGAP9,CFP,MIS18BP1,TRIM21,RTN3,KRAS,ARF3,RAC1,STAM,KLF4,GGH,BCL10,RHOB,HNRNPLL,CPSF7,CMIP,PDE6D,WDR26,FRAT1,PRKCB,SP3,MYADM,DGAT1,SEMA4D,S100A4,S100A6,UBL5,MAP3K3
GSE36826_WT_VS_IL1R_KO_SKIN_STAPH_AUREUS_INF_DN	57/2291	200/20394	1.64223e-11	1.2178e-10	4.2335e-11	57	CFLAR,ATP2B4,PIGB,PVR,RBMS2,CD59,SNX10,GADD45B,GTPBP1,APOL1,PCNX1,RIPK2,HSPB1,KLF3,TNFAIP3,TNFAIP6,NECTIN2,NINJ1,TRIM21,BHLHE40,LDHA,DSC2,ADAM19,OASL,SP110,DRAM1,IGF2BP3,ABI1,SLC31A2,MCL1,PAM,DYNLT1,RSU1,RBMS1,MIA3,MX1,ADAR,FSTL1,TAP1,B3GNT2,RELA,BASP1,JUN,LIMK2,MX2,SOCS3,PDE4B,IFITM2,IFITM1,PLSCR1,TDRD7,ARID5A,IGF2R,LRP10,HLA-E,APOL6,KIAA0040
GSE369_SOCS3_KO_VS_WT_LIVER_POST_IL6_INJECTION_DN	57/2291	200/20394	1.64223e-11	1.2178e-10	4.2335e-11	57	PIAS1,FAM107B,PPP2R5A,TP53INP2,STX7,OSTM1,MAP3K1,HIVEP1,ATP6V1D,RIPK2,TAX1BP1,TREML2,ST8SIA4,KLHL24,MEF2D,RGS2,FBXL5,ELL2,ELF1,CD93,CDKN2D,LSP1,SLC37A2,ADAM19,LMO2,STX11,VEZF1,TANK,SORL1,BMP2K,MCTP2,WTAP,PIK3AP1,WASF2,SLC25A44,GBP4,PPP1R21,CTSS,FBXO33,PRKCB,RNASE6,PLEKHA2,B3GNT2,LIG4,UNC119B,B3GNT5,PLEKHM3,THBD,CHST15,SNN,SEMA4B,DCUN1D3,GDAP2,PSAP,MXD3,LYN,PECAM1
GSE3920_UNTREATED_VS_IFNB_TREATED_ENDOTHELIAL_CELL_UP	57/2291	200/20394	1.64223e-11	1.2178e-10	4.2335e-11	57	BID,KLF6,MAP4K4,MARK2,KDM5A,ANKRD13A,PDS5B,GRAMD1A,PPM1A,STAG2,BNIP3L,ALOX12,KLF3,C2CD5,KCTD20,ST8SIA4,CD86,ECT2,RGS2,CCNI,YPEL5,KBTBD7,FOSB,ZFP36,OSER1,DOCK2,VEZF1,SSH2,SMAD4,ZCCHC2,IFNAR1,RERE,TACC1,NSD3,MFSD14B,CDK19,MCU,NCF1,ORAI2,PPP1R21,PBXIP1,DUSP18,KBTBD2,JUN,THBD,LIMK2,CSF1R,UBALD2,MSL1,SVIL,LRP10,MCMBP,NHSL2,ITSN1,LEPROT,RNASE4,GTF2I
GSE3982_CTRL_VS_LPS_48H_DC_DN	57/2291	200/20394	1.64223e-11	1.2178e-10	4.2335e-11	57	TMEM176A,CFLAR,PRKAR2B,PLAUR,GABARAPL2,ATP11A,SP140,CTTN,LRRFIP2,GADD45B,MTMR3,SPTLC2,CRISPLD2,PIK3CG,ALDH2,HBEGF,ARSB,RNF19B,TNFAIP3,IFIT3,DUSP1,CLU,CSTA,EREG,TNFSF14,IFI6,DRAM1,TOR1B,IFITM3,PGD,TNIP1,TLK2,SERPING1,IFIT5,MX1,SIK3,JAK1,ATF3,REL,TGFA,PBXIP1,AIM2,RAB8B,STAT2,ISG20,TRIB1,STAT5B,MARCKSL1,SLCO3A1,BASP1,LIMK2,MX2,IFITM2,IFITM1,HEXIM1,SEMA4A,SERPINA1
GSE411_UNSTIM_VS_100MIN_IL6_STIM_MACROPHAGE_UP	57/2291	200/20394	1.64223e-11	1.2178e-10	4.2335e-11	57	SKAP2,PLEKHO1,TNFRSF1B,LCP2,CYBA,MXD1,FAM107B,PDK3,RAB11A,ZNF106,AHR,ZFAND5,HSPA8,HMGCR,CD86,CYTIP,PLEK,LGALSL,AVPI1,GLIPR2,SRGN,EVI2A,CD68,ATP6V1E1,TM6SF1,ETV6,GLIPR1,BCL10,CREG1,ROPN1L,NSD3,ITPRIP,ENKUR,IPMK,AHCTF1,NR4A2,ZFAND3,ATP6V0D1,ATF3,REL,TCP11L2,WBP1L,SNX20,JUNB,CEBPB,PITPNA,UNC119B,UBE2L3,CHP1,CASP4,MPEG1,S100A6,DNM3,SIRPA,TFDP1,NEU1,CRIP1
GSE41867_LCMV_ARMSTRONG_VS_CLONE13_DAY8_EFFECTOR_CD8_TCELL_UP	57/2291	200/20394	1.64223e-11	1.2178e-10	4.2335e-11	57	RBM5,RRAGD,ARID4A,VCL,KDM5A,PSEN1,ERO1B,HNRNPH3,GLA,ARMCX3,DNAJC3,TAX1BP1,AHR,FOXO3,SPP1,UBE2B,PAIP2,PPT1,AGO4,SLC31A1,DUSP6,GIT2,SLC12A6,TOB1,IQGAP2,PNRC1,NSD3,SIDT2,IPMK,RABGAP1L,RASSF3,CMTM7,MIA3,RABGEF1,GNAQ,BTG2,RBM47,GYG1,SNRK,LMTK2,PRPF18,B3GNT2,TANC2,TRIB1,METRNL,TMEM50A,PROS1,MED12,SEMA4B,IFITM2,UBALD2,UBE2H,LRP10,L3MBTL3,KIAA0040,RNF103,ARFGAP3
GSE43863_DAY6_EFF_VS_DAY150_MEM_LY6C_INT_CXCR5POS_CD4_TCELL_UP	57/2291	200/20394	1.64223e-11	1.2178e-10	4.2335e-11	57	LASP1,KMT2E,CLK1,VCL,TIMP2,CTSA,UBE2D1,GRAMD4,FOSL2,PHLPP1,LAT2,HAUS4,MAST3,SUSD6,ZNF516,TSC22D1,TGFB1,CD86,KLHL24,PAPOLG,HPCAL1,RGS2,SGK1,SPP1,PTK2B,ADGRE5,VASP,GSE1,SRPK2,CPNE8,VPS37B,EPHX1,PNRC1,MSN,NR4A2,NRGN,CNOT8,BACH1,B3GNT7,TSC22D3,DUSP2,ATP6V0D1,ABCG1,CSTB,IL6R,IER2,PCYT1A,WDR26,CTSB,RBPJ,INPP5D,B3GNT5,TBL1XR1,CHST15,CSF1R,ABAT,SNN
GSE43863_NAIVE_VS_MEMORY_LY6C_INT_CXCR5POS_CD4_TCELL_D150_LCMV_UP	57/2291	200/20394	1.64223e-11	1.2178e-10	4.2335e-11	57	RALBP1,RB1CC1,EVI5,FCGR2B,GRAMD4,ANKRD13A,APLP2,LAT2,HAUS4,MKNK2,MYH9,RASSF2,ELF4,RP2,BNIP3L,RNF167,MAK,MAN1A1,HECA,RNF130,CYTIP,HPCAL1,PHF13,KDM3B,BAZ2B,JUND,HLX,PPP3CA,GIT2,PNRC1,MSN,TACC1,PTPRJ,PDCD4,HHEX,TSC22D3,WASF2,IL6R,SYK,ABCA1,FRAT1,C15orf39,SERTAD3,IRF2,KDM2A,MSRB3,RAB1B,SLCO3A1,KCTD12,P2RY13,CSF1R,SEMA4B,CDC42SE1,HSD17B11,RCSD1,SGMS1,RGL2
GSE5503_PLN_DC_VS_SPLEEN_DC_ACTIVATED_ALLOGENIC_TCELL_DN	57/2291	200/20394	1.64223e-11	1.2178e-10	4.2335e-11	57	IDS,CAPN1,WAS,TNFRSF1B,TIMP2,BOD1L1,PHF23,PPP2R5A,OSTM1,PTPRC,CMTM6,WAC,THOC5,TSPO,NDRG3,SLA2,TLE4,DDX58,SETX,RNF167,SELPLG,CPEB4,KAT2B,EPAS1,FBXL5,UBE2B,HSPH1,CAT,RNF114,RAF1,KRAS,ARNTL,ABI1,MTMR6,SEC11A,DEGS1,OSBPL11,NSD3,GPR107,NRBF2,ZBTB7B,MAML1,ZYG11B,B3GNT2,TRIM8,ATF7IP,AKIRIN1,RHOG,KPNA4,C2orf88,GDAP2,LRP10,SIPA1L1,MBP,PRR13,IL10RB,CCPG1
GSE7548_DAY7_VS_DAY28_PCC_IMMUNIZATION_CD4_TCELL_UP	57/2291	200/20394	1.64223e-11	1.2178e-10	4.2335e-11	57	PAFAH1B1,ZNF200,HIVEP2,IFNGR1,FAM168A,ANKS1A,TNFRSF1A,PICALM,GRAMD4,OSBPL8,CREM,JOSD1,HIF1A,DICER1,TIMP1,ZMIZ1,QKI,PPP2CA,CSNK1A1,BCL6,CD86,GBE1,FRMD4B,PIKFYVE,IL1R1,ARID3A,FBXL5,IRF1,POR,SEC14L1,THEMIS2,RARA,NUMB,RCBTB2,MTHFS,TOR1B,THBS1,RAB1A,BNIP2,CREG1,CEP170,SSBP2,NPTN,ARHGAP25,RBPJ,ADAM9,KBTBD2,TRIB1,BASP1,ZHX2,CHST15,CSF1R,ZFP36L1,LITAF,SLC5A3,TBC1D8,ITSN1
GSE8921_UNSTIM_0H_VS_TLR1_2_STIM_MONOCYTE_24H_DN	57/2291	200/20394	1.64223e-11	1.2178e-10	4.2335e-11	57	RBM5,RALBP1,PLEKHO1,RRAGD,VMP1,SBNO2,STXBP2,ZFAND6,PPP1R15A,MAP3K1,DNAJC5,ARMCX3,MAPK3,AQP9,RIPK2,TMEM176B,CLK4,SF3B1,IL1R2,NFE2L2,PADI2,KDM5B,NPC2,LGALSL,PTK2B,MED13L,PTPN12,FGL2,ARNTL,HLX,STAM,ETV6,PSTPIP1,LPP,UPF2,ATP6V0D1,ACOX1,TGFBR2,CCNL1,RICTOR,CCNDBP1,SNX20,LMBRD1,PGAM1,CHD2,SELP,MSRA,OAZ2,KREMEN1,SOCS3,ARAP1,NBR1,MSL1,GM2A,HSPA1B,TMEM167B,NCOA4
GSE2935_UV_INACTIVATED_VS_LIVE_SENDAI_VIRUS_INF_MACROPHAGE_DN	53/2291	179/20394	1.7117e-11	1.26739e-10	4.40589e-11	53	PGLYRP1,ABHD5,TMEM159,GRAMD1B,VIM,CD44,IFNGR1,TNFRSF1B,DAPK2,ATP2B4,ATP2B1,FCGR2B,IL12RB2,SNX10,SOS2,LPIN2,AQP9,PRKAR2A,GALNT3,IL18R1,IL18RAP,CTSD,ELL2,CCR2,ATXN1,AHNAK,TNFSF14,SMPDL3B,GIMAP4,BHLHE40,ANXA1,ADAM19,GGH,CASP1,ENTPD1,PIK3R5,MYO1F,CALM2,DOCK5,PTPRJ,PARP8,IFNAR2,HMGB2,MLKL,ZEB2,PLEKHM3,MYADM,S100A4,CASP4,MYO5A,S100A6,HLA-E,STARD10
GSE17974_CTRL_VS_ACT_IL4_AND_ANTI_IL12_72H_CD4_TCELL_UP	56/2291	195/20394	1.77284e-11	1.31067e-10	4.55635e-11	56	TYROBP,SOAT1,TBXAS1,MAP4K4,IPCEF1,FOSL2,JADE1,NCOA1,TSC22D1,ASAH1,SETX,ARHGAP21,RAPGEF2,PTP4A1,PLEK,RGS2,SGK1,DUSP1,G0S2,AHNAK,APOBEC3A,ANXA1,SKIL,KLF4,CASP1,PELI2,TOB1,PIK3R5,S100A8,NFKBIZ,ITPRIP,MPP7,PARP8,NR4A2,GBP4,ZDHHC3,DTX3L,LRPAP1,STXBP5,LMTK2,FBXO33,NSD1,ZNF592,CDK12,DPEP2,TRANK1,JUNB,CLEC7A,TRIB1,JUN,SYNM,SOCS3,SNN,CASP4,FAM200B,CUX1
GSE32901_TH1_VS_TH17_ENRICHED_CD4_TCELL_UP	52/2291	174/20394	1.80185e-11	1.33009e-10	4.62388e-11	52	LASP1,ELOVL5,CUL3,RSF1,CASP8,ATP1B3,IPCEF1,ITCH,RFX3,PTPRC,YPEL3,TOM1,MYH9,ELL,TAX1BP1,MED13,DDX6,PITPNM1,MAPK14,STK38,NR3C1,GNAI2,CYTIP,TMEM59,ARMC2,ARHGAP9,PREX1,ABI1,SORL1,SSH2,PHIP,VTI1A,PAN3,CAST,CHD1,ZFAND3,RAB11FIP1,FCHO2,TAOK1,JAK1,SENP2,ILK,LONRF3,EXT1,SELL,PELI1,SIPA1L1,MIER1,ITSN2,RCSD1,PECAM1,TXNIP
GSE37605_FOXP3_FUSION_GFP_VS_IRES_GFP_TREG_C57BL6_UP	54/2291	185/20394	2.03601e-11	1.50067e-10	5.21687e-11	54	PLAUR,PHKA2,FOXN3,TMCC3,NAV3,PVR,PTGS2,FOSL2,ITGB5,PPP1R15A,CREM,GAB1,HBEGF,PDE4D,RNF19B,PADI2,SGK1,DUSP1,TRIM25,NR4A1,FOSB,CD93,ZFP36,KDM6B,OSTF1,IER3,THBS1,DUSP6,VPS37B,JDP2,MINDY1,CSRNP1,ADM,ESAM,LATS2,IPMK,NR4A2,ETS2,F11R,BTG2,ATF3,NUAK2,INPPL1,FOS,JUNB,CEBPB,PLK3,JUN,AGTRAP,CHST15,DGAT1,DAPK1,CEBPD,ISY1
GSE12366_GC_VS_NAIVE_BCELL_DN	56/2291	196/20394	2.21416e-11	1.62706e-10	5.65624e-11	56	PLEKHO1,IFNGR1,HEXB,CEACAM1,MAP3K1,ITPK1,PLP2,FNDC3A,UBE2W,TGFB1,SETX,CLEC2B,TRIM38,CD46,IFIT2,DUSP1,MAX,KDM4B,NOTCH2,CD63,ITM2B,CASP1,PARP9,VPS37B,SLC12A6,PSTPIP1,CSNK1D,IFITM3,MYO1F,LYST,PNRC1,MSN,HHEX,CAST,NR4A2,RBMS1,CHD1,SKI,ANTXR2,TGFBR2,IFI16,DTX3L,MYO7B,CHD2,GAPT,ZBTB18,PDE4B,RXRA,SELL,CD55,L3MBTL3,CR1,HLA-A,PECAM1,TXNIP,NBPF10
GSE17974_IL4_AND_ANTI_IL12_VS_UNTREATED_6H_ACT_CD4_TCELL_DN	56/2291	196/20394	2.21416e-11	1.62706e-10	5.65624e-11	56	CYTH3,CTNNA1,FAM107B,TTC7A,PTGS2,IPCEF1,EIF4G3,SMCHD1,RUBCNL,TNFSF13B,CLIP2,DUSP16,PDE4D,WDR48,GCA,GBP1,TNFSF4,CREB1,SGK1,IFIT3,IFIT2,TNFSF10,BAZ2B,KCNJ2,C4BPA,IL1B,EMP1,STX11,NPL,ARRB1,BMP2K,TLE3,GALNT1,HDGF,HNRNPLL,PAM,IFIT5,IFNAR2,GPBP1L1,IL6R,GBP4,CXCL1,TP53INP1,TPM4,PFKFB3,ZBTB21,JUN,RELL1,SYNM,TLR5,PLSCR1,MBP,GK,SGMS1,BBIP1,AP5B1
GSE14415_INDUCED_TREG_VS_FOXP3_KO_INDUCED_TREG_DN	53/2291	181/20394	2.7304e-11	2.00339e-10	6.96452e-11	53	PGLYRP1,CD44,GABARAPL2,ATP2B4,ACSL4,ATP2B1,FCGR2B,IL12RB2,CHMP5,SNX10,UIMC1,PPP2R3C,LRRFIP2,MTPN,ST8SIA4,GALNT3,IL18RAP,EPAS1,ATF6,SMNDC1,SRGN,AHNAK,NDUFA1,REEP5,SMPDL3B,CHSY1,SERINC3,ANXA1,JDP2,ARHGAP26,DOCK5,PTPRJ,RILPL2,RABGAP1L,CYSLTR2,CARHSP1,NR4A2,SAMSN1,PIK3AP1,NPTN,PCYT1A,S100A11,SYTL3,NFIL3,FTH1,MLKL,ING2,ZEB2,CHST11,SMPDL3A,PLEKHM3,MYADM,STARD10
GSE13411_PLASMA_CELL_VS_MEMORY_BCELL_DN	56/2291	197/20394	2.75974e-11	2.02187e-10	7.02876e-11	56	SKAP2,BTK,ALOX5,SP100,STK17B,LAT2,NDRG3,RASSF2,RUBCNL,PHKB,RIPK2,RNF141,PIKFYVE,KDM5B,YPEL5,NMI,ARHGEF6,OSER1,ALOX5AP,BHLHE40,NOTCH2,DOCK2,TAOK3,SP110,LCP1,GIT2,MAP1LC3B,NCOR1,ZCCHC2,IFITM3,MYO1F,CD53,BIN3,RBMS1,WASF2,LAPTM5,ARHGAP25,TGFBR2,GALNT10,FRAT1,WBP1L,INPP5D,PIK3CD,BPTF,JMJD1C,MSRA,ZHX2,ZBTB18,PAK2,SNN,IFITM2,ZFP36L1,IFITM1,FNBP1,SELL,LYN
GSE11864_CSF1_PAM3CYS_VS_CSF1_IFNG_PAM3CYS_IN_MAC_DN	55/2291	192/20394	2.98365e-11	2.18264e-10	7.58764e-11	55	ATP6V0A1,DHRS9,IPCEF1,CSF2RB,PLP2,TNFSF13B,HBP1,DOCK8,MICU1,PF4V1,CLEC2B,SELPLG,SLC6A12,KAT2B,ATP6V1A,GALNT3,SCPEP1,TUBA1B,NMI,LRRFIP1,TUBA4A,APOBEC3A,SAT1,OASL,AKIRIN2,PRRG4,DYSF,FLOT1,ENTPD1,PARP9,PARVG,HNRNPLL,CREB5,TMEM140,TACC1,PAK1,PARP8,SH2B2,ZNF385A,GBP4,DTX3L,GHITM,FRAT1,CLEC4E,SERTAD3,TRANK1,TRIM8,UBALD2,TCN2,EVI2B,FAR1,GRK6,CCDC69,TAP2,HLA-A
GSE13547_2H_VS_12_H_ANTI_IGM_STIM_ZFX_KO_BCELL_UP	50/2291	166/20394	3.19672e-11	2.335e-10	8.1173e-11	50	GAS7,ARID4A,DAPK2,PPP1R12A,SP100,FRY,APBB1IP,GSK3B,CYLD,YPEL3,EP300,SEC23A,ARMCX3,TRPS1,DDX58,KLF3,NEDD9,ST8SIA4,GCA,RGS2,TNFSF4,FOXO3,LGALSL,DUSP1,TNFSF10,BAZ2B,THEMIS2,TBC1D5,AKIRIN2,CD63,CASP1,PPM1B,ASXL2,DOCK5,LATS2,KIAA1958,PCMTD1,IRF2,ZEB2,STAT2,JUNB,ATF7IP,ISG20,MX2,ST6GALNAC3,CD55,CASP4,SERTAD1,PRKDC,CCPG1
GSE13738_TCR_VS_BYSTANDER_ACTIVATED_CD4_TCELL_DN	56/2291	198/20394	3.43288e-11	2.50374e-10	8.70391e-11	56	FKBP4,CYTH3,IDS,ALOX5,SYNE2,TAB2,PPP1R12A,FAR2,SPEN,VPS35,FNDC3B,CYLD,FTL,PXN,MAEA,RAB18,AHSA1,DNAJC3,NDRG1,AHR,TGFBR1,HBEGF,ARRDC3,SELENOK,KAT2B,IVNS1ABP,ATP6V0B,CYSTM1,GLIPR2,TNFSF14,SBF2,ANXA1,TMBIM1,WASHC4,RCBTB2,TXN,CASP1,FAM13A,GLYR1,NFKBIZ,UBC,IFNGR2,IL6R,TLR1,SELP,SLCO3A1,TALDO1,DDX60L,AP1S2,ZNF267,HACD4,TDRD7,MAFG,HSPA1A,APOL6,KIAA0040
GSE21360_TERTIARY_VS_QUATERNARY_MEMORY_CD8_TCELL_DN	52/2291	177/20394	3.65868e-11	2.66444e-10	9.26255e-11	52	CFLAR,PRKAR2B,TNFRSF1B,VCL,VCAN,LCP2,DGAT2,RAB10,HIF1A,PGK1,SMS,N4BP1,MEFV,DDX58,CPD,SLC6A12,DUSP16,KLF7,CAT,MORF4L2,RTN2,FGL2,NAB1,RAB20,PIK3R5,LPP,LCN2,PTPRJ,CDC42EP2,RILPL2,VTI1A,ADAM17,SAMSN1,FAM102B,NLRP3,MAPKAPK2,RNF149,S100A9,PRKCD,TPM4,MLKL,LIMS1,PFKFB3,CEBPB,TLR1,MARCKSL1,SLCO3A1,PTTG1IP,PDE4B,IFITM2,STK40,LST1
GSE17721_0.5H_VS_8H_CPG_BMDC_DN	56/2291	199/20394	4.26177e-11	3.07605e-10	1.06935e-10	56	FAM214B,CLK1,TBC1D1,RAB10,PILRA,DNAJA1,PPP2R3C,SOS2,FMR1,HBP1,MTPN,DUSP16,SERINC1,RSRP1,CREB1,CRIPT,FAM53C,PTK2B,TREM1,THEMIS2,CLIP1,ATP6V1E1,CHI3L1,DPF2,MBD2,PHC2,ANXA1,WASHC4,MTHFS,SLC31A1,FAM8A1,CASP1,TLK2,F11R,GBP2,ZNF281,REL,TRA2A,ABCA1,GHITM,SNX20,TAP1,RGS14,OSCAR,ZBTB21,CRLF3,CCR4,DENND5A,IFITM2,KPNA4,TOP1,FCGR3A,HLA-E,SRA1,ORM1,SRGAP2
GSE17721_POLYIC_VS_GARDIQUIMOD_1H_BMDC_DN	56/2291	199/20394	4.26177e-11	3.07605e-10	1.06935e-10	56	TNFRSF1A,PRKACA,PIK3C3,STX7,STK17B,MAPK1,USB1,AVL9,NAMPT,DOCK8,MICU1,TMEM33,NEDD9,KAT2B,ACTR3,HPCAL1,ATP6V0B,CTSD,PLBD1,EVI2A,HIP1,YWHAH,KRAS,NUMB,APC,RCBTB2,SDCBP,WDR20,SEC11A,DEF8,RHOB,PNRC1,HSD17B12,RILPL2,ETS2,CSTB,ZYG11B,SDC3,NLRP3,REL,FTH1,JUNB,RELA,FAM174A,JUN,OAZ2,NOP10,HCAR2,PDE4B,GNG2,PPTC7,SVIL,TFDP1,SGMS1,SMIM11A,RNF103
GSE21774_CD62L_POS_CD56_DIM_VS_CD62L_NEG_CD56_DIM_NK_CELL_UP	56/2291	199/20394	4.26177e-11	3.07605e-10	1.06935e-10	56	SKAP2,ARHGAP6,HEXB,PKM,PTPRC,RNF24,RASSF2,PGK1,TRPS1,TFEC,ST8SIA4,KLHL24,IL18R1,HPCAL1,NCF2,CCNI,PLXDC2,PANK2,CDKN2D,ALOX5AP,DOCK2,ACVR1B,NPL,TLR4,SORL1,ENTPD1,ETV6,ANP32A,PSTPIP1,IQGAP1,VAV1,IFITM3,CSRNP1,LPP,PAM,PAK1,RGS18,AMN1,ANGPT1,ZFAND3,ABCG1,ARHGAP25,ANTXR2,FSTL1,TMEM71,RNASE6,PLEKHA2,AKAP13,ZNF467,SPATA13,PTTG1IP,ZNF397,PEAR1,HACD4,ARID5A,RCSD1
GSE37533_UNTREATED_VS_PIOGLIZATONE_TREATED_CD4_TCELL_PPARG1_AND_FOXP3_TRASDUCED_UP	56/2291	199/20394	4.26177e-11	3.07605e-10	1.06935e-10	56	FGR,PLAUR,BID,VIM,SLC2A3,MAP4K4,ACTN1,FOSL2,TSC22D1,NFAT5,CORO1C,ATP6V1A,IL1R2,QPCT,NCF2,SPP1,G0S2,IL1B,PTPN12,ALOX5AP,CHI3L1,BHLHE40,EMP1,TTLL4,SCYL2,IL1RN,TXN,SLC12A6,BCL2A1,ABHD2,IGSF6,SLC16A3,RIT1,TNIP1,ASAP1,EPB41,PDXK,G6PD,CSTB,ACOX1,CXCL1,FBP1,PTAFR,ITGAM,FPR2,CHST11,CEBPB,MARCKSL1,JUN,FBXO34,GP1BA,FCAR,DPYD,GPX3,ARFGAP3,PSMB3
GSE42088_UNINF_VS_LEISHMANIA_INF_DC_4H_DN	56/2291	199/20394	4.26177e-11	3.07605e-10	1.06935e-10	56	IFRD1,GAB2,SP100,DNAJA2,MAP4K4,PTGS2,ICAM3,SMARCD3,PPP1R15A,PXN,TOX4,OSM,SF3A1,MTMR3,ELF4,CPVL,PTP4A1,CYTIP,YPEL5,DUSP1,ELF1,FAM53C,PTK2B,SCPEP1,NR4A1,TREM1,FOSB,S1PR4,APOBEC3A,JUND,NR1H2,RARA,BTG1,OASL,STX11,TLR4,GABARAPL1,MAP1LC3B,IFITM3,NR4A2,KLF10,TSC22D3,BTG2,GBP2,TIPARP,CCNL1,SNRK,S100P,HMGB2,AKIRIN1,CLK3,CD55,PCBP2,MXD3,DDX3X,CHMP1B
GSE43863_DAY6_EFF_VS_DAY150_MEM_TH1_CD4_TCELL_DN	56/2291	199/20394	4.26177e-11	3.07605e-10	1.06935e-10	56	CFLAR,ZRANB1,CD44,PUM2,TMCC3,FAM107B,BCL3,ACTN1,STK17B,PXN,HIVEP1,GADD45B,OSM,HCK,TBL1X,PIM2,RIC1,CASC3,MS4A6A,DUSP16,PIKFYVE,TNFAIP3,USP22,CARD6,GIMAP4,TSPAN2,PLXNC1,SKIL,DUSP10,NFKBIZ,PHIP,RBMS1,NCF1,TAGLN2,ALPL,GBP2,GBP4,ZNF281,RICTOR,NFIL3,PCMTD1,TET2,B3GNT2,TLR1,BASP1,JUN,DENND5A,SOCS3,UBALD2,YTHDF3,ARHGAP30,SELL,ARID5A,PELI1,KIAA0040,PECAM1
GSE9988_ANTI_TREM1_AND_LPS_VS_CTRL_TREATED_MONOCYTES_UP	55/2291	194/20394	4.63506e-11	3.34053e-10	1.16129e-10	55	CFLAR,SPAG9,PLAUR,SLC2A3,KLF6,PTGS2,RAB21,GADD45B,GLA,RIPK2,RAPGEF2,PTP4A1,HBEGF,SELENOK,SGK1,DUSP1,CD274,NR4A1,ACSL3,CDKN1A,STARD8,SESN2,BHLHE40,TXN,IER3,RAB1A,HECW2,NUP58,RIT1,CSRNP1,NFKBIZ,TBC1D7,CREB5,GCNA,ADM,NR4A2,RABGEF1,KLF10,RPGR,ETS2,DUSP2,PPP1R15B,NLRP3,RYBP,OSGIN2,PCF11,STX3,TMEM88,B3GNT2,BANP,PLK3,FAM131A,JUN,SOCS3,NEU1
GSE2706_R848_VS_LPS_8H_STIM_DC_DN	54/2291	189/20394	5.01875e-11	3.61172e-10	1.25557e-10	54	SNX11,SPAG9,MVP,ERP44,RNF19A,TAB2,MAP4K4,SNX10,OSM,STK4,FNDC3A,N4BP1,CRISPLD2,TFEC,GRB10,SPARC,BTNL8,GBE1,TIA1,SRSF4,GBP1,TNFSF4,NFE2,RAP2C,TMOD2,GIMAP4,BHLHE40,EMP1,PRRG4,GNS,VEZF1,KLF4,CPEB2,CPNE8,FEM1C,PNRC1,KDM6A,LATS2,RAB11FIP1,ABCG1,STX5,AIM2,PPBP,TPPP,SLCO3A1,DDX60L,TMEM50A,TCN2,DCUN1D3,PELI1,ERO1A,SGMS1,KIAA0040,HCAR3
GSE10273_HIGH_VS_LOW_IL7_TREATED_IRF4_8_NULL_PRE_BCELL_UP	56/2291	200/20394	5.28048e-11	3.65433e-10	1.27038e-10	56	KDM7A,PGLYRP1,TMEM159,ELOVL5,HEXB,DGKG,WAPL,FOSL2,PXN,OSBPL8,CMTM6,SNAP23,MAST3,GADD45B,VAPA,RP2,FNDC3A,CPQ,DNMBP,CPD,HIPK3,LTBR,UHRF1BP1L,QKI,ACAP2,KDM5B,TGFBI,COPA,CFP,EVI2A,SAT1,MOSPD2,CKAP4,SLC40A1,MTMR6,PSTPIP1,CLTC,IFITM3,RHOB,LHFPL2,PAM,PHIP,PARP8,MFSD14A,IL6R,ACOX1,PGAM1,CYSLTR1,GPR160,FAM91A1,ZBTB44,TECPR2,TMEM170B,LEPROT,FNIP1,NFAM1
GSE12392_WT_VS_IFNAR_KO_CD8A_NEG_SPLEEN_DC_UP	56/2291	200/20394	5.28048e-11	3.65433e-10	1.27038e-10	56	CFLAR,ARHGAP6,POLB,NDST1,STXBP2,PILRA,CASS4,YPEL3,BRPF3,MTMR3,HCK,STK24,SETX,SLC6A12,MAPK14,CTSD,IFIT3,LRP1,NCOA3,RNF114,SPECC1,SAT1,CARD6,CASP1,ANXA3,IGSF6,ARRB2,LYST,ESAM,CDC42EP2,PDCD4,UPF2,ELMO1,RNF111,TAGAP,SYK,TMEM71,PRKCB,SIGLEC7,CLEC7A,PPP1R3B,CRLF3,BASP1,AP1S2,DENND5A,SEMA4B,IFITM2,SEMA4D,SULF2,CASP4,NHSL2,TMEM170B,IFI30,CEBPD,SMIM3,PECAM1
GSE14769_UNSTIM_VS_240MIN_LPS_BMDM_DN	56/2291	200/20394	5.28048e-11	3.65433e-10	1.27038e-10	56	HIVEP2,MVP,ARID4A,PIAS1,OTUD5,FNDC3B,KAT6A,PGS1,PSME1,TOX4,HIVEP1,TRIOBP,CSF2RB,TFEC,CPEB4,CD274,FAM53C,APAF1,SRGN,ACOT9,RNF114,CDKN1A,RAB3IP,PHF21A,STX6,TANK,SKIL,IL1RN,GTF2B,TMOD3,TMBIM6,TLE3,BCL2A1,ARHGAP26,CPSF7,ACSL1,LY96,XKR8,ABR,ADAR,ATF3,CCNL1,SLU7,BRWD3,STAT3,PLEKHA2,FEZ2,JUNB,DCP2,RELA,VCPIP1,KCTD12,MED12,SEMA4D,MIER1,ZDHHC18
GSE14908_ATOPIC_VS_NONATOPIC_PATIENT_RESTING_CD4_TCELL_UP	56/2291	200/20394	5.28048e-11	3.65433e-10	1.27038e-10	56	ADIPOR2,YAF2,WAS,TNFRSF1B,GAB2,MXD1,NDST1,ITCH,RAB21,SH3GLB1,NDRG3,VAPA,VRK3,VSIR,MAPK14,HECA,CPEB4,CD86,STXBP3,AREL1,DUSP1,RNF11,NR4A1,VASP,TMX4,FLOT2,DCTN4,PHC2,DSC2,CKAP4,ITM2B,RAC1,CIR1,CD53,MINDY1,NFKBIZ,PPP1R18,TLK2,GOLGA7,ZDHHC7,ZFAND3,RAB11FIP1,PDE6D,PBXIP1,AIM2,ARFIP1,UBTD1,RAB8A,GRB2,RNF41,C16orf72,SPATA13,PSAP,SMIM3,CCPG1,SEC22B
GSE15330_WT_VS_IKAROS_KO_HSC_UP	56/2291	200/20394	5.28048e-11	3.65433e-10	1.27038e-10	56	PLAUR,VCL,NFYC,MARK2,RAB10,DNAJA1,HIF1A,FNDC3A,DNAJC3,KLF3,SELPLG,ARHGDIB,TDP2,QKI,QPCT,CAPZA1,IVNS1ABP,CRIPT,FAM53C,SPOP,MORF4L2,KDM4B,POR,RAC2,MPP1,OSTF1,MDM2,IDH1,GLIPR1,SEC11A,NCOR1,KIAA0319L,GATAD2B,RHOB,PHIP,UPF2,PARP8,SAMD8,ANO10,ACOX1,CTSS,ZNF148,SYK,B2M,VPS37C,LMBRD1,ARF4,JUN,GBA,ZBTB18,OAZ2,ATP6AP2,DGAT1,TMLHE,IGF2R,UBL5
GSE15930_STIM_VS_STIM_AND_IFNAB_48H_CD8_T_CELL_UP	56/2291	200/20394	5.28048e-11	3.65433e-10	1.27038e-10	56	CSDE1,BTK,CTSA,CNN2,FAM107B,HNRNPH3,ASF1B,BUD31,TLE4,ENG,PDLIM1,ARPC3,CDKN1B,ARHGDIB,LMNB1,HPCAL1,QSOX1,CTSD,UBE2B,GLIPR2,ACOT9,USP9X,S1PR4,RAC2,LSP1,GMFG,GIMAP4,HSD17B4,SARAF,RCBTB1,USP3,MAP1LC3B,EPHX1,RNF145,CACUL1,RMND5A,NRGN,CSTB,LAPTM5,ANXA5,TMEM71,FRAT1,WBP1L,SMPDL3A,CTDSP2,IL17RA,OAZ2,HCLS1,SPATA13,PROS1,UBE2L3,IL1RAP,S100A10,MXD3,GPSM3,RASSF5
GSE15930_STIM_VS_STIM_AND_IL12_48H_CD8_T_CELL_DN	56/2291	200/20394	5.28048e-11	3.65433e-10	1.27038e-10	56	FKBP4,SKAP2,JARID2,CSDE1,TMEM159,SH2D2A,CTNNA1,OAT,SLK,SIRT2,BCL3,TSG101,STX7,IL12RB2,PGS1,CDS2,POLR2C,TAX1BP1,EHD1,CYTIP,IL18R1,RNF19B,PADI2,TNFSF4,KLF7,SPOP,CCR2,TNFSF10,RNF11,CD93,GIMAP4,LDHA,EMP1,FLOT1,GGH,NAB1,TMOD3,VPS37B,FURIN,IFITM3,RHOB,LPP,ACSL1,S100A11,ABCA1,RBPJ,PGAM1,SELP,SLCO3A1,JUN,SOCS3,DGAT1,GP1BA,GNG2,CASP4,S100A6
GSE16385_ROSIGLITAZONE_IL4_VS_IFNG_TNF_STIM_MACROPHAGE_UP	56/2291	200/20394	5.28048e-11	3.65433e-10	1.27038e-10	56	SNX11,CREBBP,IDS,MVP,ZFYVE16,ARID4B,SLC2A3,ACTN1,KDM5A,MARK3,PTPRC,STK17B,OSBPL8,HIVEP1,SUPT20H,HBP1,DDX58,BTN2A1,ACVR1,QPCT,GBP1,STAG1,NCOA3,STX16,TNFSF14,CFP,KDM4B,GIMAP4,KRAS,CAB39,PPM1B,BCL2A1,TOB1,CEP170,NR4A2,KLF10,SLA,NPTN,PANK4,IL6R,MAML1,JAK1,WDR26,ANKRD55,GALNT10,DPEP2,PTK2,PFKFB3,ATF7IP,ISG20,BANP,KDM2A,PLK3,ZHX2,ZFP36L1,SEMA4D
GSE17721_0.5H_VS_24H_GARDIQUIMOD_BMDC_DN	56/2291	200/20394	5.28048e-11	3.65433e-10	1.27038e-10	56	RNF10,LCP2,TMCC3,CASP8,SLK,ARFGEF1,HSP90AA1,HNRNPH3,RAB18,GADD45B,PCNX1,YY1,NDRG3,SEC23B,FNDC3A,NFAT5,NAMPT,TAX1BP1,ARHGAP21,PPP2CA,ATP6V1A,WDR48,CAPZA1,ATP6V0B,CCNI,CD274,APAF1,SPOP,RNF11,SDF2,CDC73,DEF8,VAV1,IFITM3,DYNC1LI1,MSN,TMCO3,CHD1,ABR,JAK1,SPIDR,GHITM,ARIH1,RAB8A,TBC1D10B,RAB24,PTK2,BANP,FAM174A,MTURN,SOCS3,SLC22A4,FCGR3A,HLA-C,TRIM27,HSBP1
GSE18893_TCONV_VS_TREG_24H_CULTURE_UP	56/2291	200/20394	5.28048e-11	3.65433e-10	1.27038e-10	56	NADK,CYTH3,PLAUR,GRAMD1B,VIM,TNFRSF1B,LCP2,TMCC3,SIRT2,RHOBTB1,GRAMD4,STX7,RFX2,PLP2,FCGRT,HSPB1,PDLIM1,DUSP3,PRKAR2A,SGK1,CD274,GLIPR2,ADGRE5,NFE2,AHNAK,CD68,GIMAP4,SBF2,OSTF1,ANXA1,GOLM1,LMO2,GNS,CKAP4,ARRB1,TLE3,MCU,TAGLN2,ANXA5,TCP11L2,RBPJ,TPPP,SMPDL3A,MYADM,LRRC75A,AP1S2,SNN,PLSCR1,LITAF,S100A4,SIPA1L1,S100A10,S100A6,ITSN1,CRIP1,RNASE4
GSE19772_HCMV_INFL_VS_HCMV_INF_MONOCYTES_AND_PI3K_INHIBITION_DN	56/2291	200/20394	5.28048e-11	3.65433e-10	1.27038e-10	56	SKAP2,CYTH3,TYROBP,DAPK2,CTNNA1,RRM2B,YIPF1,TP53BP1,LAPTM4A,NDE1,PDS5B,ERO1B,RCOR1,PPM1A,TSC22D1,ASAH1,ARHGAP21,SHOC2,CPD,ARPC3,SRSF9,NEDD9,GBE1,IL1R1,WLS,RGS2,CREB1,ARAP3,AHNAK,TM9SF2,RHOT1,EVI2A,FGL2,OSER1,GIMAP4,GOLM1,CASP1,GABARAPL1,BCL2A1,DOCK5,CREBRF,CCNDBP1,MAPRE2,RAB8A,PCBP1,B3GNT2,UNC119B,NR2C2,KCTD12,OAZ2,ATP6AP2,DAZAP2,PLSCR1,LITAF,HLA-C,LEPROT
GSE19888_ADENOSINE_A3R_ACT_VS_TCELL_MEMBRANES_ACT_IN_MAST_CELL_UP	56/2291	200/20394	5.28048e-11	3.65433e-10	1.27038e-10	56	LAMP2,TYROBP,BAK1,SNX10,ADAMTS2,NCF4,CTSZ,TIMP1,TGFB1,VSIR,MS4A6A,SELPLG,ARPC3,ARHGDIB,GNAI2,EIF1B,CTBS,ADGRE5,IRF1,HIP1,LSP1,SMPDL3B,PHC2,LMO2,DRAM1,TLN1,CASP1,GALNS,MYO1F,PPP1R18,DYNLT1,SERPING1,LY96,IFNAR2,HK3,SDC3,GBP2,CTSS,EIF4E3,B2M,ITGAM,FEZ2,HPSE,AGTRAP,PLCB1,OAF,APOBR,BACE1,GNG2,ARHGAP30,AIF1,GPX3,CRIP1,GPSM3,APOL6,NFAM1
GSE20366_EX_VIVO_VS_DEC205_CONVERSION_DN	56/2291	200/20394	5.28048e-11	3.65433e-10	1.27038e-10	56	MYLIP,BTK,RNF19A,FAM107B,RHOBTB1,GRAMD4,PPP1R12B,USP48,SMCHD1,RIPK2,ELL,KPNA1,PHF13,MEF2D,RGS2,SGK1,UBN1,ETF1,LRP1,FOSB,RBM39,RARA,KLF4,DUSP10,PNRC1,C9orf72,UBC,ADAM17,PARP8,AHCTF1,NR4A2,CHD1,PIK3AP1,PDXK,IL6R,STX5,ZYG11B,ATF3,SLU7,TAGAP,CLEC4D,TUBA1A,NETO2,RAB33B,AFF1,KDM2A,SLCO4C1,C16orf72,RFLNB,PDE4B,IFITM2,HEXIM1,ARID5A,CASP4,TOPORS,UBL5
GSE21670_TGFB_VS_IL6_TREATED_STAT3_KO_CD4_TCELL_DN	56/2291	200/20394	5.28048e-11	3.65433e-10	1.27038e-10	56	KMT2E,MYLIP,PGLYRP1,EHD3,SYNE2,TBC1D1,TNFRSF1A,ACTN1,HAL,GRAMD1A,TCF20,STK4,VRK3,PITPNM1,DSE,MOB1A,STXBP3,MEF2D,CREB1,ADGRE5,ARHGAP9,BAZ2B,NQO2,EVI2A,ZFP36,PTPRE,ANXA1,SRPK2,ACVR1B,VEZF1,SORL1,KIAA1109,PDE5A,SMAD4,ARHGAP26,MSRB2,ASAP1,PRR14,CD1D,ZBTB7B,ADAR,USP32,KBTBD2,ATF7IP,CHD2,MSRA,KCTD12,ADGRG3,KREMEN1,EVI2B,RALGAPA2,ZBTB44,PELI1,MAP3K3,C19orf38,KIAA0040
GSE2405_HEAT_KILLED_LYSATE_VS_LIVE_A_PHAGOCYTOPHILUM_STIM_NEUTROPHIL_24H_UP	56/2291	200/20394	5.28048e-11	3.65433e-10	1.27038e-10	56	TMEM176A,SKAP2,SERPINB1,GRN,VCL,CTNNA1,HEXB,FNDC3B,TP53INP2,STX7,APLP2,LPCAT2,MAP3K20,GADD45B,ABHD4,MMP9,TSC22D1,GRB10,DUSP3,CD86,GNB4,PLEK,RNF19B,NCF2,ATP6V0B,NEK6,OGFRL1,CLU,SRGN,LRP1,AHNAK,GNG11,SPECC1,CD68,ANXA1,GNS,BCL2A1,IFITM3,FCER1G,CSTB,HEY1,CHST11,CLEC7A,CTBP2,MARCKSL1,CSF1R,LITAF,S100A4,CASP4,PSAP,S100A6,PAPSS2,GRK5,HSPA1B,PRR13,IFI30
GSE27786_CD8_TCELL_VS_NKTCELL_DN	56/2291	200/20394	5.28048e-11	3.65433e-10	1.27038e-10	56	FAM214B,LAMP2,GAS7,PGLYRP1,RNF10,TNFRSF1B,GAB2,CTNNA1,TAB2,TNFRSF1A,FCGR2B,GNB1,MKNK2,MYH9,CDS2,FRMD4B,PADI2,ATF6,ARAP3,TNFSF10,GTDC1,ADGRE5,ACTN4,UBE2M,UBA1,CAP1,DIAPH1,BHLHE40,BLOC1S1,AOAH,SORL1,GABARAPL1,SLC12A6,ZNF787,PAM,BIN3,RABGAP1L,CARHSP1,PPP4R1,MX1,ARPC2,GYG1,NFIL3,AGPAT2,FPR1,CHST11,THBD,RELL1,PBX1,FNBP1,PLSCR1,TDRD7,LRP10,TMEM170B,ORM2,SMIM3
GSE3039_CD4_TCELL_VS_B2_BCELL_UP	56/2291	200/20394	5.28048e-11	3.65433e-10	1.27038e-10	56	DGKG,PTPRC,FCN1,PPP1R15A,YPEL3,TRIOBP,MTMR3,MMP9,OAZ1,TMEM176B,PDLIM1,ARHGDIB,PDE4D,EPAS1,NR4A1,FOSB,S1PR4,TUBA4A,CHI3L1,BTG1,STX11,SP110,CYP27A1,FLOT1,MCTP2,CPNE2,SSH2,KIAA0319L,RHOB,ARHGAP26,SERPING1,MPP7,UBC,LPCAT1,UBE2L6,NCF1,BTG2,S100A11,EIF4E3,FSTL1,SLU7,FPR2,LRG1,SMPDL3A,TRIB1,SELP,SH3BP5L,MCTP1,THBD,CXCR2,BACE1,FCGR3A,HSPA1A,HLA-C,ASPRV1,HP
GSE35685_CD34POS_CD38NEG_VS_CD34POS_CD10NEG_CD62LPOS_BONE_MARROW_UP	56/2291	200/20394	5.28048e-11	3.65433e-10	1.27038e-10	56	GABARAPL2,VCL,CUL3,WNK1,OAT,BCL3,ATP1B3,ACTN1,CLCN4,TSG101,APLP2,RAB18,PGRMC1,DUSP16,ALDH2,KCTD20,RTN4,DR1,UBL3,ACOT9,AHNAK,YWHAH,SPECC1,PRPF38B,DOCK2,EMP1,ANXA1,LMO2,TMBIM1,CAB39,STAM,IQGAP1,RERE,BCL10,DEGS1,NFKBIZ,EIF4EBP2,GNAQ,RNF166,ZNF281,PPP1R21,SLMAP,SLU7,CLEC4D,CTNNB1,CD14,EIF1,TALDO1,MYADM,RELL1,PELI1,MYO5A,MPEG1,MAP3K3,CRIP1,CEBPD
GSE36009_UNSTIM_VS_LPS_STIM_DC_DN	56/2291	200/20394	5.28048e-11	3.65433e-10	1.27038e-10	56	RBM5,KMT2E,CYTH3,CD44,ATP6V0A1,RSF1,TAB2,PPP1R12B,STK17B,GRAMD1A,SUPT20H,PIK3CG,HBP1,C1GALT1,TGFBR1,CPD,DUSP3,KPNA1,ETF1,PAIP2,EEPD1,TUBA4A,SEC14L1,DNAJB1,STX6,TMBIM1,GIT2,JDP2,TOB1,CACUL1,DYRK1A,MAML1,STX5,PPP1R21,PPP4R2,SENP2,UBXN7,MID1IP1,ZFYVE1,SERPINB8,CLEC4D,MTMR10,TSC22D4,ZNF24,TMCC1,CTDSP2,RHOG,HCLS1,LRRC75A,ARHGAP30,STK40,MAFG,RCSD1,TOP1,ATXN2,ARFGAP3
GSE3982_DC_VS_TH1_UP	56/2291	200/20394	5.28048e-11	3.65433e-10	1.27038e-10	56	FGR,GAS7,PGLYRP1,CSDE1,VCL,SPI1,SEL1L,FCGR2B,TSG101,PILRA,LRRFIP2,SLC6A12,BCL6,HPCAL1,KYNU,RGS2,NPC2,TGFBI,SCPEP1,CHI3L1,DSC2,ANXA1,SRPK2,NPL,TMBIM1,TMEM127,DRAM1,ARRB1,PDE5A,IGSF6,SIDT2,GNAQ,CD1D,IFNAR2,CSTB,TAL1,CTSS,TGFA,UBAP1,ALDH1A1,ARHGEF40,TPP1,STAT6,LMBRD1,PTK2,THBD,FRAT2,GAS2L1,TET3,SLC22A4,C5AR1,PSAP,CR1,TBC1D8,LILRA2,CUX1
GSE41867_DAY8_VS_DAY15_LCMV_CLONE13_EFFECTOR_CD8_TCELL_UP	56/2291	200/20394	5.28048e-11	3.65433e-10	1.27038e-10	56	CREBBP,KDM7A,GPBP1,ANKRD44,ATP2B1,MTMR3,PCNX1,GLA,NFAT5,CDKN1B,CLK4,KLHL24,PRDM2,SYF2,KLF7,BAZ2B,USP22,CD93,CHSY1,SERINC3,SARAF,PHF21A,CPM,RC3H1,SKIL,BCL10,TACC1,ITPRIP,PTPRJ,SIDT2,SKI,IL6R,FAM102B,REL,CTLA4,SNRK,ZNF148,TRA2A,ABCA1,C15orf39,CSGALNACT2,MYO7B,SMPDL3A,EIF1,DAZAP2,TOB2,SP1,CYP4F3,MAFG,SGMS1,CRIP1,TMEM167B,RGL2,CDK11B,CUX1,PECAM1
GSE46606_IRF4MID_VS_WT_CD40L_IL2_IL5_DAY3_STIMULATED_BCELL_UP	56/2291	200/20394	5.28048e-11	3.65433e-10	1.27038e-10	56	JARID2,PLAUR,KLF6,YTHDC1,RBM22,PGS1,RFFL,WAC,VAPA,RIPK2,TFEC,ZFAND5,RSRC2,DUSP16,CSNK1A1,MAPKAPK3,DR1,GNA13,MED13L,ACOT9,RAP2C,ZFP36,LSP1,STX11,STX6,TMBIM1,GTF2B,JDP2,FURIN,CSRNP1,PAM,ARHGAP26,ADM,PPP1R15B,IER2,REL,RYBP,NFIL3,TMEM88,STIP1,TET2,CD14,PFKFB3,AFF1,IL17RA,HCAR2,SPATA13,KREMEN1,OAF,PDE4B,SNN,DCUN1D3,ARID5A,MAP3K5,RBMXL1,SMIM3
GSE5589_LPS_VS_LPS_AND_IL10_STIM_IL6_KO_MACROPHAGE_180MIN_UP	56/2291	200/20394	5.28048e-11	3.65433e-10	1.27038e-10	56	MYLIP,NADK,GRN,VAMP3,PPP2R5A,KLF6,EP300,VSIR,MMD,ELF2,ALDH2,EIF1B,PIKFYVE,NFE2L2,RAB32,OGFRL1,KDM3B,CAT,NCOA3,VASP,WDFY4,CDKN2D,BST2,LSP1,TBC1D14,GLUL,ARRB2,SFXN5,DOK3,ADAM17,PARP8,CACUL1,CMTM7,ZDHHC7,CXCL16,ANTXR2,RYBP,CAMP,GAA,MOB3A,GNB2,GOLGB1,FAM174A,CRLF3,BASP1,GRB2,LSM10,TOB2,LAMP1,LAMTOR4,SULF2,MAP3K5,CAPZA2,TOP1,CD302,CUX1
GSE5589_UNSTIM_VS_45MIN_LPS_AND_IL6_STIM_MACROPHAGE_UP	56/2291	200/20394	5.28048e-11	3.65433e-10	1.27038e-10	56	CYTH3,CASP8,SPEN,KLF6,FRY,PTPRC,MLF2,SNAP23,AGO1,LPIN2,DMXL2,TRPS1,PIK3CG,TMEM176B,ALDH2,CD86,FXR1,RPS6KA1,RAB32,PTK2B,MPST,LSP1,PPT1,SLC6A6,TRIM21,LMO2,KIAA0513,RCBTB2,FLOT1,CIR1,RAB20,RERE,FCGR2A,RNF145,ZMAT2,DYNLT1,PLCB3,PARP8,SAMSN1,BACH1,PDXK,G6PD,TAL1,MAPKAPK2,SNX20,PPM1D,CYSLTR1,GPR160,CDC26,GRB2,MTURN,LAMP1,ARID5A,ENTPD4,R3HDM4,PSENEN
GSE7460_CD8_TCELL_VS_TREG_ACT_UP	56/2291	200/20394	5.28048e-11	3.65433e-10	1.27038e-10	56	GAS7,PLAUR,AGPAT4,DAPK2,PHF23,ATP2B4,CTSA,STXBP2,APBB1IP,ITGB5,BCORL1,GP6,PXN,FCGRT,TLE4,GAB1,CDKN1B,DSE,FBXL5,CCR2,ADGRE5,PREX1,STX16,ATXN1,SESN2,SDF2,SARAF,TRAFD1,OS9,IL1RN,TOR1A,VPS37B,MCTP2,TMEM91,MYO1F,LYST,ARHGAP26,NACC2,PDCD4,B4GALT5,RNF166,ALPL,PBXIP1,SNRK,SYTL3,USP32,GPR160,UNC119B,CXCR2,FRAT2,P2RY13,PDE4B,UBE2H,RALGAPA2,SUPT4H1,SMIM3
GSE7509_DC_VS_MONOCYTE_DN	56/2291	200/20394	5.28048e-11	3.65433e-10	1.27038e-10	56	FGR,TNFRSF1B,SPI1,RHOA,PSEN1,SNX10,TSPO,TM9SF1,HCK,AQP9,KLF3,LPCAT3,SOD2,KLF7,IFIT3,ZNFX1,GMFG,RAF1,FLOT2,GIMAP4,NPL,TXN,KLF4,NAB1,GALNT1,S100A8,TPM3,RHOB,PTGES,ALDOA,FCGR1A,ACSL1,SLC7A7,ETS2,ABCG1,IER2,GBP2,SHISA5,CLEC4E,TSC22D4,TAP1,RGS14,PRELID1,TPST1,CD14,TSEN34,FPR2,FPR1,RAB33B,GLRX,MX2,SEMA4D,CASP4,ABHD16A,CD302,HP
GSE9650_EXHAUSTED_VS_MEMORY_CD8_TCELL_DN	56/2291	200/20394	5.28048e-11	3.65433e-10	1.27038e-10	56	ELOVL5,CD44,GABARAPL2,YIPF1,FAM107B,KLF6,RHOA,FCGR2B,XRCC5,SPTLC1,SRPK1,PLP2,BNIP3L,OAZ1,TLE4,STK38,IL18R1,IL18RAP,HPCAL1,SGK1,DUSP1,COPS5,CCR2,TM9SF2,ZFP36,SARAF,LDHA,ANXA1,GOLM1,MAP1LC3B,TOB1,VAV1,RERE,IQGAP2,TAGLN2,ITGB2,IL6R,PRPSAP1,RPN1,ANXA5,GALNT10,PRKCB,CCNDBP1,FOS,PIK3CD,EIF1,SLCO3A1,IL17RA,UBALD2,CHP1,SELL,SEMA4A,GM2A,ENTPD4,MBP,CUX1
GSE21360_PRIMARY_VS_QUATERNARY_MEMORY_CD8_TCELL_UP	51/2291	174/20394	6.1823e-11	4.27237e-10	1.48523e-10	51	GAS7,ATP6V0A1,LAPTM4A,TGFBR1,DDX58,ELF2,VWF,CPEB4,CYTIP,TNFSF4,MMP8,IFIT3,IFIT2,TRIM25,SCPEP1,EEPD1,ADGRE5,ZNFX1,AHNAK,EMP1,GNS,PLXNC1,IL1RN,ENTPD1,GABARAPL1,ZCCHC2,IFITM3,MYO1F,PTPRJ,RILPL2,UBE2L6,CSTB,LMNA,ATF3,PRKCD,ANXA5,ANKRD55,BRI3,CLEC4E,CLEC4D,MLKL,FOS,CLEC7A,HPSE,LONRF3,CD300LB,TMEM50A,TREML4,S100A10,CRIP1,PLEKHM1
GSE7218_UNSTIM_VS_ANTIGEN_STIM_THROUGH_IGG_BCELL_DN	50/2291	169/20394	6.5522e-11	4.52157e-10	1.57186e-10	50	PGLYRP1,IFNGR1,SH2D2A,TNFRSF1B,IRAK3,SH3GLB1,GADD45B,NCF4,SELPLG,BIN2,TREML2,IL18RAP,RNF19B,SRGN,PSD4,RAC2,LSP1,CHSY1,GIMAP4,DRAM1,IL1RN,JDP2,CD53,LCN2,SERPING1,FLI1,NR4A2,NRG1,CSTB,ITGB2,SH2B2,ATF3,S100A9,AIM2,SGMS2,SHISA5,ANKRD55,SYTL3,ALDH1A1,CLEC4E,CHST11,ISG20,HCAR2,IFITM1,CD300LF,GNG2,CASP4,S100A6,CRIP1,APOL6
GSE11864_UNTREATED_VS_CSF1_IN_MAC_UP	55/2291	196/20394	7.14243e-11	4.92191e-10	1.71104e-10	55	GAB2,SLC2A3,TBC1D1,SPI1,FOSL2,GNB1,PGM1,LYZ,THOC5,NOMO3,TGFB1,MEGF9,DOCK8,P2RX1,UBE2D3,ATG2A,LIN7A,LMNB1,P4HA1,STEAP4,ARPC1B,JUND,GMFG,SESN2,DOCK2,ANXA1,GOLM1,HLX,ACTR1A,GABARAPL1,SSH2,CREB5,HHEX,ZDHHC3,TAGAP,TP53INP1,HNRNPK,PTK2,RASGRP4,RELA,RAB1B,LRRC25,LONRF3,CD300LB,SERTAD2,P2RY13,PLCB1,EVI2B,CD300LF,DPYD,SVIL,TAP2,KIAA0040,FAM200B,CHMP1B
GSE26290_CTRL_VS_AKT_INHIBITOR_TREATED_ANTI_CD3_AND_IL2_STIM_CD8_TCELL_DN	55/2291	197/20394	8.83995e-11	6.08309e-10	2.1147e-10	55	JARID2,PLAUR,FOXN3,DIP2B,TP53BP1,OSM,TBL1X,TGFBR1,HMGCR,PDE4D,SELENOK,FRMD4B,NEK6,NCOA3,PLEKHG3,ARHGEF6,JUND,CHSY1,TRAFD1,RCBTB2,CALCOCO2,ARRB1,SDCBP,GPAT3,BCL2A1,DUSP10,RIT1,ITPRIP,SAMSN1,IFNAR2,MORC3,MPZL3,JAML,LMNA,CLPB,TAGAP,RAB8B,TAP1,RAB24,CSGALNACT2,TANC2,MARCKSL1,CRLF3,SPTY2D1,SERTAD2,RELL1,GAS2L1,GNG2,S100A4,STK40,MAML3,CASP4,MBP,L3MBTL3,LST1
GSE13484_12H_UNSTIM_VS_YF17D_VACCINE_STIM_PBMC_DN	55/2291	198/20394	1.09196e-10	7.46147e-10	2.59388e-10	55	NADK,PLAUR,BAK1,SLC2A3,IPCEF1,CD59,CHMP5,SNX10,IRAK3,LRRFIP2,GADD45B,PCNX1,GLA,AQP9,C1GALT1,AHR,HBEGF,ECE1,OGFRL1,IRF1,GIMAP4,LYVE1,BHLHE40,LDHA,TRAFD1,USP15,TTLL4,ALPK3,IL1RN,TOR1B,MCL1,WTAP,ADM,IFIT5,ASAP1,RABGEF1,SLC7A7,NLRP3,ATF3,TGFA,TRANK1,GPR27,KBTBD2,FPR1,BANP,TBK1,DENND5A,MTF1,SVIL,SERPINB2,PAPSS2,TAP2,KIAA0040,LEFTY1,ITGB3
GSE25087_TREG_VS_TCONV_FETUS_UP	55/2291	198/20394	1.09196e-10	7.46147e-10	2.59388e-10	55	TAB2,VMP1,EVI5,ATP1B3,APLP2,CTTN,SNX10,CMTM6,DHRS7,MIB1,SMS,NFAT5,USP10,NDRG1,AHR,MMD,KLHL2,SERINC1,KAT2B,EPAS1,IVNS1ABP,ARAP3,HIP1,MPST,ATP6V1E1,PPP1R3D,AGO4,ADAM19,ENTPD1,FAM13A,PCTP,HNRNPLL,SPOPL,RAB5A,DOCK5,PPP4R1,SAMSN1,PIK3AP1,RAB11FIP1,TAOK1,RAD21,FBP1,NETO2,PGAM1,TRIB1,KCMF1,B3GNT5,TBK1,FNBP1,NHS,NF1,IGF2R,HSPA1A,TBC1D8,SRGAP2
GSE2770_TGFB_AND_IL4_VS_IL4_TREATED_ACT_CD4_TCELL_6H_DN	55/2291	198/20394	1.09196e-10	7.46147e-10	2.59388e-10	55	IDS,PLAUR,RRAGD,PHF20,BAK1,GABARAPL2,ARID4B,KIF1B,TNFRSF1A,DNAJA2,PRKACA,TP53INP2,CMTM6,ABHD4,DNAJC5,PGK1,NDRG1,NAMPT,HBP1,AFTPH,CRIPT,APAF1,TNFRSF10B,TUBA1B,AMD1,USP9X,ATP6V1E1,AVIL,RC3H1,TOR1B,USP8,CREG1,MFSD14B,FAM177A1,AHCTF1,RMND5A,B4GALT5,EMSY,ZDHHC3,LRPAP1,PAFAH1B2,STIP1,ING2,MOB3A,SYNM,ZNF267,LITAF,STK40,TOPORS,MCMBP,STK38L,SRA1,RNASEK,PPP2R2A,RBM14
GSE3982_CENT_MEMORY_CD4_TCELL_VS_NKCELL_DN	55/2291	198/20394	1.09196e-10	7.46147e-10	2.59388e-10	55	NADK,BTK,VCL,DHX8,RAB7A,PLOD1,LAT2,LYZ,AGO1,THOC5,APOL1,SUSD6,DNAJB6,MEGF9,TPI1,MAPKAPK3,PLEK,CAT,USP22,PTPN12,MKLN1,PTPRE,CD63,NPL,DRAM1,TM6SF1,KLF4,PSTPIP1,ARHGAP26,LPCAT1,ELMO1,RAB11FIP1,WASF2,FCER1G,CLPB,JAK1,MNDA,GALNT10,NFIL3,MAPRE2,COQ2,SLCO4C1,CHST15,NOP10,CSF1R,IFITM2,C5AR1,PLCG2,AIF1,CKLF,CEBPD,CD302,LYN,MGAM,PECAM1
GSE3982_MAST_CELL_VS_TH1_UP	55/2291	198/20394	1.09196e-10	7.46147e-10	2.59388e-10	55	VCL,CTNNA1,HOMER3,YIPF1,TBXAS1,SPI1,LAPTM4A,SEL1L,TSG101,RAB7A,PILRA,LYZ,SIRPB1,FMR1,ASAH1,HBP1,TDP2,NFE2L2,LPGAT1,RTN2,GSE1,TBC1D5,EMILIN2,SERINC3,ANXA1,GLUL,DRAM1,RAC1,PCTP,CREG1,LYST,PDCD4,RABGEF1,GNAQ,EIF4A2,IFNAR2,MORC3,FCGR3B,CTSS,ZDHHC3,HEY1,ALDH1A1,FBP1,PTK2,PTAFR,TSEN34,ZNF24,SMPDL3A,ZBTB18,CHST15,DAZAP2,DENND5A,DPYD,TDRD7,HP
GSE21678_WT_VS_FOXO1_FOXO3_KO_TREG_UP	54/2291	193/20394	1.19624e-10	8.1626e-10	2.83762e-10	54	PRKAR2B,KMT2E,PAFAH1B1,SPAG9,IFNGR1,POLB,NANS,GLA,INTS6,TRPS1,NAMPT,SHOC2,MMD,LMNB1,CPEB4,FRMD4B,IVNS1ABP,SGK1,SRGN,MED13L,RAP2C,HIP1,SEC14L1,NINJ1,OSER1,SCYL2,SDCBP,THBS1,USP3,SSH2,NARF,RAB5A,NFKBIZ,PAM,VTI1A,ASAP1,MAP3K7CL,RPGR,MFSD14A,REL,CTLA4,SYTL3,ABCA1,ARIH1,JMJD1C,ZBTB21,LONRF3,SOCS3,PELI1,MAP3K5,ERO1A,DNM3,FNIP1,SMIM3
GSE21063_CTRL_VS_ANTI_IGM_STIM_BCELL_NFATC1_KO_3H_DN	53/2291	188/20394	1.30512e-10	8.8931e-10	3.09156e-10	53	KDM7A,CYTH3,EHD3,ZRANB1,AGPAT4,ZFYVE16,VAMP3,SOAT1,KAT6A,ERO1B,TSC22D1,NFAT5,MED13,KLF3,IL18RAP,WIPF1,PRDM2,YPEL5,UBL3,BAZ2B,TNFSF14,RC3H1,BCL2A1,GCNA,MPP7,PARP8,ZDHHC7,MIA3,RABGEF1,FCHO2,DUSP2,BTG2,CCDC186,CRK,TRANK1,MAP3K2,FOS,BANP,TMCC1,AKIRIN1,VCPIP1,LONRF3,NR2C2,SETD2,CMTM4,PDE4B,KCTD21,ZNF33A,ZBTB44,SERTAD1,ENTPD4,CUX1,NBPF10
GSE1460_INTRATHYMIC_T_PROGENITOR_VS_CD4_THYMOCYTE_DN	55/2291	199/20394	1.34625e-10	9.02193e-10	3.13635e-10	55	HIVEP2,TNFRSF1B,VCL,LCP2,PPP2R5A,ACTN1,CEACAM1,PTPRC,OSBPL8,RASSF2,APMAP,ZNF516,LPIN2,PIM2,COTL1,GRB10,SH2B3,NEDD9,TRIM38,QPCT,EPAS1,TNFAIP3,SGK1,TNFSF10,EVI2A,KDM4B,PTPN12,RAC2,REEP5,ARHGEF6,GIMAP4,SARAF,SP110,TOR1B,VAV1,CD53,MSN,PDCD4,KLF10,SLC7A7,TSC22D3,ITGB2,IL6R,IER2,JAK1,GBP2,RAB8B,MAP2K1,PTK2,ABAT,PDE4B,ZFP36L1,IFITM1,HLA-C,HLA-B
GSE20151_CTRL_VS_FUSOBACT_NUCLEATUM_NEUTROPHIL_DN	55/2291	199/20394	1.34625e-10	9.02193e-10	3.13635e-10	55	YIPF1,CNN2,PKN2,SEL1L,DHRS9,CD59,RCOR1,NANS,SOS2,CDS2,PLP2,GLA,INTS6,RAB2A,USP4,IL1R2,IL18RAP,TIA1,RLF,STAG1,PHF3,RAB32,KDM3B,NFE2,BAZ2B,AGO2,USP22,NQO2,ARHGEF11,MBD2,USP15,DEF8,GALNT1,FLI1,PARP8,IFIT5,SYNJ1,ANO10,PEF1,ATF3,S100A12,ANXA5,OSGIN2,ARHGEF40,BPTF,JMJD1C,TNFRSF10C,DDIT3,ZFP36L1,TLR5,AGPAT1,PSENEN,RGL2,CD302,MGAM
GSE21927_SPLEEN_C57BL6_VS_EL4_TUMOR_BALBC_MONOCYTES_UP	55/2291	199/20394	1.34625e-10	9.02193e-10	3.13635e-10	55	RBM5,CREBBP,PAFAH1B1,CLK1,RB1CC1,CD44,PIAS1,ZC3H11A,PKN2,APBB1IP,PTPRC,ZFAND6,TRIOBP,TCF20,ARMCX3,TSC22D1,NDRG1,ASAH1,CASC3,EHD1,CLEC2B,RSRC2,C2CD5,MAPK14,BTN2A1,CLK4,USP4,USP34,SYF2,FOXO3,UBN1,YPEL5,ELF1,S1PR4,GMFG,ABI1,GIT2,USP3,ASXL2,EPB41,SON,ABR,MAML1,WDR26,PBXIP1,DPEP2,AKAP13,BANP,ZHX2,SETD2,ABAT,DAZAP2,ZFP36L1,UBE2H,PBX2
GSE22140_HEALTHY_VS_ARTHRITIC_MOUSE_CD4_TCELL_DN	55/2291	199/20394	1.34625e-10	9.02193e-10	3.13635e-10	55	POLR2J,BID,ATP6V0A1,HOMER3,PIK3CB,GRAMD4,ITGB5,MAEA,XYLT1,NDRG1,PIK3CG,ENG,CAMKK2,MAPK14,ST8SIA4,HPCAL1,ARHGEF2,MEF2D,RGS2,CCR2,USP22,EREG,AHNAK,PSD4,MPP1,PHF21A,PSTPIP1,SLC16A3,MYO1F,LHFPL2,IQGAP2,TNIP1,PLCB3,HHEX,LPCAT1,SLC7A7,RPGR,SYNJ1,ABR,LMNA,AP2M1,TGFBR2,MARCKSL1,BAIAP2,GBA,GRB2,THBD,SERTAD2,OAZ2,FMNL1,GAS2L1,RXRA,STK38L,CRIP1,MYCBP
GSE22229_RENAL_TRANSPLANT_IMMUNOSUPP_THERAPY_VS_HEALTHY_PBMC_DN	55/2291	199/20394	1.34625e-10	9.02193e-10	3.13635e-10	55	CFLAR,GAS7,CSDE1,ATP11A,NIN,SPTLC2,MEFV,TFEC,MANBA,KCTD20,PDE4D,RNF19B,ATF6,CREB1,PLBD1,ACOT9,RAB3IP,CHSY1,AOAH,UGGT1,BNIP2,IGSF6,FCGR2A,RALB,TACC1,LCN2,SEC24D,RASSF3,NRG1,G6PD,SH2B2,PPP1R21,SGMS2,CTSB,LMAN2,CLEC7A,TLR1,KCNE3,ABCA13,ATP6AP2,PLCB1,MCEMP1,LAMP1,LRRK2,SEMA4A,TECPR2,SLC22A4,PAPSS2,R3HDM4,FCGR3A,NEU1,AIF1,MGAM,CLEC5A,ITGB3
GSE23925_LIGHT_ZONE_VS_NAIVE_BCELL_UP	55/2291	199/20394	1.34625e-10	9.02193e-10	3.13635e-10	55	SH2D2A,TNFRSF1B,VAMP3,ATP11B,SBNO2,FOSL2,TP53INP2,STK17B,PPP1R15A,BUD31,SELPLG,FRMD4B,CYTIP,TNFAIP3,DUSP1,ETF1,SRGN,NR4A1,FOSB,ZFP36,ATP6V1E1,KDM6B,RAB1A,DUSP6,VPS37B,BCL2A1,TPM3,SDE2,CSRNP1,NFKBIZ,PNRC1,ITPRIP,RILPL2,NR4A2,SAMSN1,SLA,DUSP2,PPP1R15B,IER2,ATF3,CCNL1,FOS,KBTBD2,JUNB,TRIB1,PLK3,RHOG,C14orf119,IST1,CCR4,TOB2,ZFP36L1,EVI2B,C2orf88,DDX3X
GSE26156_DOUBLE_POSITIVE_VS_CD4_SINGLE_POSITIVE_THYMOCYTE_UP	55/2291	199/20394	1.34625e-10	9.02193e-10	3.13635e-10	55	ITGA2B,SPAG9,EXTL3,GAB2,FOXN3,SYNE2,FAM168A,PPP1R15A,CREM,GADD45B,JOSD1,PCNX1,FCGRT,DNAJB6,CLEC2B,HBEGF,SGK1,CCNI,UBE2B,STX16,HNRNPH2,JUND,RBM39,BTG1,SARAF,OS9,USP15,SDCBP,SORL1,GABARAPL1,BNIP2,EIF4A2,TSC22D3,BTG2,TGFBR2,TIPARP,SNRK,STX3,TUBA1A,JUNB,TLR1,DDIT3,NR2C2,DAZAP2,PDE4B,IFITM1,LAMP1,HEXIM1,CASP4,LRP10,HLA-E,LEPROT,BBIP1,DDX3X,TXNIP
GSE29949_DC_BRAIN_VS_MONOCYTE_BONE_MARROW_UP	55/2291	199/20394	1.34625e-10	9.02193e-10	3.13635e-10	55	SKAP2,NADK,CYBA,ANKS1A,ATP2B1,NRDC,STK17B,PDS5B,CYLD,SNAP23,MAPK1,MYH9,SUSD6,SMCHD1,PLP2,XYLT1,PLIN3,JAK3,TAX1BP1,MEGF9,GAB1,MAPK14,GNAI2,STAM2,ACVR1,QSOX1,KLF7,AHNAK,TM9SF2,FAM193A,PSD4,REEP5,MICAL2,ARF3,AOAH,DUSP6,RALB,RAB5A,RSU1,PAK1,PLCB3,ACSL1,ABR,S100A11,RYBP,PF4,KDM2A,GNG5,BASP1,DGAT1,IL1RAP,NF1,SLC5A3,SIPA1,RBM14
GSE39556_CD8A_DC_VS_NK_CELL_DN	55/2291	199/20394	1.34625e-10	9.02193e-10	3.13635e-10	55	GAS7,NADK,BTK,GRN,YIPF1,TBC1D1,SP100,EVI5,ATP2B1,RHOBTB1,CLCN4,STX7,RNF13,CYLD,APLP2,MAST3,SUSD6,HCK,SMCHD1,PIM2,XYLT1,SETX,PDLIM1,DNMBP,SH2B3,VDR,VNN2,RGS2,PSD4,TMX4,ZFP36,GNAZ,BTG1,ADAM19,SP110,MTMR6,BNIP2,MCL1,LYST,TACC1,IFNGR2,SH2B2,TGFBR2,SERPINB8,PRKCB,STAT6,PTAFR,RNASE6,ZEB2,ZBTB18,RNF41,CD55,LRP10,CCDC69,LYN
GSE41176_UNSTIM_VS_ANTI_IGM_STIM_TAK1_KO_BCELL_24H_DN	55/2291	199/20394	1.34625e-10	9.02193e-10	3.13635e-10	55	SH2D2A,VCAN,CDK14,MXD1,STXBP2,PILRA,LAT2,SRPK1,CSF2RB,HCK,PLP2,NFAT5,CPD,DSE,ATF6,TNFAIP3,GTDC1,P4HA1,MBOAT7,CFP,CHI3L1,GLUL,CKAP4,ADAM10,MCTP2,S100A8,PTGES,ADM,SAMSN1,SLC7A7,KCNJ15,FCER1G,IFNGR2,LAPTM5,S100A9,S100A12,WDFY3,CTSB,CLEC4E,TPST1,CEACAM3,FPR1,NETO2,SMPDL3A,HPSE,MARCKSL1,BASP1,LIMK2,ADGRG3,PLSCR1,SEMA4A,METTL9,MAFG,ORM1,CUX1
GSE5589_WT_VS_IL6_KO_LPS_STIM_MACROPHAGE_45MIN_UP	55/2291	199/20394	1.34625e-10	9.02193e-10	3.13635e-10	55	GDE1,NADK,FAM107B,ATRX,FTL,MCOLN1,HMOX1,ATP6V1D,SPTLC2,MYL9,STAG2,OAZ1,ZMIZ1,HSPA8,UHRF1BP1L,HECA,ST8SIA4,EPAS1,AVPI1,TRIM25,LRP1,PANK2,SPECC1,WDFY4,RAF1,LDHA,SLC37A2,GNS,MDM2,SSH2,CPSF7,AHCTF1,RMND5A,TMEM164,BRAF,SON,SIK3,TGFBR2,HEY1,MED30,UBAP1,ATP7A,VCP,RAB8B,ZNF24,VCPIP1,MCTP1,B3GNTL1,IST1,KMT5A,UBQLN2,TREML4,MYO5A,GRK5,TXNIP
GSE7460_CD8_TCELL_VS_CD4_TCELL_ACT_UP	55/2291	199/20394	1.34625e-10	9.02193e-10	3.13635e-10	55	PLAUR,AGPAT4,IFNGR1,TAB2,VMP1,RBMS2,BCORL1,CASS4,HCK,LPIN2,DNAJB6,C1GALT1,DSE,PLEK,ARID3A,FBXL5,HSDL2,TNFSF10,ACOT9,PREX1,F13A1,ATXN1,IRF1,FGL2,SESN2,SMPDL3B,OSTF1,TRAFD1,SKIL,GGH,MCTP2,MYO1F,ARHGAP26,RILPL2,PARP8,CMTM7,VPS37A,NCF1,ALPL,GBP4,CTLA4,CHST11,GPR160,UNC119B,RNPEP,PLEKHM3,KCTD12,DGAT1,ZFP36L1,S100A4,PLCG2,S100A6,LYN,SMIM3,GTF2I
GSE40274_CTRL_VS_IRF4_TRANSDUCED_ACTIVATED_CD4_TCELL_UP	48/2291	162/20394	1.4821e-10	9.91869e-10	3.4481e-10	48	VIM,ALPK1,EDEM2,VNN3,YY1,TLR8,KPNB1,SUDS3,RNF130,CTSD,IFIT2,NMI,S1PR4,WDFY4,CAP1,ALOX5AP,BHLHE40,EGLN1,NPL,FGD4,DOCK5,HHEX,UBE2L6,CTSS,UBTD1,SERPINB8,PRKCB,RAB31,FPR1,LIG4,CTBP2,CD300LB,CXCR2,ASB7,MX2,TMEM50A,C16orf54,MSL1,HACD4,SULF2,PSAP,S100A6,GIGYF2,PSMB8,TBC1D8,CLIC1,NFAM1,CCPG1
GSE6269_HEALTHY_VS_E_COLI_INF_PBMC_DN	50/2291	173/20394	1.64835e-10	1.06058e-09	3.68695e-10	50	PLAUR,SAMD4A,SERPINB1,CD44,MXD1,CDC42,RFX3,STK17B,FKBP1A,IRAK3,HIF1A,MAPRE1,RIPK2,BNIP3L,ZFAND5,DUSP3,UBE2D3,SOD2,PTP4A1,PDE4D,PLEK,YPEL5,TRIM25,PLBD1,MAX,DYSF,GLUL,NPL,IGF2BP3,SDCBP,RAB20,MCL1,ARNT,MSN,ADM,FCGR1A,BACH1,TAGLN2,TUBA1A,FTH1,PFKFB3,CHD2,SULT1B1,DDIT3,DAZAP2,CCDC30,TET3,SLC22A4,WWP2,GK
GSE11961_MEMORY_BCELL_DAY7_VS_GERMINAL_CENTER_BCELL_DAY7_UP	55/2291	200/20394	1.65661e-10	1.06058e-09	3.68695e-10	55	ADIPOR2,YAF2,VIM,TIMP2,CTNNA1,ANKRD44,ATP11A,SNX10,NUP50,SOS2,VSIR,ARHGAP21,MMD,SPARC,RPS6KA1,RAB32,IFIT2,COPS5,TSHZ3,ARHGAP9,AGO2,AHNAK,PTPRE,GIMAP4,ANXA1,STX11,RNASEL,TMBIM1,DRAM1,CPEB2,GGH,GLIPR1,ARRDC4,PAM,NRBF2,ANKRD50,RPGR,PADI4,ITGB2,PRPSAP1,JAK1,GYG1,MED30,UBAP1,TMEM71,IKBIP,WBP1L,LONRF3,RNPEP,SLCO3A1,ERN1,ADGRG3,RXRA,S100A6,HLA-A
GSE15330_HSC_VS_GRANULOCYTE_MONOCYTE_PROGENITOR_IKAROS_KO_UP	55/2291	200/20394	1.65661e-10	1.06058e-09	3.68695e-10	55	FAM214B,LAMP2,MARK4,YAF2,GRN,ATP6V0A1,TIMP2,ATP11B,VMP1,SLK,ACSL4,CHMP5,PXN,PLP2,DNAJC3,N4BP1,TRPS1,TGFBR1,SERINC1,BCL6,KDM3A,IL1R1,PHF13,NEK6,GLIPR2,ZNFX1,STARD8,KRAS,GLUL,SKIL,CPEB2,ANXA3,RAB20,JDP2,WDR20,FURIN,OSBPL1A,LPP,PTPRJ,RABGEF1,FAM126B,IFNAR2,LMNA,WBP1L,MIDN,RBPJ,STAT5B,SLCO3A1,IL17RA,RELL1,SIAH1,TMEM184B,CAPZA2,IFI30,CUX1
GSE15330_LYMPHOID_MULTIPOTENT_VS_GRANULOCYTE_MONOCYTE_PROGENITOR_IKAROS_KO_DN	55/2291	200/20394	1.65661e-10	1.06058e-09	3.68695e-10	55	FAM214B,TBC1D1,ACSL4,NDST1,GRAMD4,RBMS2,PXN,HAUS4,RFFL,TSPO,ATP6V1D,HIF1A,CDS2,FNDC3A,MAPK3,RAB11A,TRPS1,ST3GAL4,SERINC1,STK38,RNF130,ATP6V0B,SGK1,PTBP3,UBL3,GLIPR2,AHNAK,POR,SLC44A2,CLIP1,AGTPBP1,IER3,FURIN,RALB,LAMTOR1,KLF10,CNOT8,PRR14,IFNGR2,IL6R,SDC3,TIPARP,NFIL3,PXK,ARF4,ADAM9,GABARAP,RELL1,FMNL1,GNG2,GM2A,SERTAD1,PLCG2,TMEM184B,PBX2
GSE15930_STIM_VS_STIM_AND_TRICHOSTATINA_48H_CD8_T_CELL_DN	55/2291	200/20394	1.65661e-10	1.06058e-09	3.68695e-10	55	ZRANB1,EIF2AK2,NDST1,CMTM6,PSME1,PPP2R3C,POLDIP3,SEC23A,NAMPT,PDLIM1,KAT2B,STXBP3,EDEM3,TRIM25,NMI,NCOA3,ZNFX1,TUBA4A,SAT1,TRIM21,PHC2,TRAFD1,AKIRIN2,USP15,SKIL,DUSP6,CREG1,CERS2,HHEX,USP25,SLC7A7,MX1,BRAF,ADAR,IL6R,ATF3,CTSS,ANTXR2,SHISA5,B2M,CCNDBP1,TAP1,XPO6,TOR1AIP2,B3GNT2,ISG20,CEBPB,SLCO3A1,MX2,KMT5A,GRK5,TAP2,HLA-C,HLA-E,HLA-B
GSE16697_CD4_TCELL_VS_TFH_CD4_TCELL_UP	55/2291	200/20394	1.65661e-10	1.06058e-09	3.68695e-10	55	LAMP2,BID,GRN,VCL,CYBA,CTSA,IRAK3,PLP2,ASAH1,FCGRT,MTPN,ARHGAP21,EHD1,SH2B3,ALDH2,RNF130,PIKFYVE,PLEK,ELL2,PLBD1,UBL3,PLEKHG3,SERINC3,ANXA1,PRCP,GPAT3,PARVG,SFXN5,ARHGAP26,BIN3,PLCB3,RGS18,ATP6V0D1,GBP4,MAPKAPK2,REL,NUAK2,RPN1,PRKCD,MID1IP1,PRKCB,MAPRE2,ADAM9,HPSE,KDM2A,GRB2,MYADM,SEMA4B,GNG2,LRRK2,TDRD7,GM2A,C19orf38,IL10RB,MARCKS
GSE17301_CTRL_VS_48H_IFNA2_STIM_CD8_TCELL_UP	55/2291	200/20394	1.65661e-10	1.06058e-09	3.68695e-10	55	ZNF200,ZFYVE16,PIK3CB,PUM2,WAPL,PPP2R5A,RAB7A,SMARCD3,SPTLC1,PAPOLA,OSBPL8,TRIOBP,LPIN2,TBL1X,PIM2,ASAH1,TAX1BP1,GRB10,BIN2,KAT2B,ACVR1,PAPOLG,RBBP5,STAG1,AFTPH,GTDC1,CFP,KDM6B,MKRN1,KRAS,IGF2BP3,PPM1B,PPP3CA,CD53,MCL1,DUSP10,GOLGA7,AHCTF1,ZFAND3,IER2,PDZD8,STAT6,TMEM43,JUNB,JMJD1C,ZNF24,TRIB1,ZBTB18,TMEM50A,SIAH1,S100A10,HSD17B11,ZDHHC18,NEU1,PLEKHO2
GSE17721_0.5H_VS_24H_CPG_BMDC_UP	55/2291	200/20394	1.65661e-10	1.06058e-09	3.68695e-10	55	JARID2,TYROBP,TIMP2,TNFRSF1A,RAB7A,HAUS4,PTGS1,NANS,PYGL,VWF,VDR,GNB4,QPCT,RGS2,ARG1,MYL12B,SPP1,PLXDC2,CCR2,ADGRE5,NFE2,NQO2,CDKN1A,CD93,HSD17B4,GLUL,HLX,KLF4,VPS37B,ATG3,SSBP2,IQGAP2,SIDT2,PPP4R1,BACH1,RNF166,PPP1R21,S100A11,S100A9,GYG1,DAGLB,SPINT1,SNX20,RGS14,CLEC7A,B3GNT5,ZFP36L1,CD300LF,HACD4,S100A6,GPX3,CRIP1,RNASE4,TXNIP,RASSF5
GSE17721_0.5H_VS_4H_POLYIC_BMDC_DN	55/2291	200/20394	1.65661e-10	1.06058e-09	3.68695e-10	55	MARK4,VCAN,ARHGAP6,ARID4B,PPP2R5A,PDK3,BAZ2A,PPP1R15A,SPTLC2,PCNX1,TSC22D1,N4BP1,ZNF106,NAMPT,MS4A6A,HIPK3,DUSP16,NR3C1,CHMP3,CCNI,ETF1,ZNFX1,STAU1,CDKN1A,MOSPD2,OSTF1,WASHC4,STAM,USP8,BNIP2,OSBPL11,MSN,C9orf72,SEC24D,CARHSP1,USP25,ZDHHC5,ABR,TAL1,GBP2,ATF3,PEX13,UBAP1,LMBRD1,IRF2,RAB31,PLEKHA2,KBTBD2,RAB33B,GCC1,TDRD7,SERTAD1,CDC42SE1,TFDP1,ASPRV1
GSE17812_WT_VS_THPOK_KO_MEMORY_CD8_TCELL_DN	55/2291	200/20394	1.65661e-10	1.06058e-09	3.68695e-10	55	BID,CYBA,SLC2A3,SBNO2,NDST1,SNX10,LPCAT2,ZNF516,FCGRT,ARHGAP21,SLC6A12,DUSP16,PFKFB4,MOB1A,ATF6,ELL2,EEPD1,EPS15L1,SERINC3,UGGT1,SORL1,IQGAP1,MFSD14B,HSD17B12,LAMTOR1,ASAP2,ADAM17,ELMO1,BACH1,FCHO2,NLRP3,RNF149,BRI3,MED30,GKAP1,PRKCB,MAPRE2,RBPJ,RAB31,SIGLEC7,LMAN2,PTK2,CSGALNACT2,FAM174A,CTBP2,KCNE3,AP1S2,GNG2,SEMA4D,LITAF,SULF2,FAR1,TFDP1,TAX1BP3,CEBPD
GSE22886_IGM_MEMORY_BCELL_VS_BM_PLASMA_CELL_UP	55/2291	200/20394	1.65661e-10	1.06058e-09	3.68695e-10	55	RBM5,ELOVL5,PPP1R12A,FRY,POLD3,KAT6A,SNX10,HSP90AB1,RUBCNL,STK24,TSC22D1,MANBA,ARHGDIB,C2CD5,TDP2,VNN2,TRIM38,GCA,KYNU,TIA1,CAT,CDKN2D,LSP1,NOTCH2,APC,SP110,KIF13A,SORL1,LYST,DYNC1LI1,ATP6V1B2,SIDT2,CCT5,USP25,RNF111,MORC3,REL,FSTL1,TGFBR2,WDFY3,PRKCB,STAT6,MAPRE2,INPP5D,PPID,PIK3CD,ZBTB18,DENND5A,SNN,ZNF267,DNM3,ITSN2,BAZ1A,SIPA1,EGLN2
GSE23321_CENTRAL_VS_EFFECTOR_MEMORY_CD8_TCELL_UP	55/2291	200/20394	1.65661e-10	1.06058e-09	3.68695e-10	55	TNFRSF1B,GRN,TIMP2,EIF2AK2,PKM,ROCK1,BCL3,JMJD6,EDEM2,CDC5L,SF3A1,CDS2,RIPK2,CADM4,AHR,MMD,ST8SIA4,RNF19B,RSRP1,NEK6,SRGN,KCNJ2,SESN2,DNAJB1,TBC1D14,TLR4,KIF13A,FHDC1,CASP1,ANXA3,SCAF11,RAB20,SLC16A3,KIAA0319L,RILPL2,TRIP12,ABCG1,ANO10,CXCL16,HEY1,NFIL3,PAFAH1B2,KIF5B,CTDSP2,TBL1XR1,THBD,GCC1,RNF41,PEAR1,MTF1,PPTC7,CASP4,PSMB8,PLEKHO2,MRPS6
GSE24634_NAIVE_CD4_TCELL_VS_DAY10_IL4_CONV_TREG_DN	55/2291	200/20394	1.65661e-10	1.06058e-09	3.68695e-10	55	CFLAR,LAMP2,ABHD5,BID,SERPINB1,CTNNA1,MAP2K4,PDE4A,PPP2R5A,EIF4G3,POLD3,ATP6V1D,TM9SF1,RAB11A,TMEM176B,ZMIZ1,KPNB1,MAPKAPK3,SPP1,TGFBI,TNFSF10,MBOAT7,REEP5,SEC14L1,TAOK3,SP110,PRCP,NAB1,IDH1,BIN3,PPP4R1,RAB11FIP1,PDXK,ACOX1,ARPC2,ANXA5,CTSB,VCP,B2M,TPM4,RBPJ,GLB1,TMEM43,WIPF2,TRIB1,GNG5,TALDO1,CHST15,DAPK1,GM2A,SLC5A3,HLA-A,ARHGAP19,PPP1CB,SRGAP2
GSE2770_UNTREATED_VS_IL12_TREATED_ACT_CD4_TCELL_48H_UP	55/2291	200/20394	1.65661e-10	1.06058e-09	3.68695e-10	55	IDS,SLC45A4,TNFRSF1B,CUL3,RRM2B,GBA2,PTPRC,NCOA1,MAPK1,TNRC6B,STAG2,MAPK3,NFAT5,UBE2D3,SLC6A12,CDKN1B,UHRF1BP1L,RAP1A,TXNDC12,CTSD,STAG1,OGFRL1,PAIP2,ADGRE5,PTPN12,GIMAP4,MKRN1,LMO2,ACVR1B,LCP1,HLX,CNPY3,WDR20,NCOA2,GALNT1,CSRNP1,TACC1,CAST,PDE6D,ST3GAL2,TSC22D3,PDXK,G6PD,TREML1,LAPTM5,EIF4E3,SLC43A2,AGPAT2,RHOG,PLEKHM3,STK40,GK,IFI30,PRKDC,ITGB3
GSE27786_CD4_VS_CD8_TCELL_UP	55/2291	200/20394	1.65661e-10	1.06058e-09	3.68695e-10	55	CREBBP,IDS,TNFRSF1B,RNF19A,SLC2A3,ATP11A,NDST1,ST6GALNAC2,ATP2B1,NRDC,SRCAP,MKNK2,HIF1A,TSC22D1,RAB2A,ELL,NEDD9,ACAP2,GCA,RTN4,PHF3,CYSTM1,SPOP,ADGRE5,C4BPA,WASF3,CPM,CASP1,CIR1,SLC12A6,MFAP1,BCL2A1,MAP1LC3B,HNRNPLL,WTAP,PGM5,SON,PADI4,ZBTB7B,ARPC2,SNX20,CTDSP2,THBD,EXT1,DGAT1,GAS2L1,PLSCR1,CASP4,LRP10,MYO5A,NHSL2,PRR13,IFI30,PISD,ITGB3
GSE27786_LIN_NEG_VS_NEUTROPHIL_DN	55/2291	200/20394	1.65661e-10	1.06058e-09	3.68695e-10	55	CFLAR,ADIPOR2,BTK,SERPINB1,GAB2,VCAN,RC3H2,OSTM1,GSK3B,PGS1,CMTM6,SOS2,ITPK1,SUSD6,NFAT5,HBP1,ZFAND5,ATG2A,HECA,TMEM30A,CPEB4,STX12,TMX4,PTPN12,MPP1,RAF1,EMILIN2,KRAS,AGTPBP1,RNF185,MTMR6,TACC1,NSD3,GPR107,RILPL2,CAST,NIT1,MORC3,SH2B2,STX5,ZYG11B,INPPL1,RBPJ,DHRSX,B3GNT2,TRIM8,BASP1,GRB2,C14orf119,SPATA13,SP1,IL1RAP,LRP10,HLA-E,SUPT4H1
GSE29164_UNTREATED_VS_CD8_TCELL_TREATED_MELANOMA_DAY3_DN	55/2291	200/20394	1.65661e-10	1.06058e-09	3.68695e-10	55	PGLYRP1,TSPAN9,TYROBP,LCP2,ARHGAP6,CYBA,EVI5,BCL3,CASS4,ABHD4,PYGL,MMP9,STK4,CTSZ,RIPK2,JAK3,PIK3CG,C1GALT1,ARHGDIB,CTSD,UBN1,OGFRL1,PTPN12,SLC44A2,HSD17B4,RNASEL,PRCP,CASP1,IGSF6,SSH2,GALNT1,MSN,NRBF2,SIDT2,CDC42EP2,BACH1,IL6R,CTSS,SHISA5,TMEM71,PRKCB,CSGALNACT2,AKAP13,JMJD1C,ZBTB18,CSF1R,CEP63,MCEMP1,MAP3K5,S100A6,SUPT4H1,CEBPD,NFAM1,CD302,ITGB3
GSE3039_NKT_CELL_VS_B2_BCELL_DN	55/2291	200/20394	1.65661e-10	1.06058e-09	3.68695e-10	55	ATP6V0A1,PTGS2,STX7,HAL,NFAT5,AQP9,NDRG1,ELL,PRUNE2,ZMIZ1,DUSP16,TPI1,SOD2,CYTIP,KLF7,TNFAIP3,ARG1,SPP1,TNFAIP6,TREM1,CDKN1A,IL1B,EMILIN2,TBC1D14,BHLHE40,LDHA,GPAT3,DUSP6,SLC16A3,CSRNP1,PNRC1,WTAP,CREB5,CPSF7,ALDOA,RBMS1,ZNF18,ETS2,SKI,RBP7,RNF149,BRI3,ABCA1,NFIL3,WBP1L,CEBPB,DDIT3,TP53I11,B3GNT5,BASP1,HCAR2,ZFP36L1,SERTAD1,WWP2,HLA-B
GSE30971_WBP7_HET_VS_KO_MACROPHAGE_UP	55/2291	200/20394	1.65661e-10	1.06058e-09	3.68695e-10	55	RB1CC1,RNF19A,VCAN,ZC3H11A,TSG101,FOSL2,BCORL1,GADD45B,MKNK2,MTMR3,HIF1A,PARD6A,CORO1C,ARPC3,BCL6,GALNT3,PHF13,TNFAIP3,MYL12B,GNA13,DUSP1,RNF11,MORF4L2,LRRC4,JUND,THEMIS2,AP3B1,DCTN4,SKIL,VPS37B,BNIP2,NCOA2,SLC16A3,DUSP10,C9orf72,IPMK,PARP8,NR4A2,SLA,WASF2,B4GALT5,ARPC5,PPBP,SGMS2,STAT3,CD14,CHST11,AFF1,CHD2,RELL1,RNF41,HCAR2,ORM1,ISY1,HP
GSE32533_MIR17_KO_VS_MIR17_OVEREXPRESS_ACT_CD4_TCELL_UP	55/2291	200/20394	1.65661e-10	1.06058e-09	3.68695e-10	55	SKAP2,TNFRSF1B,VAMP3,SPI1,TFE3,TTC7A,FCGR2B,IPCEF1,PTPRC,IRAK3,RASSF2,COTL1,IMPDH1,RAB5C,GALNT7,CD86,NCF2,DENND1A,AFTPH,SRGN,YWHAH,DIAPH1,PTPRE,RTN3,OSTF1,TM6SF1,USP8,BMP2K,PCTP,PTPRJ,PIK3AP1,SLA,NCF1,USF1,HK3,ARPC5,RNF149,CTSB,GAPVD1,PDZD8,UBTD1,INPP5D,SIGLEC7,DHRSX,FEZ2,TRIM8,BASP1,EVI2B,C16orf54,MYO5A,ITSN2,SIPA1,C19orf38,PISD,LYN
GSE34006_UNTREATED_VS_A2AR_AGONIST_TREATED_TREG_DN	55/2291	200/20394	1.65661e-10	1.06058e-09	3.68695e-10	55	VIM,PHF23,SLC2A3,CTSA,FAM107B,GSK3B,SPG21,HSP90AB1,HIF1A,BMX,PGK1,FCGRT,PRKAR1A,MMD,UBE2D3,MOB1A,HPCAL1,RPS6KA1,CCNI,EEPD1,NAGK,VASP,CDKN2D,REEP5,JUND,DIAPH1,BTG1,BHLHE40,ADAM19,TLN1,NAB1,GABARAPL1,TLE3,KIAA0319L,LCN2,LPCAT1,RNF166,ITGB2,PPP1R21,ARPC2,CTLA4,INPPL1,FTH1,GNB2,UNC119B,METRNL,SOCS3,SEMA4B,DPYD,PCBP2,ENTPD4,CDC42SE1,DDAH2,TAX1BP3,RBM14
GSE36527_CD69_NEG_VS_POS_TREG_CD62L_LOS_KLRG1_NEG_UP	55/2291	200/20394	1.65661e-10	1.06058e-09	3.68695e-10	55	SYNE2,EIF2AK2,BCL3,UBE2D1,CMTM6,PIM2,N4BP1,RIPK2,NAMPT,FRMD4B,RNF19B,OGFRL1,IFIT3,IFIT2,CD274,TRIM25,TNFSF10,GPSM2,ZNFX1,RNF114,IRF1,FGL2,TRIM21,OASL,TRAFD1,PARP9,ZNF787,TMEM140,LY96,HK1,ETS2,MX1,MORC3,ADAR,GBP2,GBP4,ZNF281,TAP1,STAT3,MAP2K1,GP9,TPST1,TOR1AIP2,STAT2,KBTBD2,ISG20,SELP,B3GNT5,MX2,SOCS3,TDRD7,CASP4,TMEM184B,PSMB8,HLA-E
GSE36891_UNSTIM_VS_POLYIC_TLR3_STIM_PERITONEAL_MACROPHAGE_DN	55/2291	200/20394	1.65661e-10	1.06058e-09	3.68695e-10	55	TMCC3,CASP8,SPEN,DNAJA2,PHLPP1,CHMP5,PSME1,OSM,TSPO,ITPK1,HCK,TLR8,MS4A6A,KAT2B,GNB4,SMG7,AREL1,GLIPR2,IQSEC2,CDKN1A,BST2,ARNTL,TAOK3,CASP1,PSTPIP1,NFKBIZ,NSD3,ITPRIP,PARP8,HHEX,USP25,XKR8,MORC3,ABCG1,ADAR,PCYT1A,TAL1,PLEKHA2,TOR1AIP2,FOS,FEZ2,ZNF217,ISG20,CYSLTR1,VCPIP1,ARID3B,SPATA13,SNN,TDRD7,PELI1,MCMBP,L3MBTL3,ZDHHC18,LYN,SMIM3
GSE41867_DAY6_EFFECTOR_VS_DAY30_MEMORY_CD8_TCELL_LCMV_ARMSTRONG_UP	55/2291	200/20394	1.65661e-10	1.06058e-09	3.68695e-10	55	CAPN1,MXD1,KDM5A,TP53INP2,GSK3B,EP300,STK24,UBE2W,DUSP3,QPCT,RAP1A,MEF2D,NCF2,CLU,GLIPR2,STX16,S1PR4,FLOT2,BLOC1S1,GNS,SP110,ABI1,THBS1,PPP3CA,VPS37B,MAP1LC3B,CSNK1D,RERE,NFKBIZ,SSBP2,PNRC1,CNOT8,BTG2,ITGB2,S100A11,SHISA5,TMEM71,GKAP1,TCP11L2,IRF2,HPSE,AKIRIN1,JUN,CLK3,CHST15,LIMK2,MED12,EVI2B,C16orf54,NBR1,NEU1,KIAA0040,CCPG1,PECAM1,TXNIP
GSE42021_CD24INT_VS_CD24LOW_TCONV_THYMUS_DN	55/2291	200/20394	1.65661e-10	1.06058e-09	3.68695e-10	55	LAMP2,WWC3,EIF2AK2,ATP2B4,SP100,CYBRD1,CHMP5,HMOX1,FMR1,TSC22D1,DDX58,ZFAND5,BST1,TRIM38,BTN2A1,HBEGF,EPAS1,CTBS,BLZF1,IFIT3,IFIT2,ELF1,TNFSF10,IFI6,CHMP2A,THEMIS2,OASL,LMO2,KIAA0513,EGLN1,SP110,VEZF1,CNPY3,TOB1,ZCCHC2,TLK2,IFIT5,ETS2,MX1,LMNA,IER2,TRANK1,LGALS9,RAB33B,ISG20,TMCC1,EXT1,MX2,TMEM50A,IFITM2,IFITM1,PLSCR1,NBR1,TDRD7,HLA-C
GSE42724_NAIVE_VS_B1_BCELL_UP	55/2291	200/20394	1.65661e-10	1.06058e-09	3.68695e-10	55	ARID4A,VCAN,MARK3,KAT6A,SH3GLB1,TRIOBP,SUSD6,FMR1,BST1,RAPGEF2,NR3C1,SMG7,TNFAIP3,APAF1,GTDC1,IRF1,VASP,CDC73,MDM2,DRAM1,CASP1,PARP9,VPS37B,IFNAR1,CSRNP1,ARHGAP26,PHIP,ITPRIP,PLCB3,FCGR1A,TMCO3,PARP8,HK1,RAB11FIP1,B4GALT5,PPP1R15B,MAPKAPK2,REL,SLC22A15,PPP4R2,STAT3,STAT2,JUNB,PLK3,CRLF3,ZHX2,PDE4B,LRP10,SH3BGRL2,BAZ1A,TAP2,AGPAT1,HSPA1B,PPP2R2A,SMIM3
GSE43863_TFH_VS_LY6C_INT_CXCR5POS_EFFECTOR_CD4_TCELL_UP	55/2291	200/20394	1.65661e-10	1.06058e-09	3.68695e-10	55	SH2D2A,RRP12,GNAI3,JMJD6,POLB,DNAJA1,WAC,USP10,CPQ,ZFAND5,IL1R2,IL1R1,NFE2L2,SPP1,SCPEP1,SRGN,ACOT9,AGO2,POR,ZFP36,CDKN1C,BTG1,KRAS,ARF3,SLC31A1,ADAM10,OSBPL1A,CSNK1D,ARF1,SIDT2,ETS2,BRAF,DUSP2,ATP6V0D1,PDXK,CSTB,IER2,WDR26,TPP1,STAT6,SEMA6B,STIP1,TOR1AIP2,AFF1,EIF1,MARCKSL1,DDIT3,RELL1,DGAT1,PLSCR1,LITAF,SERTAD1,MAFG,RBM8A,EGLN2
GSE43955_1H_VS_20H_ACT_CD4_TCELL_UP	55/2291	200/20394	1.65661e-10	1.06058e-09	3.68695e-10	55	PLEKHO1,CD44,PIAS1,CDK14,RAB7A,PLXNA2,APLP2,PPP1R15A,NANS,HCK,COTL1,PHF12,HTATIP2,DUSP16,NFE2L2,DR1,STX12,SMNDC1,GNA13,UBL3,CD68,PSME3,APC,MDM2,AOAH,IL1RN,KLF4,GTF2B,PPM1B,BCL2A1,VAV1,RHOB,TNIP1,PDCD4,RMND5A,SON,G6PD,ADAR,IER2,CLPB,PPP4R2,CLEC4E,RBPJ,LMAN2,GLB1,AFF1,CTBP2,IST1,GPR132,KPNA4,LRP10,MAP3K5,SIRPA,TFDP1,PBX2
GSE43955_TGFB_IL6_VS_TGFB_IL6_IL23_TH17_ACT_CD4_TCELL_60H_UP	55/2291	200/20394	1.65661e-10	1.06058e-09	3.68695e-10	55	PGLYRP1,CSDE1,LCP2,PUM2,RC3H2,VMP1,TP53INP2,PXN,USP48,ABCC6,MAP3K1,NCF4,ACIN1,BNIP3L,RAB3D,ALOX12,RNF141,VWF,LPCAT3,TNFSF4,STX12,TGFBI,AHNAK,GMFG,RLIM,TBC1D14,SBF2,TRAFD1,IL1RN,SLC31A1,FLOT1,BMP2K,PSTPIP1,CLTC,LBR,PDCD4,RMND5A,RPGR,PDE6D,CD1D,GYG1,VPS37C,PITPNA,CTDSP2,RUFY1,MYADM,SOCS3,S100A4,PCBP2,PLCG2,GRK6,HSD17B11,NCOA6,HLA-E,TXNIP
GSE43955_TH0_VS_TGFB_IL6_TH17_ACT_CD4_TCELL_10H_UP	55/2291	200/20394	1.65661e-10	1.06058e-09	3.68695e-10	55	KMT2E,LAMP2,SERPINB1,FHL1,PKM,ATP11A,RBMS2,STX7,ITGB5,NDRG3,HM13,TAX1BP1,TMEM176B,ZFAND5,CD86,PHF13,RSRP1,STX12,DUSP1,GLIPR2,CD93,TUBA4A,PNKD,MBD2,LDHA,EMP1,HLX,IL1RN,SCAF11,CD53,S100A8,PNRC1,LCN2,KLF10,HK1,ETS2,IFNAR2,IER2,SEMA6B,CTNNB1,RBPJ,PFKFB3,FPR2,DDIT3,TBL1XR1,SPATA13,LITAF,CASP4,SERTAD1,AIF1,SNX2,SUPT4H1,HSBP1,LYN,MARCKS
GSE7852_TREG_VS_TCONV_THYMUS_UP	55/2291	200/20394	1.65661e-10	1.06058e-09	3.68695e-10	55	FAM214B,BID,CD44,IFNGR1,TNFRSF1B,DGAT2,FCGR2B,FOSL2,PHLPP1,GADD45B,MTMR3,AHR,TMEM176B,TPI1,HBEGF,IL1R2,IL1R1,IL18R1,WLS,DUSP1,CCR2,SRGN,ATXN1,FGL2,RSPH3,BHLHE40,NOTCH2,CASP1,GABARAPL1,BCL2A1,ARRDC4,PCTP,TMEM140,PLCB3,NR4A2,GBP4,CTLA4,NFIL3,GKAP1,RAB8B,MAPRE2,CHST11,RNPEP,MYADM,PROS1,PLSCR1,S100A4,CASP4,S100A10,S100A6,SH3BGRL2,PRRC2A,PRR13,HLA-B,RNASE4
GSE8921_UNSTIM_0H_VS_TLR1_2_STIM_MONOCYTE_12H_DN	55/2291	200/20394	1.65661e-10	1.06058e-09	3.68695e-10	55	DGAT2,SBNO2,MAP4K4,TSG101,TP53INP2,LAT2,PGS1,UIMC1,FKBP1A,TSPO,TIMP1,CRISPLD2,VRK3,C1GALT1,TMEM176B,HIPK3,CNOT6,GOLPH3,CD86,PTBP3,CAT,HP1BP3,YWHAH,GMFG,RBM39,ATP6V1E1,SLC6A6,ARNTL,SARAF,KIDINS220,GOLM1,PHF21A,BLOC1S1,ITM2B,GABARAPL1,PSTPIP1,FURIN,MAP1LC3B,ARRB2,VAV1,NLRP12,CAST,SKI,ITGB2,ARHGAP25,TGFBR2,CREBRF,WBP1L,CCNDBP1,ATF7IP,MTURN,MPEG1,PSAP,SH3BGRL2,CCPG1
GSE9316_IL6_KO_VS_IFNG_KO_INVIVO_EXPANDED_CD4_TCELL_UP	55/2291	200/20394	1.65661e-10	1.06058e-09	3.68695e-10	55	FHL1,VCL,TIMP2,HEXB,GBA2,ITGB5,YPEL3,MCOLN1,PTGS1,DHRS7,PLP2,TSC22D1,FCGRT,VSIR,ABCC3,DUSP3,MANBA,HTATIP2,MAPK14,RNF130,GALNT3,CTSD,FOXO3,TGFBI,PLBD1,CAT,COPA,ARHGAP9,HIP1,TEP1,OSBPL2,ALOX5AP,ARNTL,SARAF,CYP27A1,KLF4,ARRB1,SLC40A1,GLIPR1,MSRB2,PAK1,LAPTM5,RBM15,GALNT10,YWHAB,CDH2,CEP19,CTDSP2,LRRN1,IP6K1,CLK3,ABAT,RXRA,UBQLN2,CUX1
GSE35825_UNTREATED_VS_IFNA_STIM_MACROPHAGE_DN	49/2291	168/20394	1.76305e-10	1.12724e-09	3.91869e-10	49	CFLAR,HIVEP2,ATP9A,SNX10,TRIOBP,HIF1A,SEC23B,TIMP1,ZFAND5,SOD2,ACVR1,RNF19B,TNFAIP3,IFIT3,GNA13,FAM53C,SRGN,P4HA1,NMI,TNFAIP6,ZNFX1,IRF1,LRRC4,AP3B1,SP110,IL1RN,NAB1,VPS37B,PIK3R5,NFKBIZ,RABGEF1,SAMSN1,PPP1R15B,F11R,ITGA5,GBP4,ATF3,IFI16,AIM2,NDEL1,NOD2,PAFAH1B2,TAP1,RGS14,TPST1,PFKFB3,SLCO3A1,SIPA1L1,LYN
GSE18791_UNSTIM_VS_NEWCATSLE_VIRUS_DC_6H_DN	54/2291	195/20394	1.82467e-10	1.16511e-09	4.05035e-10	54	EIF2AK2,CASP8,SP100,APOL1,C1GALT1,DDX58,SWT1,GBP1,IFIT3,IFIT2,CD274,TRIM25,TNFSF10,ACOT9,ZNFX1,IRF1,IFI6,TRIM21,OASL,TRAFD1,LMO2,AGAP2,SP110,TOR1B,SLC31A2,FAM8A1,GTF2B,PARP9,CSRNP1,DYNLT1,IFIT5,MX1,ADAR,NEXN,IFI16,AIM2,DTX3L,TAGAP,PATL1,SNX20,TRANK1,TAP1,XPO6,STAT2,ISG20,DDX60L,MX2,CXorf38,TRIM69,SEMA4D,PLSCR1,MICB,APOL6,SRGAP2
GSE7509_UNSTIM_VS_FCGRIIB_STIM_DC_DN	50/2291	174/20394	2.06372e-10	1.31603e-09	4.57499e-10	50	IFNGR1,SH2D2A,CYBA,SBNO2,IL12RB2,OSBPL8,CMTM6,TSPO,USB1,RAB11A,NAMPT,USP4,GNB4,GALNT3,IL18R1,IL18RAP,RNF19B,IFIT2,TNFSF10,RNF114,AHNAK,IRF1,PSD4,FGL2,GMFG,CHSY1,TRIM21,GIMAP4,TRAFD1,SP110,CASP1,ENTPD1,MCTP2,FURIN,MCL1,FLI1,CYSLTR2,ELMO1,JAML,TPCN2,JAK1,EIF4E3,MLKL,TBL1XR1,FMNL1,IFITM1,DPYD,CASP4,PSMB8,ABHD16A
GSE18791_CTRL_VS_NEWCASTLE_VIRUS_DC_8H_DN	54/2291	196/20394	2.24695e-10	1.42913e-09	4.96817e-10	54	CLK1,BCL3,PTGS2,SP140,GADD45B,APOL1,SMCHD1,NAMPT,DDX58,MAK,PAPOLG,GBP1,IFIT3,IFIT2,CD274,PTK2B,TRIM25,TNFSF10,ZNFX1,IRF1,IFI6,MKLN1,NINJ1,TRIM21,ARHGEF11,OASL,AGAP2,SP110,SLC31A2,PARP9,IFITM3,CSRNP1,TMEM140,TLK2,SERPING1,IFIT5,UBE2L6,MX1,ADAR,NEXN,GBP4,AIM2,DTX3L,PATL1,TAP1,STAT2,ISG20,DDIT3,SLCO3A1,DDX60L,MX2,SEMA4D,PLSCR1,APOL6
GSE20727_CTRL_VS_H2O2_TREATED_DC_DN	54/2291	196/20394	2.24695e-10	1.42913e-09	4.96817e-10	54	PHF20,IFNGR1,PHKA2,PDK3,ATP2B1,ALPK1,STX7,LAT2,PTGS1,HNRNPH3,HCK,LPIN2,ELF4,RUBCNL,RAB11A,JAK3,MANBA,CHD4,RNF130,FRMD4B,PAPOLG,STXBP3,ARHGEF2,PTBP3,NEK6,IFIT3,APAF1,TNFRSF10B,NR4A1,TBC1D5,BTG1,DOCK2,WASHC4,CNPY3,GIT2,SSH2,LYST,RALB,HERC4,SIDT2,TGOLN2,RNF20,CD1D,IFNGR2,NEXN,ARHGAP25,MIDN,PTK2,JUNB,SLC2A14,RUFY1,MX2,PLCG2,L3MBTL3
GSE12366_GC_VS_MEMORY_BCELL_DN	54/2291	197/20394	2.76163e-10	1.74963e-09	6.08234e-10	54	CFLAR,IFNGR1,RNF19A,VPS35,MAP3K1,ITPK1,APMAP,PLP2,FNDC3A,ASAH1,ZMIZ1,TMEM59,CD46,ATF6,DUSP1,CDKN1A,ATXN1,FOSB,S1PR4,CLIP1,NOTCH2,SRPK2,PLXNC1,ITM2B,ENTPD1,PARVG,TMBIM6,SLC12A6,USP3,GALNT1,MYO1F,RHOB,AMN1,TGOLN2,CHD1,BACH1,EIF4A2,TSC22D3,SKI,ARHGAP25,ANTXR2,GALNT10,TMEM154,HSPA6,SERTAD2,PDE4B,SNN,LAMP1,CD55,CR1,PLEKHO2,RNASE4,TXNIP,RASSF5
GSE2770_TGFB_AND_IL4_VS_IL12_TREATED_ACT_CD4_TCELL_2H_DN	54/2291	197/20394	2.76163e-10	1.74963e-09	6.08234e-10	54	PLAUR,SH2D2A,RNF19A,WNK1,ANKS1A,CMTM1,MAEA,PPM1F,TIMP1,CPQ,NAMPT,GRB10,VEGFA,HBEGF,PDE4D,CYTIP,RAP1A,IFIT2,MBOAT7,OASL,MDM2,DRAM1,TANK,SLC31A2,ETV6,TLE3,BCL2A1,DEF8,LYST,DEGS1,CSRNP1,NFKBIZ,UBC,NR4A2,SAMSN1,ST3GAL2,BTG2,SLC25A44,ATF3,MAPKAPK2,NOD2,LOXHD1,STAT3,CEBPB,CYSLTR1,DDIT3,METRNL,JUN,TOB2,RXRA,DCUN1D3,PELI1,DDAH2,RNASEK
GSE3982_CTRL_VS_PMA_STIM_EOSINOPHIL_UP	54/2291	197/20394	2.76163e-10	1.74963e-09	6.08234e-10	54	RALBP1,VAMP3,ZFR,POLB,CLCN4,PICALM,RCOR1,TRIOBP,ZNF516,FMR1,VDR,MAN1A1,TMEM30A,USP4,IFIT3,KCNJ2,NAGK,S1PR4,EPS15L1,STYXL1,KL,STK26,GNS,PRCP,BMP2K,NCOA2,VAV1,MYO1F,ASXL2,TMF1,TNIP1,TMEM140,MIA3,PGM5,CD1D,HMGB2,FBP1,SERPINB8,ZNF592,LIMS1,DCP2,TNFRSF10C,CRLF3,TALDO1,IL17RA,ZBTB18,RNF41,COPB2,UBE2L3,SIRPA,UBL5,F5,PRKDC,NCOA4
GSE2706_UNSTIM_VS_2H_R848_DC_DN	53/2291	192/20394	3.04678e-10	1.92528e-09	6.69297e-10	53	CFLAR,PLAUR,BID,SLC2A3,BCL3,PTGS2,TP53INP2,PPP1R15A,HIVEP1,GADD45B,RAPGEF2,EHD1,GALNT3,PLEK,GBP1,TNFAIP3,IFIT3,IFIT2,TNFAIP6,KCNJ2,IL1B,RAB3IP,APOBEC3A,LILRB2,NINJ1,KDM6B,BTG1,STX11,DRAM1,VPS37B,PIK3R5,CSRNP1,NFKBIZ,CELF1,RILPL2,ACSL1,B4GALT5,BTG2,REL,CXCL1,SGMS2,TMEM88,TAP1,ISG20,PLK3,MARCKSL1,GPR132,SOCS3,LILRA5,DCUN1D3,STK40,BAZ1A,RASSF5
GSE41867_NAIVE_VS_DAY30_LCMV_CLONE13_EXHAUSTED_CD8_TCELL_UP	53/2291	192/20394	3.04678e-10	1.92528e-09	6.69297e-10	53	CFLAR,SERPINB1,RNF19A,VCAN,MXD1,MAP4K4,PVR,PTGS2,TP53INP2,PPP1R15A,ADAMTS2,GTPBP1,APOL1,RIPK2,SPAG1,NAMPT,DDX58,EHD1,IL18R1,IL18RAP,PLEK,BLZF1,PTK2B,KCNJ2,ZNFX1,EREG,APOBEC3A,NINJ1,OASL,STX11,SKIL,CPNE8,PIK3R5,CSRNP1,WTAP,ADM,ASAP2,UBE2L6,B4GALT5,ADAR,AIM2,RAB24,PLK3,MCTP1,DDX60L,MX2,SNN,TDRD7,PELI1,SIPA1L1,BAZ1A,RBMXL1,LYN
GSE10856_CTRL_VS_TNFRSF6B_IN_MACROPHAGE_UP	52/2291	187/20394	3.34872e-10	2.11334e-09	7.34672e-10	52	PIAS1,HOMER3,ZC3H11A,CTSA,RHOBTB1,CAPZB,GSK3B,MAEA,NUP50,MAP3K1,PYGL,HCK,ZFAND5,CBX1,DUSP3,CAMKK2,RNF130,GNAI2,RSRP1,ARHGAP9,IQSEC2,APOBEC3A,ZSWIM6,CNPY3,NLRP12,FCGR2A,ARHGAP26,LPCAT1,EIF4A2,CALM3,ORAI2,CCNL1,BRI3,TPP1,NOD2,SNX20,XPO6,RNASE6,HPSE,KDM2A,BASP1,NR2C2,DAZAP2,ZNF397,SEMA4D,LRRK2,DAPK1,MAML3,PSAP,CSF2RA,NEU1,NBPF10
GSE13411_IGM_VS_SWITCHED_MEMORY_BCELL_DN	54/2291	198/20394	3.38775e-10	2.13244e-09	7.41315e-10	54	CLK1,SERPINB1,BCLAF1,VCL,VCAN,ANKS1A,PPP2R5A,PHLPP1,FCN1,NUP50,WAC,MTMR3,CSF2RB,DICER1,CRISPLD2,AHR,ALDH2,MAPK14,GOLPH3,TNFAIP3,TGFBI,SCPEP1,CAT,BAZ2B,USP9X,F13A1,RHOT1,RFX1,RTN3,MBD2,ANXA1,LMO2,EIF4E2,TMEM127,SLC31A2,IDH1,FCGR2A,KDM6A,ASAP1,REL,HMGB2,VPS37C,STAT3,SIK2,CHST11,HPSE,VCPIP1,SERTAD2,CHST15,ZFP36L1,CD55,SERPINA1,S100A10,WWP2
GSE41176_WT_VS_TAK1_KO_UNSTIM_BCELL_UP	54/2291	198/20394	3.38775e-10	2.13244e-09	7.41315e-10	54	BID,TNFRSF1B,TP53BP1,PSEN1,PPP1R15A,JOSD1,KHNYN,SMS,AQP9,VRK3,NAMPT,RAPGEF2,NUP98,CHD4,SOD2,PPP2CA,ECE1,TJP2,NR4A1,TNFAIP6,RAP2C,EREG,VASP,NINJ1,STX11,CALCOCO2,DNAJB5,BCL2A1,CSNK1D,RAB5A,WTAP,TLK2,CDC42EP2,ACSL1,BACH1,ZFAND3,TAGLN2,BTG2,GBP2,CAMP,UBAP1,KBTBD2,ATF7IP,RELA,AKIRIN1,IP6K1,CLK3,IST1,SNN,UBE2H,ARID5A,SIPA1L1,AMACR,ARFGAP3
GSE6269_HEALTHY_VS_STAPH_AUREUS_INF_PBMC_DN	50/2291	177/20394	3.99509e-10	2.51149e-09	8.73086e-10	50	GAS7,RNF10,RRAGD,CD44,VAMP3,CYBRD1,ABCC6,CMTM6,BNIP3L,CPD,SOD2,PRKAR2A,EPAS1,RGS2,ATP6V0B,MBOAT7,SMPDL3B,MPP1,RTN3,MICAL2,CYP27A1,AOAH,DNAJB5,SORL1,DEF8,PCTP,CSNK1D,EIF4EBP2,ZDHHC7,RABGEF1,NRG1,SPATA2L,PINK1,LMNA,ZDHHC3,SEMA6B,RAB31,REPS2,EIF1,PITPNA,SLCO3A1,TALDO1,OPLAH,CHP1,METTL9,PCBP2,CSF2RA,ATG9A,CFAP45,PLEKHM1
GSE13306_LAMINA_PROPRIA_VS_SPLEEN_TREG_UP	54/2291	199/20394	4.14803e-10	2.56137e-09	8.90425e-10	54	LASP1,CREBBP,MYLIP,RB1CC1,CYBA,DGAT2,FAM107B,MKNK2,FMR1,TTC26,DOCK8,HIPK3,FRMD4B,STAM2,PAPOLG,RGS2,TNFSF4,CREB1,LPGAT1,CARD6,SERINC3,GIMAP4,HSD17B4,TMEM127,VEZF1,PPM1B,TMBIM6,MFAP1,MAP1LC3B,TOB1,S100A8,TPM3,PTPRJ,RABGAP1L,ATXN7,CREBRF,TAGAP,TP53INP1,NSD1,ZNF592,LMBRD1,KIF5B,AFF1,TLR1,LIG4,ATP6AP2,C16orf72,DAZAP2,C16orf54,ARHGAP30,SGMS1,NHSL2,KIAA0040,CCPG1
GSE15735_CTRL_VS_HDAC_INHIBITOR_TREATED_CD4_TCELL_2H_UP	54/2291	199/20394	4.14803e-10	2.56137e-09	8.90425e-10	54	FGR,TYROBP,GRN,OAT,NDST1,IRAK3,TRIOBP,PLP2,RIPK2,PIK3CG,MICU1,ARHGAP21,RNF141,SH2B3,E2F3,QKI,BCL6,PFKFB4,PIKFYVE,PLEK,ELL2,CFP,TEP1,SERINC3,ANXA1,CKAP4,TLR4,CNPY3,PRCP,GPAT3,BMP2K,PARVG,PRUNE1,ARL8A,RGS18,GNAQ,NCF1,REL,NUAK2,PRKCD,MID1IP1,INPPL1,PRKCB,RAB31,ADAM9,HPSE,KDM2A,RUFY1,DENND5A,SEMA4B,TDRD7,PSAP,PLEKHM1,MARCKS
GSE17721_CTRL_VS_CPG_0.5H_BMDC_UP	54/2291	199/20394	4.14803e-10	2.56137e-09	8.90425e-10	54	NADK,IFNGR1,DGKG,OAT,CYB5R4,RAB10,PXN,PTGS1,POLDIP3,SOS2,ELF4,ASAH1,ERF,CASC3,ABCC3,ARPC3,MANSC1,SERINC1,MAPK14,QKI,GCA,KYNU,QSOX1,IVNS1ABP,MYL12B,CRIPT,ADGRE5,TREM1,TM9SF2,HP1BP3,TMOD2,DPF2,ARF3,FAM8A1,LYST,LBR,DOCK5,GOLGA7,FLI1,HHEX,BACH1,RPGR,MAML1,PPP1R21,TKT,GALNT10,ABCA1,ATP7A,ZNF24,HACD4,FCGR3A,NHSL2,PPP2R2A,SEC22B
GSE17721_LPS_VS_PAM3CSK4_6H_BMDC_UP	54/2291	199/20394	4.14803e-10	2.56137e-09	8.90425e-10	54	TIMP2,ARHGAP6,ANKS1A,TBC1D1,UBE2D1,NCOA1,TOX4,HIVEP1,TRIOBP,TSPO,ATP6V1D,STK4,TLR8,TIMP1,NDRG1,TAX1BP1,TLE4,DOCK8,UBE2R2,RSRC2,NR3C1,RNF19B,TNFSF4,GPSM2,ACOT9,RNF114,PHF20L1,NOTCH2,USP15,KLF4,SORL1,CASP1,SLC40A1,TMOD3,IFITM3,DUSP10,PHIP,PAK1,CACUL1,HK1,PEX13,RYBP,RAD21,SERTAD3,VPS37C,IRF2,NMNAT1,BAIAP2,MTF1,SLC5A3,TAP2,HSPA1B,UBXN2B,PPP2R2A
GSE19401_UNSTIM_VS_RETINOIC_ACID_AND_PAM2CSK4_STIM_FOLLICULAR_DC_DN	54/2291	199/20394	4.14803e-10	2.56137e-09	8.90425e-10	54	ZNF200,BID,TIMP2,HOMER3,DNAJA2,MAP4K4,MARK3,ITGB5,MAP3K1,GADD45B,CTSZ,SEC23B,PIM2,TIMP1,CPQ,CPVL,EHD1,CAMKK2,PTP4A1,ACVR1,IL18R1,ARHGEF2,BLZF1,VPS4B,F13A1,EREG,IL1B,MPP1,BTG1,HSD17B4,DSC2,CPM,THBS1,BCL2A1,TNIP1,WTAP,KDM6A,GPR107,PTPRJ,SLA,KCNJ15,ABR,NLRP3,TRA2A,CRK,LIG4,ZHX2,SERTAD2,OAZ2,DENND5A,YTHDF3,MTF1,DAPK1,SERPINB2
GSE25087_TREG_VS_TCONV_ADULT_UP	54/2291	199/20394	4.14803e-10	2.56137e-09	8.90425e-10	54	SKAP2,IDS,ELOVL5,TNFRSF1B,RNF19A,CTNNA1,TAB2,ATP2B4,CASP8,ZFAND6,USP48,NCF4,SMCHD1,MIB1,RUBCNL,PHKB,RAB3D,AHR,SOD2,KAT2B,FRMD4B,RAP1A,CAPZA1,ELL2,SRGN,FGL2,UGGT1,CASP1,GABARAPL1,IQGAP1,RALB,SETD7,NR4A2,CDK19,SAMSN1,PIK3AP1,SAMD8,RAB11FIP1,FCHO2,CTLA4,TIPARP,ANXA5,B2M,MAP2K1,GLB1,VCPIP1,SLCO3A1,B3GNT5,BASP1,FAM91A1,TBK1,S100A4,HSPA1A,CLIC1
GSE2706_LPS_VS_R848_AND_LPS_8H_STIM_DC_UP	54/2291	199/20394	4.14803e-10	2.56137e-09	8.90425e-10	54	NT5C2,STX7,NCOA1,HAUS4,AHR,CCNY,HSPA8,KAT2B,GNB4,SRSF4,CD46,IFIT2,TNFSF10,GLIPR2,NAGK,ARHGEF6,THEMIS2,ARNTL,EMP1,PHC2,GLUL,TOR1B,PARP9,GPAT3,SLC16A3,MYO1F,RALB,LHFPL2,TMEM140,TMEM45B,ANKRD22,RBMS1,ZNF18,GNAQ,HK1,TMEM164,ZNF230,LMNA,GBP4,NCSTN,PPP1R21,EIF4E3,CTLA4,PPBP,CCR1,NFIL3,ILK,SLC8A1,PTTG1IP,TMLHE,ARHGAP30,ERO1A,PLCG2,NAIP
GSE29949_MICROGLIA_BRAIN_VS_CD8_POS_DC_SPLEEN_UP	54/2291	199/20394	4.14803e-10	2.56137e-09	8.90425e-10	54	GDE1,IFNGR1,MAP2K4,DHX8,ACSL4,EIF4G3,POLD3,HIVEP1,SF3A1,SPTLC2,SUSD6,TM9SF1,PLP2,FMR1,SMS,TIMP1,TSC22D1,CPD,MMD,GAPDH,HBEGF,NR3C1,BCL6,FXR1,USP34,MMP8,TNFRSF10B,ADGRE5,CDKN1A,IRF1,OSER1,NUMB,BHLHE40,BMP2K,CEP170,ACSL1,NR4A2,PDXK,ATF3,REL,SERPINB8,ZNF143,PTK2,ZEB2,GNG5,BASP1,JUN,ZBTB18,PLCB1,PDE4B,LITAF,IGF2R,STK38L,RNF103
GSE360_L_DONOVANI_VS_B_MALAYI_HIGH_DOSE_DC_DN	54/2291	199/20394	4.14803e-10	2.56137e-09	8.90425e-10	54	ANKS1A,DGCR2,ATP2B1,XYLT1,CPVL,MEGF9,ZMIZ1,RAB5C,CLEC2B,HPCAL1,TMEM59,AMPD2,RPS6KA1,IQSEC2,TMX4,FGL2,SEC14L1,BLOC1S1,USP15,RCBTB2,VEZF1,KLF4,ACTR2,VAV1,TACC1,ASAP2,FLI1,LY96,CD1D,BTG2,STX5,MNDA,WDFY3,TKT,ALDH1A1,INPP5D,B3GNT2,CD14,CDH2,AP1S2,MED12,RXRA,FCAR,TET3,DPYD,SVIL,MAP3K5,HELZ,SGMS1,HLA-E,SNX2,GPX3,PECAM1,TXNIP
GSE360_LOW_DOSE_B_MALAYI_VS_M_TUBERCULOSIS_MAC_DN	54/2291	199/20394	4.14803e-10	2.56137e-09	8.90425e-10	54	ITGA2B,CLK1,ERP44,PIAS1,PKN2,TFE3,CDC42,PGM1,IRAK3,OSBPL8,HIVEP1,HSP90AB1,TM9SF1,XYLT1,NDRG1,BNIP3L,TAX1BP1,ARPC3,KYNU,TIA1,PADI2,SPOP,IQSEC2,IRF1,THEMIS2,DIAPH1,LAMTOR5,PHC2,SP110,EIF4E2,IL1RN,RTF1,GLIPR1,BCL2A1,RALB,FEM1C,DYNLT1,ACSL1,SLC7A7,UBE2L6,ST3GAL2,PRPSAP1,GBP2,SPINT1,CTNNB1,IRF2,HSPA6,SULT1B1,MX2,SEMA4D,MTF1,PBX2,GPSM3,TXNIP
GSE37416_0H_VS_24H_F_TULARENSIS_LVS_NEUTROPHIL_DN	54/2291	199/20394	4.14803e-10	2.56137e-09	8.90425e-10	54	KMT2E,ADIPOR2,SPAG9,TNFRSF1B,PHF23,SLC2A3,GPBP1,ITCH,MCOLN1,VNN3,TBC1D2,GADD45B,ATP6V1D,FNDC3A,ZMIZ1,QKI,PDE4D,HPCAL1,KDM5B,TNFAIP3,ELL2,FKBP15,NR4A1,TGM3,HSD17B4,SLC31A1,IER3,NUP58,MFAP1,PTGES,PDCD4,CFDP1,MFSD14A,BRAF,FBXL13,REL,RYBP,RAB8B,FTH1,MAPK1IP1L,RBPJ,PLEKHA2,B3GNT5,ZHX2,FBXO34,SNN,ZNF267,SULF2,MAFG,ERO1A,TFDP1,HCAR3,SEC22B,RASSF5
GSE39382_IL3_VS_IL3_IL33_TREATED_MAST_CELL_DN	54/2291	199/20394	4.14803e-10	2.56137e-09	8.90425e-10	54	CFLAR,BAK1,TAB2,ATP2B4,SBNO2,PIGB,PVR,RBMS2,STK17B,CYLD,SNX10,GTPBP1,APOL1,PCNX1,ELF4,AQP9,RIPK2,NAMPT,LMNB1,TNFAIP3,IFIT2,ACOT9,TNFAIP6,G0S2,IRF1,DIAPH1,NINJ1,TRIM21,STX11,SP110,CKAP4,DRAM1,IL1RN,ABI1,TXN,SLC31A2,DNAJB5,CASP1,IFITM3,MCL1,TNIP1,DYNLT1,WTAP,MIA3,MX1,TAGLN2,PFKFB3,NETO2,RELA,RHOG,LIMK2,MX2,MTF1,TDRD7
GSE41867_MEMORY_VS_EXHAUSTED_CD8_TCELL_DAY30_LCMV_UP	54/2291	199/20394	4.14803e-10	2.56137e-09	8.90425e-10	54	SERPINB1,PIAS1,PHF23,SPI1,PHLPP1,ITGB5,LAT2,TFEC,RAB5C,MS4A6A,SLC6A12,IL18RAP,PLEK,NCF2,IFIT2,NQO2,IRF1,ARHGEF6,FGF13,TRIM21,CARD6,DSC2,ANXA1,RNASEL,TTYH3,TLR4,CASP1,USP8,LYST,CSRNP1,IQSEC1,RNF145,TMEM140,MSRB2,HHEX,DUSP2,ADAR,GBP4,CTSS,ARHGAP25,STAT2,TLR1,JUN,TBK1,UBALD2,ARHGAP30,CYP4F3,FNBP1,LAMTOR4,TDRD7,HSH2D,MAP3K5,HSPA1A,CEBPD
GSE5542_UNTREATED_VS_IFNA_TREATED_EPITHELIAL_CELLS_6H_UP	54/2291	199/20394	4.14803e-10	2.56137e-09	8.90425e-10	54	CAPN1,SH2D2A,ATP2B4,NAV3,GNB1,SP140,MAP3K1,JOSD1,SUSD6,LPIN2,COTL1,TGFB1,OGDH,PHF12,SH2B3,IL18RAP,NEK6,ACOT9,ATXN1,AHNAK,HIP1,SEC14L1,ACTN4,ARF3,TANK,TLN1,FLOT1,ENTPD1,ETV6,GABARAPL1,IQGAP1,MYO1F,SH3BGRL3,DUSP10,ATP6V1B2,NSD3,CMIP,RNF166,ORAI2,GBP4,ZFYVE1,FTH1,TRANK1,LGALS9,ZEB2,CHST11,MBOAT1,CYSLTR1,STAT5B,ERN1,GPR141,F5,CLIC1,ARFGAP3
GSE13547_WT_VS_ZFX_KO_BCELL_UP	47/2291	162/20394	5.01905e-10	2.97575e-09	1.03448e-09	47	CYTH3,PIAS1,DAPK2,ARFGEF1,LAPTM4A,FRY,CYLD,YPEL3,LRRFIP2,HNRNPH3,ARMCX3,TRPS1,RNF167,KLF3,RAB5B,NEDD9,FRMD4B,STRN,ARID3A,PHF13,RGS2,TNFSF4,TJP2,YPEL5,BAZ2B,TBC1D5,IER3,CPEB2,SMAD4,EPHX1,LATS2,EIF4A2,MX1,IFNAR2,JAK1,S100A9,AIM2,CD200R1,CAMP,NKX3-1,PCMTD1,SPRY3,ZEB2,ISG20,ST6GALNAC3,SNN,CD55
GSE11864_CSF1_IFNG_VS_CSF1_PAM3CYS_IN_MAC_UP	54/2291	200/20394	5.06952e-10	2.97575e-09	1.03448e-09	54	ATP6V0A1,PDS5B,FKBP1A,SNAP23,PGRMC1,CPPED1,DDX58,MICU1,HSPA8,CORO1C,TPI1,KAT2B,WIPF1,CD46,RAB32,EVI2A,APOBEC3A,DIAPH1,TRIM21,FLOT2,MKRN1,SARAF,ANXA1,KIAA0513,RCBTB2,KLF4,CNPY3,PRCP,PARP9,ABHD2,MYO1F,DUSP10,INTS3,RALB,ATG3,DOCK5,PAK1,RGS18,GLT1D1,ARL11,HK1,FAM102B,GBP2,NOD2,IRF2,ITGAM,IL17RA,TCN2,HACD4,RCSD1,L3MBTL3,HLA-A,HLA-B,LRRC37A2
GSE14000_UNSTIM_VS_16H_LPS_DC_DN	54/2291	200/20394	5.06952e-10	2.97575e-09	1.03448e-09	54	CFLAR,NADK,GRAMD1A,PSME1,GADD45B,GTPBP1,RIPK2,JAK3,NAMPT,GRB10,CD86,ECE1,ELL2,CD274,PTK2B,TNFSF10,AMD1,TNFAIP6,APOL2,MKLN1,BST2,TRIM21,ARHGEF11,OSER1,MBD2,LDHA,CDC73,ADAM19,PRRG4,CKAP4,DRAM1,SLC31A2,PARP9,LYST,NFKBIZ,WTAP,MSN,ACSL1,RABGAP1L,PPP1R15B,ADAR,FSTL1,DTX3L,RAB8B,FTH1,IRF2,TPST1,ATF7,RALGAPA2,TDRD7,HSH2D,MIER1,MICB,KIAA0040
GSE1460_DP_VS_CD4_THYMOCYTE_DN	54/2291	200/20394	5.06952e-10	2.97575e-09	1.03448e-09	54	CD44,VCL,SP100,ACTN1,FCGR2B,SP140,PLOD1,ZNF516,LPIN2,BMX,COTL1,CPQ,ASAH1,GRB10,AHR,EHD1,PDE4D,CYTIP,EPAS1,TNFSF10,TUBA4A,JUND,THEMIS2,DIAPH1,MICAL2,ACVR1B,SP110,ARRB1,CASP1,BMP2K,BCL2A1,CD53,IQSEC1,PAM,KLF10,SLC7A7,ABR,GBP2,GALNT10,HEY1,CTSB,RAB8B,TPM4,FPR1,PIK3CD,B3GNTL1,CHST15,PDE4B,ZFP36L1,SELL,CD55,HLA-C,HLA-E,HLA-B
GSE14769_UNSTIM_VS_360MIN_LPS_BMDM_DN	54/2291	200/20394	5.06952e-10	2.97575e-09	1.03448e-09	54	FGR,HIVEP2,PIAS1,KMT2C,SPEN,ARFGEF1,OTUD5,ATP11A,ALPK1,PSEN1,CYLD,FCN1,LPCAT2,WAC,POLDIP3,SEC23B,AQP9,SUDS3,MOB1A,PIKFYVE,SF3B1,TNFSF4,GNA13,ETF1,APAF1,EPS15L1,AOC3,MDM2,SP110,RAB20,ITPRIP,ANGPT1,VPS37A,MPZ,TAOK1,ORAI2,CDK12,TBC1D10B,AKAP13,GPR27,ZNF217,AFF1,RHOG,AGTRAP,ZHX2,PAK2,ZNF467,OAF,IFITM2,CCDC30,IL1RAP,SIPA1L1,PJA2,ATXN2
GSE15930_STIM_VS_STIM_AND_IL12_48H_CD8_T_CELL_UP	54/2291	200/20394	5.06952e-10	2.97575e-09	1.03448e-09	54	BTK,PLEKHO1,CLCN4,USP48,PSME1,PPP2R3C,STAG2,CYTH2,ARPC3,CDKN1B,HPCAL1,TMEM59,TXNDC12,ADGRE5,S1PR4,EVI2A,SARAF,PHC2,GOLM1,DUSP6,MAP1LC3B,IFNAR1,ZNF787,RERE,EPHX1,RNF145,PPP1R18,SIDT2,PARP8,HHEX,IL6R,LAPTM5,WDR26,CTSS,SNRK,TSC22D4,CCNDBP1,TAP1,XPO6,GLB1,GABARAP,ISG20,GNB2,RELA,MARCKSL1,CTDSP2,SPATA13,PROS1,LITAF,LRP10,TAP2,SIPA1,GPSM3,ARPC1A
GSE16385_ROSIGLITAZONE_IFNG_TNF_VS_IL4_STIM_MACROPHAGE_UP	54/2291	200/20394	5.06952e-10	2.97575e-09	1.03448e-09	54	CLK1,HSPA5,VAMP3,TP53INP2,STK17B,DNAJA1,ERO1B,PPP1R15A,IRAK3,TSC22D1,FRMD4B,CYTIP,KYNU,TNFAIP3,DUSP1,CD274,ETF1,SRGN,NR4A1,FOSB,ZFP36,RLIM,PSME3,AOC3,DNAJB1,KIF13A,ARRDC4,NFKBIZ,PNRC1,ITPRIP,RILPL2,ASAP2,DUSP2,PPP1R15B,IER2,CTLA4,UBTD1,FOS,KBTBD2,JUNB,TRIB1,PLK3,LRRN1,PNPLA1,TOB2,ZFP36L1,ARHGAP30,C2orf88,PPP1R11,TRIQK,SUPT4H1,SRA1,DDX3X,CD302
GSE17186_BLOOD_VS_CORD_BLOOD_CD21LOW_TRANSITIONAL_BCELL_DN	54/2291	200/20394	5.06952e-10	2.97575e-09	1.03448e-09	54	NADK,SPAG9,EXTL3,SERPINB1,ARHGAP6,VAMP3,TTC7A,SEL1L,RAB10,CSF2RB,LPIN2,FNDC3A,FCGRT,GALNT7,RNF141,E2F3,KDM3B,USP22,PTPRE,DYNC1LI2,TMBIM1,SLC31A2,IDH1,ARL8A,RALB,ROPN1L,GOLGA7,ASAP2,LPCAT1,RAB11FIP1,MFSD14A,TPCN2,SDC3,MAPKAPK2,WDFY3,RPN1,ATP7A,INPPL1,SPINT1,VPS37C,ADAM9,TPST1,FAM174A,UNC119B,METRNL,FAM91A1,SLC8A1,IFITM2,ARAP1,PLSCR1,TMEM170B,CD302,PLEKHO2,SRGAP2
GSE17186_CD21LOW_VS_CD21HIGH_TRANSITIONAL_BCELL_DN	54/2291	200/20394	5.06952e-10	2.97575e-09	1.03448e-09	54	STARD3NL,PHKA2,OAT,VPS35,SEL1L,IL12RB2,LPCAT2,ZNF516,TGFB1,ST3GAL4,CORO1C,DUSP16,LTBR,PRKAR2A,MOB1A,GCA,RAP1A,IVNS1ABP,SPP1,TJP2,UBL3,EEPD1,IL1B,VASP,KNSTRN,SESN2,PTPRE,SLC31A1,PCTP,BIN3,GOLGA7,ASAP2,ACSL1,BACH1,IFNAR2,TPCN2,REL,NUAK2,TKT,BRI3,SPINT1,PRKCB,SLC43A2,RBPJ,CSGALNACT2,RASGRP4,FAM174A,RCC1,FAR1,MPEG1,SERPINB2,TMEM170B,TAX1BP3,CEBPD
GSE17721_0.5H_VS_12H_GARDIQUIMOD_BMDC_DN	54/2291	200/20394	5.06952e-10	2.97575e-09	1.03448e-09	54	NADK,CASP8,EIF4G3,RFX3,DNAJA1,UIMC1,EDEM2,GRAMD1A,RFFL,HNRNPH3,YY1,TLR8,ARMCX3,TSC22D1,RIPK2,NDRG1,TAX1BP1,UBE2D3,KLF3,RNF141,DUSP16,SERINC1,CLK4,NR3C1,MOB1A,PHF13,ATP6V0B,YPEL5,APAF1,GPSM2,RNF11,VASP,UBE2M,DNAJB1,PHF21A,JDP2,VAV1,RNF145,HSD17B12,TMCO3,FCER1G,MORC3,SERTAD3,PXK,SIGLEC7,PTK2,RBM4,CLK3,KREMEN1,TUBB4B,TDRD7,SLC22A4,PELI1,HSPA1A
GSE17721_CTRL_VS_GARDIQUIMOD_0.5H_BMDC_UP	54/2291	200/20394	5.06952e-10	2.97575e-09	1.03448e-09	54	CSDE1,DHX8,FTL,PXN,CMTM6,GTPBP1,SPTLC2,COTL1,CPQ,TFEC,BST1,HIPK3,RTN4,TIA1,CAPZA1,MMP8,CCNI,GNA13,TAF12,ACOT9,UBA1,ROCK2,TRAFD1,USP15,WASHC4,RAC1,IL1RN,CASP1,ADAM10,IQGAP1,OSBPL1A,NARF,HNRNPLL,MSN,HHEX,CARHSP1,RNF20,CD1D,JAK1,UBAP1,RAB8B,MIDN,B3GNT2,STAT2,TLR1,BAIAP2,RNPEP,CD300LF,MSL1,IL1RAP,MCMBP,SIRPA,GRK5,DDX3X
GSE17721_CTRL_VS_GARDIQUIMOD_8H_BMDC_DN	54/2291	200/20394	5.06952e-10	2.97575e-09	1.03448e-09	54	JARID2,CSDE1,RNF19A,RRM2B,SYNE2,TBC1D1,PPP2R5A,FCGR2B,CTTN,HMOX1,POLR2C,PIK3CG,ATP6V0B,BLZF1,IFIT2,ZNFX1,FGL2,BST2,CHMP2A,PSME3,WASHC4,IGSF6,GATAD2B,PTPRJ,SAMSN1,PIK3AP1,ZFAND3,PPP1R15B,F11R,ABR,GBP4,MAPKAPK2,PEX13,RNF149,CCNL1,OSGIN2,YWHAZ,BRWD3,FBXO33,ARF4,CD14,GLRX,CRLF3,IL17RA,GRB2,KCNE1,MX2,TBK1,OAF,RILPL1,TDRD7,MAFG,ERO1A,HSPA1B
GSE17721_POLYIC_VS_PAM3CSK4_1H_BMDC_DN	54/2291	200/20394	5.06952e-10	2.97575e-09	1.03448e-09	54	FHL1,TNFRSF1B,RNF19A,LCP2,CYBRD1,FCGR2B,UBE2A,TP53INP2,KAT6A,JAG1,RIPK2,DOCK8,PDLIM1,NEDD9,VEGFA,ATP6V1A,RNF19B,KLF7,CD274,TREM1,EREG,FOSB,ZFP36,LRRC4,ACTN4,UBA1,RFX1,CIDEB,GTF2B,NCOA2,TNIP1,ADM,CHD1,RNF111,ETS2,JAK1,NLRP3,TIPARP,SYK,CCDC186,CLEC4D,LMBRD1,FPR1,CEBPB,TRIB1,MARCKSL1,RELL1,HCAR2,SPATA13,PDE4B,TMLHE,TOP1,SGMS1,PLEKHO2
GSE21360_NAIVE_VS_QUATERNARY_MEMORY_CD8_TCELL_UP	54/2291	200/20394	5.06952e-10	2.97575e-09	1.03448e-09	54	IFRD1,NADK,EIF2AK2,SP100,SP140,CHMP5,RBM22,CREM,N4BP1,C1GALT1,DDX58,TMEM33,GALNT7,TRIM38,QKI,IFIT3,IFIT2,ELF1,TRIM25,NMI,NCOA3,IFI6,BST2,TRIM21,DCTN4,CDC73,OASL,SP110,SLC31A1,GTF2B,ZCCHC2,HERC4,UBC,IFIT5,MX1,SYNJ1,ADAR,ARFIP1,SERPINB8,CRK,B3GNT2,STAT2,ISG20,VCPIP1,MX2,IFITM2,IFITM1,PLSCR1,TDRD7,TOP1,SNX2,PPP2R2A,APOL6,MGAM
GSE22601_DOUBLE_NEGATIVE_VS_CD4_SINGLE_POSITIVE_THYMOCYTE_DN	54/2291	200/20394	5.06952e-10	2.97575e-09	1.03448e-09	54	TMEM176A,PPP1R12A,MXD1,GRAMD4,ANKRD13A,PSEN1,DNAJA1,RAB18,HIF1A,NDRG3,CRNKL1,BUD31,VSIR,NUFIP2,ST3GAL4,LPCAT3,BCL6,PRKAR2A,HSPH1,GLIPR2,VASP,YWHAH,LDHA,STX11,HLX,RAB1A,ETV6,MCTP2,CD53,MCL1,SLC39A1,TIPARP,YWHAB,MIDN,STIP1,STAT3,STAT2,CEBPB,TLR1,PITPNA,AKIRIN1,IL17RA,GRB2,DPY19L3,ZNF467,IFITM2,ZFP36L1,SEMA4A,GDAP2,ENTPD4,SIPA1L1,S100A6,BAZ1A,TOP1
GSE22601_DOUBLE_NEGATIVE_VS_CD4_SINGLE_POSITIVE_THYMOCYTE_UP	54/2291	200/20394	5.06952e-10	2.97575e-09	1.03448e-09	54	EHD3,CYBA,FOXN3,SLC2A3,AGO1,SRPK1,SMS,TNFSF13B,NDRG1,BNIP3L,TGFB1,CPD,MMD,STK38,RGS2,RNF11,B9D2,ATXN1,RSPH3,SLC6A6,CARD6,OSER1,ANXA1,STX6,RNASEL,VEZF1,ENTPD1,PPP3CA,BCL2A1,SEC11A,TOB1,DEGS1,RHOB,PNRC1,UBC,RAB11FIP1,TSC22D3,WASF2,BTG2,ZYG11B,CTLA4,MED30,DHRS13,SLC43A2,TAP1,PPM1D,TBL1XR1,MTURN,IGF2R,S100A10,MBP,HLA-B,MRPS6,TXNIP
GSE22935_WT_VS_MYD88_KO_MACROPHAGE_12H_MBOVIS_BCG_STIM_DN	54/2291	200/20394	5.06952e-10	2.97575e-09	1.03448e-09	54	CSDE1,BID,TAB2,ACSL4,UBE2D1,RAB10,DNAJA1,PTGS1,HIVEP1,CRKL,NCF4,TIMP1,PIK3CG,PTGES3,PPP2CA,PLEK,NFE2L2,RNF19B,ARHGEF2,TNFAIP3,CD274,VASP,CDKN1C,NINJ1,LCP1,ABI1,IER3,PARP9,TMBIM6,IGSF6,NFKBIZ,PTGES,LCN2,ADAM17,PARP8,USP25,BRAF,MORC3,NLRP3,PF4,HMGB2,SYK,FBP1,TBC1D10B,AFF1,RNF41,APOBR,SEMA4A,SERTAD1,SGMS1,RBMXL1,PPP2R2A,CCDC71L,LYN
GSE23568_ID3_TRANSDUCED_VS_ID3_KO_CD8_TCELL_UP	54/2291	200/20394	5.06952e-10	2.97575e-09	1.03448e-09	54	SH2D2A,TNFRSF1B,TNFRSF1A,ATP11A,ACTN1,PSME1,NANS,HM13,JAK3,MS4A6A,ST3GAL4,PITPNM1,SELPLG,GAPDH,IL18R1,HPCAL1,RPS6KA1,CTSD,KLF7,SGK1,NPC2,ARHGAP9,NR4A1,RAC2,ATP6V1E1,VPS37B,ANP32A,PSTPIP1,SSBP2,IQGAP2,TNIP1,DOCK5,PPP4C,SKI,IL6R,CLPB,CTLA4,GALNT10,WBP1L,B2M,STIM1,TUBA1A,CDC26,SLCO3A1,ADGRG3,RFLNB,SOCS3,S100A4,SEMA4A,IGF2R,S100A10,S100A6,PBX2,PSMB3
GSE23925_DARK_ZONE_VS_NAIVE_BCELL_DN	54/2291	200/20394	5.06952e-10	2.97575e-09	1.03448e-09	54	SH2D2A,HSPA5,TP53INP2,STK17B,SELPLG,KLHL18,EIF1B,TNFAIP3,DUSP1,ETF1,SRGN,NR4A1,FOSB,ZFP36,NR1H2,DNAJB1,DUSP6,VPS37B,BCL2A1,BCL10,CSRNP1,NFKBIZ,PNRC1,ITPRIP,RILPL2,NR4A2,SLA,DUSP2,PPP1R15B,CDA,NACC1,IER2,CCNL1,FBXO33,NCKAP5L,FOS,KBTBD2,JUNB,PIK3CD,MOB3A,KDM2A,TRIB1,PLK3,GCC1,C14orf119,HCLS1,TOB2,OAF,ZFP36L1,C2orf88,SEMA4D,ARID5A,CDC42SE1,EGLN2
GSE24574_BCL6_HIGH_TFH_VS_TFH_CD4_TCELL_DN	54/2291	200/20394	5.06952e-10	2.97575e-09	1.03448e-09	54	ITGA2B,SPAG9,FOXN3,SYNE2,FAM168A,DGCR2,ATP2B1,ICAM3,NCOA1,SF3A1,JOSD1,MYH9,TIMP1,FCGRT,DNAJB6,TAX1BP1,BRD8,MOB1A,USP34,PRDM2,RGS2,SGK1,CCNI,RBM39,OSER1,BTG1,SARAF,NOTCH2,SDCBP,SORL1,TOB1,MCL1,WTAP,RBMS1,BTG2,LAPTM5,TGFBR2,SNRK,TPP1,FTH1,ISG20,EIF1,DDIT3,EXT1,DAZAP2,PDE4B,LAMP1,LITAF,CASP4,HLA-E,LEPROT,DDX3X,RGL2,TXNIP
GSE27786_LSK_VS_MONO_MAC_DN	54/2291	200/20394	5.06952e-10	2.97575e-09	1.03448e-09	54	WAS,HEXB,DGKG,DGAT2,TNFRSF1A,MARK3,PTPRC,SH3GLB1,SUSD6,CDS2,ELF4,PIK3CG,ATG2A,ARSB,PRKAR2A,GALNT3,RAP1A,ARAP3,KBTBD7,TGFBI,CARD6,MBD2,KIDINS220,USP15,ABI1,ACTR2,ARF1,HNRNPLL,ATG3,GPR107,TMCO3,CARHSP1,PPP4R1,MCU,SYNJ1,TPPP3,ATP6V0D1,PCYT1A,RBP7,WDR26,GYG1,PRKCD,SPIDR,SYK,CLEC1B,CTBP2,AGTRAP,MYADM,TMEM252,LIMK2,UBALD2,ARHGAP19,TAX1BP3,IL10RB
GSE27786_LSK_VS_NKCELL_DN	54/2291	200/20394	5.06952e-10	2.97575e-09	1.03448e-09	54	IDS,WAS,GAB2,HEXB,CYB5R4,SPI1,TNFRSF1A,MARK3,APBB1IP,ITGB5,PLOD1,ERO1B,SUSD6,CRNKL1,DNAJC3,DDX58,KLF3,HECA,CPEB4,TAF12,UBL3,PTPN12,MKLN1,CHMP2A,AP3B1,MBD2,KIDINS220,PHF21A,NAB1,SBNO1,RIT1,NRBF2,PDCD4,PAN3,LY96,SLC37A3,SON,G6PD,RBM47,ARFIP1,NDEL1,PLEKHA2,TRIM8,CEBPB,PLEKHM3,ZHX2,CLK3,RELL1,C16orf72,SP1,TRIM69,LRP10,FAR1,CRIP1
GSE27859_CD11C_INT_F480_HI_MACROPHAGE_VS_CD11C_ING_F480_INT_DC_DN	54/2291	200/20394	5.06952e-10	2.97575e-09	1.03448e-09	54	LASP1,WAS,SLC2A3,CTSA,CYBRD1,CLCN4,BAZ2A,PGS1,GRAMD1A,YPEL3,TSPO,SLA2,PITPNM1,RNF19B,RSRP1,CTSD,CCNI,APAF1,UBL3,LRP1,TEP1,SAT1,ARPC1B,GMFG,RBM39,PPT1,TAOK3,ABI1,ARRB1,SORL1,MAP1LC3B,CD53,PNRC1,RNF20,SLC37A3,DUSP2,BTG2,STX5,JAK1,GBP4,TGFBR2,NIPBL,GALNT10,ILK,MIDN,SMPDL3A,KCTD12,OAZ2,PDE4B,SNN,TMLHE,MAP3K3,GPX3,EGLN2
GSE29164_UNTREATED_VS_CD8_TCELL_AND_IL12_TREATED_MELANOMA_DAY3_DN	54/2291	200/20394	5.06952e-10	2.97575e-09	1.03448e-09	54	DGKG,GNAI3,OAT,CYLD,NCOA1,TNRC6B,SMCHD1,GLA,ZNF106,PLIN3,RAB3D,OGDH,TFEC,ATP6V1A,MOB1A,STRN,RAP1A,PRRC2C,IFIT2,APAF1,SPOP,TUBA4A,REEP5,ARPC1B,PPFIA1,RAF1,FLOT2,ADAM19,TLN1,MFAP1,IFNAR1,CELF1,SIDT2,RGS18,PARP8,ITGB2,WDR26,SNRK,PRKCD,HMGB2,SPIDR,ATF7,TMCC1,UNC119B,METRNL,FUT7,CYP4F3,TDRD7,SEMA4A,SVIL,CDC42SE1,SGMS1,PRR13,PSMB3
GSE31082_DN_VS_CD4_SP_THYMOCYTE_DN	54/2291	200/20394	5.06952e-10	2.97575e-09	1.03448e-09	54	LASP1,RBM5,CREBBP,JARID2,EXTL3,TIMP2,DIP2B,TNFRSF1A,CLCN4,RFX3,PTPRC,FKBP1A,MKNK2,TRIOBP,MTMR3,TBL1X,STK24,NFAT5,BNIP3L,KLHL18,MAPKAPK3,SF3B1,YPEL5,DUSP1,PTK2B,NCOA3,STX16,RNF114,IRF1,S1PR4,REEP5,ARHGEF6,SP110,PARP9,TOB1,IFNAR1,RERE,TNIP1,C9orf72,NR4A2,SLC37A3,SYNJ1,ZNF281,WDR26,WBP1L,TAP1,XPO6,STAT2,FEZ2,MOB3A,CRLF3,ZHX2,TMEM50A,ATG9A
GSE32164_ALTERNATIVELY_ACT_M2_VS_CMYC_INHIBITED_MACROPHAGE_UP	54/2291	200/20394	5.06952e-10	2.97575e-09	1.03448e-09	54	CYBA,NFYC,OTUD5,ATP11A,CLCN4,PGM1,ERO1B,UIMC1,TOX4,NCF4,MMP9,EIF4G2,IL1R2,IL18RAP,WIPF1,ASH1L,CTSD,ELL2,PLBD1,CCR2,S1PR4,RHOT1,RAC2,DIAPH1,TBC1D14,GIMAP4,ARNTL,ANXA1,LMO2,TOR1B,CASP1,ACTR2,ENTPD1,PPP4C,EIF4A2,ITGB2,IL6R,MAPKAPK2,ANTXR2,SYK,INPPL1,YWHAB,TAP1,KCTD12,RELL1,EXT1,CSF1R,ADGRG3,RFLNB,MPEG1,HSD17B11,HLA-B,RNASE4,RASSF5
GSE34006_A2AR_KO_VS_A2AR_AGONIST_TREATED_TREG_DN	54/2291	200/20394	5.06952e-10	2.97575e-09	1.03448e-09	54	RNF19A,NFYC,MAP4K4,GSK3B,YTHDC1,HNRNPC,POLDIP3,AVL9,HBP1,TAX1BP1,PTGES3,CDKN1B,TDP2,BRD8,CNOT6,GBE1,PAPOLG,KDM3A,RLF,ETF1,TNFSF10,USP9X,HP1BP3,PHF20L1,ATP6V1E1,GIMAP4,AKIRIN2,CAB39,TLR4,FAM8A1,CSNK1D,DUSP10,WTAP,NRBF2,CPSF7,RMND5A,RABGEF1,RNF111,WASF2,STX5,ZYG11B,CREBRF,TP53INP1,KBTBD2,FEZ2,NMNAT1,MSRA,CRLF3,PTTG1IP,MORF4L1,SIAH1,PELI1,MXD3,UBXN2B
GSE35685_CD34POS_CD10NEG_CD62LPOS_VS_CD34POS_CD10POS_BONE_MARROW_UP	54/2291	200/20394	5.06952e-10	2.97575e-09	1.03448e-09	54	NFYA,RALBP1,GABARAPL2,ACTN1,HAL,APLP2,USP48,DICER1,SMS,TSC22D1,SLC6A12,ALDH2,NEDD9,MAPK14,PRKAR2A,RTN4,IVNS1ABP,UBL3,AHNAK,YWHAH,CD68,NINJ1,GOLM1,MDM2,TMBIM1,CAB39,ARRB1,VPS37B,S100A8,DEGS1,TNIP1,HHEX,RMND5A,PDE6D,RNF166,PCYT1A,PPP1R21,SLMAP,TKT,PRKCD,SLU7,BRI3,MID1IP1,IKBIP,PRKCB,RGS14,FOS,CD14,TALDO1,MYADM,RELL1,MBP,HSPA1B,CRIP1
GSE360_DC_VS_MAC_L_DONOVANI_DN	54/2291	200/20394	5.06952e-10	2.97575e-09	1.03448e-09	54	ADIPOR2,IDS,PPP1R12A,ZC3H11A,ICAM3,PIK3C3,PGM1,ITGB5,YTHDC1,TIMP1,TSC22D1,USP10,DMXL2,ARPC3,STK38,FRMD4B,KDM3A,SDHB,CTBS,RPS6KA1,P4HA1,IQSEC2,MPP1,DNAJB1,NUMB,LDHA,PHC2,USP15,RCBTB2,TMBIM6,VAV1,CTDSPL,IQGAP2,KLF10,SLC7A7,TSC22D3,STX5,ATF3,MNDA,WDFY3,CCR1,TPP1,GABARAP,CD14,OXSR1,GLRX,DDIT3,CTDSP2,CD55,FCGR3A,HSPA1A,AIF1,SUPT4H1,LILRA2
GSE360_L_DONOVANI_VS_B_MALAYI_HIGH_DOSE_MAC_DN	54/2291	200/20394	5.06952e-10	2.97575e-09	1.03448e-09	54	ATP6V0A1,TIMP2,CYBA,CTSA,ACTN1,FCN1,GTPBP1,NCF4,SUSD6,RASSF2,OGDH,CPVL,BUD31,IMPDH1,DUSP3,EHD1,SPARC,HPCAL1,GBP1,TNFSF10,NMI,TNFAIP6,IQSEC2,IRF1,BST2,UBA1,CAP1,DIAPH1,DOCK2,TRAFD1,LMO2,AOAH,CNPY3,VAV1,IFITM3,MYO1F,SNX27,EPHX1,MX1,NIT1,PRKCD,STAT6,TAP1,LGALS9,XPO6,GAA,TP53I11,DGAT1,PLCG2,PSMB8,PBX2,SIPA1,LILRA2,CD302
GSE360_LOW_DOSE_B_MALAYI_VS_M_TUBERCULOSIS_DC_UP	54/2291	200/20394	5.06952e-10	2.97575e-09	1.03448e-09	54	GAS7,ALOX5,PNPLA6,HEBP2,TBC1D1,GRAMD4,ICAM3,CAPZB,GNB1,SRCAP,ITGB5,CYLD,CDC5L,NCF4,PPM1A,TBL1X,ASAH1,FCGRT,ERF,CPVL,CLIP2,MEGF9,RNF167,ALDH2,STK38,SPARC,USP4,DR1,RAB32,SGK1,FOXO3,TNFRSF10B,CAT,F13A1,JUND,LMO2,MDM2,ITM2B,SORL1,ANP32A,RERE,SLA,IER2,TKT,SYK,RNASE6,ITGAM,GLB1,FAM131A,DGAT1,S100A4,CR1,PECAM1,TXNIP
GSE36392_TYPE_2_MYELOID_VS_NEUTROPHIL_IL25_TREATED_LUNG_UP	54/2291	200/20394	5.06952e-10	2.97575e-09	1.03448e-09	54	LASP1,TSPAN9,VCL,SLC2A3,MYLK,RAB27A,ACTN1,IPCEF1,CYLD,PYGL,HCK,DMXL2,CPD,MMD,EHD1,PITPNM1,TREML2,BRD8,SPARC,ARHGEF2,KDM5B,ATP6V0B,CLU,BTG1,SRPK2,PHF21A,STX11,SKIL,FGD4,GIT2,MCL1,LYST,DEGS1,SH3KBP1,NSD3,ADM,CCDC17,PCYT1A,PLEKHA2,TMEM154,CEBPB,TMCC1,SLCO4C1,BASP1,CHST15,HCAR2,APOBR,TCN2,EPHB4,HSH2D,ERO1A,NEU1,RASSF5,NCOA4
GSE37301_LYMPHOID_PRIMED_MPP_VS_COMMON_LYMPHOID_PROGENITOR_DN	54/2291	200/20394	5.06952e-10	2.97575e-09	1.03448e-09	54	CTNNA1,PKM,PDK3,OTUD5,ATP1B3,MARK2,YTHDC1,TMEM40,GADD45B,CRKL,HMOX1,APMAP,ALOX12,SELPLG,ARPC3,SOD2,BRD8,HMGCR,GNAI2,ATP6V1A,RNF19B,SGK1,IFIT3,ELF1,ETF1,TRIM25,SRGN,ZNFX1,RAB3IP,SEC14L1,JUND,BTG1,MBD2,PHC2,IL1RN,FLOT1,IQGAP2,CPSF7,NRGN,GBP2,WDR26,ARPC2,NIPBL,ARIH1,CD14,ISG20,CRLF3,RNPEP,THBD,EXT1,MX2,PLSCR1,METTL9,CEBPD
GSE37533_UNTREATED_VS_PIOGLIZATONE_TREATED_CD4_TCELL_PPARG1_AND_FOXP3_TRASDUCED_DN	54/2291	200/20394	5.06952e-10	2.97575e-09	1.03448e-09	54	GAS7,CAPN1,WAS,PHKA2,POLB,POLD3,ITGB5,PXN,NCF4,ZNF516,ELF4,DUSP3,TREML2,PRKAR2A,GNAI2,KLF7,IFIT3,TNFSF10,RNF114,PANK2,S1PR4,NUP214,SEC14L1,CDKN1C,SAT1,MKRN1,LMO2,CNPY3,RERE,ZNF185,MSRB2,EIF4EBP2,MIA3,HK1,TSC22D3,MX1,WASF2,WBP1L,TPP1,DPEP2,INPP5D,XPO6,RGS14,RNASE6,REPS2,CTDSP2,IP6K1,MX2,ITSN1,PPP1CB,GPSM3,RGL2,CD302,EGLN2
GSE3982_MAC_VS_BCELL_UP	54/2291	200/20394	5.06952e-10	2.97575e-09	1.03448e-09	54	SKAP2,FHL1,CTNNA1,PIK3CB,ATP9A,TNPO3,PDE4A,LAPTM4A,IPCEF1,PSEN1,FCN1,CREM,RAB11A,PLPPR2,ZMIZ1,ABCC3,ARSB,BCL6,CD86,FOXO3,DENND1A,NFE2,TREM1,CDKN1A,HNRNPH2,MPP1,SERINC3,MICAL2,NUMB,TAOK3,DYNC1LI2,RAC1,TLR4,IDH1,GABARAPL1,GALNS,S100A8,EPHX1,LPP,TGOLN2,CDA,PDXK,NLRP3,RAB8B,STX3,RBPJ,TALDO1,APOBR,SLC22A4,ERO1A,GK,HSPA1A,HP,NCOA4
GSE411_WT_VS_SOCS3_KO_MACROPHAGE_IL6_STIM_400MIN_UP	54/2291	200/20394	5.06952e-10	2.97575e-09	1.03448e-09	54	PLAUR,EHD3,TNFRSF1B,LCP2,PIK3CB,STK17B,SOS2,GLA,TMEM176B,DOCK8,RAPGEF2,HSPA8,EHD1,NECTIN1,RSRC2,CD86,USP34,PLEK,TJP2,DUSP1,GLIPR2,TMX4,CFP,FGL2,ATP6V1E1,RAB11FIP4,SBF2,TXN,KLF4,KIAA1109,VPS37B,RILPL2,AHCTF1,SAMSN1,B3GNT7,SH2B2,GHITM,C15orf39,TUBA1A,JUNB,CEBPB,BASP1,ST6GALNAC3,UBALD2,CD300LF,LITAF,ARID5A,CASP4,MPEG1,SIRPA,HSPA1B,DDX3X,FNIP1,GTF2I
GSE42021_CD24HI_VS_CD24LOW_TREG_THYMUS_DN	54/2291	200/20394	5.06952e-10	2.97575e-09	1.03448e-09	54	EIF2AK2,SP100,CEACAM1,CHMP5,CCNK,CREM,APOL1,FMR1,DDX58,HIPK3,TRIM38,HRH2,RNF19B,TNFAIP3,IFIT3,IFIT2,ELF1,TNFSF10,ADGRE5,RNF114,IFI6,BST2,THEMIS2,OASL,TRAFD1,LMO2,EGLN1,SP110,GTF2B,IFITM3,TMEM140,TLK2,SERPING1,IFIT5,ETS2,MX1,BRAF,ATF3,IFI16,NKX3-1,TRANK1,ISG20,EXT1,MX2,IFITM2,IFITM1,PLSCR1,SELL,DPYD,TDRD7,TOP1,HLA-C,HLA-A,HLA-B
GSE43955_TH0_VS_TGFB_IL6_TH17_ACT_CD4_TCELL_1H_UP	54/2291	200/20394	5.06952e-10	2.97575e-09	1.03448e-09	54	GDE1,LTBP1,TNFRSF1A,FCGR2B,XRCC5,ITGB5,PPP1R15A,TMEM40,CMTM6,NUP50,MAP3K1,SH3GLB1,CSF2RB,SUSD6,HCK,ZFAND5,DUSP16,CD86,LGALSL,NAGK,USP22,IRF1,FGL2,CDKN2D,MIS18BP1,BHLHE40,EMP1,HLX,IL1RN,PCTP,UBC,BACH1,MX1,ADAR,GBP4,RNF149,CCR1,NFIL3,CCDC186,MIDN,SEMA6B,RBPJ,MAP2K1,FEZ2,SELP,IL17RA,THBD,SOCS3,PLSCR1,LITAF,NEU1,HLA-E,CEBPD,AMACR
GSE43955_TH0_VS_TGFB_IL6_TH17_ACT_CD4_TCELL_4H_UP	54/2291	200/20394	5.06952e-10	2.97575e-09	1.03448e-09	54	NADK,ERP44,FAM120A,ZFR,CYB5R4,ACTN1,PTGS2,PSEN1,PPP1R15A,FKBP1A,CMTM6,MAP3K1,CTSZ,VAPA,PGRMC1,ZFAND5,CD86,IL1R1,RGS2,TGFBI,TNFAIP6,IRF1,HNRNPH2,FGL2,BTG1,HLX,BMP2K,ANP32A,LBR,OSBPL11,PARD3,HERC4,FCGR1A,GNAQ,BACH1,GBP4,RNF149,NFIL3,BRWD3,B2M,MAP2K1,GP9,JUNB,SELP,THBD,IST1,ADGRG3,GPR132,SOCS3,CSF2RA,NEU1,DDX3X,CEBPD,LYN
GSE7852_TREG_VS_TCONV_DN	54/2291	200/20394	5.06952e-10	2.97575e-09	1.03448e-09	54	EHD3,PLEKHO1,RNF19A,TNFRSF1A,MAP4K4,ITGB5,MAP3K1,PIM2,TLE4,DSE,HPCAL1,NFE2L2,EDEM3,SGK1,NPC2,S1PR4,EVI2A,CLIP1,GIMAP4,PRPF38B,STK26,RCBTB2,DUSP6,MCTP2,PIK3R5,LYST,LBR,EPB41,GPBP1L1,ORAI2,HIPK1,TGFBR2,ARFIP1,GALNT10,PLEKHA2,KBTBD2,MBOAT1,CTDSP2,MSRA,IL17RA,LIMK2,RFLNB,PDE4B,EVI2B,SEMA4A,SIAH1,ARID5A,METTL9,GRK6,GPSM3,C19orf38,CCDC71L,ITGB3,GTF2I
GSE7852_TREG_VS_TCONV_FAT_UP	54/2291	200/20394	5.06952e-10	2.97575e-09	1.03448e-09	54	NADK,ELOVL5,IFNGR1,ARHGAP6,BCL3,RAB7A,CASS4,PLP2,DMXL2,NDRG1,PTGES3,IL1R2,TJP2,DUSP1,ELF1,CDKN1A,FGL2,ZFP36,SLC37A2,ANXA1,STX11,CPM,TMBIM1,ARRB1,PPM1B,JDP2,GALNT1,SLC39A1,NFKBIZ,FEM1C,DYNLT1,DNAJB12,CMTM7,RABGEF1,SAMSN1,GNAQ,PCYT1A,ATF3,MAPKAPK2,CD200R1,MID1IP1,MTMR10,ISG20,ABLIM3,GLRX,SPTY2D1,ADGRG3,PROS1,ZFP36L1,GM2A,TMEM170B,LTB4R,SMIM3,ITGB3
GSE17974_0H_VS_12H_IN_VITRO_ACT_CD4_TCELL_UP	53/2291	195/20394	5.6359e-10	3.30422e-09	1.14867e-09	53	MYLIP,RNF10,HEBP2,MXD1,SLC2A3,MAP4K4,FOSL2,ITCH,TSC22D1,NDRG1,ASAH1,BIN2,PTP4A1,ARRDC3,PDE4D,PLEK,MEF2D,YPEL5,DUSP1,C4BPA,AHNAK,AGTPBP1,SKIL,KLF4,FAM8A1,SORL1,PPP3CA,GABARAPL1,PELI2,TOB1,MYO1F,NFKBIZ,C9orf72,ITPRIP,PARP8,NR4A2,F11R,IER2,TP53INP1,GKAP1,FBXO33,ZNF592,DPEP2,FOS,CLEC7A,SYNM,DENND5A,SOCS3,S100A10,HELZ,CRIP1,FNIP1,FAM200B
GSE37301_HEMATOPOIETIC_STEM_CELL_VS_LYMPHOID_PRIMED_MPP_UP	50/2291	179/20394	6.13716e-10	3.59378e-09	1.24933e-09	50	ELOVL5,RALBP1,FRY,RBM22,DNAJC5,FCGRT,TGFBR1,RAB5C,ERGIC1,CPEB4,ACAP2,CHMP3,ATF6,ARAP3,LPGAT1,PSD4,RFX1,SBF2,MBD2,GOLM1,AKIRIN2,CD63,TTLL4,PPP3CA,TOB1,SNX27,IQSEC1,SSBP2,BIN3,MSRB2,SAMD8,EIF4A2,PINK1,PADI4,LAPTM5,RBM15,WDR26,TMEM71,STAT6,PLEKHA2,FOS,MOB3A,EFCAB12,KCTD12,TMEM50A,RALGAPA2,PSAP,HELZ,ITSN2,CLIC1
GSE3982_EOSINOPHIL_VS_BASOPHIL_UP	53/2291	196/20394	6.89195e-10	4.02609e-09	1.39961e-09	53	TYROBP,CYBA,RRP12,BCL3,FNDC3B,STXBP2,JOSD1,JAG1,FMR1,ASAH1,OGDH,KRT23,GALNT3,ASH1L,LRRFIP1,PSD4,VASP,EVI2A,NR1H2,KL,GLUL,PLXNC1,SBNO1,PCTP,WDTC1,S100A8,CELF1,FCGR1A,B4GALT5,CTSS,S100A9,TIPARP,ARHGEF40,FRAT1,CLEC4E,BTNL3,RGS14,AGPAT2,CSGALNACT2,GPR27,GAA,TRIB1,TNFRSF10C,FAM131A,P2RY13,LIMK2,SNN,MYO5A,MBP,SIRPA,LST1,PPP1CB,LILRA6
GSE3982_MAC_VS_NEUTROPHIL_LPS_STIM_DN	53/2291	196/20394	6.89195e-10	4.02609e-09	1.39961e-09	53	RALBP1,GAB2,LCP2,CNN2,JMJD6,RCOR1,MTMR3,ITPK1,PCNX1,RUBCNL,POLR2C,NOMO3,MEGF9,KPNB1,EHD1,KCTD20,VNN1,HRH2,USP4,UBE2B,AREL1,BAZ2B,CD93,STEAP4,ALOX5AP,ITM2B,ENTPD1,ANXA3,RALB,ATG3,CD1D,SPATA2L,BTG2,IER2,PEF1,S100A12,ARF4,XPO6,JMJD1C,MARCKSL1,TP53I11,ZBTB18,CXCR2,FRAT2,ZNF467,IST1,PTTG1IP,TLR5,KIR2DL4,LRP10,CCDC69,ZDHHC18,PPP1R11
GSE4590_SMALL_VS_LARGE_PRE_BCELL_UP	49/2291	175/20394	8.3036e-10	4.84493e-09	1.68427e-09	49	TYROBP,GRAMD1B,ERP44,ACSL4,POLB,GADD45B,GMPR2,HCK,TLR8,TRPS1,UBE2R2,CPD,EIF4G2,PDE4D,ATP6V0E1,RGS2,PADI2,ATP6V0B,FBXL5,CD274,VASP,CD93,CFP,ANKRD17,TAOK3,PLXNC1,IER3,NAB1,DUSP6,S100A8,RNF145,PTPRJ,RILPL2,PIK3AP1,PDXK,JAML,CLEC4E,CLEC4D,PTAFR,ZEB2,HPSE,GAPT,HCAR2,SEMA4B,MAP3K5,BAZ1A,SIPA1,IFI30,MARCKS
GSE2706_UNSTIM_VS_8H_LPS_DC_DN	53/2291	197/20394	8.41213e-10	4.89653e-09	1.70221e-09	53	SPAG9,SERPINB1,VCAN,EIF2AK2,MXD1,MAP4K4,GRAMD1A,HIVEP1,CRISPLD2,RIPK2,SPAG1,JAK3,NAMPT,C1GALT1,PCDH12,GBE1,GALNT3,SRSF4,ARHGEF2,TNFAIP3,DUSP1,NMI,TNFAIP6,LILRB2,STK26,ADAM19,TRAFD1,STX11,PLXNC1,DRAM1,VEZF1,TXN,CSRNP1,TNIP1,ARHGAP25,AIM2,DTX3L,STAT3,LGALS9,TRIB1,DDX60L,EXT1,SOCS3,ZNF267,FNBP1,DCUN1D3,SERPINA1,PELI1,SIPA1L1,BAZ1A,TAP2,KIAA0040,HCAR3
GSE36476_CTRL_VS_TSST_ACT_40H_MEMORY_CD4_TCELL_OLD_UP	53/2291	197/20394	8.41213e-10	4.89653e-09	1.70221e-09	53	ATP6V0A1,SLC2A3,IPCEF1,FOSL2,APBB1IP,NCOA1,JOSD1,XYLT1,FCGRT,P2RX1,ELF2,PTP4A1,RLF,SGK1,YPEL5,DUSP1,TNFRSF10B,PHF24,MED13L,TMX4,DNAJB1,PTPRE,OSER1,ANXA1,FAM8A1,SORL1,USP3,TOB1,IQSEC1,NR4A2,CHD1,GNAQ,TSC22D3,ITGB2,NLRP3,PBXIP1,ATXN7,PDZD8,DPEP2,FOS,STAT2,FPR1,WIPF2,AFF1,VCPIP1,JUN,IL17RA,SLC8A1,DAZAP2,IFITM1,PPP1CB,LILRA6,TXNIP
GSE10273_HIGH_VS_LOW_IL7_TREATED_IRF4_8_NULL_PRE_BCELL_DN	53/2291	198/20394	1.02486e-09	5.93714e-09	2.06397e-09	53	TMCC3,CYB5R4,CLCN4,OSTM1,CHMP5,ZFAND6,YPEL3,MAEA,CMTM6,OSM,AQP9,HBP1,DOCK8,DDX58,SETX,PDLIM1,ATG2A,SERINC1,STK38,PAPOLG,IL1R2,EPAS1,KDM5B,IFIT3,JUND,RAF1,KIDINS220,GOLM1,BLOC1S1,OS9,TMEM127,UGGT1,RAB20,NCOA2,VAV1,RIT1,NSD3,CYSLTR2,MIA3,PANK4,PPP4R2,TPP1,STAT5B,YOD1,LIMK2,TBK1,EVI2B,SIAH1,IGF2R,GIGYF2,HLA-E,KIAA0040,CCPG1
GSE17974_1.5H_VS_72H_IL4_AND_ANTI_IL12_ACT_CD4_TCELL_UP	53/2291	198/20394	1.02486e-09	5.93714e-09	2.06397e-09	53	MYLIP,ZNF200,RB1CC1,IFNGR1,RRP12,UBE2D1,CLCN4,GRAMD4,CREM,HIVEP1,TRPS1,CCNY,NUP98,WDR48,KLHL24,TNFAIP3,ELL2,UBE2B,MED13L,CRACR2A,CCDC146,CKAP4,MTMR6,PELI2,CSNK1D,SDE2,CSRNP1,KDM6A,MPP7,DUSP2,BTG2,MAML1,PBXIP1,ATXN7,PPBP,DTX3L,NIPBL,SLU7,TP53INP1,CRK,CDK12,MAP3K2,SH3RF3,PLK3,RELL1,MX2,ENTPD4,SERPINA1,PELI1,R3HDM4,RBMXL1,RNF103,MGAM
GSE2770_TGFB_AND_IL4_ACT_VS_ACT_CD4_TCELL_48H_DN	53/2291	198/20394	1.02486e-09	5.93714e-09	2.06397e-09	53	SAMD4A,VCL,HEBP2,DGKG,TTC7A,RAB27A,NDST1,PYGL,NDRG3,RASSF2,CRISPLD2,CPPED1,ERICH1,RAB3D,BIN2,LIN7A,GAPDH,PTP4A1,VEGFA,BCL6,PADI2,KLF7,PLBD1,NR4A1,TMX4,FGL2,ZFP36,CDKN2D,STX11,TLE3,ANP32A,CALM2,LAMTOR1,MPP7,FCGR1A,RBMS1,CMTM7,NRGN,MPZL3,LAPTM5,MED30,ALDH1A1,FBP1,TRIM8,MTX1,TIGD3,KCMF1,ZBTB18,P2RY13,TCN2,IFITM1,GNG2,TMEM170B
GSE9006_HEALTHY_VS_TYPE_1_DIABETES_PBMC_AT_DX_UP	53/2291	198/20394	1.02486e-09	5.93714e-09	2.06397e-09	53	CFLAR,SKAP2,PRKAR2B,ITGA2B,FHL1,VCL,ARHGAP6,MYLK,IL12RB2,ITGB5,CTTN,PSME1,PTGS1,TUBB1,MYL9,PGRMC1,TAX1BP1,ALOX12,MMD,HTATIP2,BIN2,IK,CLU,COPA,F13A1,GNG11,STYXL1,GNAZ,TEP1,SERINC3,TAOK3,IGF2BP3,CALCOCO2,NCOA2,KIAA0319L,ASXL2,LPP,ZNF185,ASAP2,CAST,NRGN,CLPB,PPBP,PF4,KCMF1,SERTAD2,AP1S2,PROS1,UBE2L3,S100A10,MFAP3L,TAP2,LEPROT
GSE15624_CTRL_VS_3H_HALOFUGINONE_TREATED_CD4_TCELL_UP	46/2291	160/20394	1.05987e-09	6.13266e-09	2.13194e-09	46	JARID2,UBR2,RRAGD,IFNGR1,ATP11B,PICALM,RCOR1,RFFL,TSPO,MTMR3,NIN,N4BP1,C1GALT1,AHR,TGFBR1,HTATIP2,ATG2A,MAPK14,NFE2L2,TNFAIP3,FKBP15,IFIT3,UBL3,NCOA3,KRAS,KIDINS220,TRAFD1,SLC31A2,SDCBP,IQGAP1,LYST,FLI1,PPP4R1,IFNGR2,GBP2,CD200R1,CRK,LMBRD1,TET2,STAT2,RAB33B,PLK3,CRLF3,GPR132,SP1,ABHD16A
GSE21360_TERTIARY_VS_QUATERNARY_MEMORY_CD8_TCELL_UP	50/2291	182/20394	1.14993e-09	6.64585e-09	2.31034e-09	50	GDE1,TSPAN9,PLEKHO1,HEXB,TBXAS1,ITGB5,PLOD1,HAL,LAT2,YPEL3,PTGS1,COTL1,XYLT1,FCGRT,PRUNE2,ABCC3,MMD,ARSB,PDE4D,RGS2,LRP1,F13A1,HIP1,PPT1,PRAM1,EMP1,SLC37A2,LMO2,CPEB2,FURIN,GALNS,SSH2,MSRB2,ARL11,SH2B2,CCR1,SEMA6B,CTNNB1,ADAM9,JMJD1C,SMPDL3A,HPSE,LDLRAD3,P2RY13,TCN2,CD300LF,HACD4,GM2A,GPX3,RGL2
GSE12366_PLASMA_CELL_VS_NAIVE_BCELL_DN	53/2291	199/20394	1.24632e-09	7.12686e-09	2.47756e-09	53	FGR,BTK,IFNGR1,ARID4B,ANKRD13A,PTPRC,PGS1,MKNK2,CRKL,MYH9,STAG2,XYLT1,SH2B3,GNB4,ACTR3,DR1,PTBP3,ARHGEF6,GMFG,PHC2,SORL1,ARNT,TPM3,LBR,OSBPL11,PPP1R18,CELF1,ARL11,TGOLN2,HNRNPU,RBMS1,CNOT8,SLA,HK1,RAB11FIP1,WASF2,SIK3,ATXN7,HNRNPK,DPEP2,INPP5D,MYADM,SERTAD2,SETD2,TOB2,SNN,ZFP36L1,GM2A,MBP,ITSN2,PRR13,UBXN2B,RASSF5
GSE21670_UNTREATED_VS_TGFB_TREATED_STAT3_KO_CD4_TCELL_DN	53/2291	199/20394	1.24632e-09	7.12686e-09	2.47756e-09	53	RRAGD,CD44,GAB2,LCP2,ANKRD44,TBC1D1,PGM1,STK17B,CYLD,MAPK1,JOSD1,ABHD4,STK4,TPD52L2,SEC23B,VDR,ST8SIA4,BCL6,RAP1A,CD46,ELL2,HSPH1,NCOA3,ATXN1,PHF20L1,ACTN4,MKRN1,BTG1,BHLHE40,PRPF38B,ADAM19,TRAFD1,GIT2,FURIN,NFKBIZ,ASAP1,SLC37A3,NIT1,FAM102B,REL,ARHGAP25,HIPK1,CTLA4,CD200R1,SYTL3,TMEM71,SLCO3A1,GPR132,PDE4B,GNG2,SEMA4D,PECAM1,RASSF5
GSE25123_CTRL_VS_ROSIGLITAZONE_STIM_MACROPHAGE_UP	53/2291	199/20394	1.24632e-09	7.12686e-09	2.47756e-09	53	PAFAH1B1,DIP2B,TNFRSF1A,TSG101,MARK3,CAPZB,RBM22,HSP90AB1,TBL1X,UBE2R2,RNF167,RAB5C,ELF2,SUDS3,LMNB1,KLHL18,GCA,YPEL5,PTK2B,GLIPR2,USP22,MAX,PSME3,TLE3,GLYR1,CREG1,EPHX1,PPP1R18,EPB41,ITGA5,NCSTN,TCP11L2,STAT6,TSC22D4,FOS,KBTBD2,JUNB,CEBPB,KDM2A,STAT5B,TP53I11,IL17RA,ZHX2,MTURN,ZNF467,GPR132,DGAT1,STK40,GIGYF2,PBX2,HLA-E,STARD10,ARPC1A
GSE2770_IL4_ACT_VS_ACT_CD4_TCELL_6H_DN	53/2291	199/20394	1.24632e-09	7.12686e-09	2.47756e-09	53	CFLAR,SPAG9,ZNF200,ATP6V0A1,TNPO3,UBE2A,PSEN1,HSP90AA1,DNAJA1,NLRC4,CRNKL1,DNAJB6,HSPB1,ABCC3,LAMTOR3,HSPA8,ATP6V0E1,IL18R1,KYNU,NFE2L2,PHF13,ARHGEF2,TJP2,HSPH1,ACSL3,ZNFX1,VASP,HIP1,EMP1,CD63,TANK,RNF185,SLC12A6,HDGF,TNIP1,ATP6V1B2,PTPRJ,ADAM17,IFNAR2,PDXK,G6PD,ACOX1,VCP,ZFYVE1,SERPINB8,SLC43A2,PITPNA,ZHX2,ZNF267,HEXIM1,TUBB4B,IGF2R,NEU1
GSE360_L_DONOVANI_VS_B_MALAYI_LOW_DOSE_MAC_UP	53/2291	199/20394	1.24632e-09	7.12686e-09	2.47756e-09	53	OAT,PPP2R5A,FOSL2,PIK3C3,PLOD1,NCOA1,CD59,MYL6,DICER1,MYL12A,PGRMC1,DMXL2,TFEC,EHD1,ARPC3,TRIM38,IK,ATP6V0E1,ELL2,G0S2,LRRFIP1,MBOAT7,SDF2,LDHA,CD63,CPM,CALCOCO2,TXN,GTF2B,ACTR2,CIR1,MTMR6,TMBIM6,SEC11A,IGSF6,CD53,CTDSPL,LPP,UBE2L6,PRPSAP1,RAD21,TPP1,STAT3,PPID,SP3,GLRX,GM2A,SERPINB2,PPP1R11,GPX3,PPP2R2A,PLEKHM1,PECAM1
GSE46606_IRF4HIGH_VS_IRF4MID_CD40L_IL2_IL5_DAY3_STIMULATED_BCELL_DN	53/2291	199/20394	1.24632e-09	7.12686e-09	2.47756e-09	53	LAMP2,MVP,ATP6V0A1,CASP8,TBC1D1,PSME1,TOX4,RAB18,HCK,USB1,OGDH,CPD,IK,CD86,STXBP3,HSDL2,TAF12,ACOT9,MAX,EVI2A,HNRNPH2,POR,FGL2,PRRG4,LCP1,MTHFS,NAB1,TMOD3,GLIPR1,BCL2A1,CPNE2,CLTC,IFITM3,LYST,TMEM140,ANGPT1,SYNJ1,TREML1,SDC3,ATF3,MAPKAPK2,CD200R1,KIAA1958,PDZD8,STAT6,IRF2,MSRB3,MARCKSL1,PNPLA1,EVI2B,TREML4,SIPA1L1,BAZ1A
GSE5589_UNSTIM_VS_180MIN_LPS_AND_IL10_STIM_MACROPHAGE_DN	53/2291	199/20394	1.24632e-09	7.12686e-09	2.47756e-09	53	ITGA2B,GRAMD1B,DGAT2,SPEN,ATP2B1,PLOD1,CYLD,MLF2,PSME1,SNAP23,NIN,SUSD6,CRISPLD2,RAB3D,RAPGEF2,RAB32,TNFSF10,FOSB,CD93,SLC44A2,GIMAP4,TRAFD1,BLOC1S1,RNASEL,CNPY3,ZMAT2,SIDT2,PPP4C,PAN3,MCU,HK1,TAL1,PF4,TSC22D4,GP9,CEP19,CRLF3,ARID3B,IST1,AP1S2,ADGRG3,TOB2,GNG2,PLSCR1,MSL1,CASP4,SERPINB2,TOP1,TAP2,NEU1,TMEM170B,SIPA1,CEBPD
GSE6092_UNSTIM_VS_IFNG_STIM_ENDOTHELIAL_CELL_DN	53/2291	199/20394	1.24632e-09	7.12686e-09	2.47756e-09	53	IFNGR1,LCP2,HEXB,TAB2,CNN2,KLF6,MAPRE3,FKBP1A,USP48,TCF20,TNRC6B,NIN,PYGL,PLP2,AQP9,ELF2,C2CD5,KAT2B,RNF19B,WLS,TNFSF4,TXNDC12,STAG1,TNFAIP3,UBE2B,ARAP3,SPOP,GLIPR2,ACOT9,GMFG,PPT1,CARD6,SERINC3,STK26,TTYH3,MAP1LC3B,PIK3R5,MYO1F,LYST,SSBP2,NSD3,CDK19,GNAQ,SLC37A3,EPB41,ABCA1,AKAP13,CRLF3,B3GNT5,EVI2B,SELL,S100A10,SUPT4H1
GSE9960_GRAM_NEG_VS_GRAM_POS_SEPSIS_PBMC_DN	53/2291	199/20394	1.24632e-09	7.12686e-09	2.47756e-09	53	SKAP2,LAMP2,GDE1,GRN,ATP6V0A1,WNK1,EVI5,PDK3,NLRC4,TNRC6B,ATP6V1D,APMAP,FCGRT,AVL9,MEGF9,NUFIP2,CBX1,MMD,RNF141,ARHGDIB,QKI,HDLBP,EPAS1,TXNDC12,AVPI1,PLXDC2,PLBD1,TMX4,SEC14L1,NPL,ITM2B,PARVG,FGD4,ANP32A,RHOB,IQGAP2,PAK1,CDK19,RPN1,TP53INP1,MTMR10,GLB1,B3GNT2,NMNAT1,KCNE3,ZBTB18,P2RY13,C16orf54,FAR1,TMEM170B,CD302,CCPG1,NBPF10
GSE13522_WT_VS_IFNAR_KO_SKIN_DN	49/2291	177/20394	1.26691e-09	7.22759e-09	2.51257e-09	49	VIM,CD44,TNFRSF1B,KIF1B,EIF2AK2,ATP2B4,RAB27A,AHR,ZMIZ1,CPD,LMNB1,IL1R2,CCR2,TNFSF10,SRGN,PREX1,PNKD,HIP1,FGL2,GMFG,RARA,SERINC3,SBF2,GOLM1,ADAM19,STX11,TMBIM1,CASP1,PCTP,MYO1F,NR4A2,LPCAT1,ZC3H18,S100A11,CD200R1,CCR1,RBPJ,MLKL,TMEM154,PEAR1,PLSCR1,S100A4,GM2A,S100A10,S100A6,PRR13,CRIP1,TAX1BP3,LYN
GSE40493_BCL6_KO_VS_WT_TREG_UP	49/2291	177/20394	1.26691e-09	7.22759e-09	2.51257e-09	49	EXTL3,BOD1L1,ZC3H11A,CASP8,PKN2,TBC1D1,SEL1L,PHLPP1,RCOR1,THOC5,SOS2,DHRS7,LPIN2,MIB1,ECE1,HSPH1,PTK2B,USP9X,PPT1,RLIM,ROCK2,DYNC1LI2,YME1L1,ADAM10,FBXO11,SEC11A,CEP170,TMF1,SH3KBP1,AHCTF1,CFDP1,ZDHHC5,NACC1,ZYG11B,NLRP3,SLU7,NOD2,SERTAD3,PCMTD1,PPID,MRFAP1,COPB2,ARAP1,FNBP1,RALGAPA2,KCTD21,NCOA6,PJA2,CHMP1B
GSE15330_GRANULOCYTE_MONOCYTE_PROGENITOR_VS_PRO_BCELL_DN	53/2291	200/20394	1.5129e-09	8.22639e-09	2.85979e-09	53	SH2D2A,WNK1,NFYC,CLCN4,DNAJA1,CMTM6,MYL6,GADD45B,ATP6V1D,FNDC3A,DNAJC3,ARHGDIB,CNOT6,PPP2CA,CD86,EPAS1,RSRP1,CRIPT,FAM53C,ANXA11,KDM4B,CDKN1C,OSBPL2,NINJ1,SDF2,SERINC3,AP3B1,AKIRIN2,CPEB2,NCOR1,PHIP,NRBF2,CACUL1,RABGEF1,VPS37A,MFSD14A,USF1,ACOX1,LAPTM5,RYBP,PXK,ING2,KIF5B,FLII,C14orf119,OAZ2,ST6GALNAC3,TMLHE,S100A6,MBP,GRK6,PBX2,GPX3
GSE17186_NAIVE_VS_CD21HIGH_TRANSITIONAL_BCELL_DN	53/2291	200/20394	1.5129e-09	8.22639e-09	2.85979e-09	53	NADK,SPAG9,EXTL3,VAMP3,TBXAS1,OAT,TTC7A,CAPZB,LPIN2,NDRG1,AHR,BST1,LTBR,E2F3,GCA,ADCY4,MIS18BP1,TEP1,ARHGEF6,STARD8,SERINC3,TSPAN2,TMBIM1,UGGT1,PARVG,JDP2,IGSF6,DYNLT1,DOCK5,PTPRJ,LAMTOR1,ASAP2,LPCAT1,GNAQ,NLRP3,MAPKAPK2,RBM47,DAGLB,GKAP1,INPPL1,SPINT1,DHRS13,CHST11,COQ2,CYSLTR1,SH3BP5L,METRNL,EVI2B,PLSCR1,PPP1R11,CRIP1,LEPROT,PLEKHO2
GSE17301_ACD3_ACD28_VS_ACD3_ACD28_AND_IFNA2_STIM_CD8_TCELL_DN	53/2291	200/20394	1.5129e-09	8.22639e-09	2.85979e-09	53	CREBBP,MYLIP,ZNF200,BAK1,ZFYVE16,IPCEF1,EDEM2,HIVEP1,GADD45B,NDRG3,XYLT1,AVL9,C1GALT1,DDX58,CPD,PTP4A1,BTN2A1,ACVR1,PAPOLG,QPCT,CTBS,GBP1,FBXL5,UBL3,ATXN1,CFP,CLIP1,DIAPH1,GIMAP4,TAOK3,GNS,SLC31A1,BCL2A1,PCTP,IFNAR1,RSU1,NR4A2,LY96,KLF10,ZFAND3,RNF111,IL6R,ANKRD55,CTSB,GAPVD1,TLR1,LITAF,TDRD7,ARID5A,CASP4,NEU1,SIPA1,CCPG1
GSE17721_0.5H_VS_24H_CPG_BMDC_DN	53/2291	200/20394	1.5129e-09	8.22639e-09	2.85979e-09	53	LAMP2,MYLIP,CSDE1,CLK1,DGAT2,VMP1,RAB10,SNX10,GADD45B,SOS2,PIM2,DNAJB6,ARHGAP21,ABCC3,DUSP16,SERINC1,VNN2,RNF19B,ELL2,HSPH1,FAM53C,PTK2B,SEC14L1,TRIM21,OASL,AOAH,TANK,GLIPR1,LYST,TNIP1,GOLGA7,SLA,MAML1,ITGA5,GBP2,GBP4,ZNF281,FSTL1,ABCA1,GHITM,TAP1,TOR1AIP2,FPR1,SLCO3A1,HCLS1,DENND5A,LRRK2,FCGR3A,HSPA1B,HLA-E,ORM1,HLA-B,SEC22B
GSE17721_0.5H_VS_4H_PAM3CSK4_BMDC_DN	53/2291	200/20394	1.5129e-09	8.22639e-09	2.85979e-09	53	EXTL3,RB1CC1,RNF19A,ZFYVE16,TBC1D1,VPS35,NDE1,RNF13,YTHDC1,APLP2,GRAMD1A,RFFL,YY1,VAPA,USB1,UBE2W,RAB2A,CHORDC1,SLC6A12,SERINC1,GBE1,EIF1B,CAPZA1,RSRP1,PHF3,RAD23B,RHOT1,WASHC4,AOAH,YME1L1,JDP2,NCOA2,DYNC1LI1,LPP,PARP8,ASAP1,SAMD8,BRAF,JAK1,GBP2,MAPKAPK2,VCP,FBXO33,CRK,MAP3K2,MTURN,TBK1,PLSCR1,LRRK2,FAR1,SGMS1,ITSN1,PLEKHO2
GSE17721_4_VS_24H_CPG_BMDC_DN	53/2291	200/20394	1.5129e-09	8.22639e-09	2.85979e-09	53	RALBP1,SOAT1,GRAMD1A,SOS2,MMP9,OGDH,DNMBP,EIF4G2,DDX6,KDM3A,STAG1,NDUFB3,RAD23B,AVPI1,DUSP1,PNKD,POR,GMFG,DNAJB1,ALOX5AP,AKIRIN2,TM6SF1,CPEB2,MFAP1,NPEPPS,WDTC1,CREG1,C9orf72,SEC24D,SLA,FCER1G,EPB41,IFNAR2,SON,CXCL16,ZYG11B,WDFY3,NFIL3,ADAM9,INPP5D,FOS,PGAM1,KCMF1,JUN,ZFP36L1,MORF4L1,TMLHE,HACD4,TRIM27,RGL2,RNF103,AMACR,SMIM3
GSE17721_POLYIC_VS_PAM3CSK4_16H_BMDC_UP	53/2291	200/20394	1.5129e-09	8.22639e-09	2.85979e-09	53	LASP1,STARD3NL,IDS,MVP,PIAS1,TIMP2,PUM2,TMCC3,MXD1,CASP8,PDE4A,SPI1,LAPTM4A,RBMS2,IL12RB2,CTTN,RBM22,RCOR1,CMTM6,CDS2,AVL9,TAX1BP1,SH2B3,MANSC1,RNF130,KAT2B,RTN4,ASH1L,CD274,EEPD1,CD68,TSPAN2,ENTPD1,ETV6,KIAA0319L,TMCO3,UBC,RBMS1,MORC3,PCYT1A,ZNF385A,RBM15,RNF149,TIPARP,HMGB2,INPPL1,RAB8A,SMPDL3A,MSRB1,TMEM184B,PRRC2A,CRIP1,PLEKHO2
GSE19888_CTRL_VS_TCELL_MEMBRANES_ACT_MAST_CELL_PRETREAT_A3R_INH_DN	53/2291	200/20394	1.5129e-09	8.22639e-09	2.85979e-09	53	GRN,EIF2AK2,MXD1,BCL3,SNX10,SIRPB1,GLA,N4BP1,TREML2,GNB4,KLHL18,NPC2,AREL1,IFIT2,CD274,PTK2B,TRIM25,NMI,IRF1,APOL2,BST2,RFX1,TRIM21,SP110,RAC1,PARP9,ETV6,PIK3R5,IFITM3,PIK3AP1,HK1,B4GALT5,BTG2,ABCG1,ADAR,SLC25A44,EIF4E3,DTX3L,SHISA5,ARF4,TOR1AIP2,STAT2,FPR2,STAT5B,EVI2B,CD300LF,ARHGAP30,SEMA4D,TDRD7,HSH2D,MPEG1,HLA-E,C19orf38
GSE21063_WT_VS_NFATC1_KO_3H_ANTI_IGM_STIM_BCELL_DN	53/2291	200/20394	1.5129e-09	8.22639e-09	2.85979e-09	53	HEBP2,SDCCAG8,ATP11B,PILRA,PSME1,HIVEP1,PYGL,TFEC,VDR,SOD2,GNB4,GCA,IL18RAP,SDHB,HSDL2,PLXDC2,PTK2B,PLBD1,TNFSF10,ACOT9,IRF1,VASP,FGL2,SMPDL3B,THEMIS2,TRIM21,MKRN1,DRAM1,TXN,CASP1,PARP9,ARRDC4,DUSP10,SSBP2,TNIP1,PARP8,USP25,CD1D,HK3,GBP4,STX3,TAP1,TMEM154,FPR2,CLEC7A,SLCO3A1,CHST15,STK40,SEMA4A,PSMB8,TAP2,HLA-E,IFI30
GSE21380_NON_TFH_VS_GERMINAL_CENTER_TFH_CD4_TCELL_DN	53/2291	200/20394	1.5129e-09	8.22639e-09	2.85979e-09	53	TYROBP,ARID4A,CUL3,PPP1R12A,CYB5R4,POLD3,STX7,SRCAP,ZFAND6,HIF1A,STK4,SMCHD1,FMR1,RP2,DOCK8,MANBA,SERINC1,USP34,MEF2D,IVNS1ABP,ATF6,CREB1,APAF1,RNF11,PREX1,PRPF38B,USP15,RCBTB1,TM6SF1,SBNO1,SEC11A,PPP4C,CDK19,CNOT8,RNF20,SAMD8,TAOK1,AIM2,RBM47,MID1IP1,GHITM,MLKL,AKAP13,JMJD1C,COQ2,VCPIP1,IL17RA,ABCA13,PLCB1,MORF4L1,PELI1,CAPZA2,PECAM1
GSE2197_CPG_DNA_VS_UNTREATED_IN_DC_UP	53/2291	200/20394	1.5129e-09	8.22639e-09	2.85979e-09	53	HSPA5,TAB2,DGAT2,UBE2A,RAB21,TOX4,TRIOBP,PIM2,TSC22D1,POLR2C,EHD1,VNN2,HBEGF,ELL2,SMNDC1,DUSP1,COPS5,ACOT9,RNF114,TREM1,IRF1,VASP,PTPN12,PTPRE,KDM6B,MDM2,NUP58,RAB20,BCL2A1,TNIP1,ZMAT2,TMEM140,TLK2,HSD17B12,SERPING1,SEC24D,SAMSN1,PPP1R15B,NLRP3,AGTRAP,HCLS1,TBK1,SNN,UBE2L3,KPNA4,HSH2D,ARID5A,PELI1,TMEM184B,CAPZA2,PSMB8,PPP1CB,HP
GSE22432_CONVENTIONAL_CDC_VS_PLASMACYTOID_PDC_DN	53/2291	200/20394	1.5129e-09	8.22639e-09	2.85979e-09	53	GAB2,PPP2R5B,STXBP2,PGM1,RAB10,PGS1,PPP2R3C,MKNK2,NCF4,GLA,VRK3,HBP1,TTC26,ATG2A,KDM3A,BIRC6,GNA13,GLIPR2,NMI,RNF114,IQSEC2,CDKN1A,KDM4B,SLC44A2,NR1H2,TRAFD1,CASP1,PPIG,TLK2,MPP7,TMCO3,PARP8,ZNF18,XKR8,CCDC17,STX5,GBP4,GKAP1,SERPINB8,CLEC4E,B2M,TAP1,STAT2,HPSE,GLRX,BAIAP2,MX2,TDRD7,STK40,SIPA1L1,PSMB8,TAP2,PPP1R11
GSE22886_TH1_VS_TH2_48H_ACT_DN	53/2291	200/20394	1.5129e-09	8.22639e-09	2.85979e-09	53	GDE1,GAB2,HEXB,FOXN3,PDE4A,LAPTM4A,ICAM3,NT5C2,SNAP23,APOL1,LPIN2,ELF4,PHKB,SETX,ATP6V0E1,ACAP2,EDEM3,VPS4B,SCPEP1,RNF11,NCOA3,MAX,RTN3,MKRN1,KRAS,DOCK2,CAB39,TMEM127,PLXNC1,SDCBP,RTF1,ACTR2,ARHGAP26,PHIP,HERC4,CDK19,GNAQ,WASF2,ADAR,ARPC5,RBM47,RGS14,AKAP13,ZNF217,ISG20,AFF1,CRLF3,ERN1,PTTG1IP,ZNF267,DPYD,AGPAT1,IL10RB
GSE22935_WT_VS_MYD88_KO_MACROPHAGE_12H_MBOVIS_BCG_STIM_UP	53/2291	200/20394	1.5129e-09	8.22639e-09	2.85979e-09	53	SYN1,ST6GALNAC2,CLCN4,GNB1,STK17B,PPP1R15A,SF3A1,HMOX1,HIF1A,ACIN1,SHOC2,NEDD9,WDR48,SGK1,RAD23B,NR4A1,SEC14L1,JUND,PSME3,BTG1,RAC1,CNPY3,THBS1,NAB1,SSH2,TPM3,SFXN5,MSN,MFSD14B,SEC24D,NR4A2,TDRD9,RAB11FIP1,SLC25A44,NLRP3,REL,SLC22A15,NFIL3,TPP1,CDK12,CEBPB,GRB2,TMEM252,KREMEN1,SOCS3,PDE4B,PBX1,LAMP1,ARID5A,DNM3,TFDP1,PRR13,SMIM3
GSE23308_WT_VS_MINERALCORTICOID_REC_KO_MACROPHAGE_CORTICOSTERONE_TREATED_DN	53/2291	200/20394	1.5129e-09	8.22639e-09	2.85979e-09	53	HSPA5,STK17B,RBM22,TOX4,CDS2,MAPRE1,JAG1,VAPA,FMR1,PGK1,MEFV,TRPS1,CHORDC1,CAMKK2,CAPZA1,RLF,STX12,STAG1,NEK6,ETF1,GLIPR2,IL1B,GMFG,PRPF38B,TANK,ACTR1A,ETV6,MTMR6,RAB20,SEC11A,IFNAR1,TPM3,ATG3,MSN,ZFAND3,DUSP2,ZBTB7B,ARPC5,RNF149,SPIDR,NDEL1,CRK,SIGLEC7,FPR1,MARCKSL1,IST1,ARAP1,PEAR1,CASP4,CDC42SE1,ERO1A,LYN,HP
GSE23568_ID3_KO_VS_WT_CD8_TCELL_DN	53/2291	200/20394	1.5129e-09	8.22639e-09	2.85979e-09	53	JARID2,BTK,SERPINB1,VCL,EVI5,FCGR2B,ERO1B,LAT2,NCF4,CTSZ,HCK,MTPN,ARHGAP21,RAB5C,SH2B3,ALDH2,NCF2,SIPA1L2,ATP6V0B,ATF6,ELL2,PLBD1,CD93,ANXA1,LMO2,SLC31A1,SORL1,TMOD3,BMP2K,PPP3CA,IQGAP1,HHEX,CARHSP1,CMTM7,SLC7A7,MX1,PDXK,PRKCD,SYK,ABCA1,PXK,ADAM9,TPST1,KCTD12,MYADM,GM2A,MYO5A,PLCG2,SNX2,SIPA1,IFI30,LYN,MARCKS
GSE23984_CTRL_VS_HYPOCALEMIC_VITAMIND_ANALOG_TCELL_UP	53/2291	200/20394	1.5129e-09	8.22639e-09	2.85979e-09	53	FGR,SYN1,VMP1,PKM,PSEN1,RAB10,MAPRE1,DMXL2,TRPS1,OGDH,MEGF9,CPD,GAB1,LPCAT3,VEGFA,GBE1,STX12,KLF7,FKBP15,TREM1,TUBA4A,NECTIN2,SESN2,ATP6V1E1,CHSY1,EMILIN2,BTG1,NPL,RC3H1,TANK,TXN,JDP2,PSTPIP1,PIK3R5,PTGES,LCN2,ZDHHC5,SH2B2,PPP1R21,PPBP,SPIDR,PAFAH1B2,SIGLEC7,GLB1,ZBTB18,MCEMP1,GPR132,IGF2R,BAZ1A,TMEM170B,SRA1,C19orf38,PECAM1
GSE24726_WT_VS_E2_22_KO_PDC_DAY4_POST_DELETION_DN	53/2291	200/20394	1.5129e-09	8.22639e-09	2.85979e-09	53	NADK,AGPAT4,TNFRSF1B,PKM,BCL3,JMJD6,PILRA,SNX10,IRAK3,CTSZ,HCK,CRNKL1,PGK1,USP10,BST1,EHD1,SLC6A12,GAPDH,SDHB,TNFAIP3,ARG1,GTDC1,IRF1,IL1B,ATP6V1E1,DRAM1,AOAH,SLC31A1,GPAT3,RAB20,PIK3R5,SLC16A3,PTGES,HSD17B12,SEC24D,ADAM17,PDE6D,GBP2,PPP1R21,TKT,CAMP,SIGLEC7,MAP2K1,CD14,RASGRP4,AGTRAP,MTURN,MCEMP1,S100A10,ATG9A,PSMB8,HSPA1A,PSMB3
GSE25123_ROSIGLITAZONE_VS_IL4_AND_ROSIGLITAZONE_STIM_PPARG_KO_MACROPHAGE_DAY10_DN	53/2291	200/20394	1.5129e-09	8.22639e-09	2.85979e-09	53	RBM5,ADIPOR2,SDCCAG8,ZC3H11A,WNK1,CNN2,MARK2,CLCN4,OSTM1,PTPRC,ERO1B,DOCK8,C2CD5,NR3C1,RAP1A,RLF,PADI2,ATP6V0B,TNFAIP3,FOXO3,KBTBD7,UBL3,STX16,RAB3IP,RAC2,SLC6A6,WASHC4,GIT2,LYST,ZNF18,CNOT8,CCDC17,ITGB2,AIM2,NIPBL,SYK,PTK2,PLEKHA2,TPPP,PIK3CD,ZNF217,BASP1,KCTD12,LDLRAD3,ZNF467,P2RY13,ARAP1,NBR1,GM2A,LRP10,SIRPA,HLA-E,LEFTY1
GSE2770_UNTREATED_VS_TGFB_AND_IL4_TREATED_ACT_CD4_TCELL_4H_UP	53/2291	200/20394	1.5129e-09	8.22639e-09	2.85979e-09	53	RBM5,BTK,TNFRSF1B,ARID4B,ANKRD44,IPCEF1,BAZ2A,PXN,TNRC6B,NCF4,DNAJC5,CTSZ,CDS2,AVL9,TAX1BP1,MED13,HECA,ACAP2,KLF7,AVPI1,BAZ2B,S1PR4,FGL2,REEP5,LSP1,MPP1,TMEM127,FAM8A1,ETV6,BCL2A1,MAP1LC3B,IFNAR1,EPHX1,PDCD4,PINK1,IL6R,IER2,STX5,ZYG11B,PBXIP1,WBP1L,RAB31,GABARAP,JUNB,TPPP,UNC119B,IP6K1,FOXO4,SOCS3,IL1RAP,ERO1A,DNM3,TMEM167B
GSE27786_BCELL_VS_NKCELL_DN	53/2291	200/20394	1.5129e-09	8.22639e-09	2.85979e-09	53	CD44,VAMP3,FAM168A,PKM,ALPK1,RAB7A,OSTM1,NCOA1,FTL,OSBPL8,SH3GLB1,SOS2,ITPK1,DNAJC3,ZMIZ1,ST3GAL4,DSE,ACVR1,QPCT,TJP2,SPOP,F13A1,PLEKHG3,RAF1,RTN3,HSD17B4,GOLM1,STX6,CYP27A1,TM6SF1,KIF13A,ARRB1,MAP1LC3B,RIT1,LYST,RALB,TNIP1,HSD17B12,IPMK,EPB41,G6PD,RBM47,DAGLB,MID1IP1,IKBIP,STAT6,MCTP1,SLCO3A1,AGTRAP,MX2,PLSCR1,F5,ANG
GSE27786_LIN_NEG_VS_NKCELL_DN	53/2291	200/20394	1.5129e-09	8.22639e-09	2.85979e-09	53	GAS7,TMCC3,DGKG,PKM,OTUD5,CLCN4,MARK3,ERO1B,ITPK1,SUSD6,IK,QPCT,ASH1L,ARHGEF2,PRDM2,CTBS,ATP6V0B,KBTBD7,NDUFA1,PTPN12,RAF1,PRAM1,RCBTB2,TM6SF1,YIPF3,PARP9,GIT2,SBNO1,MFAP1,BIN3,TACC1,NSD3,JAK1,ZNF281,PPP1R21,MAPKAPK2,ARHGAP25,PCMTD1,RGS14,TRIM8,RNPEP,GBA,C16orf72,PTTG1IP,SP1,CD300LF,LRRK2,MYO5A,FAR1,PSAP,CD177,SIPA1,TAX1BP3
GSE27859_DC_VS_CD11C_INT_F480_INT_DC_UP	53/2291	200/20394	1.5129e-09	8.22639e-09	2.85979e-09	53	FAM214B,JARID2,RNF19A,GABARAPL2,TBXAS1,SLK,SIRT2,PRKACA,BAZ2A,PGS1,TMEM40,WAC,DUSP16,EPAS1,CTSD,KLF7,YPEL5,GNA13,APAF1,PLBD1,RAC2,TEP1,RBM39,DCTN4,TSPAN2,STK26,OS9,TLR4,IDH1,VAV1,MYO1F,CD53,FCGR2A,PDCD4,CMIP,RNF20,SLC37A3,STX5,NIPBL,GALNT10,STAT3,ADAM9,JUNB,METRNL,OAZ2,PDE4B,MED12,UBALD2,TMLHE,UBL5,SGMS1,GPX3,EGLN2
GSE28237_FOLLICULAR_VS_LATE_GC_BCELL_DN	53/2291	200/20394	1.5129e-09	8.22639e-09	2.85979e-09	53	TMEM176A,MVP,GAB2,RNF19A,RRM2B,FAM120A,CASP8,PPP2R5A,ATP1B3,RAB7A,SNAP23,ITPK1,LPIN2,PLP2,PIK3CG,MEGF9,PDLIM1,CBX1,HMGCR,ARSB,CNOT6,GALNT3,STRN,RAP1A,OSBPL9,TJP2,VASP,PTPN12,MPP1,CHSY1,HSD17B4,GOLM1,RAB1A,IQGAP1,MAP1LC3B,CD53,DUSP10,LAMTOR1,NR4A2,WASF2,G6PD,GYG1,MED30,STAT6,YWHAB,CHST11,CEP19,MARCKSL1,MYADM,MORF4L1,CHP1,SULF2,PPP1CB
GSE28737_WT_VS_BCL6_KO_FOLLICULAR_BCELL_DN	53/2291	200/20394	1.5129e-09	8.22639e-09	2.85979e-09	53	STAU2,RELT,SLC2A3,DNAJA2,RAB21,SNX10,TNRC6B,ABHD4,PIK3CG,DDX58,CDKN1B,LMNB1,CTSD,UBE2B,AVPI1,MED13L,ARHGAP9,NR4A1,PREX1,POR,SLC44A2,GMFG,TSPAN2,PLXNC1,HLX,LBR,GOLGA7,NRBF2,PTPRJ,TMEM45B,SLC7A7,PIK3AP1,ST3GAL2,G6PD,PCYT1A,JAK1,ARHGAP25,PRKCD,MED30,SPIDR,TMEM71,SNX20,CRLF3,ZHX2,P2RY13,SPATA13,S100A4,CAPZA2,NHSL2,STK38L,LTB4R,PRKDC,SMIM3
GSE30971_CTRL_VS_LPS_STIM_MACROPHAGE_WBP7_HET_4H_UP	53/2291	200/20394	1.5129e-09	8.22639e-09	2.85979e-09	53	IFRD1,TMEM159,AGPAT4,GPBP1,DGAT2,TFE3,PIGB,DGCR2,TSG101,FOSL2,NRDC,PHLPP1,MYL6,GADD45B,HIF1A,KLHL2,HSPA8,ERGIC1,KLF7,TNFAIP3,MYL12B,PLEKHG3,RAB3IP,AP3B1,STX11,CPM,PLXNC1,WASHC4,TM6SF1,VPS37B,SSH2,ARNT,EIF4EBP2,NR4A2,MIA3,CTLA4,NFIL3,PRKCB,MIDN,FTH1,FOS,JUNB,CHST11,CHD2,MSRB3,KCTD12,RELL1,AP1S2,SEMA4B,SIPA1L1,NCOA6,SLC5A3,ISY1
GSE32986_CURDLAN_LOWDOSE_VS_CURDLAN_HIGHDOSE_STIM_DC_UP	53/2291	200/20394	1.5129e-09	8.22639e-09	2.85979e-09	53	GRN,TBXAS1,ANKRD44,DIP2B,IPCEF1,MKNK2,NIN,BNIP3L,VSIR,ACAP2,PIKFYVE,HPCAL1,RGS2,RPS6KA1,FOXO3,UBN1,AFTPH,ARHGAP9,STARD8,APC,SRPK2,GNS,KIAA0513,RNASEL,RCBTB2,TM6SF1,TLR4,SSH2,FCGR2A,DYNLT1,FLI1,CAST,RASSF3,ITGB2,ARHGAP25,STXBP5,IKBIP,INPP5D,RGS14,CLEC7A,DDIT3,MCTP1,LONRF3,RELL1,SLC8A1,TMLHE,SVIL,MSRB1,TMEM170B,ITSN1,SIPA1,CHMP1B,RNASE4
GSE33374_CD8_ALPHAALPHA_VS_ALPHABETA_CD161_HIGH_TCELL_DN	53/2291	200/20394	1.5129e-09	8.22639e-09	2.85979e-09	53	JARID2,PGLYRP1,WAS,SH2D2A,PHF23,VMP1,CLCN4,PXN,PSME1,NUP50,HM13,PITPNM1,SUDS3,BCL6,IL18RAP,CTSD,IFIT3,IFIT2,GLIPR2,ARHGAP9,RAC2,ATP6V1E1,DIAPH1,GIMAP4,STX6,VAV1,IQGAP2,PPP4C,PARP8,IFNAR2,ITGB2,IER2,LAPTM5,MAPKAPK2,FRAT1,STIM1,TAP1,SMPDL3A,RHOG,GBA,FLII,ADGRG3,RFLNB,DGAT1,METTL9,PELI1,PSMB8,HLA-E,HLA-A,RNASE4,SRGAP2,RASSF5,PSMB3
GSE33425_CD161_HIGH_VS_NEG_CD8_TCELL_DN	53/2291	200/20394	1.5129e-09	8.22639e-09	2.85979e-09	53	ABHD5,TMEM159,VMP1,OAT,PDK3,ATP11A,HCK,BMX,MTPN,TMEM176B,ALDH2,ARID3A,RAP1A,UBL3,FGL2,CD68,TEP1,CHI3L1,GIMAP4,SBF2,TMBIM1,ITM2B,GGH,CASP1,ACTR2,TMOD3,RSU1,ADM,PDCD4,CHD1,SLC7A7,BACH1,MFSD14A,TAGLN2,GBP4,S100A11,FSTL1,CTLA4,INPPL1,ARIH1,C15orf39,SMPDL3A,GLRX,LITAF,S100A4,MPEG1,S100A10,S100A6,HSD17B11,SH3BGRL2,CRIP1,IFI30,RNASE4
GSE339_CD8POS_VS_CD4CD8DN_DC_UP	53/2291	200/20394	1.5129e-09	8.22639e-09	2.85979e-09	53	POLR2J,CSDE1,BTK,TMEM159,OAT,ATP1B3,KIF3C,FKBP1A,CSF2RB,DNAJC3,ASAH1,RNF141,VWF,ARPC3,ATP6V1A,ECE1,STX12,NEK6,ETF1,SPOP,REEP5,PHC2,APC,ADAM19,GNS,CKAP4,ENTPD1,IQGAP1,C9orf72,RSU1,CMTM7,MFSD14A,CD1D,CSTB,STX5,VCP,STX3,VPS37C,TAP1,GLRX,CTBP2,UNC119B,FAM91A1,ARID3B,IST1,PBX1,GNG2,PLSCR1,SEMA4A,GRK5,AIF1,SMIM11A,NCOA4
GSE36009_WT_VS_NLRP10_KO_DC_UP	53/2291	200/20394	1.5129e-09	8.22639e-09	2.85979e-09	53	STARD3NL,ARID4A,POLB,CHMP5,OSM,ITPK1,TLR8,FNDC3A,NAMPT,ENG,DOCK8,TREML2,KAT2B,AREL1,FAM53C,NMI,MAX,FGL2,BST2,CARD6,ARNTL,TAOK3,CASP1,ETV6,FEM1C,NSD3,MSRB2,PARP8,USP25,PIK3AP1,SYNJ1,MORC3,ADAR,TAL1,GBP4,ATF3,TIPARP,NFIL3,ARF4,TOR1AIP2,FOS,ISG20,CRLF3,PROS1,TLR5,TDRD7,SERTAD1,MCMBP,L3MBTL3,FCGR3A,KIAA0040,ISY1,SRGAP2
GSE39916_B_CELL_SPLEEN_VS_PLASMA_CELL_BONE_MARROW_DN	53/2291	200/20394	1.5129e-09	8.22639e-09	2.85979e-09	53	FAM214B,GRAMD1B,CD44,GRN,CTNNA1,VMP1,ATP2B1,NCF4,HIF1A,TPI1,PRKAR2A,IL18R1,IL18RAP,TRPM6,LGALSL,CDKN1A,AHNAK,TNFSF14,SMPDL3B,CHSY1,OSTF1,STX11,PLXNC1,MTHFS,FLOT1,IER3,SORL1,CASP1,JDP2,BCL2A1,PCTP,MYO1F,ARHGAP26,CYSLTR2,IFNAR2,GBP4,S100A11,RBM47,RAB8B,MAPRE2,GAA,SMPDL3A,B3GNT5,ERN1,MYADM,PROS1,PEAR1,PLSCR1,S100A4,S100A6,CSF2RA,PRR13,RNASE4
GSE40666_WT_VS_STAT4_KO_CD8_TCELL_WITH_IFNA_STIM_90MIN_UP	53/2291	200/20394	1.5129e-09	8.22639e-09	2.85979e-09	53	CFLAR,CYTH3,IDS,GPBP1,CASP8,CNN2,ANKRD44,ACTN1,APLP2,ZFAND6,OSM,TNRC6B,NIN,SUSD6,IMPDH1,VSIR,MS4A6A,MAN1A1,STK38,ACAP2,OSBPL9,SGK1,ADGRE5,RAB3IP,MPP1,CARD6,TBC1D14,SARAF,NUMB,PDE5A,BMP2K,WDR20,NACC2,HERC4,CELF1,PDCD4,FLI1,TSC22D3,DEDD2,HIPK1,TIPARP,LETM2,TMEM71,XPO6,RGS14,RAB33B,CRLF3,RGS6,RFLNB,C16orf54,MBP,SGMS1,TXNIP
GSE411_100MIN_VS_400MIN_IL6_STIM_MACROPHAGE_UP	53/2291	200/20394	1.5129e-09	8.22639e-09	2.85979e-09	53	ARHGAP6,TBC1D1,PICALM,STXBP2,HIVEP1,HNRNPH3,SH3GLB1,MYH9,DHRS7,LPIN2,TAX1BP1,TMEM176B,ZMIZ1,LAMTOR3,RAB35,DSE,EDEM3,PADI2,IFIT2,KANSL1,PAIP2,SPOP,NCOA3,ARHGEF6,SDF2,RNASEL,CKAP4,HLX,CASP1,SLC40A1,MTMR6,RERE,PRUNE1,LBR,SEC24D,ZYG11B,S100A11,PBXIP1,NUAK2,GYG1,SHISA5,FTH1,IRF2,RAB33B,RUFY1,NR2C2,GCC1,CDC42EP4,DAZAP2,SOCS3,SVIL,GRK6,CCPG1
GSE43260_BTLA_POS_VS_NEG_INTRATUMORAL_CD8_TCELL_UP	53/2291	200/20394	1.5129e-09	8.22639e-09	2.85979e-09	53	RRAGD,GRN,HSPA5,HOMER3,CYBA,RRP12,TBC1D1,JMJD6,CAPZB,DNM2,FCN1,LYZ,HMOX1,TSPO,SEC23A,MAPRE1,ZNF516,FNDC3A,ERF,HTATIP2,IL1R2,CTSD,ETF1,NDUFA1,POR,GMFG,ALOX5AP,EMP1,CD63,BLOC1S1,AOAH,DEGS1,LHFPL2,ALDOA,SEC24D,HNRNPU,ATP6V0D1,ITGB2,LMNA,ITGA5,STX5,RPN1,S100P,FBP1,VCP,RNASE6,PITPNA,JUN,LAMP1,UBE2H,S100A4,PLEKHM1,CD302
GSE43863_DAY6_EFF_VS_DAY150_MEM_TH1_CD4_TCELL_UP	53/2291	200/20394	1.5129e-09	8.22639e-09	2.85979e-09	53	SPAG9,SH2D2A,ATP6V0A1,VCL,CYBA,CTSA,UBE2D1,FOSL2,LAT2,TMEM40,MAST3,TSC22D1,TGFB1,ERF,AHR,MMD,CD86,KLHL18,IL1R2,WIPF1,PLEK,RGS2,SPP1,PLBD1,FOSB,EMILIN2,SRPK2,NAB1,CD53,EPHX1,RILPL2,NR4A2,NRGN,KLF10,ATP6V0D1,CSTB,IER2,PCYT1A,LAPTM5,REL,TIPARP,RBPJ,INPP5D,GAA,CHST11,MARCKSL1,LONRF3,B3GNT5,TOB2,FNBP1,SEMA4D,LITAF,IGF2R
GSE5463_CTRL_VS_DEXAMETHASONE_TREATED_THYMOCYTE_UP	53/2291	200/20394	1.5129e-09	8.22639e-09	2.85979e-09	53	LASP1,PLEKHO1,TNFRSF1B,GABARAPL2,LCP2,TBC1D1,FKBP1A,CMTM6,MAP3K1,TCF20,SMS,TGFB1,CYTH2,P2RX1,KLF3,ST3GAL4,SELPLG,LTBR,WDR48,AHNAK,TGM3,YWHAH,UBE4B,BHLHE40,LCP1,VPS37B,PSTPIP1,SMAD4,BCL10,TNIP1,TLK2,LATS2,CMTM7,KLF10,EIF4A2,CD1D,TAGLN2,IFNAR2,S100A11,BRI3,NDEL1,PAFAH1B2,TAP1,B3GNT2,EIF1,ARID3B,FNBP1,SIAH1,PPTC7,IGF2R,SIRPA,GPSM3,RGL2
GSE6674_ANTI_IGM_VS_CPG_STIM_BCELL_UP	53/2291	200/20394	1.5129e-09	8.22639e-09	2.85979e-09	53	CYTH3,IFNGR1,DAPK2,IPCEF1,RNF13,ABHD4,KHNYN,CBX1,STK38,HECA,ARRDC3,BCL6,KLHL24,RSRP1,OSBPL9,FOXO3,YPEL5,PAIP2,SPOP,S1PR4,KDM4B,OSER1,JDP2,TOB1,NARF,DUSP10,TNIP1,ASAP1,SLA,ZFAND3,TSC22D3,STX5,ZYG11B,CREBRF,TMEM71,SERTAD3,SLC43A2,CTDSP2,IP6K1,OAZ2,MTURN,ZNF467,SPATA13,PTTG1IP,C16orf54,UBE2H,NBR1,ZBTB44,MAP3K3,L3MBTL3,SGMS1,KIAA0040,PECAM1
GSE7764_IL15_TREATED_VS_CTRL_NK_CELL_24H_DN	53/2291	200/20394	1.5129e-09	8.22639e-09	2.85979e-09	53	CREBBP,KDM7A,HIVEP2,ATP6V0A1,ARHGAP6,RRM2B,KIF1B,MXD1,FCGR2B,BAZ2A,APBB1IP,SMARCD3,PTGS1,TRPS1,VSIR,KLF3,ACAP2,EPAS1,WLS,FOXO3,KDM3B,MED13L,G0S2,GNAZ,AGO4,GLUL,PLXNC1,CPEB2,PDE5A,TOB1,LYST,ANKRD50,ABCG1,PCYT1A,ZYG11B,ATXN7,RICTOR,ABCA1,TMEM71,TCP11L2,NCKAP5L,PCMTD1,TET2,FOS,SELP,DDIT3,B3GNT5,KCTD12,FOXO4,MPEG1,L3MBTL3,NHSL2,MARCKS
GSE7831_UNSTIM_VS_CPG_STIM_PDC_1H_DN	53/2291	200/20394	1.5129e-09	8.22639e-09	2.85979e-09	53	TMEM159,RRAGD,CD44,AGPAT4,GAB2,VAMP3,WNK1,ACSL4,EDEM2,FKBP1A,PPP2R3C,OSM,PLP2,TGFB1,HBP1,TAX1BP1,ST3GAL4,MAN1A1,SOD2,HBEGF,RNF19B,PRDM2,ATP6V0B,KLF7,GTDC1,RNF11,B9D2,USP22,GNAZ,MKRN1,MBD2,ADAM19,CPM,CKAP4,PLXNC1,BMP2K,CSRNP1,TMCO3,RABGAP1L,EIF4A2,ATF3,MAPKAPK2,CTLA4,HEY1,GLB1,SELP,FRAT2,DENND5A,DCUN1D3,MSL1,ARID5A,MIER1,FNIP1
GSE9509_10MIN_VS_30MIN_LPS_STIM_IL10_KO_MACROPHAGE_UP	53/2291	200/20394	1.5129e-09	8.22639e-09	2.85979e-09	53	PRKAR2B,STARD3NL,PLAUR,TYROBP,TMEM159,GRN,HEXB,WAPL,CTSA,APLP2,PYGL,SLA2,PGRMC1,ELF4,COTL1,ASAH1,SIGLEC5,CORO1C,SELENOK,MAPKAPK3,SDHB,RAB32,NPC2,AVPI1,GLIPR2,TREM1,CD93,LSP1,PRAM1,CASP1,SBNO1,TLE3,DOCK5,HSD17B12,CDC123,SAMSN1,RAB11FIP1,PRR14,FCER1G,JAML,SLC22A15,ARPC2,LRPAP1,ANXA5,ARHGEF40,TPP1,CSF1R,BACE1,SEMA4A,ERO1A,S100A6,SIRPA,HSBP1
KAECH_NAIVE_VS_DAY8_EFF_CD8_TCELL_DN	53/2291	200/20394	1.5129e-09	8.22639e-09	2.85979e-09	53	PGLYRP1,CD44,SH2D2A,TNFRSF1B,BAK1,GABARAPL2,SLC2A3,CAPZB,SNX10,PLP2,ATP6V0E1,GALNT3,IL18R1,IL18RAP,LGALSL,CCR2,AHNAK,REEP5,MBD2,BHLHE40,LAMTOR5,EMP1,ANXA1,ADAM19,TXN,GGH,CASP1,BCL2A1,MYO1F,PRUNE1,DOCK5,RSU1,CARHSP1,S100A11,CTLA4,HMGB2,MAPRE2,LMAN2,PRELID1,GLRX,UNC119B,RNPEP,DENND5A,PLSCR1,LITAF,S100A4,CASP4,S100A10,S100A6,UBL5,PRR13,HLA-A,CRIP1
GSE37416_CTRL_VS_6H_F_TULARENSIS_LVS_NEUTROPHIL_DN	52/2291	195/20394	1.69672e-09	9.20539e-09	3.20013e-09	52	CLK1,TNFRSF1B,RNF19A,PKM,FNDC3B,PGM1,CYLD,GRAMD1A,BRPF3,OSM,SF3A1,PGK1,BNIP3L,TGFBR1,DUSP3,TPI1,GBE1,KDM3A,RLF,FKBP15,P4HA1,KDM4B,HIP1,BHLHE40,LDHA,PHC2,NUP58,MFAP1,PIK3R5,NARF,TMF1,FEM1C,TNIP1,ITPRIP,ADM,ALDOA,IFNGR2,PDXK,BRI3,NOD2,SNX20,MAPK1IP1L,RBPJ,PGAM1,RELA,IL1RAP,SULF2,ERO1A,ATG9A,PLEKHO2,HCAR3,RBM8A
GSE3982_MAST_CELL_VS_MAC_DN	52/2291	195/20394	1.69672e-09	9.20539e-09	3.20013e-09	52	SPAG9,GRAMD1B,CTNNA1,RC3H2,WAPL,TNFRSF1A,SIRT2,PILRA,ERO1B,NANS,RP2,NFAT5,IMPDH1,TGFBR1,ENG,CLEC2B,SLC6A12,LTBR,EPAS1,FOXO3,TRIM25,SCPEP1,LRP1,TNFSF14,MKLN1,PPT1,ADGRE3,RAC1,HLX,DEF8,GALNS,TMEM140,NR6A1,PARP8,ZDHHC7,PDXK,ACOX1,NCSTN,CTSS,CXCL5,UBAP1,RAB8B,SERPINB8,ADAM9,RNASE6,ITGAM,JUN,RXRA,MTF1,S100A10,MPZL1,CAPZA2
GSE18791_CTRL_VS_NEWCASTLE_VIRUS_DC_4H_DN	51/2291	190/20394	1.89733e-09	1.02823e-08	3.57451e-09	51	CLK1,GADD45B,APOL1,NAMPT,C1GALT1,DDX58,MAK,CLK4,PAPOLG,ARID3A,SWT1,RLF,IFIT3,IFIT2,CD274,TRIM25,TNFSF10,ZNFX1,IRF1,IFI6,APOBEC3A,MIS18BP1,NINJ1,TRIM21,KDM6B,OASL,SLC31A2,DNAJB5,PARP9,CSRNP1,CREB5,TLK2,ADM,IFIT5,RAB11FIP1,MX1,B4GALT5,ADAR,DTX3L,RICTOR,PATL1,TAP1,STAT2,ISG20,FBXO34,MYADM,DDX60L,MX2,IFITM1,PLSCR1,PELI1
GSE6269_FLU_VS_E_COLI_INF_PBMC_UP	46/2291	163/20394	2.05151e-09	1.11055e-08	3.86067e-09	46	IDS,WAS,PIAS1,EIF2AK2,PKM,MARK2,DNM2,ACIN1,MMP9,N4BP1,USP10,TGFB1,OGDH,TRIM38,LMNB1,GNAI2,WIPF1,SMG7,PTK2B,LRRFIP1,IFI6,ACTN4,UBA1,GSE1,PSME3,TRIM21,OASL,TLN1,PPIG,TMBIM6,GLYR1,IFITM3,MX1,ADAR,SH2B2,IFI16,BPTF,MX2,IFITM2,IFITM1,NCOA6,PRR13,HLA-A,HLA-B,ARPC1A,NBPF14
GSE17974_0.5H_VS_72H_IL4_AND_ANTI_IL12_ACT_CD4_TCELL_UP	52/2291	196/20394	2.06055e-09	1.11297e-08	3.8691e-09	52	ABHD5,MVP,RB1CC1,SOAT1,IPCEF1,JADE1,TP53INP2,PXN,HIVEP1,SF3A1,HIF1A,ASAH1,CCNY,RAPGEF2,STK38,HECA,OGFRL1,NUP214,PRKAA1,ANXA1,GTF2B,MTMR6,USP3,PIK3R5,CSRNP1,IQSEC1,KDM6A,GOLGA7,ITPRIP,AHCTF1,CHD1,MFSD14A,BTG2,DTX3L,NIPBL,RICTOR,PDZD8,NSD1,CDK12,MAPK1IP1L,JMJD1C,CHD2,SETD2,SYNM,SERPINA1,PELI1,TMEM184B,DDX3X,PLEKHM1,FAM200B,CD302,CUX1
GSE23321_CD8_STEM_CELL_MEMORY_VS_NAIVE_CD8_TCELL_DN	52/2291	196/20394	2.06055e-09	1.11297e-08	3.8691e-09	52	WAS,RALBP1,HEBP2,YIPF1,PDE4A,EDEM2,TNRC6B,GMPR2,CDS2,PHKB,ASAH1,MED25,ATG2A,TRIM38,ECT2,GALNT3,CHMP3,TMEM59,MAX,RAC2,THEMIS2,CAP1,OSTF1,DYNC1LI2,RNASEL,FAM8A1,SSH2,LBR,ASXL2,SIDT2,RABGAP1L,TGOLN2,PAN3,HNRNPU,PDE6D,DYRK1A,PINK1,EPB41,ABR,TAOK1,PPP1R21,HMGB2,RGS14,TMEM154,B3GNT2,ZNF217,MOB3A,CEP19,ZNF33A,NF1,LRP10,CCPG1
GSE34156_UNTREATED_VS_6H_NOD2_AND_TLR1_TLR2_LIGAND_TREATED_MONOCYTE_DN	45/2291	158/20394	2.22613e-09	1.20108e-08	4.17538e-09	45	JARID2,EIF2AK2,ATP11B,SP100,PSEN1,PAPOLA,GTPBP1,ITPK1,OGDH,PRUNE2,DDX58,RAPGEF2,NR3C1,MOB1A,SF3B1,ARHGEF2,IFIT3,IFIT2,TNFSF10,MED13L,NMI,FGL2,TRIM21,OASL,AGAP2,ABI1,TMOD3,NSD3,CDK19,SAMSN1,PIK3AP1,UBE2L6,MX1,ADAR,IFI16,TAP1,STAT2,RASGRP4,TLR1,DAZAP2,MX2,ARHGAP30,TDRD7,SIPA1L1,ITSN1
GSE17974_0H_VS_24H_IN_VITRO_ACT_CD4_TCELL_UP	51/2291	191/20394	2.30961e-09	1.24474e-08	4.32717e-09	51	MYLIP,TYROBP,CLK1,RNF10,MXD1,MAP4K4,FOSL2,PPP1R12B,ITCH,KAT6A,ERO1B,YPEL3,TRPS1,KLF3,BIN2,VNN2,ARRDC3,MEF2D,RGS2,TNFAIP3,SGK1,YPEL5,DUSP1,CFP,APOBEC3A,GSE1,OSER1,ANXA1,SKIL,KLF4,FAM8A1,PELI2,TOB1,PIK3R5,ITPRIP,VTI1A,PARP8,NR4A2,ZFAND3,TSC22D3,WASF2,BTG2,TP53INP1,CLEC4E,DPEP2,ITGAM,FOS,JUNB,SYNM,PDE4B,TXNIP
GSE27241_WT_VS_RORGT_KO_TH17_POLARIZED_CD4_TCELL_TREATED_WITH_DIGOXIN_UP	49/2291	180/20394	2.3497e-09	1.26355e-08	4.39256e-09	49	CREBBP,FAM120A,KMT2C,WNK1,PKM,MAP4K4,BAZ2A,PPP1R12B,SF3A1,EP300,FNDC3A,NFAT5,ZNF106,DYRK1B,PIK3CG,RIC1,DOCK8,MED13,UHRF1BP1L,KLHL18,BIRC6,PRRC2C,KANSL1,TNFRSF10B,USP9X,UBE4B,TTLL4,TLN1,KIAA1109,SBNO1,NCOR1,NPEPPS,IQGAP2,SLC37A3,TAOK1,RAD21,TET2,SPRY3,PRDM10,PIK3CD,BPTF,ATF7IP,KDM2A,ERN1,SETD2,SP1,RALGAPA2,NF1,SIPA1L1
GSE6092_IFNG_VS_IFNG_AND_B_BURGDORFERI_INF_ENDOTHELIAL_CELL_UP	49/2291	180/20394	2.3497e-09	1.26355e-08	4.39256e-09	49	KDM7A,SLC45A4,PLEKHO1,ATP6V0A1,PHKA2,TBXAS1,FRY,EIF4G3,PLOD1,MAVS,MCOLN1,MAP3K1,PTGS1,TNRC6B,DUSP3,RGS2,NEK6,NCOA3,NQO2,PLEKHG3,HP1BP3,HIP1,ALOX5AP,GLUL,TLR4,FLI1,ARL11,TSC22D3,SKI,PINK1,PDXK,TPCN2,HIPK1,CD200R1,GYG1,FRAT1,STX3,PCMTD1,CTDSP2,NR2C2,LIMK2,FMNL1,MPEG1,MBP,MSRB1,PLEKHM1,CUX1,CCPG1,GTF2I
GSE1460_INTRATHYMIC_T_PROGENITOR_VS_DP_THYMOCYTE_DN	52/2291	197/20394	2.49784e-09	1.34173e-08	4.66433e-09	52	HIVEP2,ERP44,SH2D2A,LCP2,ROCK1,PPP2R5B,KDM5A,FRY,FNDC3B,BAZ2A,PPP1R15A,PGS1,MYH9,PIM2,CARD8,TLE4,DNMBP,CLK4,PDE4D,BCL6,KAT2B,TNFAIP3,SGK1,CCNI,FAM53C,LPGAT1,TNFSF14,VASP,EVI2A,KDM4B,TUBA4A,POR,NR1H2,ARNTL,APC,STX11,EGLN1,GABARAPL1,LYST,TSC22D3,DUSP2,CD1D,SLC25A44,IER2,TGFBR2,ISG20,CTDSP2,FOXO4,SIRPA,BBIP1,PLEKHM1,CWC25
GSE37301_MULTIPOTENT_PROGENITOR_VS_LYMPHOID_PRIMED_MPP_DN	49/2291	181/20394	2.87496e-09	1.5426e-08	5.36264e-09	49	VCL,FAM107B,EVI5,ITGB5,CASS4,CREM,DNAJB6,EHD1,NR3C1,IL18RAP,RGS2,PADI2,ELL2,TJP2,NR4A1,CDKN1A,AHNAK,FOSB,HIP1,ZFP36,CHSY1,SERINC3,ANXA1,IER3,VPS37B,FURIN,NFKBIZ,FEM1C,PLCB3,SEC24D,ENKUR,IPMK,CYSLTR2,SAMSN1,SLA,BTG2,ATF3,ANTXR2,PLK3,LONRF3,ERN1,KCTD12,SPTY2D1,ST6GALNAC3,DGAT1,HEXIM1,MAFG,DDX3X,ISY1
GSE18791_CTRL_VS_NEWCASTLE_VIRUS_DC_12H_DN	52/2291	198/20394	3.02246e-09	1.61463e-08	5.61303e-09	52	TMCC3,GPBP1,SP140,CREM,NAMPT,HBP1,C1GALT1,DDX58,DUSP16,MAK,NEDD9,GALNT3,IL18RAP,IFIT3,IFIT2,CD274,TRIM25,ACOT9,KCNJ2,ZNFX1,IRF1,MKLN1,PRRG4,TOR1B,SLC31A2,CSRNP1,FEM1C,DYNLT1,CREB5,TMEM140,TLK2,IFIT5,NEXN,GBP4,AIM2,CXCL1,DTX3L,SEMA6B,TAP1,STAT3,STAT2,FBXO34,EXT1,MX2,DENND5A,CLDN5,PDE4B,ZNF267,PLSCR1,PELI1,APOL6,LYN
