## Supplementary Table S4 for "RNA sequencing of whole blood defines the signature of high intensity exercise at altitude in elite speed skaters" (part 2 of 3)

### Sheet: fisher_C7_up (continued)
ID	GeneRatio	BgRatio	pvalue	p.adjust	qvalue	Count	geneID
GSE22611_UNSTIM_VS_6H_MDP_STIM_MUTANT_NOD2_TRANSDUCED_HEK293T_CELL_UP	52/2291	198/20394	3.02246e-09	1.61463e-08	5.61303e-09	52	SLK,JADE1,HAL,BCORL1,MLF2,RP2,ABCC3,VWF,SH2B3,HECA,ARSB,KAT2B,QSOX1,KLF7,OGFRL1,TGFBI,ANXA11,LPGAT1,FAM193A,MPST,CD68,PPP1R3D,SARAF,AGTPBP1,CIDEB,SEC11A,TOB1,DUSP10,TLK2,PDCD4,OLAH,HK1,XKR8,ABR,LMTK2,ARHGEF40,NDEL1,STAT6,TPM4,RAB31,INPP5D,AGPAT2,GLB1,B3GNT2,NETO2,CTDSP2,B3GNTL1,MED12,LAMP1,MME,TMEM184B,MAP3K3
GSE360_T_GONDII_VS_M_TUBERCULOSIS_MAC_DN	52/2291	198/20394	3.02246e-09	1.61463e-08	5.61303e-09	52	VCAN,SBNO2,RHOA,PTGS2,STXBP2,FKBP1A,SPAG1,BST1,VEGFA,ARSB,ST8SIA4,ACVR1,AMPD2,PADI2,TNFAIP6,IQSEC2,CDKN1A,IRF1,IL1B,ZFP36,PPP1R3D,ARF3,GLUL,SLC31A2,BMP2K,ETV6,INTS3,TLK2,ZNF185,PTGES,ACSL1,UBE2L6,SLC25A44,ACOX1,GBP2,FSTL1,CXCL5,CXCL1,CTDSP2,B3GNTL1,KCNE1,LIMK2,IFITM1,NBR1,MTF1,IL1RAP,SLC22A4,FCGR3A,PBX2,AIF1,SEC22B,TXNIP
GSE42724_NAIVE_BCELL_VS_PLASMABLAST_DN	52/2291	198/20394	3.02246e-09	1.61463e-08	5.61303e-09	52	GAS7,ATP2B1,RHOBTB1,DHRS9,GRAMD4,RAB7A,APBB1IP,MCOLN1,NDRG3,FCGRT,CCNY,RNF130,IL1R2,NCF2,PLXDC2,NAGK,F13A1,ARHGEF6,DIAPH1,RTN3,SLC37A2,CPM,RCBTB2,TM6SF1,TLR4,KIF13A,PARVG,CPNE8,CERS2,CTDSPL,TACC1,PAK1,RGS18,ANKRD50,HHEX,NRGN,MCU,PINK1,EIF4E3,TGFBR2,DPEP2,ING2,FEZ2,VCPIP1,CXCR2,AP1S2,TET3,HACD4,MBP,LST1,TRIQK,CCPG1
GSE37532_WT_VS_PPARG_KO_LN_TREG_UP	48/2291	176/20394	3.19124e-09	1.70293e-08	5.91999e-09	48	JARID2,EXTL3,CD44,ATP6V0A1,MXD1,WNK1,CASP8,FOSL2,RBMS2,CCNK,TOM1,NFAT5,AHR,UBE2R2,BCL6,WIPF1,FKBP15,TNFRSF10B,CAT,SRGN,ZFP36,SESN2,KDM6B,FLOT2,ANXA1,PRCP,ENTPD1,BMP2K,ETV6,PIK3R5,IFITM3,BCL10,ARL8A,PTPRJ,LY96,NCF1,NACC1,LMTK2,ABCA1,MAPK1IP1L,IRF2,WIPF2,NMNAT1,CHST15,FOXO4,HSH2D,HELZ,TAX1BP3
GSE25677_MPL_VS_MPL_AND_R848_STIM_BCELL_UP	45/2291	160/20394	3.44033e-09	1.83384e-08	6.37508e-09	45	SKAP2,STARD3NL,YAF2,SYNE2,CASP8,CTSA,RHOA,ATP2B1,CEACAM1,RAB21,RCOR1,CREM,EP300,NDRG3,SMCHD1,FCGRT,MTPN,KLF3,ST8SIA4,HRH2,BCL6,KYNU,ELL2,GNA13,ACOT9,PANK2,APC,ADAM19,CYP27A1,NAB1,RERE,MCL1,LCN2,BRAF,CTSS,NFIL3,PDE4B,GPR141,UBQLN2,LRRK2,CD55,PSMB8,TMSB4X,ITSN1,ISY1
GSE37301_PRO_BCELL_VS_RAG2_KO_NK_CELL_UP	49/2291	182/20394	3.5105e-09	1.8692e-08	6.49802e-09	49	NADK,VIM,CD44,ATP6V0A1,CTNNA1,CYBA,RHOA,RAB7A,CMTM6,HM13,TSC22D1,COTL1,NDRG1,PRKAR1A,RTN4,ARID3A,ATP6V0B,SYF2,RPS6KA1,ATF6,ZFP36,SPECC1,SLC37A2,AGTPBP1,GLUL,SLC31A2,ARRB1,TMOD3,GPAT3,TMBIM6,RAB20,CPNE2,GALNT1,OSBPL1A,SIDT2,LMNA,IER2,S100A11,CCR1,MID1IP1,YWHAB,FOS,MSRB3,CTBP2,ATP6AP2,PROS1,GM2A,LTB4R,PLEKHO2
GSE10325_CD4_TCELL_VS_LUPUS_CD4_TCELL_DN	52/2291	199/20394	3.65075e-09	1.92703e-08	6.69904e-09	52	LAMP2,EIF2AK2,FAR2,SP100,CEACAM1,IL12RB2,PSME1,CREM,CDC5L,APOL1,TFEC,MMD,ATP6V1A,CAPZA1,GBP1,IFIT3,NMI,IFI6,SAT1,GSE1,TRIM21,OASL,TRAFD1,KIAA0513,SP110,CASP1,ZCCHC2,UBC,C18orf25,IFIT5,KLF10,MAP3K7CL,UBE2L6,RAB11FIP1,MX1,PCYT1A,FCGR3B,IFI16,AIM2,CCR1,TAP1,B3GNT2,ISG20,SELP,MX2,TBK1,IFITM1,TLR5,PLSCR1,TFDP1,IFI30,HLA-B
GSE15330_MEGAKARYOCYTE_ERYTHROID_VS_GRANULOCYTE_MONOCYTE_PROGENITOR_IKAROS_KO_DN	52/2291	199/20394	3.65075e-09	1.92703e-08	6.69904e-09	52	FAM214B,GNAI3,STK17B,FKBP1A,ABCC6,WASHC2A,TSPO,HIF1A,CDS2,TIMP1,FNDC3A,ASF1B,HSPB1,ST3GAL4,MAPK14,RNF130,PHF13,RNF19B,SGK1,UBE2B,NEK6,B9D2,NAGK,NPL,ACTR1A,MTMR6,ANP32A,FURIN,S100A8,RALB,DOK3,KLF10,TAGLN2,ABCG1,CTLA4,TIPARP,TSC22D4,ADAM9,STAT5B,RAB1B,SLCO3A1,RHOG,AGTRAP,FLII,ZBTB18,RELL1,ARAP1,SEMA4D,SERTAD1,SIRPA,MAP3K3,PRR13
GSE17721_0.5H_VS_8H_LPS_BMDC_DN	52/2291	199/20394	3.65075e-09	1.92703e-08	6.69904e-09	52	FAM214B,PAFAH1B1,RRM2B,VAMP3,FAM107B,PDK3,APBB1IP,HMOX1,SPTLC2,TSC22D1,CPD,ALOX12,DUSP16,SLC26A8,SOD2,VNN1,KAT2B,GCA,CAPZA1,SYF2,GNA13,RAB3IP,FGL2,NECTIN2,BST2,ANXA1,WASHC4,ABI1,SLC40A1,ARNT,MSN,SAMSN1,BRAF,SLC37A3,DUSP2,IFNAR2,GBP4,HIPK1,ANXA5,UBAP1,GKAP1,NDEL1,B2M,TAP1,FAM91A1,OAZ2,RILPL1,IL1RAP,SERTAD1,MAP3K5,GK,PPP1CB
GSE21774_CD62L_POS_CD56_DIM_VS_CD62L_NEG_CD56_DIM_NK_CELL_DN	52/2291	199/20394	3.65075e-09	1.92703e-08	6.69904e-09	52	TYROBP,SPI1,FCGR2B,STX7,IL12RB2,TBC1D2,GADD45B,TSPO,NCF4,PGK1,GLA,CPVL,MANBA,ARHGDIB,GALNT3,SIPA1L2,MMP8,CCR2,LRP1,TREM1,FGL2,RAB11FIP4,IDH1,ANXA3,RNF185,IGSF6,FCGR2A,DAAM2,LCN2,ALDOA,TDRD9,NCF1,SH2B2,S100A11,CCR1,UBTD1,CD14,LRG1,PGAM1,MBOAT1,CLEC7A,GLRX,GPR160,CXCR2,MCEMP1,SELL,SLC22A4,CSF2RA,MSRB1,NEU1,C19orf38,HP
GSE26495_NAIVE_VS_PD1HIGH_CD8_TCELL_DN	52/2291	199/20394	3.65075e-09	1.92703e-08	6.69904e-09	52	STARD3NL,TNFRSF1B,SYNE2,ATP2B4,KLF6,RAB27A,ITCH,SP140,APMAP,NDRG1,CLEC2B,SH2B3,NEDD9,MAN1A1,KAT2B,GALNT3,ACOT9,ATXN1,AHNAK,ACTN4,SESN2,MICAL2,BHLHE40,AGO4,CPEB2,CASP1,MCTP2,LPP,PAM,PTPRJ,CAST,LPCAT1,PPP4R1,B4GALT5,ARHGAP25,GYG1,SYTL3,TP53INP1,TPM4,ZEB2,CHST11,SLCO3A1,ERN1,TBK1,TOB2,HACD4,S100A4,MAP3K5,PLCG2,WWP2,PLEKHO2,SRGAP2
GSE32986_CURDLAN_HIGHDOSE_VS_GMCSF_AND_CURDLAN_HIGHDOSE_STIM_DC_UP	52/2291	199/20394	3.65075e-09	1.92703e-08	6.69904e-09	52	PHKA2,HEXB,MXD1,POLD3,PSEN1,MAVS,TOM1,ABHD4,LPIN2,STAG2,TAX1BP1,UBE2R2,KLF3,CDKN1B,WLS,RAB32,ARMC2,IFIT3,UBL3,ARHGAP9,BAZ2B,NAGK,CD68,STARD8,PHF21A,BLOC1S1,RNASEL,RCBTB2,TLR4,SORL1,GABARAPL1,NCOA2,RIT1,DYNLT1,MSRB2,RASSF3,SLC7A7,SYNJ1,ZFYVE1,WBP1L,ILK,TANC2,SMPDL3A,RNPEP,METRNL,GRB2,PLEKHM3,ZNF467,SEMA4D,LAMTOR4,MFAP3L,RNASE4
GSE369_IFNG_KO_VS_WT_LIVER_UP	52/2291	199/20394	3.65075e-09	1.92703e-08	6.69904e-09	52	LASP1,CFLAR,UBR2,PHKA2,TP53INP2,ATRX,ZFAND6,CASS4,STAG2,SUPT20H,ZFAND5,HIPK3,CNOT6,KLHL24,TIA1,PHF13,NCF2,SIPA1L2,CREB1,TNFAIP3,YPEL5,PAIP2,STX16,GMFG,GSE1,MKRN1,DUSP6,GIT2,NCOA2,SSH2,ZCCHC2,PRUNE1,MINDY1,EPHX1,RNF145,CMIP,RNF111,PANK4,CD1D,JAK1,NIPBL,RICTOR,RNF169,KBTBD2,JMJD1C,ZBTB34,OAZ2,FRAT2,LITAF,STK38L,CLIC1,C19orf38
GSE39820_CTRL_VS_IL1B_IL6_CD4_TCELL_DN	52/2291	199/20394	3.65075e-09	1.92703e-08	6.69904e-09	52	SKAP2,HSPA5,STX7,CHMP5,PPP1R15A,TIMP1,ARMCX3,FNDC3A,CRISPLD2,RAPGEF2,RSRC2,KAT2B,FRMD4B,KLHL24,SF3B1,PLEK,NFE2L2,TNFAIP3,NEK6,AREL1,SRGN,ZFP36,SPECC1,DCTN4,PHF21A,IL1RN,FLOT1,ETV6,ARRDC4,MCTP2,RAB5A,NSD3,PTPRJ,CYSLTR2,ABCA1,ARIH1,NDEL1,LMAN2,TMEM43,MBOAT1,CYSLTR1,CEP19,ERN1,DPY19L3,SOCS3,MAP3K5,S100A6,GRK5,HSPA1B,HSPA1A,CCDC71L,SMIM3
GSE37416_CTRL_VS_3H_F_TULARENSIS_LVS_NEUTROPHIL_UP	51/2291	194/20394	4.11947e-09	2.17209e-08	7.55096e-09	51	PGLYRP1,DHRS9,ICAM3,PTPRC,CTSZ,RASSF2,ASAH1,VRK3,RNF130,TMEM59,EDEM3,ASH1L,UBN1,OGFRL1,CCR2,ARHGAP9,TM9SF2,EVI2A,RAC2,ARPC1B,CAP1,RAB11FIP4,CARD6,PPP1R3D,FAM8A1,SLC40A1,GALNT1,RABGAP1L,HHEX,MPZL3,SLC25A44,ZNF281,FCGR3B,ARHGAP25,ARPC2,FRAT1,CD14,GLRX,TNFRSF10C,TIGD3,CEP19,TLR1,KCNE3,CRLF3,TALDO1,FRAT2,CXorf38,CD300LF,SELL,S100A6,CCDC69
GSE7509_UNSTIM_VS_IFNA_STIM_IMMATURE_DC_DN	47/2291	172/20394	4.33321e-09	2.21549e-08	7.70186e-09	47	BID,PIK3CB,ATP2B4,MXD1,ANKRD44,IL12RB2,CYLD,HIVEP1,LPIN2,USB1,PIK3CG,KAT2B,USP4,GNB4,IL18R1,RNF19B,FBXL5,ELL2,IFIT3,IFIT2,TRIM25,TNFSF10,AHNAK,IRF1,CHSY1,GIMAP4,STX11,SP110,CASP1,MCTP2,FURIN,MCL1,SERPING1,CYSLTR2,MX1,SDC3,EIF4E3,AIM2,ABCA1,MLKL,STAT3,HPSE,SEMA4D,DPYD,CASP4,PSMB8,ABHD16A
GSE13306_RA_VS_UNTREATED_MEM_CD4_TCELL_UP	52/2291	200/20394	4.40188e-09	2.21549e-08	7.70186e-09	52	CYTH3,EXTL3,EHD3,RNF10,PPP2R5A,IPCEF1,AGO1,MTMR3,LPIN2,TRPS1,MMD,MS4A6A,STK38,RNF130,ARSB,CD86,MAPKAPK3,NPC2,AREL1,CSTA,TNFSF10,BAZ2B,STX16,NQO2,KNSTRN,PTPRE,GIMAP4,TM6SF1,SORL1,USP3,SSBP2,DOCK5,TACC1,ASAP1,SLA,NCF1,ITGB2,ARPC5,PPP1R21,CXCL1,CTSB,SIK2,FOS,CHST11,TPPP,SMPDL3A,MCTP1,EXT1,AP1S2,SIPA1L1,WWP2,IL10RB
GSE14308_INDUCED_VS_NATURAL_TREG_DN	52/2291	200/20394	4.40188e-09	2.21549e-08	7.70186e-09	52	HIVEP2,SLC45A4,RRM2B,SLK,NDST1,ITCH,PSME1,STK4,FMR1,RP2,DNAJC3,SUPT20H,CPQ,HBP1,TAX1BP1,MMD,STK38,IK,STAM2,PAPOLG,STRN,RLF,KLF7,PAIP2,ARHGAP9,TMX4,SERINC3,AP3B1,MKRN1,ABI1,ARRDC4,LYST,RNF145,CYSLTR2,FCER1G,EPB41,MORC3,ARHGAP25,S100A9,ATXN7,SLMAP,SNRK,TPP1,B2M,MTMR10,SP3,SP1,NBR1,IL1RAP,PSAP,GIGYF2,CCPG1
GSE14769_20MIN_VS_360MIN_LPS_BMDM_DN	52/2291	200/20394	4.40188e-09	2.21549e-08	7.70186e-09	52	KMT2E,PIAS1,HSPA5,PSEN1,CYLD,KIF3C,RAB10,FCN1,LPCAT2,WAC,SEC23B,TIMP1,AQP9,JAK3,PITPNM1,SUDS3,SF3B1,SWT1,TNFSF4,SYF2,GNA13,SPOP,S1PR4,HNRNPH2,PTPN12,PHF20L1,GMFG,RLIM,SP110,TXN,SLC31A1,SBNO1,SLC24A4,VPS37A,FCER1G,ORAI2,AIM2,BRWD3,AFF1,RHOG,AGTRAP,ZHX2,CLK3,GCC1,OAF,IFITM2,KPNA4,SELL,GDAP2,SIPA1L1,TMEM184B,CAPZA2
GSE15330_HSC_VS_LYMPHOID_PRIMED_MULTIPOTENT_PROGENITOR_UP	52/2291	200/20394	4.40188e-09	2.21549e-08	7.70186e-09	52	LAMP2,BTK,SYNE2,TAB2,DNAJA2,STK17B,PGS1,HIF1A,NDRG3,N4BP1,TRPS1,AHR,CPD,PHF12,DDX6,UHRF1BP1L,MAN1A1,KPNA1,ACVR1,STX12,SGK1,APAF1,CSTA,LRP1,AGO2,ZFP36,CDKN2D,SEC14L1,BST2,JUND,SLC6A6,EMP1,SRPK2,ETV6,FURIN,IFITM3,CD53,IQGAP2,SAMSN1,NACC1,ZNF281,RNF149,CTSB,STAT3,ZEB2,FPR1,TRIM8,SOCS3,IFITM2,ARID5A,MAP3K5,PPP2R2A
GSE16450_IMMATURE_VS_MATURE_NEURON_CELL_LINE_12H_IFNA_STIM_UP	52/2291	200/20394	4.40188e-09	2.21549e-08	7.70186e-09	52	CREBBP,KMT2E,KDM7A,MYLIP,PGLYRP1,CLK1,HEXB,ARID4B,PHLPP1,HAL,VRK3,DDX58,RAPGEF2,PITPNM1,MAN1A1,IL1R2,ASH1L,CREB1,ADGRE5,ARHGAP9,BAZ2B,GMFG,RFX1,PTPRE,GIMAP4,SRPK2,OS9,ARRB1,SORL1,MYO1F,ASAP1,PRR14,CD1D,WDR26,PCMTD1,RGS14,TMEM154,SMPDL3A,GLRX,TP53I11,C16orf72,ZFP36L1,EVI2B,CYP4F3,IL1RAP,S100A4,GM2A,S100A6,SH3BGRL2,MAP3K3,KIAA0040,RGL2
GSE17186_MEMORY_VS_NAIVE_BCELL_DN	52/2291	200/20394	4.40188e-09	2.21549e-08	7.70186e-09	52	ARID4A,ARHGAP6,VPS35,NDST1,IL12RB2,ATP6V1D,ZNF516,TGFBR1,LTBR,PRKAR2A,MOB1A,RTN4,APAF1,TUBA1B,ARHGEF6,LSP1,SESN2,MKRN1,TMBIM1,ITM2B,RAC1,ENTPD1,DEGS1,BIN3,NRBF2,ANKRD50,ACSL1,SLC7A7,SLA,BACH1,IFNAR2,ATF3,ARPC2,TKT,SPINT1,SIGLEC7,CSGALNACT2,RNPEP,RCC1,ZNF467,ATP6AP2,KPNA4,MYO5A,SERPINB2,TBKBP1,FCGR3A,TRIQK,TMEM170B,MXD3,TAX1BP3,CEBPD,SMIM3
GSE17721_0.5H_VS_24H_PAM3CSK4_BMDC_DN	52/2291	200/20394	4.40188e-09	2.21549e-08	7.70186e-09	52	LCP2,ZC3H11A,CYB5R4,LAPTM4A,RAB10,CHMP5,AHSA1,HIF1A,JAG1,PHKB,UBE2W,DNAJB6,TAX1BP1,CPD,ABCC3,KLF3,CLK4,CAPZA1,UBE2B,HSPH1,RNF11,RHOT1,SEC14L1,UBE2M,CLIP1,NR1H2,NINJ1,RAF1,SERINC3,MDM2,ITM2B,GGH,GLYR1,MAP1LC3B,TLK2,DOCK5,HSD17B12,SEC24D,PARP8,CNOT8,CD1D,JAK1,TXLNB,LMBRD1,SIGLEC7,RAB24,SPATA13,DENND5A,DAPK1,GK,NEU1,PPP1R11
GSE17721_CTRL_VS_GARDIQUIMOD_24H_BMDC_UP	52/2291	200/20394	4.40188e-09	2.21549e-08	7.70186e-09	52	JARID2,HIVEP2,RALBP1,GRN,PNPLA6,ZC3H11A,CTSA,EVI5,STXBP2,SNAP23,WASHC2A,MKNK2,TNRC6B,TBL1X,ASF1B,TGFBR1,PDLIM1,LAMTOR3,MANBA,FRMD4B,PHF13,SYF2,CCNI,UBE2B,EEPD1,NQO2,GOLM1,RAC1,CIDEB,ARRB1,PARVG,MFAP1,IQGAP1,PAM,PNRC1,CARHSP1,CMIP,IL6R,SELP,B3GNTL1,IP6K1,UBALD2,CYP4F3,MBP,HELZ,SMIM11A,TAX1BP3,DDX3X,IFI30,ARPC1A,ASPRV1,RASSF5
GSE17721_CTRL_VS_GARDIQUIMOD_2H_BMDC_DN	52/2291	200/20394	4.40188e-09	2.21549e-08	7.70186e-09	52	PAFAH1B1,MYLIP,TNFRSF1B,RNF19A,SYNE2,HAL,SPTLC1,SNAP23,PCNX1,CPQ,TFEC,PDLIM1,EHD1,DUSP16,SERINC1,GOLPH3,STXBP3,RAB32,TRPM6,GNA13,ETF1,STAU1,PTPRE,DPF2,NUMB,USP15,IL1RN,ABI1,YME1L1,BNIP2,NCOA2,FURIN,IGSF6,GOLGA7,SAMSN1,ETS2,WASF2,CCNL1,OSGIN2,NDEL1,SEMA6B,TOR1AIP2,KBTBD2,MARCKSL1,SOCS3,PDE4B,PLSCR1,CASP4,HSPA1B,PRRC2A,HLA-C,CLEC5A
GSE17721_PAM3CSK4_VS_GADIQUIMOD_4H_BMDC_DN	52/2291	200/20394	4.40188e-09	2.21549e-08	7.70186e-09	52	PIAS1,FCGR2B,STX7,KAT6A,SNX10,PGS1,UIMC1,RAB18,GTPBP1,NCF4,MMP9,HCK,STAG2,STK24,RIPK2,SELPLG,MAK,QKI,CNOT6,SPOP,GLIPR2,RAP2C,CLIP1,MPP1,AP3B1,MBD2,LMO2,CASP1,TLE3,TMEM140,PTGES,PPP4C,DUSP2,GPBP1L1,ADAR,NCSTN,ATF3,CCR1,SPINT1,IRF2,SIGLEC7,RGS14,PFKFB3,FAM174A,MSRA,AP1S2,HCAR2,SPATA13,CD300LF,TBC1D8,LTB4R,RNASEK
GSE17721_POLYIC_VS_GARDIQUIMOD_8H_BMDC_UP	52/2291	200/20394	4.40188e-09	2.21549e-08	7.70186e-09	52	HEXB,ARFGEF1,RBMS2,TOX4,DHRS7,STK4,DNAJC5,TBL1X,GLA,BNIP3L,HSPB1,KLF3,CHD4,GCA,RSRP1,OSBPL9,UBE2B,OGFRL1,APAF1,SLC44A2,TEP1,BST2,NINJ1,TLR4,ARRDC4,PNRC1,RBMS1,TSC22D3,DYRK1A,TPPP3,ABCG1,STX5,TP53INP1,ILK,SNX20,ING2,STAT3,RGS14,TPST1,CTDSP2,LRRN1,IP6K1,RNPEP,FLII,GRB2,CLK3,MX2,SERTAD1,CDC42SE1,IFI30,HLA-B,RGL2
GSE19198_1H_VS_24H_IL21_TREATED_TCELL_DN	52/2291	200/20394	4.40188e-09	2.21549e-08	7.70186e-09	52	BID,CD44,ZFYVE16,CDK14,CYLD,SNAP23,LRRFIP2,PTGS1,LGALS2,CSF2RB,DHRS7,TNFSF13B,RIPK2,VSIR,ABCC3,HTATIP2,EHD1,FOLR3,HBEGF,CD86,KYNU,PLEK,AMPD2,NCF2,AFTPH,CD274,ARAP3,PLBD1,TNFSF10,ANXA11,SRGN,TNFAIP6,DIAPH1,PTPRE,MICAL2,SLC24A4,PSTPIP1,TMEM91,PDCD4,JAML,ANO10,HK3,MID1IP1,TUBA1A,XPO6,ITGAM,PLCB1,LITAF,SVIL,CR1,HLA-B,NFAM1
GSE20715_0H_VS_24H_OZONE_LUNG_UP	52/2291	200/20394	4.40188e-09	2.21549e-08	7.70186e-09	52	MYLIP,CYTH3,TYROBP,SERPINB1,CASP8,PTPRC,NCF4,GAB1,MS4A6A,PITPNM1,ARHGDIB,ST8SIA4,GNB4,ARHGEF2,RGS2,YPEL5,CCR2,TNFSF10,GNG11,RAC2,LSP1,THEMIS2,MPP1,PPT1,SLC6A6,TRIM21,LMO2,FHDC1,SLC40A1,TMOD3,ANP32A,MYO1F,CD53,S100A8,RALB,PDCD4,NIT1,S100A9,SHISA5,HMGB2,PRKCB,CLEC7A,SERTAD2,OAZ2,SEMA4D,SELL,HACD4,PLCG2,SNX2,CRIP1,HLA-B,PECAM1
GSE21360_PRIMARY_VS_TERTIARY_MEMORY_CD8_TCELL_UP	52/2291	200/20394	4.40188e-09	2.21549e-08	7.70186e-09	52	POLR2J,FAM214B,NADK,EXTL3,DGCR2,HMOX1,AQP9,CLIP2,ENG,ZFAND5,DNMBP,ARHGDIB,RAB5B,CHD4,MAPK14,KDM3A,HPCAL1,ARHGEF2,FOXO3,USP22,EREG,TNFSF14,HIP1,YWHAH,RAC2,SLC6A6,PHC2,CYP27A1,SORL1,BMP2K,TLE3,SLC16A3,MYO1F,ARF1,ABR,ABCG1,AP2M1,WBP1L,MAP2K1,MARCKSL1,RHOG,THBD,CHST15,ZFP36L1,RXRA,ARAP1,TLR5,SLC22A4,FCGR3A,SUPT4H1,RBM14,PLEKHO2
GSE22432_CDC_VS_COMMON_DC_PROGENITOR_UP	52/2291	200/20394	4.40188e-09	2.21549e-08	7.70186e-09	52	LCP2,TAB2,FAM107B,NDST1,RFX3,GRAMD1A,SH3GLB1,DHRS7,COTL1,RAPGEF2,KLF3,ALDH2,CDKN1B,NEDD9,MAPK14,RTN4,ADGRE5,PSD4,CFP,LSP1,TBC1D14,NOTCH2,KIDINS220,TAOK3,GPAT3,BMP2K,MTMR6,NARF,SH3BGRL3,LYST,JAK1,ATF3,ARHGAP25,ANTXR2,GYG1,GALNT10,ZNF592,INPP5D,JMJD1C,RAB33B,SMPDL3A,GRB2,HCLS1,RELL1,AP1S2,GDAP2,CDC42SE1,RCSD1,CKLF,NFAM1,CCDC71L,CCPG1
GSE22601_IMMATURE_CD4_SINGLE_POSITIVE_VS_CD4_SINGLE_POSITIVE_THYMOCYTE_UP	52/2291	200/20394	4.40188e-09	2.21549e-08	7.70186e-09	52	SOAT1,CNN2,PPP2R5A,TNFRSF1A,ACTN1,PICALM,GRAMD4,IL12RB2,DNAJA1,NDRG3,RASSF2,CRNKL1,VSIR,SELPLG,PRKAR2A,TIA1,EDEM3,RPS6KA1,CTSD,HSDL2,PSD4,ARHGEF6,UBA1,RFX1,PRPF38B,ETV6,MCTP2,NARF,ARF1,ATG3,SLA,S100A11,ANXA5,MID1IP1,STIP1,TLR1,TALDO1,GBA,GRB2,ZNF467,GPR132,FOXO4,PROS1,ZFP36L1,BICD2,GNG2,TUBB4B,SIPA1L1,S100A6,TOP1,HSPA1B,GPSM3
GSE23308_WT_VS_MINERALCORTICOID_REC_KO_MACROPHAGE_DN	52/2291	200/20394	4.40188e-09	2.21549e-08	7.70186e-09	52	FGR,JARID2,STAU2,ACSL4,DNAJA1,GRAMD1A,HCK,PIM2,TSC22D1,USB1,PIK3CG,TFEC,MMD,SOD2,MOB1A,NFE2L2,RNF19B,TNFSF4,TNFAIP3,CD274,ETF1,ZNFX1,RNF114,IL1B,VASP,EPS15L1,TRIM21,SP110,PPM1B,ACTR1A,PARP9,JDP2,SLC16A3,NFKBIZ,MSN,ACSL1,DUSP2,MORC3,IER2,MAPKAPK2,AIM2,SYK,CRK,FPR1,JUNB,SLCO3A1,ERN1,CASP4,SGMS1,PLEKHO2,CCDC71L,LYN
GSE23505_IL6_IL1_VS_IL6_IL1_IL23_TREATED_CD4_TCELL_DN	52/2291	200/20394	4.40188e-09	2.21549e-08	7.70186e-09	52	IFRD1,ADIPOR2,SERPINB1,ATP2B1,ERO1B,OSBPL8,CRISP3,TOM1,TSC22D1,RIPK2,DUSP3,VEGFA,EXOC8,SPP1,LGALSL,CD274,SCPEP1,GTDC1,UBL3,ADGRE5,SLC44A2,GIMAP4,BTG1,GNS,DNAJB5,NAB1,RERE,DUSP10,DEGS1,WTAP,NSD3,ITPRIP,ADM,SIDT2,AHCTF1,BACH1,B4GALT5,CSTB,TAOK1,RYBP,RBM47,PDZD8,AFF1,PLK3,IL17RA,ZHX2,LDLRAD3,LIMK2,KMT5A,STK40,ABHD16A,ATXN2
GSE23695_CD57_POS_VS_NEG_NK_CELL_DN	52/2291	200/20394	4.40188e-09	2.21549e-08	7.70186e-09	52	TMEM176A,KDM7A,ABHD5,YAF2,RB1CC1,ERP44,ARID4A,VCL,GPBP1,PTGS2,CCNK,MAP3K1,STAG2,ASAH1,NAMPT,TAX1BP1,RNF167,MANBA,ATP6V1A,OSBPL9,UBN1,FAM53C,PAIP2,WDFY4,CDKN2D,UBE4B,KDM6B,CIR1,GPAT3,RAB20,SDHC,PAK1,UBC,FAM126B,SKI,ABHD3,EMSY,F11R,SON,ABCA1,KIAA1958,UBTD1,ATF7,SMPDL3A,CHD2,PLK3,DENND5A,TRIM69,CASP4,HSPA1B,TMEM170B,SUPT4H1
GSE24142_ADULT_VS_FETAL_DN2_THYMOCYTE_UP	52/2291	200/20394	4.40188e-09	2.21549e-08	7.70186e-09	52	IFNGR1,GRN,KLF6,PHLPP1,NCOA1,YPEL3,MCOLN1,ATP6V1D,CPQ,TMEM176B,MS4A6A,MAN1A1,BCL6,QPCT,WLS,YPEL5,IFIT2,GPSM2,IRF1,TEP1,FGF13,MPP1,MKRN1,SARAF,EMP1,SLC37A2,CASP1,OSBPL1A,LATS2,CYSLTR2,TSC22D3,GBP4,CTSS,TP53INP1,ABCA1,TMEM71,B2M,FEZ2,MBOAT1,UNC119B,SLCO3A1,B3GNT5,AGTRAP,RELL1,TOB2,SELL,CASP4,IGF2R,HLA-C,MXD3,HLA-B,PISD
GSE26343_WT_VS_NFAT5_KO_MACROPHAGE_LPS_STIM_DN	52/2291	200/20394	4.40188e-09	2.21549e-08	7.70186e-09	52	FAM214B,MYLIP,IDS,RB1CC1,RRAGD,RNF19A,TMCC3,PLXNA2,PPP1R12B,TP53INP2,PSEN1,LPCAT2,MAVS,ABHD4,RASSF2,BNIP3L,MEGF9,MICU1,RNF167,C2CD5,EDEM3,KANSL1,SCPEP1,TEP1,MPP1,ALOX5AP,USP15,SORL1,SLC12A6,KIAA0319L,LYST,IQGAP2,DOCK5,NACC2,PAK1,CACUL1,RMND5A,CD1D,SYK,RAB8B,IKBIP,MTMR10,PFKFB3,TMCC1,RELA,PLEKHM3,MTURN,KCTD21,TECPR2,ATG7,RGL2,GTF2I
GSE28726_ACT_CD4_TCELL_VS_ACT_NKTCELL_UP	52/2291	200/20394	4.40188e-09	2.21549e-08	7.70186e-09	52	NFYA,CFLAR,NADK,SPAG9,ZNF200,HIVEP2,VIM,TNFRSF1B,WNK1,PKM,RAB27A,UBE2D1,CTTN,SRPK1,HSP90AB1,STK4,PGK1,GAPDH,TPI1,BRD8,PPP2CA,ATP6V1A,MAPKAPK3,IL1R1,IL18RAP,TUBA1B,AMD1,AGO2,ACSL3,ATXN1,IL1B,MKLN1,PPT1,PSME3,BHLHE40,LDHA,ADAM19,TXN,TOR1B,LYST,CEP170,ACSL1,LPCAT1,CFDP1,ELMO1,NIT1,S100A11,NDEL1,MAPRE2,PPID,SP3,GNG5
GSE30083_SP2_VS_SP4_THYMOCYTE_DN	52/2291	200/20394	4.40188e-09	2.21549e-08	7.70186e-09	52	SKAP2,IFNGR1,GRN,RRM2B,SYNE2,IPCEF1,RAB21,SNX10,NCF4,KLF3,MS4A6A,SELPLG,VDR,DSE,ARSB,IL18R1,PLEK,SGK1,TRPM6,TJP2,IFIT3,CCR2,ADGRE5,AHNAK,S1PR4,FGL2,CD68,GOLM1,AGAP2,CASP1,MCTP2,FCGR2A,RHOB,HHEX,CTSS,AIM2,TMEM71,TAP1,SMPDL3A,HPSE,TLR1,CRLF3,IL17RA,TMEM150B,MX2,RFLNB,SOCS3,EVI2B,GM2A,MAP3K5,MPEG1,HLA-B
GSE32986_UNSTIM_VS_CURDLAN_LOWDOSE_STIM_DC_DN	52/2291	200/20394	4.40188e-09	2.21549e-08	7.70186e-09	52	CAPN1,CTNNA1,HEXB,CTSA,TFE3,SIRT2,UBE2A,NCF4,ABHD4,STK24,COTL1,CORO1C,LPCAT3,E2F3,HMGCR,BCL6,ELL2,RAD23B,TUBA1B,SEC14L1,ACTN4,SESN2,ADAM19,AKIRIN2,PRRG4,TM6SF1,TXN,IDH1,CLTC,MYO1F,DUSP10,SLC39A1,RILPL2,LY96,ELMO1,ATP6V0D1,G6PD,ORAI2,AIM2,TPP1,NOD2,ADAM9,GLB1,GBA,CCR4,CHP1,TUBB4B,S100A4,TFDP1,GK,CLIC1,SRGAP2
GSE33162_UNTREATED_VS_4H_LPS_STIM_HDAC3_KO_MACROPHAGE_UP	52/2291	200/20394	4.40188e-09	2.21549e-08	7.70186e-09	52	TYROBP,GRN,DAPK2,CTNNA1,VAMP3,SPI1,GNB1,CHMP5,FKBP1A,PPP2R3C,MYL9,PGK1,SMS,RAB11A,TRPS1,ASF1B,CBX1,TPI1,ATP6V1A,CTSD,NDUFB3,CAT,GPSM2,NFE2,PTPN12,YWHAH,CD68,MIS18BP1,REEP5,ANXA1,MTHFS,TXN,GGH,ENTPD1,SH3BGRL3,DEGS1,DOCK5,ARPC5,MID1IP1,ITGAM,GNB2,UNC119B,TALDO1,MYADM,AP1S2,IFITM2,GNG2,LITAF,TFDP1,CRIP1,MXD3,ARPC4
GSE3337_CTRL_VS_4H_IFNG_IN_CD8POS_DC_DN	52/2291	200/20394	4.40188e-09	2.21549e-08	7.70186e-09	52	SERPINB1,CD44,MXD1,ARFGEF1,RAB7A,PAPOLA,ZNF106,NDRG1,NAMPT,LMNB1,GNB4,STAM2,IL18RAP,ARHGEF2,DR1,TNFAIP3,IFIT3,IFIT2,GLIPR2,ZNFX1,USP22,IRF1,FGL2,CAP1,TRIM21,GIMAP4,ARF3,CDC73,UGGT1,KLF4,IER3,ENTPD1,SCAF11,CSNK1D,FLI1,SLA,ABR,ADAR,GBP2,GBP4,STX3,TAP1,STAT3,LMAN2,TPST1,JUN,NOP10,GPR132,CASP4,MPEG1,PSMB8,RBMXL1
GSE34392_ST2_KO_VS_WT_DAY8_LCMV_EFFECTOR_CD8_TCELL_UP	52/2291	200/20394	4.40188e-09	2.21549e-08	7.70186e-09	52	ARHGAP6,ANKRD44,EIF4G3,GRAMD4,NCOA1,MKNK2,MS4A6A,PIKFYVE,HPCAL1,RPS6KA1,FOXO3,ARHGAP9,NCOA3,HP1BP3,SLC44A2,TEP1,PPT1,PRAM1,NOTCH2,SRPK2,CYP27A1,RCBTB2,ANP32A,SSH2,RERE,SNX27,OSBPL11,DYNLT1,PDCD4,CDK19,CNOT8,SKI,ABCG1,PDXK,IL6R,GYG1,HEY1,TP53INP1,IKBIP,INPP5D,TMEM154,GPR160,CTDSP2,THBD,OPLAH,RELL1,SVIL,GRK6,MSRB1,ITSN1,ARHGAP19,TXNIP
GSE360_L_DONOVANI_VS_T_GONDII_MAC_UP	52/2291	200/20394	4.40188e-09	2.21549e-08	7.70186e-09	52	LASP1,GRAMD1B,VCAN,HSPA5,PIK3CB,RHOA,LAPTM4A,HMOX1,ARPC3,SERINC1,VNN2,MOB1A,SDHB,PTK2B,AHNAK,IL1B,TNFSF14,CPM,TTLL4,AOAH,PRCP,ENTPD1,IDH1,KIAA1109,TLK2,ZNF185,KLF10,SLA,ACOX1,WDFY3,CCR1,S100P,ANXA5,TUBA1A,CTNNB1,PTAFR,GABARAP,KIAA0232,PLK3,OAZ2,HCLS1,DENND5A,NBR1,SERPINB2,MPZL1,TMEM184B,TBKBP1,FCGR3A,SUPT4H1,LRRC37A2,RNF103,TXNIP
GSE3982_MAST_CELL_VS_BCELL_UP	52/2291	200/20394	4.40188e-09	2.21549e-08	7.70186e-09	52	CD44,TBXAS1,TNPO3,LAPTM4A,RHOBTB1,IPCEF1,SMARCD3,CTTN,CRISP3,APMAP,TSC22D1,GRB10,P2RX1,BST1,MANSC1,LMNB1,FRMD4B,CHMP3,IL1R1,IL18RAP,FOXO3,SPP1,RAD23B,ACOT9,F13A1,ADGRE3,SERINC3,PPP1R3D,BHLHE40,TAOK3,STX11,GLUL,DRAM1,FLOT1,ARRB1,IDH1,GABARAPL1,PCTP,CLTC,DUSP10,S100A8,DYNLT1,RMND5A,FCER1G,LMNA,FCGR3B,ALDH1A1,FBP1,TALDO1,DAPK1,ERO1A,HP
GSE40068_CXCR5POS_BCL6POS_TFH_VS_CXCR5NEG_BCL6NEG_CD4_TCELL_DN	52/2291	200/20394	4.40188e-09	2.21549e-08	7.70186e-09	52	CYTH3,PLAUR,RRAGD,TIMP2,CUL3,BCL3,NDST1,ACTN1,OSBPL8,ATP6V1D,MED13,HIPK3,LPCAT3,ARRDC3,CSNK1A1,GNB4,CYTIP,OSBPL9,CREB1,AGO2,NCOA3,RAB3IP,MPP1,KDM6B,ACVR1B,CKAP4,PPM1B,MCL1,DUSP10,EPHX1,PAK1,TRIP12,SAMD8,IFNGR2,ZNF281,C1orf74,PTK2,ATF7IP,ZNF24,AFF1,PPP1R3B,CDC42EP4,OAZ2,CHST15,EXT1,RFLNB,PDE4B,CCDC30,SULF2,DAPK1,IGSF23,MARCKS
GSE40274_LEF1_VS_FOXP3_AND_LEF1_TRANSDUCED_ACTIVATED_CD4_TCELL_UP	52/2291	200/20394	4.40188e-09	2.21549e-08	7.70186e-09	52	CYTH3,SLC45A4,CD44,IFNGR1,MXD1,WNK1,BCL3,NDST1,OSTM1,GADD45B,HIF1A,SEC23A,LPIN2,NAMPT,HSPB1,UBE2R2,ARHGAP21,ABCC3,MMD,MANSC1,ERGIC1,CD274,ACOT9,TBC1D14,CPM,ITM2B,PPM1B,BCL2A1,IFNAR1,MYO1F,HNRNPLL,TNIP1,PTPRJ,ADAM17,RMND5A,SLA,ST3GAL2,SLMAP,RAB8B,IKBIP,TPST1,SMPDL3A,GLRX,GPR160,OAZ2,SPATA13,CCR4,FAR1,MIER1,TMEM170B,CRIP1,MRPS6
GSE40277_GATA1_AND_SATB1_TRANSDUCED_VS_CTRL_CD4_TCELL_UP	52/2291	200/20394	4.40188e-09	2.21549e-08	7.70186e-09	52	TIMP2,RRM2B,JADE1,OSTM1,CASS4,DHRS7,SEC23A,RIPK2,KLF3,MANSC1,ARSB,RAP1A,RNF19B,ELL2,AREL1,KBTBD7,S1PR4,CLIP1,TBC1D14,SARAF,ADAM19,CPM,RAB1A,ENTPD1,FBN2,MYO1F,IQGAP2,PTPRJ,LATS2,LY96,ELMO1,SLA,IL6R,GBP4,HIPK1,NFIL3,MID1IP1,CRK,SNX20,SERTAD3,RAB31,CEBPB,GPR160,CRLF3,AP1S2,RFLNB,CCR4,DENND5A,S100A6,UBXN2B,CKLF,IL10RB
GSE40666_WT_VS_STAT1_KO_CD8_TCELL_UP	52/2291	200/20394	4.40188e-09	2.21549e-08	7.70186e-09	52	FAM168A,RELT,TMCC3,TBC1D1,BCL3,ACTN1,FRY,PPP1R12B,NCOA1,KIF3C,SUSD6,STK4,NDRG1,MS4A6A,ARHGDIB,BCL6,KLHL18,KLF7,F13A1,RAB3IP,TBC1D14,GIMAP4,SORL1,DUSP10,LYST,ASXL2,MX1,SKI,WASF2,DEDD2,LMNA,PCYT1A,ZNF281,TIPARP,LETM2,TMEM71,PRKCB,XPO6,TMCC1,STAT5B,EIF1,IL17RA,ZBTB18,ADGRG3,KREMEN1,UBALD2,BICD2,DAPK1,PELI1,SIPA1L1,L3MBTL3,KIAA0040
GSE411_100MIN_VS_400MIN_IL6_STIM_SOCS3_KO_MACROPHAGE_DN	52/2291	200/20394	4.40188e-09	2.21549e-08	7.70186e-09	52	CFLAR,NADK,SPAG9,BCLAF1,GRN,CASP8,DIP2B,IPCEF1,BAZ2A,EP300,DHRS7,SUPT20H,PIK3CG,ARSB,BAZ2B,LPGAT1,TM9SF2,WDFY4,REEP5,LSP1,CLIP1,PTPRE,HSD17B4,CPM,IQGAP1,ZCCHC2,IQSEC1,CPSF7,SIDT2,LATS2,FLI1,CAST,B4GALT5,NCF1,ZYG11B,PBXIP1,NUAK2,WBP1L,STAT6,CRADD,RELA,IP6K1,CRLF3,DAZAP2,MED12,GNG2,HSH2D,ENTPD4,SIPA1,PISD,LYN,CHMP1B
GSE411_UNSTIM_VS_100MIN_IL6_STIM_MACROPHAGE_DN	52/2291	200/20394	4.40188e-09	2.21549e-08	7.70186e-09	52	BCLAF1,BOD1L1,HEXB,TMCC3,CASP8,SBNO2,ANKRD44,DIP2B,RFFL,DHRS7,DICER1,MAN1A1,ARRDC3,CD46,VPS4B,NPC2,ARHGAP9,MBOAT7,TUBA4A,TBC1D14,TSPAN2,ADAM19,RNASEL,CASP1,TLE3,IFNAR1,MYO1F,MCL1,CAST,CMTM7,B4GALT5,NCF1,MORC3,S100A11,PBXIP1,TGFBR2,DTX3L,SHISA5,ANXA5,RGS14,RELA,CHD2,CRLF3,ARID3B,MED12,S100A6,PJA2,SNX2,C19orf38,PISD,CHMP1B,RASSF5
GSE43955_10H_VS_30H_ACT_CD4_TCELL_UP	52/2291	200/20394	4.40188e-09	2.21549e-08	7.70186e-09	52	PLAUR,FHL1,ITCH,DNAJA1,PPP1R15A,UIMC1,PGK1,CPD,MAPK14,PCDH12,SPP1,IFIT2,CAT,STAU1,VASP,CDKN1C,NECTIN2,TRIM21,KL,NUMB,TAOK3,STX6,LCP1,SH3BGRL3,LYST,OSBPL11,PAM,MSN,C9orf72,USP25,ETS2,NCF1,F11R,PCYT1A,ZNF385A,ALPL,ARPC5,PRKCD,ANXA5,TMEM71,INPP5D,GLRX,C16orf72,MX2,TUBA8,PELI1,HSPA1B,HSPA1A,AIF1,TRIM27,SRA1,RNF103
GSE46606_IRF4MID_VS_WT_CD40L_IL2_IL5_DAY3_STIMULATED_BCELL_DN	52/2291	200/20394	4.40188e-09	2.21549e-08	7.70186e-09	52	SLC45A4,SDCCAG8,FAM168A,SRBD1,GBA2,YPEL3,MAST3,MKNK2,NDRG3,SIRPB1,DNMBP,SDHB,RPS6KA1,SGK1,PLEKHG3,SEC14L1,ARHGEF6,PPT1,RTN3,DHX34,AOAH,GGH,SORL1,SSH2,ARRB2,MYO1F,LAMTOR1,VTI1A,FLI1,XPC,SKI,RNF166,PDXK,PPP1R21,SERPINB8,PRKCB,STIM1,SLC43A2,FPR2,FPR1,KCNE3,TBL1XR1,LDLRAD3,ZNF467,C16orf54,NBR1,KCTD21,NEU1,TBC1D8,SIPA1,GPSM3,RGL2
GSE5542_UNTREATED_VS_IFNA_AND_IFNG_TREATED_EPITHELIAL_CELLS_24H_DN	52/2291	200/20394	4.40188e-09	2.21549e-08	7.70186e-09	52	RBM5,IDS,LCP2,DNAJA1,FKBP1A,MAPK1,ARMCX3,TRPS1,TLE4,BST1,EIF4G2,PTGES3,MAPK14,HPCAL1,STX12,CTSD,TNFAIP3,YPEL5,HSPH1,RNF11,LPGAT1,TGM3,PHF20L1,RAF1,PHC2,NAB1,GPAT3,KIAA1109,GLIPR1,GIT2,NCOR1,ARF1,PTPRJ,XPC,EIF4A2,CSTB,SAFB,ANTXR2,PBXIP1,SNX20,CSGALNACT2,SP3,TLR1,MCTP1,TBL1XR1,KCNE1,SPATA13,HSD17B11,MAP3K3,PSENEN,MGAM,CLEC5A
GSE557_CIITA_KO_VS_I_AB_KO_DC_UP	52/2291	200/20394	4.40188e-09	2.21549e-08	7.70186e-09	52	TNFRSF1B,TMCC3,SBNO2,ANKRD44,EDEM2,PXN,KHNYN,RP2,PDLIM1,SH2B3,DSE,MAPKAPK3,QSOX1,NCF2,NPC2,ATXN1,CFP,FGL2,BST2,GMFG,RARA,CARD6,TBC1D14,SDF2,TSPAN2,CKAP4,KLF4,TLE3,IFNAR1,NR4A2,B4GALT5,CD1D,NCF1,GBP4,S100A11,PBXIP1,SHISA5,JUNB,TPPP,ARID3B,EXT1,SOCS3,EVI2B,KCTD21,LITAF,MPEG1,ERO1A,DNM3,HLA-E,IFI30,HLA-B,MARCKS
GSE7460_CTRL_VS_TGFB_TREATED_ACT_TCONV_DN	52/2291	200/20394	4.40188e-09	2.21549e-08	7.70186e-09	52	FAM214B,VCAN,SDCCAG8,MXD1,NCF4,NIN,MYL9,NFAT5,AHR,TGFBR1,CPD,TREML2,ARSB,MAPKAPK3,ELL2,FKBP15,TNFSF10,VASP,RAB3IP,FGL2,SPECC1,NINJ1,TBC1D14,KRAS,GOLM1,SKIL,ENTPD1,RAB20,TLE3,ARRDC4,FURIN,IFITM3,RHOB,PTPRJ,ANKRD50,DUSP2,NCF1,ATP6V0D1,RNF149,STAT3,INPP5D,NMNAT1,GBA,ZBTB18,MYADM,ADGRG3,SPATA13,IFITM2,STK38L,TAX1BP3,PISD,LYN
GSE9601_NFKB_INHIBITOR_VS_PI3K_INHIBITOR_TREATED_HCMV_INF_MONOCYTE_DN	52/2291	200/20394	4.40188e-09	2.21549e-08	7.70186e-09	52	CD44,MAP2K4,KLF6,ACSL4,PTGS2,HIF1A,HCK,VAPA,TIMP1,ZFAND5,EHD1,DUSP16,VDR,SOD2,HBEGF,HMGCR,HRH2,IFIT3,IFIT2,TNFSF10,GLIPR2,SRGN,ZNFX1,CDKN1A,EREG,PTPN12,FGL2,EMP1,IL1RN,CPEB2,RAB20,FURIN,NR6A1,ADM,ADAR,ALPL,GBP2,NFIL3,TPST1,CD14,FPR2,TRIB1,SELP,MARCKSL1,BASP1,EXT1,MX2,PLSCR1,LITAF,TDRD7,GK,SMIM3
GSE9960_GRAM_POS_VS_GRAM_NEG_AND_POS_SEPSIS_PBMC_UP	52/2291	200/20394	4.40188e-09	2.21549e-08	7.70186e-09	52	POLR2J,BTK,NDE1,RAB18,MKNK2,TGFBR1,ABCC3,TDP2,KAT2B,MOB1A,SPR,ASH1L,IFIT3,IFIT2,DUSP1,KDM3B,NMI,IRF1,FOSB,FGL2,ZFP36,MPP1,TBC1D14,KLF4,DUSP6,TOB1,VAV1,RERE,INTS3,RHOB,CCT5,ABR,IL6R,ZNF281,ATF3,PPP1R21,B2M,RGS14,FOS,ISG20,CTBP2,FAM91A1,JUN,CXCR2,S100A4,SH3BGRL2,ATXN2,ITSN1,DDX3X,CEBPD,PISD,PRKDC
KAECH_DAY15_EFF_VS_MEMORY_CD8_TCELL_DN	52/2291	200/20394	4.40188e-09	2.21549e-08	7.70186e-09	52	ELOVL5,CTNNA1,KLF6,TP53BP1,ACTN1,PGM1,PPP1R15A,FTL,PSME1,SRPK1,HSP90AB1,HM13,PIM2,AQP9,RAB3D,ELL,GBE1,STAM2,HPCAL1,DUSP1,FOSB,ZFP36,JUND,MKRN1,SBF2,LDHA,LCP1,KLF4,USP3,TOB1,LYST,SSBP2,TNIP1,CMTM7,IFNAR2,IL6R,SHISA5,ANXA5,GALNT10,UBAP1,STIM1,PCBP1,SLC8A1,RFLNB,SOCS3,UBALD2,LAMP1,SELL,MAP3K5,GRK6,HSD17B11,HSPA1B
GSE16450_CTRL_VS_IFNA_6H_STIM_IMMATURE_NEURON_CELL_LINE_DN	51/2291	195/20394	4.97753e-09	2.50263e-08	8.70007e-09	51	CYTH3,SYNE2,ATP2B4,CASP8,PDK3,SIRT2,NDE1,IPCEF1,VNN3,MAP3K1,NDRG3,NDRG1,HBP1,TLE4,KLF3,EHD1,CLEC2B,STK38,ARRDC3,PDE4D,PFKFB4,MEF2D,RGS2,YPEL5,TNFRSF10B,MED13L,AHNAK,S1PR4,CDKN1C,GIMAP4,ANXA1,KIAA0513,FAM8A1,PNRC1,RABGAP1L,XPC,TSC22D3,LAPTM5,PBXIP1,CREBRF,TP53INP1,DPEP2,FTH1,CTNNB1,PCMTD1,PLEKHA2,CYSLTR1,FOXO4,EVI2B,C16orf54,MBP
GSE34156_UNTREATED_VS_6H_NOD2_LIGAND_TREATED_MONOCYTE_UP	46/2291	168/20394	5.88248e-09	2.95458e-08	1.02712e-08	46	GDE1,YAF2,LCP2,UBE2A,RFFL,PTGS1,TOM1,HMOX1,SPTLC2,VAPA,TGFB1,ELL,PDLIM1,LAMTOR3,BST1,HPCAL1,ARID3A,TNFAIP3,RARA,KDM6B,PRAM1,TMBIM1,CNPY3,ANXA3,RAB20,PSTPIP1,MINDY1,LHFPL2,TBC1D7,NRBF2,LPCAT1,ZFAND3,SAMD8,UBTD1,NDEL1,FTH1,CTNNB1,TMEM154,MTX1,TALDO1,RXRA,SLC22A4,CDC42SE1,TBKBP1,SGMS1,LYN
GSE12366_GC_BCELL_VS_PLASMA_CELL_UP	51/2291	196/20394	6.0035e-09	3.01226e-08	1.04717e-08	51	SKAP2,TMEM159,RRM2B,ARID4B,PUM2,WNK1,ROCK1,POLD3,PTPRC,NUP50,MKNK2,CRKL,YY1,STAG2,XYLT1,SH2B3,TDP2,KCTD20,USP34,RNF19B,MYL12B,HSDL2,VASP,PANK2,TMOD2,PHC2,OSTF1,CPM,CD53,CALM2,PPP1R18,CELF1,ARL11,DUSP2,CALM3,MPZL3,FAM102B,ARPC5,RAD21,INPP5D,DCP2,STAT5B,CTDSP2,ZHX2,SETD2,TOB2,ZFP36L1,TUBB4B,ZBTB44,SGMS1,RBM14
GSE4590_LARGE_PRE_BCELL_VS_VPREB_POS_LARGE_PRE_BCELL_UP	47/2291	174/20394	6.49127e-09	3.25365e-08	1.13109e-08	47	SKAP2,IFNGR1,PPP1R12A,ANKS1A,ALPK1,NT5C2,RNF13,SNX10,ARMCX3,TGFBR1,DOCK8,DDX58,ELF2,HMGCR,RNF130,OGFRL1,CDKN1A,RAB3IP,HP1BP3,PPT1,TSPAN2,PRRG4,RNASEL,PDE5A,CPNE2,PCTP,OSBPL1A,TACC1,RGS18,PARP8,PAN3,GNAQ,GBP4,S100A11,AIM2,CTLA4,STXBP5,TMEM71,ZEB2,LIMS1,B3GNT2,PIK3CD,CRLF3,GM2A,S100A10,PAPSS2,CUX1
GSE11864_UNTREATED_VS_CSF1_PAM3CYS_IN_MAC_UP	51/2291	197/20394	7.22808e-09	3.60442e-08	1.25303e-08	51	BCLAF1,GAB2,VCL,PHKA2,UBE2D1,SP140,EDEM2,FKBP1A,THOC5,COTL1,BNIP3L,CPVL,MICU1,KLF3,GNAI2,STXBP3,RAP1A,MEF2D,SLC46A2,NUP214,GMFG,MPP1,AGO4,PHF21A,RCBTB2,RTF1,C1RL,ABHD2,SSH2,ARRB2,NLRP12,MINDY1,TGOLN2,RBMS1,BRAF,SH2B2,TP53INP1,SNX20,RAB24,MAP3K2,AFF1,LONRF3,CRLF3,SETD2,SPATA13,TOB2,TCN2,SULF2,SLC22A4,GRK6,CWC25
GSE14000_UNSTIM_VS_16H_LPS_DC_TRANSLATED_RNA_DN	51/2291	197/20394	7.22808e-09	3.60442e-08	1.25303e-08	51	SNX11,CFLAR,NADK,EIF2AK2,TMCC3,SP100,BRPF3,GTPBP1,GRB10,SOD2,CYTIP,GBP1,YPEL5,IFIT3,IFIT2,CD274,TNFSF10,TNFAIP6,APOBEC3A,ADAM19,PRRG4,CKAP4,DRAM1,TOR1B,SLC31A2,CPEB2,GGH,BCL2A1,NFKBIZ,PNRC1,DYNLT1,NSD3,RABGAP1L,IFIT5,USP25,MX1,B4GALT5,NEXN,ATF3,AIM2,TRANK1,STAT2,MARCKSL1,MX2,PDE4B,GP1BA,TRIM69,IFITM1,RALGAPA2,MICB,APOL6
GSE14000_UNSTIM_VS_4H_LPS_DC_TRANSLATED_RNA_DN	51/2291	197/20394	7.22808e-09	3.60442e-08	1.25303e-08	51	CFLAR,OSM,GTPBP1,ELF4,PLPPR2,NAMPT,GRB10,C1GALT1,DDX58,SOD2,GBP1,BLZF1,IFIT3,IFIT2,CD274,TNFSF10,TNFAIP6,IRF1,IL1B,APOBEC3A,OASL,STX11,SP110,CKAP4,DRAM1,TOR1B,SLC31A2,PARP9,BCL2A1,NFKBIZ,DYNLT1,SERPING1,ACSL1,IFIT5,USP25,UBE2L6,MX1,GBP2,ATF3,AIM2,DTX3L,SRGAP2C,ISG20,DDX60L,MX2,SOCS3,TRIM69,IFITM1,MICB,LILRB3,APOL6
GSE22033_UNTREATED_VS_MRL24_TREATED_MEF_DN	51/2291	197/20394	7.22808e-09	3.60442e-08	1.25303e-08	51	CFLAR,SERPINB1,RNF10,RB1CC1,TNFRSF1B,CTNNA1,TBXAS1,APLP2,CTTN,CASS4,MCOLN1,LRRFIP2,MYH9,SEC23B,UBE2W,RAB2A,SH2B3,NR3C1,CTBS,AFTPH,ARAP3,USP9X,CD68,TRIM21,MDM2,TOR1B,RAB1A,GALNS,BTG2,AIM2,SNRK,LMTK2,GHITM,RAB8B,ZNF143,TPM4,STAT3,REPS2,PFKFB3,TMEM43,JUNB,GNG5,CTBP2,TET3,LITAF,EPHB4,C5AR1,TOPORS,STK38L,LEPROT,CUX1
GSE3982_MAC_VS_BASOPHIL_DN	51/2291	197/20394	7.22808e-09	3.60442e-08	1.25303e-08	51	RBM5,KDM7A,JARID2,VCL,ATP2B4,FRY,IPCEF1,CEACAM1,PTPRC,NCF4,DICER1,NDRG1,GAB1,MAPK14,SMG7,RSRP1,FBXL5,SPOP,OSER1,STK26,AGTPBP1,USP15,C1RL,MAP1LC3B,KDM6A,PARP8,MIA3,BACH1,PRR14,ETS2,ADAR,S100P,DPEP2,TRANK1,REPS2,CDH2,ISG20,SULT1B1,EIF1,CTDSP2,RUFY1,GCC1,RNF41,EXT1,PLCB1,CEP63,HEXIM1,CD55,CASP4,PELI1,CKLF
GSE27241_CTRL_VS_DIGOXIN_TREATED_RORGT_KO_CD4_TCELL_IN_TH17_POLARIZING_CONDITIONS_DN	49/2291	186/20394	7.65106e-09	3.81145e-08	1.325e-08	49	TYROBP,VIM,IFNGR1,ALPK1,MYL9,CPQ,TLE4,DDX58,MANBA,CDKN1B,KLHL24,IL18R1,AMPD2,RPS6KA1,TNFSF10,RTN3,LYVE1,NUMB,GOLM1,AGAP2,STX6,RNASEL,ABI1,CASP1,PPP3CA,ARRDC4,SMAD4,IFNAR1,MYO1F,SEC24D,FLI1,CYSLTR2,SLA,PCYT1A,ACOX1,ARHGAP25,PBXIP1,CTLA4,STAT6,LIG4,DPY19L3,TCN2,ERO1A,PAPSS2,L3MBTL3,SGMS1,HLA-E,PRR13,LYN
GSE1112_HY_CD8AB_VS_HY_CD8AA_THYMOCYTE_RTOC_CULTURE_UP	50/2291	192/20394	8.18758e-09	4.07455e-08	1.41646e-08	50	PLEKHO1,BAK1,RRM2B,LTBP1,SLC2A3,POLB,PTGS2,CD59,LAT2,CREM,RAB18,APOL1,KHNYN,HM13,LAMTOR3,GBP1,SCPEP1,EREG,IRF1,STARD8,CARD6,USP15,SLC31A1,CASP1,BCL2A1,IQGAP2,DPH3,UBE2L6,IER2,GBP2,GBP4,RNF149,SLC22A15,TIPARP,SERPINB8,B2M,STX3,STAT2,BANP,EIF1,OAF,ZNF267,SIPA1L1,PSMB8,TAP2,LTB4R,APOL6,HCAR3,MGAM,CLEC5A
GSE12845_NAIVE_VS_PRE_GC_TONSIL_BCELL_UP	51/2291	198/20394	8.68718e-09	4.30121e-08	1.49526e-08	51	TMEM159,CLK1,CTNNA1,SLC2A3,PIGB,PLXNA2,DNM2,SUSD6,CLEC2B,HMGCR,EIF1B,IVNS1ABP,STX12,UBE2B,PTK2B,AHNAK,IRF1,S1PR4,EPS15L1,JUND,CHSY1,BTG1,SARAF,CNPY3,PPP3CA,TLE3,ARRB2,SH3BGRL3,DUSP10,LYST,DYNLT1,DOCK5,LCN2,FCGR1A,SAMSN1,RAB11FIP1,MPZ,ATF3,MNDA,C15orf39,TUBA1A,AKAP13,WIPF2,TP53I11,DAZAP2,FMNL1,ARAP1,MAP3K5,MBP,R3HDM4,HLA-B
GSE2770_TGFB_AND_IL4_VS_IL4_TREATED_ACT_CD4_TCELL_48H_DN	51/2291	198/20394	8.68718e-09	4.30121e-08	1.49526e-08	51	GAS7,PRKACA,APBB1IP,AGO1,SF3A1,TNRC6B,NDRG3,CRISPLD2,ERICH1,FCGRT,ASF1B,RAB3D,PTP4A1,VEGFA,RNF130,PADI2,KLF7,SLC46A2,NR4A1,STX16,PPT1,TBC1D14,SARAF,CIDEB,TLE3,PSTPIP1,RERE,NSD3,MSRB2,LAMTOR1,ANKRD50,CMTM7,NRGN,CNOT8,PADI4,TKT,LRPAP1,S100P,ALDH1A1,MAPRE2,REPS2,MBOAT1,CYSLTR1,P2RY13,BACE1,CHP1,F5,L3MBTL3,LST1,TMEM170B,CRIP1
GSE42021_TCONV_PLN_VS_TREG_PRECURSORS_THYMUS_UP	51/2291	198/20394	8.68718e-09	4.30121e-08	1.49526e-08	51	GDE1,PHF20,CNN2,SPEN,ATP2B1,RHOBTB1,PGM1,STX7,KIF3C,RASSF2,MYL12A,TBL1X,TSC22D1,POLR2C,COTL1,CADM4,GRB10,MEGF9,ZFAND5,ZMIZ1,CASC3,EPAS1,IVNS1ABP,SGK1,UBN1,FKBP15,YPEL5,UBL3,RAP2C,AGO2,PLEKHG3,JUND,TOR1B,ARRB2,IQSEC1,OSBPL11,NACC2,RBM15,TGFA,TGFBR2,GALNT10,PDZD8,PFKFB3,KIAA0232,PIK3CD,KCMF1,SERTAD2,CHST15,AP1S2,GRK6,MARCKS
GSE45739_NRAS_KO_VS_WT_ACD3_ACD28_STIM_CD4_TCELL_DN	51/2291	198/20394	8.68718e-09	4.30121e-08	1.49526e-08	51	GDE1,RB1CC1,AGPAT4,YTHDC1,PRUNE2,ARRDC3,BCL6,FXR1,TIA1,KDM5B,CD46,SYF2,SGK1,CCNI,TRPM6,VPS4B,APAF1,BAZ2B,RNF114,USP9X,MAX,TMOD2,MIS18BP1,TEP1,TRAFD1,ITM2B,STAM,RTF1,ENTPD1,PDCD4,RNF20,UBE2L6,PBXIP1,HIPK1,EIF4E3,PROK2,BRI3,WBP1L,CCNDBP1,PCMTD1,STAT2,RASGRP4,RNPEP,OAZ2,SELL,NBR1,GM2A,PCBP2,PECAM1,GTF2I,TXNIP
GSE9960_GRAM_NEG_VS_GRAM_POS_SEPSIS_PBMC_UP	51/2291	198/20394	8.68718e-09	4.30121e-08	1.49526e-08	51	CFLAR,PLAUR,MYLK,BCL3,NDE1,CHMP5,SNX10,GRAMD1A,PSME1,OSM,CSF2RB,HCK,N4BP1,NDRG1,JAK3,RAPGEF2,CYTIP,GBP1,IFIT3,P4HA1,NMI,CDKN1A,PTPN12,BST2,BTG1,IFITM3,HDGF,SLC39A1,PPP1R18,VTI1A,PIK3AP1,ST3GAL2,PPP1R15B,TAGLN2,PEF1,DTX3L,RAD21,CLEC4D,NDEL1,RAB8A,FTH1,STAT3,ISG20,TRIB1,PITPNA,PLEKHM3,IFITM2,GP1BA,MIER1,GK,CARD16
GSE45365_NK_CELL_VS_CD8_TCELL_UP	44/2291	159/20394	8.79992e-09	4.35261e-08	1.51313e-08	44	CFLAR,IDS,ARID4A,GAB2,ATP6V0A1,HEXB,SYNE2,CTSA,STXBP2,NCOA1,DNTTIP1,RIPK2,KLHL2,ARPC3,TMEM30A,FAM193A,BST2,CARD6,APC,PLXNC1,FAM8A1,PIK3R5,SMAD4,LPP,IQGAP2,PTPRJ,CARHSP1,ANO10,PPP4R2,NFIL3,LETM2,UBTD1,TCP11L2,LMAN2,OSCAR,JMJD1C,RAB33B,TMCC1,KCNE3,PLEKHM3,RNF41,LITAF,S100A6,TBC1D8
GSE27896_HDAC6_KO_VS_WT_TREG_UP	47/2291	176/20394	9.64254e-09	4.76455e-08	1.65633e-08	47	KMT2E,KDM7A,HIVEP2,ATP9A,TNFRSF1A,OTUD5,ATP2B1,APLP2,NCOA1,PAPOLA,STK4,ELL,SETX,KAT2B,STRN,ARHGEF2,IVNS1ABP,CREB1,LRRFIP1,PSD4,MAX,TAOK3,ABI1,ARRB1,HECW2,DUSP6,GIT2,VAV1,EPHX1,PRR14,SAFB,WDR26,S100A11,ATXN7,SNRK,PRKCD,RNF169,TSC22D4,INPP5D,BAIAP2,NR2C2,IL17RA,ZHX2,PAK2,SPATA13,FAR1,SIPA1
GSE13485_CTRL_VS_DAY3_YF17D_VACCINE_PBMC_DN	51/2291	199/20394	1.04227e-08	5.07287e-08	1.76351e-08	51	NADK,BTK,SAMD4A,LCP2,EIF2AK2,SRBD1,TNFSF13B,MEGF9,DDX58,SELPLG,GBP1,IFIT3,IFIT2,IFI6,APOBEC3A,CDKN1C,BST2,OASL,GNS,PLXNC1,TOR1B,SLC31A2,PARP9,FAM13A,FGD4,IFITM3,SERPING1,SIDT2,ANKRD22,PIK3AP1,UBE2L6,MX1,ADAR,FCGR3B,AIM2,DTX3L,KIAA1958,TAP1,STAT2,CYSLTR1,CTBP2,DDX60L,MX2,IFITM2,TRIM69,IFITM1,TLR5,PLSCR1,PPP1R11,TBC1D8,MARCKS
GSE13485_DAY1_VS_DAY3_YF17D_VACCINE_PBMC_DN	51/2291	199/20394	1.04227e-08	5.07287e-08	1.76351e-08	51	SAMD4A,EIF2AK2,FAR2,SRBD1,NT5C2,PPP2R3C,CRNKL1,ZNF106,NEDD9,ATP6V0E1,GBP1,IFIT3,SMNDC1,COPS5,NMI,RNF114,APOBEC3A,CARD6,TOR1B,SLC31A2,SLC31A1,TLR4,CASP1,PARP9,BMP2K,DUSP6,IFNAR1,BCL10,SERPING1,SIDT2,IFIT5,DPH3,CNOT8,RNF20,BRAF,CCR1,IKBIP,CRK,TAP1,WIPF2,MBOAT1,TLR1,LIG4,DDX60L,CXorf38,TRIM69,IFITM1,PLSCR1,MTF1,IL10RB,MARCKS
GSE13493_DP_VS_CD4INTCD8POS_THYMOCYTE_UP	51/2291	199/20394	1.04227e-08	5.07287e-08	1.76351e-08	51	MARK4,PAFAH1B1,TMCC3,ATP11A,PSEN1,TOX4,MAST3,ACIN1,ARMCX3,STK24,HBP1,MED13,ABCC3,CNOT6,PPP2CA,RSRP1,ADGRE5,RAP2C,FAM8A1,RMND5A,MIA3,ETS2,EMSY,ITGA5,PPP1R21,ATP7A,ZFYVE1,CLEC4E,ZNF592,TSC22D4,STAT2,KIF5B,USP32,TMCC1,NMNAT1,CLK3,ZBTB18,SERTAD2,RNF41,ATP6AP2,KREMEN1,UBE2H,NBR1,DAPK1,PSAP,MIER1,HELZ,RCSD1,TAP2,PBX2,CCDC71L
GSE14308_NAIVE_CD4_TCELL_VS_INDUCED_TREG_UP	51/2291	199/20394	1.04227e-08	5.07287e-08	1.76351e-08	51	ELOVL5,PHF23,CASP8,ITCH,RAB10,PGS1,OSBPL8,WASHC2A,SUSD6,ELF4,RAB2A,TAX1BP1,CHORDC1,FXR1,NFE2L2,KDM5B,MED13L,ARHGAP9,G0S2,PTPN12,CCDC146,RNASEL,CPEB2,RTF1,NAB1,CIR1,WTAP,MSN,MSRB2,AMN1,PARP8,CACUL1,B3GNT7,MORC3,ARPC5,ANTXR2,TP53INP1,B2M,VPS37C,RNASE6,SYAP1,KBTBD2,WIPF2,AKIRIN1,B3GNTL1,MSRA,ZNF467,IST1,ATP6AP2,GIGYF2,SNX2
GSE1460_CD4_THYMOCYTE_VS_NAIVE_CD4_TCELL_ADULT_BLOOD_UP	51/2291	199/20394	1.04227e-08	5.07287e-08	1.76351e-08	51	HSPA5,TP53BP1,DNAJA1,CMTM6,MAPRE1,APMAP,VAPA,PGRMC1,PGK1,COTL1,DNMBP,KPNB1,MMD,CORO1C,MAPK14,HBEGF,QPCT,EPAS1,KDM5B,TNFAIP3,SGK1,RAD23B,ETF1,CD93,PTPN12,RAC2,MICAL2,LDHA,ACVR1B,ACTR1A,NAB1,BMP2K,VAV1,HDGF,PDCD4,PPP4R1,KLF10,DUSP2,CD1D,RAB8B,TPM4,RNASE6,DCP2,MARCKSL1,MCTP1,JUN,CHST15,COPB2,PLSCR1,DAPK1,TBC1D8
GSE15330_WT_VS_IKAROS_KO_HSC_DN	51/2291	199/20394	1.04227e-08	5.07287e-08	1.76351e-08	51	PAFAH1B1,CAPN1,TAB2,CTSA,ANKS1A,VPS35,DNM2,STK17B,ATP6V1D,JAK3,DNAJB6,IMPDH1,ST3GAL4,CORO1C,CDKN1B,KAT2B,UBE2B,CRIPT,TM9SF2,SEC14L1,ARPC1B,GMFG,NAB1,ETV6,MTMR6,RAB20,CLTC,SMAD4,SEC24D,WASF2,ABCG1,UBTD1,CRK,FTH1,PAFAH1B2,STAT3,PLEKHA2,GLB1,IL17RA,ATP6AP2,OAF,DGAT1,GNG2,SEMA4D,MYO5A,PLCG2,ITSN2,SNX2,MXD3,CLIC1,ITGB3
GSE17580_UNINFECTED_VS_S_MANSONI_INF_TREG_UP	51/2291	199/20394	1.04227e-08	5.07287e-08	1.76351e-08	51	CLK1,KIF1B,ZFR,CASP8,OTUD5,ATP1B3,PILRA,RBM22,HNRNPH3,PDLIM1,RNF167,MS4A6A,SH2B3,STK38,PPP2CA,GNB4,ASH1L,KLF7,IFIT2,TNFSF14,RAC2,LSP1,GIMAP4,BTG1,ARNTL,PRPF38B,OASL,SKIL,UGGT1,NFKBIZ,DOK3,RABGAP1L,DUSP2,EMSY,TAOK1,IER2,ITGA5,REL,PRKCD,TP53INP1,CDK12,VPS37C,MAP2K1,B3GNT2,RUFY1,BICD2,SELL,MSL1,HLA-C,CDK11B,PECAM1
GSE17721_LPS_VS_PAM3CSK4_4H_BMDC_UP	51/2291	199/20394	1.04227e-08	5.07287e-08	1.76351e-08	51	GAB2,OTUD5,UBE2D1,RBMS2,IL12RB2,DNAJA1,PPP1R15A,WAC,TRIOBP,ATP6V1D,SPTLC2,IMPDH1,DOCK8,UBE2R2,PDLIM1,NEDD9,TMEM30A,TNFAIP3,ELF1,RNF114,PHF20L1,PHC2,LMO2,KLF4,ENTPD1,KIAA1109,TLK2,TMCO3,PARP8,ELMO1,GNAQ,HK1,MORC3,BTG2,GBP2,ZNF281,ATF3,CTLA4,HMGB2,DAGLB,RAB8A,ARF4,RGS14,PIK3CD,SLCO3A1,TBK1,SIAH1,CASP4,SERPINB2,GK,FCGR3A
GSE17721_POLYIC_VS_CPG_8H_BMDC_UP	51/2291	199/20394	1.04227e-08	5.07287e-08	1.76351e-08	51	BCLAF1,POLB,RBMS2,TOX4,SUSD6,HM13,CPPED1,NDRG1,AVL9,DOCK8,KLF3,CHD4,BCL6,SGK1,CCNI,CD274,APAF1,TNFSF10,UBL3,ANXA11,EEPD1,B9D2,DIAPH1,PRCP,SORL1,ENTPD1,IQGAP1,EPHX1,TMCO3,CACUL1,RBMS1,PRR14,MORC3,ABCG1,RBM15,WBP1L,INPP5D,TPST1,CYSLTR1,CHST15,PROS1,GP1BA,EVI2B,HACD4,SERTAD1,C5AR1,CDC42SE1,LTB4R,HLA-B,TLR9,PISD
GSE22025_PROGESTERONE_VS_TGFB1_AND_PROGESTERONE_TREATED_CD4_TCELL_UP	51/2291	199/20394	1.04227e-08	5.07287e-08	1.76351e-08	51	IFNGR1,LCP2,SLK,ACSL4,ATRX,SUSD6,YY1,PLP2,FMR1,RP2,AHR,CPD,MMD,SRSF9,HBEGF,NR3C1,ACVR1,USP34,STXBP3,MYL12B,IFIT3,MED13L,ADGRE5,PPT1,OSER1,SLC31A1,GABARAPL1,NPEPPS,GALNT1,CSNK1D,CEP170,RAB5A,ACSL1,NR4A2,KLF10,IER2,ATF3,REL,S100A11,ZNF143,RBPJ,PTK2,ZEB2,AFF1,GNG5,BASP1,JUN,KCTD12,SLC5A3,GRK5,STK38L
GSE22935_UNSTIM_VS_48H_MBOVIS_BCG_STIM_MACROPHAGE_DN	51/2291	199/20394	1.04227e-08	5.07287e-08	1.76351e-08	51	LAMP2,RRAGD,FAM120A,PIK3CB,MXD1,MAP2K4,FRY,RNF24,ENG,P2RX1,EIF4G2,DSE,IL1R2,DR1,SMNDC1,NMI,RAB3IP,SLC37A2,RCBTB1,CPEB2,THBS1,ACTR1A,ETV6,TMEM140,ITPRIP,UBC,ASAP2,DYRK1A,ATP6V0D1,ABCG1,IL6R,TAL1,GBP2,REL,CTSS,OSGIN2,MAPRE2,RNASE6,SIK2,KIF5B,KIAA0232,SH3RF3,B3GNT5,RHOG,KCTD12,YOD1,PAPSS2,STK38L,CRIP1,C19orf38,STARD10
GSE25123_CTRL_VS_ROSIGLITAZONE_STIM_PPARG_KO_MACROPHAGE_DN	51/2291	199/20394	1.04227e-08	5.07287e-08	1.76351e-08	51	NADK,PGLYRP1,VIM,IFNGR1,ARID4A,PIAS1,GNAI3,ACTN1,RAB7A,TOX4,MAP3K1,STAG2,RP2,CCNY,DUSP16,MAPK14,IK,NR3C1,FXR1,KBTBD7,PAIP2,MOSPD2,PTPRE,MBD2,DOCK2,AGO4,SDCBP,RNF185,MAP1LC3B,IFNAR1,PNRC1,NSD3,GPR107,CAST,SIK3,STX5,CREBRF,MTMR10,SNX20,JUNB,BASP1,FAM91A1,MYADM,MORF4L1,GDAP2,SVIL,CSF2RA,STK38L,IFI30,NFAM1,RNF103
GSE41867_DAY15_EFFECTOR_VS_DAY30_EXHAUSTED_CD8_TCELL_LCMV_CLONE13_UP	51/2291	199/20394	1.04227e-08	5.07287e-08	1.76351e-08	51	TP53BP1,NDST1,CHMP5,USB1,ENG,DDX58,DSE,CD86,GCA,TJP2,FKBP15,ZNFX1,ANXA1,TRAFD1,PHF21A,STX11,RNASEL,ITM2B,TTYH3,TLR4,MYO1F,RERE,HNRNPLL,TMEM140,NACC2,PAK1,PARP8,WASF2,F11R,NIT1,FCER1G,SIK3,DTX3L,PRKCD,FBXO33,SERTAD3,STAT2,PIK3CD,ISG20,MTX1,MCTP1,IP6K1,SPATA13,PDE4B,UBALD2,GNG2,LAMTOR4,TDRD7,STK40,C19orf38,LYN
GSE44649_WT_VS_MIR155_KO_ACTIVATED_CD8_TCELL_UP	51/2291	199/20394	1.04227e-08	5.07287e-08	1.76351e-08	51	CFLAR,IFRD1,ATP6V0A1,TMCC3,GPBP1,SBNO2,TP53INP2,PHLPP1,PSME1,TRIOBP,TSPO,N4BP1,NDRG1,JAK3,MMD,EHD1,IFIT3,APAF1,ZNFX1,RNF114,IRF1,TRAFD1,IL1RN,PARP9,JDP2,CSRNP1,TMEM140,CPSF7,RILPL2,VTI1A,SAMSN1,DUSP2,F11R,JAK1,REL,GYG1,NFIL3,TAP1,ADAM9,XPO6,TPST1,STAT2,BASP1,METRNL,SNN,LAMP1,CASP4,GK,TAP2,STARD10,ARFGAP3
GSE46606_IRF4HIGH_VS_WT_CD40L_IL2_IL5_DAY3_STIMULATED_BCELL_UP	51/2291	199/20394	1.04227e-08	5.07287e-08	1.76351e-08	51	NFYA,PAF1,CYTH3,CDK14,DGKG,SLK,DNAJA2,MARK3,PHLPP1,HIVEP1,PPM1A,ZNF516,DNAJB6,PRKAR1A,MMD,SERINC1,ECT2,CYTIP,RTN4,KDM3A,PHF13,PRDM2,PADI2,RAB32,UBE2B,GNA13,DUSP1,LRP1,ZFP36,YWHAH,CD68,JUND,LSP1,RLIM,EMP1,PLXNC1,GTF2B,ARHGAP26,SH2B2,TAL1,ZNF281,SENP2,LMBRD1,MSRA,BASP1,CD300LB,SULF2,FAR1,TOP1,PJA2,SGMS1
GSE13738_RESTING_VS_TCR_ACTIVATED_CD4_TCELL_DN	51/2291	200/20394	1.24835e-08	5.81451e-08	2.02133e-08	51	GRAMD1B,ERP44,TNFRSF1B,PPP2R5A,EVI5,GRAMD4,FOSL2,CHMP5,HIVEP1,RASSF2,CPPED1,ZMIZ1,UHRF1BP1L,NEDD9,PDE4D,ST8SIA4,GCA,HDLBP,EPAS1,TJP2,GTDC1,STYXL1,RAC2,EMILIN2,MBD2,STAM,SLC31A1,IER3,BMP2K,SLC12A6,MCTP2,SEC11A,LPP,CMTM7,DUSP2,ANTXR2,SYTL3,ZFYVE1,NOD2,TPM4,DHRSX,PGAM1,GNG5,B3GNTL1,B3GNT5,METRNL,CHP1,NHS,GM2A,F5,GK
GSE14308_TH17_VS_INDUCED_TREG_UP	51/2291	200/20394	1.24835e-08	5.81451e-08	2.02133e-08	51	RNF19A,PKM,ATP2B1,KDM5A,ITCH,STX7,HSP90AA1,ATRX,DNAJA1,OSBPL8,DHRS7,RASSF2,SUPT20H,NFAT5,MAN1A1,IK,EDEM3,KDM5B,STAG1,FOXO3,PAIP2,MKRN1,APC,WASHC4,RCBTB2,YME1L1,TOR1B,TMOD3,NCOR1,IQSEC1,PPP1R18,TACC1,AMN1,PARP8,TRIP12,FAM126B,SIK3,GYG1,RICTOR,SLC43A2,ADAM9,FEZ2,RASGRP4,SP3,TLR1,OAZ2,YOD1,ZFP36L1,PSENEN,PRKDC,RNASE4
GSE1432_1H_VS_24H_IFNG_MICROGLIA_DN	51/2291	200/20394	1.24835e-08	5.81451e-08	2.02133e-08	51	NADK,MVP,PLEKHO1,UBR2,SP140,CYLD,LAT2,PSME1,APOL1,USP10,AVL9,BIN2,PTGES3,GBP1,DR1,TNFSF10,ADGRE5,NMI,LPGAT1,RNF114,MAX,APOL2,GIMAP4,ARF3,USP15,SP110,CALCOCO2,SLC31A1,C1RL,RALB,ATG3,OSBPL11,RSU1,SERPING1,PAK1,CDA,GBP2,NOD2,TAP1,ISG20,CRLF3,ZFP36L1,IFITM1,SELL,CASP4,BAZ1A,PSMB8,TAP2,HLA-E,APOL6,LYN
GSE15930_STIM_VS_STIM_AND_TRICHOSTATINA_72H_CD8_T_CELL_UP	51/2291	200/20394	1.24835e-08	5.81451e-08	2.02133e-08	51	CREBBP,TMEM159,VMP1,CNN2,ROCK1,BAZ2A,APBB1IP,UBE2A,GNB1,PGM1,NCOA1,KIF3C,DNAJA1,UIMC1,HNRNPC,CRISP3,SEC23A,VAPA,ASAH1,CDKN1B,MEF2D,IVNS1ABP,ECE1,TXNDC12,LGALSL,NFE2,CDKN2D,DIAPH1,IER3,NAB1,NCOA2,SEC11A,BCL10,PRUNE1,IQGAP2,CPSF7,MFSD14A,SON,HMGB2,SLU7,GAA,SP3,FRAT2,UBALD2,HSD17B11,WWP2,CAPZA2,ATXN2,LEPROT,GPSM3,EGLN2
GSE17186_NAIVE_VS_CD21LOW_TRANSITIONAL_BCELL_CORD_BLOOD_DN	51/2291	200/20394	1.24835e-08	5.81451e-08	2.02133e-08	51	SPAG9,STARD3NL,EVI5,LPIN2,CRISPLD2,TGFBR1,MICU1,LTBR,E2F3,QKI,PRKAR2A,GCA,TJP2,APAF1,EEPD1,LRP1,B9D2,SPECC1,ARHGEF6,LSP1,SESN2,PTPRE,HSD17B4,HLX,GOLGA7,IFNGR2,ITGB2,AIM2,LMTK2,INPPL1,SPINT1,PRKCB,DHRS13,RBPJ,RAB31,ITGAM,TLR1,METRNL,CD300LB,PLSCR1,SULF2,FAR1,SERPINB2,S100A6,FCGR3A,TRIQK,TMEM170B,LEPROT,FNIP1,CEBPD,SMIM3
GSE17721_0.5H_VS_4H_LPS_BMDC_DN	51/2291	200/20394	1.24835e-08	5.81451e-08	2.02133e-08	51	CSDE1,VCL,FAM107B,ACTN1,UBE2D1,APBB1IP,RAB10,PPP1R15A,SPTLC2,BMX,TIMP1,POLR2C,NAMPT,DUSP16,PIKFYVE,GCA,STXBP3,RAB32,ELL2,GNA13,CYSTM1,TRIM25,STAU1,HP1BP3,MOSPD2,MPP1,ATP6V1E1,PTPRE,ABI1,IQGAP1,UPF2,LY96,ZDHHC5,ETS2,GBP2,RBM47,CREBRF,UBAP1,STAT2,FUT7,TBK1,RILPL1,STK40,MCMBP,DNM3,GK,HSPA1B,PPP1CB,ORM1,IL10RB,CCDC71L
GSE17721_12H_VS_24H_PAM3CSK4_BMDC_DN	51/2291	200/20394	1.24835e-08	5.81451e-08	2.02133e-08	51	LAMP2,NADK,ANKRD44,GBA2,NCOA1,KIF3C,PTGS1,HIF1A,PIM2,PGK1,FCGRT,VRK3,ZFAND5,ABCC3,BST1,TDP2,VNN2,UBE2B,KDM3B,LPGAT1,NR1H2,SLC37A2,AOAH,GLIPR1,SLC16A3,DOK3,MSRB2,ALDOA,ST3GAL2,TGFBR2,SNRK,CREBRF,SPIDR,TP53INP1,PRKCB,PGAM1,SP3,GLRX,RHOG,OAZ2,PDE4B,MORF4L1,GNG2,FNBP1,LRRK2,C5AR1,MBP,GRK5,GPSM3,AMACR,PECAM1
GSE17721_CTRL_VS_POLYIC_12H_BMDC_DN	51/2291	200/20394	1.24835e-08	5.81451e-08	2.02133e-08	51	GDE1,VCAN,SYNE2,TAB2,ACTN1,CTTN,SPTLC2,PCNX1,TIMP1,RIPK2,UBE2R2,MS4A6A,DUSP16,GCA,SYF2,RAB32,TEK,COPS5,ZNFX1,RNF114,CDKN1A,NECTIN2,ATP6V1E1,NINJ1,DNAJB1,EMP1,WASHC4,ABI1,TOR1A,ABHD2,IQGAP1,RBMS1,TRIP12,ANGPT1,PIK3AP1,PDE6D,DYRK1A,GBP2,GBP4,CCNL1,CRK,ARF4,CLK3,ARID3B,TBK1,TUBA8,MTF1,MCMBP,CAPZA2,IL10RB,CLEC5A
GSE17721_LPS_VS_CPG_4H_BMDC_UP	51/2291	200/20394	1.24835e-08	5.81451e-08	2.02133e-08	51	JARID2,HEBP2,MXD1,PDK3,UBE2D1,PTGS2,DNAJA1,RFFL,WAC,ATP6V1D,FNDC3A,DYRK1B,TAX1BP1,IMPDH1,DUSP16,HBEGF,NR3C1,PAPOLG,STXBP3,GNA13,APAF1,IRF1,GNG11,STARD8,BST2,BHLHE40,SP110,CYP27A1,WASHC4,CIDEB,KLF4,FAM8A1,PPM1B,PARP9,SMAD4,TLK2,ACSL1,DUSP2,GBP4,ZNF281,REL,CTLA4,HMGB2,TRA2A,TOR1AIP2,AFF1,PROS1,APOBR,PLSCR1,IL1RAP,SNX2
GSE18893_CTRL_VS_TNF_TREATED_TREG_2H_UP	51/2291	200/20394	1.24835e-08	5.81451e-08	2.02133e-08	51	PRKAR2B,VIM,FOXN3,SDCCAG8,USP48,AGO1,BRPF3,HNRNPH3,MKNK2,TBL1X,PGRMC1,NDRG1,MTPN,CBX1,KLF7,P4HA1,STX16,CD93,PNKD,SARAF,MBD2,APC,RAC1,GPAT3,PDE5A,BMP2K,RHOB,LPP,CACUL1,CDK19,ZFAND3,PRPSAP1,PRKCB,SMPDL3A,TLR1,FAM174A,CTDSP2,BASP1,JUN,ERN1,KCTD12,ZNF467,SPATA13,HEXIM1,FNBP1,F5,GRK5,ATXN2,LEPROT,TAX1BP3,MGAM
GSE19888_ADENOSINE_A3R_INH_VS_ACT_WITH_INHIBITOR_PRETREATMENT_IN_MAST_CELL_UP	51/2291	200/20394	1.24835e-08	5.81451e-08	2.02133e-08	51	LAMP2,EIF2AK2,KAT6A,SNX10,PSME1,HCK,USB1,DDX58,GNB4,NPC2,AREL1,IFIT3,IFIT2,CD274,TNFSF10,NMI,ZNFX1,RNF114,IRF1,FGL2,THEMIS2,TRIM21,OASL,SP110,PARP9,IFITM3,FCGR1A,PIK3AP1,UBE2L6,MX1,ADAR,UBXN10,GBP2,GBP4,DTX3L,SHISA5,SYTL3,B2M,ARF4,TAP1,MAP2K1,RNASE6,STAT2,FPR2,FPR1,ISG20,MX2,MPEG1,FCGR3A,PSMB8,HLA-E
GSE20366_CD103_KLRG1_DP_VS_DN_TREG_DN	51/2291	200/20394	1.24835e-08	5.81451e-08	2.02133e-08	51	SKAP2,FAM214B,AGPAT4,VCL,WNK1,CASS4,IRAK3,MAP3K20,MMP9,DMXL2,ASAH1,HBP1,ARHGAP21,DUSP3,EHD1,ARSB,LMNB1,ELL2,DUSP1,UBL3,SRGN,LPGAT1,HIP1,TBC1D5,CHSY1,TMBIM1,CAB39,ITM2B,MTHFS,GPAT3,GLIPR1,MYO1F,HNRNPLL,PTPRJ,LPCAT1,GNAQ,RPGR,TPP1,MTMR10,SLC43A2,RAB31,ADAM9,PPM1D,B3GNTL1,STK40,HLA-C,SNX2,PRR13,CKLF,CCDC71L,CWC25
GSE23984_CTRL_VS_HYPOCALEMIC_VITAMIND_ANALOG_TCELL_DN	51/2291	200/20394	1.24835e-08	5.81451e-08	2.02133e-08	51	PHKA2,ARHGAP6,FOXN3,FAM107B,PHLPP1,APLP2,EP300,DHRS7,FMR1,SUPT20H,CCNY,DUSP3,MMD,ST8SIA4,WIPF1,WLS,PADI2,SYF2,ATF6,LRP1,MBD2,ANXA1,TAOK3,PLXNC1,WASHC4,SDCBP,IQGAP1,NSD3,PDCD4,RASSF3,ABCG1,LAPTM5,HIPK1,ATXN7,BRI3,MAPRE2,IRF2,ARF4,REPS2,LONRF3,BASP1,GRB2,CD300LB,FRAT2,EVI2B,TMEM120A,SIAH1,PSENEN,PLEKHM1,RNASE4,TXNIP
GSE26890_CXCR1_NEG_VS_POS_EFFECTOR_CD8_TCELL_UP	51/2291	200/20394	1.24835e-08	5.81451e-08	2.02133e-08	51	CSDE1,EHD3,EIF2AK2,ZC3H11A,ITCH,TM9SF1,NAMPT,DDX58,CAMKK2,PTGES3,CD86,WLS,OGFRL1,IFIT2,CD274,ELF1,TNFSF10,IRF1,EVI2A,TRIM21,OASL,TRAFD1,RNASEL,PARP9,BCL2A1,IFITM3,PHIP,TMEM140,USP25,GBP2,CCNL1,DTX3L,SHISA5,TET2,ZEB2,KBTBD2,ISG20,OXSR1,VCPIP1,FBXO34,SPATA13,MX2,RILPL1,TDRD7,HSH2D,PELI1,MPEG1,BAZ1A,HLA-E,UBXN2B,LYN
GSE27786_CD4_TCELL_VS_NKTCELL_UP	51/2291	200/20394	1.24835e-08	5.81451e-08	2.02133e-08	51	PAF1,DGAT2,ATP11A,ATP1B3,RAB27A,DGCR2,FCGR2B,YTHDC1,CHMP5,DNTTIP1,BUD31,ATG2A,ACAP2,SF3B1,RNF19B,SDHB,P4HA1,NR4A1,STK35,S1PR4,GMFG,WASHC4,MAP1LC3B,NCOR1,MINDY1,HNRNPLL,MCU,ETS2,SON,STX5,RNF149,TGFBR2,HMGB2,RAD21,KIF5B,GLRX,TRIB1,EIF1,CEP19,CRLF3,EXT1,TMEM50A,HEXIM1,NBR1,CASP4,LRP10,SERPINB2,MIER1,L3MBTL3,RGL2,ITGB3
GSE27786_LIN_NEG_VS_CD4_TCELL_DN	51/2291	200/20394	1.24835e-08	5.81451e-08	2.02133e-08	51	CFLAR,PAFAH1B1,YAF2,TNFRSF1B,TIMP2,RSF1,FOXN3,DGAT2,MARK2,NRDC,OSTM1,PSME1,MAP3K1,WASHC2A,MTMR3,SUPT20H,CLK4,EIF1B,PRDM2,MED13L,NMI,LPGAT1,PREX1,NDUFA1,MBD2,KIDINS220,SORL1,PPM1B,GIT2,SMAD4,RIT1,LYST,DEGS1,ZMAT2,NSD3,CYSLTR2,ABCG1,ANO10,JAK1,PCMTD1,TAP1,TET2,RGS14,RAB24,GLRX,TBL1XR1,SOCS3,MED12,ARID5A,HSD17B11,PPP2R2A
GSE29164_DAY3_VS_DAY7_CD8_TCELL_AND_IL12_TREATED_MELANOMA_UP	51/2291	200/20394	1.24835e-08	5.81451e-08	2.02133e-08	51	ERO1B,MAP3K1,WAC,OSM,DHRS7,RNF24,PARD6A,NDRG1,CAMKK2,IK,KLHL24,CAPZA1,PAIP2,CLU,CCR2,NFE2,RSPH3,CHSY1,TBC1D14,LAMTOR5,OASL,TM6SF1,TLR4,IGSF6,IQGAP2,LCN2,HSD17B12,CCT5,CFDP1,CHD1,ITGA5,PEX13,TRA2A,GHITM,STX3,TET2,LRG1,CYSLTR1,GPR160,CEP19,KCNE3,METRNL,ZBTB18,IST1,EXT1,MX2,MSRB1,HLA-E,DDX3X,FNIP1,CKLF
GSE30083_SP1_VS_SP4_THYMOCYTE_DN	51/2291	200/20394	1.24835e-08	5.81451e-08	2.02133e-08	51	SPAG9,CD44,RRM2B,SYNE2,ATP11B,TBC1D1,TTC7A,IPCEF1,GRAMD4,RAB21,ITPK1,NDRG3,MANBA,KLF3,MS4A6A,SELPLG,DSE,ARSB,IL18R1,SGK1,ADGRE5,AHNAK,S1PR4,RAB3IP,ADAM19,OASL,TRAFD1,MCTP2,B4GALT5,IL6R,FBXL13,PPP1R21,CTSS,TGFBR2,DTX3L,ABCA1,TMEM71,TAP1,STAT3,PLEKHA2,SMPDL3A,TLR1,CRLF3,IL17RA,PLEKHM3,RFLNB,TDRD7,GM2A,MAP3K5,PRKDC,SRGAP2
GSE30083_SP3_VS_SP4_THYMOCYTE_DN	51/2291	200/20394	1.24835e-08	5.81451e-08	2.02133e-08	51	TYROBP,CD44,GRN,RRM2B,SYNE2,VMP1,FNDC3B,SNX10,NCF4,MMD,VDR,DSE,IL18R1,IL18RAP,PLEK,SGK1,TRPM6,ADGRE5,AHNAK,TNFSF14,S1PR4,FGL2,CD68,TBC1D5,BHLHE40,GOLM1,PLXNC1,CASP1,EPHX1,RHOB,SEC24D,PARP8,HHEX,PRKCD,TAGAP,TMEM71,SMPDL3A,HPSE,TLR1,MX2,RFLNB,APOBR,EVI2B,RXRA,LITAF,TDRD7,GM2A,MAP3K5,MPEG1,ERO1A,HLA-B
GSE3039_CD4_TCELL_VS_NKT_CELL_UP	51/2291	200/20394	1.24835e-08	5.81451e-08	2.02133e-08	51	CLK1,ARID4A,PIAS1,VCL,HNRNPH3,DHRS7,YY1,NDRG3,CDS2,PHKB,P2RX1,ABCC3,ST3GAL4,HIPK3,SH2B3,HECA,ARRDC3,ST8SIA4,PIKFYVE,CYTIP,RSRP1,CREB1,TEP1,SAT1,OSBPL2,MKRN1,NOTCH2,VEZF1,PARVG,FGD4,NCOA2,IQGAP1,SSH2,RIT1,RNF145,BIN3,BTBD10,PAK1,PDCD4,ZDHHC7,CDK19,IL6R,RICTOR,CREBRF,RELA,STAT5B,NR2C2,TMEM150B,P2RY13,C2orf88,PSENEN
GSE31082_DN_VS_CD8_SP_THYMOCYTE_DN	51/2291	200/20394	1.24835e-08	5.81451e-08	2.02133e-08	51	LASP1,CREBBP,TNFRSF1B,KIF1B,MXD1,WNK1,MARK2,CLCN4,PTPRC,ITPK1,DNAJC5,NFAT5,HBP1,ARHGDIB,CYTIP,WIPF1,PTK2B,RNF114,DOK4,RAC2,SDF2,ARHGEF11,LYVE1,DOCK2,GOLM1,SP110,SKIL,MCTP2,NCOR1,SSH2,ARRB2,RERE,NFKBIZ,MSN,NSD3,IFNGR2,SON,MORC3,ARPC5,GALNT10,ZNF592,MTMR10,TAP1,PIK3CD,PLK3,ZHX2,MTURN,LIMK2,UBE2H,S100A10,TXNIP
GSE32034_LY6C_HIGH_VS_LOW_ROSIGLIZATONE_TREATED_MONOCYTE_UP	51/2291	200/20394	1.24835e-08	5.81451e-08	2.02133e-08	51	APBB1IP,YPEL3,CMTM6,PSME1,HSP90AB1,WASHC2A,DHRS7,VRK3,BUD31,RAB5C,MS4A6A,SLC6A12,DUSP16,ALDH2,LPCAT3,CLK4,SELENOK,NPC2,IFIT3,IFIT2,NMI,C4BPA,ZNFX1,IRF1,CFP,SERINC3,HSD17B4,SARAF,TRAFD1,LMO2,ITM2B,S100A8,SSBP2,FCGR1A,XPC,JAK1,GBP2,MAPKAPK2,RELL1,MX2,TCN2,ZFP36L1,NF1,METTL9,PSAP,HSD17B11,HSPA1B,ITSN1,SUPT4H1,RNASE4,GTF2I
GSE32164_RESTING_DIFFERENTIATED_VS_CMYC_INHIBITED_MACROPHAGE_DN	51/2291	200/20394	1.24835e-08	5.81451e-08	2.02133e-08	51	TMEM176A,WAS,CD44,SH2D2A,VMP1,ATP11A,CAPZB,PSME1,NUP50,NANS,ATP6V1D,HM13,TMEM176B,KLF3,HTATIP2,IL18R1,IL18RAP,HPCAL1,CTSD,NPC2,IFIT3,IFIT2,CCR2,ARHGAP9,NMI,RAC2,MKRN1,STX6,YIPF3,FLOT1,PPP4C,ALDOA,PDCD4,STX5,CTLA4,GALNT10,STIM1,GLRX,CSF1R,S100A4,STK40,SULF2,METTL9,S100A10,S100A6,PSMB8,SUPT4H1,LEPROT,SRGAP2,RASSF5,PSMB3
GSE32986_GMCSF_VS_GMCSF_AND_CURDLAN_HIGHDOSE_STIM_DC_UP	51/2291	200/20394	1.24835e-08	5.81451e-08	2.02133e-08	51	MYLIP,RRAGD,GAB2,TIMP2,CTSA,TBC1D2,CDS2,PGRMC1,ABCC3,VWF,ARRDC3,RGS2,NPC2,NQO2,CD93,FGF13,ARPC1B,KIAA0513,TM6SF1,SLC40A1,ANXA3,PGD,RHOB,OSBPL11,ATP6V1B2,NSD3,NRBF2,TSC22D3,ATP6V0D1,ABCG1,PDXK,SDC3,CD200R1,GYG1,STXBP5,HEY1,TP53INP1,MLKL,REPS2,TPST1,GLB1,PPP1R3B,LONRF3,THBD,ZNF438,TMEM50A,LAMP1,HACD4,ARHGAP19,C19orf38,AMACR
GSE33424_CD161_HIGH_VS_INT_CD8_TCELL_UP	51/2291	200/20394	1.24835e-08	5.81451e-08	2.02133e-08	51	LAMP2,PLAUR,VCL,OAT,ERO1B,MYL6,MAP3K1,HCK,ARHGAP21,MAN1A1,RAP1A,HSDL2,PLBD1,UBL3,EVI2A,TEP1,SBF2,LMO2,KLF4,SLC31A1,CASP1,MCL1,RSU1,HHEX,CHD1,SLC7A7,FAM126B,MFSD14A,GBP4,PPP1R21,TIPARP,CCR1,PRKCD,SYK,NFIL3,TUBA1A,RAB31,ADAM9,RGS14,TPST1,KCTD12,MYADM,PLSCR1,SELL,LITAF,MYO5A,MPEG1,S100A10,S100A6,HSD17B11,LYN
GSE33424_CD161_INT_VS_NEG_CD8_TCELL_UP	51/2291	200/20394	1.24835e-08	5.81451e-08	2.02133e-08	51	CSDE1,EHD3,HSPA5,EIF2AK2,PRMT5,HCK,N4BP1,NAMPT,DDX58,CD86,IFIT3,IFIT2,CD274,ELF1,TNFSF10,NMI,IRF1,EVI2A,TRIM21,OASL,TRAFD1,RNASEL,PARP9,ETV6,ZCCHC2,IFITM3,PGD,TMEM140,CCT5,MX1,GBP2,CCNL1,DTX3L,ZEB2,TPST1,TOR1AIP2,PFKFB3,STAT2,ISG20,MX2,UBALD2,CD300LF,RILPL1,TDRD7,HSH2D,CASP4,PELI1,MPEG1,BAZ1A,HLA-E,UBXN2B
GSE339_CD8POS_VS_CD4CD8DN_DC_IN_CULTURE_UP	51/2291	200/20394	1.24835e-08	5.81451e-08	2.02133e-08	51	BID,GRN,CDK14,TNFRSF1A,ITCH,KIF3C,EDEM2,FKBP1A,CMTM6,PSME1,APMAP,FNDC3A,DNAJC3,RAB11A,LAMTOR3,SOD2,TMEM30A,LMNB1,HPCAL1,RNF19B,ECE1,SPP1,NEK6,NPC2,CYSTM1,TGFBI,GNAZ,REEP5,OSER1,GIMAP4,NUMB,ADAM19,MDM2,TXN,RALB,RNF145,DOCK5,CMTM7,IFNGR2,ANXA5,RAB8B,STX3,PTAFR,UNC119B,MPEG1,PSAP,CSF2RA,PSMB8,GPX3,AMACR,ARFGAP3
GSE339_EX_VIVO_VS_IN_CULTURE_CD4CD8DN_DC_UP	51/2291	200/20394	1.24835e-08	5.81451e-08	2.02133e-08	51	WAS,YIPF1,STX7,UIMC1,SOS2,SUSD6,MMP9,HCK,APMAP,DNAJC3,TSC22D1,BNIP3L,SRSF9,KAT2B,HPCAL1,TIA1,TMEM59,ELF1,TGFBI,KDM3B,CAT,ADGRE5,ARHGAP9,CDKN2D,PTPRE,LMO2,ANP32A,RHOB,PPP1R18,FLI1,PARP8,HHEX,CNOT8,PDE6D,IER2,PPP1R21,PRKCB,TSC22D4,PIK3CD,JUN,KCTD12,RELL1,SLC8A1,GM2A,PSAP,PLCG2,SIRPA,MAP3K3,CEBPD,PRKDC,GTF2I
GSE34515_CD16_POS_MONOCYTE_VS_DC_UP	51/2291	200/20394	1.24835e-08	5.81451e-08	2.02133e-08	51	KDM7A,JARID2,PGLYRP1,CSDE1,IDS,BID,HSPA5,KLF6,TP53BP1,ST6GALNAC2,HSP90AA1,STK17B,GSK3B,MKNK2,ABHD4,HIF1A,LPIN2,ZMIZ1,TMEM30A,ANXA11,BAZ2B,B9D2,STAU1,FGL2,KIF1C,SERINC3,CPM,ITM2B,VEZF1,YME1L1,ACTR2,NAB1,PPIG,TNIP1,NRBF2,SEC24D,CMTM7,LMNA,NDEL1,LMBRD1,JUNB,FNBP1,PLSCR1,SULF2,ARID5A,IGF2R,MYO5A,MPZL1,MIER1,PPP1CB,RNF103
GSE360_DC_VS_MAC_B_MALAYI_HIGH_DOSE_DN	51/2291	200/20394	1.24835e-08	5.81451e-08	2.02133e-08	51	HIVEP2,PLAUR,TNFRSF1B,VCAN,HOMER3,RAB27A,STX7,SMARCD3,CTTN,PPP1R15A,ABCC6,MMP9,TGFB1,CASC3,TPI1,SPARC,HPCAL1,FOXO3,PTK2B,IQSEC2,IFI6,SAT1,BST2,CHMP2A,TRIM21,CALCOCO2,CIR1,MYO1F,S100A8,DYNLT1,TSC22D3,MX1,CALM3,IFI16,CD14,GLRX,TLR1,TP53I11,TALDO1,CXCR2,FCAR,ARAP1,SELL,SERPINA1,MPZL1,NEU1,TRIM27,ITSN1,CEBPD,RNF103,LILRA2
GSE360_DC_VS_MAC_UP	51/2291	200/20394	1.24835e-08	5.81451e-08	2.02133e-08	51	FHL1,BAK1,ATP11B,ARFGEF1,TFE3,PXN,TNRC6B,STK4,MYL12A,FNDC3A,CPQ,PRKAR1A,GAB1,MAN1A1,BCL6,MOB1A,RAP1A,ELL2,AREL1,SMNDC1,SRGN,C4BPA,HNRNPH2,PPT1,DIAPH1,KIDINS220,LMO2,TOR1A,LPP,TGOLN2,IFIT5,SLA,ZBTB7B,ACOX1,REL,VCP,SPINT1,TUBA1A,GLB1,SP3,RBM4,LIG4,MARCKSL1,MED12,FMNL1,UBE2L3,SIAH1,ENTPD4,ITSN2,TRIM27,GPX3
GSE37301_MULTIPOTENT_PROGENITOR_VS_GRAN_MONO_PROGENITOR_DN	51/2291	200/20394	1.24835e-08	5.81451e-08	2.02133e-08	51	IFRD1,EXTL3,TAB2,EIF2AK2,KLF6,ATP11A,MARK2,POLD3,PSEN1,PTPRC,SNX10,PLPPR2,NAMPT,ALOX12,QSOX1,RNF19B,IFIT3,IFIT2,UBL3,NMI,ZNFX1,IRF1,NR1H2,PHC2,TRAFD1,LMO2,SLC31A1,LCN2,SERPING1,FCGR1A,ABCG1,GBP2,GBP4,PXK,TAP1,ADAM9,TOR1AIP2,ISG20,RELA,JUN,MX2,TBK1,S100A4,CASP4,TFDP1,PSMB8,HSPA1A,ABHD16A,ORM1,LYN,ITGB3
GSE40068_CXCR5NEG_BCL6NEG_CD4_TCELL_VS_CXCR5POS_BCL6NEG_TFH_DN	51/2291	200/20394	1.24835e-08	5.81451e-08	2.02133e-08	51	TMEM159,VIM,CD44,IFNGR1,CTNNA1,CYB5R4,FCGR2B,IL12RB2,USP48,TRPS1,TPI1,PRKAR2A,GALNT3,IL18R1,IL18RAP,PADI2,ATF6,NQO2,AHNAK,CHSY1,OSTF1,ANXA1,GOLM1,STX11,TMBIM1,MTHFS,TXN,FLOT1,SORL1,ENTPD1,BCL2A1,PCTP,LYST,ARHGAP26,DOCK5,CYSLTR2,CARHSP1,ITGB2,GBP4,S100A11,RBM47,SYTL3,NFIL3,B3GNT5,PLEKHM3,ERN1,APOBR,GNG2,PLSCR1,PRR13,CRIP1
GSE40273_EOS_KO_VS_WT_TREG_UP	51/2291	200/20394	1.24835e-08	5.81451e-08	2.02133e-08	51	STARD3NL,CD44,HSPA5,LAPTM4A,RNF13,FTL,CSF2RB,DNAJC3,VSIR,SELPLG,ARSB,ST8SIA4,EDEM3,ATF6,FOXO3,NEK6,NPC2,UBL3,ADGRE5,MORF4L2,ATXN1,EVI2A,SARAF,RCBTB2,SLC31A1,YIPF3,CERS2,IQGAP2,TBC1D7,RILPL2,SLA,SLC37A3,CD1D,IFNAR2,ALPL,EIF4E3,RPN1,VCP,TCP11L2,C15orf39,TET2,LMAN2,TPST1,GAS2L1,GDAP2,SVIL,PSAP,S100A10,ATG9A,PJA2,CCPG1
GSE40277_EOS_AND_LEF1_TRANSDUCED_VS_CTRL_CD4_TCELL_UP	51/2291	200/20394	1.24835e-08	5.81451e-08	2.02133e-08	51	CYTH3,YAF2,IFNGR1,DGAT2,BCL3,ZFAND6,YPEL3,HIVEP1,BRPF3,MTMR3,ABHD4,HIF1A,SUSD6,RIPK2,NDRG1,DUSP16,MAN1A1,STK38,QKI,BCL6,RNF19B,GTDC1,ADGRE5,ARNTL,PPM1B,JDP2,SMAD4,RERE,LPCAT1,MCU,SKI,ABCG1,IL6R,MAPKAPK2,REL,TP53INP1,KIAA1958,IRF2,B3GNT2,RAB33B,AFF1,NMNAT1,LIG4,IP6K1,ZHX2,BICD2,SULF2,DAPK1,CASP4,TAP2,HLA-E
GSE40666_WT_VS_STAT1_KO_CD8_TCELL_DN	51/2291	200/20394	1.24835e-08	5.81451e-08	2.02133e-08	51	BID,SH2D2A,TNFRSF1B,NCF4,ABHD4,AHR,TLE4,VDR,DSE,PRKAR2A,IL18RAP,QPCT,RNF19B,TRPM6,TJP2,ARAP3,TSHZ3,TNFSF10,SRGN,MBOAT7,PLEKHG3,TBC1D5,BHLHE40,ADAM19,TM6SF1,GABARAPL1,FURIN,PCTP,ARHGAP26,TMEM140,PTPRJ,SEC24D,GBP4,SLC22A15,DAGLB,SYTL3,INPPL1,SLC43A2,AGPAT2,RNPEP,APOBR,PLSCR1,LITAF,TDRD7,MAFG,S100A10,ERO1A,GK,IFI30,LYN,SMIM3
GSE41867_NAIVE_VS_DAY6_LCMV_EFFECTOR_CD8_TCELL_DN	51/2291	200/20394	1.24835e-08	5.81451e-08	2.02133e-08	51	FAM214B,KDM7A,PIAS1,FOXN3,SLK,ATP2B1,YPEL3,MYH9,SUPT20H,RNF141,NR3C1,KLHL24,ASH1L,KLF7,MYL12B,UBL3,PHC2,TAOK3,CPM,RC3H1,TLN1,SSH2,SFXN5,DYNC1LI1,HERC4,SIDT2,ACSL1,CACUL1,SKI,ARPC5,NCSTN,ARHGAP25,ATXN7,SYK,FBXO33,NSD1,PCMTD1,CSGALNACT2,AKAP13,JUNB,SMPDL3A,ZBTB18,CDC42EP4,ADGRG3,SPATA13,CD300LF,LRRK2,MAFG,HSD17B11,TMEM167B,PECAM1
GSE42021_CD24HI_VS_CD24INT_TCONV_THYMUS_UP	51/2291	200/20394	1.24835e-08	5.81451e-08	2.02133e-08	51	GDE1,JARID2,PHF20,VAMP3,ATP9A,ATP2B4,TFE3,PGM1,NUP50,JOSD1,HMOX1,NIN,NDRG3,RASSF2,TSC22D1,COTL1,NDRG1,GRB10,MEGF9,ZFAND5,ZMIZ1,HBEGF,EPAS1,ARHGEF2,OSBPL9,SGK1,ELF1,TNFRSF10B,PLEKHG3,BHLHE40,KIAA0513,RNASEL,TLE3,ANP32A,TOB1,DYNC1LI1,IQSEC1,NACC2,DNAJB12,CDK19,ETS2,ABR,SDC3,TGFA,TGFBR2,GALNT10,SPIDR,AKIRIN1,AP1S2,METTL9,DNM3
GSE43957_UNTREATED_VS_NACL_TREATED_ANTI_CD3_CD28_STIM_CD4_TCELL_DN	51/2291	200/20394	1.24835e-08	5.81451e-08	2.02133e-08	51	ERP44,GRN,TNFRSF1A,TSG101,STX7,SNAP23,RAB18,GADD45B,FMR1,SMS,GLA,BNIP3L,AHR,ZFAND5,KPNB1,SELPLG,SH2B3,DUSP16,CSNK1A1,IL18R1,STRN,RNF19B,DR1,FBXL5,COPS5,IRF1,CDKN2D,ADCY4,SBF2,BHLHE40,CKAP4,HLX,FCGR1A,LATS2,BACH1,DUSP2,STX5,NFIL3,VCP,MIDN,SEMA6B,VPS37C,PAFAH1B2,RAB24,TOR1AIP2,SELP,IL17RA,DENND5A,GK,ARPC1A,MARCKS
GSE4535_BM_DERIVED_DC_VS_FOLLICULAR_DC_UP	51/2291	200/20394	1.24835e-08	5.81451e-08	2.02133e-08	51	LAMP2,HIVEP2,GRAMD1B,BAK1,VMP1,TFE3,BCL3,TP53INP2,GADD45B,DNAJC3,BCL6,ATF6,ELL2,TRPM6,AREL1,SRGN,EVI2A,SEC14L1,MPP1,ARNTL,STX11,CASP1,TLE3,HNRNPLL,ARHGAP26,TMEM140,CYSLTR2,ASAP1,SAMSN1,PDE6D,RNF149,S100A11,SLC22A15,TXLNB,MAPRE2,B3GNT2,PGAM1,MARCKSL1,CD300LB,GNG2,PLSCR1,LITAF,S100A4,CASP4,S100A10,SLC5A3,SNX2,PRR13,PLEKHO2,ARFGAP3,MRPS6
GSE5099_UNSTIM_VS_MCSF_TREATED_MONOCYTE_DAY3_DN	51/2291	200/20394	1.24835e-08	5.81451e-08	2.02133e-08	51	IFNGR1,MXD1,KLF6,TP53BP1,TTC7A,GRAMD4,CASS4,WASHC2A,TSPO,HCK,MTPN,PRKAR1A,SELPLG,ARHGEF2,PADI2,ECE1,KLF7,AVPI1,PLBD1,NAGK,VASP,EPS15L1,ACVR1B,STX6,TLE3,CSNK1D,KIAA0319L,MINDY1,TPM3,CSRNP1,ADM,PAK1,ABCG1,PDXK,IER2,PRPSAP1,TKT,TUBA1A,XPO6,FOS,TSEN34,CTDSP2,CHST15,MSL1,S100A4,SIAH1,S100A6,TRIM27,HLA-B,ARPC4,SMIM3
GSE5503_MLN_DC_VS_SPLEEN_DC_ACTIVATED_ALLOGENIC_TCELL_UP	51/2291	200/20394	1.24835e-08	5.81451e-08	2.02133e-08	51	ARID4A,TBXAS1,CNN2,GRAMD1A,MAEA,MAP3K20,SUSD6,RNF24,TAX1BP1,ENG,DNMBP,RAPGEF2,TIA1,OGFRL1,ARHGAP9,TNFSF14,PANK2,CFP,PTPN12,RAC2,GSE1,TSPAN2,RCBTB2,PRCP,SLC12A6,DEF8,TACC1,MSRB2,ESAM,TSC22D3,DUSP2,G6PD,JAK1,CCNL1,ZNF148,SHISA5,DAGLB,TPP1,CLEC4E,B2M,RBPJ,ATF7IP,HPSE,CTBP2,ERN1,PLSCR1,CDC42SE1,MPEG1,MBP,HSD17B11,DDX3X
GSE7460_TCONV_VS_TREG_THYMUS_DN	51/2291	200/20394	1.24835e-08	5.81451e-08	2.02133e-08	51	FAM214B,PGLYRP1,IFNGR1,TNFRSF1B,MXD1,DGAT2,FCGR2B,FOSL2,HSP90AA1,PHLPP1,SNX10,MTMR3,NCF4,AHR,TMEM176B,IL1R2,IL18R1,WLS,SRGN,ATXN1,TNFSF14,FGL2,RSPH3,BHLHE40,NOTCH2,ADAM19,STX11,GABARAPL1,BCL2A1,PCTP,TMEM140,PLCB3,GBP4,S100A11,CTLA4,RAB8B,MAPRE2,CHST11,CEBPB,RNPEP,MYADM,PLSCR1,S100A4,CASP4,S100A10,S100A6,SH3BGRL2,PRR13,LTB4R,HLA-B,IL10RB
GSE8515_IL1_VS_IL6_4H_STIM_MAC_UP	51/2291	200/20394	1.24835e-08	5.81451e-08	2.02133e-08	51	BID,PTGS2,FRY,PSEN1,JAG1,PIM2,RP2,RIPK2,SPAG1,BUD31,EHD1,ST3GAL4,IK,PLEK,NCF2,WLS,TNFAIP3,TNFAIP6,G0S2,RAP2C,IL1B,CFP,KDM6B,BTG1,STX11,MDM2,IER3,VAV1,BCL10,TNIP1,WTAP,ASAP2,ACSL1,BTG2,SIK3,REL,CXCL1,TKT,PRKCD,PAFAH1B2,JUNB,SULT1B1,PLK3,MARCKSL1,ZHX2,DENND5A,PDE4B,SNN,TET3,SERPINB2,HCAR3
GSE9316_CD4_TCELL_BALBC_VS_TH17_ENRI_CD4_TCELL_SKG_PMA_IONO_STIM_FR4NEG_DN	51/2291	200/20394	1.24835e-08	5.81451e-08	2.02133e-08	51	CFLAR,KMT2E,HIVEP2,KIF1B,OAT,MARK3,GNB1,IL12RB2,SMARCD3,WASHC2A,YY1,HCK,VAPA,MTPN,DDX6,PTGES3,MAN1A1,STAM2,RTN4,WIPF1,STXBP3,EDEM3,DR1,ELF1,TM9SF2,FGL2,CDC73,PLXNC1,MCL1,TPM3,NFKBIZ,RNF145,FLI1,FAM126B,ITGB2,ZYG11B,SHISA5,CRK,CTNNB1,MAP2K1,ERN1,ZBTB18,CXCR2,ZFP36L1,DAPK1,IGF2R,PAPSS2,AMACR,CHMP1B,CCPG1,MARCKS
GSE16755_CTRL_VS_IFNA_TREATED_MAC_UP	50/2291	195/20394	1.4225e-08	6.613e-08	2.29892e-08	50	ZRANB1,ARID4A,ATP6V0A1,TP53BP1,SNAP23,RAB3D,CBX1,PRKAR1A,MANBA,C2CD5,KDM3A,TXNDC12,FKBP15,AVPI1,EEPD1,ARHGAP9,MBOAT7,MOSPD2,TBC1D14,PRAM1,AGO4,PHF21A,PPIG,FAM13A,GIT2,DUSP10,SPOPL,LHFPL2,DOK3,NACC2,ARL11,ZDHHC7,GNAQ,HK1,EPB41,SLC22A15,TGFBR2,ING2,XPO6,FOS,TRIM8,MOB3A,ZBTB21,SELP,BAIAP2,TBL1XR1,RXRA,TLR5,HELZ,ITSN1
GSE2706_2H_VS_8H_R848_STIM_DC_DN	50/2291	195/20394	1.4225e-08	6.613e-08	2.29892e-08	50	EIF2AK2,ACSL4,JADE1,ITCH,RAB10,CHMP5,STK4,DDX58,VNN2,LMNB1,CD86,CYTIP,TIA1,GBP1,TNFSF4,APAF1,TNFSF10,NMI,IFI6,BTG1,CDC73,TRAFD1,USP15,SP110,TXN,SLC31A1,THBS1,PARP9,SMAD4,DYNLT1,SERPING1,USP25,UBE2L6,ARHGAP25,TGFA,IFI16,CTLA4,DTX3L,CREBRF,BRWD3,STAT2,FPR2,KCNE1,VMO1,LILRA5,TDRD7,L3MBTL3,TBC1D8,ARFGAP3,CCDC71L
GSE46242_CTRL_VS_EGR2_DELETED_ANERGIC_TH1_CD4_TCELL_UP	50/2291	196/20394	1.70406e-08	7.91437e-08	2.75132e-08	50	FHL1,VCL,ATP11B,ST6GALNAC2,ANKRD13A,STK17B,NCOA1,NLRC4,MAP3K1,ABHD4,TSC22D1,FCGRT,TGFB1,FOLR3,LPCAT3,KLHL18,HPCAL1,EPAS1,SIPA1L2,IFIT2,GLIPR2,VASP,NUP214,REEP5,CHMP2A,RARA,OSER1,OS9,TMEM127,TLR4,PRCP,PARVG,ARRDC4,IQSEC1,EIF4EBP2,SERPING1,ALDOA,ADAM17,GNAQ,S100A9,ANXA5,STAT6,MS4A14,LOXHD1,AGPAT2,TP53I11,SLCO3A1,KCNE1,SVIL,ITSN1
GSE24026_PD1_LIGATION_VS_CTRL_IN_ACT_TCELL_LINE_UP	50/2291	197/20394	2.03782e-08	9.44648e-08	3.28394e-08	50	JARID2,VIM,SH2D2A,GABARAPL2,LCP2,RAB27A,PTPRC,PSME1,PPM1F,ATP6V1D,TIMP1,CLEC2B,ATP6V0E1,EPAS1,GBP1,MYL12B,IFIT3,TNFSF10,NMI,IRF1,NDUFA1,IFI6,BST2,GMFG,TRIM21,ALOX5AP,ANXA1,CD63,SH3BGRL3,LY96,SLA,UBE2L6,CCR1,B2M,TAP1,B3GNT2,ISG20,GRB2,NOP10,S100A10,PSMB8,HLA-C,HLA-E,HLA-A,CLIC1,DDAH2,BBIP1,APOL6,HLA-B,IL10RB
GSE36826_WT_VS_IL1R_KO_SKIN_UP	50/2291	197/20394	2.03782e-08	9.44648e-08	3.28394e-08	50	MYLIP,SAMD4A,CYBRD1,DHRS9,LYZ,TLR8,STK24,HBP1,TAX1BP1,CPVL,AHR,VWF,CLEC2B,SPARC,CD86,WDR48,KLHL24,RGS2,CTSD,FOXO3,CFP,CDKN1C,SAT1,NOTCH2,DSC2,MDM2,TTLL4,CYP27A1,AOAH,RAB20,PELI2,EPHX1,SERPING1,FLI1,ABR,ABCG1,SDC3,CTSS,DPEP2,RNASE6,PLEKHA2,PIK3CD,SMPDL3A,TLR5,SEMA4A,MAP3K5,HSD17B11,HLA-E,CEBPD,HLA-B
GSE26030_UNSTIM_VS_RESTIM_TH17_DAY15_POST_POLARIZATION_UP	46/2291	175/20394	2.34356e-08	1.08431e-07	3.76947e-08	46	LASP1,GDE1,EXTL3,VIM,SH2D2A,SYNE2,ATP11B,TBC1D1,PDK3,PLOD1,SPG21,NUP50,TGFBR1,ZMIZ1,DUSP3,MMD,DSE,PPP2CA,GCA,HDLBP,KYNU,EPAS1,STAG1,SGK1,PTBP3,SCPEP1,RCBTB1,VEZF1,TLR4,DNAJB5,IDH1,CPNE2,ADAM17,KCNJ15,SLC22A15,SYTL3,TPM4,OXSR1,BAIAP2,TALDO1,SERTAD2,RELL1,GPR141,S100A4,TAX1BP3,CUX1
GSE34156_UNTREATED_VS_6H_NOD2_LIGAND_TREATED_MONOCYTE_DN	46/2291	175/20394	2.34356e-08	1.08431e-07	3.76947e-08	46	ATP11B,CDK14,CASP8,ANKS1A,SP100,PHLPP1,KHNYN,RAPGEF2,SERINC1,NR3C1,FRMD4B,IFIT3,FAM53C,TNFSF10,GPSM2,NMI,ZNFX1,HP1BP3,TRIM21,MBD2,TRAFD1,LMO2,SP110,CASP1,RAB1A,CSRNP1,NSD3,PARP8,ZDHHC5,SLC37A3,DUSP2,SDC3,GBP2,GBP4,IFI16,CCNL1,IRF2,STAT3,LGALS9,TPST1,TOR1AIP2,ISG20,TBK1,HACD4,LEPROT,C19orf38
GSE42021_CD24INT_VS_CD24LOW_TCONV_THYMUS_UP	50/2291	198/20394	2.43278e-08	1.12453e-07	3.90927e-08	50	ZNF200,SAMD4A,BAK1,ACSL4,BCL3,FOSL2,CREM,APOL1,SUSD6,PHKB,RIPK2,SETX,SOD2,FRMD4B,IL1R1,IRF1,ZFP36,APOL2,BHLHE40,TRAFD1,DRAM1,KLF4,GTF2B,CIR1,GABARAPL1,MFAP1,BNIP2,ATP6V1B2,RABGAP1L,PGM5,HK1,UBE2L6,MORC3,CTSS,CXCL5,STAT3,CEBPB,HSPA6,RBM4,CDC42EP4,ADGRG3,DPYD,MSRB1,PSMB8,HLA-E,IFI30,CEBPD,APOL6,ARFGAP3,IL10RB
GSE11864_UNTREATED_VS_CSF1_IFNG_IN_MAC_UP	49/2291	193/20394	2.78215e-08	1.2848e-07	4.46643e-08	49	FGR,ELOVL5,GAB2,GNB1,XRCC5,YPEL3,JOSD1,MYH9,SPTLC2,RIPK2,IMPDH1,AHR,P2RX1,ELF2,BST1,LIN7A,ALDH2,PFKFB4,MAPKAPK3,RAP1A,MEF2D,SLC46A2,UBL3,SESN2,RARA,LMO2,AOAH,JDP2,TLE3,CPNE2,SSH2,NARF,BIN3,HHEX,ZDHHC7,WASF2,SH2B2,AP2M1,ZNF281,PLB1,ZDHHC3,PTK2,REPS2,SERTAD2,EVI2B,SVIL,TMEM170B,ITSN1,CHMP1B
GSE12366_PLASMA_CELL_VS_MEMORY_BCELL_DN	50/2291	199/20394	2.8994e-08	1.31894e-07	4.58512e-08	50	SKAP2,HIVEP2,PUM2,ANKRD44,SLK,UBE2D1,POLD3,SNAP23,THOC5,MYH9,AHR,NUFIP2,MED13,GALNT7,TDP2,RPS6KA1,PTBP3,NMI,VASP,KDM4B,TMOD2,TBC1D5,BTG1,STK26,STX6,TMOD3,TLE3,OSBPL11,CELF1,TGOLN2,CNOT8,VPS37A,SKI,MORC3,JAK1,GALNT10,RNF169,STAT6,MAPRE2,DPEP2,INPP5D,PLEKHA2,SERTAD2,HCLS1,C16orf72,ZNF267,MTF1,ITSN2,PRR13,RASSF5
GSE14769_40MIN_VS_360MIN_LPS_BMDM_DN	50/2291	199/20394	2.8994e-08	1.31894e-07	4.58512e-08	50	KMT2E,PIAS1,THRAP3,KMT2C,RC3H2,SPEN,TBC1D1,ATP11A,JMJD6,ALPK1,RAB21,PSEN1,WAC,TCF20,CSF2RB,RNF24,SEC23B,CHORDC1,DSE,PIKFYVE,SWT1,PRDM2,GNA13,MORF4L2,EPS15L1,ARF3,TXN,SLC31A1,ITPRIP,ADM,CPSF7,PPP4R1,FCER1G,IFNGR2,AIM2,ATXN7,ZEB2,AKAP13,GPR27,TRIB1,AGTRAP,ZHX2,GPR132,OAF,IFITM2,KPNA4,RILPL1,PLSCR1,CAPZA2,EGLN2
GSE17721_0.5H_VS_8H_POLYIC_BMDC_DN	50/2291	199/20394	2.8994e-08	1.31894e-07	4.58512e-08	50	IDS,VCL,TAB2,RAB10,SPTLC1,SPTLC2,TBL1X,STK38,NR3C1,MOB1A,GCA,RTN4,STAG1,UBN1,GNA13,TAF12,TRIM25,RNF114,CDKN1A,NINJ1,PTPRE,PHC2,IL1RN,MCL1,SH3KBP1,MSN,PTPRJ,ZDHHC5,DYRK1A,SLC37A3,PPP1R15B,TAL1,ATF3,GKAP1,ARF4,RAB33B,RNPEP,CLK3,GCC1,OAZ2,FUT7,HCAR2,RILPL1,SERTAD1,MAP3K5,MCMBP,PSMB8,PBX2,NEU1,PPP1CB
GSE17721_CTRL_VS_LPS_1H_BMDC_DN	50/2291	199/20394	2.8994e-08	1.31894e-07	4.58512e-08	50	CFLAR,HSPA5,PPP1R15A,TSC22D1,MEFV,RIPK2,MTPN,ARHGAP21,TMEM33,EHD1,CHORDC1,DDX6,NFE2L2,TJP2,NR4A1,CDKN1A,EREG,ZFP36,SPECC1,SBF2,MICAL2,OASL,KIF13A,IER3,USP3,IGSF6,OSBPL1A,C9orf72,NRBF2,SERPING1,DUSP2,IER2,ATF3,FSTL1,TIPARP,CCNL1,CCR1,BRWD3,CLEC4E,MTMR10,TPST1,B3GNT2,FOS,ATF7,FPR1,B3GNTL1,JUN,PLSCR1,SERPINB2,CCDC71L
GSE19941_IL10_KO_VS_IL10_KO_AND_NFKBP50_KO_LPS_AND_IL10_STIM_MACROPHAGE_UP	50/2291	199/20394	2.8994e-08	1.31894e-07	4.58512e-08	50	WAS,GAB2,ATP6V0A1,SLK,GRAMD4,FOSL2,SRCAP,PGS1,NCF4,PIK3CG,HBP1,C1GALT1,TMEM176B,SELPLG,VDR,FRMD4B,KYNU,FBXL5,OGFRL1,GPSM2,ACSL3,EREG,PTPN12,SLC44A2,BST2,TBC1D14,BTG1,EMP1,BMP2K,FURIN,NCOR1,PIK3R5,SMAD4,CSTB,IER2,NEXN,RNF149,CCNL1,ATP7A,PTK2,REPS2,ZNF217,FAM91A1,MYADM,PAK2,ASB7,MYO5A,CDC42SE1,ANG,RNASE4
GSE26495_NAIVE_VS_PD1LOW_CD8_TCELL_DN	50/2291	199/20394	2.8994e-08	1.31894e-07	4.58512e-08	50	STARD3NL,AGPAT4,TNFRSF1B,SYNE2,ATP2B4,PDE4A,RAB27A,EIF4G3,SP140,PPM1A,APMAP,ELF4,CLEC2B,MAN1A1,KAT2B,SRGN,ACOT9,PREX1,ATXN1,AHNAK,ACTN4,SESN2,MICAL2,BHLHE40,TSPAN2,AGO4,MCTP2,PIK3R5,LPP,PAM,RABGAP1L,CAST,LPCAT1,PPP4R1,PIK3AP1,B4GALT5,GYG1,SYTL3,TP53INP1,ZEB2,CHST11,PITPNA,SLCO3A1,S100A4,STK40,MBP,WWP2,TMEM184B,MICB,PLEKHO2
GSE29949_MICROGLIA_VS_DC_BRAIN_UP	50/2291	199/20394	2.8994e-08	1.31894e-07	4.58512e-08	50	ABHD5,CD44,IFNGR1,LCP2,RRP12,MAP2K4,DHX8,OSBPL8,SUSD6,TPD52L2,PLP2,FMR1,TGFB1,CPVL,GRB10,TLE4,VDR,HBEGF,FXR1,ELL2,NR4A1,LPGAT1,CDKN1A,TUBA4A,FLOT2,BHLHE40,ADAM19,PPM1B,BMP2K,GIT2,FURIN,ACSL1,SLA,PDXK,IER2,LAPTM5,ATF3,REL,ADAM9,JUNB,EIF1,LIG4,BASP1,JUN,FLII,ZNF267,IL1RAP,S100A10,F5,AGPAT1
GSE30971_CTRL_VS_LPS_STIM_MACROPHAGE_WBP7_HET_4H_DN	50/2291	199/20394	2.8994e-08	1.31894e-07	4.58512e-08	50	POLR2J,PHKA2,ARHGAP6,THRAP3,ANKS1A,ITGB5,FCN1,LPCAT2,AGO1,RNF130,PFKFB4,SRSF4,SLC46A2,EEPD1,TUBA1B,RNF114,RHOT1,MPP1,PPT1,CHSY1,DNAJB1,SLC37A2,KIAA0513,NPL,RCBTB2,TLR4,FAM13A,JDP2,HNRNPLL,TACC1,NACC2,PAK1,CACUL1,CMTM7,RMND5A,ZDHHC7,ATP6V0D1,LMNA,AP2M1,RBP7,MNDA,SPIDR,TUBA1A,REPS2,LSM10,S100A4,AIF1,DDAH2,CEBPD,CD302
GSE360_CTRL_VS_T_GONDII_DC_UP	50/2291	199/20394	2.8994e-08	1.31894e-07	4.58512e-08	50	ALOX5,PNPLA6,VCL,HEXB,PICALM,PPM1F,MYH9,ELL,ERF,TAX1BP1,CPVL,P2RX1,CLEC2B,MAPK14,PFKFB4,PIKFYVE,UBL3,F13A1,ATXN1,DIAPH1,MKRN1,DOCK2,MDM2,RCBTB2,PRCP,SORL1,IDH1,OSBPL1A,PTGES,TGOLN2,HHEX,NRGN,PINK1,SDC3,TGFBR2,PCF11,INPP5D,RNASE6,KIAA0232,SLC19A1,FAM131A,KCTD12,RXRA,DPYD,S100A4,PLCG2,GPX3,LILRA2,PECAM1,TXNIP
GSE360_L_DONOVANI_VS_B_MALAYI_HIGH_DOSE_DC_UP	50/2291	199/20394	2.8994e-08	1.31894e-07	4.58512e-08	50	CFLAR,PRKAR2B,SYN1,BID,SLC2A3,KLF6,GADD45B,CSF2RB,MMP9,TIMP1,AQP9,DMXL2,AHR,VEGFA,HBEGF,CD86,QSOX1,RNF19B,IVNS1ABP,TNFAIP3,P4HA1,NMI,G0S2,IFI6,GSE1,NINJ1,CHI3L1,BTG1,LDHA,ADAM19,STX11,PLXNC1,IL1RN,IER3,BCL2A1,FCGR2A,PNRC1,ADM,ETS2,MX1,MORC3,ACOX1,NLRP3,PLK3,MARCKSL1,BASP1,ZFP36L1,SELL,GM2A,ITGB3
GSE360_L_MAJOR_VS_M_TUBERCULOSIS_DC_DN	50/2291	199/20394	2.8994e-08	1.31894e-07	4.58512e-08	50	EXTL3,EIF2AK2,SP100,NDST1,MARK3,MLF2,HSP90AB1,MKNK2,TOM1,APOL1,GLA,SUPT20H,CARD8,ARHGDIB,SOD2,HDLBP,MMP8,BAZ2B,TGM3,PLEKHG3,RAC2,CLIP1,LILRB2,ATP6V1E1,TRIM21,ALOX5AP,EIF4E2,SLC31A1,IDH1,DUSP6,INTS3,DYNLT1,ACSL1,PGM5,FCGR3B,PEX13,PRKCB,STIP1,FOS,PPID,GRB2,SETD2,MX2,PBX1,IFITM1,TDRD7,PPP1CB,ANG,HP,TXNIP
GSE37533_PPARG1_FOXP3_VS_FOXP3_TRANSDUCED_CD4_TCELL_PIOGLITAZONE_TREATED_DN	50/2291	199/20394	2.8994e-08	1.31894e-07	4.58512e-08	50	CUL3,SBNO2,RAB27A,PPP1R12B,NUP50,CRKL,SF3A1,SUSD6,JAG1,AHR,MEGF9,BCL6,RGS2,RPS6KA1,FAM53C,USP22,IRF1,UBE4B,DNAJB1,ANKRD17,APC,STX6,DRAM1,TANK,PPP3CA,MFAP1,LHFPL2,RMND5A,BACH1,PINK1,CTSS,SNRK,YWHAZ,STIP1,SIK2,TRIB1,SLC19A1,RBM4,VCPIP1,CTDSP2,UNC119B,CDC42EP4,PAK2,SOCS3,SNN,MPZL1,MSRB1,TOP1,GIGYF2,IFI30
GSE37534_UNTREATED_VS_GW1929_TREATED_CD4_TCELL_PPARG1_AND_FOXP3_TRASDUCED_UP	50/2291	199/20394	2.8994e-08	1.31894e-07	4.58512e-08	50	IFRD1,SERPINB1,EIF2AK2,HIVEP1,SPTLC2,HIF1A,ELF4,FMR1,BUD31,SETX,DUSP3,TRIM38,VEGFA,HBEGF,PCDH12,STX12,TNFAIP3,RAB32,IFIT2,ELF1,IFI6,BST2,MBD2,LMO2,GLUL,WASHC4,VEZF1,CASP1,GTF2B,CSNK1D,ZCCHC2,USP25,CXCL1,GYG1,S100P,MID1IP1,PCF11,TRANK1,LGALS9,KBTBD2,PGAM1,EIF1,BASP1,TMEM50A,IFITM1,TDRD7,DAPK1,HLA-C,PPP1R11,HLA-B
GSE40273_EOS_KO_VS_WT_TREG_DN	50/2291	199/20394	2.8994e-08	1.31894e-07	4.58512e-08	50	IFNGR1,STAU2,CNN2,GRAMD4,NCOA1,UBE2R2,HSPA8,CORO1C,TREML2,PHF13,LPGAT1,B9D2,PANK2,KIF1C,SLC44A2,TBC1D5,BTG1,IGF2BP3,VEZF1,BMP2K,GIT2,JDP2,ANP32A,BCL2A1,MCTP2,ITPRIP,PTPRJ,PARP8,PAN3,ZNF18,USP25,NCF1,TGFBR2,NUAK2,ZNF148,GKAP1,PRKCB,TUBA1A,PTK2,PLEKHA2,DCP2,OXSR1,HPSE,FBXO34,LRRC75A,SIPA1L1,SH3BGRL2,RCSD1,MXD3,LYN
GSE9509_LPS_VS_LPS_AND_IL10_STIM_IL10_KO_MACROPHAGE_10MIN_UP	50/2291	199/20394	2.8994e-08	1.31894e-07	4.58512e-08	50	PLAUR,SAMD4A,TBC1D1,RBMS2,PHLPP1,MAP3K20,MTMR3,N4BP1,NDRG1,ZFAND5,PDLIM1,ST3GAL4,QPCT,RNF19B,SIPA1L2,EREG,CD93,THEMIS2,OASL,TRAFD1,NPL,KLF4,CPEB2,BMP2K,RABGEF1,PPP4R1,PIK3AP1,EPB41,REL,NFIL3,MTMR10,ARF4,ING2,TPST1,FOS,CD14,ISG20,TRIB1,BASP1,KCTD12,EXT1,SOCS3,UBE2H,PLSCR1,LITAF,ZBTB44,ARID5A,SERPINB2,SMIM3,MARCKS
KAECH_DAY8_EFF_VS_MEMORY_CD8_TCELL_DN	50/2291	199/20394	2.8994e-08	1.31894e-07	4.58512e-08	50	KLF6,TP53BP1,FTL,AQP9,GBE1,RGS2,SIPA1L2,TNFAIP3,DUSP1,TNFAIP6,FOSB,ZFP36,JUND,RBM39,SBF2,KLF4,ARRB1,DUSP6,RERE,RHOB,RALB,SSBP2,PAM,PNRC1,PARP8,RABGAP1L,XPC,RPGR,SKI,USF1,IFNAR2,ABCG1,IL6R,IER2,ZYG11B,CTSS,ANTXR2,GALNT10,FOS,EIF1,CTDSP2,JUN,KCTD12,RFLNB,SOCS3,ZFP36L1,LAMP1,SELL,HSD17B11,PISD
GSE27859_MACROPHAGE_VS_CD11C_INT_F480_INT_DC_UP	45/2291	171/20394	3.19446e-08	1.45181e-07	5.04702e-08	45	MVP,VCAN,PPP1R12A,OTUD5,ACSL4,ALPK1,ITCH,CMTM6,PSME1,NCF4,SEC23B,TMEM176B,MED13,RAPGEF2,HIPK3,CD86,USP4,MOB1A,STAG1,PLXDC2,IQSEC2,NDUFA1,SPECC1,STX11,BMP2K,ETV6,SEC11A,CPNE2,RNF111,TAL1,ANTXR2,PPP4R2,PPBP,RBPJ,PTAFR,CD14,BPTF,B3GNT5,AGTRAP,KREMEN1,CCR4,IFITM1,MPZL1,LTB4R,TXNIP
GSE17974_CTRL_VS_ACT_IL4_AND_ANTI_IL12_4H_CD4_TCELL_UP	49/2291	194/20394	3.32174e-08	1.50602e-07	5.23547e-08	49	GRAMD1B,MXD1,SLC2A3,PTGS2,RFX3,GADD45B,TNRC6B,BMX,NDRG1,ASAH1,PRUNE2,BIN2,PTP4A1,VNN2,ARRDC3,PDE4D,MEF2D,TJP2,OGFRL1,DUSP1,G0S2,C4BPA,TBC1D5,DNAJB1,ARHGEF11,FAM8A1,PELI2,TOB1,LPP,IQGAP2,ITPRIP,MPP7,PARP8,SLC7A7,TSC22D3,TAGLN2,EIF4E3,TPP1,PRKCB,DPEP2,DHRS13,ISG20,JUN,EXT1,SYNM,SNN,S100A6,HSD17B11,RCSD1
GSE9988_ANTI_TREM1_VS_VEHICLE_TREATED_MONOCYTES_UP	49/2291	194/20394	3.32174e-08	1.50602e-07	5.23547e-08	49	SPAG9,RRAGD,RNF19A,ZFYVE16,PTGS2,TBC1D2,GLA,FNDC3A,DUSP3,CORO1C,IL1R1,SGK1,SPP1,GNA13,DUSP1,ETF1,NAA50,ACSL3,CDKN1A,TNFSF14,STARD8,SESN2,PPFIA1,CHSY1,AKIRIN2,TXN,DNAJB5,RAB1A,HECW2,VPS37B,RAB20,RIT1,CSRNP1,TBC1D7,RABGEF1,KLF10,ETS2,CSTB,SGMS2,CRADD,JMJD1C,CEBPB,ZBTB21,TRIB1,LONRF3,B3GNT5,JUN,NEU1,MGAM
GSE14908_RESTING_VS_HDM_STIM_CD4_TCELL_ATOPIC_PATIENT_DN	50/2291	200/20394	3.44975e-08	1.50602e-07	5.23547e-08	50	SLK,MARK2,FOSL2,ITCH,PSEN1,RAB10,FTL,PGS1,CMTM6,SRPK1,GADD45B,TCF20,NCF4,DNAJC5,NAMPT,TAX1BP1,DOCK8,DUSP16,CDKN1B,CD86,MEF2D,WLS,SMNDC1,KDM3B,FGF13,DIAPH1,MBD2,ACVR1B,ACTR1A,NCOR1,CSNK1D,GATAD2B,RMND5A,ZNF18,USP25,EMSY,LAPTM5,RICTOR,FBXO33,CRK,SP3,FAM91A1,MTURN,PBX1,ZFP36L1,TMLHE,IGF2R,UBL5,NFAM1,PRKDC
GSE16385_MONOCYTE_VS_12H_ROSIGLITAZONE_IL4_TREATED_MACROPHAGE_DN	50/2291	200/20394	3.44975e-08	1.50602e-07	5.23547e-08	50	PAFAH1B1,CSDE1,ELOVL5,IFNGR1,RHOA,RBMS2,GNB1,NDRG3,RASSF2,HM13,ELF4,RNF167,ELF2,SRSF9,LMNB1,EIF1B,MEF2D,RAD23B,ETF1,STK35,PSME3,CARD6,ARF3,CAB39,SLC31A2,KIF13A,PRCP,PPP3CA,NARF,DUSP10,PPP1R18,PAK1,HNRNPU,ZDHHC5,TSC22D3,SLC37A3,IFNGR2,SAFB,NCSTN,HIPK1,AIM2,GKAP1,JUNB,CHST11,ZBTB21,GRB2,NBR1,GM2A,PSAP,ARPC4
GSE16385_ROSIGLITAZONE_IL4_VS_IL4_ALONE_STIM_MACROPHAGE_12H_UP	50/2291	200/20394	3.44975e-08	1.50602e-07	5.23547e-08	50	TYROBP,MVP,GRN,ATP11B,ATP1B3,POLB,KDM5A,PTPRC,WAC,HNRNPH3,CSF2RB,INTS6,HBP1,TAX1BP1,SETX,MS4A6A,STK38,CYTIP,RGS2,UBN1,TGFBI,CCR2,NCOA3,KDM4B,ZFP36,OSBPL2,THEMIS2,PRKAA1,ALOX5AP,KRAS,UGGT1,MTMR6,TACC1,CDC123,TGOLN2,FCER1G,TGFBR2,RBM47,PRKCD,MAPK1IP1L,TAP1,RNASE6,TRIM8,JUNB,ISG20,KDM2A,LIG4,ZBTB18,S100A6,NCOA6
GSE17186_NAIVE_VS_CD21LOW_TRANSITIONAL_BCELL_UP	50/2291	200/20394	3.44975e-08	1.50602e-07	5.23547e-08	50	SKAP2,VMP1,PKM,SIRT2,BCL3,RAB27A,SNX10,PGS1,CTSZ,TIMP1,ARMCX3,JAK3,AHR,MAN1A1,FRMD4B,RNF19B,ATF6,NEK6,CDKN2D,UBA1,CDC73,EMP1,FLOT1,ETV6,NUP58,RAB20,PSTPIP1,VAV1,SDHC,ARF1,ATG3,HK1,CTLA4,CD200R1,SYTL3,CTSB,NFIL3,MIDN,RBPJ,JUNB,MBOAT1,CEBPB,SELP,JUN,EXT1,PROS1,SOCS3,SEMA4D,PBX2,SMIM3
GSE17301_IFNA2_VS_IFNA2_AND_ACD3_ACD28_STIM_CD8_TCELL_UP	50/2291	200/20394	3.44975e-08	1.50602e-07	5.23547e-08	50	CREBBP,KDM7A,ZNF200,BAK1,ZFYVE16,SOAT1,IPCEF1,SMARCD3,EDEM2,HIVEP1,MAST3,TCF20,INTS6,AVL9,DDX58,CPD,KLHL2,RAB5B,ACVR1,PAPOLG,WIPF1,CTBS,RPS6KA1,FBXL5,GTDC1,UBL3,ATXN1,CFP,CLIP1,DIAPH1,GIMAP4,TAOK3,GNS,PRCP,PCTP,ZCCHC2,RSU1,XPC,ZFAND3,SYNJ1,GAPVD1,ZNF217,ARAP1,LITAF,CD55,CASP4,S100A10,SGMS1,SIPA1,CCPG1
GSE17580_TREG_VS_TEFF_DN	50/2291	200/20394	3.44975e-08	1.50602e-07	5.23547e-08	50	CSDE1,THRAP3,SYNE2,ATP11B,CYB5R4,TBC1D1,ACTN1,ANKRD13A,STK17B,NUP50,SLA2,TSC22D1,FCGRT,PIK3CG,PDLIM1,VSIR,MANBA,UHRF1BP1L,STK38,ATP6V1A,HPCAL1,EPAS1,NFE2L2,ATP6V0B,CTSD,S1PR4,EVI2A,CDKN2D,ACVR1B,SH3BGRL3,LYST,RALB,DOCK5,LAMTOR1,ZDHHC5,RNF111,WASF2,ABHD3,TAGLN2,ANO10,CLPB,RAB8A,KBTBD2,LRRN1,ADGRG3,APOBR,HEXIM1,CHP1,SLC22A4,CDC42SE1
GSE17721_ALL_VS_24H_PAM3CSK4_BMDC_UP	50/2291	200/20394	3.44975e-08	1.50602e-07	5.23547e-08	50	FGR,PLAUR,VIM,TIMP2,HSPA5,CAPZB,FKBP1A,PSME1,SMS,COTL1,TGFB1,GRB10,TGFBR1,VWF,HBEGF,GALNT3,CHMP3,QPCT,SPP1,IFIT2,AGO2,CFP,EPS15L1,FGF13,LSP1,ANXA1,IL1RN,ACTR1A,NUP58,CD53,CACUL1,CFDP1,USP25,UBE2L6,ARPC5,CTSS,PRKCD,BRI3,CTSB,MAPRE2,KBTBD2,CEBPB,CLEC7A,ARID3B,TDRD7,GDAP2,IGF2R,PSAP,CAPZA2,GPX3
GSE17721_LPS_VS_CPG_1H_BMDC_DN	50/2291	200/20394	3.44975e-08	1.50602e-07	5.23547e-08	50	CLK1,RNF19A,ARFGEF1,NDE1,RAB21,RFFL,PIM2,TSC22D1,SPARC,CPEB4,SF3B1,IL1R2,PLEK,NFE2L2,TMEM59,RSRP1,APAF1,STAU1,CDKN1A,IL1B,PRPF38B,PHF21A,MDM2,SKIL,IL1RN,KIF13A,PRCP,CPNE2,NFKBIZ,DOK3,TLK2,SAMSN1,SAMD8,PRR14,DUSP2,PPP4R2,PFKFB3,ZBTB21,RBM4,GCC1,TOB2,SERPINB2,RCSD1,TOP1,SGMS1,HSPA1B,TBC1D8,PRR13,HLA-B,PECAM1
GSE17721_LPS_VS_CPG_6H_BMDC_UP	50/2291	200/20394	3.44975e-08	1.50602e-07	5.23547e-08	50	GAS7,SERPINB1,ARID4B,ATP11B,CDK14,UBE2D1,PTGS2,RBMS2,SNX10,GTPBP1,PPM1A,PCNX1,STK4,TBL1X,FMR1,TIMP1,CPPED1,CDKN1B,LPCAT3,ACVR1,RAB32,GNA13,FAM53C,ACOT9,RAP2C,IRF1,RAB3IP,SPECC1,FGF13,STARD8,DNAJB1,TRIM21,SLC12A6,FURIN,IQSEC1,SSBP2,DOK3,RILPL2,CACUL1,LY96,HK1,DUSP2,NACC1,SNRK,STX3,ISG20,CCR4,UBE2H,SH3BGRL2,HSPA1B
GSE17721_PAM3CSK4_VS_CPG_4H_BMDC_DN	50/2291	200/20394	3.44975e-08	1.50602e-07	5.23547e-08	50	BID,GAB2,CDK14,MXD1,PTGS2,KAT6A,DNAJA1,CHMP5,PGS1,SPTLC2,MMP9,TLR8,MS4A6A,HBEGF,KAT2B,GCA,KYNU,RGS2,CD274,SPOP,USP9X,F13A1,IRF1,EVI2A,RAB3IP,STARD8,STK26,LMO2,CYP27A1,WASHC4,ITM2B,KIAA1109,FGD4,CYSLTR2,GBP4,ZNF281,AIM2,TRA2A,ARHGEF40,IRF2,ARF4,MAP2K1,B3GNT2,LRRK2,HACD4,SERPINB2,TAP2,HLA-E,LTB4R,MYCBP
GSE17721_PAM3CSK4_VS_CPG_6H_BMDC_DN	50/2291	200/20394	3.44975e-08	1.50602e-07	5.23547e-08	50	STARD3NL,VCAN,ANKS1A,NCOA1,TOX4,TRIOBP,USB1,NDRG1,PLPPR2,TLE4,ZFAND5,KLF3,FXR1,RNF19B,SGK1,DENND1A,RAP2C,RNF114,S1PR4,GNG11,CLIP1,TANK,SORL1,SLC40A1,KIAA1109,ETV6,NFKBIZ,PHIP,TLK2,LY96,PIK3AP1,PCYT1A,PEX13,TRA2A,SLU7,FRAT1,IRF2,STIP1,STAT3,PLEKHA2,PPM1D,STAT5B,BAIAP2,RNPEP,KCTD12,RELL1,CHST15,IFITM2,CD300LF,MARCKS
GSE19401_UNSTIM_VS_RETINOIC_ACID_AND_PAM2CSK4_STIM_FOLLICULAR_DC_UP	50/2291	200/20394	3.44975e-08	1.50602e-07	5.23547e-08	50	TNFRSF1B,TIMP2,HEBP2,ICAM3,PPP1R12B,SMARCD3,FCN1,TCF20,DHRS7,PLP2,GLA,ZFAND5,RAB5C,MANBA,CBL,IL1R2,SDHB,FKBP15,PTK2B,YWHAH,RAC2,CDKN1C,AOC2,PHF21A,OS9,GNS,PSTPIP1,ARRB2,S100A8,CREB5,XPC,ATP6V0D1,CSTB,HK3,FCGR3B,PBXIP1,RPN1,LRPAP1,FBP1,TRANK1,LMAN2,ITGAM,GAA,LAMP1,S100A4,WWP2,TMEM184B,FCGR3A,HSPA1A,CRIP1
GSE22103_LPS_VS_GMCSF_AND_IFNG_STIM_NEUTROPHIL_DN	50/2291	200/20394	3.44975e-08	1.50602e-07	5.23547e-08	50	RBM5,KMT2E,CTNNA1,FOXN3,RC3H2,SLK,ATP2B1,KIF3C,EDEM2,FKBP1A,CRISP3,MKNK2,HMOX1,NFAT5,VRK3,EHD1,BCL6,IL18R1,ELL2,TJP2,DCTN4,ROCK2,TTLL4,TMEM127,TOR1B,GPAT3,GABARAPL1,IFNAR1,BCL10,SNX27,ARHGAP26,PPP4R1,DYRK1A,CSTB,CXCL16,TANC2,CHST11,ZNF217,CTDSP2,ANO6,CXCR2,ZNF438,MORF4L1,C16orf54,KPNA4,LITAF,ITSN2,NEU1,TAX1BP3,RNF103
GSE22140_GERMFREE_VS_SPF_ARTHRITIC_MOUSE_CD4_TCELL_UP	50/2291	200/20394	3.44975e-08	1.50602e-07	5.23547e-08	50	BID,ITGB5,APLP2,CD59,NUP50,MAP3K1,GADD45B,PIM2,CPQ,CLIP2,DNMBP,RAB5C,RAB35,HPCAL1,PLEK,BLZF1,ELL2,IFIT3,IFIT2,TNFSF10,RAP2C,F13A1,EREG,IRF1,VASP,HIP1,LRRC6,MPP1,OASL,THBS1,PPP3CA,PCSK6,RERE,DEGS1,EPHX1,TMF1,TACC1,IFIT5,MX1,PPBP,CXCL1,XPO6,LIG4,MX2,IFITM2,TLR5,SERPINB2,CR1,TRIM27,ITSN1
GSE22886_DAY0_VS_DAY1_MONOCYTE_IN_CULTURE_DN	50/2291	200/20394	3.44975e-08	1.50602e-07	5.23547e-08	50	HIVEP2,AGPAT4,TNFRSF1B,ZFYVE16,SLC2A3,PDE4A,TP53BP1,ATP1B3,PTGS2,ATP6V1D,MMP9,PIM2,TSC22D1,NAMPT,VDR,SOD2,HBEGF,KYNU,SPP1,TNFAIP6,CDKN1A,IL1B,TNFSF14,NINJ1,EMP1,CD63,IL1RN,TXN,IER3,TNIP1,WTAP,ETS2,CSTB,LMNA,PPBP,CXCL1,CTSB,VPS37C,FTH1,PFKFB3,BASP1,TALDO1,ZHX2,ZNF267,TUBB4B,MTF1,GM2A,MAFG,SERPINB2,CLEC5A
GSE23308_CTRL_VS_CORTICOSTERONE_TREATED_MACROPHAGE_DN	50/2291	200/20394	3.44975e-08	1.50602e-07	5.23547e-08	50	RBM5,GAS7,CYTH3,PLAUR,MVP,TAB2,MARK3,STK17B,RAB10,DNAJA1,PTGS1,NCF4,SPTLC2,VAPA,GRB10,KPNB1,LTBR,SPARC,PPP2CA,NFE2L2,STXBP3,RAP1A,STX12,GLIPR2,RAP2C,IL1B,VASP,NINJ1,LYVE1,TANK,CASP1,IGSF6,RALB,PTGES,LCN2,PARP8,ARPC5,NLRP3,PAFAH1B2,SIGLEC7,LRG1,CDC42EP4,OAF,PDE4B,HEXIM1,CASP4,ERO1A,PPP1R11,ATXN2,LYN
GSE23568_CTRL_TRANSDUCED_VS_WT_CD8_TCELL_DN	50/2291	200/20394	3.44975e-08	1.50602e-07	5.23547e-08	50	JARID2,SH2D2A,PHF23,ACTN1,MARK2,SRPK1,HM13,NDRG1,JAK3,MS4A6A,PITPNM1,SELPLG,SUDS3,GNB4,IL18R1,PADI2,CTSD,KLF7,SGK1,NPC2,NR4A1,RAC2,ATP6V1E1,DPF2,VPS37B,PSTPIP1,MYO1F,SSBP2,IQGAP2,TNIP1,PPP4C,DUSP2,LAPTM5,GALNT10,FRAT1,STIM1,MIDN,TUBA1A,TAP1,BANP,SLCO3A1,AGTRAP,ZNF467,RFLNB,LAMTOR4,SELL,PBX2,HLA-E,SIPA1,GPSM3
GSE24142_ADULT_VS_FETAL_EARLY_THYMIC_PROGENITOR_UP	50/2291	200/20394	3.44975e-08	1.50602e-07	5.23547e-08	50	KMT2E,KDM7A,MYLIP,JARID2,VIM,CTNNA1,STK17B,MAST3,ABHD4,CPQ,NDRG1,TMEM176B,GAB1,NR3C1,BCL6,CD86,IL18R1,ECE1,LGALSL,PLBD1,KIF1C,FGF13,MKRN1,LMO2,TOR1B,CASP1,OSBPL1A,MCL1,LYST,LPP,C9orf72,PARP8,RMND5A,ST3GAL2,RNF166,CTSS,EIF4E3,RYBP,TP53INP1,ABCA1,CLEC4E,UNC119B,SLCO3A1,B3GNT5,RELL1,SELL,LRRK2,ITSN1,HLA-B,PISD
GSE25123_CTRL_VS_IL4_STIM_MACROPHAGE_UP	50/2291	200/20394	3.44975e-08	1.50602e-07	5.23547e-08	50	DAPK2,HEXB,CYBA,OAT,CYB5R4,PLOD1,APLP2,MYL6,MAST3,MYH9,ITPK1,APMAP,TIMP1,DNMBP,CBX1,RSRC2,CYTIP,PTK2B,TRIM25,TSHZ3,SESN2,ALOX5AP,GNS,NPL,CASP1,DEF8,PIK3R5,SPOPL,IQSEC1,MSN,BIN3,ZNF18,SAMSN1,FCGR3B,IFI16,LRPAP1,SHISA5,RNF169,GLRX,MARCKSL1,AGTRAP,HCLS1,LAMP1,HEXIM1,IGF2R,PSAP,S100A6,NCOA6,CARD16,SUPT4H1
GSE25123_IL4_VS_IL4_AND_ROSIGLITAZONE_STIM_MACROPHAGE_DAY10_UP	50/2291	200/20394	3.44975e-08	1.50602e-07	5.23547e-08	50	SKAP2,FAM214B,PGLYRP1,BID,SERPINB1,VMP1,CASS4,ABHD4,AHR,MMD,VDR,IL1R2,IL1R1,ATF6,SPP1,TRPM6,TJP2,CCR2,SRGN,TNFSF14,PLEKHG3,STX11,TMBIM1,PLXNC1,CASP1,BCL2A1,MYO1F,RILPL2,HHEX,SAMSN1,GBP4,WDR26,S100A11,SLC22A15,NFIL3,CHST11,CYSLTR1,PLK3,FUT7,IFITM2,RXRA,PLSCR1,LITAF,TDRD7,S100A6,NHSL2,ARPC1A,IL10RB,LYN,RNASE4
GSE27670_BLIMP1_VS_LMP1_TRANSDUCED_GC_BCELL_UP	50/2291	200/20394	3.44975e-08	1.50602e-07	5.23547e-08	50	PLAUR,TYROBP,PLEKHO1,GRN,PHF23,SIRT2,ST6GALNAC2,STXBP2,ITGB5,EDEM2,TOM1,HCK,COTL1,HBEGF,HPCAL1,PLBD1,EEPD1,ZNFX1,POR,TEP1,NR1H2,ARF3,GNS,HLX,MYO1F,CERS2,FCGR1A,SLC7A7,ABR,ITGB2,ZBTB7B,LAPTM5,PPP1R21,SHISA5,CLEC4D,GP9,PIK3CD,PITPNA,GBA,HCLS1,CSF1R,ADGRG3,RXRA,FNBP1,ATG7,MPEG1,PSAP,PLCG2,SIRPA,ITSN1
GSE27786_BCELL_VS_NKTCELL_DN	50/2291	200/20394	3.44975e-08	1.50602e-07	5.23547e-08	50	PGLYRP1,TMEM159,WAPL,SLK,SRBD1,OSM,ITPK1,RNF24,HM13,RAB2A,HSPB1,TMEM176B,PDLIM1,DNMBP,PRKAR1A,MMD,MAPK14,TMX4,YWHAH,FGF13,GMFG,PTPRE,CHI3L1,GOLM1,RCBTB1,ITM2B,TM6SF1,FLOT1,FAM8A1,RIT1,PAM,KDM6A,TRIP12,KLF10,USP25,HK1,CD200R1,KBTBD2,MBOAT1,GLRX,AGTRAP,ZHX2,PTTG1IP,TMLHE,PLSCR1,IGF2R,GRK5,ZDHHC18,MRPS6,PRKDC
GSE28737_WT_VS_BCL6_HET_FOLLICULAR_BCELL_DN	50/2291	200/20394	3.44975e-08	1.50602e-07	5.23547e-08	50	TNFRSF1B,GAB2,FCGR2B,PTGS2,CRNKL1,TFEC,KRT23,ST3GAL4,VDR,OGFRL1,UBL3,ARHGAP9,NMI,RNF114,CFP,FGL2,RAC2,MKLN1,CD68,SAT1,EMILIN2,PRAM1,KRAS,HSD17B4,BHLHE40,GLUL,SORL1,CIR1,ANP32A,CREB5,MSN,ESAM,RILPL2,EPB41,CTSS,SHISA5,SYK,TPP1,MAPK1IP1L,ITGAM,B3GNT2,AKAP13,CD300LB,ZBTB18,ZNF467,P2RY13,CD300LF,S100A6,SIRPA,CLEC5A
GSE3039_CD4_TCELL_VS_ALPHAALPHA_CD8_TCELL_UP	50/2291	200/20394	3.44975e-08	1.50602e-07	5.23547e-08	50	GDE1,SYN1,VIM,BAK1,FRY,PPP1R12B,CASS4,MAVS,MLF2,ITPK1,CTSZ,COTL1,BST1,ALDH2,CPEB4,ATP6V0B,F13A1,CDKN1C,RFX1,FLOT2,DCTN4,LMO2,OS9,STX6,KLF4,ACTR1A,GALNS,PPP1R18,ASAP1,MIA3,SAMD8,ATP6V0D1,MAPKAPK2,BRI3,STIM1,ARF4,LRG1,CEBPB,CLEC7A,TMCC1,ZBTB21,RNPEP,ANO6,GPR132,SELL,MTF1,MYO5A,ABHD16A,ATXN2,PLEKHO2
GSE32423_MEMORY_VS_NAIVE_CD8_TCELL_DN	50/2291	200/20394	3.44975e-08	1.50602e-07	5.23547e-08	50	PLAUR,PLEKHO1,ARID4A,PPP1R12A,MAP4K4,TNRC6B,TM9SF1,ARMCX3,NDRG1,ELL,MEGF9,DDX6,ALDH2,TDP2,E2F3,GNB4,GBE1,QPCT,DR1,SMNDC1,KBTBD7,BAZ2B,RAB11FIP4,ARHGEF11,STAM,KIF13A,GPAT3,EPHX1,MPP7,ANKRD50,BACH1,TMEM164,ADAR,AP2M1,ZYG11B,TGFBR2,BRI3,TP53INP1,BRWD3,LIG4,BASP1,GCC1,MTURN,FRAT2,SNN,DAPK1,FAR1,FNIP1,CUX1,CCPG1
GSE339_CD4POS_VS_CD8POS_DC_UP	50/2291	200/20394	3.44975e-08	1.50602e-07	5.23547e-08	50	FGR,LASP1,TSPAN9,TNFRSF1B,LCP2,SLC2A3,CTSA,FAM107B,RHOA,BCL3,PTGS2,LAT2,WASHC2A,MAST3,CRNKL1,LPIN2,PHF12,MAN1A1,MAPK14,STK38,VEGFA,IL1R1,KDM5B,ARHGAP9,NR4A1,PTPN12,RAC2,TEP1,DIAPH1,BHLHE40,ROCK2,GGH,ANP32A,GALNT1,MYO1F,BCL10,LBR,KLF10,RNF166,FCER1G,IL6R,SHISA5,MAP2K1,RGS14,RAB24,BANP,IFITM2,UBQLN2,MAP3K3,RASSF5
GSE369_PRE_VS_POST_IL6_INJECTION_IFNG_KO_LIVER_UP	50/2291	200/20394	3.44975e-08	1.50602e-07	5.23547e-08	50	DGKG,CTSA,RHOA,MAP3K20,NCF4,DNTTIP1,MAPK3,FCGRT,PIK3CG,WLS,CD46,ARG1,ACOT9,ADGRE5,AHNAK,CD93,RFX1,AP3B1,TSPAN2,AGO4,APC,CPM,ARRB1,SORL1,ACTR2,PARVG,MYO1F,EPHX1,LPP,HSD17B12,SERPING1,RGS18,RBMS1,G6PD,ARPC5,TMEM71,PRKCB,PLEKHA2,TIGD3,FLII,HCLS1,LIMK2,MORF4L1,EVI2B,TET3,LRP10,PLCG2,WWP2,PSENEN,CDK11B
GSE3691_CONVENTIONAL_VS_PLASMACYTOID_DC_SPLEEN_UP	50/2291	200/20394	3.44975e-08	1.50602e-07	5.23547e-08	50	RBM5,SERPINB1,PLEKHO1,SBNO2,SLK,TNFRSF1A,MARK2,PTPRC,FKBP1A,RAB18,WASHC2A,NDRG3,TIMP1,ARMCX3,N4BP1,DMXL2,HIPK3,AFTPH,MED13L,BAZ2B,CDKN2D,CARD6,BTG1,DOCK2,LCP1,VEZF1,VPS37B,RAB20,SSH2,NLRP12,UPF2,SDC3,WDR26,TGFBR2,CTSB,SNX20,B3GNT2,FEZ2,CANT1,GLRX,CRLF3,ABCA13,DAZAP2,TBK1,ARAP1,MAP3K5,PSAP,AMACR,GTF2I,EGLN2
GSE3691_IFN_PRODUCING_KILLER_DC_VS_CONVENTIONAL_DC_SPLEEN_UP	50/2291	200/20394	3.44975e-08	1.50602e-07	5.23547e-08	50	IFNGR1,PHKA2,DGAT2,DIP2B,MAP4K4,PIK3C3,ZFAND6,RAB18,TSPO,NIN,DHRS7,N4BP1,HBP1,TGFBR1,CLK4,RNF130,NR3C1,PFKFB4,KLHL24,SF3B1,DENND1A,ACOT9,B9D2,USP22,CD68,TEP1,MPP1,MICAL2,EMP1,STX6,PARVG,ANP32A,RMND5A,ST3GAL2,TSC22D3,ACOX1,ATXN7,ARFIP1,CREBRF,GAPVD1,CHD2,IP6K1,TBL1XR1,OAZ2,TMEM50A,NBR1,GM2A,MPZL1,STK38L,TMEM167B
GSE37301_MULTIPOTENT_PROGENITOR_VS_COMMON_LYMPHOID_PROGENITOR_DN	50/2291	200/20394	3.44975e-08	1.50602e-07	5.23547e-08	50	LCP2,FAM120A,THRAP3,TAB2,MAP4K4,ACTN1,STXBP2,UBE2A,PIK3C3,KIF3C,CD59,YPEL3,SPTLC2,MAPK3,ASAH1,FCGRT,TGFB1,VNN1,LMNB1,ARID3A,STX12,SPP1,HSDL2,ACOT9,ATP6V1E1,RAF1,LYVE1,SBF2,LDHA,TRAFD1,CPEB2,GTF2B,PPIG,ASAP1,UBE2L6,DYRK1A,USF1,IFNGR2,PEF1,NUDT5,GHITM,GLB1,CRLF3,FMNL1,DGAT1,S100A6,ABHD16A,RGL2,RBM14,AMACR
GSE37532_WT_VS_PPARG_KO_LN_TCONV_UP	50/2291	200/20394	3.44975e-08	1.50602e-07	5.23547e-08	50	CYTH3,CLK1,FOXN3,KMT2C,ZC3H11A,IPCEF1,ZFAND6,MAPRE1,RSRC2,HECA,RNF130,NR3C1,KAT2B,KLHL24,USP34,NCF2,UBE2B,NPC2,HP1BP3,ACVR1B,CAB39,TM6SF1,SLC12A6,SSBP2,NSD3,HHEX,FAM126B,RNF111,SYNJ1,ITGB2,CTSS,CTLA4,SNRK,SHISA5,MAP3K2,ZNF217,SMPDL3A,DCP2,TLR1,CTDSP2,IP6K1,FAM91A1,NR2C2,CHST15,SVIL,MBP,L3MBTL3,PJA2,KIAA0040,RASSF5
GSE39820_TGFBETA1_VS_TGFBETA3_IN_IL6_TREATED_CD4_TCELL_UP	50/2291	200/20394	3.44975e-08	1.50602e-07	5.23547e-08	50	YAF2,CTNNA1,SOAT1,ITCH,TOX4,SNAP23,MAP3K1,ATP6V1D,CDS2,MAPRE1,CADM4,CHORDC1,QKI,KAT2B,ACVR1,CAPZA1,DR1,AREL1,UBL3,LPGAT1,ACSL3,PTPN12,CLIP1,UBE4B,KRAS,TMEM127,DNAJB5,NAB1,RNF185,IQGAP1,TPM3,ARF1,HERC4,FLI1,ACOX1,TGFBR2,YWHAZ,GKAP1,YWHAB,CTNNB1,FAM91A1,ERN1,LDLRAD3,BICD2,UBE2H,RILPL1,FAR1,CDC42SE1,NCOA6,CAPZA2
GSE40443_INDUCED_VS_TOTAL_TREG_DN	50/2291	200/20394	3.44975e-08	1.50602e-07	5.23547e-08	50	KDM7A,IFNGR1,TIMP2,BCL3,ATP1B3,ITGB5,PSME1,NCF4,NDRG3,PIM2,MEFV,KLF3,MS4A6A,SELPLG,DSE,PRKAR2A,SGK1,ELF1,ADGRE5,S1PR4,SERINC3,BHLHE40,SORL1,PELI2,MSN,LATS2,TSC22D3,SKI,B4GALT5,TAGLN2,FCER1G,IL6R,CTSS,TMEM71,MID1IP1,B2M,STAT3,SMPDL3A,TLR1,RFLNB,SOCS3,APOBR,C16orf54,HSH2D,GM2A,PELI1,PRR13,C19orf38,IFI30,TXNIP
GSE41176_UNSTIM_VS_ANTI_IGM_STIM_BCELL_6H_DN	50/2291	200/20394	3.44975e-08	1.50602e-07	5.23547e-08	50	CREBBP,RB1CC1,THRAP3,CHMP5,HNRNPH3,HMOX1,PCNX1,FMR1,TIMP1,TRPS1,C1GALT1,PDLIM1,DUSP16,NEDD9,E2F3,CPEB4,TEK,TNFSF10,TNFSF14,FGF13,CHSY1,BHLHE40,STAM,CASP1,ADAM10,PPM1B,IFITM3,SSBP2,ITPRIP,HHEX,PIK3AP1,SLA,BRAF,SLC25A44,NCSTN,ARHGAP25,ATXN7,MID1IP1,PATL1,PTAFR,ISG20,CLEC7A,IL17RA,YOD1,ATP6AP2,PTTG1IP,IFITM2,DCUN1D3,RNF103,RASSF5
GSE43863_LY6C_INT_CXCR5POS_VS_LY6C_LOW_CXCR5NEG_EFFECTOR_CD4_TCELL_DN	50/2291	200/20394	3.44975e-08	1.50602e-07	5.23547e-08	50	SERPINB1,SH2D2A,HSPA5,LAT2,PPP1R15A,CMTM6,TRPS1,TGFB1,AHR,MAPKAPK3,IL1R2,PLEK,ATP6V0B,SPP1,TJP2,AVPI1,SRGN,TNFSF14,SAT1,EMILIN2,RAB20,CMTM2,DEGS1,CSRNP1,SH3KBP1,PTGES,RILPL2,NR4A2,B4GALT5,ATP6V0D1,PDXK,IER2,ATF3,TIPARP,TAGAP,BRI3,RAB8B,STX3,RBPJ,GABARAP,GAA,CHST11,PLK3,TOB2,LAMP1,GM2A,CASP4,IGF2R,LRP10,HLA-A
GSE43955_TH0_VS_TGFB_IL6_TH17_ACT_CD4_TCELL_4H_DN	50/2291	200/20394	3.44975e-08	1.50602e-07	5.23547e-08	50	VIM,FAM107B,TBC1D1,TP53INP2,USP48,NCF4,SUSD6,SMS,DYRK1B,MAPK14,GNAI2,HPCAL1,NPC2,IFIT2,TRIM25,STAU1,REEP5,ATP6V1E1,TRIM21,STX6,LCP1,GTF2B,BCL2A1,HDGF,PRUNE1,RHOB,NFKBIZ,EIF4A2,MX1,F11R,LMNA,BRI3,FBP1,CLEC4D,STX3,VPS37C,TAP1,PCBP1,TOR1AIP2,ISG20,EIF1,CRLF3,RNPEP,MYADM,HCLS1,CSF1R,MX2,HSPA1B,SRA1,TAX1BP3
GSE5589_LPS_VS_LPS_AND_IL10_STIM_MACROPHAGE_180MIN_UP	50/2291	200/20394	3.44975e-08	1.50602e-07	5.23547e-08	50	LAMP2,GDE1,GAS7,TP53BP1,FCGR2B,LAT2,EDEM2,PTGS1,CPQ,ENG,CPD,ELF2,VWF,QPCT,KYNU,ARAP3,TMX4,FGF13,RSPH3,RAF1,SDF2,ANXA3,BCL2A1,PCTP,PGD,FCGR2A,LYST,RGS18,SAMSN1,CD1D,HK3,PEF1,RNF149,CD200R1,CTSB,TP53INP1,MID1IP1,TCP11L2,STX3,GLB1,CD14,HPSE,CLK3,MTURN,DENND5A,TMLHE,FCGR3A,GPX3,IFI30,CCPG1
GSE7460_FOXP3_MUT_VS_WT_ACT_TCONV_UP	50/2291	200/20394	3.44975e-08	1.50602e-07	5.23547e-08	50	SKAP2,SH2D2A,STAU2,SOAT1,VMP1,EVI5,CASS4,POLDIP3,ARMCX3,TNFSF13B,DNAJB6,AHR,EHD1,FRMD4B,IL1R2,EPAS1,ARID3A,RAP1A,RNF19B,SPP1,ELL2,TAF12,TNFSF10,LPGAT1,SMPDL3B,CDC73,STX11,GGH,RAB1A,RAB20,JDP2,BCL2A1,SAMSN1,XKR8,HK3,RBPJ,MLKL,STAT3,TBC1D10B,CHST11,CEBPB,CYSLTR1,GLRX,RNPEP,BASP1,DGAT1,CASP4,LRP10,SMIM3,MARCKS
GSE7460_TCONV_VS_TREG_LN_DN	50/2291	200/20394	3.44975e-08	1.50602e-07	5.23547e-08	50	RRAGD,TNFRSF1B,ATP9A,SOAT1,SLC2A3,DGAT2,KLF6,PHLPP1,MTMR3,NCF4,NDRG1,AHR,TGFBR1,ARHGAP21,E2F3,ERGIC1,CD86,MAPKAPK3,WLS,UBE2B,CD274,AHNAK,FGL2,SERINC3,PLXNC1,KIF13A,ENTPD1,BMP2K,GABARAPL1,HNRNPLL,NFKBIZ,SAMSN1,ST3GAL2,GBP2,GBP4,CTLA4,CXCL1,NFIL3,RAB8B,TANC2,GLRX,DPY19L3,ZNF467,DENND5A,PROS1,DGAT1,RXRA,TDRD7,CASP4,SH3BGRL2
GSE7852_TREG_VS_TCONV_LN_UP	50/2291	200/20394	3.44975e-08	1.50602e-07	5.23547e-08	50	RRAGD,TNFRSF1B,CTNNA1,ATP9A,SOAT1,MXD1,SLC2A3,KLF6,PHLPP1,MTMR3,NCF4,ZNF516,PLP2,NFAT5,CPPED1,NDRG1,AHR,ARHGAP21,ERGIC1,CD86,MEF2D,WLS,CD274,SCPEP1,CCR2,AHNAK,FGL2,MPP1,SERINC3,TMBIM1,KIF13A,ENTPD1,HNRNPLL,NFKBIZ,SAMSN1,ST3GAL2,NCF1,GBP2,GBP4,REL,PBXIP1,TMEM154,TANC2,GLRX,RNPEP,MYADM,DENND5A,DGAT1,RXRA,CASP4
GSE8621_LPS_STIM_VS_LPS_PRIMED_AND_LPS_STIM_MACROPHAGE_DN	50/2291	200/20394	3.44975e-08	1.50602e-07	5.23547e-08	50	PGLYRP1,CD44,HEXB,EVI5,ACSL4,SRBD1,IPCEF1,POLD3,GSK3B,LPCAT2,MAP3K1,PRMT5,TRPS1,VSIR,CHORDC1,RNF141,CD86,GBE1,WIPF1,SMG7,GNA13,LRP1,NMI,WASHC4,LCP1,MTHFS,PIK3R5,MYO1F,OSBPL11,RILPL2,PARP8,TRIP12,SAMSN1,GALNT14,ANO10,WDR26,PPP4R2,SNRK,SLC43A2,GLB1,TMEM43,BAIAP2,B3GNT5,KCTD12,LRRC75A,SNN,KPNA4,LITAF,MPEG1,RCSD1
GSE8685_IL2_ACT_IL2_STARVED_VS_IL15_ACT_IL2_STARVED_CD4_TCELL_UP	50/2291	200/20394	3.44975e-08	1.50602e-07	5.23547e-08	50	JARID2,SPAG9,PGLYRP1,BID,SLC45A4,SYNE2,VMP1,ACTN1,IPCEF1,GRAMD1A,RASSF2,CLIP2,PDLIM1,DNMBP,TREML2,COPA,CHMP2A,TM6SF1,VEZF1,ACTR2,PARP9,FCGR2A,MCL1,EPHX1,UBC,CAST,CMIP,ST3GAL2,NACC1,ATXN7,LETM2,YWHAB,TAP1,ING2,GLB1,PGAM1,MOB3A,B3GNTL1,CRLF3,KCTD12,ZHX2,OPLAH,GPR132,ARAP1,ZNF397,RALGAPA2,HSH2D,MAP3K3,GPSM3,KIAA0040
GSE6259_FLT3L_INDUCED_DEC205_POS_DC_VS_CD8_TCELL_DN	45/2291	172/20394	3.8613e-08	1.68418e-07	5.8548e-08	45	CFLAR,LTBP1,CYBA,SBNO2,PSME1,POLDIP3,TSPO,CTSZ,SMCHD1,NAMPT,DDX58,RAPGEF2,TREML2,RNF19B,IFIT3,CD274,TRIM25,RNF114,CDKN1A,THEMIS2,TRIM21,AOAH,ETV6,GPR107,CSTB,JAML,SDC3,GBP2,GBP4,PRKCD,MLKL,STAT3,LGALS9,TPST1,TOR1AIP2,DCP2,HPSE,SLCO3A1,RILPL1,TDRD7,MME,TBC1D8,HSBP1,TLR9,ASPRV1
GSE18791_CTRL_VS_NEWCASTLE_VIRUS_DC_16H_DN	49/2291	195/20394	3.95916e-08	1.72532e-07	5.99783e-08	49	HIVEP2,TMCC3,MXD1,FAM107B,PTGS2,SP140,RIPK2,DDX58,DUSP16,SOD2,GALNT3,PAPOLG,IL18RAP,RLF,FOXO3,IFIT3,IFIT2,PTK2B,TRIM25,IRF1,IFI6,KDM6B,ARHGEF11,OASL,CSRNP1,FEM1C,CREB5,SERPING1,IFIT5,ADAR,NEXN,GBP4,RYBP,RICTOR,TRANK1,PFKFB3,STAT2,HPSE,MARCKSL1,ERN1,ZHX2,EXT1,MX2,PDE4B,ZNF267,PLSCR1,ARID5A,PELI1,APOL6
GSE7568_IL4_VS_IL4_AND_TGFB_TREATED_MACROPHAGE_24H_UP	44/2291	167/20394	4.35416e-08	1.89575e-07	6.59032e-08	44	CFLAR,UBR2,HEXB,CYB5R4,CDC42,KDM5A,RFX3,NCF4,SUPT20H,VRK3,TAX1BP1,HTATIP2,SERINC1,MOB1A,KDM5B,PTPRE,ARNTL,GOLM1,PHF21A,TLN1,SORL1,CIR1,USP8,GIT2,EPHX1,PHIP,SIDT2,USP25,ZFAND3,UBXN7,BRWD3,B2M,SERTAD3,BPTF,SLCO3A1,DPY19L3,LIMK2,GRK6,HELZ,PJA2,C19orf38,TMEM167B,RNF103,CHMP1B
GSE3982_EOSINOPHIL_VS_MAC_UP	49/2291	196/20394	4.71086e-08	2.04557e-07	7.11115e-08	49	JARID2,CLK1,TNFRSF1B,PNPLA6,SYNE2,NDST1,TOX4,MTMR3,PIM2,TAX1BP1,ELF2,GAB1,KLF3,CAMKK2,TREML2,RSRP1,FBXL5,CFP,SEC14L1,TSPAN2,PRRG4,USP15,FBXO11,KDM6A,TACC1,PARP8,HHEX,NR4A2,LPCAT1,ZDHHC7,SLA,GNAQ,JAK1,PBXIP1,S100P,ARHGEF40,BTNL3,REPS2,FOS,FPR1,RAB33B,ISG20,EIF1,CTDSP2,CCR4,HSD17B11,UBL5,BBIP1,RBM14
GSE42724_MEMORY_VS_B1_BCELL_DN	49/2291	196/20394	4.71086e-08	2.04557e-07	7.11115e-08	49	CFLAR,GRAMD1A,GADD45B,APOL1,PIM2,JAK3,EHD1,DSE,SOD2,VEGFA,HMGCR,LMNB1,CYTIP,KYNU,GBP1,TNFAIP3,CD274,SRGN,TNFAIP6,ZNFX1,CDKN1A,IRF1,SAT1,NECTIN2,TXN,PARP9,MCL1,SLC39A1,CSRNP1,NFKBIZ,PNRC1,F11R,PEF1,GBP4,ARHGAP25,RYBP,FTH1,TAP1,ISG20,BASP1,GPR132,DENND5A,SOCS3,PDE4B,GP1BA,HEXIM1,MPZL1,CSF2RA,PSMB8
GSE9988_LOW_LPS_VS_ANTI_TREM1_AND_LPS_MONOCYTE_DN	49/2291	196/20394	4.71086e-08	2.04557e-07	7.11115e-08	49	RRAGD,RNF19A,PPP2R5A,TBC1D2,ATP6V1D,CORO1C,ACVR1,PHF13,RLF,SGK1,FBXL5,SPP1,FKBP15,GNA13,NAA50,ACSL3,TNFSF14,STARD8,PPFIA1,CHSY1,PTPRE,BHLHE40,AKIRIN2,ZCCHC2,RHOB,LHFPL2,TBC1D7,ATP6V1B2,NR4A2,RABGEF1,TDRD9,CSTB,ATF3,RBM15,CCR1,UBXN7,BRI3,STX3,CEBPB,BANP,TRIB1,FAM131A,DDIT3,LONRF3,SERTAD2,TLR5,NEU1,PLEKHM1,PISD
GSE3920_IFNA_VS_IFNB_TREATED_ENDOTHELIAL_CELL_UP	44/2291	168/20394	5.26533e-08	2.2843e-07	7.94105e-08	44	TMEM176A,PLAUR,SYNE2,DGKG,FCGR2B,HNRNPH3,NIN,MMP9,ERICH1,TMEM176B,KAT2B,GNB4,IL1R1,TRPM6,AVPI1,NAGK,RAB3IP,HP1BP3,GMFG,BTG1,ARNTL,SBF2,OSTF1,ACVR1B,CPM,RCBTB2,WDTC1,LPP,CYSLTR2,PDE6D,ST3GAL2,IFNGR2,ANO10,EIF4E3,PRKCB,B3GNT5,DPY19L3,TMEM50A,ST6GALNAC3,DGAT1,IFITM1,SH3BGRL2,AMACR,CUX1
GSE45365_WT_VS_IFNAR_KO_CD11B_DC_DN	48/2291	191/20394	5.40647e-08	2.34344e-07	8.14666e-08	48	VIM,ZFYVE16,STAU2,OAT,NAV3,CAPZB,PIK3C3,PSEN1,SPTLC1,NLRC4,HAUS4,MAPRE1,INTS6,PIK3CG,LIN7A,GAPDH,UHRF1BP1L,NCF2,RAB32,ETF1,ATXN1,LRRC6,SIGLEC9,CD63,DRAM1,RAB1A,ACTR1A,PGD,NR6A1,MSRB2,NIT1,SYNJ1,CALM3,HK3,TIPARP,PRKCD,KIF27,PRPF18,TOR1AIP2,OSCAR,SMPDL3A,SULT1B1,AGTRAP,CHP1,HSD17B11,TRIQK,HSBP1,HP
GSE37301_PRO_BCELL_VS_GRANULOCYTE_MONOCYTE_PROGENITOR_UP	40/2291	146/20394	5.55012e-08	2.40357e-07	8.35569e-08	40	KDM7A,CDKL5,HEXB,MXD1,NFYC,CYBRD1,STXBP2,PPP1R15A,GADD45B,TSC22D1,RGS2,SIPA1L2,SGK1,DUSP1,PAIP2,FOSB,POR,ZFP36,CD68,DNAJB1,CPM,ARRB1,IFITM3,DUSP10,RHOB,PAK1,MPP7,BACH1,GBP2,NUAK2,TCP11L2,FOS,RASGRP4,JUN,EXT1,GPR132,PROS1,HEXIM1,DAPK1,HSPA1A
GSE12845_NAIVE_VS_DARKZONE_GC_TONSIL_BCELL_UP	49/2291	197/20394	5.59586e-08	2.40839e-07	8.37245e-08	49	FHL1,WWC3,CASP8,CLCN4,IRAK3,MCOLN1,ITPK1,NDRG3,HCK,LPIN2,TIMP1,UBE2W,MANBA,KLF3,CLK4,ARID3A,FOXO3,ELL2,NPC2,AVPI1,MED13L,MIS18BP1,GSE1,CHI3L1,BHLHE40,TMBIM6,NCOA2,SNX27,PNRC1,MSN,USP25,SLA,TAGLN2,SPATA2L,TAOK1,IER2,ORAI2,ATF3,WDFY3,NDEL1,MAPRE2,ZEB2,MAP3K2,AKAP13,USP32,RXRA,MTF1,MBP,TBKBP1
GSE1460_DP_THYMOCYTE_VS_NAIVE_CD4_TCELL_ADULT_BLOOD_DN	49/2291	197/20394	5.59586e-08	2.40839e-07	8.37245e-08	49	CSDE1,IDS,MVP,CD44,WWC3,DGCR2,DHRS9,CYLD,PXN,TCF20,APOL1,TIMP1,ASAH1,GRB10,IMPDH1,HSPA8,EHD1,LPCAT3,RNF130,CYTIP,STX16,S1PR4,APOL2,BST2,BTG1,TMBIM1,CIDEB,SORL1,CD53,CREG1,MINDY1,TNIP1,PGM5,IFNGR2,PDXK,ITGB2,PBXIP1,STX3,PIK3CD,SULT1B1,PDE4B,APOBR,IFITM2,TCN2,TET3,LITAF,CD55,HLA-E,NBPF10
GSE17974_1H_VS_72H_UNTREATED_IN_VITRO_CD4_TCELL_UP	49/2291	197/20394	5.59586e-08	2.40839e-07	8.37245e-08	49	IFRD1,CUL3,ARID4B,KMT2C,DHX8,JADE1,FCN1,HIVEP1,JOSD1,MTMR3,ARHGAP21,CCNY,ELF2,SH2B3,PTP4A1,FAM53C,TNFAIP6,ZNFX1,TNFSF14,FOSB,MAX,ADGRE2,ZFP36,PHF20L1,ANXA1,SCYL2,VEZF1,VPS37B,IQSEC1,DNAJB12,PARP8,CAST,RMND5A,BACH1,CXCL16,ZNF281,REL,TGFBR2,TAGAP,PDZD8,MAPK1IP1L,KBTBD2,TRIB1,FAM91A1,SPTY2D1,SYNM,GPR132,SVIL,DDX3X
GSE18791_UNSTIM_VS_NEWCATSLE_VIRUS_DC_10H_DN	49/2291	197/20394	5.59586e-08	2.40839e-07	8.37245e-08	49	HIVEP2,SP100,ALPK1,PTGS2,GADD45B,APOL1,DDX58,NEDD9,IFIT3,IFIT2,TNFSF10,KCNJ2,ZNFX1,IFI6,NECTIN2,ARHGEF11,OASL,STX11,SP110,TOR1B,SLC31A2,GTF2B,PARP9,NFKBIZ,DYNLT1,TLK2,SERPING1,IFIT5,MX1,ADAR,IER2,NEXN,GBP4,AIM2,CXCL1,DTX3L,TAP1,XPO6,STAT2,ISG20,MX2,PDE4B,CXorf38,TRIM69,PLSCR1,ARID5A,CARD16,APOL6,SRGAP2
GSE32533_WT_VS_MIR17_KO_ACT_CD4_TCELL_DN	49/2291	197/20394	5.59586e-08	2.40839e-07	8.37245e-08	49	ARID4A,PHF23,TAB2,RC3H2,CASP8,SP100,NDE1,PSEN1,OSBPL8,WAC,GMPR2,MYL12A,MED13,ATG2A,ACAP2,CD46,TXNDC12,CCNI,PTBP3,KANSL1,HP1BP3,TUBA4A,ARHGEF6,ARF3,AGO4,LCP1,SLC31A2,PARVG,GIT2,SEC11A,SSH2,ARRB2,VAV1,IFNAR1,TPM3,GPR107,GNAQ,ABR,HMGB2,CCNDBP1,TUBA1A,PRDM10,BPTF,MOB3A,DAZAP2,KCTD21,MBP,TFDP1,RNASEK
GSE40274_CTRL_VS_FOXP3_AND_HELIOS_TRANSDUCED_ACTIVATED_CD4_TCELL_UP	49/2291	197/20394	5.59586e-08	2.40839e-07	8.37245e-08	49	SPAG9,SOAT1,SLC2A3,CTSA,MAST3,SMS,MANBA,MS4A6A,MAPK14,CD86,PAPOLG,WLS,CREB1,PAIP2,GIMAP4,TSPAN2,GLUL,STX6,ARRB1,BMP2K,GIT2,MCTP2,TPM3,ARHGAP26,PARP8,ASAP1,USP25,TSC22D3,IFNGR2,SYK,LETM2,PRKCB,RAB31,PLEKHA2,TRIM8,OXSR1,HPSE,CHD2,SETD2,CHST15,EVI2B,CYP4F3,LRRK2,SERTAD1,MBP,MIER1,PPP1R11,RGL2,CHMP1B
GSE9509_LPS_VS_LPS_AND_IL10_STIM_IL10_KO_MACROPHAGE_30MIN_UP	49/2291	197/20394	5.59586e-08	2.40839e-07	8.37245e-08	49	IDS,HEXB,TBXAS1,WAPL,FRY,ICAM3,PTPRC,APLP2,MAPRE3,FTL,LRRFIP2,HSP90AB1,PYGL,DHRS7,RAB3D,DUSP3,PLXDC2,SRGN,CHMP2A,EMP1,C1RL,STON2,TLE3,MYO1F,CTDSPL,IQGAP2,HSD17B12,NR4A2,ANGPT1,SAMSN1,B4GALT5,IL6R,LMNA,TAL1,SLC22A15,ALDH1A1,ARHGEF40,TPP1,DUSP18,PLEKHA2,GPR27,MX2,S100A4,ERO1A,S100A6,MPIG6B,CLIC1,IFI30,LYN
GSE7348_LPS_VS_TOLERIZED_AND_LPS_STIM_MACROPHAGE_DN	45/2291	174/20394	5.60741e-08	2.41124e-07	8.38234e-08	45	PPP1R12A,CASP8,PDK3,STX7,RAB21,CYLD,ENG,KAT2B,GNB4,GCA,IL18RAP,OGFRL1,ELF1,RAB3IP,PHF20L1,STARD8,RAF1,PHC2,LMO2,PHF21A,DUSP10,PARP8,CYSLTR2,ANGPT1,UBE2L6,SLC37A3,XKR8,ARHGAP25,AIM2,SERTAD3,MLKL,PLEKHA2,TOR1AIP2,CLK3,ARID3B,P2RY13,EXT1,HCAR2,HSH2D,SIPA1L1,PSMB8,ABHD16A,CNEP1R1,LYN,SRGAP2
GSE25088_ROSIGLITAZONE_VS_IL4_AND_ROSIGLITAZONE_STIM_STAT6_KO_MACROPHAGE_DAY10_DN	49/2291	198/20394	6.63606e-08	2.84854e-07	9.90255e-08	49	PLAUR,GABARAPL2,HSPA5,SP140,HSP90AA1,GADD45B,ATP6V1D,SOD2,VEGFA,KYNU,SPP1,IFIT3,CYSTM1,P4HA1,IRF1,IFI6,APOL2,CD63,GNS,IL1RN,TXN,IER3,RAB1A,BCL2A1,CD53,WTAP,SERPING1,RILPL2,ADAM17,DPH3,PIK3AP1,ETS2,CXCL16,CXCL1,DTX3L,FBP1,CLEC4E,TAP1,MAP2K1,ZEB2,LIMS1,RELA,PITPNA,MCTP1,B3GNT5,MCEMP1,TBK1,MTF1,TAP2
GSE2770_IL4_ACT_VS_ACT_CD4_TCELL_6H_UP	49/2291	198/20394	6.63606e-08	2.84854e-07	9.90255e-08	49	WAS,VCL,SLC2A3,TTC7A,POLB,NDST1,PTGS2,CRISPLD2,ERICH1,BNIP3L,RAB3D,LIN7A,NEDD9,VEGFA,BCL6,PADI2,KLF7,NR4A1,STX16,FGL2,BHLHE40,CIDEB,TLE3,ANP32A,CMTM2,RERE,MSRB2,LAMTOR1,SIDT2,MPP7,FCGR1A,TAGLN2,TKT,ALDH1A1,FBP1,MAPRE2,REPS2,JMJD1C,MBOAT1,MTX1,GPR160,ERN1,P2RY13,IFITM1,BACE1,GNG2,LAMTOR4,F5,RCSD1
GSE14386_UNTREATED_VS_IFNA_TREATED_ACT_PBMC_MS_PATIENT_DN	42/2291	158/20394	6.6679e-08	2.85968e-07	9.9413e-08	42	SKAP2,CD44,IFNGR1,VCAN,EIF2AK2,MXD1,HIF1A,NDRG1,TRPS1,NAMPT,TFEC,DDX58,ARHGAP21,BST1,DUSP16,PDE4D,IL1R2,IFIT3,PLXDC2,NR4A1,F13A1,FGL2,BST2,STX11,ENTPD1,ARRDC4,CEP170,HNRNPLL,RABGAP1L,ETS2,IER2,IFI16,CTLA4,NFIL3,STAT3,ADAM9,FPR1,ISG20,P2RY13,HEXIM1,LITAF,IFI30
GSE8685_IL2_ACT_IL2_STARVED_VS_IL21_ACT_IL2_STARVED_CD4_TCELL_UP	45/2291	175/20394	6.73721e-08	2.88687e-07	1.00358e-07	45	FGR,PGLYRP1,CD44,GRN,SOAT1,YIPF1,CTSA,RAB27A,PICALM,APLP2,ABHD4,SPTLC2,LPIN2,N4BP1,TRPS1,CPD,PPP2CA,ATP6V1A,STRN,FOXO3,TJP2,VPS4B,DUSP1,SCPEP1,GLIPR2,FOSB,HIP1,ANKRD17,TSPAN2,PLXNC1,ARRDC4,CTDSPL,S100A11,SLMAP,GYG1,NFIL3,TMEM154,EFCAB12,TRIB1,MCTP1,UNC119B,RNPEP,MYADM,GNG2,MAP3K5
GSE17974_0H_VS_72H_IN_VITRO_ACT_CD4_TCELL_UP	48/2291	193/20394	7.64188e-08	3.26877e-07	1.13634e-07	48	RNF10,IPCEF1,JADE1,RFX3,FCN1,LYZ,TNRC6B,HCK,DNAJC3,ASAH1,BIN2,PTP4A1,MEF2D,RGS2,SGK1,FBXL5,ARMC2,YPEL5,DUSP1,RNF11,G0S2,IL1B,APOBEC3A,LILRB2,ANXA1,SKIL,KLF4,GABARAPL1,NFKBIZ,ITPRIP,PARP8,NR4A2,RMND5A,IER2,CXCL1,STXBP5,LMTK2,FBXO33,ZNF592,CLEC7A,TRIB1,JUN,SYNM,C16orf54,MAP3K5,L3MBTL3,FAM200B,CUX1
GSE29618_BCELL_VS_PDC_DAY7_FLU_VACCINE_UP	48/2291	193/20394	7.64188e-08	3.26877e-07	1.13634e-07	48	ALOX5,CDK14,SLC2A3,CNN2,SP100,ATP2B1,FCGR2B,ICAM3,SP140,LAT2,APOL1,SMCHD1,TBL1X,PDLIM1,CDKN1B,PIKFYVE,AFTPH,PTK2B,TUBA4A,BTG1,MBD2,ENTPD1,BCL2A1,LYST,RHOB,SSBP2,IFNGR2,CALM3,HMGB2,TUBA1A,PLEKHA2,JUNB,DDIT3,BASP1,JUN,ZFP36L1,IFITM1,CD55,CASP4,PELI1,SIPA1L1,CDC42SE1,PLCG2,CR1,SNX2,KIAA0040,TXNIP,MARCKS
GSE13484_12H_UNSTIM_VS_YF17D_VACCINE_STIM_PBMC_UP	49/2291	199/20394	7.85671e-08	3.31985e-07	1.1541e-07	49	RB1CC1,HEXB,RHOA,FCN1,SPTLC1,PTGS1,RASSF2,USP10,AVL9,BIN2,KLHL24,KLF7,DENND1A,PLBD1,HP1BP3,MPP1,RCBTB2,FAM8A1,GIT2,IQGAP1,CLTC,PGD,CALM2,NACC2,MSRB2,TGOLN2,RMND5A,SLA,VPS37A,ZFAND3,TSC22D3,TAGLN2,ATP6V0D1,HK3,FOS,CD14,PPM1D,GAA,ZBTB18,CEP63,PSAP,S100A6,PRR13,CLIC1,ANG,CLEC5A,RNASE4,PECAM1,NCOA4
GSE17721_CTRL_VS_LPS_6H_BMDC_DN	49/2291	199/20394	7.85671e-08	3.31985e-07	1.1541e-07	49	CD44,TAB2,POLB,UBE2D1,FKBP1A,CMTM6,HNRNPH3,TCF20,TIMP1,POLR2C,AHR,KAT2B,ACVR1,GCA,PHF13,TRPM6,CYSTM1,FGL2,MPP1,UBA1,ATP6V1E1,LYVE1,MBD2,PRPF38B,PHC2,SLC31A1,IER3,NUP58,BNIP2,FURIN,MSN,PTGES,PTPRJ,UPF2,CHD1,USP25,F11R,TGFA,NDEL1,ARF4,CD14,AGTRAP,TBK1,KREMEN1,KMT5A,PDE4B,PLSCR1,ASPRV1,LYN
GSE17721_CTRL_VS_POLYIC_6H_BMDC_DN	49/2291	199/20394	7.85671e-08	3.31985e-07	1.1541e-07	49	MARK4,PGLYRP1,IDS,ARHGAP6,PPP2R5A,FKBP1A,GTPBP1,NAMPT,MTPN,EHD1,VDR,SOD2,KAT2B,ACVR1,GCA,STXBP3,SYF2,GNA13,RNF114,GNG11,CLIP1,MBD2,PRPF38B,PHC2,PPIG,LPP,PTGES,USP25,ELMO1,ETS2,DUSP2,TAL1,GBP2,GBP4,MAPKAPK2,PEX13,CCNL1,PRKCD,PAFAH1B2,AGTRAP,CLK3,SLC8A1,OAF,CD300LF,RILPL1,MCMBP,GK,SNX2,ITGB3
GSE22527_ANTI_CD3_INVIVO_VS_UNTREATED_MOUSE_TREG_UP	49/2291	199/20394	7.85671e-08	3.31985e-07	1.1541e-07	49	KDM7A,CLK1,RNF10,CD44,CNN2,SP100,FCGR2B,CD59,CTTN,DNAJA1,CASS4,PXN,LRRFIP2,CREM,MAPK1,MYH9,TIMP1,P2RX1,CBL,SH2B3,ACTR3,USP34,IL1R2,PRDM2,BLZF1,DR1,AFTPH,AMD1,MORF4L2,TNFSF14,AGO3,RFX1,AGAP2,FEM1C,PGM5,NRG1,LMNA,RBM15,S100A11,TGFBR2,ARIH1,PFKFB3,PLK3,PITPNA,CLDN5,RXRA,LILRA5,MTF1,PPP1R11
GSE26488_WT_VS_HDAC7_DELTAP_TG_OT2_THYMOCYTE_WITH_PEPTIDE_INJECTION_DN	49/2291	199/20394	7.85671e-08	3.31985e-07	1.1541e-07	49	HIVEP2,ZC3H11A,OAT,ACSL4,MARK3,PPP2R3C,PTGS1,N4BP1,KLF3,ALDH2,ERGIC1,ACVR1,QSOX1,PHF13,RGS2,KDM5B,ECE1,ARG1,IFIT3,TGFBI,AHNAK,HSD17B4,EMP1,IER3,THBS1,ANXA3,ANP32A,RSU1,PTPRJ,LATS2,CARHSP1,ETS2,IFNAR2,GBP2,S100A9,FSTL1,ARPC2,TIPARP,HEY1,CTDSP2,UNC119B,SLCO3A1,JUN,EXT1,SOCS3,IGF2R,PCBP2,SVIL,S100A10
GSE3039_B2_VS_B1_BCELL_UP	49/2291	199/20394	7.85671e-08	3.31985e-07	1.1541e-07	49	TMEM176A,CYTH3,FOXN3,TNFRSF1A,PHLPP1,UIMC1,HCK,TLR8,ASAH1,TMEM176B,SELPLG,LMNB1,CYTIP,IL18R1,ATF6,AVPI1,NR4A1,ZFP36,SEC14L1,GIMAP4,BTG1,GLIPR1,USP3,GALNT1,BCL10,MCL1,ARHGAP26,UBE2L6,CD1D,MPZL3,SHISA5,ARFIP1,CREBRF,SLU7,ABCA1,CCDC186,FRAT1,JUNB,ISG20,CXCR2,ZNF467,SLC8A1,GNG2,SULF2,GM2A,MAP3K5,SIPA1L1,IFI30,ITGB3
GSE35685_CD34POS_CD38NEG_VS_CD34POS_CD10POS_BONE_MARROW_UP	49/2291	199/20394	7.85671e-08	3.31985e-07	1.1541e-07	49	RALBP1,PLEKHO1,VIM,YPEL3,MAEA,NUP50,MKNK2,HMOX1,PLP2,TSC22D1,PARD6A,ERF,PHF12,SLC6A12,ALDH2,MAPK14,PRKAR2A,KLHL24,KDM3A,RSRP1,FOXO3,NINJ1,PTPRE,ARNTL,MDM2,CKAP4,THBS1,VPS37B,EPHX1,RHOB,TNIP1,PNRC1,LPCAT1,RMND5A,BTG2,TPPP3,SLC25A44,PEF1,REL,PRKCD,DAGLB,FRAT1,IKBIP,RGS14,FOS,RHOG,MBP,IL10RB,GTF2I
GSE36009_UNSTIM_VS_LPS_STIM_NLRP10_KO_DC_UP	49/2291	199/20394	7.85671e-08	3.31985e-07	1.1541e-07	49	CREBBP,IFRD1,ADIPOR2,CTNNA1,FOXN3,SBNO2,PICALM,NRDC,PPP1R15A,NCF4,ABHD4,LPIN2,RAB11A,CPQ,PITPNM1,HMGCR,PTK2B,GTDC1,CDKN1C,GSE1,RFX1,AP3B1,DOCK2,SCYL2,DRAM1,IL1RN,THBS1,GABARAPL1,MAP1LC3B,PNRC1,GOLGA7,SEC24D,CYSLTR2,HK1,CSTB,ARHGAP25,SLC22A15,CCR1,PRKCD,MID1IP1,SLC43A2,MLKL,JUNB,TMCC1,CTDSP2,RNPEP,LIMK2,STK40,HLA-B
GSE3982_DC_VS_EFF_MEMORY_CD4_TCELL_UP	49/2291	199/20394	7.85671e-08	3.31985e-07	1.1541e-07	49	TYROBP,TIMP2,VAMP3,SEL1L,TSG101,FKBP1A,PTGS1,NANS,HCK,CPQ,ABCC3,HBEGF,KYNU,SPR,RAB32,TGFBI,SCPEP1,CAT,ANXA11,CDKN1A,RTN2,EIF4E2,TM6SF1,PRCP,IGSF6,PCTP,NRGN,IFNGR2,IL6R,CLPB,NLRP3,ATF3,ALDH1A1,MID1IP1,TPP1,SLC19A1,BASP1,THBD,FRAT2,RXRA,CHP1,DAPK1,ARID5A,SERPINA1,LRP10,PSAP,TBC1D8,LILRA2,PECAM1
GSE3982_MAST_CELL_VS_EFF_MEMORY_CD4_TCELL_UP	49/2291	199/20394	7.85671e-08	3.31985e-07	1.1541e-07	49	ALOX5,ARHGAP6,POLB,SEL1L,PICALM,TSG101,RAB7A,PIK3C3,SMARCD3,CRISP3,ZNF516,ARMCX3,AVL9,HSPB1,CLIP2,KLHL2,SH2B3,LTBR,GALNT3,EPAS1,TNFRSF10B,TUBA1B,BAZ2B,NQO2,RTN2,HNRNPH2,MPST,ARHGEF6,SERINC3,FLOT1,PPP3CA,DUSP10,S100A8,ADM,ACSL1,TMEM164,TAL1,S100A9,TKT,HEY1,FBP1,BASP1,SNN,DAPK1,MAFG,MSRB1,MFAP3L,TBC1D8,PISD
GSE40068_BCL6_POS_VS_NEG_CXCR5_POS_TFH_DN	49/2291	199/20394	7.85671e-08	3.31985e-07	1.1541e-07	49	RBM5,KMT2E,HIVEP2,ZRANB1,PHF23,KMT2C,PPP2R5A,MAP4K4,TCF20,RNF24,HBP1,RNF167,RAPGEF2,CDKN1B,ARRDC3,KLF7,ACSL3,RAB3IP,CLIP1,CARD6,ARHGEF11,SKIL,FAM8A1,NCOA2,RERE,GATAD2B,IQSEC1,SSBP2,PNRC1,BTG2,ABCG1,NEXN,CTSS,PBXIP1,NCKAP5L,USP32,JMJD1C,TMCC1,DDIT3,ZBTB18,ZNF467,CHST15,PDE4B,SNN,KPNA4,SULF2,PJA2,C19orf38,CD302
GSE41176_UNSTIM_VS_ANTI_IGM_STIM_BCELL_3H_UP	49/2291	199/20394	7.85671e-08	3.31985e-07	1.1541e-07	49	CFLAR,PLAUR,SERPINB1,AGPAT4,TNFRSF1B,TP53BP1,PTGS2,RAB21,IRAK3,VNN3,SUSD6,AQP9,NAMPT,EHD1,SOD2,VNN1,TNFAIP3,TNFAIP6,G0S2,RAP2C,EREG,IL1B,NINJ1,STK26,TXN,IER3,BCL2A1,TNIP1,WTAP,ACSL1,SLC7A7,ETS2,DUSP2,CXCL5,CXCL1,HEY1,NDEL1,MAP2K1,PFKFB3,FPR2,SMPDL3A,PLK3,SOCS3,SNN,MTF1,TECPR2,MAP3K5,ARFGAP3,MARCKS
GSE7852_THYMUS_VS_FAT_TREG_DN	49/2291	199/20394	7.85671e-08	3.31985e-07	1.1541e-07	49	YAF2,IFNGR1,CASS4,MMP9,ASAH1,DUSP3,MANSC1,UHRF1BP1L,ARSB,IL18RAP,ATF6,ELL2,TJP2,ELF1,CCR2,CDKN1A,DIAPH1,BHLHE40,STX11,DRAM1,IER3,ARRB1,ACTR1A,BMP2K,CPNE8,VPS37B,JDP2,CLTC,CEP170,RHOB,FEM1C,TMEM140,PARD3,DNAJB12,FAM177A1,SAMSN1,GNAQ,TPPP3,CD200R1,TIPARP,NDEL1,RBPJ,INPP5D,ABLIM3,CCR4,UBALD2,S100A4,GM2A,SMIM3
GSE9960_HEALTHY_VS_GRAM_NEG_SEPSIS_PBMC_UP	49/2291	199/20394	7.85671e-08	3.31985e-07	1.1541e-07	49	SKAP2,GDE1,GRN,ATP6V0A1,TIMP2,NLRC4,TPD52L2,FCGRT,CBX1,TMEM33,RNF141,ARHGDIB,HDLBP,HPCAL1,EPAS1,TMEM59,KLF7,PLXDC2,TMX4,SEC14L1,GMFG,NOTCH2,NPL,TLR4,SLC40A1,FAM13A,BMP2K,SLC12A6,ANP32A,RHOB,SETD7,NACC2,HHEX,CDK19,ATP6V0D1,TGFBR2,RPN1,SYK,TPP1,LMAN2,B3GNT2,GAA,MBOAT1,KCTD12,STK40,SNX2,IFI30,CD302,PECAM1
GSE10240_CTRL_VS_IL22_STIM_PRIMARY_BRONCHIAL_EPITHELIAL_CELLS_UP	49/2291	200/20394	9.28678e-08	3.74546e-07	1.30206e-07	49	TMEM176A,TYROBP,WNK1,TNFRSF1A,BAZ2A,MAP3K20,ABHD4,SLA2,TSC22D1,AQP9,SELPLG,CAMKK2,MAPKAPK3,IL1R1,KDM5B,RPS6KA1,MED13L,KCNJ2,RSPH3,CARD6,NOTCH2,RC3H1,PLXNC1,BMP2K,PELI2,JDP2,DOCK5,PAN3,CDK19,NLRP3,SHISA5,ABCA1,ATP7A,SLC43A2,ATF7IP,BASP1,TBL1XR1,ERN1,CHST15,ADGRG3,ZNF397,C2orf88,SEMA4D,DAPK1,ENTPD4,ITSN1,HLA-B,PISD,CUX1
GSE12003_MIR223_KO_VS_WT_BM_PROGENITOR_4D_CULTURE_UP	49/2291	200/20394	9.28678e-08	3.74546e-07	1.30206e-07	49	GABARAPL2,SOAT1,SLC2A3,DIP2B,ZNF638,RBMS2,JADE1,NRDC,YTHDC1,GRAMD1A,TOX4,SRPK1,STAG2,STK24,AQP9,TAX1BP1,TGFBR1,TLE4,KLF3,NEDD9,CLK4,ST8SIA4,NR3C1,USP34,KDM5B,SPP1,RBM39,AGTPBP1,FAM8A1,KIAA1109,NUP58,SLC12A6,TLK2,SAMSN1,RNF166,JAK1,WDR26,SENP2,JMJD1C,SP3,DDIT3,KCTD12,APOBR,BICD2,SELL,IGF2R,MAP3K3,RNF103,CCDC71L
GSE12392_CD8A_POS_VS_NEG_SPLEEN_IFNB_KO_DC_DN	49/2291	200/20394	9.28678e-08	3.74546e-07	1.30206e-07	49	FKBP4,CREBBP,ELOVL5,KLF6,MAPRE1,CPQ,PLPPR2,ABCC3,SELPLG,LMNB1,CYTIP,OSBPL9,DUSP1,G0S2,FOSB,FGL2,ZFP36,RBM39,NPL,KLF4,FHDC1,ENTPD1,DUSP6,TOB1,GALNT1,RALB,SAFB,IER2,PPP1R21,DAGLB,STAT6,MAPRE2,PTK2,JUNB,JUN,THBD,CXCR2,S100A4,SVIL,SMIM11A,DDX3X,CEBPD,RGL2,RNF103,IL10RB,CDK11B,PRKDC,CHMP1B,RASSF5
GSE13484_UNSTIM_VS_YF17D_VACCINE_STIM_PBMC_UP	49/2291	200/20394	9.28678e-08	3.74546e-07	1.30206e-07	49	PUM2,GRAMD4,XRCC5,MAEA,AGO1,NUP50,HNRNPH3,PACSIN2,RASSF2,ASAH1,PITPNM1,HECA,RNF130,PFKFB4,SF3B1,KDM3A,CCR2,USP22,ARPC1B,DNAJB1,KIDINS220,LCP1,SORL1,ACTR2,ABHD2,SEC11A,LBR,TMF1,NACC2,CARHSP1,RMND5A,ZDHHC7,ZFAND3,PBXIP1,ZDHHC3,GAPVD1,FRAT1,WBP1L,TRIM8,DCP2,CTBP2,KCTD12,PAK2,AP1S2,RXRA,MAP3K3,PJA2,TBC1D8,MYCBP
GSE1432_CTRL_VS_IFNG_24H_MICROGLIA_UP	49/2291	200/20394	9.28678e-08	3.74546e-07	1.30206e-07	49	RB1CC1,IFNGR1,FAM168A,WNK1,ANKS1A,OAT,RHOBTB1,GRAMD4,ITGB5,AGO1,TM9SF1,SMS,BNIP3L,ZMIZ1,CBX1,MMD,CHD4,BRD8,GBE1,KDM3A,IL1R1,EPAS1,FOXO3,CCNI,AVPI1,UBE4B,PPT1,RTN3,CPM,BMP2K,GALNT1,CTDSPL,LPCAT1,RMND5A,TAL1,FBP1,CRADD,FOS,CD14,FEZ2,TRIB1,RXRA,TLR5,PSAP,PAPSS2,ITSN1,ANG,CD302,RNASE4
GSE1460_NAIVE_CD4_TCELL_ADULT_BLOOD_VS_THYMIC_STROMAL_CELL_DN	49/2291	200/20394	9.28678e-08	3.74546e-07	1.30206e-07	49	BID,LTBP1,HOMER3,ATP1B3,CD59,PTGS1,HNRNPH3,JAG1,CRISPLD2,DMXL2,PDLIM1,MMD,RAPGEF2,ALDH2,ECT2,MOB1A,STAM2,RGS2,PTBP3,RAD23B,HSPH1,SEC14L1,CHSY1,ANKRD17,ADAM19,UGGT1,KLF4,SLC31A2,THBS1,RAB1A,SEC11A,SMAD4,CREG1,CALM2,OSBPL11,FEM1C,SIDT2,ZDHHC7,KLF10,TAGLN2,SERPINB8,TPST1,OXSR1,YOD1,CHST15,DENND5A,BACE1,HELZ,ARPC1A
GSE15930_STIM_VS_STIM_AND_IFNAB_48H_CD8_T_CELL_DN	49/2291	200/20394	9.28678e-08	3.74546e-07	1.30206e-07	49	ZFYVE16,EIF2AK2,PGS1,DNAJC5,SEC23B,NAMPT,KAT2B,STAM2,EDEM3,RNF19B,IFIT3,IFIT2,RNF11,NMI,ZNFX1,TRIM21,TRAFD1,SKIL,TOR1B,NAB1,VPS37B,FURIN,IFITM3,PGD,CREG1,RHOB,ACSL1,RABGAP1L,USP25,MX1,NCF1,ADAR,ALPL,ABCA1,TAP1,TOR1AIP2,ISG20,CEBPB,AKIRIN1,SLCO3A1,GPR132,MX2,ST6GALNAC3,MME,CASP4,MPEG1,HSPA1A,HLA-C,HLA-B
GSE17721_LPS_VS_GARDIQUIMOD_4H_BMDC_UP	49/2291	200/20394	9.28678e-08	3.74546e-07	1.30206e-07	49	JARID2,RNF19A,ARHGAP6,ATP11B,BCL3,UBE2D1,ATRX,SNX10,TOX4,GADD45B,ATP6V1D,SPTLC2,PCNX1,TBL1X,BMX,FNDC3A,UBE2R2,NEDD9,VNN1,NR3C1,ELF1,GPSM2,PHF20L1,SAT1,NECTIN2,MPP1,WASHC4,MTHFS,ENTPD1,KIAA1109,JDP2,RHOB,SH3KBP1,TMCO3,PARP8,USP25,DUSP2,ADAR,ZNF281,IRF2,RGS14,RNPEP,SLCO3A1,SERTAD1,RCSD1,HLA-E,PPP2R2A,ORM1,HLA-B
GSE17721_LPS_VS_POLYIC_12H_BMDC_DN	49/2291	200/20394	9.28678e-08	3.74546e-07	1.30206e-07	49	LASP1,SERPINB1,PLEKHO1,TIMP2,ATP11B,TNFRSF1A,PPP2R5B,RAB7A,ZFAND6,LAT2,DHRS7,STK24,ASF1B,TMEM176B,MANBA,MAK,VEGFA,QPCT,RSRP1,TNFSF10,GPSM2,ANXA11,IRF1,GNG11,CD68,SAT1,SESN2,AP3B1,SLC37A2,PRCP,SDCBP,SMAD4,HHEX,RASSF3,ANGPT1,LMNA,ZNF385A,LAPTM5,CCNL1,NFIL3,ARHGEF40,STX3,TMLHE,METTL9,TAP2,NEU1,IFI30,NFAM1,TLR9
GSE17721_LPS_VS_POLYIC_4H_BMDC_UP	49/2291	200/20394	9.28678e-08	3.74546e-07	1.30206e-07	49	GAS7,PILRA,SNX10,GADD45B,SPTLC2,TLR8,FNDC3A,AHR,TLE4,HBEGF,PIKFYVE,QPCT,KYNU,EDEM3,ACOT9,EREG,VASP,STARD8,NECTIN2,UBE2M,PSME3,CDC73,AOAH,DNAJB5,PARP9,JDP2,ARL8A,RALB,LCN2,PDCD4,RILPL2,ACSL1,LY96,RABGEF1,PIK3AP1,ETS2,CTLA4,TRA2A,RAD21,B3GNT2,RELA,NMNAT1,PROS1,EPHB4,PPTC7,SH3BGRL2,HSPA1B,PPP1CB,ORM1
GSE17721_PAM3CSK4_VS_GADIQUIMOD_12H_BMDC_DN	49/2291	200/20394	9.28678e-08	3.74546e-07	1.30206e-07	49	PGLYRP1,BID,TAB2,CDK14,KLF6,ATP11A,LAPTM4A,POLD3,CMTM6,PSME1,HCK,NAMPT,CD86,GNB4,STXBP3,SGK1,AFTPH,OGFRL1,SMNDC1,CD274,SPOP,EPS15L1,YWHAH,BST2,CLIP1,SLC6A6,TRAFD1,ITM2B,PARP9,RAB20,ANP32A,GALNS,SMAD4,S100A8,C9orf72,PTGES,USP25,BRAF,B4GALT5,MORC3,TIPARP,ARHGEF40,IRF2,GLRX,TLR1,SLCO3A1,MPEG1,RCSD1,PPP1R11
GSE18804_SPLEEN_MACROPHAGE_VS_COLON_TUMORAL_MACROPHAGE_UP	49/2291	200/20394	9.28678e-08	3.74546e-07	1.30206e-07	49	ALOX5,WAS,CASP8,FAR2,TFE3,TTC7A,LPCAT2,PSME1,DHRS7,SEC23B,LPIN2,COTL1,DOCK8,VSIR,RAB5C,ST3GAL4,LPCAT3,NEDD9,SPARC,QSOX1,ARHGEF2,TNFAIP3,PTK2B,PREX1,MBOAT7,PPT1,CHSY1,DOCK2,PLXNC1,AOAH,MTHFS,JDP2,TLE3,PCTP,BCL10,ARHGAP26,DOCK5,CMTM7,DUSP2,TPCN2,INPP5D,SPATA13,ARAP1,SEMA4A,SIRPA,HLA-C,TMEM167B,IFI30,CKLF
GSE18893_TCONV_VS_TREG_24H_CULTURE_DN	49/2291	200/20394	9.28678e-08	3.74546e-07	1.30206e-07	49	CFLAR,PLEKHO1,BCL3,LPCAT2,ARMCX3,TRPS1,MEGF9,BCL6,PAPOLG,IFIT3,IFIT2,PTK2B,TREM1,CD93,CFP,FGF13,MPP1,ARNTL,SARAF,BHLHE40,OASL,CPM,SORL1,GPAT3,SCAF11,DUSP6,SSBP2,PNRC1,ANKRD50,ADAM17,ETS2,MX1,CD1D,SH2B2,ARHGAP25,EIF4E3,ABCA1,TANC2,CYSLTR1,TLR1,LDLRAD3,FRAT2,MX2,PBX1,UBE2H,LRRK2,PLEKHM1,SMIM3,ITGB3
GSE1925_3H_VS_24H_IFNG_STIM_IFNG_PRIMED_MACROPHAGE_DN	49/2291	200/20394	9.28678e-08	3.74546e-07	1.30206e-07	49	RRAGD,YIPF1,OAT,MAP2K4,NFYC,SRCAP,NUP50,HNRNPH3,CRKL,GLA,ASF1B,P2RX1,CBX1,STK38,WDR48,CHMP3,HPCAL1,NFE2L2,QSOX1,UBE2B,TUBA1B,ZFP36,CDKN2D,DNAJB1,APC,RAC1,FAM8A1,SBNO1,CDC123,HNRNPU,KCNJ15,ETS2,BTG2,PCYT1A,HMGB2,FRAT1,CRK,MIDN,AFF1,EIF1,CTDSP2,IP6K1,CDC42EP4,ZNF467,RELL1,UBALD2,UBL5,TAP2,MYCBP
GSE19941_IL10_KO_VS_IL10_KO_AND_NFKBP50_KO_UNSTIM_MACROPHAGE_DN	49/2291	200/20394	9.28678e-08	3.74546e-07	1.30206e-07	49	LAMP2,JARID2,PLAUR,KLF6,TNFRSF1A,FOSL2,NCOA1,N4BP1,AQP9,AVL9,TMEM176B,VSIR,CPD,CPEB4,KDM3A,STX12,CTSD,SGK1,YPEL5,MED13L,LRP1,USP22,WDFY4,DCTN4,SARAF,EMP1,GOLM1,SKIL,HLX,ETV6,MCTP2,PIK3R5,SMAD4,ADM,IPMK,ZNF385A,LAPTM5,NLRP3,GKAP1,CCDC186,TCP11L2,PGAM1,DPY19L3,ARHGAP30,TBKBP1,ZDHHC18,CEBPD,RGL2,ARFGAP3
GSE21546_ELK1_KO_VS_SAP1A_KO_AND_ELK1_KO_ANTI_CD3_STIM_DP_THYMOCYTES_DN	49/2291	200/20394	9.28678e-08	3.74546e-07	1.30206e-07	49	JARID2,TNFRSF1B,PKN2,TBC1D1,JADE1,YTHDC1,GADD45B,AHSA1,LPIN2,DNAJB6,ARHGAP21,MED13,HSPA8,CHORDC1,DDX6,CORO1C,DUSP16,BCL6,QPCT,TNFAIP3,UBE2B,KANSL1,HSPH1,NR4A1,SARAF,MDM2,SKIL,CNPY3,DUSP6,CSRNP1,CREB5,HSD17B12,IPMK,DUSP2,B4GALT5,TAGLN2,MAPKAPK2,UBAP1,INPPL1,STIP1,KIAA0232,TMCC1,KCMF1,FBXO34,CLK3,C16orf72,TREML4,CDC42SE1,CCDC71L
GSE21546_WT_VS_SAP1A_KO_AND_ELK1_KO_DP_THYMOCYTES_UP	49/2291	200/20394	9.28678e-08	3.74546e-07	1.30206e-07	49	RNF19A,CASP8,TBC1D1,DNAJA2,YTHDC1,PILRA,RFFL,TAX1BP1,DDX58,SETX,DUSP16,KDM3A,NFE2L2,RBBP5,IFIT3,IFIT2,KDM3B,THEMIS2,TRIM21,ARNTL,NAB1,PARP9,RAB20,PIK3R5,SMAD4,CEP170,RHOB,LHFPL2,PTGES,LCN2,HSD17B12,IPMK,NR4A2,CMIP,SLC7A7,TAGLN2,PADI4,TMEM71,ATP7A,RBPJ,STIP1,ZEB2,STAT2,JUNB,GLRX,ANO6,LITAF,STK40,FAR1
GSE22025_UNTREATED_VS_PROGESTERONE_TREATED_CD4_TCELL_DN	49/2291	200/20394	9.28678e-08	3.74546e-07	1.30206e-07	49	RRAGD,TIMP2,RRP12,ATP2B4,EVI5,HSP90AA1,SUSD6,PLP2,FNDC3A,GRB10,PTP4A1,HBEGF,ARID3A,DR1,PRRC2C,ELL2,TUBA4A,YWHAH,RBM39,ANXA1,ADAM19,GIT2,BCL2A1,FURIN,CALM2,RAB5A,LHFPL2,DYNLT1,EIF4EBP2,ACSL1,SLA,GNAQ,WASF2,PDXK,CSTB,IER2,PCYT1A,S100A11,S100P,ABLIM3,BASP1,JUN,RGS6,BICD2,TUBB4B,SELL,IL1RAP,F5,CLIC1
GSE22432_MULTIPOTENT_PROGENITOR_VS_PDC_UP	49/2291	200/20394	9.28678e-08	3.74546e-07	1.30206e-07	49	GAB2,PIAS1,POLD3,RAB10,MAVS,PPP2R3C,HMOX1,NCF4,KHNYN,RAB11A,CYTH2,UBE2R2,ATG2A,SLC6A12,TREML2,DENND1A,CRIPT,GLIPR2,AGO2,PANK2,KDM4B,NR1H2,TRAFD1,AKIRIN2,NPEPPS,DUSP10,DOK3,TMCO3,ACSL1,PARP8,ZNF18,XKR8,GBP4,UBTD1,SERPINB8,B2M,TSC22D4,TAP1,CEBPB,GLRX,FAM174A,MX2,TMEM120A,TDRD7,STK40,HLA-E,PPP1R11,SUPT4H1,PPP2R2A
GSE22432_UNTREATED_VS_TGFB1_TREATED_COMMON_DC_PROGENITOR_DN	49/2291	200/20394	9.28678e-08	3.74546e-07	1.30206e-07	49	NFYA,KDM7A,ARID4A,ARHGAP6,PPP1R12A,FAM107B,OTUD5,PRKACA,UBE2D1,NRDC,DHRS7,CDS2,PARD6A,TREML2,CTBS,PREX1,GIMAP4,ITM2B,ANP32A,TOB1,NARF,RNF145,DOK3,MFSD14B,PDCD4,RGS18,RASSF3,PRR14,CD1D,BTG2,GBP2,PPP1R21,IKBIP,PRKCB,PXK,PIK3CD,SELP,HCLS1,RFLNB,PDE4B,C16orf54,CYP4F3,TDRD7,GDAP2,HELZ,TAP2,CKLF,CCPG1,SRGAP2
GSE22919_RESTING_VS_IL2_IL12_IL15_STIM_NK_CELL_DN	49/2291	200/20394	9.28678e-08	3.74546e-07	1.30206e-07	49	KDM7A,CAPN1,PTPRC,CYLD,CHMP5,MTMR3,EP300,PHKB,BNIP3L,DOCK8,DNMBP,RNF167,KLF3,RNF141,CDKN1B,KCTD20,KLHL24,KYNU,PADI2,CREB1,HSDL2,IFIT3,ARHGAP9,NMI,PPT1,SERINC3,AGO4,ANXA1,PHF21A,TLR4,PDCD4,FLI1,MX1,NCF1,IRF2,CRADD,GNB2,SETD2,EVI2B,BACE1,HSH2D,ARID5A,MPEG1,PAPSS2,MAP3K3,L3MBTL3,PSMB8,CKLF,PECAM1
GSE23114_PERITONEAL_CAVITY_B1A_BCELL_VS_SPLEEN_BCELL_DN	49/2291	200/20394	9.28678e-08	3.74546e-07	1.30206e-07	49	NFYA,CFLAR,ZNF200,VIM,WNK1,EVI5,PKM,ATP1B3,RAB27A,UBE2D1,EIF4G3,PGM1,HSP90AB1,SUSD6,TM9SF1,SMS,RIPK2,BRD8,PPP2CA,ATP6V1A,MAPKAPK3,IL1R1,IL18R1,IL18RAP,HSPH1,SRGN,TUBA1B,AMD1,LRRFIP1,MBOAT7,PPT1,PSME3,ADAM19,TXN,DUSP6,LPCAT1,ELMO1,TIPARP,VCP,GHITM,NDEL1,PPID,SP3,LIG4,IL1RAP,SERPINB2,CAPZA2,HSBP1,PSMB3
GSE23502_BM_VS_COLON_TUMOR_HDC_KO_MYELOID_DERIVED_SUPPRESSOR_CELL_DN	49/2291	200/20394	9.28678e-08	3.74546e-07	1.30206e-07	49	GAS7,TIMP2,SYNE2,YIPF1,SBNO2,SPEN,SEL1L,PGM1,PHLPP1,MAP3K20,TPD52L2,PIM2,TGFB1,SETX,PDLIM1,KLF3,MAPK14,STRN,RAB32,NINJ1,TBC1D14,BLOC1S1,ACVR1B,GLUL,PIK3R5,BCL10,IQGAP2,SH3KBP1,NR4A2,RAB11FIP1,TAGLN2,BTG2,ABR,LMNA,IER2,PBXIP1,TMEM43,MOB3A,SMPDL3A,B3GNTL1,IP6K1,RHOG,IL17RA,MYADM,RELL1,GPR132,MSL1,CDC42SE1,PLEKHO2
GSE2405_S_AUREUS_VS_A_PHAGOCYTOPHILUM_NEUTROPHIL_UP	49/2291	200/20394	9.28678e-08	3.74546e-07	1.30206e-07	49	TSPAN9,SERPINB1,TNFRSF1B,CNN2,BCL3,ATP1B3,IPCEF1,FOSL2,STX7,ITGB5,HAL,APLP2,GRAMD1A,CSF2RB,SUSD6,TIMP1,COTL1,GRB10,HSPB1,DDX58,PLEK,SPP1,NEK6,TRIM25,IRF1,SPECC1,WDFY4,GOLM1,OASL,AVIL,PARP9,ANXA3,IFITM3,ADM,GBP4,PLB1,SPINT1,STAT6,SH3TC2,FOS,SMPDL3A,TLR1,CHST15,MX2,GNG2,SEMA4A,GM2A,PRR13,HLA-B
GSE24574_NAIVE_VS_TCONV_CD4_TCELL_UP	49/2291	200/20394	9.28678e-08	3.74546e-07	1.30206e-07	49	CLK1,FAM168A,SLC2A3,DGCR2,PLXNA2,ICAM3,MAPRE3,GADD45B,JOSD1,PCNX1,MAPK3,ERICH1,JAK3,VNN2,HBEGF,PADI2,EREG,S1PR4,JUND,NR1H2,DNAJB1,ARHGEF11,KLF4,SORL1,TOB1,IFITM3,MCL1,RHOB,CDK19,ITGB2,PBXIP1,HMGB2,TUBA1A,CDH2,TANC2,ISG20,GNB2,DDIT3,LIMK2,FOXO4,IFITM1,LRP10,DNM3,SIRPA,PAPSS2,SIPA1,LTB4R,BBIP1,TXNIP
GSE25123_CTRL_VS_IL4_AND_ROSIGLITAZONE_STIM_MACROPHAGE_UP	49/2291	200/20394	9.28678e-08	3.74546e-07	1.30206e-07	49	CSDE1,RHOA,RBMS2,CASS4,IRAK3,NDRG3,RASSF2,HM13,ELF4,RNF167,RAB5C,ELF2,ARHGDIB,LMNB1,EIF1B,RTN4,KANSL1,TNFSF10,STK35,EPS15L1,PSME3,CAB39,PRCP,PPP3CA,NARF,PPP1R18,PPP4C,ZDHHC5,TSC22D3,SLC37A3,IFNGR2,NCSTN,HIPK1,ANXA5,B2M,YWHAB,ATF7,JUNB,NMNAT1,GRB2,RNF41,DENND5A,HEXIM1,NF1,PSAP,PBX2,HLA-C,SUPT4H1,ARPC4
GSE27786_BCELL_VS_CD8_TCELL_UP	49/2291	200/20394	9.28678e-08	3.74546e-07	1.30206e-07	49	POLR2J,TYROBP,VIM,NCOA1,BRPF3,SH3GLB1,GADD45B,RP2,MED13,NEDD9,ATP6V0B,OGFRL1,PAIP2,PLBD1,BAZ2B,CD93,REEP5,BHLHE40,GLUL,SKIL,PRCP,TMOD3,MFAP1,C9orf72,PPP4R1,PIK3AP1,SON,ATP6V0D1,PPP1R21,ARHGAP25,TPP1,LMBRD1,ADAM9,RAB24,PFKFB3,LIG4,RUFY1,THBD,ARID3B,DAZAP2,SP1,BICD2,SULF2,CSF2RA,HSPA1B,HLA-C,CLIC1,MYCBP,CWC25
GSE27786_ERYTHROBLAST_VS_NEUTROPHIL_DN	49/2291	200/20394	9.28678e-08	3.74546e-07	1.30206e-07	49	YAF2,ERP44,PHF23,ZNF638,TPD52L2,DNAJC3,RAB11A,PITPNM1,CORO1C,TMEM30A,PRKAR2A,STXBP3,RNF19B,RHOT1,PNKD,PTPN12,WASHC4,FBXO11,NAB1,GIT2,SBNO1,ANP32A,ARRDC4,NFKBIZ,NRBF2,PLCB3,CDC42EP2,CNOT8,SLC37A3,ATP6V0D1,PRPSAP1,SPIDR,IKBIP,WBP1L,IRF2,RAB24,ZNF24,TLR1,LIG4,ZNF467,PDE4B,KPNA4,ARAP1,LRP10,MCMBP,NCOA6,PPP2R2A,NFAM1,SEC22B
GSE27786_NKTCELL_VS_NEUTROPHIL_DN	49/2291	200/20394	9.28678e-08	3.74546e-07	1.30206e-07	49	ADIPOR2,ATP11B,PPP2R5A,TNFRSF1A,CAPZB,MAEA,MAP3K20,GADD45B,STK4,ZNF516,AQP9,ZFAND5,ATG2A,TMEM30A,KLF7,VPS4B,YPEL5,TAF12,NR1H2,RAF1,AGTPBP1,MDM2,CPEB2,GLIPR1,PELI2,GALNS,RIT1,HNRNPLL,IQSEC1,MSN,LPCAT1,CMTM7,PCYT1A,EIF4E3,STXBP5,TP53INP1,STAT3,ARID3B,HCLS1,P2RY13,RGS6,TMEM50A,SOCS3,IL1RAP,UBL5,NCOA6,MAP3K3,ARHGAP19,ARPC1A
GSE2826_WT_VS_BTK_KO_BCELL_DN	49/2291	200/20394	9.28678e-08	3.74546e-07	1.30206e-07	49	DAPK2,TNFRSF1A,ATP1B3,ACTN1,PTGS1,HMOX1,CPQ,PDLIM1,CPD,ABCC3,ST3GAL4,CORO1C,VNN2,ATP6V1A,GALNT3,EPAS1,WLS,SPP1,CYSTM1,TGFBI,P4HA1,ZNFX1,CFP,ATP6V1E1,SBF2,ITM2B,FLOT1,FHDC1,ARRB1,THBS1,S100A8,RIT1,HNRNPLL,PAM,ACSL1,PINK1,S100A9,DAGLB,CTSB,GKAP1,CD14,GLRX,RNPEP,SLC8A1,S100A4,PSAP,LEPROT,HP,NCOA4
GSE29949_MICROGLIA_BRAIN_VS_MONOCYTE_BONE_MARROW_DN	49/2291	200/20394	9.28678e-08	3.74546e-07	1.30206e-07	49	CREBBP,GDE1,IFNGR1,MAP2K4,SP100,DHX8,FRY,PDS5B,SF3A1,LPIN2,PIM2,CARD8,PIK3CG,CLEC2B,GAPDH,BTN2A1,BRD8,BCL6,KPNA1,USP34,CTBS,MMP8,SPP1,TAF12,TNFRSF10B,ADGRE5,BAZ2B,F13A1,IRF1,SAT1,NUMB,IGF2BP3,LYST,ATP6V1B2,NR4A2,UBE2L6,GBP2,ATF3,REL,IFI16,SERPINB8,ZNF143,ZEB2,GNG5,AP1S2,PLSCR1,IGF2R,NCOA6,GK
GSE360_CTRL_VS_L_DONOVANI_MAC_UP	49/2291	200/20394	9.28678e-08	3.74546e-07	1.30206e-07	49	POLR2J,PAF1,FOXN3,ACTN1,FCN1,MYL6,TSPO,OAZ1,CPVL,STK38,SPARC,GNAI2,SDHB,CCNI,USP22,AHNAK,NDUFA1,TMX4,MPST,CAP1,PPT1,DIAPH1,MKRN1,OS9,ARRB2,MYO1F,SLC7A7,UBE2L6,CDA,PDXK,HK3,STX5,MAPKAPK2,LRPAP1,TPP1,STIM1,TUBA1A,ITGAM,GABARAP,AFF1,HCLS1,CHST15,RXRA,PLCG2,AGPAT1,ATXN2,CD302,PLEKHO2,PISD
GSE360_CTRL_VS_T_GONDII_MAC_UP	49/2291	200/20394	9.28678e-08	3.74546e-07	1.30206e-07	49	POLR2J,CAPN1,PHF20,CYBA,CASP8,NFYC,DGCR2,GSK3B,FCN1,FKBP1A,TPD52L2,RASSF2,NUP98,IK,ATP6V0E1,ACVR1,SDHB,FOXO3,PTK2B,COPA,F13A1,CDKN1A,AHNAK,RAC2,FLOT2,ARF3,DOCK2,IDH1,MYO1F,SDHC,TLK2,TSC22D3,NIT1,PDXK,ACOX1,ARPC2,PRKCD,ANXA5,CRK,PTAFR,HCLS1,PAK2,RXRA,NBR1,TMEM184B,ATG9A,SIPA1,LRRC37A2,TXNIP
GSE360_L_MAJOR_VS_B_MALAYI_HIGH_DOSE_MAC_UP	49/2291	200/20394	9.28678e-08	3.74546e-07	1.30206e-07	49	CFLAR,PLAUR,CD44,PIAS1,LCP2,SP100,NAV3,PRKACA,ACTN1,CLCN4,ZNF638,HSP90AA1,GSK3B,AQP9,GAB1,RAPGEF2,PTP4A1,KYNU,WIPF1,TNFAIP3,TAF12,TNFAIP6,G0S2,IL1B,GSE1,NR1H2,AOC2,ANXA1,TANK,HLX,IL1RN,ABI1,CASP1,NUP58,SLC16A3,TNIP1,PTGES,EPB41,CXCL1,CTNNB1,MARCKSL1,PDE4B,FCAR,LITAF,NF1,S100A10,GK,TOP1,INSL3
GSE37532_WT_VS_PPARG_KO_VISCERAL_ADIPOSE_TISSUE_TREG_DN	49/2291	200/20394	9.28678e-08	3.74546e-07	1.30206e-07	49	LAMP2,CD44,MYLK,MAP4K4,RAB10,FKBP1A,MYL6,HIVEP1,TBL1X,DNAJC3,AQP9,NDRG1,UBE2R2,IK,GNB4,GCA,QPCT,ELL2,HSDL2,NPC2,CLU,SCPEP1,SPOP,GLIPR2,MORF4L2,NUMB,GNS,TXN,CREG1,PAM,CACUL1,RASSF3,ABCG1,YWHAZ,ABCA1,MID1IP1,PAFAH1B2,TRIB1,MARCKSL1,B3GNT5,BASP1,KCTD12,PTTG1IP,MX2,SOCS3,LITAF,RCSD1,TOP1,CRIP1
GSE37533_PPARG1_FOXP3_VS_PPARG2_FOXP3_TRANSDUCED_CD4_TCELL_DN	49/2291	200/20394	9.28678e-08	3.74546e-07	1.30206e-07	49	CUL3,CAPZB,RBM22,TRPS1,MTPN,RAB5B,NEDD9,MAPK14,HECA,KLHL24,MOB1A,SF3B1,WIPF1,PLEK,PAIP2,BAZ2B,MAX,CFP,TEP1,SAT1,RBM39,TRIM21,GIMAP4,LDHA,LMO2,CYP27A1,TMOD3,BMP2K,VPS37B,IQSEC1,TMF1,RNF145,PHIP,B4GALT5,FBXO33,PDZD8,PLEKHA2,TRIM8,KCTD12,HCLS1,AP1S2,TBK1,PDE4B,MSL1,MBP,BAZ1A,IFI30,KIAA0040,ISY1
GSE39152_BRAIN_VS_SPLEEN_CD103_NEG_MEMORY_CD8_TCELL_UP	49/2291	200/20394	9.28678e-08	3.74546e-07	1.30206e-07	49	LASP1,VCL,FAM120A,PDK3,DNAJA2,ATP1B3,PTGS2,SNX10,HIVEP1,HSP90AB1,FMR1,NAMPT,SLC6A12,CLK4,BCL6,RTN4,RNF19B,LGALSL,UBL3,MAX,ACTN4,LSP1,ANKRD17,MBD2,EMP1,MDM2,TANK,BCL2A1,IQGAP1,DEGS1,CCT5,RBMS1,LPCAT1,PPP1R15B,GBP4,ZNF281,ATF3,ARPC2,GKAP1,HNRNPK,TAP1,TOR1AIP2,RUFY1,RELL1,ATP6AP2,PLSCR1,TRIM27,GPX3,HLA-B
GSE39382_IL3_VS_IL3_IL33_TREATED_MAST_CELL_UP	49/2291	200/20394	9.28678e-08	3.74546e-07	1.30206e-07	49	GDE1,IFNGR1,STAU2,PILRA,FKBP1A,ITPK1,TM9SF1,ZMIZ1,BST1,SELPLG,QKI,PRKAR2A,KLF7,FKBP15,CAT,LRRFIP1,POR,GSE1,TBC1D5,RTN3,CARS2,CAB39,STAM,FAM8A1,ADAM10,PPP3CA,CLTC,VAV1,CERS2,OSBPL11,TACC1,RMND5A,PDXK,WDR26,HMGB2,SYK,DPEP2,LMBRD1,REPS2,KIAA0232,PIK3CD,FRAT2,TET3,SIAH1,PCBP2,HELZ,SLC5A3,GIGYF2,TXNIP
GSE3982_MAC_VS_BASOPHIL_UP	49/2291	200/20394	9.28678e-08	3.74546e-07	1.30206e-07	49	SAMD4A,TNFRSF1B,CYBA,RC3H2,UBE2D1,STX7,PLOD1,FCN1,EDEM2,PPM1F,PGRMC1,ARMCX3,TSC22D1,ASAH1,DYRK1B,ERF,OGDH,IMPDH1,TGFBR1,ABCC3,SLC6A12,LTBR,AMPD2,ACSL3,VASP,EVI2A,MKLN1,CHSY1,DYSF,CPM,IDH1,BCL10,CREG1,SDHC,EPHX1,NRBF2,SIDT2,CAST,SLC7A7,B4GALT5,FCGR3B,CTSS,ZEB2,B3GNT2,IP6K1,RNPEP,ZFP36L1,DPYD,MYO5A
GSE3982_MAC_VS_EFF_MEMORY_CD4_TCELL_UP	49/2291	200/20394	9.28678e-08	3.74546e-07	1.30206e-07	49	PIK3CB,GNAI3,EVI5,SEL1L,UBE2D1,PICALM,STX7,PSEN1,ARMCX3,RUBCNL,HSPB1,CLIP2,ABCC3,QPCT,SDHB,RAB32,SCPEP1,NFE2,BAZ2B,SAT1,ADGRE3,SLC6A6,SERINC3,RTN3,BLOC1S1,PLXNC1,TM6SF1,SDCBP,MTMR6,GALNS,PCTP,CERS2,S100A8,TPM3,TMEM140,MSRB2,SEC24D,NRGN,BACH1,CD1D,PDXK,ANXA5,VCP,REPS2,RNPEP,P2RY13,ZNF267,LILRA2,PISD
GSE40274_GATA1_VS_FOXP3_AND_GATA1_TRANSDUCED_ACTIVATED_CD4_TCELL_UP	49/2291	200/20394	9.28678e-08	3.74546e-07	1.30206e-07	49	ALOX5,CNN2,STK17B,TOM1,NCF4,NIN,RIPK2,SETX,MS4A6A,SELPLG,NFE2L2,OSBPL9,CTSD,ELF1,IRF1,TMX4,ARHGEF11,SARAF,ARRB1,STON2,SH3KBP1,BIN3,NACC2,LATS2,PDCD4,FLI1,XPC,ELMO1,MFSD14A,TSC22D3,XKR8,PPP1R15B,TAGLN2,SLC25A44,ARFIP1,TCP11L2,GPR27,ZNF217,MOB3A,CHD2,CRLF3,RGS6,GPR132,RFLNB,DCUN1D3,GM2A,MBP,CRIP1,CCPG1
GSE42021_CD24HI_VS_CD24INT_TCONV_THYMUS_DN	49/2291	200/20394	9.28678e-08	3.74546e-07	1.30206e-07	49	RAB27A,CEACAM1,HAL,PILRA,CREM,APOL1,PRUNE2,CLEC2B,HRH2,RNF19B,GBP1,STAG1,RNF114,IRF1,GNAZ,APOL2,TRAFD1,LMO2,USP15,DRAM1,GTF2B,DYNLT1,TMEM140,KDM6A,ATP6V1B2,HK1,UBE2L6,BRAF,MORC3,GBP2,ATF3,CTSS,CCNL1,CXCL5,TAP1,PTAFR,ISG20,CEBPB,LIG4,CDC42EP4,PLSCR1,DPYD,MSRB1,TOP1,PSMB8,HLA-E,IFI30,APOL6,IL10RB
GSE43863_TH1_VS_TFH_EFFECTOR_CD4_TCELL_DN	49/2291	200/20394	9.28678e-08	3.74546e-07	1.30206e-07	49	CREBBP,KDM7A,ZRANB1,PNPLA6,DNM2,STK17B,YPEL3,WASHC2A,TOM1,SUSD6,FCGRT,HBP1,NUFIP2,PITPNM1,HECA,SF3B1,KDM3A,PAIP2,SPOP,BAZ2B,TMX4,RHOT1,RAB3IP,FGF13,SAT1,RFX1,CARD6,CPM,RAB20,SMAD4,ITPRIP,RASSF3,BACH1,FAM102B,SHISA5,TCP11L2,RGS14,RAB33B,CTDSP2,IP6K1,CRLF3,IL17RA,GPR132,KREMEN1,FOXO4,PBX1,TMLHE,HSD17B11,ZBED6
GSE44649_NAIVE_VS_ACTIVATED_CD8_TCELL_MIR155_KO_UP	49/2291	200/20394	9.28678e-08	3.74546e-07	1.30206e-07	49	IFRD1,SERPINB1,SH2D2A,PHF23,SLC2A3,APLP2,NUP50,WAC,CRISP3,TOM1,CRNKL1,MAPRE1,NAMPT,AHR,CHORDC1,ARPC3,SH2B3,KPNA1,FXR1,HDLBP,PAIP2,MORF4L2,ZFP36,ANKRD17,KRAS,GNS,CAB39,SLC31A1,LATS2,CHD1,NRGN,CNOT8,MFSD14A,ETS2,USF1,PDXK,CSTB,TPP1,PCBP1,TOR1AIP2,PGAM1,EIF1,RELL1,TBK1,SNN,CASP4,GK,PSENEN,CHMP1B
GSE45365_NK_CELL_VS_CD8A_DC_UP	49/2291	200/20394	9.28678e-08	3.74546e-07	1.30206e-07	49	CD44,IFNGR1,PNPLA6,LCP2,HEBP2,MXD1,CASP8,PDK3,NT5C2,FTL,SPTLC1,TGFB1,ALOX12,HTATIP2,ARPC3,MANSC1,ARHGDIB,LPCAT3,MYL12B,PLBD1,CD68,PPT1,CHSY1,ITM2B,UGGT1,MSN,MFSD14B,LCN2,ANKRD22,CARHSP1,CMTM7,RNF166,IFNAR2,CSTB,CLEC1B,B2M,GNB2,RBM4,KCTD12,PTTG1IP,SNN,IFITM2,SEMA4A,ERO1A,SIRPA,LEPROT,TMEM167B,ARPC4,IL10RB
GSE46143_CTRL_VS_LMP2A_TRANSDUCED_CD10_POS_GC_BCELL_DN	49/2291	200/20394	9.28678e-08	3.74546e-07	1.30206e-07	49	POLR2J,FCGR2B,PLXNA2,CHMP5,STK24,CPQ,TAX1BP1,ARHGAP21,LPCAT3,ASH1L,WLS,RSRP1,NDUFB3,HSDL2,AHNAK,TM9SF2,PTPN12,RAC2,REEP5,GMFG,ANKRD17,AKIRIN2,AVIL,LCP1,PPP3CA,DUSP6,RERE,MINDY1,CERS2,RABGAP1L,CAST,PDE6D,ITGB2,S100A11,ARPC2,SLMAP,GYG1,CCDC186,PITPNA,PTTG1IP,COPB2,SEMA4B,TCN2,CXorf38,S100A6,CSF2RA,GK,GRK5,ITSN1
GSE5589_IL6_KO_VS_IL10_KO_LPS_AND_IL10_STIM_MACROPHAGE_180MIN_UP	49/2291	200/20394	9.28678e-08	3.74546e-07	1.30206e-07	49	PRKAR2B,RALBP1,RNF19A,VAMP3,FAM107B,LPCAT2,GRAMD1A,MYL6,TRIOBP,RASSF2,HSPB1,MS4A6A,STK38,CNOT6,APAF1,PTK2B,USP22,NDUFA1,YWHAH,MPST,BST2,LSP1,TBC1D14,ALOX5AP,RAC1,TTYH3,SKIL,MAP1LC3B,KLHL8,MSRB2,EIF4EBP2,CELF1,FLI1,CD1D,PBXIP1,PF4,GAPVD1,CLEC4D,TSC22D4,LRG1,CEP19,SH3BP5L,PAK2,P2RY13,SEMA4D,MAP3K5,HELZ,ARHGAP19,RNASE4
GSE5589_IL6_KO_VS_IL10_KO_LPS_STIM_MACROPHAGE_45MIN_UP	49/2291	200/20394	9.28678e-08	3.74546e-07	1.30206e-07	49	BOD1L1,CDK14,CNN2,TTC7A,ANKRD13A,APBB1IP,PLOD1,LPCAT2,CCNK,MYL6,MKNK2,RASSF2,RAB3D,MMD,MS4A6A,STK38,PADI2,KANSL1,KDM3B,APAF1,PTK2B,LPGAT1,USP22,PPT1,TRIM21,AGO4,USP15,RCBTB2,MTMR6,FAM177A1,CARHSP1,PADI4,G6PD,DEDD2,WDFY3,CAMP,CLEC4D,VPS37C,FTH1,TMEM43,SH3BP5L,CRLF3,CD300LF,RXRA,MAP3K5,MBP,WWP2,NEU1,SRGAP2
GSE5589_LPS_VS_LPS_AND_IL10_STIM_MACROPHAGE_180MIN_DN	49/2291	200/20394	9.28678e-08	3.74546e-07	1.30206e-07	49	TMEM176A,ELOVL5,SAMD4A,ATP6V0A1,LCP2,SYNE2,RELT,NFYC,CLCN4,GNB1,PLOD1,HMOX1,SIRPB1,STK24,DMXL2,SPAG1,TGFB1,MEGF9,MMD,BST1,UHRF1BP1L,LPCAT3,NEDD9,SGK1,HSDL2,PLXDC2,NAA50,LRP1,MICAL2,ARF3,EMP1,TXN,RAB20,ARF1,SH3KBP1,CDC42EP2,FCGR1A,PARP8,UBE2L6,ABHD3,MAPKAPK2,TRA2A,CLEC4E,CTNNB1,PCBP1,GABARAP,RASGRP4,OXSR1,ANO6
GSE5679_CTRL_VS_PPARG_LIGAND_ROSIGLITAZONE_AND_RARA_AGONIST_AM580_TREATED_DC_DN	49/2291	200/20394	9.28678e-08	3.74546e-07	1.30206e-07	49	TMEM176A,JARID2,VCL,CDK14,CNN2,FOSL2,RNF13,CTTN,LAT2,WASHC2A,ATP6V1D,MMP9,GRB10,HSPB1,PDLIM1,ABCC3,ATP6V0E1,SELENOK,USP4,ATP6V1A,IL1R1,CTSD,MMP8,ARG1,SPP1,CLU,EVI2A,CDKN1C,MPP1,AOC3,EMP1,ANXA1,CD53,DEGS1,EPHX1,GOLGA7,RSU1,MFSD14A,ANXA5,C15orf39,GLB1,BAIAP2,JUN,S100A4,S100A6,ITSN1,DDAH2,ORM1,ASPRV1
GSE5679_CTRL_VS_PPARG_LIGAND_ROSIGLITAZONE_TREATED_DC_DN	49/2291	200/20394	9.28678e-08	3.74546e-07	1.30206e-07	49	ARID4A,KLF6,ROCK1,CLCN4,EIF4G3,RFX3,PHLPP1,ITGB5,ATRX,CHMP5,MCOLN1,CRKL,TNRC6B,STK24,CDKN1B,RGS2,OSBPL9,TNFAIP3,DUSP1,ADGRE5,STX16,AHNAK,KRAS,GLUL,ITM2B,CPEB2,PNRC1,LATS2,RABGAP1L,BACH1,PRR14,PINK1,HNRNPK,SLC43A2,KIAA0232,STAT5B,MSRB3,IP6K1,OAZ2,DGAT1,TCN2,ZFP36L1,PEAR1,S100A4,MCMBP,SH3BGRL2,LEPROT,HLA-B,RNASE4
GSE6674_CPG_VS_CPG_AND_ANTI_IGM_STIM_BCELL_DN	49/2291	200/20394	9.28678e-08	3.74546e-07	1.30206e-07	49	TSPAN9,SLC2A3,GPBP1,WAPL,JMJD6,FOSL2,RBM22,FKBP1A,NUP50,MTMR3,HIF1A,AQP9,NDRG1,HBP1,ZFAND5,VSIR,HBEGF,NFE2L2,RLF,FBXL5,SMNDC1,P4HA1,USP22,CDKN1A,SARAF,BHLHE40,PRPF38B,CD53,CEP170,CSRNP1,ATF3,NFIL3,NDEL1,PLEKHA2,PFKFB3,BANP,PPP1R3B,DDIT3,KCMF1,BASP1,SERTAD2,PDE4B,CD300LF,DCUN1D3,ARID5A,ERO1A,PSENEN,FNIP1,PPP2R2A
GSE7831_UNSTIM_VS_INFLUENZA_STIM_PDC_1H_UP	49/2291	200/20394	9.28678e-08	3.74546e-07	1.30206e-07	49	FGR,LAMP2,MYLIP,PLEKHO1,CTSA,OAT,NDST1,SLA2,USB1,COTL1,AQP9,AHR,DOCK8,RNF141,ATP6V0E1,WIPF1,SGK1,ELL2,MBOAT7,SERINC3,TM6SF1,DUSP6,ABHD2,SH3BGRL3,ASXL2,ARHGAP26,DYNLT1,GOLGA7,RSU1,CD1D,SYNJ1,MED30,DCP2,B3GNTL1,METRNL,C14orf119,HCLS1,TBK1,PROS1,APOBR,IFITM2,LITAF,S100A4,PLCG2,GRK6,SGMS1,PSMB8,IFI30,TXNIP
GSE9037_WT_VS_IRAK4_KO_BMDM_UP	49/2291	200/20394	9.28678e-08	3.74546e-07	1.30206e-07	49	VIM,PIAS1,RC3H2,KLF6,NDST1,PTGS2,JADE1,SNX10,TOX4,MAP3K1,HMOX1,RP2,DNAJB6,TAX1BP1,TMEM176B,PRUNE2,ELF2,QKI,ACAP2,TNFAIP3,TGFBI,TSHZ3,CDC73,IGF2BP3,TANK,NUP58,IQGAP1,CREG1,LYST,FEM1C,PNRC1,KLF10,NRG1,XKR8,ZNF385A,EIF4E3,IKBIP,CDK12,STIM1,PTK2,ATF7,JMJD1C,MSRB3,LONRF3,THBD,LIMK2,C16orf72,ZNF438,PBX1
GSE9316_IL6_KO_VS_IFNG_KO_INVIVO_EXPANDED_CD4_TCELL_DN	49/2291	200/20394	9.28678e-08	3.74546e-07	1.30206e-07	49	CFLAR,IFRD1,MVP,IL12RB2,PGS1,PSME1,GADD45B,TSPO,TIMP1,RIPK2,VDR,HBEGF,GNB4,TNFAIP3,TNFSF10,GLIPR2,CDKN1A,IRF1,BST2,OASL,TRAFD1,AOAH,IL1RN,IER3,BCL2A1,IFITM3,NFKBIZ,TMEM140,PTGES,MX1,F11R,GBP2,ATF3,SYTL3,NFIL3,NUDT5,TAP1,TPST1,TOR1AIP2,FOS,CD14,CHST11,SELP,DDIT3,SLCO3A1,OAF,SOCS3,UBE2L3,LITAF
GSE12845_PRE_GC_VS_DARKZONE_GC_TONSIL_BCELL_UP	48/2291	195/20394	1.07285e-07	4.3162e-07	1.50047e-07	48	TYROBP,CD44,MARK2,FNDC3B,ICAM3,LYZ,HCK,MAPK3,TMEM176B,KPNB1,CLEC2B,SPARC,FOXO3,UBN1,NPC2,AHNAK,IFI6,ZFP36,SP110,SKIL,IER3,CASP1,ENTPD1,NCOA2,IFITM3,UBE2L6,FCER1G,IL6R,IER2,RBM47,CXCL1,CTSB,TAP1,LGALS9,RNASE6,CD14,IL17RA,CSF1R,IFITM2,MTF1,ARID5A,PSAP,MBP,LST1,HLA-C,HLA-E,PSENEN,HLA-A
GSE26290_WT_VS_PDK1_KO_ANTI_CD3_AND_IL2_STIM_CD8_TCELL_UP	48/2291	195/20394	1.07285e-07	4.3162e-07	1.50047e-07	48	SERPINB1,MAP4K4,FOSL2,CD59,ELF4,RIPK2,VRK3,TFEC,RAPGEF2,MAN1A1,PTP4A1,CD86,MAPKAPK3,EPAS1,CD274,ADGRE5,G0S2,CD93,TMX4,CD68,STARD8,ZSWIM6,DNAJB1,TSPAN2,SLC37A2,PRRG4,SLC31A1,VPS37B,PCTP,ACSL1,TMEM164,SNRK,PRKCD,FBP1,TUBA1A,RBPJ,RNASE6,ITGAM,CD14,AKIRIN1,JUN,SYNM,SNN,MAP3K5,SH3BGRL2,MSRB1,GIGYF2,CKLF
GSE37416_CTRL_VS_24H_F_TULARENSIS_LVS_NEUTROPHIL_UP	48/2291	195/20394	1.07285e-07	4.3162e-07	1.50047e-07	48	PGLYRP1,WAS,VCL,SYNE2,IPCEF1,ICAM3,NUP50,XYLT1,CNTNAP3,DDX58,BIN2,CD46,IFIT3,IFIT2,TUBA1B,LPGAT1,TMX4,MAX,FGL2,ARHGEF6,TCN1,AVIL,ENTPD1,DEF8,ZCCHC2,CALM2,IQGAP2,IFIT5,HHEX,G6PD,ADAR,CTSS,TGFBR2,DTX3L,DPEP2,TUBA1A,TRANK1,PIK3CD,ATF7IP,CRLF3,ATP6AP2,MX2,RFLNB,NHS,LAMTOR4,SELL,LRP10,NCOA4
GSE7219_UNSTIM_VS_LPS_AND_ANTI_CD40_STIM_DC_UP	44/2291	172/20394	1.10298e-07	4.43376e-07	1.54134e-07	44	GRAMD1B,CD44,RRP12,KIF1B,ATP11B,ATP2B1,MAP4K4,FCGR2B,GRAMD4,BRPF3,TCF20,AHR,PDLIM1,KLF3,BIN2,GNA13,NR4A1,AMD1,S1PR4,FGF13,ZSWIM6,SMPDL3B,CPM,PLXNC1,KLF4,CPEB2,SSH2,PIK3R5,IQSEC1,IQGAP2,RNF145,LATS2,JAK1,PRKCB,MBOAT1,RFLNB,SOCS3,RXRA,TUBB4B,SELL,CD55,MBP,RCSD1,C19orf38
GSE11864_CSF1_VS_CSF1_PAM3CYS_IN_MAC_UP	48/2291	196/20394	1.26802e-07	5.08459e-07	1.76759e-07	48	ATP6V0A1,SOAT1,ATP2B4,ATP11A,RFX3,EDEM2,MCOLN1,NDRG3,APMAP,CBL,CORO1C,TPI1,STK38,KAT2B,PFKFB4,CYTIP,KDM3A,IL1R1,KDM5B,IFIT2,KDM3B,NUP214,MPST,LRRC6,RTN3,MKRN1,SRPK2,EGLN1,CAB39,VEZF1,MYO1F,CERS2,CREB5,HERC4,PAN3,MCU,RAB11FIP1,FCHO2,SNRK,MLKL,JMJD1C,ANO6,ZNF467,AP1S2,C16orf72,SELL,DPYD,ITSN1
GSE2706_UNSTIM_VS_8H_LPS_AND_R848_DC_DN	48/2291	196/20394	1.26802e-07	5.08459e-07	1.76759e-07	48	BID,SERPINB1,VCAN,EIF2AK2,MAP4K4,RAB21,GRAMD1A,CMTM6,HIVEP1,BRPF3,GADD45B,PIM2,RIPK2,NAMPT,DDX58,RAPGEF2,SELENOK,GALNT3,DUSP1,CD274,MORF4L2,KCNJ2,ZNFX1,IRF1,RAB3IP,SAT1,BTG1,TRAFD1,STX11,PLXNC1,TXN,CSRNP1,TNIP1,DYNLT1,ANKRD22,REL,AIM2,RYBP,NETO2,DDX60L,EXT1,SOCS3,TRIM69,LILRA5,TDRD7,SERPINA1,PELI1,LYN
GSE45739_NRAS_KO_VS_WT_UNSTIM_CD4_TCELL_DN	48/2291	196/20394	1.26802e-07	5.08459e-07	1.76759e-07	48	PPP2R5A,FRY,PPP1R12B,TP53INP2,DNTTIP1,STAG2,PRUNE2,ZFAND5,BRD8,ARRDC3,ST8SIA4,TIA1,KDM5B,CTBS,CD46,VPS4B,YPEL5,AFTPH,APAF1,GPSM2,GTDC1,EVI2A,CDKN1C,DCTN4,RCBTB1,STAM,RNF185,PAM,VPS37A,DYRK1A,ABCG1,PBXIP1,FBXO33,ZNF217,CTDSP2,RNPEP,FBXO34,CXCR2,PLCB1,DAZAP2,PBX1,SELL,SIAH1,GM2A,PCBP2,LRRC37A2,RNF103,PECAM1
GSE11864_CSF1_VS_CSF1_IFNG_IN_MAC_UP	48/2291	197/20394	1.49624e-07	5.98494e-07	2.08058e-07	48	IFNGR1,TMCC3,PDE4A,DHRS9,KIF3C,MCOLN1,CREM,TNRC6B,ATP6V1D,APMAP,VAPA,NDRG1,RAB3D,CHD4,NFE2L2,TMEM59,CREB1,UBL3,ARHGAP9,NQO2,AHNAK,NUP214,HP1BP3,POR,LRRC6,SLC6A6,SDF2,LMO2,SLC12A6,CPNE2,CERS2,RNF145,ZNF185,ZNF230,CCNDBP1,LMBRD1,REPS2,ZNF24,ZHX2,VMO1,MED12,MORF4L1,SIAH1,MBP,TBC1D8,TMEM167B,RNASE4,MARCKS
GSE14000_4H_VS_16H_LPS_DC_UP	48/2291	197/20394	1.49624e-07	5.98494e-07	2.08058e-07	48	SKAP2,RRM2B,FAM120A,SLC2A3,DIP2B,PDK3,ACTN1,MEGF9,DDX58,TMEM33,CBL,RNF130,IL1R2,EPAS1,AMPD2,F13A1,ATXN1,LRRC4,MPP1,RLIM,TBC1D5,RTN3,OASL,SRPK2,UGGT1,ACTR2,PARVG,GLIPR1,VPS37B,CLTC,GALNT1,SDHC,RAB5A,IQSEC1,BTG2,WDFY3,GAPVD1,LIMS1,TMEM154,MSRA,IL17RA,ATP6AP2,AP1S2,DGAT1,RXRA,IL1RAP,S100A4,LTB4R
GSE2770_IL12_AND_TGFB_ACT_VS_ACT_CD4_TCELL_2H_UP	48/2291	197/20394	1.49624e-07	5.98494e-07	2.08058e-07	48	LASP1,PAFAH1B1,SPAG9,ZNF200,PHF23,KIF1B,RAB7A,HSP90AA1,DNAJA1,FTL,CASS4,DNAJB6,HSPB1,ZMIZ1,ABCC3,HSPA8,TDP2,BRD8,KYNU,PHF13,ATP6V0B,TJP2,AREL1,HSPH1,ACSL3,NCOA3,CDKN1A,HIP1,APOL2,CD63,ACTR1A,RNF185,SLC12A6,PIK3R5,PGD,TNIP1,TMCO3,PDXK,LMNA,ITGA5,VCP,ZFYVE1,STX3,SH3BP5L,IST1,HEXIM1,RNASEK,RBM14
GSE13485_DAY3_VS_DAY7_YF17D_VACCINE_PBMC_DN	48/2291	198/20394	1.76268e-07	7.01614e-07	2.43907e-07	48	SAMD4A,EIF2AK2,TNFRSF1A,CHMP5,GADD45B,DDX58,GBP1,IFIT3,IFIT2,TRIM25,TNFSF10,NMI,TNFAIP6,ZNFX1,IFI6,APOBEC3A,OASL,SP110,IL1RN,TOR1B,PARP9,ZCCHC2,IFITM3,SERPING1,ANKRD22,IFIT5,UBE2L6,MX1,ADAR,NEXN,IFI16,CCR1,DTX3L,SHISA5,KIAA1958,TAP1,FPR2,DDX60L,C1orf116,MX2,IFITM2,TRIM69,IFITM1,C2orf88,PLSCR1,TDRD7,APOL6,MARCKS
GSE1432_CTRL_VS_IFNG_1H_MICROGLIA_DN	48/2291	198/20394	1.76268e-07	7.01614e-07	2.43907e-07	48	CREBBP,LCP2,PICALM,CHMP5,CDC5L,GADD45B,SPTLC2,TFEC,TAX1BP1,SHOC2,BCL6,PLEK,RNF19B,GBP1,FBXL5,AFTPH,IFIT3,IFIT2,KCNJ2,CDKN1A,IRF1,PANK2,S1PR4,ZFP36,PPP1R3D,SRPK2,ACVR1B,HLX,GTF2B,USP8,DUSP6,FEM1C,PAK1,IFIT5,LY96,BACH1,S100A11,CCNL1,RAB33B,TRIB1,SOCS3,ZNF267,PELI1,MSRB1,TOP1,STK38L,BBIP1,APOL6
GSE21546_UNSTIM_VS_ANTI_CD3_STIM_SAP1A_KO_DP_THYMOCYTES_UP	48/2291	198/20394	1.76268e-07	7.01614e-07	2.43907e-07	48	KDM7A,GAB2,ATP9A,ATP2B4,PICALM,UBE2A,TP53INP2,PSEN1,CYLD,CD59,CREM,MYH9,SUSD6,GRB10,SETX,MMD,ARHGDIB,SERINC1,PIKFYVE,MYL12B,YPEL5,ZSWIM6,ATP6V1E1,RARA,MKRN1,ARNTL,OSTF1,ADAM19,TRAFD1,ANXA3,GABARAPL1,SLC12A6,MAP1LC3B,IFITM3,CTTNBP2NL,TMEM140,ADM,GNAQ,IFNAR2,FSTL1,CCNDBP1,LMBRD1,ANO6,ST6GALNAC3,SNN,IFITM1,RNF103,SMIM3
GSE2770_IL12_AND_TGFB_ACT_VS_ACT_CD4_TCELL_6H_DN	48/2291	198/20394	1.76268e-07	7.01614e-07	2.43907e-07	48	CFLAR,FKBP4,BAK1,VCL,HSPA5,ATP2B4,PKM,IL12RB2,PGS1,NANS,AHSA1,DNAJB6,MMD,HSPA8,PTGES3,FRMD4B,CYTIP,ACVR1,IL18R1,IL18RAP,STAU1,CHSY1,ADAM19,TRAFD1,ANXA3,VPS37B,FURIN,NARF,CD53,DYNLT1,NSD3,NACC2,SEC24D,HK1,RAB11FIP1,SLC25A44,TPM4,STIP1,NETO2,EIF1,FUT7,NOP10,ASB7,UBE2L3,CD55,IGF2R,APOL6,KIAA0040
GSE37301_LYMPHOID_PRIMED_MPP_VS_CD4_TCELL_DN	48/2291	198/20394	1.76268e-07	7.01614e-07	2.43907e-07	48	YAF2,PHF20,WWC3,YIPF1,GNB1,STX7,OSTM1,EP300,ITPK1,NDRG3,MICU1,TDP2,E2F3,GNAI2,ATP6V1A,MAPKAPK3,TMEM59,OGFRL1,PTPN12,THEMIS2,CLIP1,PPT1,ALOX5AP,MKRN1,NOTCH2,OSTF1,DYSF,RCBTB2,TM6SF1,ACTR1A,VAV1,SH3BGRL3,MSRB2,PPP4C,PDCD4,LY96,CDK19,NPTN,LAPTM5,PCF11,FRAT1,IRF2,MAP3K5,MYO5A,MBP,WWP2,CCDC69,HSBP1
GSE41867_NAIVE_VS_DAY15_LCMV_ARMSTRONG_EFFECTOR_CD8_TCELL_DN	48/2291	198/20394	1.76268e-07	7.01614e-07	2.43907e-07	48	AGPAT4,TNFRSF1B,ARHGAP6,THRAP3,TMCC3,ANKS1A,NFYC,ITCH,CASS4,TAX1BP1,SETX,MED13,RSRC2,QKI,ARRDC3,KLF7,AFTPH,FAM53C,SRGN,HNRNPH2,PHF20L1,DNAJB1,KRAS,SARAF,AGO4,CNPY3,GTF2B,PSTPIP1,SMAD4,HERC4,AMN1,MIA3,PANK4,HIPK1,BRI3,C15orf39,CSGALNACT2,JMJD1C,LDLRAD3,SERTAD2,SETD2,NOP10,GPR132,MED12,RCSD1,DDX3X,RNF103,PECAM1
GSE1740_UNSTIM_VS_IFNA_STIMULATED_MCSF_DERIVED_MACROPHAGE_DN	47/2291	193/20394	2.04279e-07	8.11784e-07	2.82206e-07	47	IFRD1,PLAUR,PLEKHO1,SLC2A3,POLB,PTGS2,DNAJA1,CREM,RAB18,APOL1,KHNYN,GBP1,EREG,IRF1,IL1B,STARD8,TRIM21,CARD6,KL,USP15,IGF2BP3,CASP1,BCL2A1,IQGAP2,DYNLT1,ADM,AMN1,DPH3,UBE2L6,GBP4,RNF149,STX3,TAP1,STAT2,EIF1,DDX60L,SIPA1L1,SERPINB2,ERO1A,PSMB8,HLA-E,HLA-A,PPP2R2A,APOL6,NFE4,HLA-B,HCAR3
GSE25088_CTRL_VS_IL4_STIM_MACROPHAGE_UP	47/2291	193/20394	2.04279e-07	8.11784e-07	2.82206e-07	47	FOXN3,KDM5A,MAP3K20,GADD45B,PHKB,PDLIM1,DNMBP,GNB4,TIA1,NFE2L2,KDM5B,CREB1,SGK1,CAT,MED13L,ATXN1,CD93,PTPN12,SEC14L1,STARD8,GLUL,IGF2BP3,PARVG,SCAF11,INTS3,ARL11,OLAH,CHD1,ETS2,IFNGR2,ITGA5,FAM102B,BRWD3,ILK,B3GNT2,BPTF,SP3,SLCO4C1,SLCO3A1,BASP1,SNN,RXRA,MSL1,DAPK1,GPSM3,LYN,MARCKS
GSE10094_LCMV_VS_LISTERIA_IND_EFF_CD4_TCELL_UP	48/2291	199/20394	2.07325e-07	8.1262e-07	2.82496e-07	48	PAFAH1B1,ATP11B,WNK1,ANKRD44,CYB5R4,OSTM1,UIMC1,FKBP1A,STK24,CYTH2,NUFIP2,RAPGEF2,CAMKK2,UHRF1BP1L,STK38,CNOT6,KPNA1,PFKFB4,WDR48,RSRP1,CREB1,PHF3,NDUFB3,TRIM25,TM9SF2,HP1BP3,CARD6,GIMAP4,NUMB,FAM8A1,RNF185,NUP58,BCL10,FEM1C,MSN,NRBF2,CELF1,SIDT2,ZDHHC7,PPP1R15B,MORC3,ARHGAP25,INPPL1,ZFYVE1,SLC43A2,FEZ2,GAA,ARHGAP30
GSE10239_NAIVE_VS_KLRG1INT_EFF_CD8_TCELL_UP	48/2291	199/20394	2.07325e-07	8.1262e-07	2.82496e-07	48	IDS,UBR2,TNFRSF1A,RHOA,STK4,CCNY,RNF167,SELPLG,TREML2,RNF130,NR3C1,KLHL24,MEF2D,WLS,SIPA1L2,RLF,KDM5B,PRRC2C,RSRP1,NPC2,IFIT3,PAIP2,MED13L,RBM39,NINJ1,CARD6,NCOA2,SSH2,TNIP1,KDM6A,NSD3,CELF1,SKI,DEDD2,IL6R,CTSS,TMEM71,TCP11L2,PRKCB,STAT6,TLR1,CHST15,RFLNB,SOCS3,TCN2,BACE1,ARID5A,NCOA4
GSE14350_TREG_VS_TEFF_UP	48/2291	199/20394	2.07325e-07	8.1262e-07	2.82496e-07	48	CYTH3,SLC45A4,TNFRSF1B,PIAS1,ZNF638,RBM22,AGO1,MKNK2,CRKL,SUSD6,MEGF9,DOCK8,RNF167,STK38,IK,MOB1A,ASH1L,SYF2,KDM3B,ZNFX1,TMX4,SLC44A2,MPP1,DIAPH1,KRAS,KIDINS220,TOR1B,CASP1,SSH2,GATAD2B,ASXL2,SSBP2,PHIP,ITPRIP,SKI,BTG2,ABCG1,ANTXR2,SNRK,ATP7A,CCDC186,RNF169,MTMR10,CSGALNACT2,MAP3K2,C14orf119,IL10RB,PRKDC
GSE15930_STIM_VS_STIM_AND_IL12_72H_CD8_T_CELL_UP	48/2291	199/20394	2.07325e-07	8.1262e-07	2.82496e-07	48	CREBBP,KMT2E,CNN2,TNFRSF1A,ROCK1,GBA2,ANKRD13A,APBB1IP,KIF3C,DNAJA1,HNRNPC,SEC23A,ASF1B,BUD31,SRSF9,MEF2D,IVNS1ABP,SIPA1L2,ECE1,TXNDC12,IFIT2,COPA,NFE2,ATXN1,TM9SF2,FOSB,DIAPH1,SERINC3,TANK,IL1RN,NCOA2,SEC11A,IQGAP2,CELF1,MFSD14A,SON,SLMAP,HMGB2,FRAT1,CLEC4D,CD14,KCMF1,FRAT2,ATP6AP2,SPATA13,CAPZA2,ATXN2,LEPROT
GSE17721_LPS_VS_POLYIC_6H_BMDC_DN	48/2291	199/20394	2.07325e-07	8.1262e-07	2.82496e-07	48	FGR,LASP1,WAS,GRN,PHKA2,HEXB,ATP11B,RAB7A,ANKRD13A,GTPBP1,ITPK1,ACIN1,INTS6,COTL1,BNIP3L,HTATIP2,CORO1C,STK38,CLK4,RNF130,KDM3A,WIPF1,SGK1,PLXDC2,EEPD1,BAZ2B,IRF1,ADAM19,IGSF6,TOB1,S100A8,IQGAP2,PHIP,PNRC1,DOCK5,ALDOA,NIT1,ABCG1,PDXK,HMGB2,SPIDR,LMAN2,PLEKHA2,MBOAT1,FMNL1,LAMP1,HACD4,CRIP1
GSE19888_ADENOSINE_A3R_INH_VS_ACT_IN_MAST_CELL_DN	48/2291	199/20394	2.07325e-07	8.1262e-07	2.82496e-07	48	WAS,BID,OAT,MYLK,IPCEF1,RP2,TNFSF13B,BST1,VWF,LIN7A,VNN2,GNB4,IFIT3,IFIT2,CCR2,ZNFX1,IRF1,S1PR4,FGL2,WDFY4,BST2,PTPRE,DOCK2,TAOK3,GNS,CYP27A1,RCBTB2,FBN2,IFITM3,CERS2,PAM,TMEM140,UBE2L6,UBXN10,GBP2,GBP4,SHISA5,SYK,RNASE6,MORF4L1,CD300LF,TREML4,TDRD7,MPEG1,FCGR3A,ABHD16A,HLA-A,APOL6
GSE20727_H2O2_VS_ROS_INHIBITOR_TREATED_DC_UP	48/2291	199/20394	2.07325e-07	8.1262e-07	2.82496e-07	48	CFLAR,IFNGR1,VCAN,ATP11B,PPP2R5A,AGO1,TCF20,RNF24,IMPDH1,ALDH2,CDKN1B,NR3C1,PADI2,SGK1,IFIT2,RARA,CARD6,BTG1,RC3H1,RCBTB2,PPM1B,TMOD3,PPP3CA,VPS37B,NCOA2,PIK3R5,SMAD4,GATAD2B,PPP1R18,RASSF3,SAMD8,MAML1,NEXN,FAM102B,CREBRF,GALNT10,GAPVD1,PTK2,BASP1,ARID3B,MTURN,RFLNB,SEMA4B,BICD2,GM2A,MIER1,PBX2,DDX3X
GSE24574_BCL6_HIGH_VS_LOW_TFH_CD4_TCELL_UP	48/2291	199/20394	2.07325e-07	8.1262e-07	2.82496e-07	48	ITGA2B,EXTL3,CLK1,BID,ARID4B,SYNE2,SRCAP,NCOA1,CD59,JOSD1,HBP1,RAPGEF2,USP34,PRDM2,PADI2,TNFAIP3,UBE2B,JUND,BTG1,SARAF,USP15,SORL1,GABARAPL1,TOB1,LHFPL2,HHEX,EIF4A2,BTG2,LAPTM5,TIPARP,LRPAP1,YWHAZ,TPP1,TUBA1A,FTH1,JUNB,KDM2A,EIF1,TLR1,DDIT3,THBD,FOXO4,PDE4B,IFITM1,LITAF,HLA-E,SUPT4H1,TXNIP
GSE25088_WT_VS_STAT6_KO_MACROPHAGE_ROSIGLITAZONE_STIM_DN	48/2291	199/20394	2.07325e-07	8.1262e-07	2.82496e-07	48	RBM5,KMT2E,KDM7A,SYN1,CTNNA1,SDCCAG8,CDK14,ATP1B3,OSTM1,PTPRC,SLA2,SMS,ZMIZ1,KLHL18,RAP1A,YPEL5,UBL3,ADGRE5,IRF1,SARAF,TMEM127,RCBTB1,TMOD3,PPP3CA,MAP1LC3B,CD53,TNIP1,CNOT8,EIF4A2,PINK1,PDXK,TAOK1,ARPC5,ZFYVE1,PTK2,RNASE6,ZEB2,STAT2,TPPP,FAM174A,KCTD12,LDLRAD3,RELL1,SP1,C2orf88,PELI1,HLA-E,ITGB3
GSE31082_DP_VS_CD4_SP_THYMOCYTE_DN	48/2291	199/20394	2.07325e-07	8.1262e-07	2.82496e-07	48	NADK,TSPAN9,ABHD5,TIMP2,RRP12,FOXN3,KIF1B,EIF2AK2,ACTN1,CAPZB,XRCC5,MKNK2,KHNYN,DHRS7,TBL1X,MAPK3,UBE2W,DSE,KLHL18,MAPKAPK3,NFE2L2,PTK2B,NR4A1,PTPN12,PRKAA1,NOTCH2,RCBTB1,RTF1,PARP9,TMOD3,ABHD2,RERE,XKR8,GBP4,ZNF281,SNRK,CTSB,FBXO33,TAP1,MAP2K1,AKAP13,ISG20,ZHX2,SELL,LITAF,SEMA4A,SIRPA,KIAA0040
GSE360_CTRL_VS_L_DONOVANI_DC_UP	48/2291	199/20394	2.07325e-07	8.1262e-07	2.82496e-07	48	ADIPOR2,RNF10,ATP2B1,NCF4,XYLT1,PIK3CG,CPVL,MEGF9,RPS6KA1,HSDL2,LRP1,SEC14L1,LSP1,MPP1,DIAPH1,ANKRD17,BLOC1S1,FAM8A1,PRCP,SORL1,ANP32A,PSTPIP1,TOB1,VAV1,CTDSPL,TMF1,PDCD4,SLC7A7,CD1D,SDC3,WDFY3,CCR1,LMTK2,ALDH1A1,INPP5D,GLB1,CD14,MED12,RXRA,DPYD,S100A4,PLCG2,SGMS1,HLA-E,GPX3,LILRA2,PECAM1,TXNIP
GSE360_CTRL_VS_L_DONOVANI_MAC_DN	48/2291	199/20394	2.07325e-07	8.1262e-07	2.82496e-07	48	FAM214B,IDS,ABHD5,IFNGR1,TAB2,PUM2,ZFR,ACSL4,ATP1B3,FOSL2,PGM1,PXN,SNAP23,HSP90AB1,CSF2RB,STAG2,PLP2,FMR1,CPQ,ABCC3,SRSF9,STXBP3,CAPZA1,CTBS,CD46,IQSEC2,MBOAT7,HNRNPH2,CKAP4,VEZF1,TXN,HDGF,CTDSPL,PHIP,RABGAP1L,TGOLN2,SLA,PF4,CTNNB1,PTAFR,OXSR1,TRIB1,IL17RA,TUBB4B,MAP3K5,PBX2,PPP1R11,IL10RB
GSE360_T_GONDII_VS_B_MALAYI_HIGH_DOSE_MAC_DN	48/2291	199/20394	2.07325e-07	8.1262e-07	2.82496e-07	48	SKAP2,GAS7,PHF20,CYBA,RHOA,STXBP2,GNB1,SMARCD3,FCN1,NCF4,TPD52L2,RASSF2,BST1,EHD1,PTK2B,TNFAIP6,IQSEC2,F13A1,IRF1,TNFSF14,CHMP2A,FLOT2,ARF3,DOCK2,CYP27A1,AOAH,PRCP,ENTPD1,MYO1F,ZNF185,PRKCD,S100P,TAP1,PTAFR,TLR1,CLK3,OAZ2,IST1,IFITM1,NBR1,HELZ,TMEM184B,PBX2,NEU1,AIF1,SIPA1,LRRC37A2,LILRA2
GSE3982_DC_VS_MAC_LPS_STIM_DN	48/2291	199/20394	2.07325e-07	8.1262e-07	2.82496e-07	48	HIVEP2,ALOX5,VCAN,FCN1,LAT2,NCF4,DDX58,KCTD20,RNF19B,SPP1,IFIT3,IFIT2,TRIM25,PLBD1,IL1B,NUMB,ROCK2,UGGT1,ADAM10,GTF2B,TMEM140,ADM,FCGR1A,ANGPT1,RABGEF1,SIK3,STX5,GBP2,PEX13,PPBP,TPP1,FAXDC2,B3GNT2,CD14,PFKFB3,STAT2,RELA,HPSE,RBM4,MSRA,GPR132,PROS1,FCAR,UBE2H,MCMBP,PAPSS2,PSENEN,CLEC5A
GSE3982_MAST_CELL_VS_NKCELL_UP	48/2291	199/20394	2.07325e-07	8.1262e-07	2.82496e-07	48	ARHGAP6,TNPO3,EVI5,FRY,TSG101,CRISP3,ZNF516,PGK1,SMS,TSC22D1,TAX1BP1,GRB10,P2RX1,ARPC3,LMNB1,PPP2CA,MOB1A,ACVR1,CHMP3,IL1R1,EPAS1,ARAP3,RTN2,SERINC3,PPP1R3D,RTN3,TAOK3,GLUL,EIF4E2,DRAM1,IDH1,RAB20,PCTP,CLTC,DUSP10,CCT5,GNAQ,LMNA,TGFA,ABCA1,ADAM9,PTK2,MCTP1,TALDO1,SNN,LAMP1,HSPA1A,TBC1D8
GSE39916_B_CELL_SPLEEN_VS_PLASMA_CELL_BONE_MARROW_UP	48/2291	199/20394	2.07325e-07	8.1262e-07	2.82496e-07	48	BTK,CUL3,FOXN3,TMCC3,BCL3,FRY,OSBPL8,SMCHD1,NDRG1,BNIP3L,IMPDH1,PDLIM1,TREML2,CYTIP,USP34,CREB1,UBN1,IFIT3,G0S2,AGO2,RAB3IP,KIAA1109,PAK1,SAMD8,MX1,IFNGR2,ZYG11B,ZNF281,EIF4E3,TIPARP,GALNT10,NCKAP5L,PPP1R3B,DDIT3,BASP1,ZBTB34,ARID3B,CDC42EP4,ADGRG3,BACE1,CCDC30,TET3,SELL,DAPK1,IGSF23,KIAA0040,ITGB3,MARCKS
GSE5455_HEALTHY_VS_TUMOR_BEARING_MOUSE_SPLEEN_MONOCYTE_DN	48/2291	199/20394	2.07325e-07	8.1262e-07	2.82496e-07	48	SLC2A3,ATP1B3,FRY,FOSL2,USP48,OSM,NIN,NDRG1,FCGRT,IMPDH1,SELPLG,STK38,IL18RAP,QPCT,TNFSF4,NPC2,GLIPR2,ADGRE5,USP22,S1PR4,BST2,SARAF,EMP1,CPM,RCBTB2,SORL1,ENTPD1,PPP3CA,PIK3R5,IQGAP2,TAGLN2,LMNA,ORAI2,FAM102B,GALNT10,BRI3,CDC42EP4,ADGRG3,DENND5A,IFITM2,S100A4,L3MBTL3,NHSL2,ITSN1,STK38L,CRIP1,CKLF,ITGB3
GSE36891_POLYIC_TLR3_VS_PAM_TLR2_STIM_PERITONEAL_MACROPHAGE_UP	40/2291	153/20394	2.20058e-07	8.61835e-07	2.99605e-07	40	PTGS2,FOSL2,HBEGF,CYTIP,RGS2,TNFAIP3,SGK1,DUSP1,HSPH1,NR4A1,FOSB,CD93,ZFP36,ANKRD17,KDM6B,BHLHE40,KLF4,IER3,DUSP6,RHOB,NFKBIZ,NR4A2,NRG1,DUSP2,BTG2,IER2,ATF3,CTLA4,CXCL1,NFIL3,FOS,JUNB,CEBPB,TRIB1,PLK3,JUN,LITAF,HSPA1A,CEBPD,ISY1
GSE6092_B_BURGDOFERI_VS_B_BURGDORFERI_AND_IFNG_STIM_ENDOTHELIAL_CELL_UP	44/2291	176/20394	2.23862e-07	8.76028e-07	3.04539e-07	44	PLEKHO1,SOAT1,SLC2A3,NCOA1,LAT2,MAVS,NDRG3,TLR8,FCGRT,ASF1B,PRUNE2,ALDH2,ATP6V1A,RGS2,FOXO3,NQO2,AHNAK,SPECC1,SEC14L1,ZSWIM6,TBC1D14,ALOX5AP,DHX34,CD63,CYP27A1,ADAM10,ENTPD1,PELI2,KDM6A,HHEX,BACH1,IKBIP,STAT6,SLC43A2,ATF7IP,CTDSP2,ATP6AP2,FMNL1,FNBP1,NBR1,HSD17B11,TBC1D8,SIPA1,PLEKHM1
GSE4590_SMALL_VS_LARGE_PRE_BCELL_DN	41/2291	159/20394	2.33927e-07	9.08951e-07	3.15984e-07	41	PGLYRP1,VIM,CTNNA1,HEXB,ATP9A,FAM107B,RAB27A,PLP2,NDRG1,FCGRT,PLIN3,PDLIM1,DUSP3,NECTIN1,AVPI1,GLIPR2,AHNAK,GMFG,RARA,GIMAP4,PRRG4,CKAP4,KLF4,DEGS1,ARHGAP26,DOCK5,SEC24D,CDK19,TSC22D3,EIF4E3,ANXA5,TAGAP,TMEM71,RASGRP4,SMPDL3A,RFLNB,CMTM4,PDE4B,SELL,TDRD7,S100A6
GSE13522_WT_VS_IFNAR_KO_SKING_T_CRUZI_Y_STRAIN_INF_UP	48/2291	200/20394	2.43469e-07	9.08951e-07	3.15984e-07	48	FAM214B,CYTH3,ATP6V0A1,TIMP2,MXD1,MTMR3,CPD,VDR,CD86,IL1R2,WLS,PLXDC2,TRIM25,GLIPR2,NCOA3,AHNAK,CHSY1,TBC1D14,BHLHE40,NOTCH2,EMP1,ADAM19,STX11,PARP9,DUSP6,PELI2,BCL2A1,NLRP12,MCL1,NFKBIZ,KLF10,ST3GAL2,NCF1,GBP4,CTLA4,NFIL3,LETM2,ISG20,TRIB1,GPR160,MX2,CCR4,DENND5A,SULF2,IGF2R,ANG,CUX1,RNASE4
GSE15330_HSC_VS_GRANULOCYTE_MONOCYTE_PROGENITOR_UP	48/2291	200/20394	2.43469e-07	9.08951e-07	3.15984e-07	48	CSDE1,LCP2,ANKS1A,NFYC,DGCR2,CAPZB,ITCH,YTHDC1,HAL,GRAMD1A,DNAJC5,JAG1,SPAG1,DNAJB6,DNMBP,SH2B3,IL1R2,RGS2,ECE1,KANSL1,UBL3,AGO2,TNFSF14,VASP,PSME3,ACVR1B,LCP1,SKIL,NCOR1,CSNK1D,VAV1,EPHX1,TLK2,MSN,ATP6V1B2,UBC,XPC,STX5,JAK1,NIPBL,TP53INP1,TRIM8,ARAP1,FNBP1,C3orf62,PRRC2A,HLA-C,PPP2R2A
GSE15330_LYMPHOID_MULTIPOTENT_VS_PRO_BCELL_DN	48/2291	200/20394	2.43469e-07	9.08951e-07	3.15984e-07	48	FAM214B,TMEM159,RNF10,RNF19A,TBC1D1,DNAJA2,BCL3,NDST1,APLP2,NCOA1,PGS1,CMTM6,RAB18,HIF1A,AQP9,NAMPT,MS4A6A,STXBP3,CTBS,OSBPL9,SGK1,TRIM25,AHNAK,RAF1,LDHA,ADAM19,IDH1,PARP9,FURIN,SLC39A1,LYST,ASAP1,ZNF281,CREBRF,OSGIN2,TOR1AIP2,B3GNT2,TLR1,IL17RA,TBK1,DENND5A,SOCS3,PDE4B,GM2A,CASP4,TFDP1,PSMB8,AMACR
GSE15733_BM_VS_SPLEEN_MEMORY_CD4_TCELL_UP	48/2291	200/20394	2.43469e-07	9.08951e-07	3.15984e-07	48	TYROBP,ALOX5,IFNGR1,MXD1,APLP2,HMOX1,PYGL,MMP9,CPPED1,AQP9,ASF1B,CADM4,RNF130,ARSB,PADI2,TNFAIP3,CHSY1,SERINC3,ALOX5AP,BHLHE40,ANXA1,LMO2,DRAM1,RCBTB2,IGF2BP3,TM6SF1,DUSP6,S100A8,LYST,PIK3AP1,FCER1G,CAMP,SYK,RAB31,FPR2,CLEC7A,SLCO4C1,MSRB3,KCTD12,TMEM150B,APOBR,UBALD2,MPEG1,F5,CD177,LTB4R,LYN,HP
GSE16450_CTRL_VS_IFNA_12H_STIM_MATURE_NEURON_CELL_LINE_DN	48/2291	200/20394	2.43469e-07	9.08951e-07	3.15984e-07	48	TMEM176A,CYBA,UBE2A,XRCC5,STX7,AGO1,MAPK1,DNTTIP1,ASF1B,VRK3,TMEM176B,DDX58,HTATIP2,ALDH2,MAPK14,RNF130,ECT2,WLS,SGK1,PLBD1,ARHGAP9,USP22,PPT1,TRAFD1,ACVR1B,DYNC1LI2,IL1RN,KIAA0319L,TMF1,OSBPL11,CPSF7,PPP4R1,SAMSN1,GNAQ,BTG2,CSTB,ITGB2,JAK1,UBXN7,FTH1,TAP1,CD14,CLEC7A,SP3,TLR1,LAMP1,FCGR3A,MYCBP
GSE17186_CD21LOW_VS_CD21HIGH_TRANSITIONAL_BCELL_CORD_BLOOD_UP	48/2291	200/20394	2.43469e-07	9.08951e-07	3.15984e-07	48	STARD3NL,EXTL3,ARID4A,VAMP3,IPCEF1,RAB10,TOX4,SNAP23,ATP6V1D,HM13,DNAJC3,GALNT7,SRSF9,KYNU,PADI2,STX12,PREX1,USP22,ARPC1B,SMPDL3B,STX11,ITM2B,RCBTB2,RAC1,ARRB1,PRCP,SDCBP,RAB1A,PIK3R5,DYNC1LI1,GNAQ,RAB11FIP1,CSTB,HK3,TPCN2,LRPAP1,SPINT1,DHRS13,VPS37C,CSGALNACT2,GNB2,RNPEP,FAM91A1,IFITM2,TAP2,PRR13,PLEKHO2,SRGAP2
GSE17721_0.5H_VS_4H_GARDIQUIMOD_BMDC_DN	48/2291	200/20394	2.43469e-07	9.08951e-07	3.15984e-07	48	NADK,PLAUR,TNFRSF1B,PIAS1,VCL,ZFYVE16,SLK,KLF6,KIF3C,FMR1,ARMCX3,NAMPT,KLF3,DUSP16,SERINC1,NR3C1,KPNA1,WDR48,STX12,UBE2B,FAM53C,RNF11,IRF1,VASP,NUMB,RAC1,PPM1B,CLTC,IFNAR1,LPP,MSN,HSD17B12,LATS2,ADAM17,PARP8,RABGEF1,IFNAR2,ABR,ATF3,ANTXR2,FSTL1,FBXO33,CRK,RAB8A,IL17RA,PELI1,TOP1,LYN
GSE17721_12H_VS_24H_POLYIC_BMDC_UP	48/2291	200/20394	2.43469e-07	9.08951e-07	3.15984e-07	48	JARID2,IDS,RRAGD,CD44,TIMP2,TNFRSF1A,PPP2R5B,ST6GALNAC2,SEL1L,CYBRD1,TOX4,GADD45B,MYL9,PLP2,USB1,CPPED1,RIPK2,TFEC,DOCK8,LAMTOR3,HRH2,STAM2,KYNU,CASP1,PPM1B,RAB20,IGSF6,TOB1,RHOB,TNIP1,MFSD14B,PTGES,RSU1,TMCO3,PDE6D,MORC3,PADI4,S100A9,CAMP,TXLNB,TPST1,AFF1,C3orf62,IL1RAP,PPP2R2A,CD302,MRPS6,CLEC5A
GSE17721_LPS_VS_GARDIQUIMOD_2H_BMDC_UP	48/2291	200/20394	2.43469e-07	9.08951e-07	3.15984e-07	48	IFRD1,GAS7,VCAN,MXD1,GPBP1,FAM107B,ACTN1,STK17B,RFFL,GADD45B,JAG1,SMS,ARMCX3,DNAJB6,TAX1BP1,MMD,KLF3,NEDD9,CD86,WDR48,GALNT3,TJP2,DUSP1,TNFSF10,CDKN1A,ETV6,HNRNPLL,NFKBIZ,ADM,SERPING1,RILPL2,ACSL1,ETS2,MX1,REL,GHITM,FOS,KBTBD2,EIF1,METRNL,JUN,CDC42EP4,KREMEN1,CLDN5,IFITM2,UBE2H,PLSCR1,MRPS6
GSE17721_LPS_VS_GARDIQUIMOD_6H_BMDC_UP	48/2291	200/20394	2.43469e-07	9.08951e-07	3.15984e-07	48	STARD3NL,SH2D2A,TAB2,ATP11B,WNK1,ANKS1A,TBC1D1,UBE2D1,NCOA1,TOX4,GADD45B,TCF20,APMAP,FMR1,FNDC3A,UBE2W,ENG,CHD4,CSNK1A1,STAM2,EPAS1,DR1,IFIT3,JUND,WASF3,NOTCH2,TMOD3,SETD7,PNRC1,UPF2,IFNAR2,STX5,BRI3,GHITM,STX3,PLEKHA2,NMNAT1,CEP19,BAIAP2,RELL1,IST1,MX2,TBK1,KREMEN1,IL1RAP,ABHD16A,SNX2,HLA-B
GSE17721_LPS_VS_PAM3CSK4_12H_BMDC_UP	48/2291	200/20394	2.43469e-07	9.08951e-07	3.15984e-07	48	CFLAR,PIAS1,THRAP3,CNN2,KLF6,TNFRSF1A,PDK3,LAPTM4A,KAT6A,PPP1R15A,PGS1,PSME1,TOX4,HIVEP1,AVL9,HBP1,DNAJB6,TMEM30A,WDR48,STXBP3,ARHGEF2,SGK1,OGFRL1,CD274,SPOP,ZNFX1,CDKN1A,RAB3IP,MICAL2,PHF21A,USP15,TXN,CPEB2,KIAA1109,JDP2,PNRC1,NR4A2,TRIP12,USP25,HK1,TAGLN2,MORC3,AIM2,RNPEP,KREMEN1,SERTAD1,AIF1,PPP2R2A
GSE17721_PAM3CSK4_VS_GADIQUIMOD_24H_BMDC_DN	48/2291	200/20394	2.43469e-07	9.08951e-07	3.15984e-07	48	UBR2,DNM2,PSEN1,KAT6A,SPTLC1,PSME1,PPP2R3C,NCF4,CDS2,SMS,FNDC3A,STK24,USB1,NDRG1,IMPDH1,ENG,PDLIM1,KLF3,ACTR3,SMNDC1,CD274,APAF1,RNF114,TRIM21,DPF2,ANXA1,MDM2,SP110,SEC11A,ATG3,TLK2,PARP8,UBE2L6,PDE6D,DUSP2,NCSTN,ANTXR2,PPP4R2,TUBA1A,FTH1,TAP1,STIP1,TPST1,MORF4L1,AIF1,SNX2,HLA-B,NFAM1
GSE17721_POLYIC_VS_CPG_6H_BMDC_DN	48/2291	200/20394	2.43469e-07	9.08951e-07	3.15984e-07	48	GAS7,MYLIP,GABARAPL2,VCAN,HSPA5,PICALM,STK17B,PGS1,MLF2,MYL6,GADD45B,ZNF106,PLPPR2,DNAJB6,RNF141,COPS5,SRGN,USP9X,EREG,CAP1,TMBIM1,LCP1,AOAH,THBS1,SDHC,RHOB,RALB,MFSD14B,RILPL2,ADAM17,MFSD14A,ETS2,BRAF,BTG2,CSTB,NLRP3,ALDH1A1,VCP,CLEC4D,MAPRE2,CHST11,MARCKSL1,PPTC7,ERO1A,UBL5,TOP1,PPP1CB,CD302
GSE17721_POLYIC_VS_PAM3CSK4_12H_BMDC_UP	48/2291	200/20394	2.43469e-07	9.08951e-07	3.15984e-07	48	RB1CC1,TIMP2,TAB2,WNK1,POLB,LAT2,MLF2,DNTTIP1,TBL1X,STK24,AVL9,ENG,MICU1,RNF167,SELPLG,KYNU,UBE2B,PLXDC2,KDM3B,NQO2,CDKN1A,GNAZ,SAT1,AP3B1,MICAL2,USP15,FHDC1,SORL1,TMOD3,CSNK1D,PPP4R1,USF1,ABCG1,PCYT1A,REL,CCNL1,TP53INP1,MAPRE2,PCMTD1,PLEKHA2,PFKFB3,CDC42EP4,TBK1,TUBA8,MED12,PPP1R11,TLR9,PLEKHO2
GSE18281_CORTICAL_THYMOCYTE_VS_WHOLE_CORTEX_THYMUS_DN	48/2291	200/20394	2.43469e-07	9.08951e-07	3.15984e-07	48	PHF20,GAB2,YIPF1,ARFGEF1,FCGR2B,MARK3,STX7,PPP2R3C,NCF4,PPM1A,DICER1,GMPR2,TPD52L2,DMXL2,PRUNE2,LAMTOR3,PTGES3,GOLPH3,KLHL24,MOB1A,EDEM3,STX12,PPFIA1,PRKAA1,AGTPBP1,SRPK2,DYSF,PLXNC1,WASHC4,RCBTB2,RTF1,SSBP2,BIN3,TACC1,MSRB2,FCGR1A,FLI1,AHCTF1,FCGR3B,HMGB2,CD14,OXSR1,SELP,LIG4,P2RY13,ABAT,NBR1,C5AR1
GSE1925_CTRL_VS_24H_IFNG_STIM_IFNG_PRIMED_MACROPHAGE_DN	48/2291	200/20394	2.43469e-07	9.08951e-07	3.15984e-07	48	TBC1D1,VPS35,NDST1,MARK3,PGM1,SNX10,ERO1B,SPG21,POLDIP3,ATP6V1D,YY1,CRNKL1,DNAJC3,PDLIM1,TDP2,GALNT3,IL18R1,HPCAL1,KDM5B,ARG1,SMNDC1,GNA13,IRF1,ADCY4,TRIM21,DOCK2,IER3,GGH,ACTR1A,FURIN,PARP8,S100A11,CTLA4,BRI3,ALDH1A1,BRWD3,NSD1,SEMA6B,AGTRAP,KCTD12,SEMA4D,SELL,IGF2R,PCBP2,S100A6,HSPA1A,PISD,CDK11B
GSE20715_0H_VS_24H_OZONE_TLR4_KO_LUNG_DN	48/2291	200/20394	2.43469e-07	9.08951e-07	3.15984e-07	48	IFRD1,IFNGR1,HSPA5,TMCC3,VMP1,BCL3,ACTN1,NDE1,MAPK1,VAPA,TIMP1,KPNA1,PRKAR2A,RAP1A,RSRP1,SPP1,LGALSL,ETF1,STAU1,CDKN1A,ARNTL,LYVE1,HSD17B4,GLUL,TLR4,THBS1,USP8,DUSP6,PGD,CTTNBP2NL,LCN2,ADM,CARHSP1,ANGPT1,PRR14,DYRK1A,SNRK,SENP2,NFIL3,LRG1,OXSR1,KCMF1,SOCS3,HEXIM1,IL1RAP,DAPK1,CCDC71L,HP
GSE20715_0H_VS_48H_OZONE_LUNG_DN	48/2291	200/20394	2.43469e-07	9.08951e-07	3.15984e-07	48	UBR2,TNFRSF1B,HSPA5,VMP1,DHX8,PTGS2,PLOD1,DNAJA1,SRPK1,HSP90AB1,AHSA1,TIMP1,ASF1B,NAMPT,HSPB1,HSPA8,CHORDC1,ECT2,FXR1,BIRC6,EDEM3,DR1,SPP1,HSPH1,CDKN1A,YWHAH,SEC14L1,DNAJB1,KL,KRAS,LDHA,STAM,SEC11A,LCN2,DEDD2,RBM15,RBM47,STIP1,CD14,CEBPB,BANP,DDIT3,SOCS3,PDE4B,DAPK1,TOP1,MXD3,MRPS6
GSE21033_CTRL_VS_POLYIC_STIM_DC_6H_UP	48/2291	200/20394	2.43469e-07	9.08951e-07	3.15984e-07	48	RNF10,TNFRSF1B,ZFYVE16,MXD1,PICALM,PIK3C3,MEFV,UBE2W,UBE2D3,NR3C1,FRMD4B,IL1R2,NFE2L2,RNF19B,ASH1L,PRDM2,PRRC2C,UBE2B,YPEL5,SMNDC1,TNFSF14,CHMP2A,NINJ1,KDM6B,NUMB,DNAJB5,NUP58,CEP170,PAM,PNRC1,GPR107,RABGEF1,BACH1,SYNJ1,ANXA5,UBAP1,ZNF143,TPM4,PFKFB3,ATF7,USP32,DDIT3,APOBR,RXRA,TOPORS,SIRPA,LEPROT,CHMP1B
GSE21063_CTRL_VS_ANTI_IGM_STIM_BCELL_NFATC1_KO_3H_UP	48/2291	200/20394	2.43469e-07	9.08951e-07	3.15984e-07	48	TMEM176A,STARD3NL,TMEM159,SERPINB1,DAPK2,SOAT1,VMP1,SEL1L,HAL,RAB18,ITPK1,CDS2,DNAJB6,TMEM176B,SELPLG,TMEM30A,IL1R1,ATP6V0B,ELL2,SCPEP1,GLIPR2,CDKN2D,CAP1,MBD2,EMP1,OSTF1,TMOD3,ETV6,GLIPR1,PCTP,S100A8,LCN2,SDC3,S100A9,CAMP,ANXA5,CD14,ISG20,CEP19,AKIRIN1,BASP1,S100A4,S100A6,PAPSS2,HLA-A,CRIP1,LTB4R,UBXN2B
GSE22443_NAIVE_VS_ACT_AND_IL12_TREATED_CD8_TCELL_UP	48/2291	200/20394	2.43469e-07	9.08951e-07	3.15984e-07	48	FGR,BTK,PLEKHO1,GRN,PHF23,DIP2B,SIRT2,ANKRD13A,TOM1,ASF1B,ENG,CORO1C,STAG1,EEPD1,CFP,SLC44A2,ADCY4,MPP1,PTPRE,GNS,TLN1,ARRB1,CERS2,UPF2,FLI1,SKI,PINK1,PDXK,CLPB,ARPC2,PRKCD,LMAN2,TSEN34,PIK3CD,CTDSP2,RCC1,NOP10,CSF1R,ADGRG3,FMNL1,RXRA,MME,ATG7,SIRPA,MSRB1,AMACR,LEFTY1,PECAM1
GSE22886_NAIVE_BCELL_VS_BM_PLASMA_CELL_UP	48/2291	200/20394	2.43469e-07	9.08951e-07	3.15984e-07	48	CLCN4,KAT6A,MAVS,CREM,POLDIP3,SOS2,STK4,XYLT1,TGFBR1,MMD,MANBA,KCTD20,LMNB1,WDR48,GCA,KYNU,CAT,BTG1,NOTCH2,STX6,ENTPD1,SBNO1,ZCCHC2,BCL10,LYST,ATP6V1B2,HHEX,CDK19,SLA,LAPTM5,NIPBL,ARIH1,PRKCB,STAT6,INPP5D,PIK3CD,OXSR1,UNC119B,CRLF3,ZFP36L1,ZNF267,SELL,DPYD,R3HDM4,ARHGAP19,RBM8A,EGLN2,NBPF10
GSE22935_WT_VS_MYD88_KO_MACROPHAGE_24H_MBOVIS_BCG_STIM_DN	48/2291	200/20394	2.43469e-07	9.08951e-07	3.15984e-07	48	PLAUR,IFNGR1,THRAP3,OAT,FAM107B,ROCK1,PTGS1,WAC,TM9SF1,NFAT5,CPQ,GRB10,MMD,NEDD9,MAN1A1,IK,CD86,DUSP1,HP1BP3,MPST,SAT1,MOSPD2,ARPC1B,HSD17B4,LCP1,SLC31A1,DUSP6,SEC24D,ADAM17,LPCAT1,AIM2,PPP4R2,CD200R1,PF4,CAMP,CLEC4D,OXSR1,CTBP2,SH3BP5L,ZFP36L1,HEXIM1,FNBP1,SEMA4A,PLCG2,GRK6,SH3BGRL2,TBC1D8,RBMXL1
GSE23502_WT_VS_HDC_KO_MYELOID_DERIVED_SUPPRESSOR_CELL_COLON_TUMOR_UP	48/2291	200/20394	2.43469e-07	9.08951e-07	3.15984e-07	48	SPEN,PDK3,ATP11A,FOSL2,PILRA,TMEM176B,BST1,GNB4,RGS2,RAB32,NEK6,IFIT3,DUSP1,PAIP2,IL1B,CFP,YWHAH,EMILIN2,LDHA,GLUL,TXN,SLC40A1,IGSF6,IFITM3,CREG1,FCGR2A,S100A8,CTDSPL,SEC24D,KLF10,TAGLN2,GBP2,S100A9,HMGB2,TRA2A,CTSB,CLEC1B,ZEB2,FPR2,CLEC7A,PLK3,BASP1,IFITM2,C5AR1,MIER1,HELZ,FCGR3A,ARHGAP19
GSE23505_UNTREATED_VS_4DAY_IL6_IL1_IL23_TREATED_CD4_TCELL_UP	48/2291	200/20394	2.43469e-07	9.08951e-07	3.15984e-07	48	IFRD1,WNK1,STK17B,CRISP3,TOM1,RIPK2,PRKAR1A,CPEB4,WIPF1,NFE2L2,RLF,SGK1,FGL2,GMFG,NINJ1,PRKAA1,RTN3,BTG1,WASHC4,VEZF1,TANK,GPAT3,FEM1C,CMTM7,XPC,ZNF18,GNAQ,BRAF,PANK4,IFNAR2,ATP6V0D1,EIF4E3,RYBP,CCNL1,SYTL3,OSGIN2,TP53INP1,GAPVD1,TMEM88,DDIT3,RELL1,FNBP1,LITAF,STK40,IGF2R,ERO1A,HLA-B,NCOA4
GSE24726_WT_VS_E2_2_KO_PDC_UP	48/2291	200/20394	2.43469e-07	9.08951e-07	3.15984e-07	48	GRAMD1B,PHKA2,RSF1,FAM107B,OSBPL8,UHRF1BP1L,C2CD5,ATP6V1A,RTN4,WIPF1,PADI2,ATF6,FOXO3,UBN1,CCR2,GPSM2,LRP1,NCOA3,TMX4,HP1BP3,YWHAH,ARHGEF6,MPP1,STK26,CYP27A1,RCBTB1,RCBTB2,RTF1,CREG1,RGS18,CACUL1,RASSF3,EIF4A2,DYRK1A,RBM15,CCNDBP1,MAPRE2,IRF2,GBA,ZNF467,CYP4F3,SULF2,MAP3K5,PSENEN,GPX3,ARHGAP19,PLEKHM1,RNASE4
GSE26343_UNSTIM_VS_LPS_STIM_MACROPHAGE_DN	48/2291	200/20394	2.43469e-07	9.08951e-07	3.15984e-07	48	FAM107B,POLD3,PSEN1,PHLPP1,ABHD4,LPIN2,STAG2,BNIP3L,HTATIP2,MAPK14,NR3C1,MEF2D,MMP8,SCPEP1,CCR2,ARHGAP9,LRP1,BAZ2B,CLIP1,MPP1,SDF2,RTN3,NOTCH2,DOCK2,TRAFD1,RCBTB2,RIT1,OSBPL11,MSRB2,PARP8,CNOT8,PIK3AP1,WASF2,USF1,CCDC186,FOS,SMPDL3A,HPSE,CTDSP2,METRNL,GRB2,THBD,ZNF467,UBALD2,EVI2B,SEMA4D,ITSN1,CKLF
GSE26343_UNSTIM_VS_LPS_STIM_MACROPHAGE_UP	48/2291	200/20394	2.43469e-07	9.08951e-07	3.15984e-07	48	LASP1,ATP6V0A1,VCAN,ACTN1,PTGS2,CMTM6,CSF2RB,RNF24,FNDC3A,RIPK2,TGFB1,PIK3CG,TFEC,AHR,HSPA8,QPCT,ECE1,PLXDC2,GLIPR2,SRGN,MED13L,ZFP36,UBE2M,DIAPH1,EMP1,IL1RN,DUSP6,FCGR2A,NFKBIZ,CDC42EP2,ASAP1,B3GNT7,NFIL3,RBPJ,TOR1AIP2,TMEM154,B3GNT2,MOB3A,SLCO3A1,BASP1,SERTAD2,CD300LF,DCUN1D3,STK40,ARID5A,S100A6,RBMXL1,ISY1
GSE26351_UNSTIM_VS_WNT_PATHWAY_STIM_HEMATOPOIETIC_PROGENITORS_DN	48/2291	200/20394	2.43469e-07	9.08951e-07	3.15984e-07	48	ABHD5,RALBP1,PHF20,PHKA2,NFYC,MAP4K4,RFX3,MAP3K20,ZNF106,CPQ,PIK3CG,HSPB1,ENG,KPNB1,MED13,MANBA,DSE,PPP2CA,KLHL24,WLS,ETF1,PAIP2,NCOA3,JDP2,MAP1LC3B,CEP170,RAB5A,DOK3,AMN1,PINK1,GKAP1,ATP7A,ARHGEF40,RAB8B,WBP1L,RNF169,PCMTD1,ADAM9,PLEKHA2,TRIM8,SH3BP5L,CTDSP2,C3orf62,KCTD21,GDAP2,ARID5A,RBMXL1,CCPG1
GSE2770_IL12_VS_TGFB_AND_IL12_TREATED_ACT_CD4_TCELL_48H_UP	48/2291	200/20394	2.43469e-07	9.08951e-07	3.15984e-07	48	UBR2,VIM,SPI1,PSEN1,PHLPP1,MKNK2,MYH9,SMCHD1,PIK3CG,DDX58,DUSP3,CORO1C,TREML2,HECA,ARSB,KDM5B,ATF6,KLF7,SPP1,TRIM25,SCPEP1,CAT,ATXN1,CD93,S1PR4,CFP,SLC44A2,GMFG,CARD6,TBC1D14,KRAS,TTYH3,TM6SF1,GGH,PSTPIP1,USP3,ACSL1,IFNAR2,S100A11,PBXIP1,ARPC2,AKIRIN1,CHP1,STK40,PSAP,HSD17B11,L3MBTL3,ATXN2
GSE27786_BCELL_VS_CD4_TCELL_UP	48/2291	200/20394	2.43469e-07	9.08951e-07	3.15984e-07	48	POLR2J,JARID2,STAU2,RRM2B,OAT,RHOA,NDST1,STXBP2,NCOA1,GP6,MAVS,EP300,OAZ1,C1GALT1,MED13,CAMKK2,DUSP16,ATP6V0B,FBXL5,PLBD1,LPGAT1,PLEKHG3,CDKN2D,ROCK2,SLC37A2,CKAP4,SKIL,IDH1,GALNS,NLRP12,BCL10,ATP6V1B2,LPCAT1,TPP1,MIDN,LMBRD1,TET2,CLEC7A,DCP2,MYADM,PNPLA1,YOD1,LRRC75A,ASB7,EVI2B,MYO5A,GK,SIPA1
GSE28726_ACT_CD4_TCELL_VS_ACT_VA24NEG_NKTCELL_UP	48/2291	200/20394	2.43469e-07	9.08951e-07	3.15984e-07	48	CFLAR,FKBP4,ZNF200,HIVEP2,LCP2,WNK1,OAT,PKM,ATP1B3,UBE2D1,EIF4G3,IL12RB2,HNRNPC,TM9SF1,PGK1,RIPK2,KPNB1,BRD8,PPP2CA,GBE1,FRMD4B,MAPKAPK3,IL1R1,SRGN,TUBA1B,AGO2,ACSL3,ATXN1,IL1B,MKLN1,PPT1,CHSY1,LDHA,EIF4E2,TXN,TOR1B,LPCAT1,ELMO1,NFIL3,VCP,GHITM,NDEL1,MAPRE2,GNG5,LIG4,RHOG,CAPZA2,PSMB3
GSE29164_CD8_TCELL_VS_CD8_TCELL_AND_IL12_TREATED_MELANOMA_DAY3_UP	48/2291	200/20394	2.43469e-07	9.08951e-07	3.15984e-07	48	TMEM159,ACSL4,GRAMD4,MAP3K20,ATP6V1D,PHKB,RAB2A,BNIP3L,HBP1,MED13,RAPGEF2,FXR1,ATP6V1A,CHMP3,WIPF1,SGK1,IFIT2,SPOP,TUBA4A,ARHGEF6,ATP6V1E1,RAF1,GOLM1,LMO2,STX6,ITM2B,TLE3,CEP170,RABGAP1L,ZDHHC7,PPP1R15B,PINK1,TKT,PRKCD,SYK,ATP7A,RNF169,VPS37C,ING2,TMCC1,MCTP1,PAK2,YOD1,ATP6AP2,KMT5A,RALGAPA2,SEMA4A,CWC25
GSE29618_PRE_VS_DAY7_FLU_VACCINE_PDC_DN	48/2291	200/20394	2.43469e-07	9.08951e-07	3.15984e-07	48	PAFAH1B1,HEBP2,ZFR,PPP1R12A,FAR2,NFYC,KLF6,ATRX,ARMCX3,PHKB,TRPS1,BUD31,KPNB1,LPCAT3,TRIM38,RNF130,KPNA1,CAPZA1,SMG7,TAF12,HSPH1,APAF1,COPA,SERINC3,OSTF1,TAOK3,PHF21A,PLXNC1,WASHC4,TOR1B,TOR1A,BMP2K,SCAF11,GALNT1,ARHGAP26,TNIP1,RBMS1,GNAQ,SYK,RAB8A,LGALS9,BPTF,CRLF3,LIMK2,APOBR,BBIP1,DDX3X,SEC22B
GSE34006_WT_VS_A2AR_KO_TREG_DN	48/2291	200/20394	2.43469e-07	9.08951e-07	3.15984e-07	48	VCAN,SYNE2,ATP11B,CASP8,DIP2B,LAPTM4A,PSME1,MAK,RNF19B,PHF3,IFIT3,IFIT2,CD274,TRIM25,TNFSF10,NMI,ZNFX1,RNF114,ATXN1,IRF1,BST2,TRIM21,OASL,TRAFD1,PARP9,TMBIM6,SSBP2,TMEM140,MX1,MORC3,ADAR,GBP2,GBP4,EIF4E3,B2M,TAP1,TOR1AIP2,STAT2,ISG20,IP6K1,MX2,TDRD7,ARID5A,TMEM184B,PSMB8,HLA-C,HLA-E,HLA-B
GSE360_CTRL_VS_M_TUBERCULOSIS_DC_UP	48/2291	200/20394	2.43469e-07	9.08951e-07	3.15984e-07	48	GAS7,TIMP2,HEXB,HOMER3,HEBP2,FOXN3,ATP11B,ICAM3,PGM1,ITGB5,PTGS1,CDC5L,NCF4,PYGL,ERF,PIK3CG,CPVL,MEGF9,TLE4,RNF167,PITPNM1,SPARC,FOXO3,UBN1,TNFRSF10B,F13A1,YWHAH,JUND,GIT2,ANP32A,MYO1F,RERE,IER2,SDC3,ZDHHC3,ALDH1A1,STAT6,INPP5D,RGS14,ZNF217,SP3,FAM131A,EVI2B,S100A4,ATXN2,DDAH2,LILRA2,PECAM1
GSE360_DC_VS_MAC_B_MALAYI_HIGH_DOSE_UP	48/2291	200/20394	2.43469e-07	9.08951e-07	3.15984e-07	48	GDE1,PNPLA6,TBC1D1,NDST1,ATP2B1,PICALM,PPM1F,MYH9,XYLT1,PIK3CG,RAB5C,ABCC3,VDR,PTP4A1,BRD8,PPP2CA,MAPKAPK3,IL1R1,QPCT,SPR,STX12,ATXN1,YWHAH,SEC14L1,MICAL2,LMO2,IL1RN,PRCP,PPM1B,NUP58,ANP32A,FURIN,DEGS1,FLI1,HNRNPU,CD1D,EPB41,ABCG1,CCR1,TPM4,TUBA1A,RBPJ,KIAA0232,PAK2,MYCBP,DDX3X,PRKDC,TXNIP
GSE360_L_MAJOR_VS_B_MALAYI_HIGH_DOSE_DC_UP	48/2291	200/20394	2.43469e-07	9.08951e-07	3.15984e-07	48	CFLAR,SYN1,PLAUR,TNFRSF1B,ATP9A,SPI1,UBE2D1,RFX2,MMP9,AQP9,DMXL2,CYTH2,CASC3,RSRC2,NEDD9,HBEGF,CYTIP,SF3B1,QSOX1,TNFAIP3,CDKN1A,IFI6,CFP,CDKN2D,SAT1,KRAS,LDHA,EIF4E2,PLXNC1,IL1RN,IER3,WTAP,ACSL1,CHD1,ETS2,B4GALT5,MPZ,JAK1,S100A11,MAP2K1,TPPP,RELA,MARCKSL1,BASP1,ZHX2,TECPR2,MPZL1,HCAR3
GSE3720_UNSTIM_VS_LPS_STIM_VD1_GAMMADELTA_TCELL_UP	48/2291	200/20394	2.43469e-07	9.08951e-07	3.15984e-07	48	KMT2E,IFNGR1,RRM2B,KIF1B,PPP2R5A,TTC7A,MARK2,FRY,GSK3B,PGS1,UBE2W,GRB10,SETX,MED13,KLF3,MS4A6A,CDKN1B,MAPK14,STK38,IL18RAP,ADGRE5,S1PR4,GMFG,NR1H2,RARA,CHSY1,BTG1,SARAF,NOTCH2,GOLM1,ARHGAP26,HERC4,TMCO3,PDCD4,FLI1,PRR14,ZFYVE1,MIDN,CHD2,EIF1,CRLF3,GPR132,PDE4B,SEMA4A,IGF2R,HLA-A,CLIC1,TXNIP
GSE37301_GRANULOCYTE_MONOCYTE_PROGENITOR_VS_RAG2_KO_NK_CELL_DN	48/2291	200/20394	2.43469e-07	9.08951e-07	3.15984e-07	48	KMT2E,IFRD1,TYROBP,MVP,GRN,TAB2,ATP11A,MAP4K4,PIK3C3,RNF13,MYH9,SPTLC2,MTPN,TMEM176B,RSRC2,CHD4,SRSF9,RTN4,IL1R1,WIPF1,RGS2,CFP,KIF1C,ARPC1B,TBC1D14,SARAF,ANXA1,ACTR2,WDR20,SLC39A1,DEGS1,LCN2,F11R,IL6R,TIPARP,ABCA1,TPP1,SEMA6B,DDIT3,GBA,FNBP1,MPEG1,S100A6,WWP2,PSENEN,PISD,NCOA4,MARCKS
GSE38304_MYC_NEG_VS_POS_GC_BCELL_DN	48/2291	200/20394	2.43469e-07	9.08951e-07	3.15984e-07	48	ADIPOR2,TMEM159,SERPINB1,CD44,IFNGR1,GRN,CYB5R4,TBC1D1,POLD3,NCF4,TPI1,PRKAR2A,GBE1,IL1R1,ELL2,TJP2,LGALSL,SCPEP1,SMPDL3B,EMP1,OSTF1,ANXA1,STX11,MTHFS,FLOT1,SORL1,TMOD3,RAB20,BCL2A1,ARHGAP26,RILPL2,CYSLTR2,IFNAR2,ABR,GBP4,SYTL3,MAPRE2,B3GNT2,B3GNT5,APOBR,GNG2,TREML4,PLSCR1,LITAF,MAFG,TBKBP1,PRR13,C19orf38
GSE40274_FOXP3_VS_FOXP3_AND_PBX1_TRANSDUCED_ACTIVATED_CD4_TCELL_UP	48/2291	200/20394	2.43469e-07	9.08951e-07	3.15984e-07	48	ELOVL5,SERPINB1,PPP2R5A,ERO1B,CASS4,HSPB1,VSIR,MMD,GALNT7,PLEK,RAP1A,STX12,CCR2,S1PR4,ARHGEF6,CLIP1,PTPRE,TBC1D14,CPM,LCP1,TM6SF1,ARRB1,ACTR2,GLIPR1,MYO1F,IQGAP2,EIF4EBP2,LATS2,SEC24D,PPP4R1,KLF10,ELMO1,S100A11,NUAK2,TIPARP,IKBIP,TMEM154,SMPDL3A,GLRX,MYADM,CHST15,CCR4,S100A6,NHSL2,ITSN1,CRIP1,IL10RB,RNASE4
GSE41867_DAY6_EFFECTOR_VS_DAY30_EXHAUSTED_CD8_TCELL_LCMV_CLONE13_UP	48/2291	200/20394	2.43469e-07	9.08951e-07	3.15984e-07	48	BAK1,TP53BP1,CASS4,DHRS7,TFEC,ENG,DOCK8,DDX58,CD86,WLS,ZNFX1,NQO2,IRF1,ALOX5AP,TRAFD1,ITM2B,TTYH3,TLR4,TMBIM6,IFITM3,RERE,LYST,TMEM140,NACC2,CDC42EP2,PARP8,HK1,F11R,NIT1,FCER1G,GBP2,GBP4,DTX3L,MIDN,PTK2,ISG20,IP6K1,TALDO1,SPATA13,MCEMP1,UBALD2,ARHGAP30,LAMTOR4,MPEG1,PSMB8,HLA-C,HLA-B,LYN
GSE42021_CD24INT_TREG_VS_CD24INT_TCONV_THYMUS_UP	48/2291	200/20394	2.43469e-07	9.08951e-07	3.15984e-07	48	WAS,PLEKHO1,GRN,CTSA,DIP2B,LAT2,MLF2,YPEL3,WASHC2A,MAST3,MAPK3,OGDH,MS4A6A,ATP6V0E1,WIPF1,RGS2,SGK1,FOXO3,LRP1,TEP1,REEP5,MKRN1,LMO2,ARRB1,IDH1,VPS37B,RERE,RIT1,OSBPL11,EIF4EBP2,FLI1,HHEX,ATP6V0D1,SDC3,PPP1R21,DAGLB,CCNDBP1,INPP5D,LMAN2,TALDO1,CXorf38,NBR1,PLCG2,HSD17B11,SUPT4H1,LEPROT,RGL2,ARPC1A
GSE42021_CD24LO_TREG_VS_CD24LO_TCONV_THYMUS_UP	48/2291	200/20394	2.43469e-07	9.08951e-07	3.15984e-07	48	LASP1,IDS,CLK1,ERP44,HOMER3,TAB2,WNK1,TNPO3,BCL3,JMJD6,MAP4K4,XRCC5,SRCAP,YTHDC1,RAB10,LAT2,MLF2,DICER1,MMP9,MS4A6A,MAPK14,KCTD20,STAM2,ASH1L,BLZF1,CD93,RHOT1,FAM8A1,GABARAPL1,VAV1,LCN2,CDC123,HNRNPU,SKI,S100A11,SNRK,NSD1,ILK,GP9,FEZ2,BANP,AKIRIN1,SLCO3A1,JUN,RCC1,LIMK2,PTTG1IP,GP1BA
GSE42724_NAIVE_VS_MEMORY_BCELL_DN	48/2291	200/20394	2.43469e-07	9.08951e-07	3.15984e-07	48	ARID4A,VCAN,MAP2K4,PPP2R5A,EIF4G3,FNDC3B,KAT6A,SNX10,MAP3K20,N4BP1,RIPK2,DUSP16,CPEB4,TNFSF4,STX12,IQSEC2,ANXA1,STX6,DRAM1,HLX,PARP9,KIAA1109,NFKBIZ,FEM1C,ARHGAP26,NSD3,NRBF2,RBMS1,PINK1,CCNL1,TRA2A,YWHAZ,SERTAD3,MAPK1IP1L,STIP1,STAT3,DHRSX,AFF1,DCP2,MSRA,IST1,PROS1,PDE4B,CASP4,IGF2R,FAR1,RBMXL1,PPP2R2A
GSE43955_TH0_VS_TGFB_IL6_IL23_TH17_ACT_CD4_TCELL_52H_UP	48/2291	200/20394	2.43469e-07	9.08951e-07	3.15984e-07	48	ADIPOR2,PLAUR,BOD1L1,EIF2AK2,CYB5R4,TBC1D1,MARK2,UIMC1,HSP90AB1,TOM1,FNDC3A,CASC3,CHD4,MAPK14,GOLPH3,EXOC8,CCNI,IFIT3,IFIT2,HSPH1,RNF11,MKRN1,ARNTL,TRAFD1,GLUL,TOB1,OSBPL11,ATP6V1B2,MFSD14B,ACSL1,RMND5A,NCF1,TAGLN2,ADAR,PPP1R21,ANTXR2,PRKCD,ISG20,GLRX,CTBP2,HCLS1,SEMA4D,PELI1,TOP1,HSPA1B,HSPA1A,PPP1CB,RNF103
GSE43955_TH0_VS_TGFB_IL6_TH17_ACT_CD4_TCELL_52H_UP	48/2291	200/20394	2.43469e-07	9.08951e-07	3.15984e-07	48	KMT2E,IFRD1,PLAUR,FHL1,GAB2,CDK14,ZNF638,FTL,HSP90AB1,PHKB,RNF141,CHD4,VEGFA,BCL6,KDM3A,NFE2L2,RSRP1,SGK1,SMNDC1,DUSP1,NR4A1,G0S2,RLIM,MDM2,ITM2B,DUSP6,VPS37B,BCL2A1,GLYR1,RHOB,NFKBIZ,TNIP1,KLF10,SLC7A7,ST3GAL2,PDXK,MAPKAPK2,C15orf39,CRADD,PCBP1,FOS,JUNB,GLRX,DDIT3,TOP1,HSPA1A,PSENEN,TXNIP
GSE5589_LPS_AND_IL10_VS_LPS_AND_IL6_STIM_MACROPHAGE_45MIN_DN	48/2291	200/20394	2.43469e-07	9.08951e-07	3.15984e-07	48	BAK1,VCL,DGAT2,FAM107B,TBC1D1,PKM,PGS1,NANS,AHSA1,MYL9,USB1,CRISPLD2,NEDD9,SOD2,ACTR3,TAF12,HSPH1,ETF1,NFE2,S1PR4,MAX,EMILIN2,MBD2,ANXA1,TRAFD1,CKAP4,DRAM1,CASP1,THBS1,ACTR2,ETV6,ATG3,NRGN,SLA,ZNF281,NFIL3,RNASE6,LRG1,CHST11,B3GNT5,GPR132,PBX1,PLSCR1,SERPINB2,BAZ1A,CAPZA2,HSPA1B,LTB4R
GSE5589_LPS_VS_LPS_AND_IL10_STIM_IL6_KO_MACROPHAGE_45MIN_DN	48/2291	200/20394	2.43469e-07	9.08951e-07	3.15984e-07	48	ITGA2B,PLAUR,VCL,DGAT2,GNAI3,PPP2R5A,PKM,CTTN,SNX10,NIN,PITPNM1,SELPLG,ARHGDIB,UHRF1BP1L,SOD2,HSDL2,ETF1,ANXA11,RNF114,RAC2,KRAS,ANXA1,CKAP4,THBS1,ACTR2,DOCK5,ESAM,CDC42EP2,PPP4C,SLA,TPCN2,GBP4,PF4,TKT,MLKL,GP9,FPR1,JUNB,CHST15,PLCB1,PBX1,CD300LF,PLSCR1,NHSL2,TAP2,HLA-E,TBC1D8,SRA1
GSE5589_UNSTIM_VS_180MIN_LPS_STIM_MACROPHAGE_DN	48/2291	200/20394	2.43469e-07	9.08951e-07	3.15984e-07	48	FHL1,PPP1R12A,PTPRC,CYLD,TOX4,SNAP23,MKNK2,GTPBP1,KHNYN,SUSD6,CRISPLD2,MEFV,RNF167,BST1,ARHGDIB,NEDD9,FKBP15,PTK2B,NCOA3,IL1B,CDKN2D,PRAM1,STX11,IL1RN,SCAF11,RAB20,ATG3,EIF4EBP2,PAN3,USP25,SLC7A7,BACH1,DUSP2,G6PD,PRPSAP1,GBP4,ZNF281,PPP1R21,SHISA5,HPSE,CDC26,IST1,SERPINB2,BAZ1A,NEU1,PSENEN,ARPC4,SRGAP2
GSE5589_UNSTIM_VS_180MIN_LPS_STIM_MACROPHAGE_UP	48/2291	200/20394	2.43469e-07	9.08951e-07	3.15984e-07	48	CYTH3,RRAGD,AGPAT4,GABARAPL2,VCL,HOMER3,RRP12,SEL1L,RAB10,ZFAND6,HSPB1,DUSP3,TMEM33,HBEGF,CPEB4,USP4,EDEM3,RNF19B,FOXO3,FAM53C,ACOT9,LDHA,GOLM1,RCBTB1,IGF2BP3,EPHX1,RAB5A,DYNC1LI1,PAM,NACC2,VTI1A,LPCAT1,UBXN7,STXBP5,SYK,CCDC186,UBTD1,MTMR10,LMAN2,ITGAM,MTURN,C16orf72,CXorf38,RILPL1,NF1,ATG7,MPZL1,CHMP1B
GSE5589_UNSTIM_VS_45MIN_LPS_STIM_MACROPHAGE_UP	48/2291	200/20394	2.43469e-07	9.08951e-07	3.15984e-07	48	VIM,CD44,DAPK2,ARHGAP6,RSF1,KDM5A,OSM,TSPO,STK24,COTL1,IL1R1,SGK1,NPC2,AFTPH,UBL3,LPGAT1,PTPRE,AP3B1,KRAS,DPF2,ARF3,SBNO1,ARRDC4,ABHD2,BCL10,MINDY1,PPP4C,FAM177A1,RBMS1,KLF10,CNOT8,IFNGR2,PCYT1A,ARPC5,PRPF18,B2M,STAT6,SNX20,CTNNB1,TSEN34,GCC1,RNF41,LRRK2,S100A6,LIPN,HLA-C,GPX3,HLA-B
GSE5679_CTRL_VS_RARA_AGONIST_AM580_TREATED_DC_DN	48/2291	200/20394	2.43469e-07	9.08951e-07	3.15984e-07	48	ITGA2B,ARID4A,VAMP3,RFX3,PHLPP1,ATRX,GRAMD1A,YPEL3,KHNYN,SHOC2,PITPNM1,OSBPL9,KLF7,TNFAIP3,TJP2,DUSP1,KDM3B,STX16,AHNAK,MKRN1,KRAS,SKIL,CIR1,IQGAP1,MYO1F,LATS2,IPMK,BACH1,PINK1,LETM2,CCNDBP1,KIAA0232,STAT5B,CRLF3,OAZ2,MTURN,PTTG1IP,FOXO4,DGAT1,PEAR1,GM2A,SH3BGRL2,MAP3K3,TAX1BP3,HLA-B,RGL2,CHMP1B,RNASE4
GSE5679_PPARG_LIGAND_ROSIGLITAZONE_VS_RARA_AGONIST_AM580_TREATED_DC_DN	48/2291	200/20394	2.43469e-07	9.08951e-07	3.15984e-07	48	SKAP2,SLC45A4,RNF19A,CTSA,BCL3,PGS1,IRAK3,OSM,MYH9,NDRG3,SUPT20H,DDX58,RNF167,RSRP1,SGK1,MYL12B,ELF1,TNFSF10,ZNFX1,S1PR4,SLC44A2,GMFG,PTPRE,RNASEL,FLOT1,BMP2K,SLC12A6,PIK3R5,SMAD4,DEDD2,EIF4E3,TMEM71,NCKAP5L,RGS14,PIK3CD,CRLF3,CD300LB,GPR132,RFLNB,EVI2B,SULF2,HSH2D,ARID5A,PELI1,S100A10,SGMS1,C19orf38,TXNIP
GSE5679_RARA_AGONIST_AM580_VS_AM580_AND_ROSIGLITAZONE_TREATED_DC_DN	48/2291	200/20394	2.43469e-07	9.08951e-07	3.15984e-07	48	CFLAR,KIF1B,OTUD5,ATP1B3,GBA2,FOSL2,APBB1IP,IRAK3,USP48,OSM,NDRG1,FCGRT,STK38,HBEGF,MAPKAPK3,QPCT,TNFSF4,CCR2,ADGRE5,ARHGAP9,S1PR4,BST2,ANXA1,GOLM1,CPM,RCBTB2,FLOT1,ENTPD1,USP3,PIK3R5,IFITM3,IFNAR1,PPP1R18,NCF1,LMNA,ORAI2,FAM102B,GALNT10,TMEM71,RGS14,ADGRG3,MX2,DENND5A,IFITM2,SGMS1,NHSL2,ITGB3,TXNIP
GSE6674_PL2_3_VS_ANTI_IGM_AND_CPG_STIM_BCELL_UP	48/2291	200/20394	2.43469e-07	9.08951e-07	3.15984e-07	48	LASP1,GRAMD1B,LCP2,RAB27A,NT5C2,SPTLC1,AQP9,VSIR,NEDD9,LMNB1,ST8SIA4,EPAS1,SPR,AMPD2,RAB32,SGK1,PTK2B,RAP2C,PREX1,IRF1,HIP1,DNAJB1,TM6SF1,RTF1,PARVG,GLIPR1,ARRB2,DUSP10,SLA,TMEM164,SLC37A3,PPP1R15B,RNF166,MID1IP1,VCP,FBXO33,INPP5D,RAB1B,PROS1,RXRA,FNBP1,LAMTOR4,TUBB4B,SEMA4A,TBKBP1,ABHD16A,IFI30,RASSF5
GSE7831_UNSTIM_VS_CPG_STIM_PDC_4H_UP	48/2291	200/20394	2.43469e-07	9.08951e-07	3.15984e-07	48	PAFAH1B1,CYTH3,TNFRSF1B,TAB2,RC3H2,CNN2,ATP1B3,DGCR2,ANKRD13A,XRCC5,CHMP5,LAT2,SPG21,COTL1,ZFAND5,CTSD,SGK1,ARAP3,ARHGAP9,NR4A1,VASP,GMFG,KRAS,ARNTL,CAB39,LCP1,SKIL,ARRB1,MYO1F,EPHX1,RNF145,HERC4,SKI,JAK1,TGFA,GYG1,SNRK,SHISA5,HMGB2,YWHAZ,TMEM71,SMPDL3A,PAK2,KMT5A,CASP4,IGF2R,TFDP1,PPP1CB
GSE9650_EFFECTOR_VS_MEMORY_CD8_TCELL_DN	48/2291	200/20394	2.43469e-07	9.08951e-07	3.15984e-07	48	KLF6,XRCC5,HSP90AB1,PIM2,AQP9,PHF12,RNF141,DDX6,HPCAL1,RGS2,SIPA1L2,DUSP1,FOSB,ZFP36,JUND,RBM39,BTG1,KLF4,ARRB1,SORL1,DUSP6,TOB1,RERE,RHOB,NFKBIZ,SSBP2,PAM,PNRC1,PARP8,XPC,RPGR,ETS2,SKI,IFNAR2,ABCG1,IL6R,CTSS,MIDN,FOS,EIF1,JUN,KCTD12,RFLNB,SOCS3,LAMP1,SELL,MBP,HSD17B11
GSE8685_IL15_ACT_IL2_STARVED_VS_IL21_ACT_IL2_STARVED_CD4_TCELL_UP	42/2291	165/20394	2.46246e-07	9.18613e-07	3.19343e-07	42	CYTH3,AGPAT4,RAB27A,ATP2B1,PHLPP1,APLP2,EDEM2,MTMR3,PLP2,N4BP1,ZNF106,ATG2A,ELL2,CD274,UBL3,P4HA1,NR4A1,STX16,MPP1,PPT1,AP3B1,ABI1,IFITM3,GPR107,CAST,CDK19,RAB11FIP1,ARHGAP25,EIF4E3,B3GNT2,PPP1R3B,TRIB1,STAT5B,DPY19L3,HCLS1,GNG2,SEMA4D,S100A4,SH3BGRL2,PBX2,STARD10,IL10RB
GSE6259_DEC205_POS_DC_VS_BCELL_DN	43/2291	171/20394	2.56929e-07	9.57733e-07	3.32943e-07	43	GRN,CYBA,EIF2AK2,ATP11A,PSME1,GADD45B,TSPO,SMCHD1,N4BP1,RAPGEF2,ACAP2,RNF19B,IFIT2,TGFBI,NMI,ZNFX1,STX16,RNF114,SLC6A6,TRIM21,AOAH,TMBIM6,SSH2,ZCCHC2,TNIP1,PIK3AP1,GBP2,GBP4,IFI16,ARF4,LGALS9,TPST1,DPY19L3,ARHGAP30,LITAF,TDRD7,MSRB1,PSMB8,AIF1,PRR13,IFI30,TLR9,ASPRV1
GSE4590_PRE_BCELL_VS_LARGE_PRE_BCELL_UP	41/2291	160/20394	2.80792e-07	1.04589e-06	3.63588e-07	41	STAU2,LCP2,SYNE2,GPBP1,ANKRD44,ACTN1,BCORL1,PSME1,STAG2,AHR,GNB4,FRMD4B,GCA,QSOX1,KDM5B,ACOT9,STARD8,TRIM21,TAOK3,OASL,SP110,ABI1,HECW2,RABGAP1L,CYSLTR2,TPPP3,TAOK1,GBP2,REL,IFI16,AIM2,OSGIN2,GKAP1,TANC2,NETO2,ZHX2,MX2,DPYD,PELI1,SGMS1,MARCKS
GSE11864_CSF1_IFNG_VS_CSF1_IFNG_PAM3CYS_IN_MAC_DN	47/2291	195/20394	2.82961e-07	1.05316e-06	3.66116e-07	47	SPAG9,SERPINB1,CD44,UBE2A,CREM,HIVEP1,SH3GLB1,SMS,GLA,TSC22D1,JAK3,EHD1,NFE2L2,SPP1,NEK6,ETF1,MORF4L2,CDKN1A,TNFSF14,CKAP4,NUP58,SLC12A6,IFNAR1,RIT1,TBC1D7,BIN3,GPR107,DNAJB12,SAMSN1,RPGR,ZFAND3,SH2B2,ITGA5,UBAP1,MS4A14,TMEM88,FPR1,TRIB1,FAM131A,DENND5A,FMNL1,TMEM120A,CD55,CASP4,HSPA1A,BBIP1,PISD
GSE2706_R848_VS_R848_AND_LPS_2H_STIM_DC_DN	46/2291	190/20394	3.28476e-07	1.22163e-06	4.24683e-07	46	RNF19A,KLF6,MAP4K4,PTGS2,IL12RB2,PPP1R15A,JAG1,ERICH1,NAMPT,DDX58,SOD2,ARRDC3,HRH2,SELENOK,GBP1,TNFAIP3,IFIT3,IFIT2,TNFAIP6,C4BPA,ZNFX1,IL1B,OASL,KLF4,CPEB2,GTF2B,DUSP6,BCL2A1,MCL1,CSRNP1,IFIT5,MIA3,PIK3AP1,GBP2,RNF149,AIM2,BEND7,TAP1,STAT2,ISG20,VCPIP1,SOCS3,IFITM1,TDRD7,PELI1,HCAR3
GSE37416_12H_VS_24H_F_TULARENSIS_LVS_NEUTROPHIL_DN	47/2291	196/20394	3.32219e-07	1.23461e-06	4.29195e-07	47	LAMP2,RRAGD,HEXB,PIK3CB,ATP2B1,FCGR2B,RAB7A,TBC1D2,FNDC3A,ASAH1,ABCC3,ATP6V0E1,GBE1,EIF1B,DENND1A,NPC2,CYSTM1,USP22,ATP6V1E1,HSD17B4,AKIRIN2,CD63,GNS,NPL,SLC31A1,FAM13A,ARHGAP26,TMEM140,HERC4,EPG5,CAST,CFDP1,VPS37A,NPTN,MFSD14A,EPB41,BICDL2,BRI3,RBPJ,ZEB2,GABARAP,OPLAH,ARID3B,IGF2R,RNASEK,LILRA2,HCAR3
GSE7596_AKT_TRANSD_VS_CTRL_CD4_TCONV_WITH_TGFB_UP	41/2291	161/20394	3.3633e-07	1.24893e-06	4.34175e-07	41	AGPAT4,KIF1B,ATP2B4,PKN2,CYLD,APLP2,PPP2R3C,INTS6,N4BP1,TRPS1,AHR,PDE4D,ATP6V1A,ACTR3,IVNS1ABP,CD274,KBTBD7,TNFSF10,UBL3,LPGAT1,IRF1,HNRNPH2,RAB11FIP4,KIDINS220,MDM2,CSNK1D,ZCCHC2,DEGS1,KDM6A,GPR107,IPMK,RABGAP1L,TRIP12,LY96,PCYT1A,ANTXR2,SLMAP,LSM10,DGAT1,RNF103,CDK11B
GSE21033_3H_VS_24H_POLYIC_STIM_DC_UP	42/2291	167/20394	3.50987e-07	1.30237e-06	4.5275e-07	42	LCP2,TAB2,PVR,BAZ2A,FKBP1A,AGO1,TNRC6B,RNF24,DNAJC3,PRRC2C,AFTPH,PREX1,F13A1,KDM4B,ZFP36,DOCK2,VPS37B,SLC12A6,PIK3R5,RAB5A,ARHGAP26,TNIP1,NSD3,PAN3,GBP4,RNF169,INPP5D,RGS14,PFKFB3,CYSLTR1,DPY19L3,LDLRAD3,C16orf54,FNBP1,SEMA4D,PSAP,MBP,HELZ,NCOA6,RCSD1,TMEM184B,TBC1D8
GSE40274_CTRL_VS_FOXP3_AND_XBP1_TRANSDUCED_ACTIVATED_CD4_TCELL_DN	40/2291	156/20394	3.83463e-07	1.42179e-06	4.94266e-07	40	EHD3,VIM,TMCC3,SBNO2,BCL3,ACTN1,ITGB5,MMP9,JAG1,ENG,NECTIN1,BCL6,PFKFB4,CYTIP,HPCAL1,TNFSF4,NPC2,YPEL5,CAT,PNKD,MPP1,PDE5A,PARVG,SSBP2,PARP8,PDE6D,TMEM164,HK3,ITGA5,CAMP,CLEC1B,CLEC4E,STX3,RELL1,SPATA13,LITAF,SEMA4A,SULF2,CD302,PECAM1
GSE27241_CTRL_VS_DIGOXIN_TREATED_CD4_TCELL_IN_TH17_POLARIZING_CONDITIONS_UP	41/2291	162/20394	4.0201e-07	1.48716e-06	5.16992e-07	41	YAF2,RNF19A,KAT6A,PPP1R15A,GRAMD1A,GADD45B,MEFV,NDRG1,UBE2D3,CHD4,CREB1,TNFAIP3,CD274,NR4A1,AGO2,NCOA3,SLC44A2,PPP1R3D,ARF3,STX11,IER3,NAB1,SSH2,EPHX1,NFKBIZ,SAMSN1,DUSP2,SAFB,REL,PLB1,SHISA5,TRA2A,TAGAP,STAT6,FOS,FPR1,RELA,TRIB1,ZHX2,CXCR2,BAZ1A
GSE37301_HEMATOPOIETIC_STEM_CELL_VS_GRAN_MONO_PROGENITOR_UP	41/2291	162/20394	4.0201e-07	1.48716e-06	5.16992e-07	41	JARID2,ZRANB1,GRAMD1B,RSF1,SBNO2,MAP4K4,MCOLN1,SPAG1,CBX1,ST3GAL4,CAMKK2,PFKFB4,DUSP1,PTK2B,NR4A1,PTPN12,DCTN4,UGGT1,CNPY3,DUSP6,GIT2,FURIN,EPHX1,LPCAT1,SKI,ADAR,ORAI2,MAPKAPK2,RNF149,CTLA4,MAP3K2,PFKFB3,PIK3CD,STAT5B,KCTD12,CHST15,PTTG1IP,FMNL1,PLSCR1,LRRK2,MARCKS
GSE37605_C57BL6_VS_NOD_FOXP3_IRES_GFP_TCONV_DN	41/2291	162/20394	4.0201e-07	1.48716e-06	5.16992e-07	41	LAPTM4A,FCGR2B,PTGS2,YTHDC1,DNAJA1,JAG1,MED13,DUSP16,STK38,MAPKAPK3,TMEM59,SYF2,ELL2,GNA13,FAM53C,RAB3IP,GNG11,GMFG,SESN2,PRPF38B,GNS,JDP2,PSTPIP1,SLC16A3,DUSP10,CSRNP1,MSN,BIN3,SERPING1,AMN1,SIK3,SNX20,RGS14,PLEKHA2,WIPF2,HCLS1,GPR132,RFLNB,KMT5A,ARID5A,BAZ1A
GSE7219_WT_VS_NIK_NFKB2_KO_DC_DN	42/2291	168/20394	4.17784e-07	1.54434e-06	5.3687e-07	42	PGLYRP1,ATP11B,SP100,ATP2B1,FCGR2B,IPCEF1,RFX3,XYLT1,AQP9,SETX,PDLIM1,KLF3,BIN2,IL18R1,IL18RAP,PLEK,PHF13,LRRFIP1,PHF20L1,FGF13,ZSWIM6,SMPDL3B,TSPAN2,PHF21A,RCBTB1,PIK3R5,SMAD4,IQGAP2,ARHGAP26,PPP4R1,ELMO1,FCHO2,TAGLN2,MOB3A,TLR1,B3GNT5,SELL,CD55,GM2A,RCSD1,SGMS1,CD302
GSE32901_TH17_EMRICHED_VS_TH17_NEG_CD4_TCELL_DN	43/2291	174/20394	4.30754e-07	1.59108e-06	5.53117e-07	43	CTSA,FAM107B,NDE1,PIK3C3,TOM1,KHNYN,HIF1A,NDRG3,SMCHD1,BCL6,CYTIP,RTN4,TNFAIP3,AFTPH,ARHGAP9,KCNJ2,ZFP36,MOSPD2,DNAJB1,ROCK2,EGLN1,ABI1,VPS37B,ABHD2,NFKBIZ,NSD3,ANKRD50,SLA,TCP11L2,RAB8A,TMEM43,CHD2,IL17RA,HCLS1,CHST15,SPATA13,FOXO4,DGAT1,ARAP1,PPP2R2A,CCPG1,GTF2I,TXNIP
GSE1925_CTRL_VS_3H_IFNG_STIM_IFNG_PRIMED_MACROPHAGE_UP	46/2291	192/20394	4.53333e-07	1.67211e-06	5.81288e-07	46	WAS,ATP6V0A1,CDK14,CASP8,ST6GALNAC2,IRAK3,DHRS7,SUSD6,RAB11A,HBP1,TRIM38,GCA,FKBP15,IFIT2,S1PR4,ITM2B,TXN,SLC31A2,YIPF3,GABARAPL1,PGD,GOLGA7,CACUL1,ARL11,LPCAT1,LY96,CNOT8,MCU,EIF4A2,IFNAR2,ZNF385A,ATXN7,TKT,HEY1,LMTK2,ZFYVE1,ARIH1,LMBRD1,PTAFR,KBTBD2,CHST11,KCNE3,ARAP1,LRP10,PLCG2,PPP1R11
GSE11864_UNTREATED_VS_CSF1_IFNG_PAM3CYS_IN_MAC_UP	47/2291	198/20394	4.55782e-07	1.67211e-06	5.81288e-07	47	XRCC5,KIF3C,UIMC1,FKBP1A,USP48,COTL1,XYLT1,BNIP3L,UBE2D3,RSRC2,STK38,PDE4D,GNAI2,TMEM59,RNF11,MPST,SLC44A2,ARPC1B,GMFG,TBC1D5,SARAF,AGO4,USP15,GLIPR1,JDP2,MAP1LC3B,ARRB2,NLRP12,S100A8,DOCK5,PAK1,TGOLN2,LAPTM5,PLB1,MAPRE2,ING2,GLB1,AFF1,SULT1B1,CTDSP2,ERN1,SERTAD2,EXT1,AP1S2,ST6GALNAC3,SNX2,CHMP1B
GSE13411_IGM_MEMORY_BCELL_VS_PLASMA_CELL_UP	47/2291	198/20394	4.55782e-07	1.67211e-06	5.81288e-07	47	JARID2,ALOX5,VCL,SNX10,LAT2,AGO1,PPM1F,SOS2,ITPK1,NDRG3,RASSF2,HCK,KLHL2,RAB5B,BTN2A1,PIKFYVE,TNFRSF10B,RAP2C,TMX4,KDM4B,ARHGEF6,DIAPH1,ALOX5AP,KLF4,IQSEC1,KDM6A,PARP8,CHD1,ELMO1,RAB11FIP1,WASF2,B4GALT5,SIK3,ARHGAP25,TGFBR2,AIM2,FRAT1,INPP5D,ZEB2,KBTBD2,BPTF,STAT5B,GCC1,DENND5A,IFITM2,TDRD7,CRIP1
GSE22886_UNSTIM_VS_STIM_MEMORY_TCELL_UP	47/2291	198/20394	4.55782e-07	1.67211e-06	5.81288e-07	47	HIVEP2,TMEM159,LCP2,CNN2,ICAM3,RBM22,OSBPL8,TCF20,NDRG3,TSC22D1,BNIP3L,TLE4,EHD1,STK38,VNN1,VNN2,ACAP2,FBXL5,CCNI,CAT,ADGRE5,S1PR4,JUND,AGO4,CNPY3,MYO1F,GOLGA7,FLI1,CNOT8,IFNAR2,ITGB2,IER2,NKX3-1,DPEP2,INPP5D,RGS14,GLRX,MARCKSL1,CTDSP2,JUN,DAZAP2,DPYD,S100A4,DNM3,GPSM3,NAIP,CLEC5A
GSE2770_TGFB_AND_IL4_VS_IL12_TREATED_ACT_CD4_TCELL_48H_UP	47/2291	198/20394	4.55782e-07	1.67211e-06	5.81288e-07	47	VCL,PHKA2,OAT,APBB1IP,MAP3K1,SF3A1,PYGL,NDRG3,APMAP,MAPK3,CRISPLD2,FCGRT,RAB3D,LIN7A,SH2B3,PTP4A1,VEGFA,KDM3A,KLF7,NR4A1,STX16,RHOT1,PPT1,CIDEB,TLE3,ANP32A,CMTM2,ARRB2,CTDSPL,ZNF185,DOCK5,MSRB2,SIDT2,ANKRD50,PADI4,AP2M1,TKT,HMGB2,MAPRE2,RGS14,MBOAT1,CYSLTR1,STAT5B,KCMF1,KMT5A,BACE1,F5
GSE2770_UNTREATED_VS_TGFB_AND_IL4_TREATED_ACT_CD4_TCELL_48H_DN	47/2291	198/20394	4.55782e-07	1.67211e-06	5.81288e-07	47	ALOX5,CD44,LCP2,ATP1B3,SEL1L,FCGR2B,CEACAM1,STX7,CSF2RB,HIF1A,N4BP1,NDRG1,HBEGF,FRMD4B,MAPKAPK3,QSOX1,IVNS1ABP,ELL2,HSPH1,CDKN1A,ATXN1,GNAZ,SEC14L1,ALOX5AP,BHLHE40,CD63,EIF4E2,RCBTB2,IL1RN,FLOT1,NAB1,FAM13A,CD53,CEP170,TMF1,LHFPL2,ETS2,ABR,LRPAP1,TRA2A,SYK,ZNF592,PAK2,PDE4B,PLCG2,HCAR3,SRGAP2
GSE27786_LSK_VS_NKTCELL_DN	47/2291	198/20394	4.55782e-07	1.67211e-06	5.81288e-07	47	JARID2,PGLYRP1,DAPK2,PPP2R5A,MARK3,NRDC,WASHC2A,SUSD6,CRNKL1,CRISPLD2,RAB2A,DDX58,PDLIM1,NR3C1,USP34,RAP1A,YPEL5,ARAP3,TAF12,CSTA,AGO2,TNFSF14,RCBTB2,ACTR2,RIT1,ASXL2,IQSEC1,PDCD4,CYSLTR2,MIA3,EIF4A2,SLC37A3,LAPTM5,WDR26,MED30,YWHAZ,FLII,IST1,MED12,SVIL,MBP,MAP3K3,CD177,PSENEN,GPX3,SRA1,IFI30
GSE36888_STAT5_AB_KNOCKIN_VS_WT_TCELL_IL2_TREATED_2H_UP	47/2291	198/20394	4.55782e-07	1.67211e-06	5.81288e-07	47	GRN,PDK3,DHRS9,ITGB5,HAL,TBC1D2,TNFSF13B,FNDC3A,CPVL,CCNY,MS4A6A,SPARC,FRMD4B,EPAS1,KLF7,SGK1,OGFRL1,AVPI1,GNA13,SPOP,CAT,MKLN1,LSP1,MPP1,PPT1,SARAF,OSBPL1A,EPHX1,IQGAP2,HHEX,CMTM7,ANGPT1,TREML1,GBP2,MAPRE2,DPEP2,ING2,PLEKHA2,REPS2,CD300LB,PLCB1,BACE1,SULF2,MAML3,HLA-A,CD302,TXNIP
GSE45365_WT_VS_IFNAR_KO_CD8A_DC_MCMV_INFECTION_UP	47/2291	198/20394	4.55782e-07	1.67211e-06	5.81288e-07	47	LASP1,SKAP2,POLR2J,CAPN1,PNPLA6,VCL,CASP8,TNPO3,ANKS1A,PKM,PRKACA,NRDC,KAT6A,CASS4,FKBP1A,HCK,PLIN3,TFEC,TAX1BP1,SRSF9,QPCT,AMPD2,SMG7,TNFSF10,TM9SF2,JUND,LSP1,TBC1D5,PSME3,RAF1,OS9,TLN1,MYO1F,RERE,NACC2,ASAP1,PRKCD,UBXN7,CRK,TBC1D10B,OAZ2,BICD2,LRP10,MICB,GPX3,PLEKHM1,CLEC5A
GSE3920_IFNA_VS_IFNG_TREATED_FIBROBLAST_UP	43/2291	175/20394	5.09802e-07	1.86889e-06	6.49694e-07	43	KDM7A,GAS7,VAMP3,PPP1R12A,NCOA1,LPIN2,TNFSF13B,KLF3,ST3GAL4,DDX6,PITPNM1,IL18RAP,CTSD,NEK6,YPEL5,CD274,PLXDC2,APAF1,PTK2B,PREX1,HIP1,PTPRE,MKRN1,ENTPD1,PPP3CA,MCTP2,DOCK5,PLCB3,RABGAP1L,SAMSN1,PIK3AP1,ITGB2,SIK3,STXBP5,ZEB2,B3GNT2,HPSE,TBL1XR1,ERN1,CHST15,RXRA,DCUN1D3,SULF2
GSE13484_3H_UNSTIM_VS_YF17D_VACCINE_STIM_PBMC_UP	47/2291	199/20394	5.32607e-07	1.93646e-06	6.73185e-07	47	FGR,GDE1,GAS7,RALBP1,VCAN,VAMP3,PGM1,FTL,MAVS,PAPOLA,MAPK1,PPM1F,TCF20,POLR2C,ENG,GAPDH,PAPOLG,ATP6V0B,CRIPT,RNF114,SIGLEC9,ACVR1B,GABARAPL1,TLE3,NCOR1,PIK3R5,LBR,DYNC1LI1,OSBPL11,NACC2,RMND5A,CDK19,ZFAND3,TSC22D3,S100A11,SNRK,FRAT1,VPS37C,GABARAP,TRIM8,FAM131A,FRAT2,AP1S2,PTTG1IP,BICD2,TFDP1,NCOA4
GSE17721_PAM3CSK4_VS_CPG_1H_BMDC_DN	47/2291	199/20394	5.32607e-07	1.93646e-06	6.73185e-07	47	POLR2J,BTK,FHL1,ZFYVE16,NDE1,PTGS2,KIF3C,MAP3K1,PGRMC1,TSC22D1,SPARC,CSNK1A1,IL18RAP,TMEM59,RSRP1,UBE2B,ELF1,TNFSF14,CAP1,SDF2,BTG1,GOLM1,MDM2,NPL,TMBIM1,PRCP,GTF2B,RAB5A,NFKBIZ,BTBD10,SAMSN1,TSC22D3,EMSY,RBM47,TP53INP1,ARIH1,B2M,EIF1,SELP,KCMF1,KPNA4,PLSCR1,SERPINB2,SGMS1,ATXN2,CEBPD,PPP2R2A
GSE21546_WT_VS_SAP1A_KO_AND_ELK1_KO_ANTI_CD3_STIM_DP_THYMOCYTES_UP	47/2291	199/20394	5.32607e-07	1.93646e-06	6.73185e-07	47	EHD3,CLK1,VCL,LTBP1,ATP9A,PICALM,PSEN1,CYLD,CREM,MYH9,TSC22D1,XYLT1,RAB2A,BNIP3L,HBP1,DNAJB6,AHR,MMD,MANBA,NEDD9,SERINC1,TMEM30A,SWT1,KDM5B,MYL12B,DUSP1,CLIP1,KIDINS220,APC,OSTF1,ADAM19,SCYL2,LCP1,CTTNBP2NL,RALB,TMEM140,AMN1,BTG2,FSTL1,IFI16,FRAT1,CCNDBP1,GRB2,MYADM,CEBPD,SMIM3,NCOA4
GSE24142_DN2_VS_DN3_THYMOCYTE_DN	47/2291	199/20394	5.32607e-07	1.93646e-06	6.73185e-07	47	RNF19A,RRM2B,RC3H2,PPP2R5A,NDST1,ACTN1,MARK3,PGS1,DNAJC5,BST1,CBL,CDKN1B,CPEB4,KDM3A,HPCAL1,HSDL2,ARHGAP9,KDM4B,PPT1,BTG1,SLC37A2,TM6SF1,USP3,LYST,DEGS1,SH3KBP1,SIDT2,RNF111,ETS2,PADI4,BTG2,CTLA4,SENP2,SHISA5,CTSB,PRKCB,NDEL1,PCMTD1,ATOH8,TPST1,FAM131A,SOCS3,DAPK1,PELI1,MBP,TBC1D8,CCPG1
GSE25123_CTRL_VS_IL4_STIM_PPARG_KO_MACROPHAGE_DN	47/2291	199/20394	5.32607e-07	1.93646e-06	6.73185e-07	47	ELOVL5,EHD3,RRAGD,VIM,TMCC3,JMJD6,BCORL1,DNAJA1,TUBB1,TRPS1,NUFIP2,MED13,MS4A6A,TREML2,CNOT6,FBXL5,ATXN1,AHNAK,STYXL1,RC3H1,CYP27A1,SKIL,GLIPR1,MCL1,NFKBIZ,LATS2,PAN3,CAST,ASAP1,ADAR,ATXN7,DTX3L,UBXN7,FBXO33,PRKCB,PAFAH1B2,RBPJ,OSCAR,TRIM8,MOB3A,VCPIP1,MTURN,ARHGAP30,MYO5A,PSMB8,TRIQK,CRIP1
GSE360_L_DONOVANI_VS_B_MALAYI_LOW_DOSE_DC_UP	47/2291	199/20394	5.32607e-07	1.93646e-06	6.73185e-07	47	CFLAR,SYN1,BID,SLC2A3,GNAI3,TSG101,PGM1,GADD45B,CSF2RB,MMP9,N4BP1,NDRG1,NAMPT,EHD1,SOD2,GBE1,RNF19B,TNFAIP3,FOXO3,P4HA1,TNFAIP6,G0S2,NQO2,NECTIN2,NINJ1,KDM6B,CHI3L1,BTG1,HLX,TXN,SLC31A2,IER3,ETV6,RALB,TNIP1,ADM,ANGPT1,ETS2,RELA,MARCKSL1,GRB2,ZFP36L1,SELL,LITAF,SLC22A4,TBC1D8,ITSN1
GSE39820_CTRL_VS_TGFBETA1_IL6_IL23A_CD4_TCELL_UP	47/2291	199/20394	5.32607e-07	1.93646e-06	6.73185e-07	47	FOXN3,ARID4B,ZC3H11A,WAPL,TP53BP1,IPCEF1,PTPRC,ZNF106,HMGCR,ST8SIA4,PAPOLG,WIPF1,ASH1L,RSRP1,CREB1,IFIT2,CD274,HSPH1,STX16,USP9X,SBF2,STK26,FAM8A1,ZCCHC2,IFITM3,KDM6A,AHCTF1,ELMO1,NCF1,PPP1R15B,MORC3,SIK3,RBM15,ANTXR2,AIM2,UBXN7,ZNF592,YWHAB,JMJD1C,SERTAD2,CXorf38,SELL,SLC5A3,TOP1,SGMS1,HSPA1B,HSPA1A
GSE42724_MEMORY_BCELL_VS_PLASMABLAST_UP	47/2291	199/20394	5.32607e-07	1.93646e-06	6.73185e-07	47	CFLAR,PIAS1,GPBP1,PKN2,ATP11A,RAB21,GTPBP1,RNF24,NFAT5,SELPLG,DUSP16,VDR,CHMP3,RNF19B,OGFRL1,CD274,APAF1,GTDC1,IL1RN,DYNC1LI1,CSRNP1,SAMSN1,ZFAND3,MX1,PPP1R15B,TAGLN2,EPB41,PEF1,REL,SLU7,ARIH1,PATL1,ARF4,XPO6,STAT2,NMNAT1,BASP1,CLK3,UBALD2,PLSCR1,RALGAPA2,SIAH1,GRK5,TAP2,HSPA1A,KIAA0040,MRPS6
GSE43260_BTLA_POS_VS_NEG_INTRATUMORAL_CD8_TCELL_DN	47/2291	199/20394	5.32607e-07	1.93646e-06	6.73185e-07	47	POLR2J,ZNF200,SERPINB1,ERP44,CDK14,EVI5,ACSL4,POLB,UBE2D1,STX7,PLOD1,SRPK1,MYH9,ENG,MANBA,EHD1,ST8SIA4,RNF19B,ATF6,TNFAIP3,AMD1,TNFAIP6,PRKAA1,DPF2,ARF3,LMO2,STX6,TOR1B,PTPRJ,PDE6D,JAK1,NLRP3,PEX13,RAB31,COQ2,MARCKSL1,FRAT2,EVI2B,FNBP1,DPYD,ARID5A,MAP3K5,HLA-E,SUPT4H1,UBXN2B,LYN,NCOA4
GSE5589_IL6_KO_VS_IL10_KO_LPS_AND_IL10_STIM_MACROPHAGE_45MIN_DN	47/2291	199/20394	5.32607e-07	1.93646e-06	6.73185e-07	47	ATP6V0A1,SYNE2,CASP8,PICALM,SNX10,MCOLN1,HAUS4,HMOX1,SPTLC2,SIRPB1,HBP1,UHRF1BP1L,LPCAT3,PTBP3,HSDL2,AVPI1,KANSL1,ELF1,TRIM25,HNRNPH2,ARHGEF6,LDHA,SLC37A2,GLUL,IL1RN,FHDC1,PRUNE1,OSBPL11,ATP6V1B2,KLF10,BRAF,ABHD3,ABCG1,TPCN2,HEY1,MED30,KBTBD2,SMPDL3A,THBD,IST1,EXT1,UBQLN2,TREML4,SH3BGRL2,SLC5A3,MRPS6,PECAM1
GSE7460_CTRL_VS_TGFB_TREATED_ACT_TCONV_UP	47/2291	199/20394	5.32607e-07	1.93646e-06	6.73185e-07	47	CD44,KLF6,ST6GALNAC2,IL12RB2,ERO1B,MAP3K20,TBL1X,PIM2,IMPDH1,NUFIP2,C2CD5,MAN1A1,HRH2,IL18RAP,NFE2L2,SRGN,TNFSF14,EVI2A,ARHGEF6,ANXA1,MTHFS,GGH,GPAT3,MCTP2,CD53,HDGF,LYST,LBR,IQSEC1,ROPN1L,ENKUR,PPP4R1,FBXO33,GHITM,TUBA1A,RAB31,MBOAT1,CYSLTR1,VCPIP1,UNC119B,KCTD12,EVI2B,SEMA4A,TECPR2,SIPA1L1,ZDHHC18,ITGB3
GSE7218_IGM_VS_IGG_SIGNAL_THGOUGH_ANTIGEN_BCELL_DN	42/2291	170/20394	5.88483e-07	2.13802e-06	7.43254e-07	42	IFNGR1,FAM107B,SNX10,PSME1,CREM,TSPO,NAMPT,HSPB1,TREML2,IL18R1,IL18RAP,RNF19B,IFIT3,IFIT2,TNFSF10,NMI,RNF114,BST2,GIMAP4,TRAFD1,SLC31A2,LCN2,SERPING1,NR4A2,SAMSN1,UBE2L6,NRG1,JAML,REL,EIF4E3,RYBP,SYTL3,TAGAP,ALDH1A1,B2M,STAT2,ISG20,IFITM1,CD300LF,HSH2D,ABHD16A,APOL6
GSE13522_CTRL_VS_T_CRUZI_Y_STRAIN_INF_SKIN_IFNAR_KO_UP	47/2291	200/20394	6.21427e-07	2.17343e-06	7.55565e-07	47	TYROBP,EHD3,PPP2R5A,ACTN1,ANKRD13A,GRAMD1A,RASSF2,FCGRT,VSIR,RNF167,CAMKK2,ARSB,EPAS1,PADI2,SGK1,WDFY4,GMFG,THEMIS2,ALOX5AP,OSTF1,ACVR1B,RCBTB2,TTYH3,MCTP2,DUSP10,LYST,RNF145,FCER1G,TGFBR2,ANXA5,STIM1,FEZ2,MBOAT1,PITPNA,MSRA,MCEMP1,RFLNB,PDE4B,SNN,APOBR,HEXIM1,METTL9,MPEG1,GRK6,C19orf38,ITGB3,GTF2I
GSE1460_CD4_THYMOCYTE_VS_NAIVE_CD4_TCELL_CORD_BLOOD_UP	47/2291	200/20394	6.21427e-07	2.17343e-06	7.55565e-07	47	VIM,CD44,TNFRSF1B,STAU2,HSPA5,POLB,ITCH,HSP90AA1,OSBPL8,CMTM6,LRRFIP2,SPTLC2,TPD52L2,CRNKL1,APMAP,PGRMC1,CORO1C,MAPK14,TRIM38,CNOT6,PDE4D,SF3B1,EPAS1,ETF1,RAC2,LCP1,TOR1B,TOR1A,FBXO11,NAB1,DUSP6,CEP170,ATG3,PPP4R1,KLF10,NIT1,ADAR,ZNF148,RAB8B,TPM4,TRIB1,LIG4,LIMK2,PTTG1IP,TMEM50A,COPB2,MARCKS
GSE1460_DP_THYMOCYTE_VS_THYMIC_STROMAL_CELL_DN	47/2291	200/20394	6.21427e-07	2.17343e-06	7.55565e-07	47	LAMP2,ATP9A,CNN2,PKN2,CTTN,PYGL,SEC23B,ZNF516,ASAH1,IMPDH1,MANSC1,ARSB,SMNDC1,MORF4L2,ATXN1,NDUFA1,FGF13,LAMTOR5,RAC1,SLC31A1,GGH,CASP1,GLIPR1,MCTP2,ZCCHC2,CREG1,CEP170,SIDT2,XKR8,LMNA,ATF3,ILK,NDEL1,CDH2,FEZ2,GNB2,CHST15,TBK1,DENND5A,IFITM2,RXRA,EPHB4,SLC22A4,MYO5A,TMEM184B,BBIP1,CD302
GSE14699_NAIVE_VS_DELETIONAL_TOLERANCE_CD8_TCELL_DN	47/2291	200/20394	6.21427e-07	2.17343e-06	7.55565e-07	47	EHD3,PLEKHO1,TIMP2,PPP2R5A,ACTN1,ALPK1,APBB1IP,RASSF2,FCGRT,DDX58,CAMKK2,VDR,IL18R1,EPAS1,NFE2L2,SGK1,UBN1,IFIT3,IFIT2,TRIM25,AGO2,RBM39,RTN3,EMP1,ADAM19,RCBTB2,PARP9,DUSP6,MCTP2,DUSP10,ETS2,TGFBR2,NIPBL,LETM2,PLEKHA2,MBOAT1,ARID3B,MX2,RFLNB,PDE4B,C2orf88,SEMA4A,METTL9,IGF2R,KIAA0040,RNASE4,ITGB3
GSE15330_WT_VS_IKAROS_KO_LYMPHOID_MULTIPOTENT_PROGENITOR_UP	47/2291	200/20394	6.21427e-07	2.17343e-06	7.55565e-07	47	JARID2,RB1CC1,PHKA2,PIK3C3,EDEM2,CMTM6,GTPBP1,YY1,DNAJC5,STK24,PLIN3,CSNK1A1,CD86,RSRP1,SGK1,FOXO3,CRIPT,CAT,RNF114,FGL2,REEP5,SAT1,NINJ1,APC,RCBTB1,KIAA0319L,UBC,UPF2,MIA3,USP25,SAFB,ACOX1,RYBP,HMGB2,RAD21,ARIH1,TSC22D4,GLRX,B3GNTL1,SLCO3A1,ZBTB18,OAZ2,HCLS1,ATP6AP2,S100A6,UBL5,PPP2R2A
GSE15735_2H_VS_12H_HDAC_INHIBITOR_TREATED_CD4_TCELL_DN	47/2291	200/20394	6.21427e-07	2.17343e-06	7.55565e-07	47	PGLYRP1,ARID4A,ARHGAP6,FAM168A,IL12RB2,SNX10,CTSZ,HCK,CORO1C,SLC6A12,ARHGEF2,STX12,PREX1,ZNFX1,TNFSF14,LSP1,FLOT2,TRAFD1,IER3,ANXA3,PARVG,LYST,RALB,GNAQ,BACH1,RAB11FIP1,NLRP3,TKT,MED30,DHRS13,SLC43A2,VPS37C,RAB31,SIGLEC7,CSGALNACT2,MOB3A,SMPDL3A,KCNE3,PAK2,FUT7,ZNF467,TLR5,SEMA4D,SULF2,TAX1BP3,SMIM3,SRGAP2
GSE17186_BLOOD_VS_CORD_BLOOD_CD21HIGH_TRANSITIONAL_BCELL_UP	47/2291	200/20394	6.21427e-07	2.17343e-06	7.55565e-07	47	SPAG9,EXTL3,BID,OAT,MAP2K4,CYB5R4,VPS35,PSEN1,SNX10,PPP2R3C,RAB11A,TGFB1,SH2B3,LTBR,RNF130,ATP6V0E1,MOB1A,GCA,STX12,AVPI1,PLEKHG3,MIS18BP1,TEP1,NOTCH2,TMBIM1,MTHFS,UGGT1,USP8,SH3BGRL3,ARHGAP26,LPCAT1,FCER1G,IFNAR2,HK3,MAPKAPK2,GKAP1,CSGALNACT2,GNB2,HPSE,RCC1,MX2,EVI2B,LITAF,CAPZA2,CRIP1,TAX1BP3,PLEKHO2
GSE17186_BLOOD_VS_CORD_BLOOD_NAIVE_BCELL_UP	47/2291	200/20394	6.21427e-07	2.17343e-06	7.55565e-07	47	STARD3NL,EXTL3,BID,CD44,SEL1L,NT5C2,PSME1,CSF2RB,ZNF516,RAB11A,TGFB1,GALNT7,MOB1A,ACTR3,GCA,ATP6V0B,STX12,FKBP15,AVPI1,EEPD1,SRGN,USP22,IL1B,SMPDL3B,PTPRE,NOTCH2,DYNC1LI2,TMBIM1,SLC31A2,IDH1,GOLGA7,LPCAT1,HK3,CXCL16,MAPKAPK2,RPN1,SPINT1,LMAN2,TPST1,TRIB1,FAM174A,SLC8A1,PTTG1IP,IFITM2,TMEM170B,PLEKHO2,SRGAP2
GSE17186_CD21LOW_VS_CD21HIGH_TRANSITIONAL_BCELL_UP	47/2291	200/20394	6.21427e-07	2.17343e-06	7.55565e-07	47	SERPINB1,GAB2,OAT,TTC7A,NDST1,CASS4,NCF4,SLC6A12,MAN1A1,ARHGEF2,TJP2,EEPD1,LRP1,B9D2,MIS18BP1,PTPRE,CNPY3,PARVG,GALNT1,LYST,HNRNPLL,LAMTOR1,ESAM,ELMO1,FCHO2,ITGB2,NLRP3,RNF149,EIF4E3,RBM47,GKAP1,ATP7A,INPPL1,PRKCB,DHRS13,RBPJ,RAB31,PTK2,RUFY1,METRNL,FUT7,LRRC75A,PLSCR1,SULF2,BAZ1A,LEPROT,SMIM3
GSE17580_UNINFECTED_VS_S_MANSONI_INF_TEFF_UP	47/2291	200/20394	6.21427e-07	2.17343e-06	7.55565e-07	47	RB1CC1,ANKS1A,ACTN1,CDC5L,TRIOBP,SUSD6,SLA2,MAPRE1,TSC22D1,RAB3D,AVL9,PDLIM1,EXOC8,PADI2,OSBPL9,ZNFX1,IL1B,RAB3IP,LSP1,THEMIS2,SBF2,NUMB,DSC2,OASL,ACVR1B,CNPY3,PPP3CA,IQSEC1,DOK3,ADM,CAST,ZFAND3,SKI,IFNGR2,ZBTB7B,PPBP,GALNT10,STAT6,LMBRD1,STIP1,ATF7,AKIRIN1,ZNF467,LRRK2,IGF2R,MCMBP,LYN
GSE17721_0.5H_VS_12H_PAM3CSK4_BMDC_DN	47/2291	200/20394	6.21427e-07	2.17343e-06	7.55565e-07	47	FAM214B,CSDE1,KIF1B,ZC3H11A,ARFGEF1,VPS35,NDE1,CHMP5,GRAMD1A,PPP2R3C,VAPA,TLR8,USB1,USP10,UBE2W,DNAJB6,BST1,PITPNM1,CLK4,KPNA1,CAPZA1,ATP6V0B,PHF3,SLC46A2,CAT,RHOT1,RAC2,CLIP1,PHF21A,MDM2,GLIPR1,JDP2,ARL8A,LPP,TLK2,TMCO3,VTI1A,ACSL1,CNOT8,NCF1,ZBTB7B,SPIDR,FPR1,SEMA4A,GK,SGMS1,SMIM3
GSE17721_0.5H_VS_8H_PAM3CSK4_BMDC_DN	47/2291	200/20394	6.21427e-07	2.17343e-06	7.55565e-07	47	RBM5,FAM214B,GABARAPL2,ARHGAP6,CYBA,RAB10,PPP2R3C,SNAP23,YY1,VAPA,TLR8,USB1,UBE2W,KLF3,MS4A6A,KPNA1,KAT2B,QSOX1,CAPZA1,RSRP1,RHOT1,SMPDL3B,TRIM21,CDC73,MDM2,TXN,GGH,ACTR2,RNF185,JDP2,WDR20,TLK2,VTI1A,CNOT8,CD1D,PXK,RELA,SPATA13,DENND5A,IL1RAP,GK,NEU1,PPP1R11,PSENEN,CKLF,SMIM3,HP
GSE17721_CTRL_VS_CPG_8H_BMDC_DN	47/2291	200/20394	6.21427e-07	2.17343e-06	7.55565e-07	47	MYLIP,GABARAPL2,PPP2R5A,POLB,GRAMD1A,INTS6,RIPK2,ENG,P2RX1,ALOX12,DUSP16,SPARC,KAT2B,GBE1,CHMP3,STXBP3,STAG1,TEK,ETF1,FGL2,BST2,UBE2M,ATP6V1E1,DNAJB1,NAB1,PPIG,PTGES,CHD1,SAMSN1,BRAF,TAGLN2,MORC3,ABR,GBP2,MAPKAPK2,CCNL1,RBM47,PXK,PLEKHA2,CLK3,FUT7,HCAR2,PLSCR1,STK40,RCSD1,GK,TOP1
GSE17721_LPS_VS_GARDIQUIMOD_24H_BMDC_DN	47/2291	200/20394	6.21427e-07	2.17343e-06	7.55565e-07	47	NADK,HSPA5,DGAT2,ACSL4,PICALM,ITCH,PSEN1,STK17B,RCOR1,PLP2,ARHGAP21,LAMTOR3,SH2B3,LPCAT3,GPSM2,TREM1,EREG,STARD8,ANXA1,ACVR1B,HLX,BNIP2,S100A8,TNIP1,RGS18,LPCAT1,F11R,FCER1G,PPP1R21,WDFY3,YWHAB,FTH1,ADAM9,B3GNT2,TLR1,METRNL,KREMEN1,MORF4L1,GNG2,SVIL,ATG7,AIF1,SMIM11A,ITSN1,RBMXL1,NFAM1,TXNIP
GSE17721_PAM3CSK4_VS_GADIQUIMOD_24H_BMDC_UP	47/2291	200/20394	6.21427e-07	2.17343e-06	7.55565e-07	47	TMEM176A,NADK,RALBP1,PKM,NDST1,MYL6,NANS,MKNK2,INTS6,RAB3D,SLC6A12,CHD4,MAN1A1,CLU,PLBD1,KIF1C,TEP1,LDHA,ALPK3,ARRB1,GTF2B,ANXA3,FCGR2A,SLC39A1,INTS3,CTDSPL,DOCK5,LCN2,ACOX1,TKT,RAB31,PGAM1,CYSLTR1,TALDO1,NOP10,PROS1,APOBR,FNBP1,DAPK1,PELI1,CDC42SE1,PLCG2,MBP,UBL5,HELZ,ANG,PSMB3
GSE20198_IL12_VS_IL12_IL18_TREATED_ACT_CD4_TCELL_DN	47/2291	200/20394	6.21427e-07	2.17343e-06	7.55565e-07	47	IDS,VIM,CD44,NFYC,RBM22,MAPK1,PPM1F,HCK,DNAJC3,ARHGAP21,ZMIZ1,KLF3,QKI,HMGCR,FRMD4B,STXBP3,OSBPL9,STX16,FAM193A,SERINC3,HSD17B4,DPF2,PHC2,ABI1,TXN,GGH,BMP2K,RIT1,SSBP2,DYNLT1,CHD1,DUSP2,ABHD3,ABCG1,ARHGAP25,FSTL1,DHRS13,MAPK1IP1L,AKAP13,RNPEP,P2RY13,PTTG1IP,FAR1,MBP,WWP2,PLEKHM1,LYN
GSE20715_0H_VS_48H_OZONE_LUNG_UP	47/2291	200/20394	6.21427e-07	2.17343e-06	7.55565e-07	47	MYLIP,CYTH3,SERPINB1,FHL1,DAPK2,CNN2,FAM107B,PTPRC,BMX,GAB1,MS4A6A,PITPNM1,ARHGDIB,IK,RGS2,YPEL5,CCR2,TNFSF10,SRGN,ACOT9,ADGRE5,NMI,GNG11,SLC44A2,SLC6A6,PTPRE,GIMAP4,LMO2,PLXNC1,SORL1,ACTR2,SLC40A1,PSTPIP1,IFITM3,IFNAR1,DYNLT1,CMTM7,IFNAR2,PRKCB,RAB31,RAB24,OAZ2,MED12,EVI2B,WWP2,PBX2,SNX2
GSE20715_0H_VS_6H_OZONE_TLR4_KO_LUNG_DN	47/2291	200/20394	6.21427e-07	2.17343e-06	7.55565e-07	47	UBR2,ARID4B,VMP1,ANKRD44,KLF6,PTGS2,ANKRD13A,RNF13,VAPA,OAZ1,CYTH2,ELL,HSPB1,SHOC2,UBE2D3,NFE2L2,ATF6,ELL2,NR4A1,CDC73,FAM8A1,GTF2B,MTMR6,RAB5A,RNF145,DOCK5,LCN2,CHD1,FAM126B,PRR14,DYRK1A,GPBP1L1,ZYG11B,TGFA,GKAP1,MAPRE2,DUSP18,RAB24,AFF1,OXSR1,FLII,MSL1,LRRK2,IL1RAP,S100A6,CEBPD,HP
GSE21670_TGFB_VS_TGFB_AND_IL6_TREATED_CD4_TCELL_DN	47/2291	200/20394	6.21427e-07	2.17343e-06	7.55565e-07	47	NT5C2,GNB1,MYH9,TNRC6B,TBL1X,ELF4,FMR1,PIM2,ERF,DDX58,QSOX1,CCNI,KDM3B,SPOP,ANXA11,STAU1,OS9,ACTR2,GALNS,NARF,SDHC,NSD3,FLI1,RASSF3,HNRNPU,AHCTF1,USP25,TSC22D3,ZC3H18,EPB41,IFNGR2,GPBP1L1,SAFB,ORAI2,NCSTN,CD200R1,UBTD1,STIM1,RAB8A,SERTAD3,FTH1,REPS2,CRLF3,SERTAD2,ARHGAP30,ARPC4,PECAM1
GSE24972_WT_VS_IRF8_KO_MARGINAL_ZONE_SPLEEN_BCELL_UP	47/2291	200/20394	6.21427e-07	2.17343e-06	7.55565e-07	47	ADIPOR2,EXTL3,IFNGR1,GAB2,VCL,CNN2,TNRC6B,RAB11A,HSPB1,HTATIP2,STXBP3,VPS4B,KANSL1,DUSP1,ADGRE5,ALOX5AP,RNASEL,TMBIM1,IL1RN,CPEB2,GGH,NAB1,GPAT3,PELI2,DEF8,SSH2,CSRNP1,PAN3,CARHSP1,USP25,ZFAND3,EIF4A2,LMNA,STX5,WDR26,HIPK1,SLMAP,RBM47,FRAT1,RNF169,JUN,TMEM150B,EXT1,CHP1,RCSD1,ARHGAP19,CDK11B
GSE25123_WT_VS_PPARG_KO_MACROPHAGE_IL4_STIM_DN	47/2291	200/20394	6.21427e-07	2.17343e-06	7.55565e-07	47	SKAP2,LAMP2,TNFRSF1B,VCL,ATP2B4,VMP1,CASS4,NCF4,ABHD4,TSC22D1,AHR,MMD,VDR,IL1R2,IL18RAP,WLS,TRPM6,TJP2,CCR2,SRGN,F13A1,GOLM1,STX11,TMBIM1,DRAM1,KLF4,GPAT3,GABARAPL1,BCL2A1,CERS2,HNRNPLL,RILPL2,HHEX,NR4A2,SAMSN1,S100A11,SLC22A15,CTLA4,GYG1,RAB8B,CHST11,HPSE,PLSCR1,LITAF,S100A4,S100A10,S100A6
GSE26030_UNSTIM_VS_RESTIM_TH1_DAY15_POST_POLARIZATION_DN	47/2291	200/20394	6.21427e-07	2.17343e-06	7.55565e-07	47	NADK,EXTL3,RHOA,JMJD6,PHLPP1,STK4,HCK,STK24,TGFBR1,ZFAND5,STK38,PLEK,PTK2B,TGM3,S1PR4,PTPN12,SLC44A2,ACTN4,KRAS,PPM1B,BCL2A1,NFKBIZ,MSN,CELF1,ABHD3,B4GALT5,FCER1G,TPCN2,PBXIP1,NUAK2,TKT,CTSB,YWHAZ,MAPRE2,TRIB1,DDIT3,CSF1R,SPATA13,APOBR,TUBB4B,MTF1,SVIL,C5AR1,SIPA1L1,SGMS1,FCGR3A,ITGB3
GSE26669_CD4_VS_CD8_TCELL_IN_MLR_COSTIM_BLOCK_UP	47/2291	200/20394	6.21427e-07	2.17343e-06	7.55565e-07	47	HIVEP2,GABARAPL2,TMCC3,MAP2K4,TNFRSF1A,TFE3,PHLPP1,YTHDC1,CASS4,RFFL,SEC14L5,CAMKK2,MANSC1,CYTIP,AFTPH,IFIT2,DUSP1,GPSM2,ACSL3,TUBA4A,GMFG,GIMAP4,ACVR1B,CPM,CASP1,SEC11A,HNRNPLL,CDC42EP2,ACSL1,RASSF3,ST3GAL2,TGFBR2,RBM47,ARFIP1,MTMR10,PRELID1,TMCC1,PLK3,CRLF3,ZBTB18,C14orf119,ZNF467,SNN,SULF2,MAP3K5,PRR13,IFI30
GSE2770_UNTREATED_VS_IL4_TREATED_ACT_CD4_TCELL_6H_UP	47/2291	200/20394	6.21427e-07	2.17343e-06	7.55565e-07	47	IDS,TYROBP,MVP,PNPLA6,RELT,TBXAS1,YPEL3,NDRG1,BNIP3L,MTPN,MMD,GALNT7,OGFRL1,CLU,MPP1,SARAF,OASL,LMO2,GNS,CIR1,PARP9,ANXA3,NLRP12,SLC39A1,RHOB,C9orf72,XPC,F11R,ATP6V0D1,HK3,ILK,STX3,MTMR10,ISG20,SMPDL3A,HPSE,OAZ2,FUT7,PTTG1IP,PROS1,SELL,ARID5A,FCGR3A,TAX1BP3,C19orf38,RNASEK,RNASE4
GSE27786_CD4_TCELL_VS_ERYTHTROBLAST_UP	47/2291	200/20394	6.21427e-07	2.17343e-06	7.55565e-07	47	PGLYRP1,CD44,BCLAF1,ARID4A,TIMP2,RSF1,FAM168A,SIRT2,RFX3,PSEN1,DNAJA1,NCF4,DICER1,GMPR2,NDRG3,SLA2,TBL1X,DNMBP,MANBA,PRKAR2A,RLF,PREX1,ZFP36,TBC1D14,YIPF3,NAB1,PPIG,MFAP1,CSNK1D,ZCCHC2,MIA3,PADI4,JAK1,PPP1R21,PPP4R2,CD200R1,PRKCD,IRF2,GLB1,ARID3B,PDE4B,TCN2,UBE2L3,KPNA4,PLSCR1,MYO5A,MAP3K3
GSE27786_CD4_TCELL_VS_MONO_MAC_DN	47/2291	200/20394	6.21427e-07	2.17343e-06	7.55565e-07	47	PKM,SNX10,OSM,RNF24,MAPRE1,STAG2,GRB10,MICU1,SLC6A12,SRSF9,CPEB4,PRKAR2A,STRN,TUBA1B,LPGAT1,CDKN1A,VASP,YWHAH,MPP1,AGTPBP1,CCDC146,USP15,TXN,TLR4,SORL1,RAB20,CREG1,ARF1,RALB,MSRB2,MPP7,CARHSP1,PPP4R1,TPPP3,ITGB2,FBXL13,SLC22A15,PRKCD,YWHAB,NETO2,GLRX,AGTRAP,MYADM,AP1S2,KMT5A,BAZ1A,SIPA1
GSE27786_CD4_TCELL_VS_NEUTROPHIL_DN	47/2291	200/20394	6.21427e-07	2.17343e-06	7.55565e-07	47	GDE1,RALBP1,TIMP2,PPP2R5A,TNFRSF1A,RAB7A,STK17B,OSM,SOS2,AQP9,P2RX1,RNF167,CAPZA1,RNF19B,CTBS,PTBP3,CLU,NDUFA1,HIP1,ZFP36,NINJ1,MBD2,ROCK2,AGTPBP1,ACVR1B,MDM2,CIR1,SLC12A6,MAP1LC3B,BCL10,IQSEC1,PPP1R18,MSN,LAMTOR1,DYRK1A,PBXIP1,SENP2,CRK,MLKL,STAT3,ZNF217,SELP,TBL1XR1,ARID3B,GAS2L1,BAZ1A,MAP3K3
GSE27786_LIN_NEG_VS_CD8_TCELL_DN	47/2291	200/20394	6.21427e-07	2.17343e-06	7.55565e-07	47	PAF1,GRAMD1B,CUL3,CYBA,RHOA,MARK2,OSTM1,PTPRC,RBM22,PSME1,WASHC2A,ITPK1,SLA2,FCGRT,DDX58,PDLIM1,RNF167,PRDM2,RLF,NMI,KRAS,TAOK3,MDM2,PPM1B,TMOD3,LYST,DEGS1,AMN1,CMIP,TRIP12,EIF4A2,ABCG1,ITGB2,TAOK1,STX5,ARPC5,WDR26,YWHAB,RAB24,PLEKHA2,MAP3K2,IP6K1,SOCS3,SP1,LRP10,MCMBP,SUPT4H1
GSE27786_LSK_VS_NEUTROPHIL_DN	47/2291	200/20394	6.21427e-07	2.17343e-06	7.55565e-07	47	SERPINB1,GRN,RRM2B,SIRT2,CMTM6,PPP2R3C,SUSD6,AQP9,KLHL2,HECA,RAP1A,AREL1,COPA,EEPD1,MED13L,PTPN12,SLC44A2,KDM6B,PARVG,MTMR6,MAP1LC3B,ZCCHC2,MINDY1,GPR107,LAMTOR1,CAST,LY96,PRR14,MFSD14A,PCYT1A,BICDL2,RBP7,LAPTM5,MED30,MOB3A,TLR1,C14orf119,PTTG1IP,TMEM120A,LRP10,MYO5A,MBP,BAZ1A,NCOA6,CAPZA2,ARHGAP19,SRA1
GSE27786_NKTCELL_VS_MONO_MAC_DN	47/2291	200/20394	6.21427e-07	2.17343e-06	7.55565e-07	47	HEBP2,SLK,TNFRSF1A,RAB7A,NRDC,RASSF2,N4BP1,OAZ1,GRB10,KLHL2,SRSF9,CPEB4,AMPD2,SPOP,UBL3,LPGAT1,CDKN1A,VASP,GMFG,AGTPBP1,FLOT1,RAB20,PELI2,IQGAP1,ARF1,HNRNPLL,MSRB2,CMTM7,KLF10,MORC3,TPPP3,ITGB2,RBP7,PRKCD,STXBP5,MID1IP1,UBTD1,KIF5B,NETO2,JUNB,PGAM1,TLR1,OAZ2,TUBA8,TDRD7,TAX1BP3,CDK11B
GSE28237_EARLY_VS_LATE_GC_BCELL_DN	47/2291	200/20394	6.21427e-07	2.17343e-06	7.55565e-07	47	DAPK2,SPEN,OTUD5,GRAMD1A,WASHC2A,TSPO,MYH9,TPD52L2,SUPT20H,TTC26,VSIR,NFE2L2,ATP6V0B,TJP2,KDM3B,MED13L,G0S2,PREX1,VASP,MPP1,CHSY1,HSD17B4,BHLHE40,PHF21A,GLIPR1,FCGR2A,LAMTOR1,CAST,NR4A2,ANGPT1,MIA3,ZFAND3,PRR14,WASF2,ABR,SAFB,PBXIP1,STAT6,YWHAB,AGTRAP,FLII,CSF1R,PEAR1,SEMA4A,LRP10,PPP1R11,TAX1BP3
GSE28726_NAIVE_CD4_TCELL_VS_NAIVE_NKTCELL_DN	47/2291	200/20394	6.21427e-07	2.17343e-06	7.55565e-07	47	ITGA2B,GAB2,ARID4B,SLC2A3,CTSA,DGCR2,FCGR2B,ICAM3,MAPRE3,PCNX1,MAPK3,FCGRT,ALDH2,GCA,PADI2,PTK2B,S1PR4,CFP,JUND,DNAJB1,FLOT2,ARHGEF11,TOB1,IFITM3,MCL1,HHEX,ITGB2,SDC3,HMGB2,RAB31,JUNB,KDM2A,TLR1,DDIT3,SLCO3A1,FOXO4,IFITM1,HEXIM1,LITAF,PLCG2,SIRPA,CCDC69,PAPSS2,AIF1,SIPA1,GPSM3,TXNIP
GSE28726_NAIVE_VS_ACTIVATED_CD4_TCELL_UP	47/2291	200/20394	6.21427e-07	2.17343e-06	7.55565e-07	47	FAM168A,SLC2A3,DGCR2,ICAM3,CYLD,MAPRE3,JOSD1,FCGRT,HBP1,SELPLG,VNN2,GCA,SGK1,PTK2B,S1PR4,JUND,DNAJB1,FLOT2,DOCK2,SORL1,TOB1,ARRB2,MCL1,HHEX,MX1,ABR,ITGA5,LAPTM5,PBXIP1,HMGB2,FTH1,TRANK1,RAB31,ISG20,KDM2A,DDIT3,LIMK2,FOXO4,IFITM1,LITAF,MAP3K3,AIF1,SIPA1,LEPROT,GPSM3,CD302,TXNIP
GSE29618_PRE_VS_DAY7_POST_TIV_FLU_VACCINE_PDC_DN	47/2291	200/20394	6.21427e-07	2.17343e-06	7.55565e-07	47	RALBP1,TIMP2,FAR2,SPI1,ITCH,ATRX,GADD45B,TRPS1,TGFB1,OGDH,KPNB1,RNF167,TRIM38,KPNA1,GNAI2,SMG7,RBBP5,APAF1,COPA,YWHAH,LSP1,GSE1,TAOK3,WASHC4,RCBTB1,TLN1,BMP2K,SCAF11,ANP32A,GALNT1,SH3BGRL3,RHOB,LPP,ARHGAP26,GNAQ,PDE6D,ITGB2,STX5,RAD21,RAB8A,LGALS9,CTBP2,PAK2,TOB2,APOBR,FNBP1,IL10RB
GSE3039_ALPHABETA_CD8_TCELL_VS_B1_BCELL_UP	47/2291	200/20394	6.21427e-07	2.17343e-06	7.55565e-07	47	FGR,RRM2B,MXD1,ZNF638,ITCH,MKNK2,TNRC6B,DHRS7,PLP2,BMX,NUFIP2,RNF167,NEDD9,TREML2,ST8SIA4,KLHL24,RGS2,PTBP3,ARAP3,ADGRE5,STX16,CLIP1,RAF1,PTPRE,DYSF,KIAA0513,PPM1B,DUSP6,NLRP12,LBR,PHIP,CNOT8,EIF4A2,SYNJ1,ARHGAP25,PBXIP1,RNASE6,LRG1,NR2C2,ASB7,SNN,ARHGAP30,TDRD7,MAP3K5,MIER1,MAP3K3,CCPG1
GSE30962_PRIMARY_VS_SECONDARY_CHRONIC_LCMV_INF_CD8_TCELL_DN	47/2291	200/20394	6.21427e-07	2.17343e-06	7.55565e-07	47	CFLAR,SKAP2,TMEM159,PLEKHO1,AGPAT4,CTNNA1,PICALM,IPCEF1,TP53INP2,STK17B,YPEL3,PTGS1,NDRG1,ASAH1,TFEC,EPAS1,ATP6V0B,YPEL5,LPGAT1,CDKN1A,CD93,HP1BP3,FGL2,TEP1,FGF13,FLOT2,BTG1,LYVE1,ANXA1,TMBIM1,GGH,ENTPD1,TMEM140,SPATA2L,FCER1G,LAPTM5,CREBRF,ZEB2,GLRX,KCTD12,MYADM,APOBR,GNG2,DPYD,IGF2R,PRR13,PISD
GSE32034_LY6C_HIGH_VS_LOW_MONOCYTE_DN	47/2291	200/20394	6.21427e-07	2.17343e-06	7.55565e-07	47	FKBP4,RRP12,KIF1B,ARFGEF1,PIK3C3,GRAMD1A,PSME1,AHSA1,DICER1,AVL9,HBP1,TLE4,PITPNM1,IFIT3,IFIT2,RNF11,B9D2,RNF114,TM9SF2,IRF1,RAB3IP,SLC44A2,BST2,ATP6V1E1,FAM8A1,PARP9,RNF185,SEC11A,SSBP2,RNF145,TNIP1,TMEM140,ATP6V0D1,PDXK,SAFB,STX5,GBP2,UBAP1,INPP5D,XPO6,RELA,CTDSP2,FRAT2,MBP,PSMB8,HLA-B,CDK11B
GSE32128_INOS_DEPENDENT_VS_INOS_INDEPENDENT_ACTIVATED_TCELL_UP	47/2291	200/20394	6.21427e-07	2.17343e-06	7.55565e-07	47	ADIPOR2,JARID2,RNF19A,NFYC,SEL1L,PRKACA,SRCAP,RCOR1,SEC23A,TGFB1,MMD,CBL,KCTD20,STAM2,CYTIP,GNA13,FAM53C,COPA,CDKN1C,JUND,DNAJB1,CAB39,CKAP4,RAB1A,IDH1,PCTP,PRUNE1,DOCK5,RBMS1,PPP4R1,EIF4A2,CSTB,TIPARP,ANXA5,MTMR10,MAPRE2,SNX20,SERTAD3,GAA,STAT5B,MARCKSL1,KMT5A,STK40,SERPINB2,HSPA1B,HLA-B,NCOA4
GSE3337_4H_VS_16H_IFNG_IN_CD8POS_DC_UP	47/2291	200/20394	6.21427e-07	2.17343e-06	7.55565e-07	47	SERPINB1,ATP6V0A1,GNAI3,DNAJA2,POLB,TP53INP2,NANS,HSP90AB1,GADD45B,CRNKL1,NDRG1,BUD31,SELENOK,STAM2,IL1R2,HDLBP,RNF19B,DR1,TNFAIP3,NEK6,GLIPR2,SRGN,MORF4L2,AGO2,CDKN1A,ZFP36,LSP1,LDHA,CD63,IL1RN,GTF2B,GABARAPL1,CSNK1D,TNIP1,CPSF7,CD1D,LMNA,NUDT5,GHITM,STAT3,PFKFB3,DDIT3,METTL9,HSPA1A,IFI30,ASPRV1,CDK11B
GSE339_CD8POS_VS_CD4CD8DN_DC_IN_CULTURE_DN	47/2291	200/20394	6.21427e-07	2.17343e-06	7.55565e-07	47	PGLYRP1,BTK,TYROBP,ZRANB1,HOMER3,PUM2,WNK1,TNPO3,XRCC5,DNAJA1,NUP50,MAP3K1,CDC5L,ERF,KLF3,QKI,HMGCR,ERGIC1,KPNA1,EIF1B,BIRC6,RPS6KA1,HSPH1,ARHGAP9,KRAS,BHLHE40,ARF3,OSTF1,SLC31A1,GGH,PSTPIP1,PRUNE1,TPM3,MSN,CPSF7,RMND5A,CMIP,EIF4A2,WDR26,PRKCB,RGS14,MYADM,SEMA4D,S100A4,S100A6,SIRPA,NCOA4
GSE369_PRE_VS_POST_IL6_INJECTION_SOCS3_KO_LIVER_DN	47/2291	200/20394	6.21427e-07	2.17343e-06	7.55565e-07	47	GAS7,BTK,GRN,ATP6V0A1,TIMP2,TBXAS1,CTSA,TFE3,GRAMD4,STXBP2,MLF2,SF3A1,NCF4,MAPK3,FCGRT,CPVL,ENG,RAB5C,LTBR,ST8SIA4,POR,ARHGEF6,OS9,PLXNC1,ITM2B,ARRB2,VAV1,MYO1F,EPHX1,ZNF185,PLCB3,WBP1L,TPP1,RNASE6,GABARAP,PFKFB3,GAA,RHOG,CSF1R,SNN,ARAP1,LRP10,GPSM3,CD302,IL10RB,CUX1,PECAM1
GSE3691_IFN_PRODUCING_KILLER_DC_VS_PLASMACYTOID_DC_SPLEEN_UP	47/2291	200/20394	6.21427e-07	2.17343e-06	7.55565e-07	47	CREBBP,CAPN1,RALBP1,PLEKHO1,TNFRSF1B,PIAS1,DAPK2,DGAT2,DIP2B,MARK3,MAVS,WASHC2A,NIN,N4BP1,HBP1,TLE4,CPD,STK38,CLK4,KLHL24,EDEM3,SGK1,HSDL2,YPEL5,LGALSL,CFP,RAB3IP,FGF13,MPP1,GOLM1,ACVR1B,NSD3,RMND5A,ACOX1,TGFBR2,GALNT10,SLC43A2,USP32,TBL1XR1,JUN,MYADM,EXT1,AP1S2,LITAF,GM2A,STARD10,RNASE4
GSE39556_CD8A_DC_VS_NK_CELL_UP	47/2291	200/20394	6.21427e-07	2.17343e-06	7.55565e-07	47	FKBP4,HIVEP2,BID,FHL1,GAB2,VCL,LCP2,HEXB,ATP2B4,MYLK,TNFRSF1A,MAP4K4,ACTN1,PGRMC1,DMXL2,GRB10,HSPB1,IMPDH1,NR3C1,FRMD4B,GBP1,TNFSF4,FOXO3,TJP2,TUBA4A,GNG11,THEMIS2,LILRB2,PPT1,LDHA,LMO2,TXN,SLC31A1,GGH,SORL1,NAB1,ARRB2,ACSL1,GNAQ,PRPSAP1,B3GNTL1,PLCB1,PLSCR1,AIF1,LST1,LILRA2,PECAM1
GSE39864_WT_VS_GATA3_KO_TREG_UP	47/2291	200/20394	6.21427e-07	2.17343e-06	7.55565e-07	47	VCAN,MXD1,PTGS2,NUP50,SUSD6,TIMP1,POLR2C,NDRG1,JAK3,NAMPT,ZFAND5,STX12,IFIT2,APAF1,MORF4L2,IRF1,SLC44A2,CDKN2D,TRIM21,BHLHE40,EMP1,TANK,ABI1,ANXA3,IFITM3,ARNT,C9orf72,ACSL1,GBP2,GBP4,ZNF281,ALDH1A1,GKAP1,NDEL1,TAP1,STAT3,ADAM9,TPST1,SELP,AKIRIN1,IST1,PLCB1,MX2,PLSCR1,CASP4,LTB4R,LYN
GSE40068_CXCR5POS_BCL6POS_TFH_VS_CXCR5NEG_BCL6NEG_CD4_TCELL_UP	47/2291	200/20394	6.21427e-07	2.17343e-06	7.55565e-07	47	KMT2E,ZRANB1,ARID4B,IRAK3,TNRC6B,RNF167,ARRDC3,NR3C1,PADI2,KLF7,FOXO3,CARD6,RC3H1,SKIL,PPM1B,VPS37B,WDR20,SMAD4,MCL1,GATAD2B,IQGAP2,PNRC1,WTAP,SAMD8,TSC22D3,BRAF,SKI,NEXN,ZNF281,TIPARP,LETM2,TMEM71,TCP11L2,PTK2,USP32,PPP1R3B,PDE4B,DCUN1D3,SELL,SULF2,GM2A,MCMBP,L3MBTL3,PJA2,DDX3X,CD302,TXNIP
GSE40666_NAIVE_VS_EFFECTOR_CD8_TCELL_WITH_IFNA_STIM_90MIN_UP	47/2291	200/20394	6.21427e-07	2.17343e-06	7.55565e-07	47	CNN2,RAB7A,RAB21,SNX10,LPCAT2,PSME1,TOM1,COTL1,RIPK2,MS4A6A,SELPLG,STK38,MYL12B,SCPEP1,GLIPR2,AHNAK,TNFSF14,TMX4,GMFG,ATP6V1E1,SERINC3,ARRB1,PDE5A,PCTP,ARHGAP26,NACC2,LATS2,PDCD4,RILPL2,FLI1,MFSD14A,ANO10,ANTXR2,DHRS13,RAB33B,CRLF3,DAZAP2,RFLNB,SOCS3,EVI2B,C16orf54,GM2A,PELI1,S100A6,CAPZA2,SGMS1,CRIP1
GSE41867_NAIVE_VS_DAY6_LCMV_ARMSTRONG_EFFECTOR_CD8_TCELL_DN	47/2291	200/20394	6.21427e-07	2.17343e-06	7.55565e-07	47	ELOVL5,DAPK2,FAM168A,ATP2B1,LPCAT2,HCK,PHKB,NFAT5,LAMTOR3,VWF,PRKAR2A,KLHL24,IL1R1,IL18R1,IL18RAP,WLS,TNFAIP3,DENND1A,FAM53C,ADGRE5,F13A1,SESN2,STX11,RNASEL,TM6SF1,IER3,BCL2A1,MYO1F,S100A8,TNIP1,GBP2,NCSTN,ATF3,NIPBL,GKAP1,TCP11L2,RAB8B,SNX20,PCMTD1,PTK2,MTX1,ADGRG3,CD300LF,PLSCR1,S100A4,SEMA4A,SIPA1L1
GSE42021_TCONV_PLN_VS_CD24LO_TCONV_THYMUS_DN	47/2291	200/20394	6.21427e-07	2.17343e-06	7.55565e-07	47	FKBP4,LAMP2,PLAUR,HOMER3,SOAT1,BCL3,XRCC5,PAPOLA,HIF1A,ABCC3,GAPDH,HRH2,STAM2,TGFBI,USP9X,CD93,MKLN1,ATP6V1E1,GNS,GABARAPL1,MAP1LC3B,VAV1,PGD,RALB,DYNLT1,DOCK5,LCN2,SIDT2,HNRNPU,SKI,FSTL1,TIPARP,CCR1,PRKCB,CLEC4D,ITGAM,B3GNT2,GAA,RAB33B,CEBPB,JUN,PAK2,GP1BA,SIAH1,SERPINB2,F5,GRK5
GSE5589_WT_VS_IL10_KO_LPS_AND_IL10_STIM_MACROPHAGE_45MIN_UP	47/2291	200/20394	6.21427e-07	2.17343e-06	7.55565e-07	47	WAS,CDK14,CNN2,PLXNA2,LPCAT2,MKNK2,NDRG1,PIK3CG,MTPN,TGFBR1,CPD,MMD,ALDH2,PADI2,STAG1,KANSL1,USP22,NDUFA1,YWHAH,GMFG,PPT1,BHLHE40,AGO4,RCBTB2,FCGR2A,CTDSPL,IQGAP2,DOCK5,MSRB2,FCGR1A,FAM177A1,CMTM7,FAM102B,S100A11,TKT,CAMP,CLEC4D,SPRY3,CRLF3,FRAT2,DENND5A,CD300LF,FNBP1,HACD4,MAP3K5,WWP2,NEU1
GSE6674_CPG_VS_PL2_3_STIM_BCELL_DN	47/2291	200/20394	6.21427e-07	2.17343e-06	7.55565e-07	47	IFRD1,CSDE1,GRAMD1B,TAB2,WNK1,PKN2,ROCK1,PICALM,NRDC,SF3A1,FNDC3A,AQP9,IMPDH1,AHR,VSIR,ST3GAL4,RNF141,UHRF1BP1L,HDLBP,RAD23B,RNF11,VASP,CHSY1,PTPRE,IER3,BMP2K,PARVG,DUSP6,MCTP2,RAB5A,CSRNP1,KDM6A,GOLGA7,BRAF,ARPC2,NFIL3,ZNF143,GAA,PIK3CD,METRNL,ERN1,SEMA4D,DCUN1D3,ENTPD4,NCOA6,TMEM170B,ZBED6
GSE7460_WT_VS_FOXP3_HET_ACT_WITH_TGFB_TCONV_UP	47/2291	200/20394	6.21427e-07	2.17343e-06	7.55565e-07	47	KMT2E,FOXN3,THRAP3,KIF1B,ATP11B,ZC3H11A,LAPTM4A,CLCN4,PTGS2,HAL,PPP1R15A,PCNX1,RASSF2,TREML2,WLS,RLF,KLF7,FKBP15,ADGRE5,ZFP36,CDKN2D,APC,TAOK3,ACVR1B,CPEB2,THBS1,RTF1,SMAD4,ITPRIP,RASSF3,MPZL3,ZBTB7B,ANO10,ZYG11B,ANXA5,SYK,FOS,ZNF217,KCMF1,IL17RA,FRAT2,IFITM2,SEMA4A,MCMBP,ITSN1,C19orf38,KIAA0040
GSE7509_DC_VS_MONOCYTE_UP	47/2291	200/20394	6.21427e-07	2.17343e-06	7.55565e-07	47	CNN2,ITGB5,PTGS1,MKNK2,CSF2RB,KPNB1,HBEGF,RGS2,CTSD,FOXO3,SPP1,PTK2B,PLBD1,MORF4L2,POR,CD68,CDKN1C,ANXA1,CD63,GTF2B,ENTPD1,GABARAPL1,ANP32A,KIAA0319L,CREG1,MINDY1,CPSF7,PDXK,ATF3,ANTXR2,GYG1,ANXA5,DAGLB,CTSB,UBAP1,ATP7A,WBP1L,CLEC4D,GLB1,CTDSP2,THBD,PLCB1,NBR1,LITAF,GM2A,PSAP,HSD17B11
GSE37605_NOD_VS_C57BL6_IRES_GFP_TREG_UP	40/2291	159/20394	6.55212e-07	2.28995e-06	7.96071e-07	40	FGR,TMEM176A,GRN,RC3H2,SLK,NDST1,ATP2B1,FRY,APLP2,NCOA1,WAC,ELF4,DNAJC3,XYLT1,ARHGAP21,NR3C1,CDKN1A,TEP1,ARNTL,BHLHE40,TSPAN2,ANXA1,STX11,IQGAP1,NCOR1,IPMK,TDRD9,SYNJ1,ABR,ANTXR2,B3GNT2,EFCAB12,CYSLTR1,FAM131A,DPY19L3,PEAR1,MFAP3L,PRR13,GPX3,STARD10
GSE37301_HEMATOPOIETIC_STEM_CELL_VS_MULTIPOTENT_PROGENITOR_DN	41/2291	165/20394	6.78146e-07	2.36671e-06	8.22755e-07	41	MVP,VCAN,TNFRSF1A,POLDIP3,STK4,DNAJC5,HCK,TLR8,VRK3,PLIN3,ZFAND5,MED13,RNF167,SUDS3,TAF12,GTDC1,IQSEC2,POR,SESN2,ANKRD17,SERINC3,SARAF,TAOK3,USP8,MSRB2,AMN1,BACH1,SAMD8,DYRK1A,SIK3,OSGIN2,UBTD1,SERPINB8,STAT6,RGS14,VCPIP1,BAIAP2,ARID5A,PSAP,S100A10,CLIC1
GSE37534_PIOGLITAZONE_VS_ROSIGLITAZONE_TREATED_CD4_TCELL_PPARG1_FOXP3_TRANSDUCED_DN	41/2291	165/20394	6.78146e-07	2.36671e-06	8.22755e-07	41	RC3H2,WNK1,ARFGEF1,TNFRSF1A,UBE2D1,FRY,YTHDC1,SNX10,CRKL,TRIOBP,CSF2RB,ATP6V1D,ZFAND5,DUSP16,SMNDC1,GNA13,NMI,HNRNPH2,DNAJB1,YME1L1,SDCBP,LPP,PAM,NR6A1,RABGAP1L,NPTN,FCER1G,PADI4,CCNL1,SGMS2,STAT6,CTNNB1,ARF4,LRG1,TRIB1,CHD2,EXT1,SEMA4A,TMEM184B,PJA2,IL10RB
GSE37605_TREG_VS_TCONV_C57BL6_FOXP3_FUSION_GFP_DN	43/2291	177/20394	7.10171e-07	2.47493e-06	8.60376e-07	43	NADK,HSPA5,GNAI3,SEL1L,TSG101,FNDC3B,RAB21,SNX10,DHRS7,VSIR,FRMD4B,GCA,STX12,GLIPR2,GNAZ,CD68,BHLHE40,STX11,GGH,ENTPD1,IDH1,TMBIM6,IGSF6,RIT1,MCU,ZFAND3,F11R,PINK1,ITGB2,SLC22A15,RAB31,GLB1,FPR1,GLRX,GPR160,RNPEP,C16orf54,C2orf88,TREML4,SEMA4A,IGF2R,PSMB8,HLA-A
GSE7219_UNSTIM_VS_LPS_AND_ANTI_CD40_STIM_NIK_NFKB2_KO_DC_UP	43/2291	177/20394	7.10171e-07	2.47493e-06	8.60376e-07	43	GAS7,CD44,ATP2B1,ACTN1,FCGR2B,FRY,GRAMD4,RFX3,TCF20,AQP9,PDLIM1,KLF3,BIN2,IL18RAP,EPS15L1,FGF13,ZSWIM6,SMPDL3B,TSPAN2,DOCK2,PHF21A,PLXNC1,PIK3R5,SMAD4,PRUNE1,IQGAP2,ARHGAP26,ELMO1,TAGLN2,PRKCB,TPM4,ITGAM,B3GNT2,TLR1,ARID3B,RXRA,SELL,CD55,CDC42SE1,GRK6,RCSD1,SGMS1,C19orf38
GSE10325_LUPUS_CD4_TCELL_VS_LUPUS_BCELL_DN	46/2291	195/20394	7.26154e-07	2.52701e-06	8.78482e-07	46	FGR,SKAP2,BTK,ALOX5,EHD3,GRN,CDK14,FCGR2B,STX7,LAT2,CSF2RB,HCK,RUBCNL,PDLIM1,DNMBP,CORO1C,CD86,KYNU,SCPEP1,NCOA3,LILRB2,GSE1,PRCP,VPS37B,DEF8,FCGR2A,SIDT2,HHEX,SLC7A7,CD1D,ORAI2,SH2B2,PRKCD,SYK,RAB31,RNASE6,HSPA6,BASP1,GRB2,CHST15,GM2A,PLCG2,DDAH2,IFI30,LYN,MARCKS
GSE17974_IL4_AND_ANTI_IL12_VS_UNTREATED_72H_ACT_CD4_TCELL_DN	46/2291	195/20394	7.26154e-07	2.52701e-06	8.78482e-07	46	HIVEP2,PIK3CB,ALPK1,SP140,CD59,SUSD6,TNFSF13B,ARHGAP21,RAPGEF2,CLEC2B,DUSP16,KAT2B,WIPF1,GBP1,LGALSL,CD274,TNFSF10,AHNAK,CRACR2A,LGALS12,GIMAP4,STX11,PARP9,ETV6,PELI2,PCTP,LYST,IQGAP2,CACUL1,IFIT5,UBE2L6,NEXN,GBP4,DTX3L,RNF169,STX3,TAP1,NETO2,CHST11,TLR1,BASP1,PDE4B,SELL,SLC22A4,PELI1,NFE4
GSE3920_IFNA_VS_IFNB_TREATED_ENDOTHELIAL_CELL_DN	41/2291	166/20394	8.04053e-07	2.79411e-06	9.71335e-07	41	FGR,LASP1,GRAMD1B,DAPK2,PVR,KAT6A,CASS4,PXN,LRRFIP2,LPIN2,TNFSF13B,XYLT1,SIGLEC5,GALNT3,IL18RAP,EPAS1,SPP1,PLXDC2,PTK2B,ADGRE5,SMPDL3B,THEMIS2,NOTCH2,TMBIM1,IGF2BP3,CASP1,ENTPD1,TACC1,NSD3,PIK3AP1,RNF111,ARHGAP25,ZEB2,TRIM8,GLRX,CHST15,SPATA13,NBR1,SULF2,GRK5,ITSN1
GSE40274_CTRL_VS_IRF4_TRANSDUCED_ACTIVATED_CD4_TCELL_DN	41/2291	166/20394	8.04053e-07	2.79411e-06	9.71335e-07	41	FKBP4,SPAG9,SH2D2A,WNK1,KLF6,PVR,PTGS2,NT5C2,PGM1,MAP3K1,AHSA1,DNAJB6,PRKAR1A,ARRDC3,SELENOK,CD274,GPSM2,MORF4L2,CD93,BHLHE40,OASL,PRRG4,KLF4,DEGS1,SIDT2,CCT5,UBC,B4GALT5,NCF1,ATP6V0D1,REL,RYBP,TAGAP,OSGIN2,CLEC4E,DUSP18,FOS,PLK3,CCR4,IGF2R,CWC25
GSE32901_NAIVE_VS_TH17_ENRICHED_CD4_TCELL_DN	43/2291	178/20394	8.35935e-07	2.90283e-06	1.00913e-06	43	GDE1,RSF1,CASP8,ACSL4,ATRX,MAEA,HSP90AB1,TOM1,SMS,MED13,DDX6,PTP4A1,TIA1,STX12,STAG1,ATF6,KLF7,YPEL5,CDKN1A,THEMIS2,MPP1,RLIM,ABI1,PPP3CA,SCAF11,CLTC,RAB5A,NFKBIZ,RABGAP1L,CHD1,SAMSN1,PIK3AP1,SLA,MCU,FCHO2,SLMAP,ARF4,HCLS1,DGAT1,FNBP1,DAPK1,ERO1A,TXNIP
GSE12845_IGD_NEG_BLOOD_VS_DARKZONE_GC_TONSIL_BCELL_UP	46/2291	196/20394	8.4696e-07	2.93693e-06	1.02098e-06	46	FGR,CFLAR,FHL1,VIM,TNFRSF1B,CASP8,ITCH,MAVS,HMOX1,ITPK1,HCK,PLP2,TIMP1,FNDC3A,DNAJC3,IMPDH1,SELPLG,CD86,ARID3A,NPC2,RNF11,GSE1,CD63,PLXNC1,DRAM1,IFNAR1,IQGAP2,SLC7A7,TAGLN2,PDXK,IER2,PCYT1A,S100A11,PBXIP1,PPBP,PF4,RPN1,NOD2,GAA,ATP6AP2,LITAF,MAP3K5,TMEM184B,HLA-E,PPP1R11,HLA-A
GSE46242_TH1_VS_ANERGIC_TH1_CD4_TCELL_UP	46/2291	196/20394	8.4696e-07	2.93693e-06	1.02098e-06	46	FGR,HIVEP2,TBXAS1,DHX8,AGO1,PTGS1,XYLT1,ENG,STK38,VNN2,PFKFB4,USP4,EIF1B,HPCAL1,AMPD2,NEK6,NPC2,PLBD1,EEPD1,SRGN,ALOX5AP,GIMAP4,ENTPD1,RAB20,LBR,ARL8A,CD1D,CXCL16,FBP1,UBTD1,PRKCB,SIGLEC7,GP9,IP6K1,MYADM,RNF41,LIMK2,CD300LF,BACE1,RCSD1,TOP1,CR1,SUPT4H1,SIPA1,HSBP1,ITGB3
GSE14308_TH2_VS_INDUCED_TREG_UP	46/2291	197/20394	9.8634e-07	3.41781e-06	1.18816e-06	46	IDS,MAP4K4,PIK3C3,STX7,RBM22,FTL,SRPK1,MTPN,MEGF9,RNF167,DDX6,CLK4,STAM2,TIA1,STAG1,FOXO3,VPS4B,ARAP3,PANK2,NR1H2,MKRN1,USP15,MDM2,YME1L1,NAB1,SLC12A6,GOLGA7,AMN1,KLF10,HK1,SYNJ1,JAK1,WDR26,ARPC2,GYG1,GKAP1,INPPL1,TPP1,B2M,VPS37C,PXK,AGPAT2,YOD1,SIPA1L1,SRA1,ARPC1A
GSE27859_MACROPHAGE_VS_CD11C_INT_F480_HI_MACROPHAGE_DN	44/2291	185/20394	9.88813e-07	3.42395e-06	1.19029e-06	44	ADIPOR2,ELOVL5,PLEKHO1,ATP6V0A1,RELT,SOAT1,TTC7A,NDST1,IPCEF1,CEACAM1,LAT2,MKNK2,MAPK3,PLIN3,CORO1C,HPCAL1,IVNS1ABP,NCF2,RPS6KA1,NEK6,AMD1,NAGK,CD93,SPECC1,SLC6A6,RARA,EMILIN2,EIF4EBP2,SEC24D,CDK19,PANK4,TCP11L2,DUSP18,SLC43A2,RAB31,LMAN2,CSGALNACT2,TMEM154,CTDSP2,GAPT,CD300LB,MAP3K3,SIPA1,GPSM3
GSE13411_NAIVE_VS_IGM_MEMORY_BCELL_DN	46/2291	198/20394	1.1469e-06	3.96011e-06	1.37668e-06	46	NADK,EHD3,BAK1,KLF6,VPS35,TPD52L2,PGK1,SPAG1,ZMIZ1,CAMKK2,GAPDH,TPI1,CCR2,ATXN1,ADGRE2,FGL2,THEMIS2,LDHA,DRAM1,RAC1,TLE3,PGD,CERS2,DOK3,NACC2,ALDOA,RBMS1,LY96,HK1,ATP6V0D1,ORAI2,AP2M1,PEF1,RBM47,GALNT10,SYK,TBC1D10B,PGAM1,RNPEP,RUFY1,TALDO1,CHP1,MTF1,ENTPD4,TFDP1,MARCKS
GSE2770_IL12_AND_TGFB_VS_IL4_TREATED_ACT_CD4_TCELL_2H_UP	46/2291	198/20394	1.1469e-06	3.96011e-06	1.37668e-06	46	SPAG9,ZNF200,HIVEP2,RC3H2,TSG101,UBE2A,HSP90AA1,NANS,RBM23,SUSD6,CRNKL1,TSC22D1,NFAT5,DNAJB6,KPNB1,MED13,HSPA8,ACTR3,KYNU,CD274,CDKN1A,IL1B,STARD8,TRIM21,CD63,RNF185,MFAP1,TNIP1,ATP6V1B2,DPH3,CXCL1,CTSB,VCP,ZFYVE1,SERPINB8,STX3,MED12,ZNF267,IGF2R,LRP10,SERPINB2,SIRPA,PPP1R11,HLA-A,HLA-B,ARFGAP3
GSE360_CTRL_VS_M_TUBERCULOSIS_MAC_DN	46/2291	198/20394	1.1469e-06	3.96011e-06	1.37668e-06	46	IFRD1,IDS,PKN2,TFE3,UBE2D1,ATRX,IRAK3,HIVEP1,GADD45B,STAG2,ELF4,RAB2A,BNIP3L,AVL9,TRIM38,RTN4,KYNU,MEF2D,DR1,CREB1,STAU1,IQSEC2,MKLN1,NECTIN2,RARA,PHC2,MTHFS,IL1RN,SLC31A2,BCL2A1,CD53,ACSL1,FCER1G,PRPSAP1,GBP2,AIM2,RELA,HSPA6,TRIB1,MX2,UBE2L3,MTF1,PBX2,TRIM27,IL10RB,SEC22B
GSE36476_YOUNG_VS_OLD_DONOR_MEMORY_CD4_TCELL_72H_TSST_ACT_DN	46/2291	198/20394	1.1469e-06	3.96011e-06	1.37668e-06	46	RBM5,MYLIP,DAPK2,HEBP2,FOXN3,VPS35,AGO1,CSF2RB,HCK,APMAP,BNIP3L,HBP1,MEGF9,MANBA,SH2B3,TRIM38,CLK4,NR3C1,BCL6,PLEK,AFTPH,DUSP1,SPOP,STX16,SARAF,STX11,DRAM1,AOAH,FAM13A,MAP1LC3B,NR4A2,SYNJ1,MAML1,ZNF281,RBM47,PDZD8,PRKCB,RBPJ,SIK2,EXT1,CSF2RA,ATXN2,IFI30,LRRC37A2,CD302,CWC25
GSE40274_CTRL_VS_FOXP3_AND_EOS_TRANSDUCED_ACTIVATED_CD4_TCELL_UP	41/2291	169/20394	1.32476e-06	4.53673e-06	1.57713e-06	41	TMEM176A,PRKAR2B,SOAT1,CDK14,ANKRD44,MAPRE3,MEFV,VRK3,MAPK14,TREML2,HBEGF,KYNU,TMEM59,MMP8,ADGRE5,ARHGAP9,FGL2,STARD8,PRCP,MCTP2,HNRNPLL,RSU1,UBE2L6,SDC3,PPP1R21,TMEM71,TCP11L2,SNX20,RGS14,MOB3A,MBOAT1,ANO6,PBX1,GNG2,SELL,S100A6,ITSN2,CKLF,NFAM1,RGL2,LYN
GSE17301_IFNA2_VS_IFNA2_AND_ACD3_ACD28_STIM_CD8_TCELL_DN	46/2291	199/20394	1.33159e-06	4.53673e-06	1.57713e-06	46	VCL,ATP2B4,MAP4K4,PTGS2,EIF4G3,KIF3C,NCF4,MMP9,GRB10,GAPDH,IL1R2,QPCT,RAB32,TNFSF10,TUBA1B,STAU1,TREM1,TMOD2,MPP1,USP15,NPL,SP110,RCBTB2,SLC31A1,IER3,CREG1,MINDY1,MSRB2,SEC24D,CNTNAP3B,CALM3,CSTB,IL6R,CLPB,S100A11,ANKRD55,LGALS9,RNASE6,TRIB1,PLK3,MSRA,FBXO34,PLSCR1,DPYD,GRK5,CRIP1
GSE17721_0.5H_VS_24H_LPS_BMDC_DN	46/2291	199/20394	1.33159e-06	4.53673e-06	1.57713e-06	46	FAM214B,PGM1,RAB10,SNX10,TPD52L2,POLR2C,PARD6A,PIK3CG,CPD,TMEM33,HTATIP2,GBE1,KLHL24,STXBP3,TGFBI,HP1BP3,PNKD,CDKN2D,BST2,OSTF1,USP15,ABI1,NAB1,TMCO3,UBE2L6,ZFAND3,TAGLN2,NIT1,UBXN10,GBP4,RNF149,ANXA5,FBXO33,ARF4,TAP1,RAB33B,DDIT3,GRB2,KCNE1,MX2,CYP4F3,MTF1,MAFG,HSPA1A,PSENEN,PPP1CB
GSE17721_0.5H_VS_8H_GARDIQUIMOD_BMDC_DN	46/2291	199/20394	1.33159e-06	4.53673e-06	1.57713e-06	46	PLAUR,PIAS1,ZFYVE16,TBC1D1,ACSL4,HNRNPH3,RAB18,GTPBP1,SUSD6,TSC22D1,NAMPT,TAX1BP1,CLK4,PPP2CA,WDR48,ACVR1,QSOX1,PHF13,ATP6V0B,APAF1,SPOP,TNFSF10,GLIPR2,SAT1,UBE2M,GMFG,OSTF1,TXN,IER3,THBS1,IFITM3,LPP,HERC4,USP25,MORC3,CCNL1,OSGIN2,INPPL1,STAT3,TBC1D10B,CLK3,KREMEN1,TDRD7,PPP1CB,HLA-B,SMIM3
GSE17721_LPS_VS_GARDIQUIMOD_24H_BMDC_UP	46/2291	199/20394	1.33159e-06	4.53673e-06	1.57713e-06	46	RALBP1,TOX4,TIMP1,USB1,CYTH2,AVL9,HTATIP2,VWF,CD86,EIF1B,KDM5B,ECE1,SGK1,IFIT3,RNF114,SAT1,BST2,AOC3,OSER1,LDHA,SLC37A2,AGAP2,MDM2,IL1RN,EPHX1,PTGES,PARP8,NR4A2,SAMSN1,MX1,CD1D,NCF1,UBXN10,GBP2,GALNT10,CTNNB1,CEP19,CDC26,CDC42EP4,MX2,LRRK2,HACD4,CASP4,MRPS6,ASPRV1,PSMB3
GSE17974_0H_VS_2H_IN_VITRO_ACT_CD4_TCELL_UP	46/2291	199/20394	1.33159e-06	4.53673e-06	1.57713e-06	46	WAS,FAM168A,SLC2A3,EIF4G3,MCOLN1,DHRS7,TSC22D1,PHKB,ASAH1,CLIP2,ZMIZ1,MMD,BIN2,PTP4A1,VNN2,ARRDC3,RGS2,DUSP1,G0S2,FLOT2,ARHGEF11,PHF21A,KLF4,CASP1,FAM13A,TOB1,NFKBIZ,C9orf72,ZFAND3,EIF4E3,NFIL3,FBXO33,FRAT1,FOS,JUNB,GPR160,UNC119B,RNPEP,JUN,SOCS3,PDE4B,SNN,UBALD2,S100A6,RCSD1,FAM200B
GSE22196_HEALTHY_VS_OBESE_MOUSE_SKIN_GAMMADELTA_TCELL_UP	46/2291	199/20394	1.33159e-06	4.53673e-06	1.57713e-06	46	NADK,ABHD5,FAM168A,APOL1,SLC6A12,PADI2,SDHB,GBP1,KDM3B,CLU,PTK2B,TNFSF10,IRF1,FGL2,CHI3L1,TRAFD1,PHF21A,GNS,SP110,ITM2B,SLC31A2,GGH,PSTPIP1,RERE,CREB5,SERPING1,CELF1,FCGR1A,XPC,UBE2L6,MX1,CD1D,SDC3,GBP2,ILK,TRANK1,TAP1,XPO6,STAT2,FRAT2,LAMP1,ARAP1,GM2A,PLCG2,TAP2,PSMB3
GSE22313_HEALTHY_VS_SLE_MOUSE_CD4_TCELL_DN	46/2291	199/20394	1.33159e-06	4.53673e-06	1.57713e-06	46	ALOX5,SERPINB1,HSPA5,FAM168A,RHOA,RHOBTB1,LAT2,RASSF2,ASF1B,BST1,SELPLG,LMNB1,ST8SIA4,FRMD4B,TNFSF10,CD93,ARHGEF6,CRACR2A,LILRB2,CARD6,TBC1D14,ITM2B,AOAH,SORL1,FBN2,PAK1,RGS18,JAML,NLRP3,ANTXR2,SERPINB8,RNASE6,ATF7,FPR2,FPR1,COQ2,GAPT,GPR132,SELL,SIRPB2,MAML3,ATG7,RCSD1,AIF1,NAIP,NCOA4
GSE26030_TH1_VS_TH17_DAY15_POST_POLARIZATION_UP	46/2291	199/20394	1.33159e-06	4.53673e-06	1.57713e-06	46	FAM214B,KDM7A,AGPAT4,CTNNA1,HEXB,MXD1,FRY,SH3GLB1,ABHD4,PLP2,STK24,TSC22D1,HBP1,UBE2D3,CDKN1B,GNB4,PHF13,WLS,OSBPL9,NPC2,AFTPH,TRIM25,CARD6,ADAM19,PHF21A,RAC1,FAM8A1,IDH1,BCL2A1,CARHSP1,TRIP12,ZFAND3,SYNJ1,ATF3,TCP11L2,TUBA1A,RNASE6,ZEB2,CTDSP2,PTTG1IP,UBE2H,PEAR1,PELI1,S100A10,CSF2RA,HLA-E
GSE3039_ALPHABETA_CD8_TCELL_VS_B2_BCELL_UP	46/2291	199/20394	1.33159e-06	4.53673e-06	1.57713e-06	46	CLK1,ARID4A,CLCN4,MARK3,CYLD,EP300,DHRS7,CDS2,BMX,NUFIP2,ELF2,CBL,MAN1A1,HECA,BCL6,USP4,PADI2,RPS6KA1,OGFRL1,ARAP3,STX16,GIMAP4,CYP27A1,PARVG,ANP32A,NCOR1,LBR,IQGAP2,MPP7,RGS18,PARP8,PANK4,SNRK,RICTOR,CREBRF,PIK3CD,JMJD1C,TMCC1,DCP2,VCPIP1,ERN1,FRAT2,ARAP1,TDRD7,PAPSS2,UBXN2B
GSE360_L_DONOVANI_VS_B_MALAYI_LOW_DOSE_MAC_DN	46/2291	199/20394	1.33159e-06	4.53673e-06	1.57713e-06	46	POLR2J,PAF1,FAM120A,CYBA,KIF1B,TAB2,NFYC,ACTN1,FCN1,PPP1R15A,TSPO,AHSA1,USP10,IMPDH1,MICU1,DUSP3,SH2B3,CHD4,LPCAT3,GNAI2,KLHL18,ACTR3,PADI2,IQSEC2,TM9SF2,BST2,PPT1,LMO2,VAV1,RERE,RAB5A,PNRC1,CDC123,CFDP1,NRG1,CDA,SAFB,NLRP3,ANXA5,VCP,RELA,COQ2,EPHB4,TMEM184B,PBX2,ATXN2
GSE369_SOCS3_KO_VS_WT_LIVER_DN	46/2291	199/20394	1.33159e-06	4.53673e-06	1.57713e-06	46	LASP1,HIVEP2,RNF19A,PHKA2,RRM2B,ACTN1,NDE1,CYLD,ZFAND6,MAP3K1,MKNK2,SUPT20H,HBP1,TAX1BP1,SETX,HIPK3,ARHGDIB,CNOT6,PAIP2,EVI2A,HP1BP3,AGO4,BLOC1S1,ABI1,RTF1,ENTPD1,KIAA1109,NCOA2,MCTP2,DYNLT1,NSD3,IPMK,CD1D,SIK3,ARPC5,PPP1R21,TGFBR2,YWHAB,JMJD1C,THBD,UBALD2,GDAP2,STK38L,CLIC1,FNIP1,CHMP1B
GSE39110_DAY3_VS_DAY6_POST_IMMUNIZATION_CD8_TCELL_WITH_IL2_TREATMENT_DN	46/2291	199/20394	1.33159e-06	4.53673e-06	1.57713e-06	46	CYTH3,VCL,TAB2,KLF6,MAST3,RNF167,RNF141,SERINC1,STK38,ST8SIA4,GBE1,QPCT,EPAS1,PADI2,SGK1,FOXO3,IRF1,CARD6,KIDINS220,PHF21A,ACVR1B,IER3,GLIPR1,RAB20,PIK3R5,LYST,KLHL8,SSBP2,TSC22D3,BTG2,LETM2,TMEM71,TCP11L2,PCMTD1,KBTBD2,FEZ2,JMJD1C,ZHX2,MTURN,PROS1,UBQLN2,MBP,HSD17B11,MAP3K3,SGMS1,TXNIP
GSE39820_CTRL_VS_TGFBETA1_IL6_IL23A_CD4_TCELL_DN	46/2291	199/20394	1.33159e-06	4.53673e-06	1.57713e-06	46	TMEM176A,CASP8,SPI1,TTC7A,MAEA,OSM,PLP2,GLA,RAB11A,TMEM176B,RNF167,ARHGDIB,ATP6V0E1,IL1R1,CTSD,CCNI,NEK6,AREL1,SCPEP1,USP22,TNFSF14,MPST,SPECC1,RARA,TSPAN2,AKIRIN2,IL1RN,RAB1A,PARVG,BIN3,LAMTOR1,ALDOA,MCU,USF1,EIF4E3,CXCL1,WBP1L,STIP1,ADAM9,RCC1,GRK5,ZDHHC18,PBX2,RNASEK,PECAM1,TXNIP
GSE41978_ID2_KO_AND_BIM_KO_VS_BIM_KO_KLRG1_LOW_EFFECTOR_CD8_TCELL_DN	46/2291	199/20394	1.33159e-06	4.53673e-06	1.57713e-06	46	CUL3,ITGB5,MAVS,MTMR3,RBM23,RASSF2,TSC22D1,CADM4,GRB10,ENG,DNMBP,ZMIZ1,CASC3,CBL,NEDD9,HBEGF,CD86,USP34,EPAS1,KLF7,FOXO3,UBL3,BAZ2B,AGO2,JUND,RAC1,ARRB1,PELI2,CTDSPL,IQSEC1,TMF1,NACC2,CNOT8,F11R,RBM15,TGFA,TGFBR2,PDZD8,PFKFB3,SERTAD2,CHST15,AP1S2,TECPR2,MPZL1,F5,MARCKS
GSE43955_1H_VS_42H_ACT_CD4_TCELL_WITH_TGFB_IL6_UP	46/2291	199/20394	1.33159e-06	4.53673e-06	1.57713e-06	46	KMT2E,ABHD5,GRN,FAM120A,KIF1B,CTSA,RAB7A,RNF13,NDRG3,SELPLG,ALDH2,RAB5B,NR3C1,EIF1B,DR1,RSRP1,CCR2,KCNJ2,S1PR4,RLIM,MDM2,FLOT1,ARRB1,CLTC,SDHC,LBR,PDCD4,RMND5A,SLC7A7,PDE6D,DUSP2,IER2,GYG1,BRWD3,MAP2K1,LMAN2,SMPDL3A,CTDSP2,UBALD2,CHP1,S100A4,PCBP2,GRK6,HSD17B11,GPX3,SIPA1
GSE44955_MCSF_VS_MCSF_AND_IL27_STIM_MACROPHAGE_DN	46/2291	199/20394	1.33159e-06	4.53673e-06	1.57713e-06	46	CFLAR,ITGA2B,MYLIP,VCL,CTNNA1,ATP11B,PKM,IPCEF1,RAB7A,NRDC,STK17B,PHLPP1,SELPLG,TREML2,BCL6,SMG7,UBN1,TJP2,GLIPR2,VASP,TUBA4A,WDFY4,CHMP2A,CAP1,TBC1D5,DIAPH1,RARA,FLOT2,LDHA,OS9,EIF4E2,INTS3,DYNC1LI1,CELF1,PLCB3,MPZL3,STAT6,LOXHD1,INPP5D,GNB2,TP53I11,TUBB4B,IL1RAP,PRRC2A,STARD10,KIAA0040
GSE7460_WT_VS_FOXP3_HET_ACT_TCONV_UP	46/2291	199/20394	1.33159e-06	4.53673e-06	1.57713e-06	46	KDM7A,PIAS1,SYNE2,ATP2B1,KDM5A,FRY,GRAMD4,RFX3,SRCAP,PLOD1,TCF20,TSPO,CYTH2,ELF2,IL18R1,HPCAL1,ECE1,KANSL1,FGF13,NECTIN2,EMP1,DHX34,GOLM1,SRPK2,AGAP2,PDE5A,SSH2,SMAD4,CREG1,EPHX1,SPOPL,ITPRIP,ANKRD50,RABGAP1L,MID1IP1,FOS,AFF1,RHOG,OAZ2,PTTG1IP,RFLNB,SNN,KCTD21,SLC22A4,S100A6,HSBP1
GSE9650_EFFECTOR_VS_MEMORY_CD8_TCELL_UP	46/2291	199/20394	1.33159e-06	4.53673e-06	1.57713e-06	46	LAMP2,DAPK2,CTSA,SIRT2,IL12RB2,SNX10,LAT2,TSPO,NDRG1,CLIP2,ARHGDIB,ATP6V0E1,IL18RAP,TXNDC12,CTSD,CCR2,CD68,CDKN2D,MIS18BP1,REEP5,SEC14L1,ARNTL,LAMTOR5,ANXA1,IL1RN,ENTPD1,GABARAPL1,CARHSP1,G6PD,JAK1,S100A11,HMGB2,LMAN2,PRELID1,ITGAM,GLRX,GBA,DENND5A,LITAF,S100A4,GDAP2,LRP10,S100A10,UBL5,MSRB1,SNX2
GSE37534_GW1929_VS_ROSIGLITAZONE_TREATED_CD4_TCELL_PPARG1_FOXP3_TRANSDUCED_DN	40/2291	164/20394	1.53533e-06	5.07148e-06	1.76303e-06	40	SPEN,RFX3,MYH9,MMP9,DYRK1B,CYTH2,UBE2R2,CNOT6,QSOX1,SGK1,ARMC2,IFIT3,FAM53C,PAIP2,AGO2,FAM193A,ANKRD17,SARAF,AVIL,STAM,ARHGAP26,MPP7,FCHO2,SLC37A3,GPBP1L1,GBP4,WDR26,PBXIP1,GYG1,RICTOR,PCF11,RNF169,CRADD,MAP3K2,FEZ2,ZHX2,RFLNB,SULF2,PRKDC,ITGB3
GSE11961_FOLLICULAR_BCELL_VS_GERMINAL_CENTER_BCELL_DAY40_UP	46/2291	200/20394	1.54372e-06	5.07148e-06	1.76303e-06	46	TMEM176A,ZRANB1,VIM,GABARAPL2,HEBP2,ATP11B,NAV3,FRY,MKNK2,PPM1F,TSC22D1,MANSC1,MAK,STK38,GNAI2,KLHL24,ASH1L,RGS2,SGK1,ADGRE5,BAZ2B,PREX1,PTPN12,KRAS,TSPAN2,RNASEL,IQGAP1,EPHX1,SSBP2,NRBF2,PDCD4,CD1D,ABCG1,ITGB2,ACOX1,JAK1,TPP1,PRKCB,YWHAB,SNX20,MOB3A,MYADM,GM2A,HSD17B11,TAX1BP3,CUX1
GSE1432_1H_VS_6H_IFNG_MICROGLIA_UP	46/2291	200/20394	1.54372e-06	5.07148e-06	1.76303e-06	46	ABHD5,FAM168A,GRAMD4,PLXNA2,PGM1,STK17B,RCOR1,PPM1F,HMOX1,MTMR3,NDRG3,XYLT1,OAZ1,DNMBP,NUP98,VDR,SRSF9,HECA,CYTIP,AMPD2,RGS2,HSDL2,AVPI1,PSD4,MPP1,UBE4B,RTN3,CYP27A1,HLX,DNAJB5,TLE3,RHOB,CTDSPL,ARHGAP26,LPCAT1,SLA,TKT,PRPF18,COQ2,TRIB1,BAIAP2,CDC42EP4,SOCS3,RXRA,TAX1BP3,CHMP1B
GSE15330_WT_VS_IKAROS_KO_MEGAKARYOCYTE_ERYTHROID_PROGENITOR_DN	46/2291	200/20394	1.54372e-06	5.07148e-06	1.76303e-06	46	CSDE1,WAS,RB1CC1,WNK1,KAT6A,RCOR1,DICER1,PRKAR1A,SELPLG,SLC6A12,DUSP16,TDP2,EPAS1,TRIM25,MORF4L2,RNF114,RAC2,LRRC4,OSBPL2,NINJ1,GLUL,RCBTB1,KLF4,DNAJB5,YIPF3,SEC11A,GATAD2B,RHOB,PHIP,BIN3,SEC24D,CACUL1,EPB41,IER2,ACOX1,TPCN2,TPP1,TSC22D4,STAT5B,JUN,ST6GALNAC3,GDAP2,IGF2R,S100A6,UBL5,PBX2
GSE16450_CTRL_VS_IFNA_6H_STIM_IMMATURE_NEURON_CELL_LINE_UP	46/2291	200/20394	1.54372e-06	5.07148e-06	1.76303e-06	46	YAF2,SLC45A4,GRAMD1B,RNF19A,FOXN3,NCOA1,OSBPL8,MIB1,TLE4,RAPGEF2,DUSP16,BCL6,ACAP2,IL1R2,PLEK,CREB1,NPC2,GNA13,RNF114,EPS15L1,ARHGEF6,NOTCH2,DSC2,APC,ANXA1,STX11,BMP2K,ETV6,SDE2,RABGAP1L,GBP2,ATP7A,CDK12,AFF1,ANO6,LRRC75A,CHST15,C3orf62,RALGAPA2,LITAF,IL1RAP,ZBTB44,FCGR3A,FNIP1,CD302,MRPS6
GSE17186_BLOOD_VS_CORD_BLOOD_CD21LOW_TRANSITIONAL_BCELL_UP	46/2291	200/20394	1.54372e-06	5.07148e-06	1.76303e-06	46	SH2D2A,LCP2,CASP8,PPP2R5A,DNAJA2,GRAMD4,JADE1,ITGB5,MTMR3,MYH9,BNIP3L,SETX,UBE2D3,HECA,PAPOLG,OSBPL9,IFIT2,SLC44A2,GOLM1,SP110,RTF1,USP3,SSH2,LBR,PAM,TNIP1,MSN,LATS2,PDCD4,CAST,TMEM164,ZBTB7B,GBP2,ATF7IP,STAT5B,IL17RA,RFLNB,TMEM50A,IGF2R,ENTPD4,PELI1,MBP,GRK6,RCSD1,L3MBTL3,GTF2I
GSE17301_CTRL_VS_48H_ACD3_ACD28_IFNA5_STIM_CD8_TCELL_DN	46/2291	200/20394	1.54372e-06	5.07148e-06	1.76303e-06	46	CLK1,GAB2,SH3GLB1,SF3A1,TLR8,MAPK3,DNMBP,RNF167,ATG2A,TDP2,ARRDC3,CYTIP,PHF3,TRIM25,TUBA1B,STX16,CD93,SAT1,LMO2,PLXNC1,RCBTB2,HLX,SLC40A1,KLHL8,FEM1C,CDK19,ST3GAL2,JAK1,ARHGAP25,TGFBR2,GYG1,NFIL3,TMEM71,GKAP1,MID1IP1,GAPVD1,ZFYVE1,ING2,METRNL,RELL1,DENND5A,UBE2H,HACD4,PELI1,ARHGAP19,TXNIP
GSE17721_12H_VS_24H_CPG_BMDC_DN	46/2291	200/20394	1.54372e-06	5.07148e-06	1.76303e-06	46	FKBP4,ELOVL5,RALBP1,DGCR2,PIK3C3,HSP90AB1,SH3GLB1,YY1,MMP9,LPIN2,PIK3CG,RNF167,ABCC3,HTATIP2,CDKN1B,TXNDC12,KLF7,TUBA4A,ROCK2,RCBTB2,TM6SF1,NAB1,SCAF11,NUP58,MTMR6,MAP1LC3B,OSBPL11,SEC24D,XPC,VPS37A,TGFBR2,WDFY3,LRPAP1,STAT6,TUBA1A,STIP1,INPP5D,SIGLEC7,RHOG,SEMA4B,IFITM2,CYP4F3,SLC22A4,STARD10,UBXN2B,ORM1
GSE17721_CPG_VS_GARDIQUIMOD_6H_BMDC_DN	46/2291	200/20394	1.54372e-06	5.07148e-06	1.76303e-06	46	NFYA,ADIPOR2,NADK,MVP,WAS,ERP44,HSPA5,UBE2A,NRDC,NANS,HIVEP1,ABHD4,LPCAT3,STK38,RNF130,USP34,LPGAT1,CFP,SPECC1,FGF13,NUMB,TMBIM1,SEC11A,MYO1F,HDGF,PTGES,LCN2,HSD17B12,MIA3,ETS2,ZC3H18,NLRP3,PBXIP1,PPBP,GYG1,SNRK,KCTD12,DGAT1,TCN2,NBR1,SVIL,SIRPA,GK,NEU1,IFI30,RGL2
GSE17721_CTRL_VS_GARDIQUIMOD_1H_BMDC_DN	46/2291	200/20394	1.54372e-06	5.07148e-06	1.76303e-06	46	UBR2,TNFRSF1B,RNF19A,PPP1R15A,PHKB,MEFV,TRPS1,TMEM33,KLHL2,RNF141,SLC26A8,BCL6,FRMD4B,STAM2,HSPH1,HIP1,PTPRE,WASF3,STX6,IL1RN,PPM1B,ETV6,DUSP6,UBC,ETS2,TAGLN2,IER2,GBP4,EIF4E3,CCNL1,HMGB2,FBXO33,CLEC1B,CLEC4E,MAP2K1,B3GNT2,JUNB,METRNL,HCAR2,PDE4B,ZFP36L1,TLR5,SVIL,RCSD1,TOP1,CCDC71L
GSE17721_CTRL_VS_GARDIQUIMOD_1H_BMDC_UP	46/2291	200/20394	1.54372e-06	5.07148e-06	1.76303e-06	46	RBM5,MYLIP,STARD3NL,BAK1,PHF23,HEBP2,ZC3H11A,DIP2B,GNB1,PCNX1,HM13,SUPT20H,LTBR,GCA,KDM3A,TRIM25,CLIP1,OSTF1,TLN1,ARRB1,BNIP2,CPNE2,PGD,HNRNPLL,DOK3,PTPRJ,HHEX,ANGPT1,DYRK1A,CD1D,SON,PEF1,MIDN,STAT2,RAB33B,RAB1B,B3GNT5,TALDO1,GBA,ZNF467,LIMK2,DGAT1,SERTAD1,PCBP2,CDC42SE1,ARPC4
GSE17721_CTRL_VS_LPS_4H_BMDC_UP	46/2291	200/20394	1.54372e-06	5.07148e-06	1.76303e-06	46	STARD3NL,ELOVL5,RALBP1,DIP2B,EVI5,SPG21,WASHC2A,HM13,MAPK3,PARD6A,CPPED1,PIK3CG,HTATIP2,SRSF9,TMEM30A,RTN4,TGFBI,CCR2,EEPD1,HIP1,OSBPL2,NINJ1,KL,RAC1,UGGT1,TLN1,SLC16A3,SSBP2,PPP1R18,ALDOA,SEC24D,ITGB2,IL6R,PRKCD,MED30,CRK,MIDN,RAB31,CRADD,KCMF1,HEXIM1,HELZ,NEU1,IFI30,RNASE4,RASSF5
GSE17721_CTRL_VS_PAM3CSK4_12H_BMDC_UP	46/2291	200/20394	1.54372e-06	5.07148e-06	1.76303e-06	46	GRN,GAB2,LAPTM4A,RNF13,YPEL3,NANS,MKNK2,HIF1A,CPPED1,DNMBP,MMD,KCTD20,PAPOLG,HPCAL1,MEF2D,IVNS1ABP,LPGAT1,NQO2,ADCY4,OSBPL2,GLUL,ITM2B,ADAM10,ENTPD1,PPP3CA,SDHC,HNRNPLL,ATG3,SSBP2,PNRC1,SIDT2,MPP7,CARHSP1,HNRNPU,XPC,SH2B2,IRF2,PRELID1,UNC119B,TCN2,MBP,SUPT4H1,LEPROT,IFI30,CHMP1B,RASSF5
GSE17721_CTRL_VS_PAM3CSK4_6H_BMDC_DN	46/2291	200/20394	1.54372e-06	5.07148e-06	1.76303e-06	46	EHD3,SYNE2,ZFR,ZC3H11A,ACTN1,APBB1IP,RAB10,FKBP1A,HNRNPH3,WASHC2A,HMOX1,N4BP1,RIPK2,PIK3CG,AHR,CPD,DUSP16,QPCT,RAB32,ELL2,COPS5,AGO2,CDKN1A,UBE2M,WASHC4,ABI1,SLC31A1,IER3,GTF2B,NUP58,FURIN,LPP,MSN,PTGES,SAMSN1,GBP4,WDFY3,CCNL1,ANXA5,PAFAH1B2,GRB2,HCAR2,SERPINB2,GK,ORM1,CCDC71L
GSE17721_LPS_VS_POLYIC_6H_BMDC_UP	46/2291	200/20394	1.54372e-06	5.07148e-06	1.76303e-06	46	TNFRSF1B,BOD1L1,ZFYVE16,OAT,STK17B,PPP2R3C,GADD45B,STK4,APMAP,GLA,ARMCX3,UBE2W,ARHGAP21,KPNB1,RSRC2,SLC6A12,SERINC1,TNFSF4,VPS4B,VASP,RAC2,LCP1,AOAH,GTF2B,RAB20,RNF145,CYSLTR2,MFSD14A,TAGLN2,SENP2,VCP,FBXO33,CLEC4D,NDEL1,MAPRE2,VPS37C,STIP1,GABARAP,FPR2,NMNAT1,CEP19,LSM10,KMT5A,IL1RAP,SH3BGRL2,ATXN2
GSE17721_PAM3CSK4_VS_GADIQUIMOD_6H_BMDC_DN	46/2291	200/20394	1.54372e-06	5.07148e-06	1.76303e-06	46	MVP,LCP2,ATP11B,DNAJA2,SNAP23,TRIOBP,TSPO,TLR8,STAG2,FNDC3A,USB1,NDRG1,BST1,KLF3,STXBP3,PHF13,ELF1,APAF1,TNFSF10,GPSM2,GLIPR2,ZFP36,MPP1,OSER1,SP110,BNIP2,TOB1,KDM6A,RGS18,RABGAP1L,HHEX,GNAQ,DUSP2,PPP1R15B,REL,TXLNB,FRAT1,FEZ2,SMPDL3A,SLCO3A1,KCTD12,EXT1,LRRK2,PELI1,GK,HLA-E
GSE18893_CTRL_VS_TNF_TREATED_TREG_2H_DN	46/2291	200/20394	1.54372e-06	5.07148e-06	1.76303e-06	46	KMT2E,MARK4,RALBP1,SERPINB1,FAM168A,SIRT2,FNDC3B,ITCH,MYH9,ELF4,NFAT5,NAMPT,P2RX1,KLF3,ST3GAL4,UBE2B,FAM53C,ADGRE5,PLEKHG3,RARA,STX6,FAM8A1,ARRB1,ARRDC4,FURIN,MAP1LC3B,ARF1,TMCO3,PRR14,ATP6V0D1,ZBTB7B,HEY1,FRAT1,UBTD1,PXK,IRF2,SPRY3,RNPEP,RHOG,FUT7,C16orf72,ZFP36L1,LAMP1,ARAP1,ARID5A,AIF1
GSE1925_CTRL_VS_IFNG_PRIMED_MACROPHAGE_24H_IFNG_STIM_DN	46/2291	200/20394	1.54372e-06	5.07148e-06	1.76303e-06	46	MAP2K4,NDST1,PGM1,SNX10,ERO1B,SPG21,ATP6V1D,CRNKL1,GLA,PDLIM1,CASC3,IL18R1,HPCAL1,EPAS1,QSOX1,IFIT3,TNFSF10,IRF1,TRIM21,DOCK2,GGH,ACTR1A,IFITM3,HDGF,PARP8,TPPP3,ADAR,ZYG11B,GBP2,GBP4,S100A11,SHISA5,B2M,PIK3CD,ISG20,AGTRAP,NOP10,MX2,SELL,IGF2R,PCBP2,S100A6,ANG,CDK11B,RNASE4,RBM8A
GSE19923_E2A_KO_VS_E2A_AND_HEB_KO_DP_THYMOCYTE_UP	46/2291	200/20394	1.54372e-06	5.07148e-06	1.76303e-06	46	KMT2E,CLK1,FAM107B,PLXNA2,STXBP2,UBE2A,TM9SF1,N4BP1,ASF1B,TMEM176B,MAN1A1,IL1R2,EPAS1,RAP1A,SYF2,MYL12B,CCNI,CRIPT,GLIPR2,TNFAIP6,NAGK,EVI2A,DNAJB1,MKRN1,SARAF,CD63,ITM2B,SKIL,ENTPD1,FLI1,CMTM7,IFNGR2,ABR,JAK1,GHITM,GABARAP,TSEN34,GLRX,IL17RA,RELL1,GPR132,DENND5A,UBE2H,CHP1,PLSCR1,GRK6
GSE20715_0H_VS_24H_OZONE_LUNG_DN	46/2291	200/20394	1.54372e-06	5.07148e-06	1.76303e-06	46	CFLAR,PGLYRP1,PPP2R5B,PLXNA2,RAB21,PGS1,VAPA,TIMP1,NAMPT,ABCC3,DUSP16,SOD2,FOXO3,SPP1,NPC2,RAB3IP,SEC14L1,CDKN1C,SERINC3,CHI3L1,LYVE1,TLR4,DUSP6,FURIN,DOCK5,LCN2,RBM15,RBM47,SNRK,BANP,OXSR1,TRIB1,FAM131A,BAIAP2,BASP1,GCC1,CDC42EP4,C14orf119,KMT5A,PDE4B,TCN2,HEXIM1,LRRK2,DAPK1,CD302,HP
GSE22935_UNSTIM_VS_24H_MBOVIS_BCG_STIM_MACROPHAGE_DN	46/2291	200/20394	1.54372e-06	5.07148e-06	1.76303e-06	46	HIVEP2,ANKRD44,TBC1D1,PDE4A,PPP2R5A,DNAJA1,HCK,USB1,TAX1BP1,PDLIM1,KLF3,CAMKK2,E2F3,NR3C1,RNF19B,ELF1,APAF1,TREM1,IL1B,LRRC4,SLC44A2,MPP1,CHI3L1,SP110,NAB1,PARP9,MTMR6,MSN,DNAJB12,BRAF,ADAR,ZNF281,NFIL3,FTH1,IRF2,CD14,JUNB,SERTAD2,CHST15,HCAR2,TBK1,KREMEN1,OAF,CASP4,SGMS1,HSPA1A
GSE23308_CTRL_VS_CORTICOSTERONE_TREATED_MACROPHAGE_MINERALCORTICOID_REC_KO_DN	46/2291	200/20394	1.54372e-06	5.07148e-06	1.76303e-06	46	ANKRD44,ITCH,TP53INP2,HAUS4,TOX4,PYGL,PCNX1,SEC23A,STK4,GLA,PHKB,RIPK2,ARHGAP21,GCA,IVNS1ABP,ELF1,APAF1,TRIM25,IRF1,TEP1,STARD8,SAT1,CLIP1,PPT1,TRIM21,STX6,ARRB1,GTF2B,IDH1,PARVG,MTMR6,ARRDC4,PDCD4,HMGB2,SYAP1,GLB1,AP1S2,TBK1,TMLHE,SEMA4D,ITSN2,RCSD1,TMEM184B,HLA-B,RNASE4,CCPG1
GSE2405_0H_VS_3H_A_PHAGOCYTOPHILUM_STIM_NEUTROPHIL_UP	46/2291	200/20394	1.54372e-06	5.07148e-06	1.76303e-06	46	SKAP2,LAMP2,SERPINB1,VCL,DAPK2,FNDC3B,APLP2,CTTN,LPCAT2,CSF2RB,ABHD4,PYGL,TIMP1,TSC22D1,CADM4,TMEM176B,GNB4,RNF19B,NCF2,SLC46A2,PLBD1,GNG11,THEMIS2,ALOX5AP,CASP1,ETV6,CTTNBP2NL,FCGR2A,ADM,SERPING1,SLC7A7,S100A11,PLB1,HEY1,SPINT1,SH3TC2,CHST11,KCTD12,PROS1,IFITM2,PLSCR1,LRRK2,CASP4,PLCG2,GRK5,LYN
GSE25088_IL4_VS_IL4_AND_ROSIGLITAZONE_STIM_MACROPHAGE_DAY10_DN	46/2291	200/20394	1.54372e-06	5.07148e-06	1.76303e-06	46	HEXB,SPI1,TNFRSF1A,RAB7A,PHLPP1,KIF3C,CDC5L,AHSA1,AQP9,CPQ,CLIP2,PRKAR2A,IL1R1,IL18R1,STX12,DUSP1,NFE2,VASP,FGF13,PRAM1,PHC2,CYP27A1,LCP1,MTMR6,MYO1F,LYST,FEM1C,ATP6V1B2,RBMS1,RAB11FIP1,ITGB2,ARPC2,ADAM9,PRELID1,CYSLTR1,TLR1,MYADM,GPR132,SEMA4A,TFDP1,BAZ1A,NHSL2,CRIP1,TAX1BP3,PLEKHM1,NFAM1
GSE26351_UNSTIM_VS_WNT_PATHWAY_STIM_HEMATOPOIETIC_PROGENITORS_UP	46/2291	200/20394	1.54372e-06	5.07148e-06	1.76303e-06	46	LAMP2,TNFRSF1B,TMCC3,NFYC,TP53INP2,PSEN1,PLOD1,YPEL3,MAST3,TOM1,MTMR3,SOS2,KLHL18,IVNS1ABP,ATP6V0B,KLF7,AFTPH,PREX1,IQSEC2,NECTIN2,DHX34,MDM2,USP8,VPS37B,RERE,KIAA0319L,CTTNBP2NL,KLF10,LRPAP1,SYTL3,BRI3,PDZD8,SPINT1,CRK,NCKAP5L,GLB1,TSEN34,CANT1,EIF1,GPR160,DDIT3,ZBTB18,ZNF467,TMEM50A,SIPA1,DDX3X
GSE26669_CTRL_VS_COSTIM_BLOCK_MLR_CD8_TCELL_DN	46/2291	200/20394	1.54372e-06	5.07148e-06	1.76303e-06	46	CREBBP,IDS,IFNGR1,ATP11B,RHOBTB1,SRCAP,NCOA1,UIMC1,CDS2,HBP1,VSIR,DDX6,PITPNM1,DUSP16,ARHGDIB,SUDS3,MAPK14,USP34,KLF7,PREX1,WDFY4,CARD6,TBC1D14,SARAF,ACVR1B,CPM,VEZF1,MFAP1,TLE3,EPHX1,PINK1,PPP1R21,PRKCB,TSC22D4,FEZ2,JUNB,ATF7IP,CRLF3,FOXO4,MED12,EVI2B,C16orf54,LRRK2,LRP10,MBP,SNX2
GSE2770_IL4_ACT_VS_ACT_CD4_TCELL_2H_DN	46/2291	200/20394	1.54372e-06	5.07148e-06	1.76303e-06	46	IFRD1,LCP2,ATP11B,MAP2K4,PPP1R15A,PGS1,ELL,KPNB1,TREML2,KLHL24,PLEK,PHF13,ATF6,USP22,SESN2,AOC3,BTG1,BHLHE40,PRPF38B,NAB1,KIAA1109,PARVG,LPP,HNRNPU,AHCTF1,RNF111,PPP1R15B,ADAR,MAML1,ATF3,MAPKAPK2,RNF149,RYBP,MID1IP1,PDZD8,XPO6,JUNB,ZHX2,KCNE1,CD300LF,PLSCR1,STK40,PELI1,BAZ1A,TAP2,DDX3X
GSE2770_UNTREATED_VS_IL4_TREATED_ACT_CD4_TCELL_6H_DN	46/2291	200/20394	1.54372e-06	5.07148e-06	1.76303e-06	46	BID,SDCCAG8,SPI1,NCOA1,HIF1A,STAG2,HIPK3,ECT2,WIPF1,OSBPL9,IFIT2,GNA13,PAIP2,B9D2,NCOA3,PANK2,RAC2,CDKN2D,LSP1,SBF2,SDE2,ROPN1L,PHIP,SH3KBP1,AHCTF1,RPGR,REL,OSGIN2,MID1IP1,GAPVD1,YWHAB,PXK,AKAP13,TP53I11,TBL1XR1,GRB2,SETD2,RNF41,SULF2,MBP,MAP3K3,L3MBTL3,CLIC1,PLEKHO2,CUX1,ITGB3
GSE27786_LSK_VS_CD4_TCELL_DN	46/2291	200/20394	1.54372e-06	5.07148e-06	1.76303e-06	46	PGLYRP1,PPP2R5A,ROCK1,SIRT2,FCGR2B,CLCN4,WASHC2A,NDRG3,CRNKL1,DNTTIP1,DDX58,SETX,KLF3,NR3C1,RAP1A,UBL3,PREX1,VASP,FGL2,PHF20L1,LSP1,CHMP2A,MPP1,RAF1,KIDINS220,AGTPBP1,ABI1,PPIG,ASXL2,MIA3,JAK1,WDR26,PPP4R2,RICTOR,B2M,PCMTD1,TAP1,PLEKHA2,GLRX,METRNL,CLK3,LIMK2,SPATA13,SP1,TREML4,NBR1
GSE3039_ALPHAALPHA_CD8_TCELL_VS_B2_BCELL_DN	46/2291	200/20394	1.54372e-06	5.07148e-06	1.76303e-06	46	IFRD1,ERP44,TIMP2,HEXB,TMCC3,PHLPP1,HAL,PSME1,LPIN2,PGK1,TIMP1,GLA,ZMIZ1,MMD,TPI1,IFIT3,AGO2,IL1B,PNKD,CD68,NINJ1,LYVE1,SBF2,LDHA,SKIL,DUSP6,IFNAR1,LHFPL2,CREB5,PIK3AP1,ETS2,CXCL16,FSTL1,TIPARP,SERPINB8,MAPK1IP1L,RBPJ,MLKL,TANC2,TP53I11,BAIAP2,BASP1,EXT1,NBR1,HLA-B,RNASE4
GSE3039_ALPHAALPHA_VS_ALPHABETA_CD8_TCELL_UP	46/2291	200/20394	1.54372e-06	5.07148e-06	1.76303e-06	46	GDE1,FCGR2B,HAL,OSM,RAB11A,VDR,TPI1,HBEGF,ELL2,PLXDC2,TREM1,CDKN1A,BHLHE40,LDHA,IER3,GPAT3,BCL2A1,SLC39A1,CSRNP1,CTDSPL,CREB5,PTGES,ALDOA,B3GNT7,ETS2,F11R,AP2M1,PF4,CXCL1,CCR1,LRPAP1,C15orf39,CTNNB1,PRELID1,CD14,BASP1,JUN,GBA,ATP6AP2,SOCS3,IGF2R,S100A10,TAP2,HSPA1B,HSPA1A,GPX3
GSE30962_PRIMARY_VS_SECONDARY_ACUTE_LCMV_INF_CD8_TCELL_DN	46/2291	200/20394	1.54372e-06	5.07148e-06	1.76303e-06	46	KDM7A,MYLIP,SERPINB1,FCGR2B,DICER1,NDRG3,AQP9,SERINC1,KLHL24,TMEM59,PHF13,WLS,RGS2,RSRP1,NPC2,C4BPA,TNFSF14,FGF13,SAT1,CARD6,GOLM1,PRRG4,GGH,PCTP,PRUNE1,PTPRJ,CACUL1,RNF111,PDXK,ZNF385A,ARHGAP25,RBM47,CREBRF,HIF1AN,MAPRE2,SERTAD3,PCMTD1,CHST11,METRNL,PLEKHM3,FRAT2,PROS1,HLA-E,PRR13,HLA-B,TXNIP
GSE360_HIGH_VS_LOW_DOSE_B_MALAYI_MAC_UP	46/2291	200/20394	1.54372e-06	5.07148e-06	1.76303e-06	46	FKBP4,SKAP2,NADK,SERPINB1,ACTN1,ICAM3,KAT6A,KIF3C,FCN1,RASSF2,ARHGDIB,ATP6V0E1,QSOX1,ATF6,PHF24,MBOAT7,CHMP2A,UBA1,CAP1,NR1H2,DIAPH1,TRIM21,GNS,MTHFS,IL1RN,GTF2B,IGSF6,MYO1F,PGD,RALB,ADM,IFI16,PRKCB,STIP1,OXSR1,HSPA6,GOLGB1,TALDO1,ZHX2,CXCR2,MX2,NBR1,PLCG2,SIPA1,DDX3X,HSBP1
GSE37301_RAG2_KO_VS_RAG2_AND_ETS1_KO_NK_CELL_UP	46/2291	200/20394	1.54372e-06	5.07148e-06	1.76303e-06	46	LAMP2,IFRD1,ATP11A,NRDC,SNX10,SPTLC2,PLPPR2,AHR,PRKAR1A,UBE2D3,SERINC1,MAPK14,BRD8,IVNS1ABP,EXOC8,LGALSL,UBL3,AGO2,SAT1,TBC1D14,PHC2,ACTR2,KIAA0319L,SLC39A1,LBR,LCN2,SERPING1,PDCD4,FLI1,ITGB2,TIPARP,ABCA1,B2M,SEMA6B,ADAM9,CD14,PROS1,ZFP36L1,MPEG1,PBX2,PPP1CB,ANG,ORM1,RNASE4,ITGB3,NCOA4
GSE41176_WT_VS_TAK1_KO_ANTI_IGM_STIM_BCELL_3H_DN	46/2291	200/20394	1.54372e-06	5.07148e-06	1.76303e-06	46	RRAGD,GRN,CYBA,JMJD6,OSM,GLA,TFEC,CPVL,DUSP3,LTBR,TDP2,NR3C1,CTSD,SPP1,RAD23B,TNFSF14,CD93,HIP1,LSP1,ALOX5AP,BHLHE40,CD63,IL1RN,IGSF6,HDGF,CEP170,LHFPL2,IQGAP2,HNRNPU,CSTB,S100A11,S100A9,CCR1,S100P,TPP1,PTAFR,LIMS1,CEBPB,RELA,GBA,IGF2R,SERPINA1,CSF2RA,GPSM3,PISD,MGAM
GSE41867_LCMV_ARMSTRONG_VS_CLONE13_DAY15_EFFECTOR_CD8_TCELL_UP	46/2291	200/20394	1.54372e-06	5.07148e-06	1.76303e-06	46	DIP2B,BCORL1,ZFAND6,KHNYN,TSC22D1,TFEC,MEGF9,SHOC2,MAN1A1,TNFSF4,AFTPH,IL1B,PTPN12,GMFG,ACVR1B,TXN,PPM1B,PARP9,SLC12A6,PHIP,DOCK5,CARHSP1,SYNJ1,ADAR,IER2,ORAI2,PRKCD,B2M,SERTAD3,ING2,ZNF217,GLRX,NMNAT1,SELP,CRLF3,SLCO3A1,SNN,MORF4L1,DCUN1D3,PLSCR1,MAP3K5,SGMS1,PSMB8,TAP2,SRA1,SEC22B
GSE42021_TREG_PLN_VS_CD24HI_TREG_THYMUS_DN	46/2291	200/20394	1.54372e-06	5.07148e-06	1.76303e-06	46	PLEKHO1,GRN,DIP2B,LAT2,YPEL3,WASHC2A,MAST3,MKNK2,ATP6V1D,MAPK3,OGDH,RGS2,SDHB,SGK1,FOXO3,ARHGAP9,LRP1,CD93,TEP1,REEP5,SEC14L1,UBE4B,SARAF,SRPK2,ARRB1,VPS37B,RERE,RIT1,INTS3,RSU1,EIF4EBP2,ATP6V0D1,ACOX1,PPP1R21,DAGLB,FRAT1,ILK,GLB1,TALDO1,UBALD2,NBR1,CDC42SE1,HSD17B11,SUPT4H1,LEPROT,RGL2
GSE43955_10H_VS_60H_ACT_CD4_TCELL_DN	46/2291	200/20394	1.54372e-06	5.07148e-06	1.76303e-06	46	CFLAR,ADIPOR2,SERPINB1,FCGR2B,ERO1B,N4BP1,TMEM176B,ZFAND5,KLF3,CSNK1A1,CYTIP,KDM3A,IL1R2,ECE1,GNA13,DUSP1,TGFBI,PTK2B,GLIPR2,AHNAK,FOSB,SPECC1,CDKN2D,GMFG,CAP1,PTPRE,OSER1,LYVE1,SARAF,BMP2K,PPP3CA,WDR20,HK1,JUNB,BASP1,ADGRG3,NF1,CASP4,MYO5A,SERPINB2,S100A6,GRK5,HLA-E,ATXN2,HSBP1,PISD
GSE43955_TH0_VS_TGFB_IL6_TH17_ACT_CD4_TCELL_42H_UP	46/2291	200/20394	1.54372e-06	5.07148e-06	1.76303e-06	46	CYTH3,PLAUR,PIAS1,CYBA,KIF1B,PPP2R5A,EVI5,TP53BP1,NDE1,WASHC2A,TM9SF1,RASSF2,ASF1B,ALOX12,PTGES3,SH2B3,RAB5B,MAPK14,HMGCR,ST8SIA4,CSNK1A1,MOB1A,CYTIP,RTN4,GALNT3,IL1R2,IFIT3,TRIM25,AHNAK,IRF1,KIF1C,TRAFD1,GABARAPL1,MFSD14B,NACC2,MX1,ADAR,BRI3,TAP1,MX2,SEMA4D,GM2A,MBP,GRK5,PSMB8,HSPA1B
GSE45365_NK_CELL_VS_CD8_TCELL_MCMV_INFECTION_DN	46/2291	200/20394	1.54372e-06	5.07148e-06	1.76303e-06	46	MVP,TNFRSF1B,MAP4K4,CEACAM1,PSME1,HIVEP1,GADD45B,RASSF2,RAB11A,JAK3,HSPA8,ALDH2,RAB5B,NR3C1,HDLBP,GBP1,TNFAIP3,DUSP1,CLU,CSTA,SRGN,MED13L,NCOA3,CDKN1A,IRF1,CFP,LSP1,TRAFD1,TANK,TXN,TNIP1,F11R,REL,RAB8B,TAP1,AKAP13,EIF1,GNG5,MARCKSL1,BASP1,FUT7,PDE4B,SNN,MED12,CSF2RA,TBC1D8
GSE4748_CTRL_VS_LPS_AND_CYANOBACTERIUM_LPSLIKE_STIM_DC_3H_UP	46/2291	200/20394	1.54372e-06	5.07148e-06	1.76303e-06	46	TMEM176A,LAMP2,CLK1,CTNNA1,UBE2D1,SRCAP,POLDIP3,SEC23B,LPIN2,TBL1X,SMS,FNDC3A,TMEM176B,TDP2,LMNB1,IL1R1,STRN,TXNDC12,SGK1,NPC2,PLXDC2,TGFBI,KDM3B,EREG,RAB3IP,SLC44A2,SAT1,OSER1,AP3B1,ANXA1,CAB39,ANXA3,WDR20,CD53,LCN2,WASF2,IFNAR2,ANTXR2,PLEKHA2,GABARAP,CTDSP2,PDE4B,PBX1,MORF4L1,IL1RAP,RASSF5
GSE5503_LIVER_DC_VS_PLN_DC_ACTIVATED_ALLOGENIC_TCELL_DN	46/2291	200/20394	1.54372e-06	5.07148e-06	1.76303e-06	46	FAM120A,WAPL,SLK,CYLD,ERO1B,FKBP1A,MAVS,MAP3K1,OAZ1,MMD,HDLBP,BIRC6,EDEM3,KBTBD7,SCPEP1,USP9X,PNKD,FGL2,REEP5,CHSY1,DCTN4,TM6SF1,YME1L1,MTMR6,WDR20,ARHGAP26,MPP7,CCT5,MCU,ZDHHC5,NCF1,C1orf74,S100A11,ADAM9,CHST11,AKIRIN1,FAM91A1,ZBTB34,ZBTB18,DGAT1,TCN2,ZBTB44,MYO5A,L3MBTL3,TMEM170B,ARHGAP19
GSE5542_IFNG_VS_IFNA_AND_IFNG_TREATED_EPITHELIAL_CELLS_24H_UP	46/2291	200/20394	1.54372e-06	5.07148e-06	1.76303e-06	46	TYROBP,TIMP2,PHKA2,DGKG,ARFGEF1,AGO1,ITPK1,AVL9,SELPLG,CORO1C,TREML2,HMGCR,RNF130,STRN,VPS4B,FAM193A,VASP,MAX,RAF1,BHLHE40,ARRB1,GLIPR1,SBNO1,ARRDC4,BCL10,TACC1,IPMK,RABGAP1L,PDE6D,EMSY,SON,SAFB,SPIDR,MID1IP1,GAPVD1,PCMTD1,ADGRG3,SLC22A4,CDC42SE1,TFDP1,CSF2RA,BAZ1A,NCOA6,SMIM3,RBM8A,TXNIP
GSE5589_LPS_VS_LPS_AND_IL6_STIM_IL6_KO_MACROPHAGE_45MIN_DN	46/2291	200/20394	1.54372e-06	5.07148e-06	1.76303e-06	46	AGPAT4,IFNGR1,LCP2,SYNE2,FAM168A,CASP8,SNX10,PXN,PPP2R3C,SIRPB1,TLR8,STAG2,TSC22D1,DMXL2,ELL,MMD,IVNS1ABP,HSDL2,PTK2B,TRIM25,RAP2C,NOTCH2,PPIG,RAB20,TLE3,IQGAP1,ZCCHC2,VAV1,PRUNE1,S100A8,IQSEC1,CDC42EP2,ACSL1,ABHD3,TGFBR2,CCNL1,SENP2,SYK,PXK,ARF4,EXT1,ARHGAP30,C5AR1,MBP,TBC1D8,GPSM3
GSE5589_UNSTIM_VS_180MIN_LPS_AND_IL10_STIM_MACROPHAGE_UP	46/2291	200/20394	1.54372e-06	5.07148e-06	1.76303e-06	46	CFLAR,SPAG9,TMEM159,CD44,SYNE2,SOAT1,OSTM1,CHMP5,MCOLN1,PTGS1,STK24,PARD6A,RIC1,SUDS3,ATP6V1A,PHF13,EXOC8,CTBS,BAZ2B,USP22,GNG11,CD68,UBA1,RCBTB1,YIPF3,BCL2A1,CAST,RMND5A,KLF10,LMNA,RBM47,OSGIN2,RAB8B,MAPK1IP1L,PTK2,PLEKHA2,AFF1,PHOSPHO1,BAIAP2,ANO6,LDLRAD3,KMT5A,PROS1,SEMA4B,PCBP2,IL10RB
GSE6674_UNSTIM_VS_ANTI_IGM_AND_CPG_STIM_BCELL_UP	46/2291	200/20394	1.54372e-06	5.07148e-06	1.76303e-06	46	DAPK2,IPCEF1,CYLD,KIF3C,PYGL,GLA,NDRG1,STK38,BCL6,GBE1,RGS2,FOXO3,YPEL5,ELF1,FAM53C,PAIP2,S1PR4,PNKD,KNSTRN,OSER1,ARRB1,GIT2,MAP1LC3B,TOB1,PRUNE1,TNIP1,RILPL2,RMND5A,STX5,PEX13,TMEM71,FBXO33,IKBIP,SNX20,SLC43A2,NR2C2,MTURN,UBE2H,NBR1,ATG9A,CNEP1R1,HLA-A,MXD3,RNF103,RBM14,CCPG1
GSE7460_TCONV_VS_TREG_THYMUS_UP	46/2291	200/20394	1.54372e-06	5.07148e-06	1.76303e-06	46	MYLIP,SYN1,TIMP2,VCAN,TNFRSF1A,UBE2D1,DDX58,ARHGDIB,NFE2L2,TMEM59,QSOX1,OSBPL9,SGK1,NPC2,KBTBD7,RAP2C,HP1BP3,ZFP36,APOL2,ARHGEF11,KL,ACVR1B,CPM,RCBTB2,DUSP6,LYST,PAM,SIDT2,EPB41,ALDH1A1,PXK,RNASE6,CTDSP2,SLCO3A1,FRAT2,CHST15,RFLNB,KREMEN1,EVI2B,METTL9,GRK6,SGMS1,TMEM170B,CCDC71L,ITGB3,EGLN2
GSE7460_TREG_VS_TCONV_ACT_UP	46/2291	200/20394	1.54372e-06	5.07148e-06	1.76303e-06	46	ZFYVE16,CTNNA1,TAB2,MXD1,GPBP1,ATP11A,JADE1,SNAP23,NCF4,MYL9,TGFBR1,CPD,KLHL2,CHORDC1,PRDM2,SIPA1L2,TNFAIP3,CD274,TNFSF10,ACOT9,KRAS,CDC73,STX11,TANK,SKIL,GGH,PPIG,NFKBIZ,PHIP,RABGAP1L,SLC7A7,UBE2L6,NCF1,GBP2,GBP4,CTLA4,CSGALNACT2,MSRB3,FAM174A,ZBTB18,MYADM,YOD1,PROS1,ZFP36L1,PLSCR1,LYN
GSE7831_1H_VS_4H_INFLUENZA_STIM_PDC_UP	46/2291	200/20394	1.54372e-06	5.07148e-06	1.76303e-06	46	ITGA2B,LCP2,KLF6,IRAK3,GRB10,P2RX1,HTATIP2,PITPNM1,VDR,KDM3A,SGK1,DENND1A,TEK,PLXDC2,TGFBI,FOSB,FLOT2,PLXNC1,CNPY3,FLOT1,ARRB1,PRCP,ACTR1A,RAB20,OSBPL1A,IFITM3,TNIP1,TMEM140,GPR107,ZDHHC7,EPB41,GBP2,FSTL1,INPPL1,LMBRD1,JUNB,ISG20,RELA,CDC42EP4,MTURN,SERTAD1,S100A6,WWP2,SGMS1,ITSN1,GTF2I
GSE8921_UNSTIM_VS_TLR1_2_STIM_MONOCYTE_6H_UP	46/2291	200/20394	1.54372e-06	5.07148e-06	1.76303e-06	46	PAF1,THRAP3,FAM168A,ATP1B3,ACTN1,JADE1,AGO1,INTS6,TSC22D1,CPQ,CYTH2,SETX,PDLIM1,ALDH2,MAN1A1,ARRDC3,KDM5B,OSBPL9,P4HA1,ARHGEF11,SARAF,EMP1,GLUL,RC3H1,WASHC4,IGF2BP3,SSH2,EPHX1,MSRB2,BRAF,ORAI2,WDFY3,TMEM71,HNRNPK,ZNF592,PTK2,PIK3CD,ATF7IP,CHD2,EIF1,CTDSP2,OAZ2,TMLHE,HEXIM1,MCMBP,HSD17B11
GSE9878_CTRL_VS_EBF_TRANSDUCED_PAX5_KO_PRO_BCELL_UP	46/2291	200/20394	1.54372e-06	5.07148e-06	1.76303e-06	46	TMEM176A,ADIPOR2,ABHD5,TBXAS1,MXD1,CNN2,SIRT2,GRAMD1A,SUSD6,USB1,FCGRT,ENG,RNF130,IL1R1,ECE1,CTSD,OGFRL1,DUSP1,MBOAT7,ACTN4,GOLM1,LCP1,ETV6,PELI2,DEF8,CREG1,ITPRIP,ACOX1,CCNL1,DAGLB,GKAP1,VCP,CLEC4E,TMEM88,RNASE6,GLB1,GLRX,CTBP2,SERTAD2,TUBA8,APOBR,EVI2B,PLSCR1,TAP2,HLA-C,GPX3
KAECH_DAY8_EFF_VS_MEMORY_CD8_TCELL_UP	46/2291	200/20394	1.54372e-06	5.07148e-06	1.76303e-06	46	LAMP2,BAK1,TAB2,SLC2A3,VMP1,IL12RB2,SNX10,LAT2,NDRG1,ASF1B,ZFAND5,CORO1C,LMNB1,ATP6V0E1,ATP6V1A,APAF1,CCR2,NFE2,CD68,REEP5,ARNTL,LAMTOR5,EMP1,ANXA1,TXN,ENTPD1,IDH1,GABARAPL1,BCL2A1,MFSD14B,RSU1,CARHSP1,CSTB,HMGB2,PRKCB,LMAN2,PRELID1,ITGAM,GLRX,DENND5A,LITAF,S100A4,GDAP2,S100A10,UBL5,MSRB1
KAECH_NAIVE_VS_MEMORY_CD8_TCELL_UP	46/2291	200/20394	1.54372e-06	5.07148e-06	1.76303e-06	46	FKBP4,LAMP2,JARID2,CYTH3,ZFR,WNK1,ACTN1,SRCAP,PAPOLA,DICER1,NDRG1,AHR,ENG,UBE2R2,ZFAND5,DUSP16,NEDD9,CLK4,USP34,HDLBP,TIA1,NCF2,KLF7,RAB3IP,MPP1,TRIM21,DUSP6,ANP32A,RERE,SLC39A1,EPHX1,MIA3,ETS2,CD1D,IL6R,ZNF281,WDR26,PRKCB,TUBA1A,ISG20,EXT1,RFLNB,METTL9,PSAP,GRK6,PBX2
GSE24671_CTRL_VS_BAKIMULC_INFECTED_MOUSE_SPLENOCYTES_DN	41/2291	170/20394	1.55876e-06	5.11745e-06	1.77901e-06	41	KLF6,FOSL2,STK17B,PPP1R15A,LPCAT2,CREM,GADD45B,ZFAND5,PTP4A1,NR3C1,FRMD4B,EPAS1,TNFAIP3,ARG1,DUSP1,CCR2,NR4A1,CDKN1A,FGL2,ADAM19,SKIL,DUSP6,VPS37B,CSRNP1,NFKBIZ,PARD3,CAST,NR4A2,SAMSN1,ETS2,LMNA,FSTL1,CD200R1,RBPJ,JUNB,KCTD12,MYADM,ZFP36L1,SEMA4A,S100A6,CRIP1
GSE2706_2H_VS_8H_LPS_STIM_DC_DN	45/2291	194/20394	1.56189e-06	5.12425e-06	1.78138e-06	45	EIF2AK2,TMCC3,MAP4K4,SP140,LRRFIP2,NFAT5,JAK3,GRB10,KYNU,TIA1,TNFSF4,NMI,ZNFX1,APOL2,APOBEC3A,NECTIN2,LILRB2,TRAFD1,PLXNC1,IGF2BP3,DYNLT1,TMEM140,KDM6A,UBE2L6,ZNF230,GBP4,ZNF281,PEX13,AIM2,DTX3L,MS4A14,TAP1,STAT2,BASP1,LDLRAD3,DDX60L,TRIM69,IFITM1,PLSCR1,SERPINA1,CSF2RA,TAP2,PPP2R2A,KIAA0040,LYN
GSE37605_FOXP3_FUSION_GFP_VS_IRES_GFP_TREG_C57BL6_DN	42/2291	176/20394	1.57244e-06	5.15541e-06	1.79221e-06	42	MYLIP,FHL1,RB1CC1,ACTN1,IL12RB2,PAPOLA,HSPB1,ALOX12,DSE,MAPK14,SPARC,KLHL24,SGK1,IFIT3,CD93,GNG11,STARD8,PRAM1,HSD17B4,ANXA1,DYNC1LI2,RAC1,THBS1,PDE5A,DUSP6,TOB1,PAM,LATS2,ATF3,PF4,ABCA1,FBXO33,UBTD1,CRK,FEZ2,EIF1,AGTRAP,GPR141,TDRD7,TOPORS,SERPINB2,C19orf38
GSE15624_3H_VS_6H_HALOFUGINONE_TREATED_CD4_TCELL_DN	37/2291	147/20394	1.67279e-06	5.48074e-06	1.9053e-06	37	NFYA,SH2D2A,GPBP1,RAB27A,HNRNPC,USP10,TMEM33,PDE4D,TMEM59,RAD23B,TNFRSF10B,TRIM25,RNF114,LCP1,SKIL,FAM8A1,VPS37B,FURIN,SEC11A,GALNS,CSRNP1,RNF145,ANKRD50,ZDHHC5,TSC22D3,PINK1,ACOX1,ZYG11B,GBP2,GALNT10,HIF1AN,STAT3,MSRA,UBQLN2,IGF2R,PPP1CB,GTF2I
GSE21033_CTRL_VS_POLYIC_STIM_DC_12H_UP	39/2291	159/20394	1.77664e-06	5.81708e-06	2.02223e-06	39	VIM,HEXB,CNN2,STK17B,IL12RB2,SRPK1,NIN,CPQ,TLE4,DDX58,DSE,IL18RAP,TMEM59,RPS6KA1,NPC2,S1PR4,CRACR2A,CARD6,CPM,ITM2B,LCP1,MYO1F,ALDOA,MPP7,FLI1,RASSF3,IFNGR2,ANO10,JAK1,GBP2,SHISA5,B2M,TPM4,CCR4,GNG2,SELL,C19orf38,ITGB3,PECAM1
GSE40274_CTRL_VS_HELIOS_TRANSDUCED_ACTIVATED_CD4_TCELL_UP	40/2291	165/20394	1.80963e-06	5.92109e-06	2.05839e-06	40	CREBBP,SDCCAG8,FAM168A,ANKRD44,TBC1D1,ALPK1,ASAH1,PIK3CG,ST3GAL4,KAT2B,EIF1B,KYNU,PADI2,SPOP,PSD4,HIP1,TRIM21,PTPRE,ALOX5AP,PDE5A,MCTP2,DEF8,IQGAP2,RASSF3,PPP1R21,TMEM71,IKBIP,RGS14,STAT2,TSEN34,BPTF,MOB3A,ANO6,GAS2L1,SULF2,PSAP,RCSD1,NFAM1,PRKDC,HP
GSE13485_CTRL_VS_DAY3_YF17D_VACCINE_PBMC_UP	44/2291	189/20394	1.83072e-06	5.9781e-06	2.0782e-06	44	TNFRSF1A,POLB,JADE1,CRKL,AQP9,TAX1BP1,CNTNAP3,SLC6A12,MAK,EPAS1,RBBP5,TNFAIP6,AGO2,STEAP4,ADCY4,RAF1,TBC1D14,ALOX5AP,CHI3L1,DUSP10,PNRC1,ANGPT1,MPZL3,SAFB,NACC1,FBXL13,ACOX1,ANTXR2,RBM47,CXCL1,SYTL3,FRAT1,MTMR10,FOS,FPR2,JUN,GCC1,CXCR2,ADGRG3,LITAF,IL1RAP,MSRB1,ZDHHC18,CFAP45
GSE37605_FOXP3_FUSION_GFP_VS_IRES_GFP_TREG_NOD_DN	41/2291	171/20394	1.83073e-06	5.9781e-06	2.0782e-06	41	SYNE2,ATP2B1,MAP4K4,PPP1R12B,SRCAP,GSK3B,IRAK3,CSF2RB,SMCHD1,ELF4,TMEM176B,SETX,PDLIM1,KLF3,CDKN1B,TREML2,ARSB,KAT2B,ACAP2,CCR2,AHNAK,RAB3IP,GOLM1,NAB1,TMOD3,USP3,MYO1F,LPP,NSD3,FLI1,RBMS1,PRR14,TMEM71,ATP7A,NSD1,ARID3B,FUT7,DAPK1,SIPA1L1,CRIP1,TXNIP
GSE6259_FLT3L_INDUCED_33D1_POS_DC_VS_CD4_TCELL_UP	41/2291	171/20394	1.83073e-06	5.9781e-06	2.0782e-06	41	GAS7,ALOX5,LCP2,CTSA,PLOD1,IRAK3,NLRC4,TLR8,DMXL2,ELF2,GAB1,DSE,TMEM59,NCF2,FBXL5,MPP1,SERINC3,LYVE1,ROCK2,NPL,IGF2BP3,AOAH,ADAM10,RNF185,DUSP6,PELI2,CLTC,SNX27,HK3,ACOX1,TPP1,LGALS9,TPPP,TLR1,LRRC25,TBK1,HACD4,LST1,ITSN1,GPX3,IL10RB
GSE37563_WT_VS_CTLA4_KO_CD4_TCELL_D4_POST_IMMUNIZATION_DN	43/2291	183/20394	1.8404e-06	6.00262e-06	2.08673e-06	43	TMEM176A,PRKAR2B,WAS,VIM,CD44,VCL,STAU2,ATP2B4,WNK1,POLD3,CREM,PACSIN2,ABHD4,PRMT5,MAPK3,MED25,DUSP3,LPCAT3,IL1R2,ECE1,ATF6,LRRFIP1,HIP1,SESN2,CHSY1,YIPF3,ENTPD1,CERS2,TBC1D7,UBC,NACC1,SYTL3,NFIL3,CANT1,PGAM1,GLRX,CCR4,KMT5A,GDAP2,PRRC2A,CRIP1,MXD3,MYCBP
GSE27859_CD11C_INT_F480_HI_MACROPHAGE_VS_CD11C_ING_F480_INT_DC_UP	42/2291	177/20394	1.84071e-06	6.00262e-06	2.08673e-06	42	PLEKHO1,RELT,SOAT1,GBA2,NDST1,NT5C2,CEACAM1,PTGS1,MKNK2,PRMT5,AHSA1,CPPED1,CORO1C,MOB1A,PLXDC2,NDUFA1,CD93,SPECC1,OSBPL2,RARA,TBC1D14,AGAP2,ARRB1,SEC11A,INTS3,RGS18,FLI1,ARL11,LPCAT1,TAL1,CCR1,DUSP18,TUBA1A,RGS14,LMAN2,RAB24,CTDSP2,BAIAP2,CD300LB,LAMP1,FCGR3A,TXNIP
GSE13411_NAIVE_BCELL_VS_PLASMA_CELL_UP	45/2291	196/20394	2.10038e-06	6.84028e-06	2.37793e-06	45	ALOX5,SERPINB1,WWC3,SLC2A3,SP100,JADE1,GSK3B,LAT2,RASSF2,RUBCNL,SETX,RNF141,SH2B3,BCL6,PIKFYVE,ADGRE5,ARHGEF6,OSER1,BHLHE40,NOTCH2,TM6SF1,KLF4,GIT2,BCL2A1,ZCCHC2,SSBP2,KDM6A,HHEX,CAST,RAB11FIP1,ABR,REL,ARHGAP25,GALNT10,PDZD8,FRAT1,PIK3CD,GCC1,PAK2,MX2,DENND5A,SNN,GRK5,RBM8A,CWC25
GSE22886_UNSTIM_VS_IL2_STIM_NKCELL_UP	45/2291	196/20394	2.10038e-06	6.84028e-06	2.37793e-06	45	TYROBP,ZFYVE16,KIF1B,BAZ2A,YTHDC1,MTMR3,TSC22D1,MED25,ATG2A,WDR48,KDM3A,RSRP1,FOXO3,UBE2B,ATXN1,CDKN2D,OSER1,MKRN1,BTG1,PHF21A,FAM8A1,CIR1,KIAA1109,LCN2,SIDT2,PDCD4,ANGPT1,SIK3,ARHGAP25,S100A12,PBXIP1,FRAT1,UBTD1,STAT6,DPEP2,AKAP13,AFF1,CTDSP2,FRAT2,PTTG1IP,GM2A,PLCG2,PLEKHM1,ORM1,CHMP1B
GSE6092_CTRL_VS_BORRELIA_BIRGDOFERI_INF_ENDOTHELIAL_CELL_DN	37/2291	149/20394	2.36671e-06	7.70248e-06	2.67766e-06	37	PLAUR,ZC3H11A,WNK1,PVR,HSP90AA1,GADD45B,TPD52L2,COTL1,DUSP3,KLHL2,TDP2,CLK4,MEF2D,TNFAIP3,CD274,TNFRSF10B,KDM6B,VPS37B,SDE2,PNRC1,UBC,NR4A2,ETS2,ATF3,CTLA4,CCNL1,GHITM,CDK12,ISG20,CHD2,LONRF3,GPR132,ARID5A,SERTAD1,MAFG,PPP1R11,ITSN1
GSE14000_UNSTIM_VS_16H_LPS_DC_TRANSLATED_RNA_UP	45/2291	197/20394	2.4302e-06	7.87229e-06	2.73669e-06	45	SKAP2,VCL,WWC3,FOXN3,DHRS9,APBB1IP,AGO1,ZNF106,ARHGDIB,EPAS1,AMPD2,NCF2,ARHGAP9,AGO2,USP22,GMFG,UBE4B,TBC1D5,TM6SF1,UGGT1,ARRB1,GLIPR1,TMF1,KLHL8,DOK3,NACC2,RGS18,TMEM45B,ASAP1,ELMO1,PINK1,ZYG11B,FBP1,MTMR10,RAB31,LIMS1,ZNF217,SLC19A1,BAIAP2,FRAT2,ABAT,RXRA,ZBTB44,MAP3K3,PECAM1
GSE19401_UNSTIM_VS_PAM2CSK4_STIM_FOLLICULAR_DC_UP	45/2291	197/20394	2.4302e-06	7.87229e-06	2.73669e-06	45	ERP44,VCL,ATP11B,ZC3H11A,MXD1,SBNO2,TP53BP1,DHX8,PTGS2,SRPK1,THOC5,PCNX1,LPIN2,RIPK2,DNMBP,CPD,PFKFB4,USP34,RNF19B,FOXO3,UBE2B,GPSM2,IL1B,ZFP36,MKLN1,STX11,FEM1C,CDC42EP2,CHD1,ZBTB7B,IER2,JAK1,SIK2,PLK3,NR2C2,LIMK2,TOB2,TDRD7,NF1,ENTPD4,SERPINB2,GRK6,MAP3K3,PPP2R2A,RNF103
GSE21063_WT_VS_NFATC1_KO_16H_ANTI_IGM_STIM_BCELL_UP	45/2291	197/20394	2.4302e-06	7.87229e-06	2.73669e-06	45	YAF2,RB1CC1,RELT,ATP2B1,BAZ2A,ITCH,PXN,PPM1A,CDS2,TGFB1,ELL,DNMBP,CCNY,ATG2A,PTP4A1,BCL6,KLHL24,ELL2,TNFRSF10B,PLBD1,AGO2,TUBA4A,DNAJB1,PTPRE,ACVR1B,NUP58,MTMR6,PELI2,USP3,IQSEC1,ITPRIP,ACSL1,HHEX,TSC22D3,ITGA5,MAPKAPK2,CXCR1,SNRK,PRKCB,CDK12,ADAM9,ITGAM,PLK3,LONRF3,ATG9A
GSE360_CTRL_VS_B_MALAYI_HIGH_DOSE_DC_UP	45/2291	197/20394	2.4302e-06	7.87229e-06	2.73669e-06	45	ADIPOR2,BTK,CLK1,CDC42,NCOA1,SMCHD1,PIK3CG,CASC3,SF3B1,KYNU,RGS2,SPOP,BAZ2B,KDM4B,CDKN2D,LSP1,ATP6V1E1,GSE1,LAMTOR5,LDHA,AGAP2,GLUL,SLC31A2,CASP1,ENTPD1,IDH1,MFAP1,ANP32A,FEM1C,DAAM2,ADM,PPP4R1,PRPSAP1,S100A11,STIM1,GABARAP,PGAM1,ZNF217,JMJD1C,TP53I11,ZFP36L1,UBE2L3,IFITM1,RNF103,TXNIP
GSE36476_CTRL_VS_TSST_ACT_72H_MEMORY_CD4_TCELL_OLD_UP	45/2291	197/20394	2.4302e-06	7.87229e-06	2.73669e-06	45	IDS,CDK14,SLC2A3,ITGB5,JOSD1,ZNF516,NOMO3,FCGRT,P2RX1,RLF,KLF7,SGK1,YPEL5,DUSP1,UBL3,C4BPA,TMX4,ADGRE3,TBC1D5,DNAJB1,OSER1,ANXA1,SORL1,FAM13A,USP3,TOB1,IQSEC1,NR4A2,TSC22D3,NLRP3,PCF11,PDZD8,TUBA1A,MAPK1IP1L,FOS,FPR1,PLK3,JUN,SETD2,DAZAP2,MX2,IFITM1,PPP1CB,CEBPD,TXNIP
GSE5455_HEALTHY_VS_TUMOR_BEARING_MOUSE_SPLEEN_MONOCYTE_UP	45/2291	197/20394	2.4302e-06	7.87229e-06	2.73669e-06	45	SKAP2,LAMP2,SLC45A4,RNF19A,RBMS2,SNX10,HMOX1,VSIR,MMD,BCL6,FRMD4B,TRPM6,AREL1,PAIP2,EVI2A,MPP1,ARNTL,BMP2K,ANXA3,JDP2,HNRNPLL,LPP,TMEM140,ASAP2,RABGAP1L,CYSLTR2,HHEX,NRGN,LY96,SAMSN1,ATP6V0D1,S100A11,SLC22A15,TXLNB,CTSB,MAPRE2,ISG20,CD300LB,OAZ2,ABAT,CASP4,BAZ1A,SNX2,ANG,ARFGAP3
GSE8515_CTRL_VS_IL1_4H_STIM_MAC_DN	45/2291	197/20394	2.4302e-06	7.87229e-06	2.73669e-06	45	BID,LCP2,RC3H2,BCL3,MAPRE3,PILRA,GADD45B,NIN,HCK,EHD1,ST3GAL4,PLEK,TNFAIP3,PTBP3,TNFAIP6,RAP2C,IQSEC2,HP1BP3,KDM6B,IER3,VAV1,TNIP1,WTAP,ASAP2,ACSL1,B4GALT5,SIK3,SLC25A44,REL,CXCL1,PRKCD,SERTAD3,PAFAH1B2,JUNB,CEBPB,PLK3,MARCKSL1,ZHX2,LIMK2,DENND5A,CLDN5,FOXO4,TET3,SERPINB2,HCAR3
GSE32255_WT_UNSTIM_VS_JMJD2D_KNOCKDOWN_4H_LPS_STIM_DC_DN	41/2291	173/20394	2.51162e-06	8.13065e-06	2.82651e-06	41	AGPAT4,ATP6V0A1,VCL,LAPTM4A,ATRX,PTGS1,KHNYN,ARMCX3,STK24,TSC22D1,TGFBR1,CPD,DUSP3,TMEM30A,CSNK1A1,RTN4,GALNT3,IL1R2,PADI2,RPS6KA1,FBXL5,ZFP36,MOSPD2,SLC37A2,ARRDC4,RAB5A,GNAQ,LMNA,PCYT1A,ATF3,EIF4E3,RPN1,UBXN7,YWHAZ,PAFAH1B2,TMEM43,ATP6AP2,PTTG1IP,TCN2,ZFP36L1,FAR1
GSE7568_IL4_VS_IL4_AND_DEXAMETHASONE_TREATED_MACROPHAGE_DN	37/2291	150/20394	2.80586e-06	9.04683e-06	3.14501e-06	37	KDM7A,PPP1R12A,ANKRD44,DIP2B,LAPTM4A,EIF4G3,HM13,XYLT1,FCGRT,IL18RAP,ASH1L,IFIT3,RFX1,BTG1,ANXA1,CYP27A1,SLC31A2,SORL1,RNF185,SSBP2,TDRD9,ZC3H18,SYNJ1,JAK1,EIF4E3,FRAT1,TCP11L2,PCMTD1,ATF7,SLCO3A1,TMEM50A,SOCS3,IFITM1,PELI1,HSD17B11,L3MBTL3,SGMS1
GSE16266_LPS_VS_HEATSHOCK_AND_LPS_STIM_MEF_DN	45/2291	198/20394	2.80764e-06	9.04683e-06	3.14501e-06	45	NADK,GPBP1,ANKS1A,BCL3,ATP2B1,UBE2D1,SRPK1,TRPS1,NAMPT,MEGF9,SELENOK,CD86,KYNU,PLEK,PTPRE,LMO2,TANK,FAM13A,FGD4,DUSP6,ATG3,CELF1,PDCD4,PARP8,MIA3,RAB11FIP1,GPBP1L1,PPP1R21,ANTXR2,RBM47,SNX20,XPO6,ZEB2,AFF1,LRRC25,SERTAD2,P2RY13,AP1S2,PPTC7,MSRB1,TRIM27,CNEP1R1,ITSN1,NAIP,NBPF10
GSE20500_RETINOIC_ACID_VS_RARA_ANTAGONIST_TREATED_CD4_TCELL_DN	45/2291	198/20394	2.80764e-06	9.04683e-06	3.14501e-06	45	RNF10,DAPK2,RC3H2,JMJD6,ATP2B1,NRDC,PSEN1,CTTN,TIMP1,CLIP2,PTP4A1,NR3C1,IL1R2,NFE2L2,RNF19B,ASH1L,MEF2D,DR1,NR4A1,MORF4L2,AGO2,ACSL3,STAU1,TNFSF14,CHSY1,ANXA1,AGAP2,NUP58,BCL2A1,BCL10,GOLGA7,DNAJB12,S100A11,S100P,UBAP1,GHITM,PFKFB3,CEBPB,SLC19A1,SOCS3,RXRA,UBE2H,EPHB4,PELI1,SGMS1
GSE2585_THYMIC_MACROPHAGE_VS_MTEC_DN	45/2291	198/20394	2.80764e-06	9.04683e-06	3.14501e-06	45	SERPINB1,ATP2B4,SLC2A3,XRCC5,IL12RB2,PXN,RNF24,RUBCNL,DMXL2,CORO1C,VEGFA,CYTIP,GALNT3,IL18RAP,LGALSL,CDKN1A,PPFIA1,PRKAA1,FLOT1,ENTPD1,NAB1,PDE5A,RAB20,PSTPIP1,IQSEC1,ATP6V1B2,CDC123,C18orf25,HK1,ST3GAL2,KCNJ15,PEX13,PPBP,GALNT10,NFIL3,PRKCB,ISG20,RELA,TBL1XR1,JUN,PDE4B,SEMA4D,S100A10,PLCG2,PRR13
GSE29618_BCELL_VS_PDC_DAY7_FLU_VACCINE_DN	45/2291	198/20394	2.80764e-06	9.04683e-06	3.14501e-06	45	TYROBP,FHL1,GRAMD1B,GRN,HEXB,ATP2B4,LAPTM4A,POLB,CSF2RB,DHRS7,JAG1,MYL12A,NDRG1,FCGRT,PIK3CG,DUSP3,NECTIN1,CORO1C,ALDH2,MAN1A1,RNF130,MAPKAPK3,IL18R1,MEF2D,PTBP3,TGFBI,CCR2,CD68,PTPRE,ALOX5AP,KIAA0513,TXN,PGD,LHFPL2,IQGAP2,GNAQ,ST3GAL2,FCER1G,MAPKAPK2,CCDC186,SERTAD2,DAPK1,PSAP,LEPROT,CD302
GSE360_CTRL_VS_L_MAJOR_DC_UP	45/2291	198/20394	2.80764e-06	9.04683e-06	3.14501e-06	45	FGR,ADIPOR2,PHKA2,TP53BP1,LAPTM4A,DGCR2,HMOX1,NCF4,SMCHD1,CARD8,ERF,PIK3CG,CPVL,SPARC,SMG7,UBN1,UBE2B,TNFRSF10B,AGO2,ATXN1,KDM4B,YWHAH,RAC2,PPFIA1,IDH1,PPP3CA,TLE3,NPEPPS,ARRB2,RERE,INTS3,ELMO1,TAL1,IFI16,CTSB,STIP1,INPP5D,PTK2,FAM131A,FRAT2,IL1RAP,GPX3,DDAH2,TAX1BP3,PECAM1
GSE3982_CTRL_VS_LPS_1H_NEUTROPHIL_UP	45/2291	198/20394	2.80764e-06	9.04683e-06	3.14501e-06	45	HIVEP2,FAM120A,PIK3CB,PPP1R12A,CYB5R4,DGCR2,PDS5B,OSBPL8,SOS2,TBL1X,ZNF106,ASAH1,OAZ1,CARD8,AVL9,MEGF9,GALNT7,CLEC2B,KAT2B,GCA,ARID3A,CD46,NDUFB3,NAA50,NFE2,PPT1,DNAJB1,USP15,ABI1,ENTPD1,PPP3CA,CERS2,ASXL2,NSD3,IER2,RBM47,FRAT1,ZNF217,SLC19A1,EXT1,LITAF,CASP4,GRK5,HLA-B,LILRA2
GSE17974_0H_VS_4H_IN_VITRO_ACT_CD4_TCELL_UP	44/2291	192/20394	2.85758e-06	9.20166e-06	3.19883e-06	44	HEBP2,TMCC3,TP53INP2,RFX3,HAUS4,NDRG1,FCGRT,BIN2,PTP4A1,VNN2,ARRDC3,KLF7,TJP2,NPC2,DUSP1,G0S2,C4BPA,GSE1,DNAJB1,FLOT2,KLF4,FAM8A1,GABARAPL1,PELI2,TOB1,ARRB2,PIK3R5,DUSP10,SFXN5,LPP,IQGAP2,ITPRIP,ADM,XPC,TSC22D3,ITGB2,DPEP2,DHRS13,ITGAM,RNPEP,ZNF438,SNN,S100A6,LRRC37A2
GSE40274_IRF4_VS_FOXP3_AND_IRF4_TRANSDUCED_ACTIVATED_CD4_TCELL_UP	42/2291	180/20394	2.92237e-06	9.40408e-06	3.2692e-06	42	ELOVL5,RHOA,DHX8,JMJD6,CAPZB,GNB1,PAPOLA,MAPK1,JOSD1,GTPBP1,TOM1,TSPO,MYH9,TBL1X,DOCK8,FRMD4B,CYTIP,CTSD,NPC2,RAP2C,VASP,CAP1,TRAFD1,UGGT1,IQGAP1,MAP1LC3B,CLTC,MYO1F,ALDOA,RASSF3,ABCG1,AP2M1,LAPTM5,ANXA5,MID1IP1,GLRX,IP6K1,RNPEP,HCLS1,RNF41,SPATA13,KPNA4
GSE32255_WT_UNSTIM_VS_JMJD2D_KNOCKDOWN_4H_LPS_STIM_DC_UP	41/2291	174/20394	2.93401e-06	9.42907e-06	3.27789e-06	41	CREBBP,JARID2,RNF19A,ATP11B,TNFRSF1A,PVR,MAP3K1,C1GALT1,TLE4,PDLIM1,PHF12,SH2B3,DSE,KDM3A,PRDM2,PRRC2C,IFIT2,MED13L,RNF114,PTPN12,OSTF1,PHF21A,SDHC,SSBP2,RNF145,SH3KBP1,ABCG1,JAML,HIPK1,SNRK,TMEM71,FRAT1,PFKFB3,IL17RA,NOP10,EXT1,GP1BA,NF1,ARID5A,PPTC7,GPSM3
GSE40274_CTRL_VS_GATA1_TRANSDUCED_ACTIVATED_CD4_TCELL_DN	41/2291	174/20394	2.93401e-06	9.42907e-06	3.27789e-06	41	MXD1,KLF6,DNAJA2,PPP1R12B,MAP3K1,HSP90AB1,ERF,HSPB1,PTP4A1,VEGFA,ARRDC3,ELL2,TNFRSF10B,SCPEP1,USP22,CD93,SESN2,BTG1,PRRG4,IER3,SDE2,DEGS1,RASSF3,DPH3,BACH1,CSTB,CCNL1,GHITM,CLEC4E,C15orf39,TRIB1,PLK3,TOB2,KPNA4,ARID5A,MAFG,IGF2R,TOP1,STK38L,TMEM167B,RBM8A
GSE12003_MIR223_KO_VS_WT_BM_PROGENITOR_8D_CULTURE_DN	36/2291	145/20394	3.23614e-06	1.02802e-05	3.57378e-06	36	TMEM159,WAS,GAB2,FAM168A,STXBP2,ELF4,DYRK1B,TLE4,CDKN1B,ECT2,FOXO3,ANXA11,PLEKHG3,SMPDL3B,DOCK2,ITM2B,YIPF3,GABARAPL1,RIT1,ASXL2,GPR107,FCHO2,HIPK1,STX3,DUSP18,SLC43A2,MBOAT1,NR2C2,GBA,CMTM4,FOXO4,ARAP1,MAP3K5,GRK6,SIPA1,LEPROT
GSE11924_TH1_VS_TH17_CD4_TCELL_DN	45/2291	199/20394	3.23895e-06	1.02802e-05	3.57378e-06	45	GNAI3,SLK,ACSL4,MAP4K4,JADE1,CDS2,HCK,PITPNM1,VDR,ATP6V0E1,GBE1,STXBP3,UBE2B,DENND1A,SPECC1,MKRN1,ANXA3,DEF8,RSU1,DNAJB12,FAM177A1,CYSLTR2,LY96,CSTB,PPP1R21,CD200R1,GYG1,NIPBL,TUBA1A,SIK2,GLB1,GABARAP,CHD2,SH3BP5L,SLCO3A1,RUFY1,FAM91A1,DPY19L3,EXT1,CHP1,LRRK2,PSAP,HSD17B11,NCOA6,LEPROT
GSE13493_DP_VS_CD8POS_THYMOCYTE_UP	45/2291	199/20394	3.23895e-06	1.02802e-05	3.57378e-06	45	BTK,GABARAPL2,TMCC3,GNAI3,CYBRD1,FTL,MAST3,ATP6V1D,RP2,CPPED1,MED13,CNOT6,RSRP1,IFIT2,PLXDC2,SEC14L1,MPP1,UBE4B,PRPF38B,KIDINS220,STX6,PDE5A,USP3,LYST,CSRNP1,SETD7,RABGAP1L,RNF166,UBTD1,PRKCB,RBPJ,RAB33B,SH3RF3,NMNAT1,MARCKSL1,SLCO3A1,ZBTB34,HCLS1,SNN,DGAT1,ERO1A,MIER1,WWP2,L3MBTL3,CHMP1B
GSE15735_2H_VS_12H_HDAC_INHIBITOR_TREATED_CD4_TCELL_UP	45/2291	199/20394	3.23895e-06	1.02802e-05	3.57378e-06	45	RNF19A,KIF1B,RAB27A,FKBP1A,TRIOBP,MTMR3,HIF1A,TGFBR1,MICU1,CNOT6,PFKFB4,MAPKAPK3,STAM2,CYTIP,NCF2,ACSL3,FLOT2,DNAJB5,RTF1,BMP2K,HNRNPLL,RSU1,LATS2,ASAP1,SAMSN1,TMEM164,SKI,ZBTB7B,CTLA4,CD200R1,C15orf39,DHRS13,ITGAM,TMEM154,CRLF3,DAPK1,IGF2R,MAP3K5,SLC5A3,PJA2,SGMS1,IFI30,IGSF23,FNIP1,ITGB3
GSE16522_MEMORY_VS_NAIVE_ANTI_CD3CD28_STIM_CD8_TCELL_UP	45/2291	199/20394	3.23895e-06	1.02802e-05	3.57378e-06	45	MYLIP,TNFRSF1B,TSG101,GRAMD4,RBMS2,PXN,MYL6,COTL1,MICU1,C2CD5,HBEGF,ARSB,EIF1B,EPAS1,CTBS,CCR2,TMX4,TRIM21,SLC37A2,RNASEL,TM6SF1,BMP2K,ANXA3,VPS37B,GALNT1,RIT1,RHOB,RALB,MPP7,CMIP,RPGR,ZYG11B,ARHGAP25,NFIL3,AGPAT2,BANP,CTBP2,B3GNT5,METRNL,GRB2,SEMA4A,HLA-A,STARD10,CKLF,PECAM1
GSE1740_MCSF_VS_MCSF_AND_IFNG_DAY2_DERIVED_MACROPHAGE_DN	45/2291	199/20394	3.23895e-06	1.02802e-05	3.57378e-06	45	HOMER3,WNK1,PRKACA,TSG101,NLRC4,MAPK1,TNRC6B,INTS6,CPQ,ASAH1,MEGF9,RAD23B,USP9X,AGO3,SERINC3,MKRN1,HSD17B4,SARAF,KIDINS220,TAOK3,CYP27A1,THBS1,PPP3CA,NCOR1,GALNT1,CERS2,CEP170,SPOPL,LPP,DOCK5,NSD3,TMCO3,LPCAT1,PINK1,ZNF148,S100P,MED30,CCDC186,RAB8B,WBP1L,TPST1,ZNF217,MCEMP1,ZFP36L1,TMEM170B
GSE17721_CTRL_VS_LPS_8H_BMDC_DN	45/2291	199/20394	3.23895e-06	1.02802e-05	3.57378e-06	45	FAM214B,JARID2,TNFRSF1B,RHOA,APBB1IP,FKBP1A,LGALS2,HMOX1,TIMP1,TSC22D1,PDLIM1,CPD,DUSP16,KAT2B,PHF13,ELL2,GNA13,NR4A1,RAB3IP,NECTIN2,MPP1,PTPRE,DCTN4,ANXA1,GTF2B,FURIN,PHIP,SAMSN1,ZFAND3,DUSP2,IFNAR2,GBP4,ANXA5,GKAP1,NDEL1,ARF4,CLK3,RNF41,KMT5A,RILPL1,SERTAD1,MAP3K5,SERPINB2,NCOA6,GK
GSE17721_LPS_VS_POLYIC_8H_BMDC_DN	45/2291	199/20394	3.23895e-06	1.02802e-05	3.57378e-06	45	FGR,SERPINB1,VIM,PIAS1,LAT2,YPEL3,STK24,TFEC,BCL6,GCA,IL18RAP,FOXO3,TJP2,MPST,SLC44A2,FGF13,LDHA,GLUL,NPL,CYP27A1,RCBTB1,TLR4,SORL1,PARVG,IQGAP1,PCTP,TOB1,SMAD4,MYO1F,S100A8,ATG3,PNRC1,DYNLT1,TMEM140,MSRB2,PRR14,TSC22D3,TIPARP,BRI3,HEXIM1,SERTAD1,GPSM3,IFI30,PRKDC,HP
GSE19941_UNSTIM_VS_LPS_AND_IL10_STIM_IL10_KO_MACROPHAGE_UP	45/2291	199/20394	3.23895e-06	1.02802e-05	3.57378e-06	45	SKAP2,RRM2B,KLF6,TNFRSF1A,NAV3,FOSL2,STX7,IL12RB2,NCOA1,MYL9,TLR8,NFAT5,TAX1BP1,VSIR,ALOX12,CD86,FRMD4B,IL1R2,IL18RAP,YPEL5,IRF1,MPST,WDFY4,UBA1,SP110,TOR1A,GABARAPL1,MCTP2,SSH2,RIT1,FAM177A1,CYSLTR2,LETM2,SNX20,JUNB,MOB3A,SELP,JUN,ERN1,ABAT,GPR132,BICD2,PLCG2,LTB4R,CHMP1B
GSE21670_STAT3_KO_VS_WT_CD4_TCELL_DN	45/2291	199/20394	3.23895e-06	1.02802e-05	3.57378e-06	45	LCP2,RRP12,SYNE2,TAB2,ATP2B4,SBNO2,CEACAM1,PGM1,STK17B,CYLD,HIF1A,PIM2,JAK3,MMD,LPCAT3,BCL6,CYTIP,NCOA3,IL1B,PHF20L1,MKRN1,BHLHE40,LDHA,ADAM19,FURIN,NARF,MCL1,NFKBIZ,CCT5,CYSLTR2,SLC37A3,FAM102B,HIPK1,CXCL5,CXCL1,TMEM71,JUNB,PIK3CD,PPP1R3B,SOCS3,UBALD2,ARID5A,TFDP1,BAZ1A,KIAA0040
GSE23321_CD8_STEM_CELL_MEMORY_VS_EFFECTOR_MEMORY_CD8_TCELL_UP	45/2291	199/20394	3.23895e-06	1.02802e-05	3.57378e-06	45	IFNGR1,SPEN,TBC1D1,KLF6,RNF13,HAL,MAPRE3,ATRX,NUP50,MAPK1,TOM1,TBL1X,CPVL,CAMKK2,KLHL18,RAB32,SMNDC1,KDM3B,SRGN,PTPN12,PLXNC1,PPP3CA,BCL2A1,NPEPPS,GALNT1,PGD,INTS3,LYST,TMF1,CDC42EP2,IFIT5,ELMO1,GYG1,NFIL3,KBTBD2,PIK3CD,HSPA6,GRB2,MX2,SNN,CASP4,GIGYF2,SUPT4H1,RBM14,MARCKS
GSE24142_DN2_VS_DN3_THYMOCYTE_ADULT_UP	45/2291	199/20394	3.23895e-06	1.02802e-05	3.57378e-06	45	SKAP2,BTK,TYROBP,TMEM159,PHKA2,PDE4A,CTTN,SMS,CPD,ALDH2,HBEGF,IL18R1,ARID3A,TJP2,F13A1,IRF1,TUBA4A,CD68,TEP1,NECTIN2,THEMIS2,GABARAPL1,ZMAT2,LATS2,CMTM7,NRGN,TAL1,GBP4,MAPRE2,FEZ2,MSRA,FUT7,RELL1,RFLNB,PROS1,DPYD,LITAF,GM2A,CASP4,S100A6,HLA-C,ITSN1,CLIC1,DDAH2,CD302
GSE24671_CTRL_VS_SENDAI_VIRUS_INFECTED_MOUSE_SPLENOCYTES_DN	45/2291	199/20394	3.23895e-06	1.02802e-05	3.57378e-06	45	IDS,WAS,BOD1L1,KMT2C,TNFRSF1A,EIF4G3,USP48,MAST3,KHNYN,NIN,MMP9,STK4,NUFIP2,RNF167,RAPGEF2,ARHGDIB,PRRC2C,KDM3B,UBL3,PREX1,STX16,AHNAK,CLIP1,RFX1,KIAA1109,NCOR1,CD53,IQGAP2,MIA3,PRR14,ZC3H18,RNF166,EPB41,TAOK1,ORAI2,TGFBR2,PPP4R2,ZNF148,SHISA5,PIK3CD,COQ2,KCTD12,MBP,RGL2,RASSF5
GSE26030_TH1_VS_TH17_RESTIMULATED_DAY15_POST_POLARIZATION_DN	45/2291	199/20394	3.23895e-06	1.02802e-05	3.57378e-06	45	IFNGR1,CASP8,CTSA,SPI1,NDE1,LAT2,EDEM2,SPG21,PSME1,ACIN1,RAB2A,CYTH2,RNF167,CHD4,RNF130,SELENOK,SPR,QSOX1,NCF2,RPS6KA1,EVI2A,CD68,CHMP2A,GLIPR1,BCL2A1,DYNLT1,FCER1G,NACC1,JAK1,CCNL1,BRI3,STIM1,STAT3,GNB2,KCNE3,CLK3,TMEM50A,RXRA,TUBB4B,MCMBP,S100A6,CD177,SUPT4H1,HSBP1,RBM8A
GSE37532_WT_VS_PPARG_KO_VISCERAL_ADIPOSE_TISSUE_TCONV_UP	45/2291	199/20394	3.23895e-06	1.02802e-05	3.57378e-06	45	ARHGAP6,KMT2C,CASP8,NDST1,PTPRC,USP48,LPIN2,ELF4,MEFV,PIK3CG,UBE2D3,RNF130,ARHGAP9,LRP1,B9D2,TREM1,SAT1,ACTN4,THEMIS2,RFX1,TSPAN2,OSTF1,LMO2,DYSF,NPL,SLC12A6,ST3GAL2,ITGB2,IL6R,STX5,RNF149,MED30,CLEC4D,RAB8A,SIGLEC7,TLR1,CRLF3,IST1,AP1S2,YTHDF3,MSL1,LRRK2,MAP3K5,SIRPA,PECAM1
GSE3982_MAST_CELL_VS_DC_DN	45/2291	199/20394	3.23895e-06	1.02802e-05	3.57378e-06	45	PRKAR2B,TSPAN9,KIF1B,RBMS2,PILRA,CTTN,LRRFIP2,NANS,MAPK1,CDS2,RAB11A,LTBR,ARSB,IL1R2,HPCAL1,KYNU,SPP1,SCPEP1,ANXA11,IQSEC2,MKLN1,CKAP4,HLX,IL1RN,SLC31A2,ADAM10,SCAF11,RAB20,SNX27,DUSP2,HK3,ACOX1,ATF3,SYK,RAB8B,RAB31,SIGLEC7,RGS14,RNASE6,STAT2,TMCC1,CXCR2,GAS2L1,RXRA,MPZL1
GSE40274_FOXP3_VS_FOXP3_AND_IRF4_TRANSDUCED_ACTIVATED_CD4_TCELL_DN	45/2291	199/20394	3.23895e-06	1.02802e-05	3.57378e-06	45	SERPINB1,CNN2,PPP2R5A,IPCEF1,JADE1,CASS4,DHRS7,HSPB1,MMD,MANSC1,ARSB,PLEK,STX12,TRPM6,AREL1,LGALSL,CCR2,S1PR4,GMFG,CLIP1,PTPRE,TBC1D14,SERINC3,CPM,LCP1,ARRB1,GLIPR1,ARRDC4,IQGAP2,PTPRJ,S100A11,C15orf39,TMEM154,GLB1,SMPDL3A,GLRX,LIG4,RFLNB,CCR4,EVI2B,S100A6,NHSL2,CRIP1,IL10RB,RNASE4
GSE4142_NAIVE_BCELL_VS_PLASMA_CELL_UP	45/2291	199/20394	3.23895e-06	1.02802e-05	3.57378e-06	45	IFNGR1,MAP4K4,TSG101,RBMS2,OSTM1,ZFAND6,TSPO,NIN,HBP1,TAX1BP1,AHR,ELF2,RAPGEF2,PITPNM1,RNF130,KLHL24,EDEM3,CCNI,YPEL5,STX16,USP22,USP9X,PHF20L1,ABI1,DNAJB5,PELI2,IQGAP1,SETD7,PDE6D,TSC22D3,ITGB2,ACOX1,SDC3,PEX13,CREBRF,RAB33B,TBL1XR1,AP1S2,DAZAP2,ARHGAP30,GM2A,MPZL1,TMEM184B,TAX1BP3,ANG
GSE41867_NAIVE_VS_DAY8_LCMV_ARMSTRONG_EFFECTOR_CD8_TCELL_DN	45/2291	199/20394	3.23895e-06	1.02802e-05	3.57378e-06	45	FGR,ARID4B,PPP1R12A,ZC3H11A,YIPF1,ANKS1A,RHOA,CHMP5,CASS4,TSPO,NFAT5,ZNF106,HSPB1,SETX,ZMIZ1,ARRDC3,KPNA1,AREL1,AFTPH,CD93,SERINC3,LGALS12,MBD2,SKIL,MAP1LC3B,MYO1F,FCGR2A,IQGAP2,NACC2,RNF111,ITGB2,SIK3,SLU7,CTSB,PCMTD1,MCTP1,ARID3B,SERTAD2,MED12,UBQLN2,SIAH1,UBL5,PJA2,PSENEN,RNF103
GSE14415_NATURAL_TREG_VS_TCONV_UP	38/2291	157/20394	3.37799e-06	1.07146e-05	3.72477e-06	38	MYLIP,JARID2,ZRANB1,GRAMD1B,IFNGR1,FOXN3,CCNK,IRAK3,PCNX1,CNTNAP3,PDE4D,IL18R1,CCNI,YPEL5,IFIT3,ATXN1,MBD2,APC,USP3,ARHGAP26,PDCD4,RABGAP1L,CAST,SAMSN1,TSC22D3,MX1,MAML1,CTLA4,ANKRD55,TMEM71,B3GNT5,ZBTB34,DAZAP2,ASB7,PEAR1,HLA-A,CHMP1B,TXNIP
GSE37532_VISCERAL_ADIPOSE_TISSUE_VS_LN_DERIVED_TREG_CD4_TCELL_UP	40/2291	169/20394	3.4273e-06	1.08498e-05	3.77178e-06	40	CYTH3,PGLYRP1,CD44,CASP8,MAP2K4,PVR,FOSL2,PHLPP1,IL12RB2,PPP1R15A,STK24,NFAT5,USP10,CPPED1,MICU1,TNFAIP3,RAB32,ZNFX1,SLC6A6,MKRN1,SBF2,DOCK2,GLUL,KIF13A,RNF185,GABARAPL1,PTPRJ,PAK1,CFDP1,MAML1,GYG1,ABCA1,ADAM9,CRADD,TPST1,RNPEP,CHST15,DGAT1,HELZ,PBX2
GSE40274_CTRL_VS_SATB1_TRANSDUCED_ACTIVATED_CD4_TCELL_UP	40/2291	169/20394	3.4273e-06	1.08498e-05	3.77178e-06	40	ALOX5,SOAT1,SLC2A3,PDE4A,SP100,RAB27A,FRY,TSPO,TNRC6B,ASAH1,MED13,RNF141,MAPK14,KYNU,NPC2,S1PR4,TBC1D14,HSD17B4,ADAM19,PHF21A,RNASEL,ARRB1,PDE6D,NIT1,PPP1R21,ANTXR2,MID1IP1,TCP11L2,SNX20,PXK,MOB3A,HPSE,CYSLTR1,GAPT,CD300LB,PBX1,S100A6,PSMB8,SNX2,RGL2
GSE4590_SMALL_VS_VPREB_POS_LARGE_PRE_BCELL_UP	40/2291	169/20394	3.4273e-06	1.08498e-05	3.77178e-06	40	PRKAR2B,ARID4A,ZFR,MAP4K4,ALPK1,IPCEF1,NT5C2,RNF13,THOC5,FNDC3A,TSC22D1,TRPS1,TMEM176B,KLF3,NR3C1,PRKAR2A,GBE1,KDM5B,ATP6V0B,BAZ2B,CD93,WDFY4,TAOK3,PHF21A,VEZF1,ETV6,NCOA2,CPNE2,OSBPL1A,RGS18,PARP8,PAN3,AIM2,RICTOR,RALGAPA2,NF1,SVIL,CUX1,CCPG1,GTF2I
GSE10240_CTRL_VS_IL22_STIM_PRIMARY_BRONCHIAL_EPITHELIAL_CELLS_DN	45/2291	200/20394	3.73111e-06	1.13754e-05	3.95452e-06	45	IDS,EHD3,IFNGR1,ROCK1,NCOA1,FKBP1A,NANS,TBL1X,MEGF9,PTGES3,RAB35,QKI,GNB4,ATP6V0B,MMP8,UBN1,TAF12,VASP,MAX,RFX1,ADAM10,ARRDC4,VAV1,WDTC1,TPM3,ARF1,OSBPL11,NRBF2,ASAP2,CMIP,PRR14,ARHGAP25,SLC22A15,ARPC2,TAP1,SIK2,CHST11,EIF1,HCLS1,DAZAP2,MED12,SP1,SIPA1L1,WWP2,HLA-A
GSE11961_MARGINAL_ZONE_BCELL_VS_MEMORY_BCELL_DAY40_UP	45/2291	200/20394	3.73111e-06	1.13754e-05	3.95452e-06	45	FAM214B,JARID2,ARID4A,SPI1,POLB,SEL1L,CMTM6,ATP6V1D,SEC14L5,GNB4,STXBP3,ECE1,NPC2,OGFRL1,AVPI1,DUSP1,WDFY4,CD68,TEP1,PPT1,LMO2,BMP2K,UBC,RASSF3,UBE2L6,RAB11FIP1,CD1D,NCF1,TPPP3,NUAK2,WDFY3,MTMR10,KIAA0232,TSEN34,MARCKSL1,PLEKHM3,ABCA13,ZNF467,CHST15,APOBR,IFITM2,GNG2,SERPINB2,FCGR3A,TAX1BP3
GSE12198_CTRL_VS_LOW_IL2_STIM_NK_CELL_UP	45/2291	200/20394	3.73111e-06	1.13754e-05	3.95452e-06	45	TMEM176A,RHOA,SRCAP,MAPRE3,WAC,HIVEP1,ITPK1,PCNX1,NDRG1,TAX1BP1,KLF3,CPEB4,RLF,PTBP3,CRIPT,KANSL1,KDM3B,MORF4L2,SAT1,DIAPH1,AP3B1,LMO2,ACVR1B,PPM1B,ACTR1A,CD53,GATAD2B,IQSEC1,PPP1R18,DYNLT1,MSN,AHCTF1,ZNF18,SAFB,S100A11,SYK,B2M,ISG20,RELA,STAT5B,MSRA,TBL1XR1,GNG2,MSRB1,NFAM1
GSE12392_CD8A_POS_VS_NEG_SPLEEN_IFNB_KO_DC_UP	45/2291	200/20394	3.73111e-06	1.13754e-05	3.95452e-06	45	EIF2AK2,ARFGEF1,PKM,NDE1,KIF3C,CHMP5,LAT2,PSME1,HMOX1,TPI1,SGK1,ARG1,NDUFB3,NPC2,KDM3B,SCPEP1,IRF1,MKLN1,CPEB2,RERE,CREG1,OSBPL11,HHEX,PDE6D,NIT1,CSTB,ZBTB7B,ACOX1,PRPSAP1,CREBRF,CTSB,TAP1,PGAM1,CTBP2,GBA,MSL1,MYO5A,SIRPA,NCOA6,HLA-C,ATXN2,DDAH2,PISD,PRKDC,NCOA4
GSE14308_TH1_VS_INDUCED_TREG_UP	45/2291	200/20394	3.73111e-06	1.13754e-05	3.95452e-06	45	ARID4A,FAM120A,ATRX,DNAJA1,SPTLC1,TNRC6B,LPIN2,MAPK14,CLK4,HRH2,TIA1,TNFSF4,STAG1,FOXO3,VPS4B,CAT,MOSPD2,BST2,LSP1,MKRN1,SARAF,KIDINS220,ROCK2,USP15,WASHC4,ABI1,GALNS,RIT1,LBR,RAB5A,IQSEC1,MSN,EPB41,ITGB2,PRELID1,FEZ2,NETO2,ZNF217,SP3,YOD1,LAMTOR4,CASP4,SIPA1L1,LEPROT,CLIC1
GSE14908_RESTING_VS_HDM_STIM_CD4_TCELL_NONATOPIC_PATIENT_UP	45/2291	200/20394	3.73111e-06	1.13754e-05	3.95452e-06	45	PAF1,PGLYRP1,CSDE1,HIVEP2,PLAUR,CAPN1,GBA2,EIF4G3,CMTM6,WAC,GADD45B,STAG2,RAB2A,DOCK8,HIPK3,SERINC1,PPP2CA,BCL6,USP34,WIPF1,NFE2L2,KDM5B,PTBP3,RAP2C,CFP,EVI2A,TEP1,AKIRIN2,TMOD3,CSNK1D,NARF,ZNF18,ZFAND3,S100A11,RICTOR,FAM91A1,MTURN,PBX1,TRIM69,SEMA4D,PEAR1,SVIL,MPEG1,UBL5,TOP1
GSE15930_NAIVE_VS_24H_IN_VITRO_STIM_CD8_TCELL_UP	45/2291	200/20394	3.73111e-06	1.13754e-05	3.95452e-06	45	SKAP2,JARID2,CYTH3,PGLYRP1,TMEM159,TIMP2,ATP9A,EIF2AK2,KIF3C,RFX2,MYL6,TCF20,N4BP1,TLE4,RAB5B,HRH2,BCL6,TEK,NCOA3,DIAPH1,ARF3,APC,TRAFD1,LMO2,BLOC1S1,USP3,MX1,CD1D,ABCG1,ZYG11B,BRWD3,CANT1,RAB33B,AKIRIN1,IP6K1,ARID3B,ADGRG3,PDE4B,TCN2,STK40,SIAH1,PSAP,PAPSS2,ARFGAP3,ITGB3
GSE16522_MEMORY_VS_NAIVE_CD8_TCELL_UP	45/2291	200/20394	3.73111e-06	1.13754e-05	3.95452e-06	45	PGLYRP1,ABHD5,SDCCAG8,CAPZB,CYLD,CHMP5,LAT2,SLA2,COTL1,C1GALT1,GBE1,ACTR3,CTSD,RAB32,SGK1,NDUFB3,YWHAH,MOSPD2,FLOT2,GNS,GGH,ENTPD1,NAB1,VPS37B,SH3BGRL3,NSD3,LATS2,FAM177A1,PAN3,LAPTM5,ARPC5,S100A11,LRPAP1,UBTD1,ILK,PXK,SYAP1,CD14,RAB1B,BASP1,OAZ2,S100A6,SMIM11A,MGAM,ITGB3
GSE17186_MEMORY_VS_CD21LOW_TRANSITIONAL_BCELL_UP	45/2291	200/20394	3.73111e-06	1.13754e-05	3.95452e-06	45	STARD3NL,VAMP3,FAM168A,MAP2K4,SLK,VPS35,IPCEF1,RAB7A,PSEN1,TOX4,ITPK1,GMPR2,NDRG1,LTBR,CD86,RTN4,PADI2,STX12,COPA,TUBA1B,STARD8,ADAM19,RCBTB2,FLOT1,ENTPD1,ANXA3,PARVG,MFSD14B,GNAQ,IFNAR2,ABR,HK3,NLRP3,MBOAT1,GNB2,SH3BP5L,RCC1,HCLS1,PAK2,ATP6AP2,BICD2,KCTD21,S100A6,ATG9A,CRIP1
GSE17721_4H_VS_24H_POLYIC_BMDC_DN	45/2291	200/20394	3.73111e-06	1.13754e-05	3.95452e-06	45	FAM214B,TNFRSF1B,GABARAPL2,FTL,GRAMD1A,PCNX1,TRPS1,BUD31,MMD,SLC6A12,RNF130,ATP6V1A,FKBP15,SPOP,TMBIM1,SORL1,IFITM3,MINDY1,PTGES,ACSL1,LY96,SAMD8,NCF1,IFNAR2,IFNGR2,SON,FBXO33,TSC22D4,MIDN,PFKFB3,TRIM8,ZNF24,SMPDL3A,GBA,IL17RA,KCTD12,OAZ2,MTURN,DGAT1,METTL9,MBP,SIRPA,SH3BGRL2,ATXN2,EGLN2
GSE17721_CPG_VS_GARDIQUIMOD_12H_BMDC_DN	45/2291	200/20394	3.73111e-06	1.13754e-05	3.95452e-06	45	NADK,HSPA5,PLXNA2,NIN,MMP9,INTS6,SHOC2,ASH1L,ATP6V0B,SGK1,UBE2B,APAF1,TREM1,IL1B,TUBA4A,STEAP4,CLIP1,GLUL,TANK,IER3,DUSP6,SH3BGRL3,CERS2,DEGS1,HSD17B12,CPSF7,ABHD3,S100A11,LRPAP1,CLEC4D,SERTAD3,IRF2,LMAN2,TALDO1,KCTD12,HCLS1,HCAR2,DAZAP2,LRRK2,IL1RAP,SLC22A4,F5,HSPA1B,CEBPD,CLEC5A
GSE17721_CPG_VS_GARDIQUIMOD_1H_BMDC_UP	45/2291	200/20394	3.73111e-06	1.13754e-05	3.95452e-06	45	KIF1B,PUM2,DGAT2,TBC1D1,RFFL,MAP3K1,MYH9,INTS6,TSC22D1,NDRG1,DYRK1B,TFEC,ST8SIA4,ARHGEF2,RGS2,CD274,SRGN,BTG1,OSTF1,MDM2,SKIL,PRCP,GTF2B,ETV6,PGD,TNIP1,DOK3,PRR14,F11R,CTSS,PPP4R2,ANXA5,FBXO33,FPR1,EIF1,JUN,IL17RA,SERTAD2,TBK1,KPNA4,SGMS1,TBC1D8,ATXN2,TAX1BP3,ITGB3
GSE17721_CTRL_VS_CPG_12H_BMDC_UP	45/2291	200/20394	3.73111e-06	1.13754e-05	3.95452e-06	45	FKBP4,CTNNA1,HAUS4,MKNK2,POLDIP3,TNRC6B,HM13,MAPK3,PARD6A,TFEC,TGFBR1,ABCC3,MANBA,VDR,ATP6V0B,CCNI,NDUFB3,EEPD1,UBE4B,SERINC3,GOLM1,ITM2B,RAC1,CIDEB,HLX,OSBPL11,SSBP2,DYNLT1,HHEX,VPS37A,SLC37A3,ZYG11B,CREBRF,YWHAZ,MIDN,GABARAP,FRAT2,DGAT1,CYP4F3,SVIL,HELZ,PBX2,SUPT4H1,CLIC1,RGL2
GSE17721_CTRL_VS_CPG_8H_BMDC_UP	45/2291	200/20394	3.73111e-06	1.13754e-05	3.95452e-06	45	RBM5,FKBP4,ELOVL5,CTNNA1,PHKA2,RRP12,RAB7A,HNRNPH3,CPPED1,ZNF106,BNIP3L,MED25,TGFBR1,EDEM3,PADI2,MYL12B,EEPD1,NAGK,NQO2,TM9SF2,CD93,HP1BP3,MOSPD2,OSBPL2,GLUL,RAC1,CIDEB,PARVG,PGD,MINDY1,RASSF3,HNRNPU,SKI,PRKCD,HMGB2,MIDN,TUBA1A,IP6K1,OAZ2,DGAT1,HEXIM1,NEU1,LEPROT,RNASE4,RASSF5
GSE17721_CTRL_VS_PAM3CSK4_0.5H_BMDC_UP	45/2291	200/20394	3.73111e-06	1.13754e-05	3.95452e-06	45	STARD3NL,CD44,DGAT2,GNAI3,VPS35,NDST1,TP53INP2,CMTM6,SNAP23,RP2,KAT2B,ATP6V1A,KYNU,TIA1,CCNI,SLC46A2,HSDL2,USP9X,FGL2,FLOT2,PRPF38B,DOCK2,USP15,FBXO11,ENTPD1,BNIP2,CLTC,AHCTF1,CHD1,PIK3AP1,RNF111,JAK1,PPP4R2,SENP2,UBAP1,SERTAD3,PLEKHA2,SYAP1,TRIM8,BAIAP2,ABAT,DPYD,FAR1,LEPROT,NCOA4
GSE17721_LPS_VS_PAM3CSK4_24H_BMDC_UP	45/2291	200/20394	3.73111e-06	1.13754e-05	3.95452e-06	45	BAK1,GPBP1,PTGS2,PSME1,GADD45B,MKNK2,CTSZ,STK24,AVL9,HBP1,TMEM33,HBEGF,ST8SIA4,HRH2,EIF1B,STX12,SGK1,HSPH1,SPOP,NCOA3,RNF114,IRF1,NINJ1,CASP1,PARP9,IFNAR1,RAB5A,DYNLT1,TLK2,UBC,SAMSN1,RBM15,PEX13,GALNT10,UBAP1,STX3,ARF4,TPST1,JUNB,KCMF1,ZBTB18,PSMB8,HLA-C,SNX2,RBM8A
GSE17721_PAM3CSK4_VS_CPG_4H_BMDC_UP	45/2291	200/20394	3.73111e-06	1.13754e-05	3.95452e-06	45	LASP1,IFRD1,PLEKHO1,IFNGR1,FAM120A,TNPO3,ZNF638,RCOR1,HNRNPH3,YY1,PLP2,DNAJC3,COTL1,LAMTOR3,KDM3A,AMPD2,MEF2D,FKBP15,DUSP1,POR,KIF1C,SARAF,ACVR1B,CPEB2,MFAP1,ARF1,BIN3,KLF10,FAM126B,IFNGR2,PPP1R21,NDEL1,INPP5D,CD14,UNC119B,MYADM,CSF1R,ZFP36L1,NBR1,SIAH1,GDAP2,CDC42SE1,SIRPA,SGMS1,ORM1
GSE17721_PAM3CSK4_VS_GADIQUIMOD_16H_BMDC_DN	45/2291	200/20394	3.73111e-06	1.13754e-05	3.95452e-06	45	SKAP2,PAFAH1B1,LAPTM4A,KAT6A,PSME1,STAG2,PIM2,USB1,CLIP2,MICU1,BST1,VNN1,ERGIC1,STRN,ATF6,AFTPH,SCPEP1,CCR2,NMI,RAP2C,KRAS,AGTPBP1,LMO2,TMBIM1,ABI1,SLC31A2,PARP9,GALNS,TMEM140,ATP6V1B2,ZNF18,SAFB,SDC3,RNF149,FOS,KIF5B,ISG20,GRB2,ZBTB18,TMLHE,ARID5A,SERTAD1,HLA-E,SNX2,ARFGAP3
GSE17721_POLYIC_VS_CPG_2H_BMDC_DN	45/2291	200/20394	3.73111e-06	1.13754e-05	3.95452e-06	45	WNK1,RAB27A,HSP90AA1,PGS1,JAG1,CYTH2,PLPPR2,TFEC,ARHGAP21,CAMKK2,CDKN1B,NR3C1,SELENOK,HDLBP,NFE2L2,PHF13,WLS,HSPH1,CD68,NECTIN2,CDC73,MDM2,ALPK3,IGSF6,HNRNPLL,PTGES,ADM,HSD17B12,GNAQ,DUSP2,NLRP3,BRI3,RAB8B,NDEL1,STIP1,FPR1,TLR1,SPATA13,TBK1,MTF1,IL1RAP,HSD17B11,PPP2R2A,MRPS6,MARCKS
GSE17721_POLYIC_VS_PAM3CSK4_4H_BMDC_DN	45/2291	200/20394	3.73111e-06	1.13754e-05	3.95452e-06	45	FAM214B,PAFAH1B1,TNFRSF1B,LCP2,SIRT2,ZNF638,APBB1IP,PGS1,PXN,RFFL,PRKAR1A,PHF12,LAMTOR3,ATP6V1A,QSOX1,EDEM3,EXOC8,KDM4B,ARF3,CAB39,AOAH,FAM8A1,ACTR1A,SBNO1,JDP2,KIAA0319L,RALB,RNF145,PDCD4,RILPL2,ASAP1,FAM126B,BRAF,IFNGR2,SYK,VCP,LMBRD1,SIGLEC7,RBM4,MYADM,NOP10,IL1RAP,GDAP2,HSPA1B,EGLN2
GSE19888_ADENOSINE_A3R_INH_VS_TCELL_MEMBRANES_ACT_MAST_CELL_UP	45/2291	200/20394	3.73111e-06	1.13754e-05	3.95452e-06	45	RBM5,MVP,RFX2,PSME1,KHNYN,DDX58,CASC3,IL1R2,AREL1,IFIT3,IFIT2,CD274,TRIM25,TNFSF10,NMI,RNF114,IRF1,TRIM21,SP110,PARP9,ZCCHC2,TLK2,UBE2L6,MX1,ADAR,GBP2,GBP4,SLC22A15,DTX3L,SHISA5,SYTL3,STX3,DUSP18,TAP1,TOR1AIP2,STAT2,FPR1,DCP2,B3GNT5,PLEKHM3,MX2,CASP4,FCGR3A,PSMB8,HLA-E
GSE20715_WT_VS_TLR4_KO_24H_OZONE_LUNG_DN	45/2291	200/20394	3.73111e-06	1.13754e-05	3.95452e-06	45	ITGA2B,IFNGR1,BCLAF1,TAB2,MARK2,NDE1,HAL,GADD45B,TOM1,IMPDH1,ALOX12,VWF,HBEGF,KDM3A,ECE1,CYSTM1,TRIM25,ACOT9,B9D2,CDKN1A,ARPC1B,DIAPH1,ARNTL,IER3,ARRB1,ACTR1A,FURIN,SMAD4,BIN3,NRGN,NIT1,BTG2,PPP1R21,CCR1,PRKCD,CLEC1B,TAP1,UNC119B,IP6K1,KCMF1,MED12,HSD17B11,CLIC1,RGL2,PECAM1
GSE21546_WT_VS_SAP1A_KO_ANTI_CD3_STIM_DP_THYMOCYTES_UP	45/2291	200/20394	3.73111e-06	1.13754e-05	3.95452e-06	45	TYROBP,HSPA5,CYB5R4,FCGR2B,UBE2A,RAB21,PPM1F,SOS2,HIF1A,PGK1,MEGF9,KPNA1,PRKAR2A,AREL1,SRGN,TMX4,FGL2,RAB11FIP4,CHSY1,AOAH,TLR4,IDH1,ANXA3,RNF185,IGSF6,GALNS,FCGR2A,ALDOA,PDCD4,MCU,HK3,S100A9,LRG1,GLRX,GPR160,TALDO1,ERN1,C14orf119,NOP10,RFLNB,SEMA4A,SLC22A4,CSF2RA,PAPSS2,MSRB1
GSE22432_MULTIPOTENT_VS_COMMON_DC_PROGENITOR_DN	45/2291	200/20394	3.73111e-06	1.13754e-05	3.95452e-06	45	GAB2,PIK3CB,PPP2R5A,RBMS2,IL12RB2,PSME1,GTPBP1,TSPO,SPTLC2,HIF1A,APMAP,USB1,TAX1BP1,DDX58,DDX6,SUDS3,CD86,DENND1A,NPC2,TNFSF10,RNF114,PANK2,BST2,SMPDL3B,SLC6A6,USP8,TMOD3,CSNK1D,IQGAP2,UBC,AMN1,PARP8,B4GALT5,JAK1,ATF3,NUAK2,BRI3,UBTD1,CLEC4E,LMBRD1,PIK3CD,EFCAB12,TET3,LRP10,TAP2
GSE22886_CTRL_VS_LPS_24H_DC_UP	45/2291	200/20394	3.73111e-06	1.13754e-05	3.95452e-06	45	GDE1,IFNGR1,TBXAS1,FCGR2B,GRAMD4,RAB7A,APBB1IP,LAT2,RCOR1,PTGS1,MAST3,GMPR2,COTL1,MS4A6A,MAPK14,GCA,RAP1A,F13A1,ARHGEF6,DIAPH1,RTN3,DOCK2,LMO2,EGLN1,TM6SF1,ACTR2,GLIPR1,PSTPIP1,CALM2,TACC1,SEC24D,FLI1,HHEX,NRGN,CDK19,ARFIP1,SYK,MSRA,TBL1XR1,CXCR2,FRAT2,AP1S2,BICD2,S100A4,CAPZA2
GSE23502_BM_VS_COLON_TUMOR_MYELOID_DERIVED_SUPPRESSOR_CELL_DN	45/2291	200/20394	3.73111e-06	1.13754e-05	3.95452e-06	45	PDS5B,SMCHD1,TAX1BP1,CDKN1B,CLK4,ST8SIA4,ECT2,RGS2,RSRP1,OGFRL1,PTK2B,RBM39,TRIM21,CARD6,STK26,LMO2,TM6SF1,SORL1,BMP2K,DUSP6,TMF1,RNF145,HERC4,FLI1,HHEX,DUSP2,CD1D,MORC3,LAPTM5,SHISA5,HMGB2,RICTOR,FBXO33,RNASE6,TLR1,B3GNT5,NR2C2,LDLRAD3,PDE4B,SEMA4B,EVI2B,SELL,LRRK2,TBC1D8,TXNIP
GSE24292_WT_VS_PPARG_KO_MACROPHAGE_DN	45/2291	200/20394	3.73111e-06	1.13754e-05	3.95452e-06	45	PLEKHO1,TMCC3,WNK1,POLB,AHSA1,PLIN3,ZFAND5,OGFRL1,IFIT2,PTK2B,MED13L,POR,CDKN1C,STARD8,MPP1,TRIM21,CYP27A1,WDR20,SH3KBP1,ATP6V1B2,HHEX,SLA,GNAQ,SYNJ1,PDXK,ZNF281,PEX13,WDFY3,DAGLB,GAPVD1,MTMR10,MAPRE2,VPS37C,REPS2,JMJD1C,ISG20,CRLF3,METRNL,MX2,EVI2B,KCTD21,SULF2,PSENEN,ARHGAP19,PLEKHM1
GSE27670_CTRL_VS_LMP1_TRANSDUCED_GC_BCELL_UP	45/2291	200/20394	3.73111e-06	1.13754e-05	3.95452e-06	45	PLEKHO1,CDK14,MXD1,POLB,PTGS2,ERO1B,PSME1,TOX4,DNAJC5,ASF1B,HSPA8,SELPLG,KCTD20,GNB4,SPR,CREB1,SPP1,NEK6,CCR2,NMI,ZNFX1,CDKN1A,HNRNPH2,PNKD,ADAM19,BMP2K,BCL2A1,PARP8,ASAP1,F11R,BTG2,ALPL,ARPC5,TPST1,TOR1AIP2,CTBP2,GPR132,MX2,PBX1,S100A4,SEMA4A,CASP4,RBM14,ARFGAP3,RBM8A
GSE27786_LIN_NEG_VS_NKTCELL_DN	45/2291	200/20394	3.73111e-06	1.13754e-05	3.95452e-06	45	GAS7,JARID2,PGLYRP1,TNFRSF1A,ZNF638,WASHC2A,RAB2A,DNMBP,STK38,EIF1B,PRDM2,OSBPL9,UBE2B,YPEL5,TNFSF10,NMI,NDUFA1,SAT1,UBA1,RCBTB2,TM6SF1,PARP9,GIT2,RIT1,TNIP1,CYSLTR2,CAST,CMIP,USP25,WDR26,ARHGAP25,CCNDBP1,SLC43A2,TAP1,RGS14,SYAP1,KBTBD2,MBOAT1,KCTD12,HCLS1,DAZAP2,SP1,ARID5A,NCOA6,CLIC1
GSE27786_LSK_VS_CD8_TCELL_DN	45/2291	200/20394	3.73111e-06	1.13754e-05	3.95452e-06	45	PGLYRP1,EHD3,RNF19A,ROCK1,PTPRC,SH3GLB1,WASHC2A,NDRG3,HM13,CRNKL1,KLF3,HSPA8,EHD1,CPEB4,USP34,RLF,KLF7,PNKD,MPP1,KIDINS220,MDM2,CAB39,ABI1,PPM1B,ACTR2,FAM177A1,SAMD8,SLC37A3,PANK4,ANO10,LAPTM5,WDR26,ARPC2,RAB24,RHOG,MTURN,AP1S2,UBALD2,ARHGAP30,SEMA4D,MCMBP,MBP,ITSN2,PSENEN,SRA1
GSE32423_CTRL_VS_IL7_IL4_MEMORY_CD8_TCELL_UP	45/2291	200/20394	3.73111e-06	1.13754e-05	3.95452e-06	45	MYLIP,LTBP1,THRAP3,FAM107B,MAP4K4,STK17B,PGRMC1,TSC22D1,AVL9,ELF2,ARSB,GOLPH3,SWT1,PADI2,SPP1,ACOT9,AHNAK,CHSY1,BTG1,PRPF38B,STK26,CPM,TMBIM1,SORL1,ARRDC4,TOB1,FCGR2A,IQGAP2,RNF145,RMND5A,UBXN10,RBM47,NIPBL,MTMR10,TUBA1A,RAB33B,COQ2,GPR160,CTBP2,KCMF1,FRAT2,PTTG1IP,BACE1,C19orf38,MARCKS
GSE32423_IL7_VS_IL7_IL4_MEMORY_CD8_TCELL_UP	45/2291	200/20394	3.73111e-06	1.13754e-05	3.95452e-06	45	KMT2E,RB1CC1,IPCEF1,GRAMD4,MYH9,ATP6V1D,RAB2A,VSIR,RNF141,RTN4,SWT1,PTBP3,SPOP,ACOT9,TMX4,PTPN12,STK26,TMBIM1,TTYH3,SORL1,MAP1LC3B,FCGR2A,SETD7,RNF145,FAM177A1,XPC,ARFIP1,NIPBL,DAGLB,TAGAP,YWHAZ,TUBA1A,PCMTD1,IP6K1,OAZ2,MTURN,EVI2B,RXRA,UBE2H,ZBTB44,GRK6,C19orf38,RNF103,GTF2I,SRGAP2
GSE32986_UNSTIM_VS_CURDLAN_HIGHDOSE_STIM_DC_DN	45/2291	200/20394	3.73111e-06	1.13754e-05	3.95452e-06	45	NADK,HIVEP2,CD44,WWC3,SYNE2,CTSA,APBB1IP,YPEL3,MAPK1,TSC22D1,DYRK1B,EHD1,DUSP16,PRDM2,ARMC2,PREX1,TMBIM1,ITM2B,PNRC1,ASAP1,MAP3K7CL,PINK1,ATP6V0D1,JAK1,PBXIP1,TP53INP1,TCP11L2,TPP1,SNX20,DPEP2,TRANK1,RGS14,CRADD,AKAP13,TRIM8,CTDSP2,GBA,ABAT,EVI2B,LAMP1,C16orf54,S100A4,ZBTB44,CASP4,RCSD1
GSE32986_UNSTIM_VS_GMCSF_AND_CURDLAN_LOWDOSE_STIM_DC_DN	45/2291	200/20394	3.73111e-06	1.13754e-05	3.95452e-06	45	CD44,WWC3,SYNE2,CTSA,APBB1IP,MAP3K1,DYRK1B,EHD1,ATP6V0E1,KLHL24,CTSD,ARMC2,NPC2,PREX1,ATXN1,SERINC3,SARAF,ITM2B,YIPF3,ASXL2,PNRC1,PARP8,RASSF3,MAP3K7CL,BRAF,PINK1,EPB41,ATP6V0D1,PBXIP1,CREBRF,BRI3,TPP1,TRANK1,RGS14,AKAP13,BPTF,CTDSP2,ZHX2,ABAT,EVI2B,LAMP1,C16orf54,S100A4,CASP4,RCSD1
GSE3337_CTRL_VS_16H_IFNG_IN_CD8POS_DC_UP	45/2291	200/20394	3.73111e-06	1.13754e-05	3.95452e-06	45	FGR,JARID2,TYROBP,CD44,VCAN,EVI5,TP53INP2,HMOX1,NCF4,TMEM176B,GAB1,VEGFA,ERGIC1,CTSD,KLF7,PLBD1,ARHGAP9,EREG,IL1B,CD93,CFP,HSD17B4,EMP1,IER3,GALNT1,VTI1A,ASAP1,USP25,ETS2,LMNA,ACOX1,PRKCD,ANXA5,CTSB,NUDT5,PTAFR,CD14,ADGRG3,UBE2L3,IL1RAP,S100A4,C5AR1,HSPA1A,ASPRV1,HP
GSE339_CD4POS_VS_CD4CD8DN_DC_UP	45/2291	200/20394	3.73111e-06	1.13754e-05	3.95452e-06	45	LCP2,SOAT1,YIPF1,CAPZB,JADE1,PGM1,TMEM40,TOM1,CSF2RB,ATP6V1D,RASSF2,INTS6,PHF12,CBL,ARPC3,MAPK14,STK38,STXBP3,PHF13,TXNDC12,MYL12B,LSP1,TRIM21,TRAFD1,AVIL,OS9,ARF1,TNIP1,LPCAT1,MIA3,WASF2,CD1D,F11R,G6PD,GBP2,SPINT1,TPP1,CANT1,MSL1,PCBP2,SERPINB2,SIRPA,PBX2,PSENEN,TXNIP
GSE34006_UNTREATED_VS_A2AR_AGONIST_TREATED_TREG_UP	45/2291	200/20394	3.73111e-06	1.13754e-05	3.95452e-06	45	GDE1,RNF19A,VAMP3,GNAI3,FAM107B,GSK3B,HIF1A,VAPA,PGK1,RAB11A,BNIP3L,PIK3CG,PTGES3,CDKN1B,SELENOK,RLF,SMNDC1,CDKN2D,ATP6V1E1,MBD2,ROCK2,LDHA,EMP1,AKIRIN2,MTHFS,YME1L1,CSNK1D,DUSP10,PRR14,ARPC5,CTLA4,RPN1,RAB8B,C15orf39,CRK,CDK12,PGAM1,ZNF24,TBL1XR1,PTTG1IP,SP1,S100A4,CDC42SE1,SUPT4H1,CCPG1
GSE35685_CD34POS_CD38NEG_VS_CD34POS_CD10NEG_CD62LPOS_BONE_MARROW_DN	45/2291	200/20394	3.73111e-06	1.13754e-05	3.95452e-06	45	JARID2,BAK1,SOAT1,MXD1,FCGR2B,DNM2,SF3A1,HMOX1,TSPO,DNAJC5,TIMP1,PARD6A,NDRG1,JAK3,GAPDH,TGFBI,FGL2,NECTIN2,PTPRE,SLC31A1,BMP2K,WDR20,CSNK1D,IFITM3,IFNAR1,ARNT,RHOB,OSBPL11,LPP,C9orf72,MPP7,FCGR1A,ASAP1,AP2M1,ALDH1A1,RAB8B,MTMR10,STAT3,MAP3K2,STAT5B,RNPEP,RHOG,LRP10,ITSN1,LTB4R
GSE36009_UNSTIM_VS_LPS_STIM_DC_UP	45/2291	200/20394	3.73111e-06	1.13754e-05	3.95452e-06	45	EXTL3,ARID4A,TNFRSF1A,STX7,PSME1,NDRG1,NAMPT,AHR,BST1,DR1,CD274,TNFSF10,NMI,RAP2C,RNF114,CHSY1,CARD6,PPP1R3D,GPAT3,BMP2K,IFITM3,MSRB2,PAK1,AMN1,TPPP3,ADAR,GBP4,ATF3,NUAK2,CCR1,TAGAP,ATP7A,UBTD1,TAP1,STAT3,CSGALNACT2,STAT2,FAM174A,HCAR2,FCGR3A,STK38L,PLEKHM1,KIAA0040,AMACR,LEFTY1
GSE37533_PPARG2_FOXP3_VS_FOXP3_TRANSDUCED_CD4_TCELL_UP	45/2291	200/20394	3.73111e-06	1.13754e-05	3.95452e-06	45	PHF20,CUL3,PIK3CB,CNN2,POLB,MAEA,NANS,SRPK1,COTL1,AHR,ZFAND5,PITPNM1,ARHGDIB,MAPK14,CLK4,AMPD2,RGS2,TJP2,USP22,NDUFA1,CD93,UBE4B,DNAJB1,WASF3,MICAL2,PRPF38B,STX6,IER3,ARRB1,GIT2,RIT1,ASAP2,CARHSP1,RMND5A,SAMSN1,ZNF230,GALNT10,SIK2,PITPNA,SNN,BICD2,METTL9,TFDP1,MXD3,LYN
GSE39152_CD103_NEG_VS_POS_MEMORY_CD8_TCELL_DN	45/2291	200/20394	3.73111e-06	1.13754e-05	3.95452e-06	45	PIAS1,RHOA,FCGR2B,PAPOLA,TCF20,HMOX1,SUSD6,TIMP1,AQP9,NDRG1,JAK3,AHR,HIPK3,ARPC3,KPNA1,EIF1B,ARHGEF2,STX12,TGFBI,ZFP36,CDKN2D,UBE2M,DPF2,ARF3,IER3,BMP2K,ANXA3,FURIN,IFNAR1,ARNT,LPP,ACSL1,ASAP1,NCF1,STX5,TIPARP,ABCA1,NFIL3,ATP7A,MIDN,STAT3,RCC1,SOCS3,C5AR1,LTB4R
GSE41867_NAIVE_VS_DAY8_LCMV_CLONE13_EFFECTOR_CD8_TCELL_UP	45/2291	200/20394	3.73111e-06	1.13754e-05	3.95452e-06	45	RB1CC1,UBR2,MXD1,PGM1,CHMP5,YPEL3,MKNK2,MYH9,AVL9,TAX1BP1,ALDH2,RNF130,RAP1A,NCF2,SGK1,ELL2,HSDL2,GNA13,CYSTM1,ADGRE5,TNFAIP6,S1PR4,SERINC3,TSPAN2,KIDINS220,BMP2K,ABHD2,ROPN1L,ANKRD50,RASSF3,ASAP1,CMIP,FCER1G,RBM47,FBXO33,RNF169,SNX20,FTH1,PCMTD1,PLEKHA2,TMCC1,FAM174A,PDE4B,CASP4,TAP2
GSE43955_1H_VS_60H_ACT_CD4_TCELL_UP	45/2291	200/20394	3.73111e-06	1.13754e-05	3.95452e-06	45	TMEM176A,PLAUR,GABARAPL2,RRP12,ZFR,RBM22,LAT2,MAPRE1,ELF4,GLA,ZFAND5,HIPK3,SELPLG,CSNK1A1,RTN4,IL18R1,SIPA1L2,IFIT3,SMNDC1,DUSP1,ADCY4,CDKN1C,LCP1,IL1RN,CPEB2,NAB1,BCL2A1,SEC11A,SDHC,CERS2,DEGS1,PAM,FCGR1A,LATS2,ADAM17,ANGPT1,ITGA5,VPS37C,RAB24,TOR1AIP2,ZNF467,GK,HSPA1A,CRIP1,ARPC1A
GSE43955_TH0_VS_TGFB_IL6_IL23_TH17_ACT_CD4_TCELL_60H_UP	45/2291	200/20394	3.73111e-06	1.13754e-05	3.95452e-06	45	TMEM176A,PLAUR,BAK1,RNF19A,KLF6,POLB,CAPZB,IL12RB2,DNAJA1,NUP50,RASSF2,ATP6V1A,RTN4,TXNDC12,CREB1,GLIPR2,NR4A1,TUBA1B,POR,YWHAH,CDKN1C,CHI3L1,BHLHE40,THBS1,SCAF11,PCSK6,PAM,MFSD14B,PTPRJ,TSC22D3,TAGLN2,F11R,ADAR,S100A11,ANTXR2,HIPK1,MAP3K2,ISG20,DGAT1,GM2A,MBP,MXD3,DDAH2,RNF103,RASSF5
GSE43955_TH0_VS_TGFB_IL6_TH17_ACT_CD4_TCELL_30H_UP	45/2291	200/20394	3.73111e-06	1.13754e-05	3.95452e-06	45	LCP2,FOXN3,KIF1B,TNFRSF1A,FCGR2B,PTGS2,STX7,TMEM40,RAB18,GADD45B,CSF2RB,SUSD6,UBE2W,STX12,IRF1,CD93,CDKN2D,GIMAP4,NAB1,BMP2K,FURIN,SH3BGRL3,WDTC1,LYST,CACUL1,RBMS1,RMND5A,BACH1,RPGR,DYRK1A,USF1,GBP4,TIPARP,NFIL3,MIDN,SEMA6B,XPO6,SELP,IL17RA,LIMK2,RFLNB,SOCS3,PLSCR1,LITAF,CASP4
GSE46606_IRF4HIGH_VS_WT_CD40L_IL2_IL5_DAY3_STIMULATED_BCELL_DN	45/2291	200/20394	3.73111e-06	1.13754e-05	3.95452e-06	45	CSDE1,PKM,FCGR2B,GNB1,PILRA,PSME1,TSPO,SIRPB1,HCK,APMAP,RAB3D,ARHGDIB,SOD2,VNN2,STXBP3,SDHB,RAC2,BST2,OASL,AOAH,TMBIM6,USP3,DEF8,ALDOA,VTI1A,UBE2L6,FCER1G,HK3,TXLNB,SPIDR,B2M,SNX20,TAP1,SIGLEC7,ITGAM,TPST1,FPR2,TBL1XR1,AGTRAP,CXCR2,SEMA4A,PSMB8,TAP2,HLA-B,HP
GSE5503_LIVER_DC_VS_MLN_DC_ACTIVATED_ALLOGENIC_TCELL_DN	45/2291	200/20394	3.73111e-06	1.13754e-05	3.95452e-06	45	TNFRSF1B,BCLAF1,PHF23,FOXN3,TMCC3,CNN2,PICALM,MAVS,PSME1,TOX4,NDRG3,VAPA,DDX58,RNF167,HMGCR,SPP1,IFIT3,RNF114,PSD4,MKLN1,SAT1,RAF1,ARNTL,STX6,CAB39,TMEM127,SEC11A,DEGS1,NRBF2,ADAM17,ARFIP1,PDZD8,PATL1,RHOG,LIMK2,DGAT1,CXorf38,ARHGAP30,FNBP1,LRP10,MAP3K5,NCOA6,RCSD1,CKLF,CCPG1
GSE5589_LPS_AND_IL10_VS_LPS_AND_IL6_STIM_IL6_KO_MACROPHAGE_45MIN_DN	45/2291	200/20394	3.73111e-06	1.13754e-05	3.95452e-06	45	NADK,SAMD4A,ACTN1,CLCN4,TBC1D2,MAPRE1,VAPA,DMXL2,FCGRT,OAZ1,HBP1,TGFBR1,PRKAR2A,USP34,PLXDC2,CAT,EEPD1,LRP1,ATXN1,KIF1C,HSD17B4,TMBIM1,SH3BGRL3,RIT1,IQSEC1,PNRC1,DOCK5,MFSD14A,ABHD3,RNF166,ABCG1,TKT,SYK,UBTD1,CTNNB1,ANO6,MTURN,RXRA,LAMTOR4,SH3BGRL2,AGPAT1,DDX3X,MRPS6,ITGB3,GTF2I
GSE5589_LPS_VS_LPS_AND_IL10_STIM_MACROPHAGE_45MIN_UP	45/2291	200/20394	3.73111e-06	1.13754e-05	3.95452e-06	45	GDE1,VCL,TIMP2,ARHGAP6,DNAJA1,OSM,APMAP,PLP2,PGK1,VWF,RAB5B,QPCT,CCNI,CDKN1A,PTPRE,BTG1,KRAS,RCBTB1,RCBTB2,ANXA3,BCL2A1,SMAD4,RHOB,RGS18,SAMSN1,ST3GAL2,RNF149,CD200R1,TMEM71,PRKCB,PTK2,ITGAM,TMEM154,TSEN34,CHST11,UNC119B,TBL1XR1,FBXO34,SERTAD2,CD300LF,KPNA4,FCGR3A,ITGB3,RBM8A,RASSF5
GSE5589_UNSTIM_VS_45MIN_LPS_AND_IL10_STIM_MACROPHAGE_UP	45/2291	200/20394	3.73111e-06	1.13754e-05	3.95452e-06	45	GRN,PDE4A,PAPOLA,DHRS7,CDS2,LPIN2,MAPK3,TRPS1,VRK3,ENG,KLF3,ST3GAL4,NR3C1,MAPKAPK3,CTSD,CD274,UBL3,ADGRE5,LPGAT1,AP3B1,DPF2,SRPK2,TMBIM6,MAP1LC3B,CSNK1D,MINDY1,TNIP1,RBMS1,SAMSN1,CNOT8,SKI,DUSP2,PEF1,SENP2,PDZD8,STAT6,CCNDBP1,SNX20,B3GNT2,RNF41,MSL1,FCGR3A,TAP2,HLA-B,PISD
GSE7460_CTRL_VS_TGFB_TREATED_ACT_CD8_TCELL_DN	45/2291	200/20394	3.73111e-06	1.13754e-05	3.95452e-06	45	CREBBP,HIVEP2,TNFRSF1B,TIMP2,RC3H2,DIP2B,ARFGEF1,ATP1B3,MTMR3,SLA2,FNDC3A,AHR,VSIR,CPD,SLC26A8,QKI,KLHL24,RGS2,STX16,TMX4,MAX,RAB3IP,SPECC1,ACVR1B,TMEM127,AOAH,SKIL,ZCCHC2,IFITM3,ANKRD50,CACUL1,RNF149,TIPARP,SNRK,ABCA1,KIAA1958,RNASE6,USP32,KIAA0232,PLEKHM3,ZBTB18,PROS1,KPNA4,LITAF,CHMP1B
GSE7460_CTRL_VS_TGFB_TREATED_ACT_FOXP3_MUT_TCONV_UP	45/2291	200/20394	3.73111e-06	1.13754e-05	3.95452e-06	45	STAU2,DGKG,SLC2A3,TP53BP1,FOSL2,ITGB5,OSBPL8,MTMR3,EP300,UHRF1BP1L,TREML2,PDE4D,PFKFB4,RAB32,CSTA,GTDC1,RAP2C,NQO2,PLXNC1,RAC1,STAM,SERPING1,PLCB3,LPCAT1,SAMSN1,MCU,PDE6D,TAGLN2,ZNF281,GYG1,STX3,MTMR10,RBPJ,AGPAT2,FEZ2,TP53I11,BASP1,CCR4,SOCS3,PDE4B,APOBR,GRK5,SGMS1,AP5B1,MARCKS
GSE7548_NAIVE_VS_DAY7_PCC_IMMUNIZATION_CD4_TCELL_UP	45/2291	200/20394	3.73111e-06	1.13754e-05	3.95452e-06	45	YAF2,IFNGR1,PHKA2,PIK3CB,SRCAP,OSBPL8,SRPK1,MAST3,RASSF2,JAG1,PIM2,POLR2C,ZMIZ1,ATG2A,USP4,PIKFYVE,ARID3A,KLF7,RAB32,FOXO3,UBN1,NUP214,RCBTB2,STAM,ARRB2,RHOB,NACC2,LPCAT1,XPC,PINK1,ABR,ABCG1,TGFBR2,WBP1L,RGS14,SERTAD2,OAZ2,CXCR2,CHST15,RXRA,ARAP1,TLR5,ATG9A,TBC1D8,RGL2
GSE8835_HEALTHY_VS_CLL_CD8_TCELL_DN	45/2291	200/20394	3.73111e-06	1.13754e-05	3.95452e-06	45	ATP9A,SLC2A3,FCGR2B,PICALM,PPP1R15A,OSM,PCNX1,MMP9,CRNKL1,AQP9,ZMIZ1,BST1,MAN1A1,VEGFA,ERGIC1,QPCT,MEF2D,KDM5B,TGFBI,PLBD1,RNF114,TNFSF14,CFP,TAOK3,OASL,AOAH,SKIL,RNF185,NPEPPS,S100A8,NFKBIZ,TNIP1,PTGES,ZC3H18,GBP4,PPBP,RBPJ,ADAM9,ZFP36L1,CD300LF,ERO1A,UBL5,MAP3K3,ORM1,HP
GSE9037_CTRL_VS_LPS_4H_STIM_BMDM_DN	45/2291	200/20394	3.73111e-06	1.13754e-05	3.95452e-06	45	TMCC3,MXD1,DGAT2,SPI1,DNAJA2,TSG101,PILRA,AGO1,OSM,TIMP1,USB1,KLF3,ATG2A,DUSP16,FXR1,GCA,AFTPH,STAU1,PPFIA1,ANKRD17,AP3B1,ARNTL,SCYL2,WASHC4,DNAJB5,CASP1,PPM1B,PPIG,GLIPR1,NCOR1,RNF145,CREB5,VTI1A,PARP8,USP25,DYRK1A,PPP1R15B,ATXN7,CAMP,DCP2,CHD2,HCLS1,C16orf72,LRP10,TAP2
GSE9037_WT_VS_IRAK4_KO_LPS_4H_STIM_BMDM_UP	45/2291	200/20394	3.73111e-06	1.13754e-05	3.95452e-06	45	ZRANB1,GAB2,OAT,MAP2K4,TBC1D1,NDST1,PTPRC,OSM,MAPK1,RNF24,HBP1,PHF12,ELF2,PHF13,BLZF1,CDKN1A,EREG,PTPN12,JUND,MDM2,VEZF1,IL1RN,KIAA1109,JDP2,ARF1,TMF1,IQGAP2,CPSF7,MX1,UBXN7,HMGB2,CLEC4E,TAP1,TOR1AIP2,CHD2,TLR1,KCMF1,FBXO34,KMT5A,SNN,MED12,ZNF397,IL1RAP,BAZ1A,ORM1
GSE9960_GRAM_POS_VS_GRAM_NEG_AND_POS_SEPSIS_PBMC_DN	45/2291	200/20394	3.73111e-06	1.13754e-05	3.95452e-06	45	JARID2,CYTH3,HIVEP2,CD44,FOXN3,MXD1,BCL3,ATP1B3,RAB10,PXN,HIVEP1,NCF4,EHD1,HPCAL1,STXBP3,CAPZA1,SIPA1L2,STX12,GNAZ,FLOT2,CDC73,TMBIM1,NAB1,VPS37B,TNIP1,C9orf72,LCN2,NCF1,ITGA5,LRPAP1,RAB8B,CLEC4E,CTNNB1,FPR1,LRG1,BAIAP2,CDC42EP4,GPR132,KMT5A,TUBB4B,MME,LRP10,ERO1A,SRA1,HP
KAECH_DAY15_EFF_VS_MEMORY_CD8_TCELL_UP	45/2291	200/20394	3.73111e-06	1.13754e-05	3.95452e-06	45	KMT2E,JARID2,VMP1,CTSA,FCGR2B,TP53INP2,LAT2,ALDH2,CD86,GNAI2,GALNT3,IL18RAP,PHF13,CCR2,CDKN1A,AHNAK,IL1B,CFP,GMFG,EMP1,ANXA1,LMO2,IL1RN,FAM8A1,ENTPD1,PPP3CA,GABARAPL1,IFITM3,S100A8,DOCK5,GOLGA7,RSU1,HHEX,CARHSP1,WASF2,LAPTM5,CREBRF,SYK,PRKCB,MYADM,CXCR2,DENND5A,LITAF,SVIL,HP
KAECH_DAY8_EFF_VS_DAY15_EFF_CD8_TCELL_DN	45/2291	200/20394	3.73111e-06	1.13754e-05	3.95452e-06	45	CREBBP,RRM2B,FCGR2B,TSC22D1,AQP9,RNF141,SH2B3,BCL6,IL1B,CFP,JUND,CHI3L1,SBF2,GLUL,KLF4,ARRB1,DUSP6,FURIN,RERE,CREG1,RHOB,PNRC1,PARP8,RABGAP1L,HHEX,XPC,SLC7A7,WASF2,ABCG1,IL6R,ZYG11B,LAPTM5,CCR1,GALNT10,TPST1,FPR1,ARID3B,RFLNB,PDE4B,SELL,SVIL,HSD17B11,RGL2,PISD,CDK11B
GSE26928_NAIVE_VS_CXCR5_POS_CD4_TCELL_DN	44/2291	194/20394	3.8158e-06	1.16119e-05	4.0367e-06	44	CREBBP,ADIPOR2,SPAG9,EXTL3,ANKRD13A,PSEN1,ATP6V1D,ITPK1,RP2,STK24,ZFAND5,CASC3,ATG2A,CORO1C,DUSP16,NEDD9,KCTD20,CLK4,KLHL18,RTN4,AREL1,CDKN1A,MPST,ZSWIM6,GSE1,GNS,TXN,ACTR1A,NCOA2,SEC11A,SETD7,PLCB3,TMEM45B,RABGAP1L,CXCL1,PRKCB,RBPJ,LIMS1,NETO2,ANO6,SETD2,TBK1,GDAP2,SRA1
GSE26928_NAIVE_VS_EFF_MEMORY_CD4_TCELL_DN	44/2291	194/20394	3.8158e-06	1.16119e-05	4.0367e-06	44	TNFRSF1B,SLC2A3,TP53BP1,ATP2B1,TP53INP2,LGALS2,CTSZ,CDS2,ELF4,CYTH2,ELL,UHRF1BP1L,DSE,FRMD4B,RTN4,IL18RAP,HDLBP,ECE1,ELL2,TGFBI,SAT1,ZSWIM6,LYVE1,GNS,RAC1,TXN,PAM,DOK3,BIN3,PARP8,RABGAP1L,TSC22D3,LMNA,MAPKAPK2,ANTXR2,LIMS1,PFKFB3,FEZ2,PITPNA,GRB2,S100A10,NCOA6,NEU1,TBC1D8
GSE34156_UNTREATED_VS_24H_NOD2_AND_TLR1_TLR2_LIGAND_TREATED_MONOCYTE_UP	44/2291	194/20394	3.8158e-06	1.16119e-05	4.0367e-06	44	CYTH3,SLC45A4,GRN,GNB1,PILRA,MMP9,ELF4,NFAT5,ELL,GAB1,CORO1C,DSE,CD86,CTSD,PTK2B,CD68,STARD8,RTN3,NUMB,TTLL4,LCP1,TLN1,FURIN,DEF8,SLC16A3,ARF1,RAB5A,ROPN1L,LATS2,G6PD,S100A11,RPN1,UBTD1,MS4A14,PTAFR,CDH2,RNPEP,KREMEN1,FMNL1,SIRPB2,SIRPA,LILRB3,IFI30,PLEKHO2
GSE46606_UNSTIM_VS_CD40L_IL2_IL5_DAY3_STIMULATED_BCELL_UP	44/2291	195/20394	4.39951e-06	1.33798e-05	4.6513e-06	44	GDE1,LAPTM4A,PLXNA2,PHLPP1,YPEL3,DNTTIP1,SUPT20H,PIK3CG,PRUNE2,TLE4,MANBA,BRD8,ARRDC3,NCF2,RGS2,KDM5B,KLF7,FOXO3,TRPM6,CAT,MED13L,BAZ2B,RNF114,ZFP36,ENTPD1,NCOA2,USP3,TOB1,CTDSPL,PRR14,PROK2,TP53INP1,ZFYVE1,FRAT1,WBP1L,STAT2,GLRX,PBX1,NBR1,GM2A,PCBP2,HSD17B11,PECAM1,TXNIP
GSE21033_1H_VS_12H_POLYIC_STIM_DC_DN	35/2291	141/20394	4.42584e-06	1.34515e-05	4.67622e-06	35	WNK1,MAP4K4,KDM5A,BAZ2A,APBB1IP,CYLD,HNRNPC,TNRC6B,PDE4D,STAM2,NFE2L2,PRRC2C,PHF3,ELF1,BMP2K,LYST,RAB5A,ARHGAP26,USP25,RAB11FIP1,RNF111,TAOK1,ANO10,JAK1,PTK2,ATF7IP,CLEC7A,GLRX,ZBTB34,SETD2,ASB7,YTHDF3,MORF4L1,SNX2,MARCKS
GSE2706_R848_VS_R848_AND_LPS_8H_STIM_DC_UP	43/2291	189/20394	4.49323e-06	1.36478e-05	4.74446e-06	43	NT5C2,HMOX1,SMCHD1,AHR,TLE4,SGK1,APAF1,NAGK,TM9SF2,FGL2,CD68,THEMIS2,DOCK2,GLUL,THBS1,GPAT3,MYO1F,RERE,SPOPL,LHFPL2,RGS18,CMIP,FCHO2,IFNAR2,IFNGR2,MPZL3,CXCL16,NCSTN,CTLA4,RBM47,CCR1,LMTK2,SYK,NFIL3,SMPDL3A,TMCC1,GPR160,TLR1,KCNE3,CSF1R,ERO1A,TBC1D8,DDAH2
GSE13547_WT_VS_ZFX_KO_BCELL_DN	41/2291	177/20394	4.62883e-06	1.40509e-05	4.88459e-06	41	LAMP2,VIM,CD44,IL12RB2,SNX10,HAUS4,GADD45B,PGK1,ARSB,EPAS1,ATF6,COPS5,NR4A1,FOSB,MIS18BP1,SMPDL3B,LDHA,EMP1,ANXA1,GGH,CASP1,GABARAPL1,IFITM3,RILPL2,CARHSP1,CALM3,S100A9,IFI16,CTLA4,GYG1,SYTL3,NFIL3,PRELID1,CHST11,GLRX,MYADM,IFITM1,AIF1,PRR13,CRIP1,CLIC1
GSE4984_GALECTIN1_VS_LPS_STIM_DC_UP	38/2291	159/20394	4.66169e-06	1.41418e-05	4.91621e-06	38	PGLYRP1,GRN,GABARAPL2,TIMP2,ARID4B,NCOA1,PXN,YPEL3,MTMR3,MYH9,PPM1A,ELF4,DDX58,DSE,ST8SIA4,ATP6V0B,HSDL2,PSD4,VASP,MKRN1,SARAF,VEZF1,LYST,NSD3,RSU1,FLI1,USP25,SYNJ1,MAP3K2,NMNAT1,RHOG,NR2C2,ZHX2,RNF41,ARAP1,SERPINB2,CRIP1,CUX1
GSE3565_CTRL_VS_LPS_INJECTED_DUSP1_KO_SPLENOCYTES_DN	40/2291	171/20394	4.66529e-06	1.41439e-05	4.91695e-06	40	PLEKHO1,TIMP2,MAP4K4,ACTN1,KDM5A,GRAMD1A,TBL1X,ENG,TREML2,RPS6KA1,NPC2,TRIM25,ARHGAP9,RNF114,RAB3IP,MPP1,UBE4B,DUSP6,DUSP10,EPHX1,SSBP2,CCT5,IFNGR2,ABCG1,ZYG11B,WDR26,SNRK,ANKRD55,TCP11L2,PCBP1,AKAP13,JMJD1C,TLR1,CHST15,EXT1,SELL,PELI1,SIPA1L1,GRK6,GTF2I
GSE3920_UNTREATED_VS_IFNG_TREATED_FIBROBLAST_DN	41/2291	178/20394	5.37036e-06	1.62714e-05	5.65653e-06	41	TMEM176A,CDKL5,CLK1,KIF1B,DGKG,CMTM6,TSC22D1,TMEM176B,CLIP2,TREML2,IL1R1,SIPA1L2,KLF7,TRPM6,CARD6,BTG1,ARNTL,CPM,TTYH3,KIF13A,ARRB1,PARP8,CYSLTR2,PAN3,RAB11FIP1,IFNGR2,BTG2,JAML,ITGA5,PBXIP1,TAGAP,PRKCB,USP32,ZHX2,DPY19L3,ADGRG3,RFLNB,ST6GALNAC3,SOCS3,SGMS1,CD302
GSE1460_INTRATHYMIC_T_PROGENITOR_VS_NAIVE_CD4_TCELL_ADULT_BLOOD_DN	44/2291	197/20394	5.82278e-06	1.75984e-05	6.11784e-06	44	KDM7A,MYLIP,LCP2,PPP2R5A,DGCR2,ACTN1,FNDC3B,OSTM1,CYLD,FTL,RASSF2,LPIN2,PLP2,TIMP1,NDRG1,GRB10,KLF3,CLEC2B,BIN2,CLK4,KAT2B,CYTIP,KLF7,STX16,EVI2A,TMBIM1,CKAP4,NCOA2,CD53,MSN,TGOLN2,PDXK,IER2,JAK1,SNRK,CRLF3,PDE4B,ZFP36L1,EVI2B,IFITM1,TET3,CD55,CDC42SE1,S100A6
GSE17974_0H_VS_1H_IN_VITRO_ACT_CD4_TCELL_DN	44/2291	197/20394	5.82278e-06	1.75984e-05	6.11784e-06	44	IFRD1,PAF1,STARD3NL,ZNF200,SH2D2A,PHF23,ATP2B1,GRAMD4,CREM,GADD45B,CRNKL1,SPAG1,SELENOK,CYTIP,NR4A1,TNFSF14,EVI2A,CHSY1,SDF2,TMEM127,NAB1,MFAP1,BCL2A1,BCL10,FAM177A1,KLF10,SLA,DUSP2,BTG2,ZNF230,IER2,NLRP3,DUSP18,TMEM88,PFKFB3,LIG4,C14orf119,TOB2,EVI2B,DCUN1D3,KCTD21,SERTAD1,SIPA1L1,PLEKHO2
GSE2706_UNSTIM_VS_8H_R848_DC_DN	44/2291	197/20394	5.82278e-06	1.75984e-05	6.11784e-06	44	EIF2AK2,HIVEP1,GADD45B,PIM2,ARMCX3,NAMPT,DDX58,RAPGEF2,SOD2,CYTIP,GBP1,TNFAIP3,IFIT3,IFIT2,CD274,TNFSF10,NMI,TNFAIP6,G0S2,IL1B,IFI6,APOBEC3A,SAT1,LILRB2,BTG1,STX11,PLXNC1,SKIL,TXN,THBS1,PARP9,NFKBIZ,REL,CXCL5,BRWD3,ISG20,MARCKSL1,DDX60L,SOCS3,TRIM69,LILRA5,TDRD7,SIPA1L1,BAZ1A
GSE28408_LY6G_POS_VS_NEG_DC_UP	44/2291	197/20394	5.82278e-06	1.75984e-05	6.11784e-06	44	MYLIP,CD44,ATP6V0A1,SP100,TP53BP1,CEACAM1,KAT6A,NCOA1,PACSIN2,SOS2,GMPR2,GRB10,GALNT7,RAPGEF2,NEDD9,STK38,BCL6,RGS2,KDM5B,TNFAIP3,YPEL5,KCNJ2,SAT1,PPP1R3D,RNASEL,SP110,SORL1,GABARAPL1,TOB1,MCL1,KDM6A,BIN3,SIDT2,ABCG1,TGFBR2,ATP7A,ITGAM,PPM1D,PLK3,PBX1,LAMP1,SEMA4A,ENTPD4,SNX2
GSE18791_CTRL_VS_NEWCASTLE_VIRUS_DC_2H_DN	41/2291	179/20394	6.22039e-06	1.87652e-05	6.52345e-06	41	CLK1,RNF19A,MXD1,PTGS2,TP53INP2,CREM,GADD45B,OSM,NFAT5,NAMPT,MAK,CLK4,PHF13,IVNS1ABP,RGS2,FOXO3,IFIT3,IFIT2,NR4A1,IRF1,DNAJB1,KDM6B,AGAP2,CSNK1D,RHOB,CSRNP1,CREB5,NR4A2,RAB11FIP1,MX1,CREBRF,B3GNT5,METRNL,FBXO34,PDE4B,SLC22A4,PELI1,MPZL1,GK,INSL3,HCAR3
GSE37301_MULTIPOTENT_PROGENITOR_VS_PRO_BCELL_DN	41/2291	179/20394	6.22039e-06	1.87652e-05	6.52345e-06	41	NADK,SPTLC1,PTGS1,CREM,PGRMC1,GLA,ARMCX3,TSC22D1,RAB11A,NDRG1,ABCC3,RPS6KA1,SLC37A2,CPM,KIF13A,GGH,RAB1A,BMP2K,ARRDC4,PCTP,GALNT1,CEP170,RAB5A,NFKBIZ,LATS2,CAST,ST3GAL2,LMNA,RPN1,TPP1,PTAFR,TMEM43,CHST11,CYSLTR1,ABLIM3,LIG4,DGAT1,TCN2,ZFP36L1,GM2A,TMEM170B
GSE40274_FOXP3_VS_FOXP3_AND_SATB1_TRANSDUCED_ACTIVATED_CD4_TCELL_DN	41/2291	179/20394	6.22039e-06	1.87652e-05	6.52345e-06	41	MYLIP,AGPAT4,ACTN1,PVR,PHLPP1,STK4,RASSF2,SMCHD1,XYLT1,ELL,TGFBR1,LAMTOR3,KLHL2,STK38,TREML2,CD86,RTN4,SPOP,ATXN1,MPP1,SERINC3,BMP2K,LYST,SETD7,LY96,SLC37A3,JAML,ZBTB7B,CTLA4,SENP2,PRKCB,IRF2,ITGAM,COQ2,CRLF3,KCMF1,PDE4B,SEMA4B,CD55,MIER1,RCSD1
GSE21033_1H_VS_24H_POLYIC_STIM_DC_UP	38/2291	161/20394	6.38338e-06	1.9245e-05	6.69025e-06	38	KMT2E,MYLIP,RRAGD,DGKG,WAPL,MAP3K1,DYRK1B,P2RX1,CBL,DUSP16,CNOT6,WLS,AFTPH,PLXDC2,RAB11FIP4,ARNTL,SLC37A2,CAB39,CIDEB,VEZF1,MCL1,RAB5A,OSBPL11,TLK2,TACC1,PAN3,RMND5A,BACH1,GBP4,ANXA5,LMTK2,PCF11,PFKFB3,LIG4,SEMA4D,PPTC7,PSAP,MIER1
GSE11924_TFH_VS_TH17_CD4_TCELL_UP	44/2291	198/20394	6.68425e-06	2.00775e-05	6.97966e-06	44	EXTL3,ARID4A,VCAN,ZFYVE16,DIP2B,RHOA,ATP11A,MARK3,CAPZB,MAST3,MKNK2,SPAG1,AVL9,WIPF1,MEF2D,IFIT3,FAM53C,ZNFX1,HP1BP3,STX6,RNASEL,FAM8A1,FHDC1,IQGAP1,SH3BGRL3,WDTC1,ARL8A,MSN,FCHO2,ORAI2,PPP1R21,KIAA1958,ZFYVE1,MAPRE2,AFF1,TMCC1,OXSR1,GPR132,MX2,UBE2H,LITAF,AGPAT1,RGL2,ZBED6
GSE13411_NAIVE_VS_SWITCHED_MEMORY_BCELL_DN	44/2291	198/20394	6.68425e-06	2.00775e-05	6.97966e-06	44	VIM,VCL,HEXB,VPS35,CSF2RB,TPD52L2,PGK1,PHKB,FOLR3,LIN7A,ALDH2,VNN1,NR3C1,CAPZA1,G0S2,USP9X,RTN3,DOCK2,TMEM127,SLC31A2,NARF,IFITM3,CERS2,LHFPL2,DOK3,KDM6A,RBMS1,ZDHHC7,CLPB,REL,GALNT10,SPIDR,SYK,PRKCB,PTAFR,MYO7B,WIPF2,TBL1XR1,IFITM2,CHP1,NCOA6,HLA-A,IL10RB,MARCKS
GSE22229_RENAL_TRANSPLANT_VS_HEALTHY_PBMC_DN	44/2291	198/20394	6.68425e-06	2.00775e-05	6.97966e-06	44	ITGA2B,MVP,ATP2B4,ACTN1,RBMS2,XRCC5,PHLPP1,BCORL1,CTTN,TMEM40,GRAMD1A,IRAK3,AGO1,BRPF3,ABHD4,KHNYN,ELL,GRB10,ELL2,TRIM25,ANXA11,PTPN12,JUND,GNS,GLUL,GIT2,NFKBIZ,PAK1,BACH1,SIK3,NEXN,ARHGAP25,WDFY3,SHISA5,KIAA1958,STIM1,RNASE6,PLEKHA2,ISG20,CHD2,CTDSP2,MTURN,PTTG1IP,PISD
GSE2770_IL12_AND_TGFB_VS_IL4_TREATED_ACT_CD4_TCELL_2H_DN	44/2291	198/20394	6.68425e-06	2.00775e-05	6.97966e-06	44	HOMER3,SPEN,EVI5,GSK3B,SPG21,AGO1,TBC1D2,MAPK1,TNRC6B,MIB1,TBL1X,CPQ,ASAH1,RNF130,TBC1D14,SERINC3,SARAF,KIDINS220,TAOK3,PHF21A,CYP27A1,CERS2,SPOPL,DOCK5,TMCO3,IPMK,LPCAT1,PINK1,LRPAP1,TXLNB,BRI3,VPS37C,PXK,ING2,TPST1,BPTF,MSRA,IL17RA,RALGAPA2,SIRPB2,ZBTB44,METTL9,TMEM170B,ARFGAP3
GSE360_CTRL_VS_B_MALAYI_LOW_DOSE_DC_UP	44/2291	198/20394	6.68425e-06	2.00775e-05	6.97966e-06	44	CLK1,SLC2A3,CDC42,PGM1,ITGB5,CTSZ,CARD8,AVL9,CBX1,CDKN1B,PPP2CA,GBE1,TNFRSF10B,P4HA1,TNFSF14,KDM4B,MKLN1,FAM8A1,SDCBP,ETV6,MFAP1,MCL1,TMF1,IFIT5,CTSB,ARIH1,STIM1,RBPJ,KBTBD2,PGAM1,BPTF,SULT1B1,FAM131A,BAIAP2,BASP1,SERTAD2,CHST15,ZFP36L1,S100A10,DNM3,CCDC69,NCOA6,SLC5A3,LILRA2
GSE3982_BCELL_VS_CENT_MEMORY_CD4_TCELL_UP	44/2291	198/20394	6.68425e-06	2.00775e-05	6.97966e-06	44	FGR,ALOX5,EHD3,FCGR2B,LAT2,CSF2RB,RASSF2,SEC23B,PDLIM1,CASC3,ARPC3,ALDH2,PLEK,CAT,B9D2,USP22,CDKN1A,MKLN1,SEC14L1,NUMB,LMO2,CKAP4,BMP2K,S100A8,RHOB,SIDT2,HHEX,RABGEF1,GALNT10,RAB31,CD14,ISG20,COQ2,TRIB1,RUFY1,BASP1,ZBTB18,CHST15,COPB2,SNN,SERPINA1,PSAP,CRIP1,PECAM1
GSE13485_CTRL_VS_DAY7_YF17D_VACCINE_PBMC_UP	42/2291	186/20394	7.04585e-06	2.11506e-05	7.35271e-06	42	DAPK2,ICAM3,MMP9,CDS2,CNTNAP3,CCNY,LAMTOR3,FXR1,ARG1,ADCY4,UBE4B,RAF1,TBC1D14,CHI3L1,SORL1,HECW2,PPP3CA,CMTM2,MBOAT2,PNRC1,KCNJ15,GPBP1L1,MPZL3,FBXL13,TGFA,CXCL1,TKT,PCF11,FRAT1,DPEP2,FOS,TNFRSF10C,UNC119B,IP6K1,CXCR2,ADGRG3,CYP4F3,CHP1,PCBP2,ZDHHC18,CFAP45,ORM1
GSE37301_CD4_TCELL_VS_GRANULOCYTE_MONOCYTE_PROGENITOR_DN	41/2291	180/20394	7.19319e-06	2.15796e-05	7.50184e-06	41	JARID2,HIVEP2,EHD3,GRAMD1B,RNF19A,TIMP2,MAP4K4,IPCEF1,PHLPP1,HIVEP1,AHR,PDLIM1,CD86,IL18R1,KYNU,EPAS1,TNFSF14,MAX,SLC44A2,RAB11FIP4,BHLHE40,VPS37B,ARHGAP26,TNIP1,SH3KBP1,IFNAR2,ANKRD55,GALNT10,MIDN,MBOAT1,TRIB1,MCTP1,ZHX2,PDE4B,IFITM2,RXRA,PLSCR1,SEMA4A,NF1,ARID5A,PECAM1
GSE9601_UNTREATED_VS_NFKB_INHIBITOR_TREATED_HCMV_INF_MONOCYTE_DN	40/2291	174/20394	7.31249e-06	2.1924e-05	7.62157e-06	40	MYLIP,JARID2,HIVEP2,ARID4B,FAM107B,MAP4K4,EIF4G3,XRCC5,YTHDC1,SPTLC2,PHKB,ZNF106,RAPGEF2,UHRF1BP1L,LPCAT3,PRKAR2A,GBE1,KLHL24,ATF6,PTK2B,ARHGAP9,CLIP1,GIMAP4,SBF2,RCBTB1,ACTR1A,DUSP10,RNF145,SH3KBP1,RSU1,ANO10,ACOX1,SHISA5,LMBRD1,GLB1,RELL1,CCR4,HEXIM1,NF1,SIPA1L1
GSE21033_CTRL_VS_POLYIC_STIM_DC_24H_UP	37/2291	156/20394	7.45559e-06	2.23392e-05	7.76593e-06	37	CYTH3,HEXB,TNFRSF1A,IPCEF1,IL12RB2,RNF13,CYLD,CPQ,PITPNM1,DSE,IL18RAP,NPC2,S1PR4,CLIP1,PRKAA1,CARD6,OSTF1,CPM,ITM2B,NCOA2,SSH2,MYO1F,TAGLN2,JAK1,RNF149,ARHGAP25,SHISA5,TMEM154,CHD2,PDE4B,ZFP36L1,SELL,MSL1,GM2A,MAFG,S100A10,MAP3K3
GSE14769_UNSTIM_VS_120MIN_LPS_BMDM_UP	44/2291	199/20394	7.66228e-06	2.26934e-05	7.88904e-06	44	KMT2E,BID,GRN,TIMP2,PHF23,CNN2,DHX8,CRKL,MTMR3,RASSF2,COTL1,RNF167,RNF130,EXOC8,SDHB,OGFRL1,STX16,RSPH3,THEMIS2,LMO2,DYNC1LI2,ARRB1,DUSP6,CREG1,TMEM140,ATP6V1B2,FAM126B,USF1,C1orf74,ARHGAP25,NSD1,UBTD1,HIF1AN,MTMR10,STAT2,KIAA0232,CEP19,AKIRIN1,IP6K1,THBD,LRRC75A,C16orf54,NBR1,MBP
GSE16385_IFNG_TNF_VS_IL4_STIM_MACROPHAGE_ROSIGLITAZONE_TREATED_DN	44/2291	199/20394	7.66228e-06	2.26934e-05	7.88904e-06	44	ADIPOR2,HEXB,CYBA,ATP1B3,PLOD1,MAST3,MYH9,TGFB1,TGFBR1,DNMBP,CPD,RAB5B,KAT2B,ATP6V1A,CTBS,MYL12B,NDUFA1,CHMP2A,SESN2,ATP6V1E1,CAP1,GIMAP4,GNS,ITM2B,CASP1,DEF8,SH3BGRL3,BCL10,RSU1,LPCAT1,SLA,ITGB2,LRPAP1,SHISA5,STIM1,ZEB2,GLRX,HCLS1,LAMP1,HEXIM1,IGF2R,PRR13,SUPT4H1,LYN
GSE17721_0.5H_VS_12H_LPS_BMDC_DN	44/2291	199/20394	7.66228e-06	2.26934e-05	7.88904e-06	44	CFLAR,RBM5,GDE1,STARD3NL,LAPTM4A,RAB10,CTTN,HNRNPH3,SPTLC2,PCNX1,SEC23A,N4BP1,POLR2C,PARD6A,NAMPT,CPD,DUSP16,TMEM30A,PIKFYVE,TIA1,TRIM25,NCOA3,RNF114,NECTIN2,ATP6V1E1,NINJ1,ANXA1,FBXO11,BNIP2,USP3,SEC24D,SAMSN1,PDE6D,IFNAR2,ABR,PEF1,GBP2,ATF3,ANXA5,B2M,CRK,KREMEN1,MAFG,MYCBP
GSE17721_CTRL_VS_GARDIQUIMOD_6H_BMDC_DN	44/2291	199/20394	7.66228e-06	2.26934e-05	7.88904e-06	44	CREBBP,TNFRSF1B,ACTN1,GNB1,RAB10,CTTN,SNX10,PPP1R15A,HNRNPH3,ACIN1,TSC22D1,POLR2C,USP10,PIK3CG,ARHGAP21,CPD,BRD8,NR3C1,GBE1,ATP6V1E1,MBD2,SLC31A1,DNAJB5,IER3,BNIP2,MSN,PTGES,CHD1,SAMSN1,ZDHHC5,PDE6D,ETS2,DUSP2,IFNAR2,MORC3,ATF3,CCNL1,NDEL1,CLK3,PLSCR1,PELI1,DNM3,TOP1,EGLN2
GSE17721_CTRL_VS_LPS_12H_BMDC_DN	44/2291	199/20394	7.66228e-06	2.26934e-05	7.88904e-06	44	ITGA2B,GDE1,JARID2,TNFRSF1B,SIRT2,HSP90AA1,SNX10,FKBP1A,SPTLC2,PCNX1,TIMP1,TSC22D1,N4BP1,NAMPT,CPD,SLC26A8,TMEM30A,SPP1,TUBA1B,RNF114,NECTIN2,ATP6V1E1,NINJ1,PHC2,SP110,C9orf72,NRBF2,SEC24D,ZNF18,SAMSN1,IFNAR2,PEF1,GBP2,TAP1,CD14,DDIT3,RHOG,ARID3B,TBK1,KREMEN1,SERTAD1,PSENEN,CCDC71L,RBM8A
GSE17721_LPS_VS_GARDIQUIMOD_12H_BMDC_UP	44/2291	199/20394	7.66228e-06	2.26934e-05	7.88904e-06	44	ITGA2B,BID,RRAGD,FAM120A,TNFRSF1A,BCL3,ATP1B3,CTTN,PGS1,PSME1,NUP50,APMAP,HTATIP2,TMEM30A,YPEL5,IFIT2,TRIM25,NMI,NCOA3,GNG11,LSP1,UBE2M,TRIM21,RNASEL,SP110,YIPF3,ACTR1A,TMBIM6,RAB20,JDP2,PNRC1,TMEM140,HK1,TAGLN2,CDA,RBM15,GALNT10,UBTD1,TOR1AIP2,GLB1,NMNAT1,SLCO3A1,HSPA1B,PSENEN
GSE17721_POLYIC_VS_PAM3CSK4_24H_BMDC_UP	44/2291	199/20394	7.66228e-06	2.26934e-05	7.88904e-06	44	CFLAR,JARID2,IDS,PLEKHO1,GRN,FAM120A,THRAP3,ATP11B,BAZ2A,APLP2,PPP1R15A,STK24,NDRG1,TFEC,KAT2B,GCA,PAPOLG,ARHGEF2,CD46,SESN2,NUMB,CYP27A1,SORL1,VPS37B,ATG3,UBC,PRR14,PDE6D,ABCG1,CD200R1,SNRK,CTSB,TP53INP1,RAB8B,PLEKHA2,PIK3CD,ATF7IP,PITPNA,RELL1,EXT1,F5,NEU1,AIF1,SMIM3
GSE19198_6H_VS_24H_IL21_TREATED_TCELL_UP	44/2291	199/20394	7.66228e-06	2.26934e-05	7.88904e-06	44	PLAUR,BID,ZFYVE16,CDK14,ACTN1,RAB10,LRRFIP2,LGALS2,TNFSF13B,ABCC3,FOLR3,HBEGF,CD86,PLEK,NCF2,AFTPH,ARAP3,PLXDC2,PLBD1,ANXA11,G0S2,MBOAT7,TNFSF14,APOL2,SLC44A2,PPT1,RAB11FIP4,CKAP4,GPAT3,PSTPIP1,GALNS,TMEM91,ITPRIP,ATF3,ZDHHC3,S100P,CEBPB,BANP,MARCKSL1,PLCB1,SLC8A1,GM2A,NFAM1,HCAR3
GSE19923_E2A_KO_VS_HEB_AND_E2A_KO_DP_THYMOCYTE_UP	44/2291	199/20394	7.66228e-06	2.26934e-05	7.88904e-06	44	CFLAR,CD44,SH2D2A,LCP2,SLC2A3,PDK3,ACSL4,APBB1IP,SMS,FNDC3A,NDRG1,TGFB1,CYTH2,NAMPT,CPD,HBEGF,HMGCR,CYTIP,ECE1,ATF6,SPP1,ELL2,PTK2B,TNFSF10,SRGN,CD68,ANKRD17,BTG1,NUMB,EMP1,TOR1B,DUSP6,TLE3,BCL2A1,FURIN,HSD17B12,RBMS1,MIA3,CCR1,ISG20,EIF1,RFLNB,FNBP1,ERO1A
GSE19941_LPS_VS_LPS_AND_IL10_STIM_IL10_KO_NFKBP50_KO_MACROPHAGE_DN	44/2291	199/20394	7.66228e-06	2.26934e-05	7.88904e-06	44	RRAGD,HOMER3,FAM107B,GRAMD4,CASS4,MMP9,PLP2,N4BP1,NDRG1,AHR,TGFBR1,DUSP16,KAT2B,CCR2,CDKN1A,AHNAK,FGL2,SLC44A2,SERINC3,NOTCH2,ACVR1B,SKIL,ENTPD1,BMP2K,IFITM3,LBR,IQGAP2,NSD3,CAST,GNAQ,CTLA4,CCR1,AFF1,CYSLTR1,KCTD12,MYADM,ADGRG3,DENND5A,PROS1,IFITM2,RXRA,ABHD16A,LTB4R,RNASE4
GSE20198_IL12_VS_IFNA_TREATED_ACT_CD4_TCELL_DN	44/2291	199/20394	7.66228e-06	2.26934e-05	7.88904e-06	44	KMT2E,NADK,EXTL3,PHKA2,ARFGEF1,TNFRSF1A,JADE1,KAT6A,NCOA1,ATRX,HM13,TBL1X,ZMIZ1,PITPNM1,ARSB,ST8SIA4,BCL6,KDM5B,MMP8,PHF3,PTBP3,LPGAT1,NUP214,PTPN12,LSP1,AP3B1,SCYL2,TXN,GABARAPL1,MAP1LC3B,TLK2,MSN,CMIP,PINK1,ITGB2,VPS37C,LIMK2,UBQLN2,TDRD7,SVIL,MAP3K5,CSF2RA,MAP3K3,PLEKHM1
GSE21546_UNSTIM_VS_ANTI_CD3_STIM_DP_THYMOCYTES_UP	44/2291	199/20394	7.66228e-06	2.26934e-05	7.88904e-06	44	EHD3,LTBP1,ATP9A,ATP2B4,CD59,SUSD6,RAB2A,HBP1,GRB10,TGFBR1,SERINC1,HBEGF,SPARC,EIF1B,SWT1,TJP2,NPC2,DUSP1,DCTN4,MKRN1,ARNTL,KIDINS220,OSTF1,ADAM19,SCYL2,THBS1,MAP1LC3B,LHFPL2,ADM,MORC3,ACOX1,ANTXR2,FSTL1,IFI16,LMBRD1,PCMTD1,RAB33B,PLEKHM3,MYADM,MYO5A,CEBPD,CHMP1B,SMIM3,NCOA4
GSE22589_HEALTHY_VS_SIV_INFECTED_DC_UP	44/2291	199/20394	7.66228e-06	2.26934e-05	7.88904e-06	44	POLR2J,RAB27A,JMJD6,EIF4G3,NANS,CRISPLD2,VRK3,HSPB1,LTBR,PRDM2,FKBP15,OGFRL1,PTK2B,TUBA1B,TNFAIP6,IRF1,IL1B,PNKD,KNSTRN,NR1H2,DNAJB1,PTPRE,SRPK2,JDP2,PSTPIP1,ARRB2,ITPRIP,ADM,LAMTOR1,ST3GAL2,NLRP3,ATF3,STAT6,DHRS13,RGS14,KCNE3,JUN,CLK3,MED12,RILPL1,GRK6,HSPA1B,HSPA1A,SIPA1
GSE23505_IL6_IL1_IL23_VS_IL6_IL1_TGFB_TREATED_CD4_TCELL_DN	44/2291	199/20394	7.66228e-06	2.26934e-05	7.88904e-06	44	TNFRSF1B,GABARAPL2,HSPA5,TMCC3,PPP1R12A,MXD1,POLD3,IL12RB2,MYL6,SLA2,ZMIZ1,LIN7A,LMNB1,PHF13,STX12,TAF12,TNFSF10,NCOA3,YWHAH,CHSY1,DNAJB1,SERINC3,SCYL2,RTF1,HDGF,TMF1,ADAM17,CARHSP1,UBE2L6,RNF166,TPPP3,PEF1,EIF4E3,TKT,RAD21,NDEL1,MLKL,CSGALNACT2,GLRX,ARID3B,APOBR,BICD2,S100A6,ITGB3
GSE27786_LSK_VS_LIN_NEG_CELL_UP	44/2291	199/20394	7.66228e-06	2.26934e-05	7.88904e-06	44	PAF1,TMEM159,ELOVL5,DGKG,TBXAS1,TNFRSF1A,RAB27A,KIF3C,ABHD4,NFAT5,RAB11A,CPQ,ZFAND5,MEF2D,FOXO3,AFTPH,B9D2,SLC44A2,CLIP1,DPF2,LMO2,TTLL4,RCBTB1,FLOT1,ZCCHC2,RAB5A,CMTM7,PIK3AP1,ANTXR2,EIF4E3,ATXN7,SNRK,ARFIP1,BRI3,AGPAT2,GLB1,TANC2,CTDSP2,KCTD12,TDRD7,HSD17B11,CAPZA2,TAP2,TRIQK
GSE360_HIGH_DOSE_B_MALAYI_VS_M_TUBERCULOSIS_MAC_UP	44/2291	199/20394	7.66228e-06	2.26934e-05	7.88904e-06	44	FGR,ATP6V0A1,GNB1,STX7,ITGB5,KIF3C,FCN1,CTTN,MLF2,TPD52L2,RASSF2,SIRPB1,FCGRT,ERF,DUSP3,GAB1,CAMKK2,TRIM38,IL1R1,RAB32,UBN1,TNFSF14,DIAPH1,CYP27A1,AOAH,PRCP,VAV1,CDA,STX5,ARHGAP25,LMTK2,MAPRE2,GLB1,FAM131A,FUT7,IFITM1,TLR5,SIAH1,PLCG2,TMEM184B,NEU1,LST1,LILRA2,PISD
GSE36078_WT_VS_IL1R_KO_LUNG_DC_AFTER_AD5_T425A_HEXON_INF_DN	44/2291	199/20394	7.66228e-06	2.26934e-05	7.88904e-06	44	EHD3,GRN,CYLD,RAB10,THOC5,MANBA,NFE2L2,KDM5B,HSDL2,AFTPH,PAIP2,GTDC1,NR4A1,TBC1D5,ARHGEF11,OASL,PHF21A,ACVR1B,KIF13A,FBXO11,JDP2,TLE3,PCTP,TNIP1,XPC,MX1,SGMS2,TP53INP1,VCP,B2M,MTMR10,TLR1,VCPIP1,ZBTB18,CCR4,LAMP1,C2orf88,HSH2D,ARID5A,PPTC7,MBP,L3MBTL3,HSBP1,PECAM1
GSE40273_XBP1_KO_VS_WT_TREG_DN	44/2291	199/20394	7.66228e-06	2.26934e-05	7.88904e-06	44	EHD3,BID,CD44,STAU2,TBC1D1,NDST1,HNRNPH3,TNRC6B,CD86,PRKAR2A,TJP2,NEK6,PLBD1,ATXN1,AHNAK,EVI2A,WDFY4,CD68,TBC1D5,GIMAP4,SBF2,GNS,SP110,CKAP4,PLXNC1,MYO1F,LYST,ADM,RABGAP1L,B4GALT5,IL6R,LMNA,ZFYVE1,ZNF217,JMJD1C,BASP1,PLEKHM3,P2RY13,CD300LF,MPEG1,HELZ,GRK5,PISD,LEFTY1
GSE43955_10H_VS_60H_ACT_CD4_TCELL_UP	44/2291	199/20394	7.66228e-06	2.26934e-05	7.88904e-06	44	FGR,FHL1,CYBA,ATP9A,PPP2R5A,NDE1,CAPZB,APLP2,ATRX,NANS,ALOX12,ALDH2,BRD8,HMGCR,ATP6V1A,IFIT3,ARAP3,NAGK,DNAJB1,SCAF11,S100A8,INTS3,EPHX1,TNIP1,TLK2,C9orf72,LCN2,ADM,F11R,WDR26,HIPK1,ANXA5,GKAP1,GLB1,FPR2,TBL1XR1,PSMB8,NEU1,PSENEN,DDAH2,RGL2,AMACR,CUX1,MARCKS
GSE26030_UNSTIM_VS_RESTIM_TH17_DAY5_POST_POLARIZATION_UP	41/2291	181/20394	8.30471e-06	2.45811e-05	8.54529e-06	41	PGLYRP1,TMEM159,MVP,PLEKHO1,CD44,LCP2,FAM120A,CTSA,AGO1,SRPK1,ABHD4,COTL1,ABCC3,GALNT7,CYTIP,RPS6KA1,PLXDC2,ZNFX1,SLC44A2,TBC1D14,TSPAN2,NOTCH2,OSTF1,ETV6,SH3BGRL3,CD53,XKR8,NSD1,AKAP13,TRIM8,ISG20,SMPDL3A,PLK3,CRLF3,TBL1XR1,GPR132,CMTM4,PDE4B,RILPL1,GM2A,CDC42SE1
GSE26488_WT_VS_VP16_TRANSGENIC_HDAC7_KO_DOUBLE_POSITIVE_THYMOCYTE_DN	39/2291	169/20394	8.59074e-06	2.51665e-05	8.74877e-06	39	ABHD5,TYROBP,BID,GRN,HSPA5,NDST1,CSF2RB,HCK,DNAJC3,TRPS1,TGFBR1,UBE2R2,DUSP16,PDE4D,ATF6,FBXL5,CD274,PLBD1,ATXN1,GNS,PLXNC1,BMP2K,RALB,RNF145,PTPRJ,LY96,ST3GAL2,ABR,MAP2K1,TMEM154,TBL1XR1,LDLRAD3,CD300LF,IL1RAP,GM2A,ERO1A,SIRPA,TFDP1,MARCKS
GSE6259_FLT3L_INDUCED_DEC205_POS_DC_VS_CD4_TCELL_UP	38/2291	163/20394	8.67515e-06	2.51665e-05	8.74877e-06	38	MYLIP,HIVEP2,EHD3,ATP11B,SLC2A3,DIP2B,TSG101,CAPZB,RFX3,SPG21,THOC5,SOS2,TUBB1,RAPGEF2,MAPK14,TREML2,EIF1B,DR1,SYF2,STAG1,CCR2,LRRFIP1,EREG,LAMTOR5,TAOK3,CPM,VEZF1,PPP3CA,MINDY1,HHEX,ZYG11B,ANTXR2,FPR1,PPID,ZHX2,PTTG1IP,C16orf54,CWC25
GSE13484_12H_VS_3H_YF17D_VACCINE_STIM_PBMC_UP	44/2291	200/20394	8.77107e-06	2.51665e-05	8.74877e-06	44	LASP1,SNX11,KIF1B,STX7,ATRX,PGS1,MAVS,SPG21,TBC1D2,MAPK1,XYLT1,MEGF9,MICU1,RSRP1,CRIPT,SIGLEC9,ARPC1B,THEMIS2,PPP1R3D,HSD17B4,CPM,RCBTB2,ABI1,THBS1,IDH1,RAB20,MYO1F,CERS2,LYST,LPP,LHFPL2,CDC42EP2,TGFA,TPP1,FTH1,IP6K1,OAZ2,LIMK2,MPZL1,MSRB1,AGPAT1,IL10RB,SEC22B,NCOA4
GSE13522_WT_VS_IFNAR_KO_SKIN_UP	44/2291	200/20394	8.77107e-06	2.51665e-05	8.74877e-06	44	MYLIP,TYROBP,OAT,LAPTM4A,RAB27A,ACTN1,ATP6V1D,RAB2A,DSE,ARSB,QPCT,EPAS1,PADI2,SGK1,RAD23B,NPC2,GPSM2,P4HA1,WDFY4,FGF13,GMFG,TBC1D5,ALOX5AP,SARAF,OSTF1,ANXA1,CPM,MCTP2,SEC11A,CREG1,NACC2,RSU1,FCER1G,BTG2,TGFBR2,MID1IP1,PITPNA,RFLNB,APOBR,ENTPD4,MPEG1,SGMS1,IFI30,CKLF
GSE14350_TREG_VS_TEFF_IN_IL2RB_KO_UP	44/2291	200/20394	8.77107e-06	2.51665e-05	8.74877e-06	44	KDM7A,ATP9A,PUM2,DHX8,TTC7A,ATP1B3,JADE1,OSTM1,GSK3B,GRAMD1A,USP48,RFFL,SRPK1,APMAP,MS4A6A,CBL,BRD8,IK,GLIPR2,TUBA4A,APC,GNS,TTLL4,BMP2K,MFAP1,ASXL2,RNF145,PARP8,CAST,DYRK1A,BTG2,ABR,ZYG11B,ZNF281,SNRK,LMTK2,FBXO33,XPO6,KBTBD2,CEBPB,TRIB1,RUFY1,SP1,SULF2
GSE15330_HSC_VS_PRO_BCELL_DN	44/2291	200/20394	8.77107e-06	2.51665e-05	8.74877e-06	44	FAM214B,RRAGD,TBC1D1,KLF6,NDE1,CTTN,SRPK1,NECAB2,MICU1,ARHGDIB,KAT2B,IL1R1,HDLBP,PHF13,CTBS,NEK6,GLIPR2,MORF4L2,NCOA3,LAMTOR5,LDHA,RCBTB1,RAC1,IER3,CIR1,PARP9,ANP32A,RALB,LPCAT1,NCF1,EMSY,TIPARP,PRKCB,PCBP1,SMPDL3A,CEP19,TOB2,TMLHE,GNG2,HEXIM1,TUBB4B,SIPA1,AMACR,PRKDC
GSE15930_NAIVE_VS_72H_IN_VITRO_STIM_TRICHOSTATINA_CD8_TCELL_UP	44/2291	200/20394	8.77107e-06	2.51665e-05	8.74877e-06	44	CREBBP,CLK1,TIMP2,EIF2AK2,RC3H2,TBC1D1,NCOA1,KIF3C,MYL6,TLE4,SH2B3,RAB5B,BCL6,USP34,SPR,LGALSL,TEK,NCOA3,DIAPH1,TRAFD1,BLOC1S1,BMP2K,VPS37B,KIAA0319L,CPSF7,RBMS1,ZDHHC5,MX1,CD1D,ABCG1,ZYG11B,BRWD3,FRAT1,CANT1,RAB33B,BANP,AKIRIN1,ADGRG3,PDE4B,TCN2,CXorf38,SIAH1,GDAP2,PAPSS2
GSE16266_CTRL_VS_HEATSHOCK_AND_LPS_STIM_MEF_UP	44/2291	200/20394	8.77107e-06	2.51665e-05	8.74877e-06	44	JARID2,RNF19A,ROCK1,CAPZB,RAB10,ABHD4,HIF1A,SEC23B,RAB2A,BNIP3L,UBE2D3,TMEM30A,ATP6V0E1,ATP6V1A,MOB1A,MYL12B,NDUFB3,ATXN1,NDUFA1,ATP6V1E1,SERINC3,KRAS,STK26,TMBIM1,TXN,FAM8A1,FHDC1,BCL2A1,CSNK1D,RABGAP1L,CMIP,CSTB,ARPC5,TP53INP1,GHITM,CTNNB1,GNG2,LITAF,S100A4,S100A10,ERO1A,PPP1R11,DDX3X,CUX1
GSE17301_CTRL_VS_48H_ACD3_ACD28_IFNA2_STIM_CD8_TCELL_UP	44/2291	200/20394	8.77107e-06	2.51665e-05	8.74877e-06	44	TMEM176A,AGPAT4,VCL,SNX10,LAT2,PGS1,CSF2RB,CTSZ,SMS,TMEM176B,CPD,BST1,LTBR,ARHGDIB,SDHB,DUSP1,CD274,TGFBI,TUBA1B,TREM1,CFP,RAC2,IL1RN,HSD17B12,CMTM7,SAMSN1,PPP1R21,RBPJ,STIP1,SIGLEC7,GLB1,JUNB,TMCC1,CYSLTR1,PITPNA,GRB2,PLEKHM3,RCC1,IGF2R,S100A10,GRK5,HSPA1A,AIF1,SEC22B
GSE17721_0.5H_VS_4H_PAM3CSK4_BMDC_UP	44/2291	200/20394	8.77107e-06	2.51665e-05	8.74877e-06	44	WAS,TIMP2,YIPF1,EVI5,ST6GALNAC2,RAB7A,PGM1,LAT2,MAVS,CSF2RB,ATP6V1D,TM9SF1,DNAJC3,FCGRT,ATF6,ARG1,IFIT3,HSPH1,CAT,CCR2,LPGAT1,LAMTOR5,FGD4,MFAP1,FCGR2A,DYNLT1,ATP6V1B2,LAMTOR1,HHEX,KLF10,PADI4,PDXK,ACOX1,TAL1,SDC3,HMGB2,LMAN2,MBOAT1,TBL1XR1,FUT7,EXT1,PLCG2,AIF1,HLA-E
GSE17721_CTRL_VS_CPG_4H_BMDC_DN	44/2291	200/20394	8.77107e-06	2.51665e-05	8.74877e-06	44	MARK4,VCAN,TAB2,TNFRSF1A,ACTN1,SNX10,SPTLC2,NAMPT,CPD,MS4A6A,SOD2,STXBP3,ELL2,ZNFX1,BST2,CHMP2A,PTPRE,NOTCH2,PHC2,OSTF1,USP15,WASHC4,IL1RN,TXN,PTGES,UPF2,CHD1,ZNF18,SAMSN1,PIK3AP1,ZDHHC5,IFNAR2,GBP4,ATF3,CCNL1,ARF4,RAB33B,AFF1,GRB2,TBK1,PDE4B,TDRD7,SERTAD1,IL10RB
GSE17721_CTRL_VS_PAM3CSK4_4H_BMDC_UP	44/2291	200/20394	8.77107e-06	2.51665e-05	8.74877e-06	44	LAPTM4A,PRKACA,CMTM6,MYL6,MTMR3,STK24,CPPED1,CPQ,ENG,TMEM30A,CNOT6,RAP1A,CAPZA1,ATF6,IFIT2,LPGAT1,HP1BP3,KIF1C,RBM39,MBD2,CYP27A1,ITM2B,UGGT1,ARRB1,ENTPD1,SLC40A1,PARVG,MFAP1,OSBPL11,RASSF3,HK1,MX1,IL6R,TUBA1A,IRF2,SMPDL3A,UNC119B,IP6K1,TALDO1,C14orf119,HEXIM1,LAMTOR4,CLIC1,HSBP1
GSE17721_CTRL_VS_POLYIC_0.5H_BMDC_UP	44/2291	200/20394	8.77107e-06	2.51665e-05	8.74877e-06	44	IFNGR1,DIP2B,NDST1,IL12RB2,CSF2RB,AQP9,CPQ,CASC3,ACVR1,NEK6,MPP1,ATP6V1E1,FLOT2,AP3B1,KIAA0513,GLUL,MTHFS,KIF13A,CPEB2,NAB1,IDH1,NUP58,BNIP2,LBR,GOLGA7,FCGR1A,GNAQ,JAK1,ANTXR2,CTLA4,CCR1,SPIDR,HNRNPK,MIDN,ARF4,FEZ2,METRNL,LIMK2,IFITM2,CXorf38,GRK6,F5,SMIM11A,SMIM3
GSE17721_CTRL_VS_POLYIC_2H_BMDC_DN	44/2291	200/20394	8.77107e-06	2.51665e-05	8.74877e-06	44	CFLAR,MARK4,JARID2,BCLAF1,TAB2,JMJD6,MARK3,PPP1R15A,GRAMD1A,PCNX1,MED25,DYRK1B,CPD,ELF2,IK,CHMP3,SYF2,ATF6,ELL2,GNA13,TNFAIP6,CDKN1A,EREG,NINJ1,NUP58,VTI1A,RNF111,PINK1,IER2,PPBP,VCP,ILK,MIDN,CD14,JUNB,MARCKSL1,CRLF3,HCAR2,SPATA13,DAPK1,PELI1,C5AR1,MYO5A,CCDC71L
GSE17721_LPS_VS_POLYIC_2H_BMDC_UP	44/2291	200/20394	8.77107e-06	2.51665e-05	8.74877e-06	44	GAS7,WNK1,KLF6,FCGR2B,FMR1,CYTH2,TFEC,DNAJB6,TAX1BP1,MMD,NR3C1,CD86,WDR48,RNF19B,RGS2,RLF,STAG1,DUSP1,APAF1,RNF11,IRF1,MDM2,IL1RN,SLC31A1,CPEB2,TOB1,BCL10,MFSD14B,RILPL2,ACSL1,CHD1,LY96,HMGB2,BRI3,STIP1,KBTBD2,FPR1,RELA,TLR1,IFITM2,UBE2H,MTF1,STK40,ANG
GSE17721_PAM3CSK4_VS_CPG_24H_BMDC_DN	44/2291	200/20394	8.77107e-06	2.51665e-05	8.74877e-06	44	CYTH3,VMP1,RBM22,PGS1,PXN,GADD45B,TSPO,CDS2,NECAB2,RIPK2,NDRG1,AVL9,NAMPT,HSPA8,ACVR1,DR1,CREB1,IFIT2,TRIM25,COPA,GNG11,POR,SPECC1,REEP5,DPF2,TRAFD1,MDM2,MCL1,PPP4C,TRIP12,AP2M1,GBP2,VCP,WBP1L,MAPRE2,INPP5D,TOR1AIP2,KIF5B,TLR1,PITPNA,RNPEP,IST1,TUBB4B,PSAP
GSE17721_POLYIC_VS_CPG_4H_BMDC_DN	44/2291	200/20394	8.77107e-06	2.51665e-05	8.74877e-06	44	FAM214B,GAS7,VCAN,LCP2,DHX8,DNAJA2,SEL1L,UBE2A,RAB10,PILRA,CTTN,RFFL,WASHC2A,HCK,FMR1,ARMCX3,BUD31,CPEB4,WDR48,TNFAIP3,GMFG,PSME3,MDM2,AOAH,RALB,RNF145,PTGES,LCN2,RILPL2,ADAM17,SLA,BRAF,CSTB,NLRP3,LMBRD1,SIGLEC7,TRIB1,IL17RA,LRRK2,SEMA4A,HSPA1B,ABHD16A,MRPS6,CDK11B
GSE17721_POLYIC_VS_GARDIQUIMOD_24H_BMDC_UP	44/2291	200/20394	8.77107e-06	2.51665e-05	8.74877e-06	44	IDS,GRN,TIMP2,LTBP1,ATP11B,KLF6,RBMS2,KAT6A,WAC,DNTTIP1,TSC22D1,USB1,CDKN1B,GCA,WIPF1,KDM5B,OSBPL9,SPOP,CCR2,EVI2A,SLC44A2,NUMB,HLX,MCL1,S100A8,KDM6A,ANKRD22,RBMS1,ZDHHC7,SON,SNX20,PLEKHA2,PFKFB3,SMPDL3A,RELA,CTDSP2,B3GNTL1,KCTD12,UBE2H,UBL5,FCGR3A,NEU1,ISY1,PLEKHO2
GSE17721_POLYIC_VS_PAM3CSK4_0.5H_BMDC_DN	44/2291	200/20394	8.77107e-06	2.51665e-05	8.74877e-06	44	NFYA,GDE1,STARD3NL,LAPTM4A,VPS35,UBE2D1,TP53INP2,FTL,RP2,SUPT20H,CPPED1,ZMIZ1,KAT2B,ACVR1,PNKD,FGL2,PTPRE,PRPF38B,USP15,FBXO11,ENTPD1,BNIP2,NCOR1,IQSEC1,OSBPL11,EIF4EBP2,UBC,AHCTF1,USP25,IFNAR2,TAL1,PPBP,SENP2,KBTBD2,AGTRAP,TBK1,IFITM2,RXRA,MAFG,CDC42SE1,MPEG1,NCOA6,IL10RB,CCDC71L
GSE20715_0H_VS_6H_OZONE_LUNG_DN	44/2291	200/20394	8.77107e-06	2.51665e-05	8.74877e-06	44	ABHD5,UBR2,ANKS1A,SPEN,PPP2R5B,BCL3,LPIN2,TSC22D1,SPP1,POR,STARD8,ACVR1B,DUSP6,RAB20,PELI2,FURIN,CTTNBP2NL,GATAD2B,ZFAND3,ACOX1,RBM15,FSTL1,SNRK,RICTOR,OSGIN2,UBAP1,STX3,MAPRE2,INPP5D,CD14,PFKFB3,TRIB1,CLK3,CDC42EP4,SOCS3,LRRK2,TOP1,SGMS1,GPX3,DDX3X,AMACR,HP,EGLN2,MARCKS
GSE22601_DOUBLE_NEGATIVE_VS_IMMATURE_CD4_SP_THYMOCYTE_UP	44/2291	200/20394	8.77107e-06	2.51665e-05	8.74877e-06	44	ZRANB1,VIM,VCL,WWC3,SPI1,XRCC5,PPP1R15A,ZNF106,TAX1BP1,TLE4,RAB5C,SOD2,TRIM38,STAM2,TAF12,TUBA1B,SEC14L1,SESN2,TXN,TOR1A,RTF1,PRUNE1,SLC39A1,RNF145,PPP1R18,PPP4C,PPP4R2,ZNF148,RPN1,TKT,PRKCD,TRA2A,SYTL3,ZNF592,SP3,UNC119B,ZBTB34,KMT5A,SP1,RXRA,SIAH1,SGMS1,RGL2,SEC22B
GSE22886_NAIVE_BCELL_VS_BLOOD_PLASMA_CELL_UP	44/2291	200/20394	8.77107e-06	2.51665e-05	8.74877e-06	44	PHKA2,CLCN4,APBB1IP,KAT6A,PTGS1,KHNYN,SOS2,XYLT1,TRPS1,MMD,WDR48,KLF7,DUSP1,GNG11,TEP1,TBC1D5,KDM6B,BTG1,STX6,SORL1,DUSP6,ZCCHC2,DUSP10,LYST,ASAP1,CDK19,SLA,TSC22D3,ETS2,LAPTM5,ARIH1,STAT6,MTMR10,PIK3CD,CLEC7A,FAM131A,MX2,SP1,ZFP36L1,SELL,ARHGAP19,RGL2,RBM8A,NBPF10
GSE23308_CTRL_VS_CORTICOSTERONE_TREATED_MACROPHAGE_MINERALCORTICOID_REC_KO_UP	44/2291	200/20394	8.77107e-06	2.51665e-05	8.74877e-06	44	JADE1,TP53INP2,TOM1,ABHD4,DHRS7,RNF167,HTATIP2,STK38,RTN4,PHF13,IVNS1ABP,FOXO3,YPEL5,TRIM25,NAGK,POR,SEC14L1,TAOK3,YIPF3,ARRB1,FBXO11,DEF8,GALNS,SMAD4,LPCAT1,ST3GAL2,IL6R,SNRK,TP53INP1,RGS14,GLB1,JMJD1C,CLEC7A,SMPDL3A,MTX1,CEP19,CTDSP2,MSRA,TMEM150B,RELL1,TCN2,TOPORS,NEU1,GPSM3
GSE23502_WT_VS_HDC_KO_MYELOID_DERIVED_SUPPRESSOR_CELL_BM_UP	44/2291	200/20394	8.77107e-06	2.51665e-05	8.74877e-06	44	ARID4A,RRM2B,HEXB,SDCCAG8,ATRX,HNRNPH3,LPIN2,SMCHD1,NEDD9,RNF130,ARRDC3,KLHL24,RSRP1,RAB32,FOXO3,PAIP2,F13A1,CD93,CARD6,TBC1D14,NOTCH2,STK26,LMO2,GLUL,TM6SF1,SORL1,BMP2K,DUSP6,SLC12A6,BCL10,FLI1,PARP8,PAN3,BACH1,PXK,MAP2K1,MOB3A,LDLRAD3,ZFP36L1,C2orf88,MSL1,GM2A,PELI1,HLA-B
GSE24142_ADULT_VS_FETAL_DN3_THYMOCYTE_UP	44/2291	200/20394	8.77107e-06	2.51665e-05	8.74877e-06	44	EHD3,RB1CC1,ZFYVE16,DGKG,BCL3,NT5C2,JADE1,STK17B,RAB10,LPIN2,NAMPT,HBP1,GAB1,MS4A6A,MAN1A1,NR3C1,GNB4,QPCT,TIA1,WLS,LGALSL,LRP1,CDKN1A,IRF1,FGF13,CLIP1,CASP1,PELI2,OSBPL1A,CERS2,PARP8,FAM126B,TSC22D3,EIF4E3,TIPARP,CREBRF,TP53INP1,TMEM71,ZEB2,B3GNT5,TOPORS,HLA-C,HLA-B,CUX1
GSE24972_MARGINAL_ZONE_BCELL_VS_FOLLICULAR_BCELL_IRF8_KO_UP	44/2291	200/20394	8.77107e-06	2.51665e-05	8.74877e-06	44	SYNE2,MXD1,PIGB,TNRC6B,TIMP1,BUD31,SLC6A12,LTBR,HDLBP,ECE1,ARG1,UBE2B,YPEL5,LGALSL,IRF1,PLEKHG3,SEC14L1,GMFG,EMILIN2,MDM2,DEF8,IPMK,PAN3,ANKRD22,NLRP3,PBXIP1,CREBRF,NFIL3,CLEC4E,RAB24,CDH2,PLK3,LDLRAD3,CLK3,AP1S2,LIMK2,SPATA13,ST6GALNAC3,APOBR,RXRA,PAPSS2,AIF1,HLA-A,CCPG1
GSE2585_CTEC_VS_MTEC_THYMUS_UP	44/2291	200/20394	8.77107e-06	2.51665e-05	8.74877e-06	44	GABARAPL2,KMT2C,PLOD1,MYL6,OSM,MMP9,AQP9,ZMIZ1,SERINC1,VEGFA,ERGIC1,SELENOK,EPAS1,MEF2D,SYF2,AVPI1,TNFSF14,CFP,NUP214,BHLHE40,TAOK3,AOAH,GPAT3,RAB20,S100A8,DYNLT1,FCGR1A,IFNAR2,FSTL1,BRI3,ATP7A,UBTD1,MAP2K1,RAB24,CD14,FPR1,FEZ2,METRNL,AGTRAP,GP1BA,ZFP36L1,ARID5A,MAP3K3,HP
GSE25890_CTRL_VS_IL33_IL7_TREATED_NUOCYTES_DN	44/2291	200/20394	8.77107e-06	2.51665e-05	8.74877e-06	44	JARID2,ZRANB1,PHF20,ARFGEF1,OSBPL8,CDC5L,YY1,TGFB1,RNF167,RAB5C,STK38,CPEB4,STAM2,STX12,AHNAK,HNRNPH2,PPFIA1,ARNTL,KIDINS220,ROCK2,TTLL4,ANXA3,GPR107,FAM177A1,CACUL1,DPH3,VPS37A,ARHGAP25,HIPK1,NUAK2,UBAP1,ZEB2,AGPAT2,SYAP1,ATF7IP,PLK3,KREMEN1,LAMP1,IL1RAP,IGF2R,MBP,HSPA1B,ARPC1A,CWC25
GSE2770_UNTREATED_VS_IL12_TREATED_ACT_CD4_TCELL_6H_UP	44/2291	200/20394	8.77107e-06	2.51665e-05	8.74877e-06	44	IFRD1,ATP11A,HNRNPH3,KHNYN,ZNF516,FNDC3A,DDX6,SLC6A12,VEGFA,FRMD4B,KLF7,YPEL5,G0S2,IRF1,ZFP36,SESN2,AKIRIN2,JDP2,PNRC1,NSD3,ZDHHC5,PPP1R15B,STX5,GBP2,ATF3,MID1IP1,FBXO33,PDZD8,TMEM88,TAP1,DHRSX,JUNB,CEBPB,AFF1,BANP,RBM4,DDIT3,RHOG,CLK3,C16orf72,UBALD2,YTHDF3,STK40,SERTAD1
GSE27786_LIN_NEG_VS_BCELL_DN	44/2291	200/20394	8.77107e-06	2.51665e-05	8.74877e-06	44	PAF1,SYNE2,FCGR2B,PHLPP1,WASHC2A,POLDIP3,FCGRT,RNF167,DUSP16,PFKFB4,RNF19B,RLF,FBXL5,UBE2B,SPOP,BAZ2B,KIF1C,GIMAP4,AGAP2,FBXO11,SBNO1,LYST,TMF1,OSBPL11,PHIP,RABGAP1L,PAN3,CD1D,GBP4,PPP1R21,ANTXR2,BRI3,TUBA1A,MAP3K2,IP6K1,CLK3,SETD2,ZFP36L1,CXorf38,HSD17B11,UBL5,NCOA6,GPSM3,CWC25
GSE29164_UNTREATED_VS_CD8_TCELL_TREATED_MELANOMA_DAY3_UP	44/2291	200/20394	8.77107e-06	2.51665e-05	8.74877e-06	44	FKBP4,RALBP1,RNF19A,TMCC3,PPP2R5A,RHOBTB1,PPP2R3C,TOX4,SOS2,ARMCX3,NDRG1,BUD31,GALNT7,IK,ST8SIA4,ECE1,CCR2,MORF4L2,NDUFA1,CDKN2D,TEP1,TM6SF1,SLC31A1,PSTPIP1,ARRDC4,SLC39A1,LCN2,CCT5,CHD1,SON,ITGA5,SDC3,OSGIN2,MBOAT1,GOLGB1,TRIB1,GPR160,CTDSP2,KCNE3,ARAP1,MIER1,MYCBP,DDX3X,CKLF
GSE29618_PRE_VS_DAY7_POST_LAIV_FLU_VACCINE_MONOCYTE_DN	44/2291	200/20394	8.77107e-06	2.51665e-05	8.74877e-06	44	SKAP2,BTK,SYNE2,YIPF1,ST6GALNAC2,RAB7A,JADE1,LAT2,RFX2,OSBPL8,GMPR2,CPPED1,ZNF106,ZFAND5,CBX1,RSRP1,DUSP1,TAF12,APAF1,ATXN1,FOSB,CAB39,ABHD2,LYST,ATP6V1B2,GPR107,SLA,PINK1,BTG2,IER2,PRPSAP1,CCNL1,TNFRSF10C,MCTP1,UNC119B,IP6K1,JUN,RXRA,MBP,WWP2,HSPA1A,ARHGAP19,ANG,SRGAP2
GSE31082_DP_VS_CD8_SP_THYMOCYTE_UP	44/2291	200/20394	8.77107e-06	2.51665e-05	8.74877e-06	44	RB1CC1,RSF1,THRAP3,SLK,CDC5L,SUPT20H,MEGF9,ALDH2,CLK4,KLHL24,RTN4,PAIP2,KDM3B,PSD4,DCTN4,SLC37A2,AKIRIN2,STX6,RCBTB2,ABI1,PDE5A,BNIP2,TOB1,WDTC1,CEP170,CELF1,CPSF7,ANGPT1,RNF20,DYRK1A,PPP1R21,EIF4E3,TP53INP1,TSC22D4,PAFAH1B2,NETO2,GPR132,FOXO4,YTHDF3,RCSD1,TOP1,TMEM167B,ZBED6,SRGAP2
GSE360_L_MAJOR_VS_B_MALAYI_LOW_DOSE_DC_UP	44/2291	200/20394	8.77107e-06	2.51665e-05	8.74877e-06	44	SYN1,TMEM159,CLK1,TNFRSF1B,SLC2A3,PPP1R15A,MMP9,PGK1,FNDC3A,N4BP1,BNIP3L,EHD1,SOD2,GBE1,BLZF1,TNFAIP3,FOXO3,IL1B,SAT1,NINJ1,DNAJB1,BTG1,MBD2,TXN,IER3,IFITM3,TNIP1,WTAP,NIT1,GBP2,TSC22D4,CTNNB1,TAP1,KBTBD2,TPPP,MARCKSL1,BASP1,OPLAH,TOB2,SELL,LITAF,SLC22A4,ENTPD4,SLC5A3
GSE37301_MULTIPOTENT_PROGENITOR_VS_CD4_TCELL_DN	44/2291	200/20394	8.77107e-06	2.51665e-05	8.74877e-06	44	VCL,TIMP2,FAM107B,EVI5,VPS35,PRKACA,STXBP2,RNF13,ATRX,FTL,NDRG3,BNIP3L,MTPN,PDLIM1,HTATIP2,RNF141,STK38,NR3C1,CCNI,LGALSL,CRIPT,HP1BP3,KIF1C,ATP6V1E1,CPEB2,WDR20,DEF8,PRUNE1,UBC,XPC,HK1,NIT1,PPP1R21,CDH2,PGAM1,IP6K1,DAZAP2,RXRA,UBE2H,SH3BGRL2,ATXN2,ITGB3,NCOA4,MARCKS
GSE40068_BCL6_POS_VS_NEG_CXCR5_POS_TFH_UP	44/2291	200/20394	8.77107e-06	2.51665e-05	8.74877e-06	44	FGR,VCAN,MAP2K4,IL12RB2,ABHD4,ASF1B,JAK3,MMD,FRMD4B,IL18R1,ATF6,AFTPH,LPGAT1,PTPN12,KNSTRN,MIS18BP1,ACTN4,ARPC1B,LDHA,FHDC1,STON2,ROPN1L,ARHGAP26,DYNLT1,TMEM140,FAM177A1,CARHSP1,PIK3AP1,NFIL3,RAB8B,MLKL,SMPDL3A,METRNL,MYADM,AP1S2,PLCB1,GAS2L1,PEAR1,ATG7,TMEM184B,MXD3,ARHGAP19,UBXN2B,ARPC1A
GSE40666_WT_VS_STAT4_KO_CD8_TCELL_WITH_IFNA_STIM_90MIN_DN	44/2291	200/20394	8.77107e-06	2.51665e-05	8.74877e-06	44	BID,EIF2AK2,SOAT1,CTSA,DGCR2,FOSL2,PSEN1,AHR,TLE4,ENG,SRSF9,IL1R1,IL18R1,RAP1A,ATF6,RAB32,TJP2,NEK6,SCPEP1,SRGN,RTN3,STK26,TRAFD1,FLOT1,RNF145,EIF4EBP2,PTPRJ,PAK1,RNF149,SLC43A2,PGAM1,PLK3,MSRA,KCTD12,LITAF,TDRD7,SEMA4A,MAFG,FAR1,S100A10,SH3BGRL2,MRPS6,SMIM3,RASSF5
GSE41176_WT_VS_TAK1_KO_ANTI_IGM_STIM_BCELL_6H_UP	44/2291	200/20394	8.77107e-06	2.51665e-05	8.74877e-06	44	CFLAR,STARD3NL,ARID4B,SBNO2,UBE2D1,PTGS2,GSK3B,OSM,AVL9,DNAJB6,AHR,CTBS,DR1,DUSP1,KBTBD7,IRF1,IL1B,HNRNPH2,ZFP36,LRRC6,KDM6B,IER3,WDR20,CSRNP1,ATG3,PNRC1,CELF1,PPP4C,FLI1,DUSP2,BTG2,IER2,NLRP3,AIM2,NFIL3,HIF1AN,FOS,THBD,SOCS3,PDE4B,PLSCR1,ZBTB44,ARID5A,ORM2
GSE41867_MEMORY_VS_EXHAUSTED_CD8_TCELL_DAY30_LCMV_DN	44/2291	200/20394	8.77107e-06	2.51665e-05	8.74877e-06	44	ERP44,VCL,OAT,MYLK,JADE1,UBE2A,APLP2,PPP1R15A,HM13,SEC23B,PGRMC1,PGK1,RAB3D,CPD,LPCAT3,SRSF9,RAP1A,ATF6,UBN1,USP22,NDUFA1,SBF2,CKAP4,SKIL,NARF,SMAD4,CREG1,HNRNPLL,GNAQ,PPP1R15B,IL6R,ACOX1,STX5,ZNF148,ANXA5,GKAP1,CRADD,STAT5B,DPY19L3,MYADM,PRRC2A,CRIP1,ARFGAP3,IL10RB
GSE43955_1H_VS_10H_ACT_CD4_TCELL_WITH_TGFB_IL6_DN	44/2291	200/20394	8.77107e-06	2.51665e-05	8.74877e-06	44	TMEM176A,NADK,ZRANB1,PDK3,GTPBP1,NCF4,ENG,ZFAND5,PRKAR1A,SOD2,VNN2,CYTIP,RTN4,STXBP3,IFIT3,NR4A1,IL1B,FGL2,CDKN1C,ACTN4,SBF2,SARAF,ANXA1,HLX,WDR20,ANP32A,CMIP,KLF10,TAGLN2,TAL1,RBM15,CTSS,S100A11,PXK,TAP1,GP9,GLRX,UBE2L3,SEMA4D,NEU1,AIF1,HLA-E,RGL2,LYN
GSE43955_1H_VS_20H_ACT_CD4_TCELL_WITH_TGFB_IL6_DN	44/2291	200/20394	8.77107e-06	2.51665e-05	8.74877e-06	44	PGLYRP1,FHL1,VCL,ZFR,CDK14,TNPO3,PTGS2,ZNF638,CD59,UIMC1,CSF2RB,DHRS7,TMEM176B,GNAI2,ACTR3,CYTIP,RNF19B,ELL2,GNA13,CYSTM1,COPA,KIF1C,CDKN1C,AOC3,SARAF,ITM2B,IFNAR1,NFKBIZ,PAM,RPGR,MX1,CTSS,B2M,ISG20,GLRX,DDIT3,BASP1,MX2,CASP4,SERPINB2,S100A6,TFDP1,ATXN2,ORM1
GSE43955_1H_VS_42H_ACT_CD4_TCELL_UP	44/2291	200/20394	8.77107e-06	2.51665e-05	8.74877e-06	44	ERP44,PLEKHO1,PKN2,ACSL4,SIRT2,RAB7A,CAPZB,NDRG3,DNAJC3,ELL,ERF,CDKN1B,NR3C1,HPCAL1,ARAP3,CCR2,ADGRE5,ARHGAP9,AOAH,SKIL,THBS1,SDHC,ARNT,PTPRJ,VTI1A,SLC7A7,ST3GAL2,NCF1,ADAR,IER2,S100A9,DAGLB,BRWD3,RAB8B,C15orf39,GBA,CDC42EP4,GPR132,KPNA4,PAPSS2,GK,DDX3X,CEBPD,RASSF5
GSE43955_TH0_VS_TGFB_IL6_TH17_ACT_CD4_TCELL_20H_DN	44/2291	200/20394	8.77107e-06	2.51665e-05	8.74877e-06	44	IFRD1,PLAUR,RNF19A,RRP12,VMP1,PPP2R5A,NFYC,KLF6,HAUS4,DNAJC5,ELF4,OAZ1,TGFB1,CLIP2,ARHGEF2,RSRP1,SGK1,DUSP1,ADGRE5,NR4A1,FLOT2,GTF2B,VPS37B,BCL2A1,GLYR1,RHOB,TNIP1,HSD17B12,PTPRJ,KLF10,RNF166,ACOX1,PPP4R2,LRPAP1,STAT6,C15orf39,MAP3K2,JUN,ARID3B,CDC42EP4,SEMA4D,HSPA1A,SRA1,TXNIP
GSE44649_WT_VS_MIR155_KO_NAIVE_CD8_TCELL_DN	44/2291	200/20394	8.77107e-06	2.51665e-05	8.74877e-06	44	ATP11A,GADD45B,TSPO,STK4,VAPA,GLA,NDRG1,DDX6,VDR,SOD2,ANXA11,GLIPR2,CDKN1A,NECTIN2,DCTN4,OASL,DRAM1,IL1RN,JDP2,BCL2A1,CSRNP1,TRIP12,CHD1,DUSP2,TAGLN2,F11R,LAPTM5,GBP2,REL,HNRNPK,YWHAB,TUBA1A,STAT3,EIF1,BASP1,IST1,SOCS3,IFITM2,TMLHE,PAPSS2,GK,TAP2,CCDC71L,MARCKS
GSE46606_IRF4HIGH_VS_IRF4MID_CD40L_IL2_IL5_DAY1_STIMULATED_BCELL_UP	44/2291	200/20394	8.77107e-06	2.51665e-05	8.74877e-06	44	IFNGR1,EVI5,CLCN4,GRAMD1A,AGO1,PPM1A,SLA2,TSC22D1,TGFBR1,VSIR,CCNY,DUSP3,ELF2,ATG2A,RNF141,TDP2,ACAP2,GBE1,KLHL24,HPCAL1,RGS2,UBN1,UBL3,SLC44A2,TBC1D14,AGO4,VPS37B,BIN3,ACSL1,RMND5A,CNOT8,TPPP3,SH2B2,STX5,PPP1R21,WDR26,HNRNPK,FBXO33,TCP11L2,FOS,CTDSP2,CHST15,ZBTB44,ITGB3
GSE5589_IL6_KO_VS_IL10_KO_LPS_AND_IL10_STIM_MACROPHAGE_45MIN_UP	44/2291	200/20394	8.77107e-06	2.51665e-05	8.74877e-06	44	JARID2,PLAUR,TIMP2,ARHGAP6,PIK3CB,MAP2K4,KLF6,ATP1B3,PHLPP1,CTTN,LPCAT2,OSM,MMP9,ZNF516,MMP8,TNFAIP3,ANXA11,LPGAT1,CDKN1A,FGL2,SMPDL3B,PTPRE,ANXA3,STON2,IFITM3,ASAP2,AMN1,SAMSN1,ETS2,NCF1,ITGA5,ARPC2,INPPL1,PRKCB,AGPAT2,CD14,CHST11,TLR1,LONRF3,RILPL1,DPYD,DAPK1,ZDHHC18,ITSN1
GSE5589_LPS_VS_LPS_AND_IL10_STIM_IL10_KO_MACROPHAGE_45MIN_UP	44/2291	200/20394	8.77107e-06	2.51665e-05	8.74877e-06	44	TMEM159,VAMP3,LAPTM4A,SIRT2,ATP2B1,SEL1L,JADE1,ITGB5,ATRX,TPD52L2,FXR1,PHF13,LRP1,USP9X,ATXN1,SEC14L1,TBC1D14,KIDINS220,RNASEL,HLX,SLC12A6,MAP1LC3B,RERE,CTTNBP2NL,SETD7,RNF145,CAST,CNOT8,SKI,ATP6V0D1,WDFY3,GYG1,PDZD8,TCP11L2,LMAN2,LDLRAD3,MTURN,TMEM50A,DENND5A,MORF4L1,SULF2,DDX3X,RNF103,RNASE4
GSE6674_ANTI_IGM_VS_PL2_3_STIM_BCELL_UP	44/2291	200/20394	8.77107e-06	2.51665e-05	8.74877e-06	44	GABARAPL2,HEXB,CYB5R4,IPCEF1,CYLD,GMPR2,DNTTIP1,RNF167,STK38,BCL6,KLHL24,QSOX1,STXBP3,RGS2,HSDL2,SPOP,ACOT9,ADGRE5,S1PR4,PNKD,MPP1,SDF2,EMP1,TOB1,SLC39A1,DYNLT1,PDCD4,RILPL2,CARHSP1,USF1,PINK1,STX5,SLU7,TMEM71,SNX20,MARCKSL1,OAZ2,MTURN,PTTG1IP,UBE2H,HSD17B11,TMEM167B,KIAA0040,RNASE4
GSE7460_CD8_TCELL_VS_CD4_TCELL_ACT_DN	44/2291	200/20394	8.77107e-06	2.51665e-05	8.74877e-06	44	ZRANB1,TMCC3,ST6GALNAC2,ATP2B1,FRY,UBE2A,FKBP1A,TCF20,MTMR3,STK24,TMEM176B,ZFAND5,C2CD5,PPP2CA,GNB4,NDUFB3,GPSM2,CDKN1C,OSBPL2,UBE4B,ARHGEF11,SBF2,RCBTB1,RAB1A,ANP32A,IFITM3,CREG1,HNRNPLL,FAM177A1,ANKRD50,AHCTF1,PPP4R1,ETS2,MPZL3,ANXA5,TMEM154,MBOAT1,THBD,SNN,GM2A,SH3BGRL2,HSBP1,ITGB3,EGLN2
GSE7460_FOXP3_MUT_VS_WT_ACT_WITH_TGFB_TCONV_DN	44/2291	200/20394	8.77107e-06	2.51665e-05	8.74877e-06	44	KDM7A,THRAP3,MAP4K4,IPCEF1,GRAMD4,HAL,MTMR3,PCNX1,STK38,TREML2,HPCAL1,KLF7,ADGRE5,B9D2,FGF13,OSBPL2,SSH2,SMAD4,RERE,MCL1,KDM6A,ANKRD50,RABGAP1L,CAST,RASSF3,PINK1,MAML1,TCP11L2,SLC43A2,CRADD,ZNF217,RAB33B,STAT5B,TLR1,IL17RA,OAZ2,FRAT2,EXT1,RFLNB,SNN,SELL,MBP,SH3BGRL2,TAX1BP3
GSE7831_UNSTIM_VS_INFLUENZA_STIM_PDC_4H_DN	44/2291	200/20394	8.77107e-06	2.51665e-05	8.74877e-06	44	FKBP4,GRN,PKN2,GBA2,HAL,KIF3C,ACIN1,SEC23B,PIM2,TSC22D1,PARD6A,VRK3,EIF4G2,HMGCR,CHMP3,SDHB,RPS6KA1,CTSD,NPC2,TRIM25,EEPD1,AHNAK,IRF1,S1PR4,RAC2,SERINC3,GOLM1,SDHC,SSBP2,MX1,MAPKAPK2,CTSB,SPINT1,XPO6,GLB1,RELL1,DGAT1,LITAF,GRK6,F5,SMIM11A,LEFTY1,RNASE4,GTF2I
GSE9509_LPS_VS_LPS_AND_IL10_STIM_IL10_KO_MACROPHAGE_10MIN_DN	44/2291	200/20394	8.77107e-06	2.51665e-05	8.74877e-06	44	NFYA,RALBP1,DIP2B,TP53BP1,GBA2,NDE1,MAVS,PSME1,MAST3,YY1,TM9SF1,GMPR2,CTSZ,RASSF2,BST1,CSNK1A1,EXOC8,TXNDC12,TAF12,NAGK,YWHAH,SEC14L1,OSBPL2,UBE4B,RTN3,GOLM1,SEC11A,NARF,PLCB3,LATS2,XPC,PDE6D,SKI,NCF1,NLRP3,SYK,NUDT5,ATF7IP,STAT5B,ARID3B,RNF41,CXorf38,IGF2R,PBX2
GSE21927_SPLEEN_VS_BONE_MARROW_MONOCYTE_BALBC_DN	43/2291	194/20394	9.0609e-06	2.59522e-05	9.02193e-06	43	CASP8,DHRS9,ANKRD13A,APBB1IP,USP48,MAST3,PDLIM1,DUSP3,GAPDH,CD86,GNAI2,TNFRSF10B,RAC2,BHLHE40,HLX,TXN,CNPY3,TOB1,NLRP12,FCGR2A,ASAP1,CNTNAP3B,SLC7A7,PIK3AP1,B3GNT7,CD1D,PCYT1A,TPCN2,ANTXR2,TXLNB,SERPINB8,RGS14,ITGAM,GLB1,AKAP13,GLRX,MCTP1,MSRA,RFLNB,S100A10,HSPA1A,MRPS6,MARCKS
GSE37416_CTRL_VS_3H_F_TULARENSIS_LVS_NEUTROPHIL_DN	43/2291	194/20394	9.0609e-06	2.59522e-05	9.02193e-06	43	PAF1,CLK1,SBNO2,PKM,PTGS2,PPP1R15A,BRPF3,GTPBP1,PGK1,TPI1,ACTR3,KDM3A,NFE2L2,IVNS1ABP,RLF,P4HA1,G0S2,CHMP2A,BHLHE40,LDHA,SCYL2,RAB1A,NUP58,MFAP1,BCL10,CSRNP1,FEM1C,ALDOA,FAM177A1,ETS2,NLRP3,TRA2A,UBAP1,RAB8B,SERTAD3,PGAM1,OXSR1,ZBTB21,PLK3,SPTY2D1,PNPLA1,FCAR,HCAR3
GSE46606_UNSTIM_VS_CD40L_IL2_IL5_1DAY_STIMULATED_IRF4_KO_BCELL_DN	43/2291	194/20394	9.0609e-06	2.59522e-05	9.02193e-06	43	IFRD1,WNK1,FAM107B,TP53BP1,CREM,JOSD1,RBM23,PPM1A,ZNF516,TBL1X,CLIP2,ZMIZ1,MED13,ALDH2,RAB5B,PDE4D,CD86,KPNA1,FXR1,IL18R1,ARHGEF2,RGS2,PAIP2,NR4A1,RAB3IP,TMOD2,TSPAN2,PLXNC1,KIF13A,SORL1,FBN2,RHOB,CREB5,GCNA,ANKRD50,TPST1,ATF7IP,BANP,CHD2,CDC42EP4,PDE4B,CDC42SE1,PBX2
GSE27241_CTRL_VS_DIGOXIN_TREATED_CD4_TCELL_IN_TH17_POLARIZING_CONDITIONS_DN	43/2291	195/20394	1.03796e-05	2.97117e-05	1.03289e-05	43	VIM,RRP12,SOAT1,MAP4K4,FCN1,MAST3,PPM1F,STK4,HCK,SMS,TNFSF13B,JAK3,AHR,SH2B3,QPCT,GBP1,IFIT3,TGFBI,AHNAK,TUBA4A,GIMAP4,CALCOCO2,ENTPD1,TMBIM6,CPNE2,MYO1F,MCL1,RGS18,HHEX,ANTXR2,ANKRD55,TPM4,INPP5D,MYO7B,MBOAT1,PDE4B,ZFP36L1,SULF2,HSH2D,TBC1D8,APOL6,HLA-B,HCAR3
GSE6259_33D1_POS_DC_VS_CD8_TCELL_DN	33/2291	135/20394	1.1613e-05	3.3223e-05	1.15495e-05	33	CDKL5,PLAUR,LCP2,IRAK3,RFFL,MIB1,TFEC,RAB5C,FRMD4B,TMEM59,CTSD,DUSP1,PREX1,FAM193A,AOAH,ADAM10,SLC40A1,RNF185,PCTP,ARRB2,ZCCHC2,SNX27,TMF1,OSBPL11,SH3KBP1,LY96,GBP4,TMEM154,TLR1,TMEM50A,HACD4,MBP,IL10RB
GSE18281_MEDULLARY_THYMOCYTE_VS_WHOLE_MEDULLA_THYMUS_UP	43/2291	196/20394	1.18732e-05	3.39473e-05	1.18013e-05	43	BTK,TNFRSF1B,PDE4A,ST6GALNAC2,JADE1,CEACAM1,STX7,LPCAT2,FKBP1A,MMP9,ASF1B,RAB3D,DNAJB6,ENG,IL18R1,ASH1L,RPS6KA1,PLXDC2,ARHGAP9,G0S2,NQO2,GNG11,ARHGEF6,ALOX5AP,MICAL2,LMO2,HLX,TLN1,CNPY3,CSNK1D,ENKUR,NR4A2,IFNAR2,TAOK1,JAML,PBXIP1,CXCL1,FBP1,UBTD1,AGPAT2,JUNB,MBP,MYCBP
GSE21546_UNSTIM_VS_ANTI_CD3_STIM_ELK1_KO_DP_THYMOCYTES_UP	42/2291	190/20394	1.228e-05	3.50694e-05	1.21914e-05	42	EIF2AK2,CSF2RB,BNIP3L,DDX58,CYTIP,IFIT3,IFIT2,ELF1,TRIM25,NFE2,ZNFX1,IRF1,IFI6,BST2,THEMIS2,TRIM21,OASL,SP110,PARP9,ABHD2,IFITM3,IQGAP2,TMEM140,IFIT5,ANGPT1,RAB11FIP1,ADAR,IFI16,DTX3L,TAP1,STAT2,AGTRAP,CD300LB,DDX60L,OAF,TRIM69,IFITM1,PLSCR1,TDRD7,C5AR1,HLA-E,APOL6
GSE5099_MONOCYTE_VS_ALTERNATIVE_M2_MACROPHAGE_DN	42/2291	190/20394	1.228e-05	3.50694e-05	1.21914e-05	42	HSPA5,FAM168A,ZNF638,CHMP5,LAT2,OSBPL8,HNRNPC,CRKL,NIN,CTSZ,EIF4G2,VEGFA,GOLPH3,STXBP3,COPS5,P4HA1,AGO2,ZNFX1,STYXL1,APOL2,EGLN1,YME1L1,STON2,SNX27,TPM3,PARP8,RNF20,UBE2L6,NPTN,SYNJ1,SAFB,TRANK1,RAB24,DCP2,RUFY1,ZBTB18,PAK2,EVI2B,KPNA4,TET3,FAR1,GRK6
GSE6259_33D1_POS_VS_DEC205_POS_FLT3L_INDUCED_SPLENIC_DC_DN	40/2291	178/20394	1.30043e-05	3.71161e-05	1.29029e-05	40	SLC45A4,PIAS1,ATP2B1,PLXNA2,CYLD,LAT2,MAVS,ABHD4,NDRG3,RIPK2,ECT2,GCA,WLS,ATF6,TGFBI,ADGRE5,ARHGAP9,ATXN1,CD93,MICAL2,HSD17B4,RNASEL,PRCP,CPNE8,SIDT2,HHEX,CDK19,PCYT1A,CLPB,ARHGAP25,MS4A14,SERTAD3,SLC43A2,INPP5D,UBQLN2,SULF2,TBC1D8,ARHGAP19,PLEKHM1,GTF2I
GSE7568_CTRL_VS_3H_TGFB_TREATED_MACROPHAGES_WITH_IL4_AND_DEXAMETHASONE_DN	38/2291	166/20394	1.35571e-05	3.86641e-05	1.34411e-05	38	PRKAR2B,RB1CC1,HEXB,ZFR,PHLPP1,GMPR2,HIPK3,CORO1C,SERINC1,PDE4D,USP4,RTN4,TIA1,SPP1,YPEL5,STAU1,USP22,PANK2,NUP214,PHF20L1,RFX1,AP3B1,ROCK2,ACTR1A,ARHGAP26,DYRK1A,TAGLN2,SIK3,HIPK1,RICTOR,TCP11L2,STAT3,RFLNB,PDE4B,SVIL,MAP3K3,PPP2R2A,RNF103
GSE360_T_GONDII_VS_B_MALAYI_LOW_DOSE_DC_UP	43/2291	197/20394	1.35626e-05	3.86641e-05	1.34411e-05	43	CFLAR,SYN1,CLK1,SAMD4A,ATRX,BNIP3L,RAPGEF2,CDKN1B,SOD2,GBE1,GBP1,TNFAIP3,RAB32,SPP1,IFIT3,DUSP1,TAF12,TRIM25,IFI6,KDM4B,SAT1,BTG1,HLX,TXN,ETV6,BCL2A1,IFITM3,TNIP1,PNRC1,WTAP,KDM6A,TAGLN2,AIM2,CTSB,TAP1,ISG20,KDM2A,BASP1,ZHX2,RCC1,PDE4B,SIAH1,TAP2
GSE37532_WT_VS_PPARG_KO_LN_TCONV_DN	41/2291	185/20394	1.45247e-05	4.13825e-05	1.43861e-05	41	RNF10,VIM,TNFRSF1A,N4BP1,ASF1B,ARSB,PLEK,CTSD,CCR2,YWHAH,REEP5,SMPDL3B,THEMIS2,CAP1,PPT1,AP3B1,BHLHE40,CASP1,ENTPD1,SH3BGRL3,CALM2,DOCK5,RMND5A,PIK3AP1,HMGB2,TPM4,SYAP1,GLRX,MYADM,DAZAP2,SEMA4D,PLSCR1,S100A10,S100A6,MSRB1,TAP2,PRR13,HLA-A,CRIP1,CLIC1,IFI30
GSE25677_MPL_VS_R848_STIM_BCELL_UP	39/2291	173/20394	1.53439e-05	4.3691e-05	1.51886e-05	39	ABHD5,TYROBP,BID,GRAMD1B,GRN,HSPA5,NDST1,LPCAT2,CSF2RB,HCK,UBE2R2,DUSP16,DSE,PDE4D,CD86,CD274,PLBD1,ATXN1,CARS2,GNS,PLXNC1,NAB1,SH3KBP1,PTPRJ,PDCD4,RILPL2,ABR,ALPL,RBM47,CCR1,MS4A14,PTK2,TBL1XR1,CD300LF,GM2A,PSAP,ERO1A,PRKDC,MARCKS
GSE17974_2.5H_VS_72H_IL4_AND_ANTI_IL12_ACT_CD4_TCELL_UP	43/2291	198/20394	1.54708e-05	4.38219e-05	1.52341e-05	43	MYLIP,ZNF200,RRP12,OSTM1,CREM,HIF1A,RASSF2,ARHGAP21,TMEM33,NUP98,SH2B3,DSE,PTP4A1,RNF130,QPCT,PLEK,UBL3,NR4A1,ZFP36,ANXA1,TMBIM1,MTMR6,PELI2,CSRNP1,KDM6A,CAST,SLC25A44,IER2,MAPKAPK2,REL,LRPAP1,NIPBL,TAGAP,ARIH1,MAPRE2,CDK12,MAPK1IP1L,MAP3K2,SLCO3A1,KCTD12,SYNM,R3HDM4,BBIP1
GSE20727_H2O2_VS_ROS_INHIBITOR_TREATED_DC_DN	43/2291	198/20394	1.54708e-05	4.38219e-05	1.52341e-05	43	CFLAR,CLK1,PHF23,ARID4B,KMT2C,TCF20,SETX,SH2B3,CDKN1B,NR3C1,FOXO3,CARD6,BTG1,RC3H1,SKIL,FAM8A1,SSH2,EPHX1,IQSEC1,TLK2,XPC,BRAF,SKI,BTG2,ABCG1,ZYG11B,TGFBR2,NIPBL,LETM2,TCP11L2,ATF7IP,JMJD1C,TMCC1,PPP1R3B,TLR1,DDIT3,ZNF467,SNN,GP1BA,ZFP36L1,SELL,HSD17B11,AMACR
GSE22025_PROGESTERONE_VS_TGFB1_AND_PROGESTERONE_TREATED_CD4_TCELL_DN	43/2291	198/20394	1.54708e-05	4.38219e-05	1.52341e-05	43	SERPINB1,RRAGD,TIMP2,STAU2,LCP2,EVI5,RHOBTB1,GNB1,HSP90AA1,FNDC3A,NAMPT,GRB10,IMPDH1,HPCAL1,DR1,ARG1,PSD4,YWHAH,REEP5,MKRN1,DSC2,ANXA1,DYNC1LI2,SLC31A2,RTF1,ANXA3,CLTC,RAB5A,DYNLT1,CSTB,IER2,S100P,ITGAM,EIF1,KCTD12,EXT1,ABAT,CLDN5,SELL,IL1RAP,F5,GK,KIAA0040
GSE29618_PRE_VS_DAY7_POST_LAIV_FLU_VACCINE_BCELL_UP	43/2291	198/20394	1.54708e-05	4.38219e-05	1.52341e-05	43	ATP11B,TFE3,BCL3,TSG101,ZFAND6,TBL1X,RAPGEF2,HTATIP2,HECA,VPS4B,LGALSL,LRRFIP1,GMFG,GNS,EIF4E2,PSTPIP1,USP3,MAP1LC3B,CAST,CFDP1,BACH1,XKR8,LMNA,ARHGAP25,CXCL1,UBAP1,MID1IP1,TSC22D4,DPEP2,RBPJ,INPP5D,GLB1,SP3,KDM2A,RBM4,VCPIP1,RHOG,TBL1XR1,ZBTB18,DENND5A,ARID5A,CCDC69,CAPZA2
GSE29618_PRE_VS_DAY7_POST_LAIV_FLU_VACCINE_PDC_DN	43/2291	198/20394	1.54708e-05	4.38219e-05	1.52341e-05	43	GDE1,IFRD1,PAFAH1B1,NFYC,KLF6,MAP4K4,CAPZB,SNAP23,ARMCX3,PHKB,BUD31,RNF130,KPNA1,ATP6V1A,CAPZA1,RSRP1,UBE2B,YPEL5,TAF12,ELF1,HSPH1,APAF1,SERINC3,HSD17B4,ADAM19,OS9,WASHC4,TANK,FLOT1,ADAM10,INTS3,LHFPL2,RBMS1,EIF4A2,ARPC2,CCNL1,PRKCD,SYK,NSD1,ZNF592,LIMK2,TUBB4B,RBM8A
GSE29949_CD8_POS_DC_SPLEEN_VS_DC_BRAIN_UP	43/2291	198/20394	1.54708e-05	4.38219e-05	1.52341e-05	43	RBM5,RRAGD,KLF6,ACTN1,OSBPL8,SNAP23,NUP50,MAPK1,LPIN2,SMCHD1,PLP2,CAMKK2,GNAI2,KLHL18,IL1R2,CREB1,RNF11,ACSL3,PSD4,REEP5,FLOT2,MICAL2,ARF3,IGF2BP3,AOAH,IL1RN,GGH,NAB1,PCSK6,RERE,RALB,ADM,ARHGAP25,NFIL3,CRADD,PTK2,JMJD1C,CCR4,SERPINB2,NCOA6,SLC5A3,SUPT4H1,RBM14
GSE360_CTRL_VS_T_GONDII_DC_DN	43/2291	198/20394	1.54708e-05	4.38219e-05	1.52341e-05	43	CFLAR,IFRD1,SYN1,FOXN3,PKN2,GADD45B,APOL1,CSF2RB,BNIP3L,RAPGEF2,PITPNM1,SOD2,GBP1,KLF7,TNFAIP3,IFIT3,DUSP1,TGM3,IFI6,SAT1,BTG1,STX11,GGH,IFITM3,PNRC1,WTAP,KDM6A,SERPING1,TAGLN2,PPBP,TRA2A,TAP1,MAP2K1,ISG20,TRIB1,BASP1,SOCS3,GP1BA,HEXIM1,SEMA4D,SIAH1,MPZL1,CEBPD
GSE37301_COMMON_LYMPHOID_PROGENITOR_VS_RAG2_KO_NK_CELL_DN	43/2291	198/20394	1.54708e-05	4.38219e-05	1.52341e-05	43	CYLD,LYZ,OSM,HMOX1,TFEC,CLIP2,DDX58,SELPLG,BTNL8,ACAP2,FXR1,ACVR1,PADI2,KLF7,OGFRL1,BAZ2B,AGO2,RTN2,MAX,MKRN1,AGTPBP1,DYSF,IER3,CEP170,DEGS1,CTDSPL,SSBP2,TMEM140,ZDHHC7,LY96,FCER1G,IFNGR2,TPPP3,ACOX1,CXCL5,EVI2B,IFITM1,PCBP2,C5AR1,SERPINB2,S100A10,MBP,GRK5
GSE37301_LYMPHOID_PRIMED_MPP_VS_GRAN_MONO_PROGENITOR_DN	43/2291	198/20394	1.54708e-05	4.38219e-05	1.52341e-05	43	ADIPOR2,YAF2,PHF20,WWC3,YIPF1,PPP2R5A,ROCK1,KDM5A,CEACAM1,OSTM1,NUP50,TOM1,TNRC6B,LPIN2,ZMIZ1,ARPC3,E2F3,GNAI2,TMEM59,STAG1,ARAP3,PPT1,ALOX5AP,MKRN1,NOTCH2,DYSF,FLOT1,GLYR1,INTS3,TACC1,CDK19,ARPC5,SNRK,ZDHHC3,FRAT1,GLB1,PPM1D,FEZ2,ZNF217,MX2,GAS2L1,WWP2,CKLF
GSE5099_DAY3_VS_DAY7_MCSF_TREATED_MACROPHAGE_UP	42/2291	192/20394	1.60683e-05	4.54881e-05	1.58133e-05	42	KDM7A,PLEKHO1,VCL,FAM107B,ICAM3,CAPZB,SLA2,ELF4,PIM2,TIMP1,COTL1,BUD31,VNN2,HECA,CYTIP,ECE1,TUBA4A,SPECC1,REEP5,CAP1,CARD6,FLOT2,BTG1,TMBIM1,CASP1,DEF8,ZMAT2,TSC22D3,PINK1,MPZL3,SHISA5,INPP5D,ISG20,C14orf119,SPATA13,IFITM1,CD55,S100A6,R3HDM4,HLA-C,SIPA1,LEPROT
GSE14699_DELETIONAL_TOLERANCE_VS_ACTIVATED_CD8_TCELL_DN	41/2291	186/20394	1.66394e-05	4.70772e-05	1.63657e-05	41	LAMP2,VIM,CD44,IFNGR1,DAPK2,SNX10,IRAK3,FCGRT,ASF1B,SF3B6,IL1R2,EPAS1,TAF12,COPS5,CDKN1A,IL1B,MIS18BP1,EMP1,ANXA1,GGH,GABARAPL1,CARHSP1,SAMSN1,CALM3,CTLA4,RBM47,SYTL3,PRELID1,CHST11,PGAM1,GLRX,GPR160,MYADM,IFITM1,TUBB4B,TFDP1,AIF1,ITSN1,MXD3,CLIC1,SMIM3
GSE4590_LARGE_PRE_BCELL_VS_VPREB_POS_LARGE_PRE_BCELL_DN	40/2291	180/20394	1.71747e-05	4.85635e-05	1.68824e-05	40	JARID2,HIVEP2,TIMP2,CASP8,FAM107B,XRCC5,RFX3,HIF1A,RAPGEF2,PRKAR2A,FRMD4B,PTK2B,UBL3,ADGRE5,FGF13,ZSWIM6,GIMAP4,MKRN1,SBF2,ADAM19,RCBTB1,SKIL,SSH2,ARRB2,DUSP10,MBOAT2,SH3KBP1,LPCAT1,SLA,ST3GAL2,ITGB2,ANO10,ACOX1,SHISA5,NFIL3,RELL1,EXT1,CCR4,C19orf38,SRGAP2
GSE10240_IL17_VS_IL17_AND_IL22_STIM_PRIMARY_BRONCHIAL_EPITHELIAL_CELLS_UP	43/2291	199/20394	1.76231e-05	4.90909e-05	1.70658e-05	43	KDM7A,KIF1B,CDK14,CCNK,MMP9,DMXL2,RAB3D,PIK3CG,MEGF9,DSE,LMNB1,GNB4,PRDM2,ATP6V0B,GPSM2,PREX1,ZNFX1,MAX,DPF2,SORL1,SLC40A1,ARRDC4,VAV1,ZDHHC7,RNF20,MCU,SYNJ1,C1orf74,NFIL3,INPPL1,FPR2,GPR160,GRB2,GPR132,FMNL1,TMEM120A,GDAP2,ARID5A,WWP2,STK38L,MXD3,PLEKHM1,TXNIP
GSE11961_GERMINAL_CENTER_BCELL_DAY7_VS_GERMINAL_CENTER_BCELL_DAY40_DN	43/2291	199/20394	1.76231e-05	4.90909e-05	1.70658e-05	43	EVI5,ACTN1,PHLPP1,CMTM6,KHNYN,STK4,SEC14L5,DDX58,BCL6,CD86,ASH1L,MEF2D,ATP6V0B,DENND1A,PTK2B,BAZ2B,STX16,IRF1,WDFY4,ALOX5AP,SLC37A2,TAOK3,SCAF11,ADM,PTPRJ,UBC,DYRK1A,USF1,NUAK2,ANKRD55,KIAA1958,C15orf39,IRF2,PLEKHA2,ATF7IP,CHD2,MARCKSL1,CRLF3,PCBP2,PELI1,NEU1,AIF1,LYN
GSE12845_IGD_POS_BLOOD_VS_DARKZONE_GC_TONSIL_BCELL_DN	43/2291	199/20394	1.76231e-05	4.90909e-05	1.70658e-05	43	RSF1,FAM120A,YIPF1,SPEN,PDK3,TSG101,HNRNPC,USP10,PLIN3,CLIP2,RSRC2,SH2B3,NEDD9,BCL6,CD86,USP34,EDEM3,RSRP1,GPSM2,GTDC1,BAZ2B,STAU1,REEP5,OSBPL2,UBA1,DCTN4,ALOX5AP,LDHA,LCP1,CD53,HERC4,ALDOA,CCT5,CDK19,MAP3K7CL,ARPC2,AIM2,PRKCD,PGAM1,STAT5B,TOP1,SGMS1,PISD
GSE16385_ROSIGLITAZONE_IL4_VS_IL4_ALONE_STIM_MACROPHAGE_12H_DN	43/2291	199/20394	1.76231e-05	4.90909e-05	1.70658e-05	43	SERPINB1,GAB2,ATP9A,FAM168A,SRBD1,PGM1,SNX10,LYZ,NCF4,XYLT1,SPAG1,PRUNE2,ZMIZ1,MAN1A1,PTP4A1,RNF130,TNFSF4,BAZ2B,KL,ANXA1,RCBTB2,CASP1,PCTP,SERPING1,KLF10,SAMSN1,ELMO1,GNAQ,IFNGR2,PRPSAP1,ABCA1,LIMS1,GLB1,FOS,CANT1,TLR1,DENND5A,CLDN5,SELL,DPYD,LITAF,MME,PECAM1
GSE16450_IMMATURE_VS_MATURE_NEURON_CELL_LINE_6H_IFNA_STIM_UP	43/2291	199/20394	1.76231e-05	4.90909e-05	1.70658e-05	43	HIVEP2,ZRANB1,SERPINB1,PLEKHO1,RNF19A,SYNE2,PPP2R5B,HAL,NCOA1,MAP3K1,TFEC,RAPGEF2,PFKFB4,KLHL18,IL1R2,MEF2D,FOXO3,BAZ2B,AHNAK,CDKN1C,KDM6B,PRCP,SORL1,ANP32A,MCTP2,ADM,ASAP1,CCDC17,ADAR,LMNA,LETM2,STIM1,WIPF2,SELP,KCTD12,FRAT2,ADGRG3,EVI2B,MSL1,PPTC7,HSD17B11,SH3BGRL2,MAP3K3
GSE17721_CPG_VS_GARDIQUIMOD_16H_BMDC_DN	43/2291	199/20394	1.76231e-05	4.90909e-05	1.70658e-05	43	FAM120A,EVI5,BAZ2A,PILRA,GTPBP1,PIK3CG,ARHGDIB,ATP6V1A,STXBP3,EDEM3,CAPZA1,CCNI,UBE2B,ETF1,P4HA1,UBE4B,ROCK2,WASHC4,CALCOCO2,ABI1,SLC31A1,MSN,CCT5,SLC7A7,VPS37A,ST3GAL2,RNF149,YWHAZ,NDEL1,CRADD,B3GNTL1,B3GNT5,CHST15,ADGRG3,ABAT,UBE2H,DAPK1,ARID5A,SERPINB2,ERO1A,GK,HLA-C,HP
GSE17721_CTRL_VS_CPG_12H_BMDC_DN	43/2291	199/20394	1.76231e-05	4.90909e-05	1.70658e-05	43	GDE1,VCAN,TAB2,JMJD6,ACTN1,GNB1,RAB10,CTTN,PPP1R15A,FKBP1A,HMOX1,TSC22D1,RIPK2,PIK3CG,CPD,SOD2,RAB32,TEK,RAB3IP,FGL2,NECTIN2,CLIP1,PSME3,DNAJB1,WASHC4,SLC31A1,GTF2B,PPIG,ZFAND3,MX1,PEF1,ATF3,CCNL1,VPS37C,GLRX,DDIT3,KCMF1,TBK1,CCR4,MCMBP,RCSD1,CCDC71L,LYN
GSE17721_LPS_VS_GARDIQUIMOD_16H_BMDC_UP	43/2291	199/20394	1.76231e-05	4.90909e-05	1.70658e-05	43	HIVEP2,BID,FAM120A,EIF2AK2,MXD1,POLD3,CTTN,PPP1R15A,SPG21,NUP50,HSP90AB1,HNRNPH3,USB1,MEFV,NDRG1,RNF19B,ELL2,TEK,RNF114,BST2,LSP1,TRIM21,TLR4,RAB20,PCSK6,PHIP,SAMSN1,TAGLN2,UBAP1,GHITM,STAT3,MAP3K2,PFKFB3,SMPDL3A,DDIT3,BASP1,METRNL,LSM10,MX2,SEMA4D,ABHD16A,HLA-C,PSMB3
GSE17721_LPS_VS_GARDIQUIMOD_6H_BMDC_DN	43/2291	199/20394	1.76231e-05	4.90909e-05	1.70658e-05	43	PLAUR,YAF2,HEXB,OAT,ACSL4,VPS35,UBE2A,KIF3C,FTL,CSF2RB,LAMTOR3,BST1,HTATIP2,EIF4G2,NCF2,SGK1,LPGAT1,VASP,CFP,SESN2,CLIP1,AGTPBP1,AOAH,ARRB1,ACTR1A,ANXA3,FGD4,SEC11A,HDGF,RABGAP1L,MIA3,GNAQ,PBXIP1,PPBP,NDEL1,LMAN2,CSGALNACT2,IP6K1,ZFP36L1,PCBP2,SIRPA,CLIC1,CD302
GSE17721_POLYIC_VS_GARDIQUIMOD_6H_BMDC_DN	43/2291	199/20394	1.76231e-05	4.90909e-05	1.70658e-05	43	ABHD5,YAF2,GABARAPL2,TP53BP1,HSP90AA1,KIF3C,PGS1,MLF2,WASHC2A,YY1,HCK,MEFV,DNAJB6,SLC6A12,USP34,AMPD2,EDEM3,UBE2M,LGALS12,PARVG,SEC11A,HSD17B12,PDCD4,SAMD8,MFSD14A,DUSP2,FCER1G,BTG2,IER2,ZNF281,SENP2,FBXO33,CLEC4D,STIP1,PRELID1,GNB2,IL17RA,NOP10,STK40,UBL5,TOP1,TRIM27,PPP1CB
GSE1925_CTRL_VS_24H_IFNG_STIM_IFNG_PRIMED_MACROPHAGE_UP	43/2291	199/20394	1.76231e-05	4.90909e-05	1.70658e-05	43	ZRANB1,RRAGD,VCAN,SRCAP,HAL,LAT2,NUP50,TSC22D1,ASF1B,LAMTOR3,ARPC3,GNB4,RTN4,ARID3A,TMEM59,WLS,UBE2B,RBM39,SBF2,EMP1,APC,SRPK2,ITM2B,FAM8A1,IQGAP1,PNRC1,NR6A1,VTI1A,RMND5A,ZNF18,ETS2,PADI4,ITGB2,FBP1,CCNDBP1,CRK,MIDN,GLRX,RELL1,PROS1,UBALD2,UBL5,ORM1
GSE19923_WT_VS_HEB_KO_DP_THYMOCYTE_DN	43/2291	199/20394	1.76231e-05	4.90909e-05	1.70658e-05	43	SKAP2,ST6GALNAC2,XRCC5,PPM1A,PGRMC1,PIM2,AQP9,NDRG1,SHOC2,SRSF9,SOD2,E2F3,CHMP3,NFE2L2,CREB1,ELF1,ACOT9,DNAJB1,TBC1D14,KRAS,OSTF1,GOLM1,ENTPD1,SCAF11,IQGAP2,RSU1,FCGR1A,CFDP1,KCNJ15,ANTXR2,TMEM71,CCNDBP1,RAB8A,ARF4,CRADD,PCBP1,PGAM1,SELP,KCTD12,LIMK2,S100A4,METTL9,S100A10
GSE19941_UNSTIM_VS_LPS_STIM_IL10_KO_MACROPHAGE_UP	43/2291	199/20394	1.76231e-05	4.90909e-05	1.70658e-05	43	LAMP2,SERPINB1,RRM2B,TNFRSF1A,FOSL2,IL12RB2,NCOA1,PGS1,MYL9,TIMP1,CADM4,AVL9,TAX1BP1,TMEM30A,FRMD4B,IL1R2,CTSD,CSTA,MED13L,LRP1,WDFY4,UBA1,AGO4,MDM2,ETV6,MCTP2,RIT1,FAM177A1,CYSLTR2,ZNF385A,LAPTM5,ALDH1A1,SNX20,ADAM9,CD14,PGAM1,MOB3A,AFF1,GPR132,S100A4,ZDHHC18,CEBPD,CCDC71L
GSE22501_PERIPHERAL_BLOOD_VS_CORD_BLOOD_TREG_DN	43/2291	199/20394	1.76231e-05	4.90909e-05	1.70658e-05	43	KDM7A,ABHD5,VCAN,LCP2,OAT,SPEN,SOS2,SIRPB1,RIPK2,MED13,C2CD5,HBEGF,FXR1,KLHL18,IL18RAP,EPAS1,RSRP1,GPSM2,EVI2A,FGL2,REEP5,STARD8,PTPRE,ALOX5AP,IL1RN,SDCBP,IDH1,GIT2,DYNLT1,GPR107,ADAM17,SLA,FCGR3B,S100A11,WDFY3,S100P,NFIL3,SELP,KCTD12,ZFP36L1,EVI2B,SELL,ZDHHC18
GSE2405_0H_VS_12H_A_PHAGOCYTOPHILUM_STIM_NEUTROPHIL_UP	43/2291	199/20394	1.76231e-05	4.90909e-05	1.70658e-05	43	TSPAN9,EHD3,TNFRSF1B,CNN2,ATP1B3,STK24,COTL1,JAK3,DDX58,VSIR,TREML2,QSOX1,IFIT3,GLIPR2,NR4A1,S1PR4,CARD6,OASL,ARRB2,EPHX1,PPP1R18,CAST,ASAP1,ST3GAL2,ITGB2,IL6R,TGFBR2,CD200R1,GALNT10,TAP1,TLR1,ZNF467,RFLNB,GNG2,SELL,SEMA4A,GM2A,IGF2R,GRK6,MAP3K3,SGMS1,HLA-B,ITGB3
GSE2770_IL4_ACT_VS_ACT_CD4_TCELL_48H_DN	43/2291	199/20394	1.76231e-05	4.90909e-05	1.70658e-05	43	TYROBP,HEXB,THRAP3,POLB,GBA2,PTPRC,WASHC2A,RIPK2,SLC6A12,CTSD,ARHGAP9,RNF114,PTPN12,POR,ACTN4,EMILIN2,MKRN1,DHX34,LMO2,PHF21A,PLXNC1,KIF13A,TOB1,TNIP1,MSN,ESAM,NRGN,PINK1,PCYT1A,CLPB,EIF4E3,TET2,AKAP13,TRIM8,SELP,CD300LB,TCN2,TMLHE,C2orf88,HACD4,ENTPD4,SIRPA,LYN
GSE29949_CD8_POS_DC_SPLEEN_VS_MONOCYTE_BONE_MARROW_DN	43/2291	199/20394	1.76231e-05	4.90909e-05	1.70658e-05	43	LASP1,GRAMD1B,PPP1R12A,SP100,KLF6,BCL3,SP140,IL12RB2,FTL,CREM,STAG2,ELF4,NAMPT,ST8SIA4,STAM2,GALNT3,IL1R1,IL18R1,ANXA11,PRKAA1,MKRN1,PHC2,OSTF1,MTHFS,FLOT1,IER3,PPM1B,MAP1LC3B,FLI1,RMND5A,SIK3,ZBTB7B,GBP2,ARHGAP25,RYBP,SERPINB8,CDH2,ISG20,CEBPB,EIF1,SERTAD2,BICD2,UBE2H
GSE37301_COMMON_LYMPHOID_PROGENITOR_VS_CD4_TCELL_DN	43/2291	199/20394	1.76231e-05	4.90909e-05	1.70658e-05	43	LAMP2,PHF20,STAU2,MARK3,DNM2,PACSIN2,MYH9,PCNX1,BNIP3L,CLEC2B,ARPC3,GNAI2,FXR1,PIKFYVE,MYL12B,NMI,PSD4,PPT1,ALOX5AP,RTN3,DPF2,NOTCH2,IDH1,SEC11A,SH3BGRL3,IQGAP2,ELMO1,F11R,JAK1,ARPC5,GALNT10,INPP5D,RNASE6,ZNF217,JMJD1C,IP6K1,IFITM2,UBE2L3,DPYD,PCBP2,NCOA6,MXD3,MYCBP
GSE37534_UNTREATED_VS_GW1929_TREATED_CD4_TCELL_PPARG1_AND_FOXP3_TRASDUCED_DN	43/2291	199/20394	1.76231e-05	4.90909e-05	1.70658e-05	43	VCAN,EVI5,RAB27A,NANS,CSF2RB,JAG1,POLR2C,CBX1,LMNB1,BCL6,ECT2,RGS2,FAM53C,USP22,IRF1,HIP1,UBE4B,DNAJB1,APC,CPM,RTF1,PPP3CA,MFAP1,GLYR1,GALNT1,ARRB2,PRUNE1,CDC123,EIF4A2,ABHD3,GBP2,HMGB2,GALNT10,YWHAZ,B3GNT2,MCTP1,KCTD12,OAZ2,TUBB4B,IGF2R,HELZ,PPP1CB,ARFGAP3
GSE411_UNSTIM_VS_400MIN_IL6_STIM_SOCS3_KO_MACROPHAGE_DN	43/2291	199/20394	1.76231e-05	4.90909e-05	1.70658e-05	43	PHKA2,RRM2B,RHOA,VPS35,TP53INP2,NCOA1,YY1,GLA,PIK3CG,DUSP3,HIPK3,LMNB1,PPP2CA,PLEK,PHF13,RNF19B,RAD23B,GNA13,PAIP2,ACSL3,ACTN4,ATP6V1E1,RAF1,SCAF11,NPEPPS,SDE2,RASSF3,DPH3,ELMO1,PADI4,REL,CTLA4,BRWD3,TP53I11,RNF41,UBE2L3,UBE2H,HEXIM1,DNM3,MIER1,DDAH2,HSBP1,PLEKHO2
GSE43955_10H_VS_30H_ACT_CD4_TCELL_WITH_TGFB_IL6_DN	43/2291	199/20394	1.76231e-05	4.90909e-05	1.70658e-05	43	TNPO3,ATP11A,HAL,USP48,MAP3K1,PTGS1,POLDIP3,NCF4,CDS2,DYRK1B,TAX1BP1,ZFAND5,GAB1,HBEGF,EIF1B,KLHL24,CYTIP,HDLBP,WLS,TGFBI,CAT,IRF1,LRRC6,SARAF,BHLHE40,ANXA1,ITM2B,OSBPL1A,MCL1,DEGS1,ABCG1,IER2,GBP4,CTSS,PPP4R2,CCR1,ALDH1A1,RBPJ,BASP1,S100A4,CASP4,SERPINB2,S100A6
GSE43955_1H_VS_10H_ACT_CD4_TCELL_WITH_TGFB_IL6_UP	43/2291	199/20394	1.76231e-05	4.90909e-05	1.70658e-05	43	CSDE1,TYROBP,BID,PLEKHO1,GAB2,LCP2,NDST1,FCGR2B,EIF4G3,HSP90AB1,TOM1,SUSD6,HTATIP2,ALDH2,CCR2,ADCY4,SEC14L1,BHLHE40,GOLM1,CIDEB,ENTPD1,VPS37B,WDTC1,ARNT,LBR,EPHX1,CACUL1,CAST,RMND5A,GYG1,CCR1,RGS14,RAB24,GABARAP,TSEN34,SMPDL3A,LIMK2,DENND5A,PCBP2,SVIL,CEBPD,CDK11B,HP
GSE46242_TH1_VS_ANERGIC_TH1_CD4_TCELL_WITH_EGR2_DELETED_UP	43/2291	199/20394	1.76231e-05	4.90909e-05	1.70658e-05	43	HIVEP2,FAM107B,TBC1D1,UBE2D1,SPG21,MMD,EIF1B,SDHB,DUSP1,CD274,G0S2,CDKN1A,CFP,SAT1,BTG1,TTLL4,ANXA3,RAB20,SNX27,DOCK5,CD1D,CLPB,GBP4,TGFA,RYBP,OSGIN2,MLKL,SIGLEC7,MOB3A,MARCKSL1,KCNE3,DPY19L3,MYADM,ST20,CHST15,RFLNB,SNN,CD300LF,CD55,PSAP,CRIP1,SIPA1,CCDC71L
GSE7460_WT_VS_FOXP3_HET_ACT_TCONV_DN	43/2291	199/20394	1.76231e-05	4.90909e-05	1.70658e-05	43	LAMP2,EIF2AK2,VMP1,FNDC3B,PSME1,PPP2R3C,DNAJB6,AHR,CHORDC1,EIF4G2,PPP2CA,FXR1,FRMD4B,ARID3A,RNF19B,HSDL2,PLXDC2,TAF12,TNFSF10,LPGAT1,GNAZ,KRAS,CDC73,IGF2BP3,YME1L1,ANXA3,CMTM2,MPP7,CDC123,AHCTF1,ZDHHC5,MED30,GHITM,MLKL,CHST11,GLRX,SLCO3A1,PLSCR1,PCBP2,LRP10,STK38L,SRA1,SMIM3
GSE7852_LN_VS_THYMUS_TCONV_UP	43/2291	199/20394	1.76231e-05	4.90909e-05	1.70658e-05	43	BCLAF1,PNPLA6,PIK3CB,IRAK3,TOX4,ATP6V1D,UHRF1BP1L,TDP2,IL18R1,SIPA1L2,AVPI1,ATXN1,TNFSF14,BTG1,NOTCH2,SLC37A2,GNS,CASP1,BCL2A1,LYST,PPP1R18,PLCB3,ALDOA,LATS2,PINK1,GBP4,ANTXR2,PBXIP1,NUAK2,CTLA4,KIAA0232,ATF7IP,CEBPB,SOCS3,ZFP36L1,PLSCR1,S100A4,DAPK1,CASP4,S100A6,HLA-E,PRR13,HLA-B
GSE7852_LN_VS_THYMUS_TREG_UP	43/2291	199/20394	1.76231e-05	4.90909e-05	1.70658e-05	43	BCLAF1,FOXN3,SLC2A3,TNFRSF1A,TTC7A,NDST1,IPCEF1,IRAK3,ATP6V1D,SUPT20H,CPQ,TDP2,ARSB,CD86,SRGN,AGO3,FGF13,TBC1D14,CPM,TMBIM1,PLXNC1,KIF13A,ARRB1,CASP1,BMP2K,HNRNPLL,PTPRJ,GNAQ,GBP2,GBP4,ANTXR2,NUAK2,GALNT10,TMEM154,KIAA0232,WIPF2,ATF7IP,RNPEP,PEAR1,CASP4,HLA-E,HLA-B,PISD
GSE12003_4D_VS_8D_CULTURE_BM_PROGENITOR_UP	39/2291	174/20394	1.7664e-05	4.91767e-05	1.70956e-05	39	SPEN,PTGS2,IPCEF1,EIF4G3,CEACAM1,AGO1,IMPDH1,BST1,UHRF1BP1L,CLK4,KPNA1,WLS,KDM5B,DUSP1,CD274,AGO2,CDKN1A,POR,CD68,THEMIS2,SBF2,NOTCH2,DUSP10,NR4A2,CHD1,NCF1,BTG2,RYBP,TAGAP,ABCA1,GAA,EIF1,PLK3,TRIM69,SERTAD1,PSAP,LILRB3,FNIP1,LYN
GSE18791_CTRL_VS_NEWCASTLE_VIRUS_DC_18H_DN	42/2291	193/20394	1.83408e-05	5.10316e-05	1.77404e-05	42	TMCC3,MXD1,GPBP1,PTGS2,SP140,CEACAM1,SMCHD1,DDX58,MAK,TNFSF10,ZNFX1,IRF1,MIS18BP1,NINJ1,KDM6B,AGAP2,CSRNP1,FEM1C,WTAP,CREB5,KDM6A,LATS2,MX1,B4GALT5,ADAR,NEXN,GBP4,AIM2,RYBP,DTX3L,RICTOR,TAP1,STAT2,RELA,HPSE,DDIT3,ERN1,DDX60L,PDE4B,TRIM69,ZNF267,PELI1
GSE37605_TREG_VS_TCONV_NOD_FOXP3_FUSION_GFP_UP	35/2291	150/20394	1.89226e-05	5.26203e-05	1.82927e-05	35	PTGS2,FOSL2,PPP1R15A,UBE2R2,HBEGF,CYTIP,SF3B1,SGK1,DUSP1,NR4A1,TNFAIP6,FOSB,CD93,ZFP36,KDM6B,OASL,IER3,DUSP6,SLC24A4,ADM,NR4A2,BTG2,IER2,ITGA5,ATF3,NOD2,FOS,JUNB,CEBPB,TRIB1,JUN,TET3,HSPA1A,CEBPD,ISY1
GSE10239_MEMORY_VS_KLRG1HIGH_EFF_CD8_TCELL_DN	43/2291	200/20394	2.00476e-05	5.38137e-05	1.87076e-05	43	SKAP2,AGPAT4,MAP2K4,RAB21,PDS5B,SNX10,ERO1B,NIN,LPIN2,NDRG1,ASF1B,NAMPT,LAMTOR3,RAPGEF2,CHORDC1,SOD2,GOLPH3,FRMD4B,ACTR3,TMEM59,DR1,CAT,GPSM2,ACOT9,EPS15L1,PTPN12,RTN3,GTF2B,BMP2K,BTBD10,BACH1,ARFIP1,RAD21,YWHAZ,GAPVD1,KCMF1,FAM91A1,PLSCR1,METTL9,MYO5A,TRIM27,MYCBP,RBM14
GSE10240_IL22_VS_IL17_STIM_PRIMARY_BRONCHIAL_EPITHELIAL_CELLS_DN	43/2291	200/20394	2.00476e-05	5.38137e-05	1.87076e-05	43	ITGA2B,DGKG,CYLD,MAP3K20,PTGS1,NANS,GADD45B,CSF2RB,ZNF516,GLA,HTATIP2,GCA,HDLBP,ATP6V0B,SGK1,ELL2,ZNFX1,KNSTRN,MIS18BP1,CHI3L1,NUP58,GALNT1,MYO1F,INTS3,CTDSPL,LHFPL2,LCN2,IPMK,ACSL1,RBMS1,FCER1G,PCYT1A,TMEM43,CTBP2,GCC1,PLCB1,OAF,SEMA4A,GDAP2,TECPR2,ARHGAP19,LTB4R,AP5B1
GSE11961_FOLLICULAR_BCELL_VS_GERMINAL_CENTER_BCELL_DAY40_DN	43/2291	200/20394	2.00476e-05	5.38137e-05	1.87076e-05	43	NFYA,CYBA,SLK,NDE1,PTPRC,ZFAND6,LAT2,GMPR2,GALNT7,VWF,CORO1C,SUDS3,MAPK14,KCTD20,STK38,GPSM2,PSD4,WDFY4,CD68,TAOK3,CYP27A1,HLX,GIT2,PIK3R5,SH3BGRL3,HNRNPLL,NCF1,EPB41,PPP1R21,REL,ARPC2,STXBP5,TMEM71,TET2,NMNAT1,TREML4,GM2A,MCMBP,SIRPA,CSF2RA,LTB4R,KIAA0040,AP5B1
GSE11961_FOLLICULAR_BCELL_VS_PLASMA_CELL_DAY7_DN	43/2291	200/20394	2.00476e-05	5.38137e-05	1.87076e-05	43	KMT2E,MYLIP,PHF20,ANKRD44,ATP2B1,SRCAP,YPEL3,AGO1,SLA2,LAMTOR3,NR3C1,ARG1,VPS4B,IFIT2,PTK2B,ARHGAP9,TNFSF14,MKLN1,KRAS,RTF1,ADAM10,PPIG,MFAP1,IQGAP2,PAM,NSD3,PADI4,ITGB2,PRPSAP1,WDR26,ZNF143,PAFAH1B2,TRIM8,CHST11,MTURN,NOP10,LIMK2,ADGRG3,SEMA4A,S100A10,ITSN2,GIGYF2,AMACR
GSE11961_GERMINAL_CENTER_BCELL_DAY7_VS_PLASMA_CELL_DAY7_DN	43/2291	200/20394	2.00476e-05	5.38137e-05	1.87076e-05	43	SPAG9,ARID4A,HEXB,RHOBTB1,NDE1,TP53INP2,MAP3K1,CRISP3,CSF2RB,HIF1A,QKI,CD86,ATP6V0B,KBTBD7,CAT,GTDC1,BAZ2B,LPGAT1,GNAZ,TEP1,REEP5,SERINC3,ALOX5AP,TSPAN2,ANXA1,CYP27A1,TANK,BMP2K,GALNS,IFITM3,NLRP12,CSRNP1,LHFPL2,ADM,ACSL1,PIK3AP1,PCBP1,JMJD1C,MYADM,ZFP36L1,LITAF,MAP3K5,PLEKHM1
GSE11961_MEMORY_BCELL_DAY7_VS_PLASMA_CELL_DAY7_DN	43/2291	200/20394	2.00476e-05	5.38137e-05	1.87076e-05	43	RRAGD,IFNGR1,SH2D2A,RNF19A,MXD1,TNFRSF1A,OSTM1,NUP50,OSM,DHRS7,DNAJB6,PDLIM1,KLF3,DSE,STK38,PRKAR2A,NFE2L2,TNFSF10,ARHGAP9,TM9SF2,TNFSF14,RAB3IP,PTPN12,FGF13,LYVE1,FLOT1,GABARAPL1,ARRDC4,SMAD4,DUSP10,SLC39A1,SSBP2,DOCK5,CTLA4,YWHAZ,MBOAT1,CEP19,ADGRG3,SPATA13,ARID5A,MBP,TFDP1,MRPS6
GSE12198_NK_VS_NK_ACT_EXPANSION_SYSTEM_DERIVED_NK_CELL_UP	43/2291	200/20394	2.00476e-05	5.38137e-05	1.87076e-05	43	SKAP2,LAMP2,SERPINB1,ARID4B,UBE2D1,PGM1,YTHDC1,PGS1,GRAMD1A,PAPOLA,HAUS4,TNRC6B,RIPK2,CPQ,BNIP3L,CTBS,ATF6,SPP1,CCR2,ZFP36,CDKN2D,SAT1,FLOT2,MBD2,HLX,CPEB2,KIAA1109,PRUNE1,LPP,GOLGA7,FAM126B,SDC3,GBP2,NFIL3,UNC119B,IL17RA,DGAT1,UBE2H,MAP3K5,PSENEN,CCDC71L,CCPG1,PECAM1
GSE13522_CTRL_VS_T_CRUZI_Y_STRAIN_INF_SKIN_IFNAR_KO_DN	43/2291	200/20394	2.00476e-05	5.38137e-05	1.87076e-05	43	BID,SLC45A4,MXD1,PHLPP1,CTTN,MTMR3,NCF4,ABHD4,E2F3,ERGIC1,FRMD4B,IL1R2,WLS,TJP2,CHSY1,BHLHE40,ADAM19,STX11,TMBIM1,GABARAPL1,JDP2,EPHX1,HNRNPLL,TNIP1,PLCB3,CMTM7,UBE2L6,ST3GAL2,CTLA4,NFIL3,GLRX,OAZ2,MX2,DENND5A,RXRA,PEAR1,LITAF,S100A4,IGF2R,SH3BGRL2,PBX2,ANG,RNASE4
GSE1448_ANTI_VALPHA2_VS_VBETA5_DP_THYMOCYTE_UP	43/2291	200/20394	2.00476e-05	5.38137e-05	1.87076e-05	43	CREBBP,BID,RRAGD,OAT,RAB7A,ANKRD13A,APBB1IP,NRDC,ZFAND6,SEC23A,ELL,KLF3,MAN1A1,CLK4,KDM3A,WLS,FOXO3,CRIPT,TNFSF10,CDKN1C,CHMP2A,MPP1,RAF1,TBC1D14,EMP1,PPP3CA,MINDY1,DEGS1,SSBP2,RMND5A,DYRK1A,CTLA4,SLMAP,PXK,MAP3K2,PIK3CD,CDC26,SLCO3A1,FNBP1,PSAP,HLA-E,ARPC1A,TXNIP
GSE1448_CTRL_VS_ANTI_VALPHA2_DP_THYMOCYTE_DN	43/2291	200/20394	2.00476e-05	5.38137e-05	1.87076e-05	43	CYTH3,RNF19A,APBB1IP,DNAJA1,CDC5L,DHRS7,PPM1A,ELL,ARPC3,SUDS3,MAN1A1,CYTIP,KDM3A,ATF6,CRIPT,TNFSF10,FGL2,LSP1,KLF4,TMOD3,CD53,RIT1,PTGES,NRGN,GBP2,HIPK1,FRAT1,RAB8B,PTK2,ISG20,GBA,IL17RA,KCTD12,RELL1,CXorf38,LAMP1,CHP1,LAMTOR4,GM2A,SERTAD1,MAFG,SUPT4H1,HSBP1
GSE1460_INTRATHYMIC_T_PROGENITOR_VS_THYMIC_STROMAL_CELL_DN	43/2291	200/20394	2.00476e-05	5.38137e-05	1.87076e-05	43	LAMP2,VIM,LTBP1,HOMER3,CTSA,SEL1L,STX7,OSTM1,PTGS1,MYH9,HIF1A,JAG1,ZNF516,CRISPLD2,PF4V1,MANSC1,GOLPH3,STAM2,TNFRSF10B,MORF4L2,MBOAT7,PTPN12,CHSY1,BHLHE40,ADAM19,TM6SF1,KLF4,SLC31A1,THBS1,RAB1A,ANXA3,CREG1,CEP170,NACC2,TMCO3,ITGA5,ILK,MAP2K1,TPST1,CDH2,ATP6AP2,TMEM184B,ANG
GSE14769_UNSTIM_VS_20MIN_LPS_BMDM_DN	43/2291	200/20394	2.00476e-05	5.38137e-05	1.87076e-05	43	CD44,VMP1,SMARCD3,CYLD,RBM22,PPP1R15A,OSM,PCNX1,DUSP16,STRN,STAG1,SGK1,DUSP1,ACSL3,ZFP36,AOC3,KDM6B,PPP1R3D,IER3,PARP9,IFNAR1,NFKBIZ,UBC,HHEX,SLA,DUSP2,BTG2,IER2,RYBP,CCNL1,LMTK2,INPPL1,ING2,FOS,CD14,JUNB,CEBPB,ABCA13,EXT1,SOCS3,PDE4B,ZFP36L1,NEU1
GSE15215_CD2_POS_VS_NEG_PDC_DN	43/2291	200/20394	2.00476e-05	5.38137e-05	1.87076e-05	43	PPP2R5A,RHOA,DHX8,CAPZB,JADE1,GADD45B,RUBCNL,SUPT20H,TAX1BP1,BIN2,MAPK14,PTP4A1,BTN2A1,PIKFYVE,SF3B1,NPC2,AFTPH,SCPEP1,NMI,BST2,RTN3,USP15,CLTC,CDC123,RBMS1,UBE2L6,LAPTM5,WDR26,PRKCD,FBP1,SERTAD3,LMBRD1,STAT3,TBL1XR1,UBE2H,SEMA4D,MTF1,TBC1D8,PSENEN,CFAP45,ARHGAP19,IL10RB,PECAM1
GSE15930_NAIVE_VS_24H_IN_VITRO_STIM_IL12_CD8_TCELL_UP	43/2291	200/20394	2.00476e-05	5.38137e-05	1.87076e-05	43	JARID2,CYTH3,PGLYRP1,TIMP2,ATP9A,EIF2AK2,KIF3C,RFX2,MYL6,TCF20,ITPK1,N4BP1,TLE4,HRH2,BCL6,QSOX1,NCOA3,DIAPH1,TRIM21,TRAFD1,BLOC1S1,KLF4,USP3,KIAA0319L,ZDHHC5,MX1,CD1D,ABCG1,ZYG11B,BRWD3,FRAT1,CANT1,RAB33B,GLRX,AKIRIN1,IP6K1,ARID3B,ADGRG3,PDE4B,TCN2,SIAH1,PSAP,ARFGAP3
GSE15930_STIM_VS_STIM_AND_IL12_24H_CD8_T_CELL_UP	43/2291	200/20394	2.00476e-05	5.38137e-05	1.87076e-05	43	POLR2J,KMT2E,ROCK1,ANKRD13A,GNB1,PGM1,KIF3C,DNAJA1,FKBP1A,HNRNPC,ASAH1,ASF1B,SELENOK,IVNS1ABP,IFIT2,ARAP3,COPA,NFE2,DNAJB1,ROCK2,NAB1,BMP2K,NCOA2,SEC11A,RERE,ARF1,IQGAP2,ATP6V1B2,MFSD14A,SLMAP,HMGB2,SLU7,NUDT5,FRAT1,PGAM1,CLDN5,PROS1,LITAF,SERTAD1,HSD17B11,MSRB1,LEPROT,EGLN2
GSE15930_STIM_VS_STIM_AND_TRICHOSTATINA_24H_CD8_T_CELL_DN	43/2291	200/20394	2.00476e-05	5.38137e-05	1.87076e-05	43	POLR2J,KMT2E,VMP1,ZNF638,UBE2A,GNB1,PGM1,FKBP1A,SEC23A,VAPA,SRSF9,VEGFA,SELENOK,MEF2D,IFIT3,IFIT2,NFE2,G0S2,TM9SF2,FOSB,DIAPH1,ROCK2,TANK,KLF4,NAB1,NCOA2,SEC11A,RERE,RAB5A,CPSF7,MFSD14A,SON,SLMAP,SLU7,FRAT1,PGAM1,SP3,SPATA13,LITAF,HSD17B11,MSRB1,SNX2,LEPROT
GSE16522_ANTI_CD3CD28_STIM_VS_UNSTIM_MEMORY_CD8_TCELL_DN	43/2291	200/20394	2.00476e-05	5.38137e-05	1.87076e-05	43	IDS,CUL3,VAMP3,SDCCAG8,ANKRD44,PRKACA,CHMP5,NCF4,PLP2,RP2,PHKB,COTL1,RAB3D,HBP1,SELPLG,ACTR3,SDHB,RAB32,HSDL2,SPOP,FLOT2,GIMAP4,MKRN1,OS9,ITM2B,ENTPD1,MCTP2,KIAA0319L,RPGR,NCF1,PINK1,CTSS,LRPAP1,SHISA5,PXK,CRADD,PIK3CD,MOB3A,ABHD16A,PRR13,SMIM11A,CLIC1,C19orf38
GSE17580_UNINFECTED_VS_S_MANSONI_INF_TEFF_DN	43/2291	200/20394	2.00476e-05	5.38137e-05	1.87076e-05	43	TMEM159,CD44,CTTN,PPP2R3C,SNAP23,HIF1A,AQP9,TPI1,KAT2B,FRMD4B,IL18RAP,CCR2,FGL2,SAT1,CHMP2A,SERINC3,BHLHE40,TXN,CASP1,CIR1,BCL2A1,TMEM140,RILPL2,CDA,SON,ABCG1,GBP2,GBP4,AIM2,CTLA4,INPPL1,ING2,PTAFR,SMPDL3A,GLRX,TLR1,METRNL,SOCS3,IFITM2,ZFP36L1,S100A4,CASP4,RNASE4
GSE17721_ALL_VS_24H_PAM3CSK4_BMDC_DN	43/2291	200/20394	2.00476e-05	5.38137e-05	1.87076e-05	43	LAMP2,GAB2,KIF1B,DGAT2,CYB5R4,TP53INP2,TSPO,MMP9,TPD52L2,PIM2,TNFSF13B,OAZ1,PIK3CG,ABCC3,MMD,HTATIP2,ALDH2,ARHGDIB,KDM3A,TGFBI,SCPEP1,PLBD1,MBOAT7,CDKN2D,SEC14L1,SARAF,ITM2B,NAB1,MAP1LC3B,CREG1,DOK3,CD1D,SPIDR,MID1IP1,PRKCB,CLEC4D,CCNDBP1,PGAM1,OAZ2,DGAT1,TMLHE,MYCBP,AMACR
GSE17721_CPG_VS_GARDIQUIMOD_8H_BMDC_DN	43/2291	200/20394	2.00476e-05	5.38137e-05	1.87076e-05	43	RBM5,EXTL3,CTNNA1,SYNE2,SLK,ARFGEF1,TP53INP2,DICER1,MAPK3,TRPS1,ARPC3,QKI,CTBS,ATP6V0B,CCNI,KANSL1,FAM53C,PLBD1,TM9SF2,REEP5,ARPC1B,SMPDL3B,ADAM19,PARP9,TMBIM6,ANP32A,ARRB2,INTS3,HHEX,RASSF3,PBXIP1,TP53INP1,ADAM9,B3GNT2,KBTBD2,IL17RA,EXT1,TOB2,IL1RAP,PRRC2A,TBC1D8,CKLF,RASSF5
GSE17721_POLYIC_VS_CPG_16H_BMDC_UP	43/2291	200/20394	2.00476e-05	5.38137e-05	1.87076e-05	43	CTNNA1,TNFRSF1A,NCOA1,GTPBP1,GALNT7,RSRP1,TNFAIP3,ELF1,PTK2B,TRIM25,GPSM2,CDKN1A,MPP1,NINJ1,LMO2,USP15,FBN2,PHIP,TMEM140,TRIP12,UBE2L6,B4GALT5,ADAR,CCNL1,NFIL3,BRWD3,IRF2,INPP5D,AFF1,BASP1,CLK3,MX2,TOB2,TDRD7,SERTAD1,NCOA6,F5,MSRB1,FCGR3A,ORM1,RGL2,CCDC71L,TXNIP
GSE18281_SUBCAPSULAR_VS_PERIMEDULLARY_CORTICAL_REGION_OF_THYMUS_UP	43/2291	200/20394	2.00476e-05	5.38137e-05	1.87076e-05	43	TSPAN9,WAS,RALBP1,FHL1,NFYC,GBA2,MCOLN1,MAST3,PLP2,MAPK3,ARHGAP21,CASC3,ALDH2,CHMP3,MEF2D,RPS6KA1,CLU,S1PR4,KIF1C,RSPH3,PPT1,BHLHE40,UGGT1,FAM8A1,PPM1B,IDH1,GALNT1,SH3BGRL3,PAK1,SIDT2,HIPK1,DAGLB,CCDC186,YWHAB,TSC22D4,KCTD12,HEXIM1,GM2A,SERPINA1,HSD17B11,HELZ,PISD,AMACR
GSE18893_CTRL_VS_TNF_TREATED_TCONV_24H_DN	43/2291	200/20394	2.00476e-05	5.38137e-05	1.87076e-05	43	RALBP1,CLCN4,BCORL1,RP2,ZFAND5,DNMBP,PRKAR1A,ATG2A,LTBR,PCDH12,ASH1L,ATP6V0B,RSRP1,UBE2B,OGFRL1,TAF12,TGM3,EPS15L1,WDFY4,AP3B1,APC,DYNC1LI2,ABI1,FBXO11,BCL2A1,TOB1,CDC42EP2,TMCO3,IPMK,ASAP1,SLMAP,UBXN7,RNF169,JUNB,SP3,PLK3,MCTP1,PLEKHM3,FUT7,LIMK2,PDE4B,GM2A,MXD3
GSE19198_CTRL_VS_IL21_TREATED_TCELL_24H_UP	43/2291	200/20394	2.00476e-05	5.38137e-05	1.87076e-05	43	IFRD1,CYTH3,ATP11A,GRAMD4,RBMS2,RFFL,GADD45B,HIF1A,TIMP1,TAX1BP1,KPNB1,DUSP16,VDR,SOD2,NFE2L2,DR1,CDKN1A,LYVE1,EMP1,IL1RN,JDP2,IFITM3,CTTNBP2NL,DUSP10,RHOB,TNIP1,ADM,UBC,TSC22D3,ITGA5,GBP2,GBP4,ATF3,NFIL3,RAB8B,ADAM9,TRIB1,DDIT3,OAF,PDE4B,UBALD2,LITAF,EGLN2
GSE1925_CTRL_VS_IFNG_PRIMED_MACROPHAGE_UP	43/2291	200/20394	2.00476e-05	5.38137e-05	1.87076e-05	43	PIAS1,PKN2,NDE1,IL12RB2,CTTN,SRPK1,POLDIP3,YY1,NDRG3,RAB3D,TMEM176B,KLF3,CHMP3,PADI2,CTSD,CLU,ATXN1,RAB3IP,MKLN1,LYVE1,SRPK2,OSBPL1A,DOCK5,HHEX,SLA,ETS2,ANTXR2,DAGLB,UBAP1,MTMR10,CANT1,CEBPB,AFF1,AGTRAP,CDC42EP4,C16orf72,ST6GALNAC3,DENND5A,SELL,SERPINB2,F5,MYCBP,ARFGAP3
GSE19401_NAIVE_VS_IMMUNIZED_MOUSE_PLN_FOLLICULAR_DC_DN	43/2291	200/20394	2.00476e-05	5.38137e-05	1.87076e-05	43	PRKAR2B,NADK,ATP6V0A1,PIK3CB,FAM168A,SMARCD3,ZFAND5,CLEC2B,SLC6A12,MAPK14,ARHGEF2,SPP1,FKBP15,KDM3B,PTK2B,CCR2,P4HA1,FGL2,GSE1,PHF21A,GNS,KIAA0513,PRCP,GIT2,PSTPIP1,MYO1F,HHEX,SLC7A7,PDE6D,CD1D,ABR,ACOX1,ARHGAP25,TGFBR2,AIM2,TRANK1,XPO6,STAT5B,OAZ2,FRAT2,ARAP1,MTF1,ZDHHC18
GSE19825_CD24LOW_VS_IL2RA_HIGH_DAY3_EFF_CD8_TCELL_UP	43/2291	200/20394	2.00476e-05	5.38137e-05	1.87076e-05	43	GRAMD1B,IFNGR1,MARK3,SLA2,DNMBP,ARRDC3,MEF2D,RGS2,KDM5B,TXNDC12,YPEL5,NR4A1,TNFSF14,GIMAP4,PHF21A,TM6SF1,SORL1,MAP1LC3B,RERE,ASXL2,PAK1,PARP8,NCF1,IL6R,SDC3,GBP2,DTX3L,ZFYVE1,PRKCB,NCKAP5L,FOS,ISG20,TLR1,UNC119B,ZBTB18,RFLNB,FOXO4,UBALD2,CASP4,GRK6,TBC1D8,C19orf38,CUX1
GSE20366_CD103_POS_VS_CD103_KLRG1_DP_TREG_DN	43/2291	200/20394	2.00476e-05	5.38137e-05	1.87076e-05	43	VCL,SDCCAG8,ADAMTS2,CASS4,HBP1,DUSP3,LAMTOR3,LMNB1,GALNT3,ELL2,DUSP1,TSHZ3,CCR2,UBL3,ATXN1,PLEKHG3,HIP1,FGL2,CHSY1,MBD2,CPM,CASP1,GPAT3,PTPRJ,SEC24D,GNAQ,ATXN7,CCR1,DHRS13,PLEKHA2,RASGRP4,HPSE,CYSLTR1,PPP1R3B,METRNL,ERN1,PNPLA1,RELL1,GM2A,CASP4,S100A6,PRR13,RNASE4
GSE20715_0H_VS_6H_OZONE_LUNG_UP	43/2291	200/20394	2.00476e-05	5.38137e-05	1.87076e-05	43	FGR,MYLIP,BTK,TYROBP,SERPINB1,DGKG,SPI1,TM9SF1,PIM2,BNIP3L,PDLIM1,KRT23,GAB1,MS4A6A,VEGFA,ARHGEF2,RGS2,YPEL5,GPSM2,THEMIS2,MPP1,ANP32A,PSTPIP1,PCSK6,IFITM3,MYO1F,INTS3,SH3KBP1,LY96,TAGLN2,LMNA,B3GNT5,LSM10,ASB7,EVI2B,SEMA4D,HACD4,SEMA4A,GRK6,AIF1,CD177,CRIP1,LYN
GSE21033_CTRL_VS_POLYIC_STIM_DC_12H_DN	43/2291	200/20394	2.00476e-05	5.38137e-05	1.87076e-05	43	IFRD1,ZFYVE16,LAPTM4A,SEL1L,PTGS2,TSG101,YTHDC1,PRMT5,SOS2,PGK1,DNAJC3,USP10,UBE2W,KPNA1,ACVR1,PHF3,SPP1,TMX4,MKLN1,LDHA,RCBTB2,C1RL,PELI2,DNAJB12,CHD1,NRG1,STX5,FRAT1,RBPJ,MAP2K1,ATF7IP,TMCC1,SP3,DDIT3,MCTP1,MSRA,CHST15,HEXIM1,SEMA4D,IL1RAP,MFAP3L,TBC1D8,ANG
GSE21063_CTRL_VS_ANTI_IGM_STIM_BCELL_NFATC1_KO_16H_UP	43/2291	200/20394	2.00476e-05	5.38137e-05	1.87076e-05	43	EHD3,ATP6V0A1,PHF23,CTSA,IL12RB2,NCOA1,MYL6,TIMP1,TNFSF13B,CPQ,PIK3CG,VSIR,BST1,SELPLG,GNB4,RPS6KA1,CTSD,NPC2,PSD4,ITM2B,PARP9,GABARAPL1,GLIPR1,CSNK1D,SH3BGRL3,CTTNBP2NL,EPHX1,PTGES,RBMS1,DUSP2,SERPINB8,SNX20,TMEM43,JUNB,GLRX,PLK3,GBA,S100A4,CASP4,MPEG1,S100A10,IL10RB,AP5B1
GSE21774_CD62L_POS_CD56_BRIGHT_VS_CD62L_NEG_CD56_DIM_NK_CELL_UP	43/2291	200/20394	2.00476e-05	5.38137e-05	1.87076e-05	43	TYROBP,SPI1,FKBP1A,NCF4,HCK,TIMP1,TNFSF13B,TRPS1,VSIR,SELPLG,ARHGDIB,CD86,GALNT3,SIPA1L2,CCR2,F13A1,TREM1,THEMIS2,DRAM1,TM6SF1,SORL1,IDH1,ANXA3,IGSF6,LCN2,PIK3AP1,NCF1,G6PD,SH2B2,ALPL,S100A11,NFIL3,SLC43A2,CD14,PGAM1,HPSE,GPR160,MARCKSL1,B3GNT5,CSF1R,APOBR,BACE1,SELL
GSE22103_UNSTIM_VS_LPS_STIM_NEUTROPHIL_UP	43/2291	200/20394	2.00476e-05	5.38137e-05	1.87076e-05	43	MARK4,MAP2K4,BCL3,HIVEP1,SUSD6,INTS6,PPP2CA,MAPKAPK3,EIF1B,NFE2L2,PRDM2,GNA13,RNF11,VASP,MAX,THEMIS2,NR1H2,NINJ1,RARA,SKIL,BCL2A1,ABHD2,PIK3R5,IFNAR1,PPP1R15B,ITGA5,ANXA5,CRK,TUBA1A,JUNB,RELA,ZBTB21,TRIB1,DDIT3,RHOG,CLK3,ZFP36L1,MORF4L1,FNBP1,SEMA4D,ZDHHC18,PRR13,ARFGAP3
GSE22443_IL2_VS_IL12_TREATED_ACT_CD8_TCELL_DN	43/2291	200/20394	2.00476e-05	5.38137e-05	1.87076e-05	43	EXTL3,WAS,IFNGR1,GRN,THRAP3,SPI1,CAPZB,ITGB5,SF3A1,DNAJC5,PLP2,NDRG1,ASAH1,CYTIP,PADI2,STAG1,COPS5,CCR2,SEC14L1,GNS,LCP1,UGGT1,ANXA3,DEF8,CD53,LATS2,CACUL1,PPP1R21,PRKCD,DAGLB,ATP7A,PRKCB,PIK3CD,KCMF1,RUFY1,NOP10,EXT1,CSF1R,SPATA13,MX2,SELL,MBP,TRIM27
GSE22589_HEALTHY_VS_HIV_INFECTED_DC_DN	43/2291	200/20394	2.00476e-05	5.38137e-05	1.87076e-05	43	LCP2,ATP11B,FAR2,PPP2R5A,RBMS2,IL12RB2,SUSD6,POLR2C,USB1,NPC2,FAM53C,TSHZ3,GPSM2,STAU1,RNF114,IRF1,MPST,BST2,CARD6,TRAFD1,IFITM3,MCL1,DUSP10,TMCO3,ANGPT1,MX1,GBP2,GBP4,MAPKAPK2,BRI3,CLEC4E,TAP1,PTAFR,STAT2,JUNB,DCP2,TLR1,BAIAP2,MX2,LRRK2,TDRD7,C5AR1,SNX2
GSE22589_SIV_VS_HIV_AND_SIV_INFECTED_DC_UP	43/2291	200/20394	2.00476e-05	5.38137e-05	1.87076e-05	43	LCP2,MXD1,PPP2R5A,BCL3,POLB,FRY,VAPA,SMS,TNFSF13B,USB1,DNAJB6,DDX58,EHD1,MAPK14,TREML2,FXR1,STXBP3,ATP6V0B,TNFAIP3,IFIT3,IFIT2,TRIM25,RNF114,IRF1,TMOD2,OASL,PARP9,TMOD3,MTMR6,CSRNP1,TMCO3,MX1,MAPKAPK2,CLEC4E,MAPRE2,MLKL,PTAFR,STAT2,TLR1,FAM174A,MX2,CNEP1R1,SMIM3
GSE22935_UNSTIM_VS_24H_MBOVIS_BCG_STIM_MACROPHAGE_UP	43/2291	200/20394	2.00476e-05	5.38137e-05	1.87076e-05	43	HEXB,PTGS2,BAZ2A,VAPA,TNFSF13B,TAX1BP1,KAT2B,RNF19B,WLS,ACOT9,CDKN1A,IRF1,HIP1,STEAP4,JUND,DPF2,ALPK3,PTGES,CPSF7,SAMSN1,HK1,NACC1,GBP4,YWHAZ,RAB8B,MAPRE2,IRF2,ADAM9,CRADD,MAP3K2,AFF1,SMPDL3A,IL17RA,GRB2,FRAT2,UBE2H,TLR5,PLSCR1,LRRK2,LITAF,MSRB1,CD302,PLEKHO2
GSE26912_TUMORICIDAL_VS_CTRL_MACROPHAGE_DN	43/2291	200/20394	2.00476e-05	5.38137e-05	1.87076e-05	43	TYROBP,EXTL3,TBXAS1,MXD1,CNN2,TBC1D1,PKM,NDE1,ERO1B,PSME1,SPTLC2,DNAJC5,CTSZ,PLP2,SRSF9,VNN2,GNB4,PADI2,ECE1,CREB1,ZNFX1,RNF114,CD68,LSP1,BCL2A1,PPP1R18,LPCAT1,CMTM7,TPPP3,ITGB2,LAPTM5,PPP1R21,DAGLB,INPP5D,TMEM43,PIK3CD,CSF1R,GNG2,FNBP1,SULF2,CSF2RA,CRIP1,MXD3
GSE2770_IL4_ACT_VS_ACT_CD4_TCELL_2H_UP	43/2291	200/20394	2.00476e-05	5.38137e-05	1.87076e-05	43	LASP1,FKBP4,ABHD5,EXTL3,CTSA,MAVS,PXN,MLF2,MKNK2,TRIOBP,NCF4,CDS2,RP2,DNAJC3,PDLIM1,ARHGAP21,MANBA,GALNT7,ARHGDIB,MAPK14,STRN,NDUFB3,BST2,AP3B1,CARS2,BLOC1S1,STAM,TOB1,LBR,RALB,TMCO3,PEF1,FAM102B,PPP1R21,ARFIP1,PRKCB,MAPRE2,LMAN2,GNB2,SPATA13,UBQLN2,GM2A,AMACR
GSE27786_CD8_TCELL_VS_MONO_MAC_DN	43/2291	200/20394	2.00476e-05	5.38137e-05	1.87076e-05	43	NFYA,YAF2,TIMP2,SBNO2,SLK,CYB5R4,NRDC,OSBPL8,GADD45B,N4BP1,GRB10,EHD1,VNN1,CPEB4,PRKAR2A,AMPD2,ARAP3,CDKN1A,VASP,YWHAH,ADCY4,MPP1,OSER1,AGTPBP1,USP15,ARRB1,LBR,HNRNPLL,LHFPL2,TACC1,TPPP3,MAML1,ARPC5,PDZD8,DHRS13,ADAM9,NETO2,PGAM1,OXSR1,AGTRAP,FBXO34,LDLRAD3,CDK11B
GSE27786_ERYTHROBLAST_VS_MONO_MAC_DN	43/2291	200/20394	2.00476e-05	5.38137e-05	1.87076e-05	43	ERP44,PHF20,ATP11B,DGAT2,CASP8,ATP2B1,ITCH,OSTM1,ATRX,CDS2,N4BP1,NAMPT,DNMBP,CCNY,STK38,EIF1B,IL18R1,OGFRL1,ZFP36,BHLHE40,AGO4,GIT2,NPEPPS,KLF10,CNOT8,MFSD14A,SON,SLC22A15,ARFIP1,PDZD8,FAM91A1,AGTRAP,LDLRAD3,ARID3B,LIMK2,PBX1,TMEM120A,GM2A,SIPA1L1,MBP,PPP1R11,RNF103,SEC22B
GSE28737_BCL6_HET_VS_BCL6_KO_FOLLICULAR_BCELL_DN	43/2291	200/20394	2.00476e-05	5.38137e-05	1.87076e-05	43	IDS,CLK1,TBXAS1,RBMS2,STXBP2,ITGB5,HAL,YPEL3,PTGS1,TSPO,DHRS7,DICER1,RASSF2,HM13,VRK3,ABCC3,MS4A6A,SPARC,SPP1,ELL2,CYSTM1,TGFBI,SAT1,RARA,SRPK2,SLC31A1,S100A8,FCGR1A,KLF10,SLC7A7,ZBTB7B,GBP4,FSTL1,HMGB2,AKIRIN1,IL17RA,FUT7,SOCS3,TCN2,LAMTOR4,METTL9,MSRB1,RNASE4
GSE3039_ALPHAALPHA_CD8_TCELL_VS_B2_BCELL_UP	43/2291	200/20394	2.00476e-05	5.38137e-05	1.87076e-05	43	CAPN1,IFNGR1,DGKG,TTC7A,GBA2,NIN,KLF3,ST3GAL4,MAPKAPK3,PIKFYVE,CYTIP,RSRP1,PRAM1,RTN3,KIAA0513,CKAP4,ACTR1A,IQGAP1,MINDY1,MSN,SIDT2,ASAP1,SON,IL6R,CAMP,LRG1,RASGRP4,MOB3A,SMPDL3A,GPR160,MYADM,TMEM150B,P2RY13,TDRD7,GM2A,SVIL,MAP3K3,NHSL2,PBX2,AGPAT1,PRR13,CKLF,HP
GSE3337_CTRL_VS_4H_IFNG_IN_CD8POS_DC_UP	43/2291	200/20394	2.00476e-05	5.38137e-05	1.87076e-05	43	ADIPOR2,TYROBP,TNFRSF1B,POLDIP3,OGDH,CASC3,DDX6,SIPA1L2,CTSD,KLF7,SGK1,TGFBI,AHNAK,CD93,PNKD,MKLN1,SLC44A2,PTPRE,ARRB1,RAB20,GALNT1,PPP1R18,LPCAT1,SLC7A7,ITGB2,ACOX1,PPP1R21,RNF149,CTSB,SYK,TPP1,PXK,RGS14,GABARAP,CD14,ARID3B,CSF1R,SEMA4B,PLCG2,SIRPA,AIF1,CRIP1,ASPRV1
GSE339_CD4POS_VS_CD8POS_DC_DN	43/2291	200/20394	2.00476e-05	5.38137e-05	1.87076e-05	43	ERP44,PLEKHO1,HSPA5,HOMER3,SLK,ATP1B3,FCGR2B,FKBP1A,TOX4,RNF141,VWF,CD86,HPCAL1,STX12,SGK1,NEK6,ETF1,CAT,AHNAK,REEP5,PHC2,TXN,ARRB1,CREG1,C9orf72,CMTM7,RNF20,MFSD14A,CSTB,RPN1,NDEL1,STX3,PGAM1,CTBP2,KCMF1,ARID3B,KMT5A,FNBP1,LITAF,SEMA4A,MPEG1,SERPINB2,CRIP1
GSE339_CD8POS_VS_CD4CD8DN_DC_DN	43/2291	200/20394	2.00476e-05	5.38137e-05	1.87076e-05	43	FGR,LCP2,HOMER3,FAM107B,TNFRSF1A,BCL3,PTGS2,BAZ2A,CRNKL1,APMAP,MAN1A1,MAPK14,KPNA1,IL1R1,HPCAL1,ARHGAP9,POR,BHLHE40,EMP1,GGH,MYO1F,BCL10,NR4A2,XPC,RPGR,FCER1G,IFNAR2,PDXK,IL6R,REL,SHISA5,NIPBL,PRKCB,ADAM9,MAP2K1,RGS14,JUNB,CRLF3,UBQLN2,ENTPD4,S100A10,S100A6,DDX3X
GSE360_CTRL_VS_L_DONOVANI_DC_DN	43/2291	200/20394	2.00476e-05	5.38137e-05	1.87076e-05	43	KDM7A,IFRD1,SYN1,FOXN3,FCGR2B,CSF2RB,MMP9,N4BP1,NDRG1,JAK3,AHR,EHD1,HBEGF,QPCT,MEF2D,ELL2,G0S2,IQSEC2,TGM3,KDM6B,BTG1,ADAM19,STX11,TXN,IER3,FCGR2A,PNRC1,ADM,ANGPT1,ETS2,MX1,ACOX1,VCP,CRK,MAP2K1,FCAR,LITAF,TDRD7,SIAH1,S100A10,MBP,TRIM27,CEBPD
GSE360_HIGH_DOSE_B_MALAYI_VS_M_TUBERCULOSIS_DC_UP	43/2291	200/20394	2.00476e-05	5.38137e-05	1.87076e-05	43	GDE1,PNPLA6,TIMP2,HEXB,FOXN3,PUM2,ATP11B,TBC1D1,ICAM3,CDC5L,ERF,CPVL,CLIP2,TLE4,ZMIZ1,ALDH2,HDLBP,CCNI,UBN1,RNF11,F13A1,YWHAH,MPST,RAC2,GMFG,LMO2,PPM1B,ANP32A,FURIN,CDC123,TKT,HMGB2,RNASE6,CDH2,GAS2L1,S100A4,PCBP2,HELZ,TBC1D8,ATXN2,TAX1BP3,LILRA2,PECAM1
GSE36078_UNTREATED_VS_AD5_INF_IL1R_KO_MOUSE_LUNG_DC_UP	43/2291	200/20394	2.00476e-05	5.38137e-05	1.87076e-05	43	CYTH3,RNF19A,FAM168A,EVI5,UBE2D1,MAPRE3,FTL,AGO1,GADD45B,RASSF2,ZNF106,DDX58,DSE,BCL6,KDM5B,TRPM6,AREL1,HSPH1,KDM3B,MAX,PHF21A,ARRB1,GATAD2B,TNIP1,ALDOA,XPC,ST3GAL2,ABCG1,IL6R,ACOX1,CTSS,INPPL1,FAM131A,ZHX2,EXT1,ASB7,CCR4,SNN,TMLHE,NBR1,HSD17B11,UBL5,HSBP1
GSE38304_MYC_NEG_VS_POS_GC_BCELL_UP	43/2291	200/20394	2.00476e-05	5.38137e-05	1.87076e-05	43	TIMP2,TMCC3,ATP11B,TBL1X,STAG2,NDRG1,SETX,MED13,RNF167,RNF130,NR3C1,CD46,CREB1,FOXO3,IFIT3,BAZ2B,RAB3IP,CDKN2D,GSE1,CARD6,RTF1,SSH2,IFNAR1,EPHX1,SSBP2,PAK1,ANKRD50,ETS2,IFNGR2,TPCN2,ZNF281,PPP1R3B,MARCKSL1,ZBTB34,ARID3B,CHST15,PDE4B,SIAH1,DAPK1,IGSF23,KIAA0040,ITGB3,MARCKS
GSE39152_BRAIN_VS_SPLEEN_CD103_NEG_MEMORY_CD8_TCELL_DN	43/2291	200/20394	2.00476e-05	5.38137e-05	1.87076e-05	43	HIVEP2,PDK3,FCGR2B,CSF2RB,HIF1A,SUSD6,AHR,RAB5C,GAB1,ST3GAL4,BCL6,RNF19B,STX12,FBXL5,CRIPT,DUSP1,TGFBI,SRGN,CDKN2D,EMP1,YME1L1,SLC31A1,CASP1,BMP2K,TLE3,SLC39A1,LPP,RBMS1,BACH1,ZNF281,ATF3,S100A11,TOR1AIP2,CEBPB,SULT1B1,IL17RA,EXT1,PLSCR1,CASP4,SERTAD1,S100A10,PSMB8,RBM8A
GSE40274_HELIOS_VS_FOXP3_AND_HELIOS_TRANSDUCED_ACTIVATED_CD4_TCELL_UP	43/2291	200/20394	2.00476e-05	5.38137e-05	1.87076e-05	43	SNX11,CYTH3,RRAGD,MXD1,CYBRD1,EDEM2,YPEL3,PLP2,KLF3,SELPLG,CPEB4,P4HA1,NCOA3,AHNAK,GSE1,NINJ1,STX11,ARRB1,PPM1B,JDP2,TNIP1,NSD3,RILPL2,CMTM7,TDRD9,NCF1,IFNAR2,GBP4,PPP1R21,CTLA4,LETM2,VCP,STAT5B,CEP63,ST6GALNAC3,PLSCR1,SELL,LRRK2,GM2A,IGF2R,PELI1,TMEM184B,CRIP1
GSE40277_EOS_AND_LEF1_TRANSDUCED_VS_GATA1_AND_SATB1_TRANSDUCED_CD4_TCELL_UP	43/2291	200/20394	2.00476e-05	5.38137e-05	1.87076e-05	43	FAM214B,CYTH3,RRAGD,TNFRSF1B,PHLPP1,NDRG1,CPD,CD86,FRMD4B,RNF19B,FOXO3,GTDC1,ADGRE5,NCOA3,ATXN1,NINJ1,BHLHE40,NOTCH2,STX11,JDP2,SLC16A3,PLCB3,CAST,CMTM7,ST3GAL2,SKI,DEDD2,GBP4,PPP1R21,ANKRD55,RBPJ,STAT5B,SELP,SH3BP5L,TP53I11,ASB7,PLSCR1,TDRD7,GM2A,HSD17B11,PRR13,STARD10,IL10RB
GSE41867_DAY8_EFFECTOR_VS_DAY30_EXHAUSTED_CD8_TCELL_LCMV_CLONE13_DN	43/2291	200/20394	2.00476e-05	5.38137e-05	1.87076e-05	43	SPAG9,ERP44,CTSA,ANKRD44,CAPZB,STK17B,SNX10,MAP3K20,PTGS1,MKNK2,MYH9,COTL1,AHR,HRH2,IL1R2,NCF2,PREX1,NCOA3,VASP,FGF13,CHSY1,DSC2,TANK,GLIPR1,VPS37B,ABHD2,RNF145,MFSD14B,RBMS1,LPCAT1,CDK19,TAGAP,MAPRE2,PCMTD1,INPP5D,TANC2,CEP63,LAMP1,SEMA4D,PPTC7,CSF2RA,GPSM3,IFI30
GSE43863_TH1_VS_LY6C_INT_CXCR5POS_EFFECTOR_CD4_TCELL_DN	43/2291	200/20394	2.00476e-05	5.38137e-05	1.87076e-05	43	RRAGD,ARID4A,PNPLA6,PTPRC,PHLPP1,NCOA1,MAP3K1,RIPK2,EIF4G2,KAT2B,SF3B1,FOXO3,NPC2,PAIP2,BAZ2B,RHOT1,FGF13,SAT1,RFX1,DOCK2,PHF21A,PIK3R5,ZCCHC2,EPHX1,LATS2,CD1D,ABCA1,CCDC186,ZNF592,SNX20,PCMTD1,RAB33B,SP3,IP6K1,ZHX2,YOD1,TCN2,NBR1,MSL1,HSD17B11,SH3BGRL2,GIGYF2,HSPA1B
GSE43955_10H_VS_30H_ACT_CD4_TCELL_WITH_TGFB_IL6_UP	43/2291	200/20394	2.00476e-05	5.38137e-05	1.87076e-05	43	IDS,ATP6V0A1,NDE1,TP53INP2,PGS1,UIMC1,MAPK1,CSF2RB,SUDS3,KCTD20,SPP1,NEK6,ADGRE5,LRP1,USP22,VASP,TUBA4A,JUND,TRIM21,LCP1,SORL1,NCOA2,NCOR1,ARF1,NFKBIZ,TNIP1,PTGES,F11R,FBP1,STAT6,TOR1AIP2,GAA,TBL1XR1,GRB2,AP1S2,C16orf72,GP1BA,UBE2H,CDC42SE1,MXD3,ARFGAP3,GTF2I,RASSF5
GSE43955_TH0_VS_TGFB_IL6_TH17_ACT_CD4_TCELL_20H_UP	43/2291	200/20394	2.00476e-05	5.38137e-05	1.87076e-05	43	KMT2E,IFRD1,IDS,ZFR,MXD1,ATRX,PAPOLA,POLDIP3,BCL6,GALNT3,IL1R2,TXNDC12,SGK1,CYSTM1,PTK2B,NR4A1,TNFAIP6,VASP,HP1BP3,CD68,RLIM,MDM2,PPP3CA,RHOB,NFKBIZ,KLF10,ST3GAL2,WASF2,IER2,BRWD3,B2M,MAP2K1,CRADD,PCBP1,FOS,JUNB,CEBPB,GLRX,MBP,GK,NEU1,ATXN2,RBM14
GSE5503_MLN_DC_VS_PLN_DC_ACTIVATED_ALLOGENIC_TCELL_DN	43/2291	200/20394	2.00476e-05	5.38137e-05	1.87076e-05	43	CREBBP,FAM120A,FOXN3,WNK1,PDS5B,FCN1,CASS4,AGO1,SRPK1,USP34,BIRC6,MEF2D,PRDM2,HSPH1,TRIM25,MED13L,UBE4B,FAM8A1,BMP2K,ABHD2,CPSF7,UPF2,PIK3AP1,MAML1,RBP7,TP53INP1,ATP7A,PRKCB,PLEKHA2,AKAP13,ATF7IP,TMCC1,TBL1XR1,CHST15,TCN2,ZFP36L1,ZNF397,C2orf88,SEMA4D,SEMA4A,ATXN2,ITSN1,TXNIP
GSE5589_LPS_VS_LPS_AND_IL10_STIM_IL6_KO_MACROPHAGE_45MIN_UP	43/2291	200/20394	2.00476e-05	5.38137e-05	1.87076e-05	43	SPAG9,TMEM159,APLP2,MKNK2,SOS2,TM9SF1,MAPK3,PIK3CG,ABCC3,CDKN1B,RAB5B,QKI,SELENOK,PIKFYVE,RSRP1,FOXO3,USP9X,CD93,TMX4,AGO3,PNKD,SEC14L1,RSPH3,NINJ1,CYP27A1,AOAH,BMP2K,CTTNBP2NL,ASXL2,SIDT2,PINK1,IL6R,TGFBR2,CTSB,PDZD8,LMAN2,MYADM,TMLHE,FNBP1,RALGAPA2,ARHGAP19,ARFGAP3,CCPG1
GSE6875_WT_VS_FOXP3_KO_TREG_UP	43/2291	200/20394	2.00476e-05	5.38137e-05	1.87076e-05	43	KMT2E,SPAG9,PLEKHO1,VIM,CNN2,SPI1,RHOA,APBB1IP,AGO1,PIK3CG,TMEM176B,GAB1,RAB35,TREML2,KDM3A,ATP6V0B,PTBP3,TRIM25,ACOT9,NCOA3,REEP5,FGF13,LSP1,MBD2,STK26,CKAP4,HECW2,TMOD3,GALNT1,LBR,SEC24D,CARHSP1,PIK3AP1,EMSY,ZBTB7B,ARF4,PLEKHA2,BAIAP2,FBXO34,LRRC75A,SIAH1,NF1,ITGB3
GSE7509_DC_VS_MONOCYTE_WITH_FCGRIIB_STIM_UP	43/2291	200/20394	2.00476e-05	5.38137e-05	1.87076e-05	43	IDS,RALBP1,IFNGR1,MAEA,PTGS1,MAST3,SF3A1,TNRC6B,RASSF2,MEGF9,ATG2A,MAPK14,BRD8,ARID3A,RGS2,KLF7,REEP5,UBE4B,BTG1,FAM13A,WDTC1,DUSP10,RMND5A,XPC,BTG2,TGFBR2,RYBP,UBXN7,HMGB2,WBP1L,MAP2K1,GLB1,STAT5B,CTDSP2,ZBTB18,ST20,FRAT2,FOXO4,FMNL1,RXRA,ARAP1,SIRPA,STK38L
GSE7831_UNSTIM_VS_INFLUENZA_STIM_PDC_1H_DN	43/2291	200/20394	2.00476e-05	5.38137e-05	1.87076e-05	43	TMEM159,YAF2,CD44,GAB2,DGAT2,FNDC3B,NCOA1,SNAP23,SRPK1,BST1,ST3GAL4,MAN1A1,MAPK14,KLF7,G0S2,NAGK,GNAZ,MBD2,CKAP4,PLXNC1,SKIL,JDP2,LYST,C9orf72,TMCO3,ST3GAL2,PCYT1A,ATF3,MAPKAPK2,RYBP,TANC2,PIK3CD,FAM174A,GCC1,LRRC75A,DENND5A,CD300LF,CHP1,DCUN1D3,MSL1,TDRD7,IGF2R,MIER1
GSE8835_CD4_VS_CD8_TCELL_CLL_PATIENT_DN	43/2291	200/20394	2.00476e-05	5.38137e-05	1.87076e-05	43	GAS7,TBXAS1,NDST1,ITGB5,PILRA,LPCAT2,YPEL3,PTGS1,MMP9,TNFSF13B,DMXL2,FCGRT,TMEM176B,MMD,CBL,GALNT3,KYNU,PLXDC2,PLBD1,NPL,RCBTB2,SORL1,ANXA3,PELI2,FCGR2A,MSRB2,F11R,ANTXR2,RPN1,SYK,TMEM71,ALDH1A1,FBP1,WBP1L,SERPINB8,OPLAH,TREML4,HACD4,TBC1D8,GPX3,RGL2,SMIM3,RNASE4
GSE11057_EFF_MEM_VS_CENT_MEM_CD4_TCELL_DN	41/2291	188/20394	2.17399e-05	5.83242e-05	2.02756e-05	41	PKM,MAP4K4,ACTN1,IPCEF1,KAT6A,MAP3K1,HIVEP1,TBL1X,NFAT5,VRK3,KLF3,VNN2,USP34,ASH1L,KLF7,AGO2,CD68,FAM13A,BCL2A1,SSH2,PHIP,NSD3,AMN1,ASAP1,CALM3,TAOK1,ANKRD55,PTK2,BPTF,SELP,MARCKSL1,SERTAD2,MTURN,DENND5A,SNN,TLR5,TET3,SELL,PELI1,F5,LRRC37A2
GSE40274_CTRL_VS_EOS_TRANSDUCED_ACTIVATED_CD4_TCELL_UP	39/2291	176/20394	2.32961e-05	6.24649e-05	2.17151e-05	39	ERP44,IFNGR1,DAPK2,PDE4A,SP100,FCGR2B,FRY,FOSL2,IL12RB2,SNX10,LAT2,PACSIN2,SPAG1,ASF1B,ZMIZ1,DUSP16,ARSB,ECT2,GALNT3,IL18RAP,PLEK,EPAS1,FGL2,SESN2,SMPDL3B,CHSY1,BHLHE40,ANXA1,GNS,SH3BGRL3,MID1IP1,ZEB2,ITGAM,ERN1,PLCG2,SMIM11A,STARD10,UBXN2B,RNASEK
GSE34205_RSV_VS_FLU_INF_INFANT_PBMC_DN	42/2291	195/20394	2.37943e-05	6.37306e-05	2.21551e-05	42	GRAMD1B,SH2D2A,GRN,PIAS1,SYNE2,EIF2AK2,DNM2,FCN1,FTL,SETX,AMPD2,ELF1,PREX1,EREG,ACTN4,SARAF,OASL,ITM2B,TTYH3,CIDEB,TMBIM6,UBC,DUSP2,ITGB2,ADAR,SH2B2,ITGA5,SHISA5,B2M,PATL1,RHOG,IFITM1,KIR2DL4,HSH2D,NF1,HLA-C,HLA-E,HLA-A,GPSM3,IFI30,HLA-B,SRGAP2
GSE9988_ANTI_TREM1_AND_LPS_VS_VEHICLE_TREATED_MONOCYTES_UP	42/2291	195/20394	2.37943e-05	6.37306e-05	2.21551e-05	42	CFLAR,SPAG9,PLAUR,ATP2B1,PTGS2,GLA,AQP9,RAPGEF2,PTP4A1,SELENOK,PLEK,SPP1,DUSP1,CD274,ACSL3,IL1B,STARD8,SESN2,TXN,IER3,HECW2,RIT1,CSRNP1,NFKBIZ,TBC1D7,CREB5,GCNA,ADM,ETS2,DUSP2,PPP1R15B,CSTB,NLRP3,RYBP,CXCL1,SGMS2,OSGIN2,BANP,PLK3,JUN,NEU1,MGAM
GSE6269_FLU_VS_STREP_PNEUMO_INF_PBMC_UP	38/2291	170/20394	2.39906e-05	6.42209e-05	2.23255e-05	38	EIF2AK2,MARK2,PTPRC,CHMP5,N4BP1,SETX,KPNB1,CHD4,SMG7,GBP1,IFIT3,NMI,NCOA3,IFI6,MKLN1,ACTN4,OASL,SP110,PPIG,SCAF11,GLYR1,IFITM3,SERPING1,UBE2L6,MX1,SON,ADAR,IFI16,TRANK1,PPID,BPTF,MX2,IFITM2,IFITM1,NF1,HLA-E,HLA-A,HLA-B
GSE40274_FOXP3_VS_FOXP3_AND_XBP1_TRANSDUCED_ACTIVATED_CD4_TCELL_DN	36/2291	158/20394	2.51332e-05	6.72428e-05	2.3376e-05	36	MYLIP,IFNGR1,ACTN1,EIF4G3,PHLPP1,OSM,STK4,CTSZ,TGFBR1,CD86,KAT2B,TNFSF4,THEMIS2,MPP1,TSPAN2,RCBTB2,TTYH3,BMP2K,MCTP2,SMAD4,ZCCHC2,LYST,SETD7,SLC37A3,JAML,ZBTB7B,CTLA4,C15orf39,ITGAM,AKAP13,COQ2,SEMA4B,CD55,MAP3K5,MIER1,RCSD1
GSE10147_IL3_AND_HIVP17_VS_IL3_AND_CPG_STIM_PDC_DN	35/2291	152/20394	2.55453e-05	6.83078e-05	2.37463e-05	35	NADK,RSF1,NFYC,OTUD5,RBM22,MAVS,GRAMD1A,BMX,RAB3D,ALDH2,CHD4,MED13L,NQO2,POR,UBA1,FLOT2,GOLM1,CCNJL,PRRG4,ACTR1A,IQGAP1,SLC39A1,RIT1,ARL8A,EIF4EBP2,RAB11FIP1,SH2B2,ZYG11B,JAK1,FRAT1,MIDN,RBPJ,MAP3K3,PPP1R11,IL10RB
GSE42021_CD24INT_VS_CD24LOW_TREG_THYMUS_DN	42/2291	196/20394	2.70455e-05	7.22797e-05	2.5127e-05	42	CFLAR,SP100,CHMP5,LAT2,CREM,CDS2,RUBCNL,DDX58,CHD4,TRIM38,RGS2,MMP8,IFIT3,IFIT2,TNFSF10,P4HA1,IFI6,BST2,TRIM21,OASL,SP110,THBS1,FAM13A,IFITM3,SERPING1,IFIT5,MX1,ADAR,IFI16,TRANK1,LGALS9,STAT2,ISG20,TMCC1,EXT1,MX2,IFITM2,IFITM1,PLSCR1,IL1RAP,TDRD7,TBKBP1
GSE19888_ADENOSINE_A3R_ACT_VS_TCELL_MEMBRANES_ACT_IN_MAST_CELL_DN	41/2291	190/20394	2.82387e-05	7.5427e-05	2.62212e-05	41	SERPINB1,RAB7A,IL12RB2,OSBPL8,RFFL,INTS6,BNIP3L,CLEC2B,VEGFA,SF3B1,PHF13,PTK2B,ANKRD17,NUMB,DHX34,RNF185,SCAF11,ANP32A,NPEPPS,SMAD4,WDTC1,GATAD2B,CSRNP1,TNIP1,AHCTF1,RMND5A,TAGLN2,PADI4,ABCG1,IER2,GBP2,MID1IP1,CCDC186,PATL1,FOS,WIPF2,RELA,GDAP2,SLC22A4,PBX2,SRGAP2
GSE19941_IL10_KO_VS_IL10_KO_AND_NFKBP50_KO_LPS_AND_IL10_STIM_MACROPHAGE_DN	37/2291	165/20394	2.83391e-05	7.56124e-05	2.62856e-05	37	ZRANB1,KIF1B,PAPOLA,HSP90AB1,RAB18,TRIOBP,NIN,SPTLC2,FMR1,GALNT7,CORO1C,HMGCR,IL18RAP,TRPM6,GPSM2,PHF20L1,REEP5,SMPDL3B,RCBTB1,TLR4,ENTPD1,CLTC,IQGAP2,MSN,MFSD14B,HSD17B12,LPCAT1,ITGB2,CLPB,YWHAB,FLII,DENND5A,COPB2,SELL,MAP3K5,FAR1,CNEP1R1
GSE25146_UNSTIM_VS_HELIOBACTER_PYLORI_LPS_STIM_AGS_CELL_DN	37/2291	165/20394	2.83391e-05	7.56124e-05	2.62856e-05	37	BCLAF1,BOD1L1,FAM120A,ARID4B,DICER1,NAMPT,SHOC2,CLK4,PDE4D,CSNK1A1,TIA1,ASH1L,IVNS1ABP,PRRC2C,ARHGAP9,NR4A1,FOSB,RBM39,PRPF38B,PHF21A,ENTPD1,DUSP6,MX1,ITGB2,JAK1,GBP4,CTLA4,ATXN7,CCNL1,NIPBL,MOB3A,GPR132,ENTPD4,ITSN2,L3MBTL3,DDX3X,CDK11B
GSE9509_10MIN_VS_30MIN_LPS_AND_IL10_STIM_IL10_KO_MACROPHAGE_DN	36/2291	159/20394	2.90266e-05	7.74044e-05	2.69086e-05	36	TMCC3,CDK14,KLF6,EIF4G3,EDEM2,SPTLC2,N4BP1,TMEM30A,HDLBP,FKBP15,FAM53C,GLIPR2,VASP,RLIM,PRPF38B,PHC2,ACVR1B,TMOD3,TLE3,ADM,CPSF7,RILPL2,VTI1A,CHD1,TAGLN2,ABR,FAM102B,SGMS2,GHITM,ARF4,TBC1D10B,FPR1,PPP1R3B,TUBA8,SEMA4D,IL1RAP
GSE18281_MEDULLARY_THYMOCYTE_VS_WHOLE_MEDULLA_THYMUS_DN	42/2291	197/20394	3.0699e-05	8.17297e-05	2.84122e-05	42	NADK,PPP2R3C,GTPBP1,ELF4,PIK3CG,DDX58,ARSB,CNOT6,CD274,TAF12,NMI,ZNFX1,IQSEC2,SAT1,LILRB2,APC,OASL,TANK,TOR1B,ACTR1A,SLC40A1,NRBF2,CAST,AHCTF1,USP25,ADAR,IFI16,CCR1,ARIH1,PRDM10,STAT2,PGAM1,JMJD1C,RELA,DDIT3,DDX60L,IFITM2,SIRPB2,PPP2R2A,CCDC71L,RBM8A,SRGAP2
GSE36476_YOUNG_VS_OLD_DONOR_MEMORY_CD4_TCELL_40H_TSST_ACT_DN	42/2291	197/20394	3.0699e-05	8.17297e-05	2.84122e-05	42	PAF1,BID,UBR2,TNFRSF1B,ATP11B,TBC1D1,ATP11A,MAP4K4,HIVEP1,GADD45B,SOS2,SEC23A,TPD52L2,MYL12A,ALDH2,STK38,BCL6,ACVR1,RNF114,CHSY1,RAF1,FAM13A,KIAA1109,CREG1,TRIP12,TSC22D3,WASF2,ABHD3,CALM3,CSTB,PRKCD,LRPAP1,NOD2,TALDO1,FLII,GCC1,HEXIM1,DAPK1,METTL9,GRK5,TBC1D8,CLIC1
GSE3982_BCELL_VS_TH2_UP	42/2291	197/20394	3.0699e-05	8.17297e-05	2.84122e-05	42	PRKAR2B,CREBBP,KDM7A,GABARAPL2,VCL,CDK14,YIPF1,FCN1,PSME1,PTGS1,RUBCNL,PHKB,N4BP1,SIGLEC5,HBP1,PDLIM1,KPNA1,KLHL24,DUSP1,FAM193A,RAF1,LMO2,GLUL,TMEM127,MCL1,PNRC1,MIA3,RABGEF1,SLC7A7,IFNGR2,MAML1,TPP1,DPEP2,GPR27,KDM2A,CTBP2,BASP1,CXCR2,DAZAP2,MX2,CASP4,TBC1D8
GSE25677_R848_VS_MPL_AND_R848_STIM_BCELL_DN	37/2291	166/20394	3.25789e-05	8.66401e-05	3.01192e-05	37	CSDE1,BTK,WAS,DNAJA2,PICALM,MAP3K1,MKNK2,ZFAND5,CAPZA1,CCNI,SRGN,USP22,LSP1,GMFG,BTG1,ANXA1,USP15,NCOA2,USP3,SSH2,GALNT1,EPHX1,CSRNP1,SH3KBP1,HERC4,PDCD4,PAN3,SLA,TSC22D3,PPP1R21,GKAP1,AKAP13,FEZ2,CRLF3,DPY19L3,MAP3K5,WWP2
GSE7509_UNSTIM_VS_FCGRIIB_STIM_MONOCYTE_DN	37/2291	166/20394	3.25789e-05	8.66401e-05	3.01192e-05	37	ARID4A,BOD1L1,ZFYVE16,ARID4B,WNK1,PDE4A,FRY,BAZ2A,MCOLN1,BRPF3,NFAT5,VWF,KDM3A,IVNS1ABP,PRDM2,AGO2,LRRFIP1,EPS15L1,RAF1,PRPF38B,CARS2,DYNC1LI2,TTLL4,NCOR1,ASXL2,PARP8,FCHO2,PANK4,SON,STXBP5,BRWD3,STX3,TET2,PRDM10,RBM4,BICD2,SRGAP2
GSE13411_NAIVE_VS_MEMORY_BCELL_DN	42/2291	198/20394	3.47989e-05	9.19913e-05	3.19795e-05	42	POLR2J,GRN,HEXB,CTSA,VPS35,SP140,HIVEP1,TPD52L2,PGK1,PHKB,ATG2A,MOB1A,RTN4,ATP6V0B,FOXO3,UBE2M,RAF1,MKRN1,DOCK2,RAC1,NARF,CERS2,LHFPL2,TNIP1,DYNLT1,RBMS1,MIA3,ATP6V0D1,ADAR,AIM2,PRKCD,GALNT10,MYO7B,GLB1,PGAM1,UNC119B,PAK2,MX2,CHP1,TFDP1,MSRB1,MARCKS
GSE15930_NAIVE_VS_48H_IN_VITRO_STIM_CD8_TCELL_UP	42/2291	198/20394	3.47989e-05	9.19913e-05	3.19795e-05	42	JARID2,TMEM159,ZRANB1,BCL3,KIF3C,TCF20,PRMT5,ITPK1,ELF4,TLE4,TNFAIP3,DIAPH1,TRAFD1,TLN1,SORL1,VPS37B,PCSK6,KIAA0319L,ABCG1,ALPL,GALNT10,ABCA1,BRWD3,FRAT1,MTMR10,FOS,CD14,CANT1,RAB33B,AKIRIN1,SLCO3A1,JUN,CXCR2,MX2,RFLNB,ST6GALNAC3,SOCS3,PDE4B,SIAH1,MME,PSAP,HSPA1A
GSE17721_CTRL_VS_GARDIQUIMOD_12H_BMDC_DN	42/2291	198/20394	3.47989e-05	9.19913e-05	3.19795e-05	42	VCL,VCAN,DGAT2,PIGB,POLB,ACTN1,HSP90AA1,CTTN,SPTLC2,MIB1,TIMP1,RIPK2,AHR,P2RX1,CPD,SLC6A12,DUSP16,ELL2,IFIT2,CDKN1A,NECTIN2,BST2,UBE2M,UBA1,SP110,PPIG,IFNAR1,CTTNBP2NL,C9orf72,HSD17B12,SEC24D,USP25,TAGLN2,TIPARP,BASP1,RILPL1,TDRD7,STK40,CASP4,PPP1CB,CCDC71L,LYN
GSE26343_UNSTIM_VS_LPS_STIM_NFAT5_KO_MACROPHAGE_UP	42/2291	198/20394	3.47989e-05	9.19913e-05	3.19795e-05	42	CFLAR,FKBP4,GAS7,ERP44,ATP11B,MAP2K4,BCL3,ACTN1,PICALM,CMTM6,PRMT5,RNF24,USP10,RIPK2,AHR,HSPA8,GNB4,PLEK,HSPH1,MED13L,RARA,EMILIN2,KDM6B,STX6,RAB20,STON2,FCGR2A,CHD1,B3GNT7,ZC3H18,SPINT1,PCBP1,B3GNT2,PLK3,PDE4B,ZFP36L1,DCUN1D3,TUBB4B,CASP4,SERPINB2,S100A6,SLC5A3
GSE2770_UNTREATED_VS_ACT_CD4_TCELL_2H_UP	42/2291	198/20394	3.47989e-05	9.19913e-05	3.19795e-05	42	SPAG9,IDS,SERPINB1,SH2D2A,HSPA5,TMCC3,ANKRD44,FOSL2,EDEM2,DHRS7,ELL,NAMPT,TMEM176B,PDLIM1,MAN1A1,KLHL18,GCA,PLBD1,ATXN1,TUBA4A,BST2,KLF4,IQSEC1,HHEX,B4GALT5,NCF1,S100A11,PBXIP1,TGFBR2,ABCA1,JUNB,CEBPB,CHD2,KCTD12,GPR132,MX2,SOCS3,ZFP36L1,CYP4F3,STARD10,IL10RB,MARCKS
GSE29618_LAIV_VS_TIV_FLU_VACCINE_DAY7_BCELL_DN	42/2291	198/20394	3.47989e-05	9.19913e-05	3.19795e-05	42	CTNNA1,VAMP3,PIK3CB,PPP2R5A,BCL3,ATP1B3,TSG101,NCOA1,RBM23,TBL1X,RIPK2,AHR,TLE4,LPCAT3,MAPK14,NR3C1,GNAI2,NFE2L2,ELL2,FKBP15,LGALSL,YWHAH,TRIM21,RAF1,BLOC1S1,EIF4E2,USP3,SLC7A7,RPGR,PEX13,GYG1,MID1IP1,VCP,ARIH1,RBPJ,GLB1,GNG5,FAM131A,ZNF267,CAPZA2,TBC1D8,MYCBP
GSE33162_UNTREATED_VS_4H_LPS_STIM_HDAC3_HET_MACROPHAGE_UP	42/2291	198/20394	3.47989e-05	9.19913e-05	3.19795e-05	42	RBM5,PIAS1,TIMP2,DGAT2,DIP2B,ACTN1,PLOD1,HBP1,TLE4,RNF167,KPNA1,KDM3A,NCOA3,STAU1,RAB3IP,SARAF,FAM8A1,KIAA1109,RNF185,VPS37B,SMAD4,DUSP10,PNRC1,ETS2,ZNF281,PTK2,KBTBD2,AFF1,TLR1,CTDSP2,IP6K1,CRLF3,FRAT2,IST1,RFLNB,UBE2H,SELL,PPTC7,HSD17B11,SH3BGRL2,RNF103,AMACR
GSE3982_NKCELL_VS_TH2_UP	42/2291	198/20394	3.47989e-05	9.19913e-05	3.19795e-05	42	CD44,AGPAT4,SYNE2,MAST3,DHRS7,JAG1,TSC22D1,MANBA,IL1B,RAC2,UBE4B,PTPRE,ANXA1,GLUL,TMEM127,DRAM1,AOAH,KLF4,CLEC1A,NRG1,XKR8,WASF2,GPBP1L1,HK3,SH2B2,UBAP1,SYK,TPP1,ZNF143,GPR27,FBXO34,DAZAP2,MX2,SNN,RXRA,NBR1,ZBTB44,LRP10,C5AR1,TBKBP1,HLA-C,PLEKHM1
GSE40666_UNTREATED_VS_IFNA_STIM_STAT1_KO_CD8_TCELL_90MIN_DN	42/2291	198/20394	3.47989e-05	9.19913e-05	3.19795e-05	42	JARID2,WWC3,TBC1D1,CLCN4,APLP2,TRPS1,UBE2R2,P2RX1,CPD,MMD,SELPLG,TREML2,BCL6,RAD23B,OGFRL1,UBL3,ALOX5AP,BTG1,SARAF,PRCP,BMP2K,SNX27,CPSF7,ANKRD50,BRAF,LAPTM5,GBP4,SNRK,TMEM71,IRF2,PLEKHA2,HPSE,SULT1B1,GPR160,TMLHE,DPYD,SEMA4A,MAML3,IGF2R,SIPA1L1,PECAM1,GTF2I
GSE5455_HEALTHY_VS_TUMOR_BEARING_MOUSE_SPLEEN_MONOCYTE_24H_INCUBATION_DN	42/2291	198/20394	3.47989e-05	9.19913e-05	3.19795e-05	42	JARID2,EHD3,GRAMD1B,RNF19A,EVI5,GADD45B,TRPS1,IL1R1,RNF19B,ELL2,TAF12,ADAM19,STX11,TMBIM1,PLXNC1,CASP1,BMP2K,GABARAPL1,ARHGAP26,CARHSP1,ASAP1,SAMSN1,SLA,GALNT14,MAPKAPK2,RNF149,SLC22A15,CTLA4,INPPL1,B3GNT2,CHST11,GLRX,CEP19,MX2,UBE2L3,UBE2H,PLSCR1,S100A4,CASP4,MAP3K5,L3MBTL3,MRPS6
GSE8685_IL2_STARVED_VS_IL15_ACT_IL2_STARVED_CD4_TCELL_UP	42/2291	198/20394	3.47989e-05	9.19913e-05	3.19795e-05	42	RNF19A,FOXN3,OAT,PKM,SEL1L,CLCN4,DNAJA1,PPP1R15A,PSME1,AGO1,MTMR3,UBE2W,TAX1BP1,GRB10,TMEM176B,HTATIP2,HMGCR,KAT2B,NFE2L2,IFIT2,KANSL1,ACSL3,TMX4,TUBA4A,BST2,CHMP2A,BCL2A1,ATP6V1B2,GOLGA7,NSD3,PANK4,JAK1,SDC3,GAPVD1,PXK,TOR1AIP2,FEZ2,PIK3CD,ATF7IP,SP3,C14orf119,PCBP2
GSE10239_NAIVE_VS_KLRG1HIGH_EFF_CD8_TCELL_UP	42/2291	199/20394	3.93936e-05	0.000102579	3.56603e-05	42	IDS,UBR2,TNFRSF1A,RHOA,PSME1,STK4,ENG,DNMBP,SELPLG,TREML2,RNF130,WLS,SIPA1L2,RSRP1,UBN1,RNF11,NINJ1,CARD6,BTG1,SARAF,ACVR1B,VPS37B,NCOA2,SSH2,SMAD4,CD53,PNRC1,DEDD2,IL6R,TMEM71,TCP11L2,STAT6,STIM1,OAZ2,CHST15,RFLNB,SOCS3,TCN2,BACE1,ARID5A,HLA-E,TXNIP
GSE11961_UNSTIM_VS_ANTI_IGM_AND_CD40_STIM_6H_FOLLICULAR_BCELL_DN	42/2291	199/20394	3.93936e-05	0.000102579	3.56603e-05	42	FKBP4,PPP2R5A,IPCEF1,STK4,DDX58,MS4A6A,STK38,TREML2,RNF19B,WLS,RLF,FBXL5,YPEL5,IRF1,ZFP36,SPECC1,CDKN2D,FGF13,RNASEL,EPHX1,SSBP2,XPC,HK1,UBE2L6,CD1D,IL6R,GBP2,ZNF281,CTSS,GALNT10,CANT1,ATF7IP,MBOAT1,SULT1B1,TLR1,SLCO3A1,JUN,CHST15,CCR4,ARID5A,CDC42SE1,HSD17B11
GSE1460_INTRATHYMIC_T_PROGENITOR_VS_NAIVE_CD4_TCELL_CORD_BLOOD_DN	42/2291	199/20394	3.93936e-05	0.000102579	3.56603e-05	42	HIVEP2,PHF20,TNFRSF1B,ATP11A,PPP2R5B,DGCR2,FRY,CYLD,ZNF516,MAPK3,GRB10,KRT23,MYL12B,TNFSF10,STX16,ARHGEF6,CKAP4,SORL1,ZCCHC2,BCL10,MINDY1,DYNLT1,PDCD4,SLC7A7,IER2,TGFBR2,RYBP,RBM47,FRAT1,STIM1,CTDSP2,MSRA,ZNF467,CSF1R,PDE4B,ZFP36L1,IFITM1,CDC42SE1,S100A6,SIRPA,CD177,CEBPD
GSE17721_CTRL_VS_PAM3CSK4_1H_BMDC_DN	42/2291	199/20394	3.93936e-05	0.000102579	3.56603e-05	42	CFLAR,RNF19A,VCAN,DIP2B,YTHDC1,TCF20,MEFV,MTPN,DUSP16,HSPH1,FAM53C,CDKN1A,DNAJB5,KIF13A,GTF2B,GLIPR1,IGSF6,OSBPL1A,BCL10,CTTNBP2NL,IQSEC1,BTG2,ATF3,OSGIN2,CLEC4E,NDEL1,VPS37C,STAT3,ZEB2,B3GNT2,HCAR2,SPATA13,PDE4B,RILPL1,PLSCR1,TDRD7,STK40,ARID5A,IGF2R,TBC1D8,ARFGAP3,IL10RB
GSE17721_CTRL_VS_PAM3CSK4_4H_BMDC_DN	42/2291	199/20394	3.93936e-05	0.000102579	3.56603e-05	42	CFLAR,GDE1,PAFAH1B1,VCAN,ZC3H11A,DGAT2,FAM107B,RAB10,HNRNPH3,MYL9,TBL1X,NAMPT,MTPN,AHR,KLF3,MOB1A,ELL2,SLC46A2,GNA13,CYSTM1,COPS5,WASF3,TXN,IQGAP1,IGSF6,AHCTF1,ZFAND3,IFNAR2,ARPC5,CCNL1,ANXA5,NDEL1,KCNE1,RNF41,SOCS3,IFITM2,MAFG,HSPA1B,PRRC2A,PPP1CB,CCDC71L,HP
GSE17721_LPS_VS_PAM3CSK4_1H_BMDC_DN	42/2291	199/20394	3.93936e-05	0.000102579	3.56603e-05	42	NADK,IFNGR1,RNF19A,DGKG,PTGS2,FOSL2,APBB1IP,GADD45B,MIB1,TSC22D1,USP10,NDRG1,DUSP16,IL1R1,NCF2,FAM53C,APAF1,NR4A1,CDKN1A,SKIL,DNAJB5,TMBIM6,HNRNPLL,NFKBIZ,TNIP1,PARP8,RNF111,ABHD3,TAOK1,FSTL1,GLB1,B3GNT2,CDH2,TRIM8,JUNB,CEBPB,ERN1,PLSCR1,MTF1,TDRD7,PECAM1,GTF2I
GSE19374_UNINF_VS_LISTERIA_INFECTED_MACROPHAGE_DN	42/2291	199/20394	3.93936e-05	0.000102579	3.56603e-05	42	ABHD5,RALBP1,PHF20,PIAS1,TAB2,PPP2R5B,PRKACA,FNDC3B,PLOD1,LGALS2,TOM1,SPTLC2,PPM1A,NAMPT,RAB5B,BRD8,HRH2,QPCT,FAM53C,PTK2B,AGO2,PPFIA1,RARA,KLF4,PPM1B,TMOD3,SLC16A3,HDGF,ARHGAP26,SAMSN1,WDR26,RBM47,SERTAD3,SH3TC2,GLRX,TRIB1,DENND5A,KPNA4,ERO1A,NCOA6,GK,ATG9A
GSE21546_SAP1A_KO_VS_SAP1A_KO_AND_ELK1_KO_DP_THYMOCYTES_DN	42/2291	199/20394	3.93936e-05	0.000102579	3.56603e-05	42	RBM5,TBC1D1,RBMS2,XRCC5,PHLPP1,KAT6A,SH3GLB1,ASF1B,PIK3CG,PITPNM1,SIPA1L2,STAG1,TNFAIP3,ADGRE5,NCOA3,S1PR4,KNSTRN,KRAS,GLUL,STX6,PDE5A,DUSP6,NPEPPS,RIT1,NSD3,SLC37A3,CCDC17,GBP2,PBXIP1,KIAA1958,RNF169,ZNF143,PAFAH1B2,MARCKSL1,RELL1,RCSD1,MXD3,TAX1BP3,PLEKHO2,AMACR,RNASE4,MARCKS
GSE22432_MULTIPOTENT_PROGENITOR_VS_CDC_UP	42/2291	199/20394	3.93936e-05	0.000102579	3.56603e-05	42	MARK4,ARFGEF1,RBMS2,IL12RB2,PSME1,ELF4,CHD4,SUDS3,TREML2,KLHL24,DENND1A,NPC2,PANK2,BST2,SLC6A6,DPF2,DSC2,TRAFD1,LMO2,OS9,RNASEL,WASHC4,TMOD3,NPEPPS,CSNK1D,CSRNP1,ACSL1,AMN1,USP25,MAML1,TAL1,GBP4,TAP1,MLKL,TPST1,EFCAB12,PLCB1,MX2,PELI1,HLA-E,PPP1R11,MXD3
GSE22886_IGG_IGA_MEMORY_BCELL_VS_BLOOD_PLASMA_CELL_UP	42/2291	199/20394	3.93936e-05	0.000102579	3.56603e-05	42	PRKAR2B,FRY,KAT6A,SNX10,PTGS1,RUBCNL,TSC22D1,KLHL2,RNF141,CBL,PDE4D,KLHL18,WDR48,PIKFYVE,GCA,KYNU,PRDM2,MMP8,TNFAIP6,TBC1D5,ALOX5AP,BTG1,NOTCH2,STX6,SP110,ZCCHC2,LYST,PTPRJ,RAB11FIP1,TSC22D3,ETS2,MORC3,LAPTM5,NLRP3,MAPRE2,DPEP2,PIK3CD,STAT5B,CDC42SE1,CSF2RA,MAP3K3,LEFTY1
GSE22886_IGM_MEMORY_BCELL_VS_BM_PLASMA_CELL_DN	42/2291	199/20394	3.93936e-05	0.000102579	3.56603e-05	42	CFLAR,GDE1,TIMP2,HEXB,HOMER3,RRP12,FNDC3B,DHRS7,TM9SF1,SEC23B,HSPB1,RAPGEF2,QPCT,ELL2,MORF4L2,TM9SF2,MPST,SIGLEC9,REEP5,BST2,SMPDL3B,RCBTB2,YIPF3,PRCP,RAB1A,TMBIM6,VPS37B,PAM,DOK3,IFNAR2,PDXK,LMNA,TPM4,EXT1,GM2A,NEU1,AIF1,LEPROT,ANG,AMACR,ARFGAP3,CUX1
GSE22886_TCELL_VS_BCELL_NAIVE_UP	42/2291	199/20394	3.93936e-05	0.000102579	3.56603e-05	42	MVP,TNFRSF1A,PKM,APBB1IP,PXN,TSPO,LPIN2,TIMP1,CYTH2,RNF167,SELPLG,TPI1,RTN4,GBP1,CTSD,SRGN,ADGRE5,EVI2A,DNAJB1,SERINC3,RTN3,ANXA1,SORL1,TOB1,ARRB2,IFITM3,DYNLT1,SAMSN1,GBP2,PBXIP1,HIPK1,TSC22D4,STAT5B,UNC119B,RHOG,IL17RA,FMNL1,IFITM1,SEMA4D,NBR1,MSL1,EGLN2
GSE22935_24H_VS_48H_MBOVIS_BCG_STIM_MYD88_KO_MACROPHAGE_UP	42/2291	199/20394	3.93936e-05	0.000102579	3.56603e-05	42	LAMP2,ABHD5,TIMP2,HEXB,TBC1D1,RAB10,HIVEP1,STK4,CTSZ,GLA,AVL9,ABCC3,STK38,QKI,IK,WLS,RGS2,TNFSF10,SLC44A2,MPP1,RARA,DOCK2,SLC37A2,SP110,PARP9,VPS37B,GALNS,ASAP1,LPCAT1,DUSP2,GPBP1L1,UBXN10,PPP4R2,CCNL1,STX3,SERTAD3,STIP1,B3GNT2,CLEC7A,SMPDL3A,LRRK2,SGMS1
GSE23114_PERITONEAL_CAVITY_B1A_BCELL_VS_SPLEEN_BCELL_IN_SLE2C1_MOUSE_UP	42/2291	199/20394	3.93936e-05	0.000102579	3.56603e-05	42	ALOX5,GAB2,ARID4B,SLC2A3,DGCR2,ICAM3,PCNX1,ERICH1,FCGRT,SELPLG,ALDH2,PADI2,RAB32,SGK1,JUND,DNAJB1,ARHGEF11,DOCK2,TAOK3,OASL,SORL1,IFITM3,RHOB,HHEX,ITGB2,TRANK1,TANC2,KDM2A,CHD2,TLR1,DDIT3,IFITM1,LITAF,DNM3,SIRPA,CCDC69,PAPSS2,AIF1,ITSN1,SIPA1,GPSM3,LTB4R
GSE24210_IL35_TREATED_VS_UNTREATED_TCONV_CD4_TCELL_UP	42/2291	199/20394	3.93936e-05	0.000102579	3.56603e-05	42	FOXN3,ARID4B,ACTN1,IPCEF1,FMR1,ERF,TLE4,VSIR,RAB5C,EHD1,SLC6A12,DSE,SGK1,SPP1,NPC2,RAB3IP,ARHGEF6,FGF13,KIAA0513,ADAM10,BCL10,PRUNE1,CERS2,EPHX1,SSBP2,LCN2,CDC42EP2,RILPL2,RAB11FIP1,NCF1,CLPB,TAGAP,FRAT1,TET2,TRIM8,ZNF217,FRAT2,LIMK2,FOXO4,ZNF397,SIRPA,GK
GSE25123_CTRL_VS_IL4_STIM_MACROPHAGE_DN	42/2291	199/20394	3.93936e-05	0.000102579	3.56603e-05	42	PRKAR2B,KMT2E,CSDE1,ARID4A,TIMP2,TAB2,RFX3,RAB21,PHLPP1,CYLD,CMTM6,MAP3K1,PLP2,SPAG1,ARHGAP21,GAB1,GNB4,PIKFYVE,ASH1L,OSBPL9,SCPEP1,LRRFIP1,MPST,PRAM1,BHLHE40,WASHC4,IER3,PPP3CA,FURIN,RAB5A,HNRNPU,XPC,LMNA,NOD2,RBPJ,ADAM9,PTK2,LIMS1,MBOAT1,SNN,SVIL,FNIP1
GSE28783_CTRL_ANTI_MIR_VS_UNTREATED_ATHEROSCLEROSIS_MACROPHAGE_DN	42/2291	199/20394	3.93936e-05	0.000102579	3.56603e-05	42	TNFRSF1B,PNPLA6,GRAMD4,FOSL2,PSEN1,MAEA,GADD45B,TOM1,PLP2,DMXL2,SPAG1,TGFB1,DDX6,PTP4A1,EPAS1,DUSP1,TNFRSF10B,ADGRE5,NR4A1,CDKN1A,TNFSF14,TUBA4A,NINJ1,LMO2,KIAA0513,SLC31A1,SLC16A3,SDHC,PGM5,GNAQ,ST3GAL2,DUSP2,IFNGR2,SIK3,IL6R,NIPBL,RBPJ,GP9,PFKFB3,MAP3K3,CRIP1,CCPG1
GSE29164_DAY3_VS_DAY7_UNTREATED_MELANOMA_DN	42/2291	199/20394	3.93936e-05	0.000102579	3.56603e-05	42	BID,ERP44,PHKA2,SLK,RAB7A,PGS1,DICER1,DNMBP,GALNT7,IK,ARSB,HDLBP,OSBPL9,SPOP,PLBD1,NDUFA1,MOSPD2,NUMB,TTLL4,SLC39A1,SEC24D,LY96,CSTB,TPCN2,WDFY3,GALNT10,MID1IP1,VPS37C,RBPJ,PLEKHA2,CHST11,TRIB1,SH3BP5L,CTDSP2,MCTP1,B3GNT5,FAM91A1,ANO6,PBX1,FNBP1,SELL,MYCBP
GSE29949_MICROGLIA_VS_DC_BRAIN_DN	42/2291	199/20394	3.93936e-05	0.000102579	3.56603e-05	42	SPAG9,CASP8,PRKACA,CD59,GADD45B,PCNX1,CDKN1B,GAPDH,ST8SIA4,BCL6,RLF,TRIM25,TNFSF10,G0S2,S1PR4,NINJ1,TRIM21,PPP1R3D,STX11,USP8,PRUNE1,CREB5,SERPING1,NR4A2,PGM5,ZBTB7B,PBXIP1,SERPINB8,PRKCB,ZNF592,CRADD,SMPDL3A,SELP,CTBP2,ERN1,CLDN5,SOCS3,ARAP1,ATG9A,FCGR3A,GPX3,ARPC1A
GSE33425_CD161_HIGH_VS_NEG_CD8_TCELL_UP	42/2291	199/20394	3.93936e-05	0.000102579	3.56603e-05	42	JARID2,CTSA,TBC1D1,MARK2,RAB21,NUP50,POLDIP3,TAX1BP1,TLE4,EIF4G2,BCL6,KDM5B,IFIT3,VASP,RAB3IP,SLC44A2,CAP1,BTG1,ARNTL,SKIL,SORL1,PPM1B,PSTPIP1,VAV1,RALB,SSBP2,TNIP1,CPSF7,PARP8,HHEX,NR4A2,TRIP12,IER2,ZNF143,PXK,CDH2,RHOG,FRAT2,RFLNB,PBX1,SELL,SIPA1
GSE35435_RESTING_VS_IL4_TREATED_MACROPHAGE_UP	42/2291	199/20394	3.93936e-05	0.000102579	3.56603e-05	42	FHL1,BAK1,VAMP3,WNK1,EVI5,IPCEF1,JADE1,UBE2A,LAT2,MAEA,MKNK2,DICER1,DDX6,TRIM38,IL18RAP,CDKN1A,MAX,IFI6,TTLL4,MYO1F,SNX27,LPP,XPC,MX1,F11R,CSTB,ADAR,ATF3,GAPVD1,YWHAB,NOD2,MAPK1IP1L,RNASE6,AKAP13,GOLGB1,EIF1,PITPNA,IL17RA,SERTAD2,SNN,MTF1,PLCG2
GSE36888_STAT5_AB_KNOCKIN_VS_WT_TCELL_IL2_TREATED_17H_UP	42/2291	199/20394	3.93936e-05	0.000102579	3.56603e-05	42	SERPINB1,RRM2B,KIF1B,SYNE2,FCGR2B,XRCC5,CYLD,USP48,SRPK1,DHRS7,CD86,MOB1A,CCR2,TNFSF14,CD68,TOR1B,DNAJB5,IER3,SSBP2,PARP8,CAST,AHCTF1,XKR8,SYNJ1,PDXK,PCMTD1,ISG20,AFF1,TLR1,ZHX2,UBQLN2,PLSCR1,SELL,MTF1,GM2A,HSD17B11,ZDHHC18,LEPROT,DDX3X,CHMP1B,PECAM1,GTF2I
GSE3720_UNSTIM_VS_PMA_STIM_VD2_GAMMADELTA_TCELL_DN	42/2291	199/20394	3.93936e-05	0.000102579	3.56603e-05	42	FKBP4,GABARAPL2,VAMP3,SIRT2,FOSL2,CAPZB,ABCC6,DHRS7,N4BP1,DSE,NR3C1,CD86,GALNT3,IL18RAP,PLEK,RNF19B,PADI2,PTBP3,ADGRE5,RAB11FIP4,CHSY1,DNAJB1,GOLM1,USP15,RCBTB2,TMOD3,PIK3R5,GBP2,NFIL3,RAB8A,TMEM154,GNB2,GPR160,SLCO4C1,AGTRAP,ERN1,OPLAH,IFITM2,FCGR3A,PRR13,LYN,TXNIP
GSE37605_C57BL6_VS_NOD_FOXP3_IRES_GFP_TREG_DN	42/2291	199/20394	3.93936e-05	0.000102579	3.56603e-05	42	TAB2,SLC2A3,PDE4A,PICALM,ZNF638,IL12RB2,KAT6A,GRAMD1A,TRIOBP,POLDIP3,NCF4,YY1,ELF4,AQP9,OGDH,MICU1,RNF167,MAPK14,CNOT6,ST8SIA4,WIPF1,NFE2L2,RAC2,ARF3,ITM2B,FAM8A1,USP8,GIT2,TMBIM6,WDTC1,MBOAT2,HERC4,TRIP12,ZBTB7B,PROK2,SHISA5,YWHAZ,TSC22D4,SP3,GPR132,MORF4L1,TOP1
GSE40443_INDUCED_VS_TOTAL_TREG_UP	42/2291	199/20394	3.93936e-05	0.000102579	3.56603e-05	42	JARID2,RALBP1,SH2D2A,TMCC3,TP53BP1,POLB,RBMS2,GSK3B,PRMT5,MMP9,TSC22D1,ERF,RAP1A,KDM5B,PLXDC2,GTDC1,NR4A1,USP22,F13A1,ATXN1,ARHGEF6,UBE4B,SLC37A2,TM6SF1,ARF1,MCU,GNAQ,BACH1,ST3GAL2,PDXK,CLPB,RAB8B,MIDN,TANC2,TRIB1,NMNAT1,BASP1,ZNF467,CCR4,STK40,DAPK1,L3MBTL3
GSE42021_TCONV_PLN_VS_CD24INT_TCONV_THYMUS_UP	42/2291	199/20394	3.93936e-05	0.000102579	3.56603e-05	42	KMT2E,IDS,TSPAN9,CLK1,WNK1,PKN2,PDK3,ACSL4,SRCAP,RAB18,SOS2,DICER1,BNIP3L,TDP2,CD86,RAP1A,ATP6V0B,TNFSF4,ELL2,TM9SF2,RSPH3,TBC1D14,BTG1,MBD2,FAM8A1,FHDC1,ANP32A,IQGAP1,RAB5A,TRIP12,SKI,PEX13,SNRK,NIPBL,ARF4,RAB31,TBL1XR1,CXorf38,PSMB8,PSENEN,LEPROT,RBM8A
GSE6674_CPG_VS_CPG_AND_ANTI_IGM_STIM_BCELL_UP	42/2291	199/20394	3.93936e-05	0.000102579	3.56603e-05	42	CYTH3,GRN,GABARAPL2,ACTN1,IPCEF1,ANKRD13A,MAP3K20,TM9SF1,NDRG3,DDX6,CTSD,IFIT2,TRIM25,NMI,KNSTRN,ALOX5AP,TRAFD1,TXN,IDH1,TMBIM6,PGD,CDC123,RMND5A,CD1D,G6PD,SHISA5,PRPF18,YWHAB,TUBA1A,TAP1,GLRX,MARCKSL1,OAZ2,GAS2L1,TUBB4B,HSH2D,MPEG1,SGMS1,TAP2,STK38L,ARHGAP19,PECAM1
GSE7831_1H_VS_4H_INFLUENZA_STIM_PDC_DN	42/2291	199/20394	3.93936e-05	0.000102579	3.56603e-05	42	CD44,WNK1,IPCEF1,PDS5B,HAL,SRPK1,INTS6,SELPLG,CAMKK2,IL1R1,BIRC6,MED13L,CD93,WDFY4,REEP5,UBE4B,CAP1,RC3H1,SORL1,BMP2K,ABHD2,SH3BGRL3,CD53,CPSF7,HNRNPU,PIK3AP1,TAOK1,RBP7,PRKCB,PLEKHA2,LRRC75A,CHST15,AP1S2,CSF1R,ADGRG3,TCN2,ZNF397,SEMA4D,SEMA4A,MAP3K5,ATXN2,CUX1
GSE38697_LIGHT_ZONE_VS_DARK_ZONE_BCELL_UP	38/2291	174/20394	4.1338e-05	0.000107534	3.73827e-05	38	CDKL5,DAPK2,SDCCAG8,TAB2,APBB1IP,CEACAM1,GSK3B,RAB10,TOX4,DHRS7,PHKB,KLHL2,EIF4G2,ST8SIA4,SELENOK,ARHGEF2,ATXN1,TBC1D5,BCL10,LPP,RABGAP1L,CARHSP1,MFSD14A,SLC37A3,IFI16,AIM2,CD200R1,OSGIN2,TMEM154,B3GNT2,NMNAT1,TLR1,AP1S2,GNG2,GDAP2,FAR1,SGMS1,PPP2R2A
GSE12366_NAIVE_VS_MEMORY_BCELL_DN	41/2291	193/20394	4.13626e-05	0.000107534	3.73827e-05	41	VIM,ATP2B4,GRAMD4,PLP2,TSC22D1,IMPDH1,CLIP2,PDE4D,KYNU,PLEK,TMEM59,RNF19B,NEK6,SCPEP1,SRGN,ATXN1,AHNAK,CLIP1,ALOX5AP,ARNTL,CIDEB,NAB1,C1RL,CALM2,ZNF185,ACSL1,SAMSN1,VPS37A,IL6R,ANTXR2,CCR1,NFIL3,PTAFR,ITGAM,HSPA6,TIGD3,TBK1,ENTPD4,MPZL1,STK38L,RNASE4
GSE17974_CTRL_VS_ACT_IL4_AND_ANTI_IL12_2H_CD4_TCELL_UP	41/2291	193/20394	4.13626e-05	0.000107534	3.73827e-05	41	WAS,FAM168A,SLC2A3,EIF4G3,SPG21,MCOLN1,DHRS7,TSC22D1,PHKB,ZMIZ1,MMD,TPI1,PTP4A1,VNN2,ARRDC3,MEF2D,RGS2,DUSP1,PTK2B,G0S2,IRF1,LILRB2,FLOT2,KLF4,ARRB1,PSTPIP1,GALNS,TOB1,NFKBIZ,NRGN,WASF2,TAGLN2,ITGB2,FOS,JUN,DENND5A,SOCS3,PDE4B,SNN,RCSD1,FAM200B
GSE11961_GERMINAL_CENTER_BCELL_DAY7_VS_PLASMA_CELL_DAY7_UP	42/2291	200/20394	4.45363e-05	0.000112367	3.90628e-05	42	CFLAR,SKAP2,SERPINB1,HSPA5,YIPF1,VMP1,SBNO2,JMJD6,OSM,ITPK1,HM13,HCK,FMR1,CHORDC1,TNFSF10,P4HA1,NMI,MAX,BST2,DCTN4,LYVE1,OASL,DRAM1,PARP9,ETV6,SNX27,LHFPL2,CDC42EP2,CYSLTR2,RABGEF1,SAMSN1,RBM15,DTX3L,GHITM,TBK1,UBE2L3,ARHGAP30,LITAF,MPEG1,SLC5A3,HLA-E,CLEC5A
GSE11961_MARGINAL_ZONE_BCELL_VS_GERMINAL_CENTER_BCELL_DAY7_DN	42/2291	200/20394	4.45363e-05	0.000112367	3.90628e-05	42	GAS7,VIM,TMCC3,VMP1,RAB27A,NANS,EP300,MIB1,TSC22D1,MAPK3,PIK3CG,LAMTOR3,RAPGEF2,TPI1,QKI,VPS4B,LGALSL,BAZ2B,LPGAT1,PANK2,KIF1C,DOCK2,TMBIM1,CLTC,PTPRJ,CYSLTR2,CARHSP1,SLA,RPGR,GBP4,ANTXR2,WBP1L,PRKCB,PLEKHA2,CHST11,RNPEP,MYADM,TBK1,UBE2L3,RXRA,BAZ1A,GRK5
GSE12392_WT_VS_IFNB_KO_CD8A_NEG_SPLEEN_DC_UP	42/2291	200/20394	4.45363e-05	0.000112367	3.90628e-05	42	FKBP4,STARD3NL,EXTL3,ERP44,VAMP3,ACTN1,FNDC3B,FKBP1A,HMOX1,GMPR2,USP10,ASAH1,CPD,ALDH2,ST8SIA4,NEK6,SPOP,USP22,WDFY4,ADCY4,LDHA,ADAM19,TMBIM1,RCBTB2,ALDOA,ASAP2,RABGAP1L,CD1D,RNF169,STX3,CCNDBP1,LMBRD1,MBOAT1,SH3BP5L,KCTD12,LITAF,IGF2R,SIPA1L1,GRK5,TOP1,SGMS1,AIF1
GSE13306_RA_VS_UNTREATED_MEM_CD4_TCELL_DN	42/2291	200/20394	4.45363e-05	0.000112367	3.90628e-05	42	CFLAR,VIM,PKM,TP53INP2,PGM1,SNX10,MAP3K20,PTGS1,NDRG1,TPI1,FRMD4B,KYNU,NEK6,AVPI1,GNA13,AHNAK,PPT1,FLOT2,OSER1,SBF2,HLX,IER3,ETV6,IFITM3,MBOAT2,TMF1,C9orf72,ADM,ANKRD50,HK1,B4GALT5,ATF3,ANTXR2,NFIL3,HPSE,PPP1R3B,MARCKSL1,DENND5A,RXRA,ERO1A,HSPA1B,STK38L
GSE14308_TH1_VS_TH17_DN	42/2291	200/20394	4.45363e-05	0.000112367	3.90628e-05	42	RBM5,CD44,PHF23,CNN2,YTHDC1,NCOA1,SPTLC1,PPP2R3C,PPM1F,PLIN3,ENG,DDX6,MANSC1,IK,CLK4,WDR48,HSDL2,SPOP,RNF11,ACOT9,USP22,LSP1,RAF1,KIDINS220,FBXO11,SEC11A,SLC39A1,MIA3,ATP6V0D1,ARFIP1,INPPL1,TPP1,CCNDBP1,AKAP13,JUNB,CRLF3,SETD2,CCR4,SNN,ZDHHC18,PRKDC,SMIM3
GSE1460_CD4_THYMOCYTE_VS_NAIVE_CD4_TCELL_ADULT_BLOOD_DN	42/2291	200/20394	4.45363e-05	0.000112367	3.90628e-05	42	MVP,KLF6,DHRS9,FNDC3B,FTL,PXN,PSME1,DHRS7,PLP2,CPQ,KLF3,SELPLG,RNF130,HRH2,RSRP1,NPC2,DUSP1,SCPEP1,AHNAK,APOL2,BST2,GIMAP4,CD63,CKAP4,SORL1,C1RL,BCL2A1,IQSEC1,TMEM140,NACC2,TSC22D3,PDXK,IL6R,PBXIP1,CRADD,SULT1B1,TBK1,PDE4B,S100A4,SERPINA1,SVIL,MAP3K5
GSE15330_MEGAKARYOCYTE_ERYTHROID_VS_GRANULOCYTE_MONOCYTE_PROGENITOR_DN	42/2291	200/20394	4.45363e-05	0.000112367	3.90628e-05	42	RRAGD,TIMP2,TAB2,KLF6,BCL3,CTTN,UIMC1,CMTM6,RAB18,ABHD4,TM9SF1,JAK3,ARHGAP21,RNF130,PPP2CA,IL1R1,IL18RAP,AMPD2,EXOC8,SGK1,SRGN,SKIL,IER3,ACTR1A,ANXA3,PELI2,SLC16A3,TPM3,DEGS1,RALB,CTDSPL,CSTB,CD200R1,NUDT5,ILK,CRK,SNX20,AFF1,RELL1,EXT1,KMT5A,TAX1BP3
GSE16385_IFNG_TNF_VS_UNSTIM_MACROPHAGE_ROSIGLITAZONE_TREATED_DN	42/2291	200/20394	4.45363e-05	0.000112367	3.90628e-05	42	CREBBP,KDM7A,ZNF200,MVP,ZFYVE16,LCP2,ARID4B,PPP2R5A,PIGB,JMJD6,ACTN1,MARK3,PTPRC,GSK3B,STAG2,INTS6,HBP1,TAX1BP1,DDX58,KLHL2,RAP2C,STX16,CFP,TUBA4A,KDM6B,ALOX5AP,KRAS,CAB39,AOAH,PPM1B,MTMR6,TOB1,TGOLN2,NR4A2,WDR26,GALNT10,KIAA0232,JUNB,ZBTB18,SEMA4D,S100A10,TBC1D8
GSE16451_CTRL_VS_WEST_EQUINE_ENC_VIRUS_MATURE_NEURON_CELL_LINE_DN	42/2291	200/20394	4.45363e-05	0.000112367	3.90628e-05	42	CYTH3,RRAGD,SLC2A3,PHLPP1,MLF2,ABHD4,PLP2,JAK3,ARHGAP21,CPD,KAT2B,TJP2,CCR2,P4HA1,ACOT9,AHNAK,DCTN4,TMBIM1,ENTPD1,BCL2A1,ARRDC4,IFITM3,EPHX1,ADAM17,SAMSN1,GBP4,TP53INP1,KIAA1958,RAB8B,B3GNT2,GPR160,OAZ2,CCR4,DENND5A,IFITM2,PEAR1,PLSCR1,S100A4,MAP3K5,S100A10,S100A6,SUPT4H1
GSE17186_BLOOD_VS_CORD_BLOOD_NAIVE_BCELL_DN	42/2291	200/20394	4.45363e-05	0.000112367	3.90628e-05	42	CYTH3,KIF1B,RFFL,TSPO,PGK1,ERF,TLE4,SETX,RNF167,GALNT7,MS4A6A,SELPLG,IL18RAP,PADI2,GPSM2,G0S2,TUBA4A,CDKN2D,CARD6,DOCK2,RCBTB2,FAM8A1,SSBP2,IQGAP2,SIDT2,JAK1,GBP2,ZNF281,GALNT10,NCKAP5L,SMPDL3A,SLCO3A1,B3GNT5,SPATA13,TMEM50A,TMLHE,BACE1,SIAH1,PELI1,PSENEN,C19orf38,KIAA0040
GSE17721_0.5H_VS_4H_CPG_BMDC_UP	42/2291	200/20394	4.45363e-05	0.000112367	3.90628e-05	42	ADIPOR2,GRAMD4,ITCH,HAUS4,PTGS1,MAST3,MKNK2,AHSA1,TGFBR1,DUSP3,MANBA,ARHGAP9,ARPC1B,RBM39,TBC1D14,HSD17B4,GOLM1,ADAM19,SRPK2,ARRB1,PRCP,ADAM10,IDH1,FCGR2A,ATG3,SSBP2,IQGAP2,EIF4EBP2,SLA,SKI,ABCG1,PDXK,TPCN2,PPP1R21,TGFBR2,TBL1XR1,SP1,EVI2B,BACE1,AIF1,CRIP1,GPSM3
GSE17721_0.5H_VS_8H_PAM3CSK4_BMDC_UP	42/2291	200/20394	4.45363e-05	0.000112367	3.90628e-05	42	PGLYRP1,SERPINB1,BAK1,TIMP2,ATP11B,YIPF1,EVI5,HAUS4,HNRNPC,TOM1,CSF2RB,ATP6V1D,AHSA1,DNAJC5,MAK,MEF2D,LRP1,CD93,SERINC3,ARNTL,MICAL2,KLF4,MFAP1,TOB1,SMAD4,SDHC,BIN3,NIT1,SDC3,RPN1,NFIL3,INPP5D,TSEN34,MBOAT1,SH3BP5L,BASP1,TALDO1,PTTG1IP,FNBP1,PAPSS2,HLA-E,PRKDC
GSE17721_CTRL_VS_CPG_6H_BMDC_DN	42/2291	200/20394	4.45363e-05	0.000112367	3.90628e-05	42	VCL,ZC3H11A,DGAT2,PPP2R5A,TNFRSF1A,PDK3,HSP90AA1,PPP1R15A,N4BP1,DUSP16,ACVR1,STXBP3,ATP6V0B,ZNFX1,RAB3IP,PHC2,ANXA1,USP15,SLC31A1,BNIP2,FURIN,PTGES,AHCTF1,TRIP12,ZDHHC5,ZFAND3,ETS2,MX1,F11R,MORC3,GBP2,ATF3,MAPKAPK2,TIPARP,CCNL1,PAFAH1B2,TAP1,SIGLEC7,STAT2,CLK3,TUBA8,RILPL1
GSE17721_CTRL_VS_POLYIC_1H_BMDC_UP	42/2291	200/20394	4.45363e-05	0.000112367	3.90628e-05	42	SPEN,TNFRSF1A,EVI5,DHX8,SEL1L,DNM2,NAMPT,RAB5B,NFE2L2,RAP1A,UBN1,YWHAH,UBA1,WASF3,SLC37A2,IGF2BP3,CIDEB,ENTPD1,SLC40A1,WDR20,NCOA2,SDHC,ATG3,PTGES,PTPRJ,FCGR1A,CARHSP1,DUSP2,ATP6V0D1,CSTB,ZYG11B,SERTAD3,LMBRD1,STIP1,STAT2,SMPDL3A,C14orf119,NOP10,CYP4F3,MSL1,SERTAD1,C5AR1
GSE17721_PAM3CSK4_VS_CPG_16H_BMDC_UP	42/2291	200/20394	4.45363e-05	0.000112367	3.90628e-05	42	HSPA5,KIF1B,RAB7A,ITCH,XRCC5,MMP9,ARHGAP21,EHD1,ALDH2,NEDD9,MAN1A1,USP34,RPS6KA1,AVPI1,SLC44A2,MOSPD2,UBE4B,UBA1,PTPRE,RTN3,ACVR1B,GGH,FBN2,RMND5A,VPS37A,SAMD8,CD1D,IFNAR2,ATP6V0D1,RNF149,SIGLEC7,FPR2,FAM174A,C14orf119,LIMK2,PDE4B,LAMTOR4,LTB4R,RGL2,RNF103,ARFGAP3,CLEC5A
GSE1925_3H_VS_24H_IFNG_STIM_IFNG_PRIMED_MACROPHAGE_UP	42/2291	200/20394	4.45363e-05	0.000112367	3.90628e-05	42	JARID2,ZRANB1,RRAGD,RNF19A,VCL,HAL,NUP50,DHRS7,DICER1,MAPRE1,RAB3D,GAB1,GNB4,WLS,ATP6V0B,LGALSL,CDKN1A,RBM39,TBC1D14,SBF2,EMP1,SRPK2,NPL,IQGAP1,MCL1,KLF10,SLC7A7,TAGLN2,PADI4,PPP1R21,FBP1,VCP,INPPL1,IKBIP,CCNDBP1,GLRX,RELL1,DENND5A,PROS1,TRIM27,ORM1,HSBP1
GSE1925_CTRL_VS_3H_IFNG_STIM_MACROPHAGE_UP	42/2291	200/20394	4.45363e-05	0.000112367	3.90628e-05	42	JARID2,TYROBP,EXTL3,SH2D2A,TNFRSF1B,CNN2,PIK3C3,PAPOLA,DNAJC3,USP4,ECE1,DUSP1,NR4A1,AGO2,SPECC1,RSPH3,ANXA1,TAOK3,LMO2,LCP1,BCL2A1,FURIN,CERS2,EPHX1,PARP8,ASAP1,CMIP,SLC7A7,HK1,DUSP2,G6PD,IER2,CLPB,MAPKAPK2,ZNF148,VCP,STAT6,SLC19A1,STAT5B,EXT1,MSRB1,PRKDC
GSE1925_CTRL_VS_IFNG_PRIMED_MACROPHAGE_DN	42/2291	200/20394	4.45363e-05	0.000112367	3.90628e-05	42	TYROBP,PKN2,CYB5R4,TBC1D1,VPS35,JADE1,SNX10,PPP1R15A,POLDIP3,YY1,CRNKL1,DNAJC3,TDP2,PADI2,ARG1,PTBP3,SMNDC1,GNA13,ETF1,TRIM21,LYVE1,GGH,ACTR1A,FURIN,CERS2,RHOB,DOCK5,PARP8,SLA,G6PD,S100A11,BRI3,BRWD3,SLC19A1,AGTRAP,KCTD12,SNN,SELL,ENTPD4,SERPINB2,ARFGAP3,CDK11B
GSE19512_NAUTRAL_VS_INDUCED_TREG_DN	42/2291	200/20394	4.45363e-05	0.000112367	3.90628e-05	42	KDM7A,ABHD5,TNFRSF1B,VCAN,HEXB,FOSL2,DNM2,PSEN1,TOM1,MYH9,DHRS7,SIRPB1,PLP2,ELF4,SPAG1,CHD4,NR3C1,FXR1,GALNT3,EPAS1,UBE2B,TNFRSF10B,C4BPA,EREG,NUP214,TUBA4A,PTPRE,KIAA0513,CASP1,PPP4R1,SLA,GNAQ,REL,S100A11,RBPJ,FAM131A,KCTD12,DENND5A,SIPA1L1,CEBPD,CCPG1,MARCKS
GSE20366_TREG_VS_NAIVE_CD4_TCELL_DEC205_CONVERSION_UP	42/2291	200/20394	4.45363e-05	0.000112367	3.90628e-05	42	RRAGD,SLC2A3,PHLPP1,PTGS1,GADD45B,NDRG1,CBL,TREML2,RNF130,STAM2,SDHB,NPC2,FAM53C,P4HA1,FGL2,ADAM19,VEZF1,KLF4,RAB20,EPHX1,ADAM17,SLC7A7,PIK3AP1,SAMD8,ETS2,IFNGR2,GBP4,ZNF281,CTSS,EIF4E3,NUAK2,ATXN7,SH3TC2,NETO2,JUN,KCTD12,TOB2,DENND5A,LAMP1,SELL,IGF2R,TFDP1
GSE20715_WT_VS_TLR4_KO_6H_OZONE_LUNG_UP	42/2291	200/20394	4.45363e-05	0.000112367	3.90628e-05	42	PHF20,HSPA5,TMCC3,OTUD5,DNAJA2,ATP1B3,NT5C2,PSEN1,NCOA1,KIF3C,SNX10,MYH9,MYL9,UBE2D3,MAPK14,HMGCR,PRKAR2A,HSDL2,STAU1,ACTN4,SARAF,PLXNC1,ITM2B,SLC31A2,MTMR6,CTTNBP2NL,SETD7,CARHSP1,PIK3AP1,SDC3,CTSS,RNF149,CTLA4,OSGIN2,SERTAD3,CRADD,AKIRIN1,PROS1,LRRK2,ATG7,LEPROT,CD302
GSE21774_CD56_BRIGHT_VS_DIM_CD62L_POSITIVE_NK_CELL_UP	42/2291	200/20394	4.45363e-05	0.000112367	3.90628e-05	42	PRKAR2B,CYTH3,YAF2,FHL1,PPP1R12A,TBXAS1,OSTM1,RCOR1,OSBPL8,SH3GLB1,HIF1A,NDRG3,AQP9,GRB10,P2RX1,VWF,CPEB4,PTBP3,IFIT2,PLXDC2,PTPN12,GSE1,PLXNC1,ZCCHC2,HDGF,NSD3,PDCD4,HK1,EPB41,ITGB2,SIK3,WDFY3,CREBRF,ALDH1A1,PTK2,TPST1,USP32,DPY19L3,PTTG1IP,ZFP36L1,ITSN1,ITGB3
GSE22282_HYPOXIA_VS_NORMOXIA_MYELOID_DC_UP	42/2291	200/20394	4.45363e-05	0.000112367	3.90628e-05	42	NADK,MVP,RNF10,AGPAT4,RNF19A,GSK3B,NCF4,CTSZ,N4BP1,ZMIZ1,EHD1,CAMKK2,SOD2,RNF19B,TNFAIP3,SMPDL3B,STX11,IL1RN,SLC31A1,NAB1,RNF185,RAB20,IGSF6,TNIP1,ELMO1,CXCL16,CXCL1,CLEC4E,TOR1AIP2,FPR2,JUNB,DCP2,RAB1B,MARCKSL1,MCEMP1,PDE4B,SERTAD1,S100A6,HSPA1B,CD302,HP,CLEC5A
GSE22886_IGA_VS_IGM_MEMORY_BCELL_DN	42/2291	200/20394	4.45363e-05	0.000112367	3.90628e-05	42	TMEM159,IFNGR1,RSF1,EIF2AK2,TP53BP1,FCGR2B,EIF4G3,PLOD1,HMOX1,DICER1,RNF141,CBL,RAB35,VNN1,PLEK,MBOAT7,IFI6,NUP214,GNG11,FGL2,ALOX5AP,BTG1,NOTCH2,AGAP2,SCAF11,BIN3,CELF1,SLC7A7,SLA,DUSP2,CD1D,BTG2,WDFY3,NIPBL,SYK,PLEKHA2,ZBTB18,DAZAP2,SNN,KIAA0040,MGAM,PECAM1
GSE22886_NAIVE_CD4_TCELL_VS_MEMORY_TCELL_DN	42/2291	200/20394	4.45363e-05	0.000112367	3.90628e-05	42	GABARAPL2,ZFR,ZFAND6,MAEA,CRKL,TPD52L2,PLP2,SHOC2,GALNT7,HECA,ST8SIA4,ACAP2,STXBP3,GBP1,VPS4B,KDM3B,TM9SF2,ARHGEF6,SDF2,GIMAP4,CAB39,TOR1A,SORL1,SEC11A,WTAP,PDCD4,IL6R,PEX13,PBXIP1,YWHAZ,MID1IP1,GAPVD1,TPM4,PPM1D,KCMF1,CCR4,COPB2,ZFP36L1,NBR1,GRK6,CKLF,CCPG1
GSE23308_WT_VS_MINERALCORTICOID_REC_KO_MACROPHAGE_UP	42/2291	200/20394	4.45363e-05	0.000112367	3.90628e-05	42	FAM120A,GBA2,LAT2,MAST3,ABHD4,MAPK3,MED25,RNF167,ALDH2,TDP2,STK38,QKI,IL1R1,QPCT,IVNS1ABP,FOXO3,NCOA3,NAGK,USP22,ACTN4,UBE4B,SERINC3,SRPK2,TM6SF1,KIF13A,SLC40A1,GLIPR1,GALNS,KIAA0319L,MSRB2,HERC4,EPB41,PDXK,NCSTN,LRPAP1,MED30,FEZ2,CTDSP2,CXorf38,HACD4,RGL2,RASSF5
GSE24634_IL4_VS_CTRL_TREATED_NAIVE_CD4_TCELL_DAY3_UP	42/2291	200/20394	4.45363e-05	0.000112367	3.90628e-05	42	LAMP2,GAB2,EVI5,RHOBTB1,PLXNA2,APLP2,PTGS1,CREM,PYGL,TM9SF1,RASSF2,JAG1,APMAP,GLA,ZMIZ1,MMD,VDR,IL1R2,IL1R1,QSOX1,NPC2,TGFBI,CAT,TUBA1B,AHNAK,LSP1,GSE1,ANXA1,GOLM1,GNS,IL1RN,ARRB1,ASAP1,PDXK,LMNA,TGFA,NFIL3,MSRA,CHST15,RXRA,CSF2RA,PLEKHO2
GSE24972_WT_VS_IRF8_KO_SPLEEN_FOLLICULAR_BCELL_DN	42/2291	200/20394	4.45363e-05	0.000112367	3.90628e-05	42	SNX11,BTK,STAU2,SPI1,PTPRC,SUSD6,HM13,ASF1B,ERF,TPI1,TNFAIP3,FOXO3,CFP,ATP6V1E1,PRAM1,DOCK2,AGAP2,MDM2,DRAM1,SORL1,SDHC,HNRNPLL,LHFPL2,PIK3AP1,B4GALT5,ABR,G6PD,SDC3,TKT,MID1IP1,RNASE6,TRIM8,FLII,CD300LB,FUT7,SPATA13,PTTG1IP,ZBTB44,CSF2RA,TMEM184B,AP5B1,SEC22B
GSE25088_IL4_VS_IL4_AND_ROSIGLITAZONE_STIM_MACROPHAGE_DAY10_UP	42/2291	200/20394	4.45363e-05	0.000112367	3.90628e-05	42	PAFAH1B1,HIVEP2,ITGB5,KIF3C,CRNKL1,MTPN,RNF141,EIF4G2,FRMD4B,CTBS,STX12,HNRNPH2,KIF1C,FGF13,MBD2,RCBTB1,KLF4,CASP1,FURIN,CMTM2,SSH2,PIK3R5,ARF1,ASXL2,TLK2,C9orf72,ITGB2,LAPTM5,RBM47,PAFAH1B2,RBPJ,TBC1D10B,JUNB,MSRB3,B3GNT5,ARID3B,MYADM,YOD1,AP1S2,GNG2,ARHGAP30,MPEG1
GSE2585_CTEC_VS_MTEC_THYMUS_DN	42/2291	200/20394	4.45363e-05	0.000112367	3.90628e-05	42	PRKAR2B,JARID2,DGAT2,RAB27A,JMJD6,FCGR2B,PILRA,JAG1,AQP9,DMXL2,PIK3CG,UBE2R2,SLC6A12,SOD2,VEGFA,PDE4D,RNF19B,ELL2,SRGN,TNFAIP6,STX11,IL1RN,ARRDC4,S100A8,PTGES,PLCB3,IFNAR2,MAPKAPK2,REL,EIF4E3,FBP1,DHRS13,CD14,PFKFB3,FPR1,SP3,GLRX,HCLS1,GK,MYCBP,SMIM3,CLEC5A
GSE2826_WT_VS_XID_BCELL_UP	42/2291	200/20394	4.45363e-05	0.000112367	3.90628e-05	42	HIVEP2,BID,SH2D2A,CUL3,RC3H2,ROCK1,CMTM6,MAST3,NDRG1,TLE4,MS4A6A,TPI1,MAN1A1,SIPA1L2,STAG1,KLF7,MPP1,GIMAP4,PRPF38B,RCBTB1,DNAJB5,CASP1,BCL2A1,NCOA2,EPHX1,PTPRJ,EPB41,CCR1,SHISA5,GHITM,B3GNT2,SLC19A1,MARCKSL1,TBL1XR1,GNG2,PLSCR1,UBL5,TRIM27,SNX2,SMIM11A,SIPA1,IFI30
GSE32423_IL7_VS_IL7_IL4_NAIVE_CD8_TCELL_DN	42/2291	200/20394	4.45363e-05	0.000112367	3.90628e-05	42	YAF2,RRAGD,PNPLA6,LCP2,PKN2,ATP11A,SRBD1,ERO1B,RCOR1,ZNF516,PHKB,CLIP2,ZFAND5,GALNT7,RSRC2,MAN1A1,HMGCR,CPEB4,BCL6,ATP6V1A,ELF1,TNFSF10,ITM2B,WDR20,DUSP10,LYST,CEP170,HSD17B12,TMCO3,EMSY,RAB8B,LMAN2,CSGALNACT2,STAT2,GCC1,YTHDF3,ARID5A,PPTC7,PCBP2,TOPORS,PAPSS2,PLEKHM1
GSE339_EX_VIVO_VS_IN_CULTURE_CD8POS_DC_UP	42/2291	200/20394	4.45363e-05	0.000112367	3.90628e-05	42	FKBP4,BTK,TMEM159,WAS,CDK14,SLK,RNF13,LAT2,CDC5L,ASAH1,KLF3,USP4,RGS2,KDM3B,ARHGAP9,STAM,KLF4,FLOT1,TOB1,GALNT1,KIAA0319L,INTS3,PPP1R18,DOCK5,MFSD14B,EIF4EBP2,CDC123,RNF166,IER2,PPP1R21,CCDC186,PRKCB,PXK,UNC119B,FAM91A1,ARID3B,MYADM,SLC8A1,LEPROT,GPSM3,RBM14,PECAM1
GSE34006_WT_VS_A2AR_KO_TREG_UP	42/2291	200/20394	4.45363e-05	0.000112367	3.90628e-05	42	PGLYRP1,WAS,TNFRSF1B,EIF4G3,PLOD1,FTL,HSP90AB1,COTL1,FCGRT,SLC6A12,LMNB1,KPNA1,GNAI2,SPR,RNF19B,CTBS,PHF3,SGK1,ACTN4,JUND,SESN2,KL,ITM2B,FURIN,RASSF3,RNF166,IER2,RNF149,AIM2,FTH1,JUNB,GNB2,BANP,METRNL,ERN1,SOCS3,TUBB4B,ARID5A,SH3BGRL2,HLA-A,DDAH2,RBM14
GSE360_HIGH_VS_LOW_DOSE_B_MALAYI_MAC_DN	42/2291	200/20394	4.45363e-05	0.000112367	3.90628e-05	42	HSPA5,HEXB,HOMER3,ANKS1A,PRKACA,POLD3,ITGB5,RFX2,CRKL,TRIOBP,ITPK1,PPM1A,TM9SF1,STAG2,PLP2,TFEC,TLE4,RAB5C,QKI,IQSEC2,ATXN1,IRF1,LMO2,TANK,CNPY3,NACC2,PDCD4,TSC22D3,EPB41,BTG2,ATF3,TIPARP,C15orf39,XPO6,RELA,FLII,IFITM2,LRP10,GRK5,PBX2,RNF103,PRKDC
GSE360_L_DONOVANI_VS_L_MAJOR_MAC_UP	42/2291	200/20394	4.45363e-05	0.000112367	3.90628e-05	42	FAM214B,UBR2,OAT,RHOA,XRCC5,KAT6A,SPTLC1,PYGL,PGRMC1,CADM4,CPVL,EIF4G2,CAPZA1,SDHB,CREB1,LAMTOR5,LMO2,CNPY3,PRCP,MTMR6,CEP170,PAK1,AHCTF1,ELMO1,ARPC5,GAPVD1,STIM1,CTNNB1,COQ2,JUN,DGAT1,NCOA6,TBKBP1,FCGR3A,AIF1,ITSN1,GPX3,SUPT4H1,DDX3X,LRRC37A2,CD302,PLEKHO2
GSE360_L_MAJOR_VS_B_MALAYI_LOW_DOSE_DC_DN	42/2291	200/20394	4.45363e-05	0.000112367	3.90628e-05	42	BTK,IFNGR1,VCL,DHX8,DGCR2,RHOBTB1,FRY,PPP1R12B,SMARCD3,PPM1F,OGDH,ABCC3,ELF2,ARHGDIB,CCNI,KDM3B,TNFSF10,BAZ2B,AHNAK,REEP5,MKRN1,EIF4E2,CNPY3,ARRB2,VAV1,ZNF787,CFDP1,PGM5,NRG1,FCGR3B,PPBP,STIM1,STIP1,PTK2,FAM131A,SETD2,IFITM2,NBR1,PLCG2,NCOA6,PISD,PECAM1
GSE36527_CD69_NEG_VS_POS_TREG_CD62L_LOS_KLRG1_NEG_DN	42/2291	200/20394	4.45363e-05	0.000112367	3.90628e-05	42	PLAUR,TNFRSF1B,PHF23,TP53BP1,GRAMD1A,MKNK2,DICER1,SLA2,COTL1,FCGRT,CYTH2,VSIR,MMD,ELF2,PITPNM1,NR4A1,S1PR4,POR,CDKN2D,DNAJB1,TNIP1,SKI,WASF2,ATP6V0D1,PDXK,STX5,JAK1,UBAP1,STAT6,SNX20,TBC1D10B,GNB2,STAT5B,DDIT3,CTDSP2,RNPEP,RHOG,HEXIM1,CDC42SE1,CRIP1,CDK11B,RASSF5
GSE36826_NORMAL_VS_STAPH_AUREUS_INF_SKIN_DN	42/2291	200/20394	4.45363e-05	0.000112367	3.90628e-05	42	GAS7,RRAGD,RNF19A,TIMP2,RHOBTB1,CD59,PILRA,NCF4,NDRG3,HSPB1,MAN1A1,TMEM59,CTSD,SPP1,SCPEP1,UBL3,F13A1,NDUFA1,CD68,TBC1D5,DSC2,GNS,IDH1,IGSF6,CREG1,EPHX1,RBMS1,LY96,SLA,UBE2L6,SDC3,ARHGAP25,PBXIP1,SYK,ABCA1,STX3,B3GNT2,P2RY13,GM2A,IGF2R,CR1,ITSN1
GSE369_PRE_VS_POST_IL6_INJECTION_IFNG_KO_LIVER_DN	42/2291	200/20394	4.45363e-05	0.000112367	3.90628e-05	42	PGLYRP1,DNAJA1,PAPOLA,WAC,PYGL,PIM2,TRPS1,NAMPT,DUSP16,PRKAR2A,KYNU,STX12,TRIM25,DNAJB1,OASL,ENTPD1,LYST,ADM,RILPL2,PAN3,BACH1,DYRK1A,MX1,EMSY,IFNAR2,PRPSAP1,CCR1,GALNT10,PAFAH1B2,PTK2,TOR1AIP2,PRDM10,RUFY1,MX2,SOCS3,GP1BA,MAP3K5,TMEM184B,GRK5,IFI30,PRKDC,ITGB3
GSE37532_TREG_VS_TCONV_CD4_TCELL_FROM_LN_DN	42/2291	200/20394	4.45363e-05	0.000112367	3.90628e-05	42	LAMP2,BID,ERP44,HEXB,SLC2A3,FTL,PSME1,MAP3K1,MYL9,RP2,RAB35,ATP6V0E1,KYNU,PLBD1,NR4A1,PREX1,PTPRE,TBC1D14,STX11,TANK,DNAJB5,CASP1,NAB1,ETV6,GLIPR1,IQSEC1,NFKBIZ,CTSS,S100A11,NFIL3,STAT6,STIM1,MAP2K1,SLC19A1,PLK3,ZFP36L1,ARAP1,SELL,ARID5A,HSD17B11,HLA-B,RASSF5
GSE39152_CD103_NEG_VS_POS_MEMORY_CD8_TCELL_UP	42/2291	200/20394	4.45363e-05	0.000112367	3.90628e-05	42	ANKRD13A,APLP2,NUP50,HSP90AB1,WASHC2A,MKNK2,SMS,UBE2R2,SLC6A12,RTN4,IFIT3,ZNFX1,KIF1C,ACTN4,LSP1,CLIP1,SERINC3,IDH1,BCL2A1,DEGS1,EPHX1,TNIP1,LPCAT1,VPS37A,MX1,BTG2,RBM15,PPP1R21,PRKCD,BRI3,GKAP1,PRKCB,CCNDBP1,RUFY1,RELL1,SEMA4D,NF1,MBP,PAPSS2,HSPA1B,HSPA1A,GPX3
GSE39820_IL1B_IL6_VS_IL1B_IL6_IL23A_TREATED_CD4_TCELL_DN	42/2291	200/20394	4.45363e-05	0.000112367	3.90628e-05	42	SERPINB1,VIM,CD44,HEBP2,MEFV,VSIR,CPD,GNB4,GALNT3,IL1R2,NCF2,MYL12B,AREL1,ANXA11,ACOT9,NR4A1,AHNAK,EVI2A,MPP1,SLC6A6,MBD2,NOTCH2,STX11,IL1RN,MCTP2,CPNE2,PRUNE1,ARNT,NFKBIZ,PPP4R1,CXCL1,SYTL3,MED30,TUBA1A,SPRY3,METRNL,DENND5A,DGAT1,FNBP1,RCSD1,LTB4R,CCDC71L
GSE40274_FOXP3_VS_FOXP3_AND_IRF4_TRANSDUCED_ACTIVATED_CD4_TCELL_UP	42/2291	200/20394	4.45363e-05	0.000112367	3.90628e-05	42	PGLYRP1,RRAGD,DGAT2,SMARCD3,NCF4,RIPK2,ALDH2,ARSB,IL1R2,IL18R1,RNF19B,ELL2,NPC2,ATXN1,S1PR4,NUMB,GOLM1,JDP2,MFAP1,ARRDC4,BIN3,LATS2,CMTM7,IL6R,S100A11,ANTXR2,NFIL3,MID1IP1,SNX20,ADAM9,CEBPB,UNC119B,RFLNB,DENND5A,PROS1,C16orf54,GM2A,CASP4,CRIP1,UBXN2B,RNASE4,TXNIP
GSE40274_FOXP3_VS_FOXP3_AND_LEF1_TRANSDUCED_ACTIVATED_CD4_TCELL_UP	42/2291	200/20394	4.45363e-05	0.000112367	3.90628e-05	42	RRAGD,GRN,NCF4,DHRS7,SLA2,NDRG1,MANSC1,ALDH2,IL1R2,RNF19B,ELL2,NPC2,ANXA11,ATXN1,S1PR4,FGL2,CHMP2A,ATP6V1E1,NAB1,MFAP1,ARRDC4,LPCAT1,CMTM7,IL6R,S100A11,TRIB1,LIG4,KCNE3,KMT5A,PROS1,SEMA4B,IFITM2,C16orf54,SEMA4D,SIAH1,GM2A,S100A6,HSD17B11,CRIP1,CKLF,RNASE4,TXNIP
GSE40666_NAIVE_VS_EFFECTOR_CD8_TCELL_DN	42/2291	200/20394	4.45363e-05	0.000112367	3.90628e-05	42	MYLIP,TNFRSF1B,VCL,SOAT1,PGM1,PSME1,ABHD4,AHR,LIN7A,PRKAR2A,RAB32,TRPM6,ARAP3,TSHZ3,ANXA11,PELI2,FURIN,MYO1F,ARHGAP26,TMEM140,MFSD14A,FCER1G,GBP4,SLC22A15,AIM2,MID1IP1,RAB31,PLEKHA2,SLCO3A1,KCTD12,SOCS3,APOBR,EVI2B,LAMTOR4,PLSCR1,LITAF,SEMA4A,MAP3K5,S100A10,SNX2,LEPROT,LYN
GSE41176_UNSTIM_VS_ANTI_IGM_STIM_BCELL_6H_UP	42/2291	200/20394	4.45363e-05	0.000112367	3.90628e-05	42	FKBP4,SKAP2,PNPLA6,FAM168A,TBXAS1,FAR2,ATP11A,FCGR2B,EIF4G3,NRDC,EDEM2,USP48,GMPR2,NDRG3,PHKB,CPQ,ABCC3,C2CD5,ARSB,CD46,GTDC1,LRP1,RHOT1,TBC1D5,AP3B1,MICAL2,HSD17B4,ARF3,OS9,UGGT1,IDH1,PSTPIP1,LBR,FLI1,ELMO1,ABHD3,NCSTN,SPINT1,SIGLEC7,RAB33B,MSRB1,GPX3
GSE43955_10H_VS_60H_ACT_CD4_TCELL_WITH_TGFB_IL6_DN	42/2291	200/20394	4.45363e-05	0.000112367	3.90628e-05	42	JARID2,PLAUR,ARFGEF1,HAL,MAP3K1,HIVEP1,CDS2,LPIN2,NDRG1,GAB1,BCL6,CYTIP,HPCAL1,WLS,SIPA1L2,SDHB,DUSP1,CAT,STAU1,IRF1,CD93,CDKN1C,BHLHE40,EMP1,MDM2,GGH,DUSP6,PRUNE1,MCL1,RNF145,S100A11,PPP4R2,ATP7A,GHITM,GP9,RAB33B,BASP1,OAZ2,MX2,MME,S100A6,AIF1
GSE43955_TH0_VS_TGFB_IL6_TH17_ACT_CD4_TCELL_30H_DN	42/2291	200/20394	4.45363e-05	0.000112367	3.90628e-05	42	TMEM176A,PGLYRP1,BTK,TNFRSF1B,RNF19A,GABARAPL2,TBXAS1,CAPZB,RBM22,DICER1,PIM2,DDX6,ATP6V0E1,BCL6,RNF19B,SIPA1L2,RSRP1,DUSP1,IL1B,S1PR4,EVI2A,SBF2,PRPF38B,TRAFD1,WDR20,BCL2A1,KIAA0319L,KLF10,PDE6D,DUSP2,VPS37C,GABARAP,ARID3B,CDC42EP4,HCLS1,ZNF467,UBE2L3,IL1RAP,HSD17B11,SRA1,RGL2,TXNIP
GSE5589_LPS_VS_LPS_AND_IL10_STIM_IL10_KO_MACROPHAGE_180MIN_DN	42/2291	200/20394	4.45363e-05	0.000112367	3.90628e-05	42	TIMP2,CYLD,CASS4,OSM,PPM1A,MMP9,JAG1,TBL1X,RAB11A,TGFB1,CYTH2,KLF3,EHD1,TDP2,VEGFA,ARSB,HRH2,PFKFB4,SPR,WLS,KANSL1,TGFBI,UBE2M,AOC3,MBD2,VPS37B,STON2,CPNE2,GALNT1,MBOAT2,ETS2,SKI,WASF2,ITGA5,NLRP3,MTMR10,ARF4,RNF41,ATP6AP2,SP1,SELL,GDAP2
GSE5960_TH1_VS_ANERGIC_TH1_DN	42/2291	200/20394	4.45363e-05	0.000112367	3.90628e-05	42	CAPN1,RNF19A,GABARAPL2,CTNNA1,PHKA2,CYBA,PDK3,PRKACA,HIVEP1,PITPNM1,CORO1C,ATP6V0B,NEK6,LGALSL,CYSTM1,YWHAH,CD68,REEP5,ATP6V1E1,AP3B1,SRPK2,MDM2,TMBIM1,IER3,GABARAPL1,TOB1,CSNK1D,FCGR2A,NRGN,F11R,CSTB,ITGB2,PRKCD,ANXA5,STAT6,PAFAH1B2,MAP2K1,GRB2,KMT5A,CHP1,LRP10,GK
GSE7460_CTRL_VS_TGFB_TREATED_ACT_FOXP3_HET_TCONV_DN	42/2291	200/20394	4.45363e-05	0.000112367	3.90628e-05	42	CYBA,GSK3B,MAVS,YPEL3,WASHC2A,TSPO,NCF4,DNTTIP1,RNF167,MMD,KLHL2,IL18R1,SGK1,MYL12B,TNFSF10,ARHGAP9,B9D2,NECTIN2,TBC1D5,BTG1,EMP1,GOLM1,SRPK2,TTYH3,SKIL,ANXA3,ARRB2,ANKRD50,VPS37A,NCF1,RNF149,PBXIP1,NDEL1,GABARAP,GNB2,PLEKHM3,ZBTB18,SULF2,SIPA1,CUX1,RNASE4,CCPG1
GSE7831_CPG_VS_INFLUENZA_STIM_PDC_1H_UP	42/2291	200/20394	4.45363e-05	0.000112367	3.90628e-05	42	GAS7,PPP2R5A,NFYC,KIF3C,DNAJA1,VAPA,LPIN2,TLE4,SF3B1,IL18R1,IL18RAP,MEF2D,ARAP3,AHNAK,S1PR4,RSPH3,KRAS,PHC2,GOLM1,NAB1,CD53,LATS2,RABGAP1L,ANGPT1,SKI,TAL1,PEF1,SHISA5,RAD21,ABCA1,TMEM71,PXK,LMAN2,PIK3CD,IST1,RFLNB,MSL1,SEMA4A,IGF2R,LRP10,GRK6,CDK11B
GSE7852_TREG_VS_TCONV_UP	42/2291	200/20394	4.45363e-05	0.000112367	3.90628e-05	42	FAM214B,BID,RALBP1,TNFRSF1B,VMP1,BCL3,FCGR2B,PHLPP1,TMEM40,MTMR3,NCF4,MIB1,PLP2,N4BP1,TGFBR1,CPD,ERGIC1,MAPKAPK3,IL1R2,WLS,OGFRL1,ACOT9,B9D2,SPECC1,TANK,KIF13A,ARRDC4,PCTP,HNRNPLL,TNIP1,GNAQ,ST3GAL2,MAPKAPK2,CTLA4,GKAP1,KIAA1958,ISG20,CYSLTR1,DENND5A,ZFP36L1,FAR1,SH3BGRL2
GSE8835_HEALTHY_VS_CLL_CD8_TCELL_UP	42/2291	200/20394	4.45363e-05	0.000112367	3.90628e-05	42	CLCN4,ANKRD13A,NIN,NDRG3,COTL1,TGFB1,MS4A6A,CORO1C,LRP1,PSD4,CD93,FLOT2,NOTCH2,DHX34,STX6,CAB39,KIF13A,BMP2K,SEC11A,NCOR1,SH3BGRL3,PAM,ATP6V1B2,ADAM17,PDXK,AP2M1,PEF1,TGFA,GYG1,PRKCB,NDEL1,STAT6,RGS14,PCBP1,ADGRG3,MORF4L1,EVI2B,ARHGAP30,CYP4F3,PCBP2,NCOA6,DDX3X
GSE8921_UNSTIM_VS_TLR1_2_STIM_MONOCYTE_12H_UP	42/2291	200/20394	4.45363e-05	0.000112367	3.90628e-05	42	ADIPOR2,NCF4,TPD52L2,FCGRT,PIK3CG,MEGF9,DNMBP,RNF167,ABCC3,ARRDC3,ATP6V0E1,IL1R1,QSOX1,LRP1,ACSL3,MBOAT7,STK35,STEAP4,SAT1,OSBPL2,GLUL,SCYL2,THBS1,BMP2K,DUSP6,SSBP2,DYNLT1,PAK1,SLC7A7,IFNAR2,DEDD2,TIPARP,FBP1,INPPL1,CCDC186,CCNDBP1,GLRX,HSH2D,C5AR1,LEPROT,CEBPD,MARCKS
GSE9650_NAIVE_VS_EXHAUSTED_CD8_TCELL_UP	42/2291	200/20394	4.45363e-05	0.000112367	3.90628e-05	42	ELOVL5,YIPF1,FAM107B,SRCAP,SPTLC1,SRPK1,PLP2,ENG,CLK4,HPCAL1,TIA1,ATP6V0B,SGK1,P4HA1,MORF4L2,S1PR4,CLIP1,DNAJB1,YIPF3,MAP1LC3B,RERE,CACUL1,XPC,PRPSAP1,RPN1,GALNT10,GHITM,PRKCB,NDEL1,CCNDBP1,PIK3CD,SLCO3A1,RUFY1,RFLNB,CHP1,SELL,SEMA4A,GM2A,METTL9,PSAP,MBP,GTF2I
GSE36095_WT_VS_HDAC9_KO_TREG_UP	39/2291	181/20394	4.52732e-05	0.000114167	3.96887e-05	39	CTNNA1,CASP8,HAUS4,TOM1,HIF1A,CTSZ,ARMCX3,USP10,ASF1B,MMD,UHRF1BP1L,LPCAT3,ECT2,TIA1,TNFAIP3,ELL2,PLXDC2,CDKN1A,WDFY4,LDHA,GLUL,DUSP6,RHOB,NFKBIZ,SAMSN1,USF1,TGFA,TUBA1A,MAP2K1,JMJD1C,RNF41,CHST15,SPATA13,PROS1,DGAT1,PLCG2,S100A6,IFI30,TXNIP
GSE17974_0.5H_VS_72H_UNTREATED_IN_VITRO_CD4_TCELL_UP	41/2291	194/20394	4.68447e-05	0.000118069	4.10451e-05	41	IFNGR1,LAPTM4A,GP6,PXN,GADD45B,SF3A1,JOSD1,MTMR3,PPM1A,TBL1X,ARHGAP21,CCNY,ATG2A,RSRP1,YPEL5,SRGN,IL1B,ZFP36,ANXA1,RC3H1,PIK3R5,IQSEC1,KDM6A,CAST,CHD1,BACH1,MFSD14A,BTG2,CXCL16,PBXIP1,LMTK2,PDZD8,FRAT1,KBTBD2,SLCO3A1,SPTY2D1,SYNM,DAZAP2,L3MBTL3,PLEKHM1,FAM200B
GSE37533_UNTREATED_VS_PIOGLIZATONE_TREATED_CD4_TCELL_PPARG2_AND_FOXP3_TRASDUCED_DN	35/2291	157/20394	5.23204e-05	0.000131802	4.58192e-05	35	ELOVL5,CAPN1,CUL3,MAVS,MLF2,RNF24,PHKB,DMXL2,KAT2B,PFKFB4,ASH1L,PADI2,PTK2B,HIP1,TAOK3,FAM8A1,PLCB3,ARL11,RMND5A,FAM126B,GPBP1L1,CSTB,WDR26,STIM1,RGS14,B3GNT2,MOB3A,SLCO4C1,GPR132,FOXO4,TMEM120A,PJA2,ZDHHC18,STARD10,PRKDC
GSE19401_UNSTIM_VS_RETINOIC_ACID_STIM_FOLLICULAR_DC_DN	41/2291	195/20394	5.29815e-05	0.00013333	4.63502e-05	41	CFLAR,IDS,ERP44,MARK3,PIK3C3,ITCH,CYLD,HCK,EHD1,DDX6,RSRC2,LIN7A,GBP1,TNFAIP3,RNF11,G0S2,IL1B,HIP1,DNAJB5,GGH,THBS1,ACTR1A,SLC16A3,TNIP1,PLCB3,CDC42EP2,SEC24D,RPGR,KCNJ15,ATF3,CXCL1,VCP,ILK,LIMS1,JUNB,MARCKSL1,GP1BA,SELL,EPHB4,CSF2RA,SRGAP2
GSE25088_CTRL_VS_IL4_AND_ROSIGLITAZONE_STIM_MACROPHAGE_UP	41/2291	195/20394	5.29815e-05	0.00013333	4.63502e-05	41	IFRD1,HIVEP2,CD44,TFE3,RAB21,IRAK3,MAP3K1,RASSF2,PLP2,ELF4,COTL1,ALDH2,CD86,TGFBI,IRF1,HIP1,RARA,DCTN4,MICAL2,IER3,FURIN,DUSP10,RAB5A,SSBP2,GNAQ,PADI4,MPZL3,REL,CCR1,NOD2,SEMA6B,ARF4,ADAM9,PTK2,CEP19,ZBTB18,SETD2,SNN,SELL,SVIL,HSD17B11
GSE6259_FLT3L_INDUCED_33D1_POS_DC_VS_CD8_TCELL_UP	33/2291	146/20394	6.34396e-05	0.000159565	5.54706e-05	33	GRN,ATP6V0A1,CDK14,RHOBTB1,CRKL,SPTLC2,KLF3,RNF141,KCTD20,CTSD,YPEL5,F13A1,AHNAK,SERINC3,MKRN1,LYVE1,GLUL,ABHD2,CTTNBP2NL,CERS2,SETD7,IQGAP2,EIF4EBP2,TMEM45B,CAST,PPP4R1,RBM15,BRI3,SERINC2,TBC1D10B,PTK2,S100A4,CLIC1
GSE6259_DEC205_POS_DC_VS_CD8_TCELL_UP	39/2291	184/20394	6.62436e-05	0.000166532	5.78926e-05	39	SKAP2,PLEKHO1,GABARAPL2,OTUD5,CAPZB,ZFAND6,MLF2,MYL6,TSPO,ALDH2,PRKAR2A,GNAI2,ACTR3,RNF19B,RGS2,CCNI,HSDL2,OGFRL1,CAT,GPSM2,NMI,ARNTL,LMO2,CPM,PRCP,LBR,ATG3,DOK3,RGS18,ANTXR2,MID1IP1,TUBA1A,FTH1,GLRX,RHOG,METTL9,PELI1,PSMB8,HLA-A
GSE20500_CTRL_VS_RETINOIC_ACID_TREATED_CD4_TCELL_DN	41/2291	197/20394	6.75014e-05	0.00016917	5.88097e-05	41	CLK1,RB1CC1,ERP44,RC3H2,TBXAS1,GNAI3,SLK,GSK3B,YTHDC1,CD59,LRRFIP2,KHNYN,PYGL,SEC23B,ERICH1,KLF3,HIPK3,IL18R1,KLF7,ARAP3,TNFSF14,TRIM21,ACVR1B,CLTC,MX1,WDR26,SNRK,ZNF143,TUBA1A,STAT3,CSGALNACT2,ITGAM,PFKFB3,CEBPB,COQ2,HEXIM1,TOPORS,S100A6,BAZ1A,PPP1R11,CLEC5A
GSE26290_WT_VS_PDK1_KO_ANTI_CD3_AND_IL2_STIM_CD8_TCELL_DN	41/2291	197/20394	6.75014e-05	0.00016917	5.88097e-05	41	SNX11,RNF10,DNM2,PLOD1,VNN3,LRRFIP2,NANS,DDX58,RAB5C,SH2B3,ALDH2,RAB5B,MOB1A,RAB32,AFTPH,PSME3,ARNTL,TMEM127,CIDEB,VPS37B,KIAA0319L,MINDY1,SLC39A1,RHOB,MSN,EIF4EBP2,CPSF7,HHEX,SLC7A7,WASF2,ARFIP1,ATP7A,WIPF2,LIG4,FAM131A,MCTP1,TALDO1,ASB7,CASP4,AGPAT1,MPIG6B
GSE29949_CD8_NEG_DC_SPLEEN_VS_MONOCYTE_BONE_MARROW_DN	41/2291	197/20394	6.75014e-05	0.00016917	5.88097e-05	41	SERPINB1,CASP8,RNF13,ABCC6,TOM1,TBL1X,ALOX12,CAMKK2,GAPDH,ST8SIA4,BCL6,KAT2B,PFKFB4,FRMD4B,IL1R2,HPCAL1,ARG1,FOXO3,SMNDC1,PSD4,JUND,NINJ1,MICAL2,SLC16A3,ADM,ELMO1,PCYT1A,NFIL3,PRPF18,PRKCB,IRF2,SIGLEC7,CRADD,EXT1,SERPINB2,GRK5,GIGYF2,SUPT4H1,ARPC1A,PECAM1,RBM8A
GSE3982_MEMORY_CD4_TCELL_VS_BCELL_DN	41/2291	197/20394	6.75014e-05	0.00016917	5.88097e-05	41	NADK,ALOX5,CTNNA1,CDK14,STX7,LAT2,SEC23B,ZNF106,PDLIM1,P2RX1,ALDH2,PTK2B,SCPEP1,CAT,USP22,HSD17B4,NUMB,LMO2,SP110,CKAP4,BMP2K,S100A8,LYST,RHOB,SIDT2,HHEX,RABGEF1,CD1D,SYK,RAB31,GABARAP,ISG20,COQ2,RUFY1,BASP1,JUN,GM2A,PLCG2,KIAA0040,LYN,PECAM1
GSE41176_UNSTIM_VS_ANTI_IGM_STIM_BCELL_3H_DN	41/2291	197/20394	6.75014e-05	0.00016917	5.88097e-05	41	BTK,POLB,DHRS9,IPCEF1,USP48,GMPR2,ZNF516,RNF141,ALDH2,KAT2B,KLHL24,RGS2,IFIT2,AVPI1,RHOT1,APOBEC3A,MIS18BP1,CDKN1C,KIAA0513,CNPY3,FAM13A,CALM2,SSBP2,SIDT2,PARP8,HHEX,ZDHHC7,XPC,CD1D,CTSS,MNDA,IFI16,SPIDR,AFF1,BAIAP2,CEP63,EVI2B,TLR5,PLCG2,MAP3K3,NAIP
GSE9509_LPS_VS_LPS_AND_IL10_STIM_IL10_KO_MACROPHAGE_20MIN_DN	41/2291	197/20394	6.75014e-05	0.00016917	5.88097e-05	41	LASP1,IFNGR1,CYB5R4,NUP50,MAP3K1,RASSF2,RUBCNL,SIGLEC5,SH2B3,ARSB,ECT2,TXNDC12,TGFBI,SCPEP1,F13A1,TM9SF2,KNSTRN,ALOX5AP,ADAM19,GGH,ACTR2,MAP1LC3B,PIK3R5,ARHGAP26,RAB11FIP1,B3GNT7,FCER1G,SYNJ1,ITGB2,TPP1,PXK,RNASE6,GNG5,BASP1,IL17RA,GRB2,AP1S2,SULF2,MICB,CRIP1,RASSF5
GSE27241_WT_CTRL_VS_DIGOXIN_TREATED_RORGT_KO_CD4_TCELL_IN_TH17_POLARIZING_CONDITIONS_UP	37/2291	172/20394	7.26302e-05	0.00018193	6.32456e-05	37	CFLAR,JARID2,IFNGR1,PKM,CYBRD1,PHLPP1,NDRG1,PIK3CG,TLE4,UHRF1BP1L,IL18R1,EPAS1,RPS6KA1,ATF6,CRACR2A,CLIP1,ALOX5AP,RTF1,VPS37B,MYO1F,IQGAP2,ARHGAP26,SH3KBP1,ACSL1,RABGEF1,SLA,SLC37A3,PCYT1A,FAM102B,ITGAM,PIK3CD,JMJD1C,MBOAT1,SLCO3A1,AP1S2,SELL,L3MBTL3
GSE13738_TCR_VS_BYSTANDER_ACTIVATED_CD4_TCELL_UP	41/2291	198/20394	7.60416e-05	0.000189695	6.59449e-05	41	LASP1,SERPINB1,PPP2R5A,RAB27A,GRAMD4,NT5C2,ITCH,CTTN,CHMP5,LAT2,RUBCNL,CPPED1,VNN2,ARHGEF2,TRIM25,ACSL3,ARHGEF6,MPP1,CHSY1,STK26,NAB1,ETV6,SLC12A6,MCTP2,SEC11A,CLTC,SSBP2,ETS2,SLC25A44,ZFYVE1,MAPRE2,MYO7B,B3GNTL1,B3GNT5,NHS,SELL,MPZL1,SLC5A3,GK,AIF1,MRPS6
GSE17721_LPS_VS_CPG_4H_BMDC_DN	41/2291	198/20394	7.60416e-05	0.000189695	6.59449e-05	41	FAM214B,RALBP1,PLEKHO1,EVI5,DHX8,CHMP5,YPEL3,SUPT20H,DNAJB6,TMEM176B,SRSF9,STRN,RAP1A,TJP2,FKBP15,LPGAT1,NAGK,GMFG,NINJ1,IGF2BP3,SEC11A,SH3BGRL3,CERS2,ADAM17,CSTB,PEF1,S100A11,SPINT1,RAB31,PPM1D,CTBP2,DDIT3,MYADM,C14orf119,LSM10,SPATA13,SVIL,MSRB1,TAX1BP3,RNASEK,RNASE4
GSE21379_WT_VS_SAP_KO_TFH_CD4_TCELL_DN	41/2291	198/20394	7.60416e-05	0.000189695	6.59449e-05	41	TIMP2,RRM2B,RSF1,SYNE2,NCOA1,BCORL1,NCF4,DMXL2,ELL,GRB10,MS4A6A,NEDD9,VNN1,CD86,RGS2,NOTCH2,OASL,GIT2,BACH1,CD1D,PINK1,PADI4,SHISA5,CREBRF,OSGIN2,CDK12,TPST1,ATF7IP,GLRX,B3GNT5,ERN1,C16orf72,SPATA13,MX2,ARHGAP30,FNBP1,SELL,HSH2D,IGF2R,PRR13,MARCKS
GSE22611_UNSTIM_VS_2H_MDP_STIM_MUTANT_NOD2_TRANSDUCED_HEK293T_CELL_UP	41/2291	198/20394	7.60416e-05	0.000189695	6.59449e-05	41	IFRD1,ELOVL5,RALBP1,ANKS1A,CD59,BCORL1,JAG1,CHD4,KCTD20,KLF7,TGFBI,LPGAT1,APOBEC3A,ACTN4,UBE2M,LILRB2,SARAF,DRAM1,AOAH,TXN,TOB1,WTAP,MSRB2,ELMO1,RAB11FIP1,ANXA5,HIF1AN,INPP5D,RGS14,B3GNT2,BPTF,GLRX,FAM131A,SLCO3A1,CSF1R,SNN,MAP3K5,MAP3K3,PBX2,PPP1R11,ARPC4
GSE2770_TGFB_AND_IL4_ACT_VS_ACT_CD4_TCELL_6H_UP	41/2291	198/20394	7.60416e-05	0.000189695	6.59449e-05	41	CSDE1,WAS,HEBP2,WNK1,PPP2R5A,TNFRSF1A,CDC42,IL12RB2,SNX10,HAUS4,RASSF2,CPQ,FCGRT,UBE2D3,VNN2,HECA,NCF2,STAG1,PTBP3,KANSL1,DUSP1,TUBA1B,YWHAH,AKIRIN2,MDM2,ITM2B,BCL2A1,FURIN,INTS3,TMF1,RILPL2,HNRNPU,WASF2,EIF4E3,CCNL1,PPBP,STIM1,AFF1,DAZAP2,HSD17B11,GTF2I
GSE29618_BCELL_VS_PDC_DN	41/2291	198/20394	7.60416e-05	0.000189695	6.59449e-05	41	GRAMD1B,POLB,MLF2,MYL6,CSF2RB,DHRS7,MYL12A,PLP2,DNAJC3,NDRG1,NECTIN1,SELPLG,CORO1C,RNF130,IL18R1,PLEK,NPC2,RNF11,TM9SF2,PTPRE,ALOX5AP,ARF3,TXN,ETV6,GLIPR1,LHFPL2,IQGAP2,ASAP2,GNAQ,ST3GAL2,TAGLN2,IFNAR2,MAPKAPK2,RPN1,CTSB,CCDC186,TPP1,KIF5B,ERN1,IGF2R,MPZL1
GSE6875_TCONV_VS_FOXP3_KO_TREG_UP	41/2291	198/20394	7.60416e-05	0.000189695	6.59449e-05	41	PLEKHO1,HEXB,RHOA,PLXNA2,PTPRC,MYL9,NDRG1,ELL,PIK3CG,MAN1A1,STK38,BCL6,OTX1,STXBP3,PTBP3,S1PR4,GMFG,GIMAP4,CPM,CMTM2,ARF1,SSBP2,FAM177A1,LAPTM5,ARPC5,PROK2,TMEM71,SEMA6B,LMBRD1,SH3BP5L,MYADM,HCAR2,FOXO4,KPNA4,TUBB4B,STK40,PBX2,ABHD16A,SUPT4H1,ORM2,AP5B1
GSE7460_FOXP3_MUT_VS_WT_ACT_TCONV_DN	41/2291	198/20394	7.60416e-05	0.000189695	6.59449e-05	41	PIAS1,TMCC3,ATP11B,SPEN,ATP2B1,FRY,GRAMD4,RFX3,TCF20,TPD52L2,TBL1X,OGDH,PDLIM1,DNMBP,CASC3,ELF2,GNB4,KLF7,RAB3IP,SLC44A2,FGF13,EMP1,APC,AGAP2,PDE5A,SMAD4,CREG1,EPHX1,C9orf72,LATS2,ANKRD50,PANK4,MID1IP1,FOS,WIPF2,IL17RA,ZBTB18,SNN,SELL,PPTC7,EGLN2
GSE40274_CTRL_VS_GATA1_TRANSDUCED_ACTIVATED_CD4_TCELL_UP	33/2291	148/20394	8.41008e-05	0.000209693	7.28968e-05	33	CNN2,RNF13,CASS4,HMOX1,CSF2RB,MMP9,RAB3D,HTATIP2,CAT,NFE2,STARD8,CD63,KIAA0513,TLN1,STON2,MYO1F,SNX27,MCL1,S100A8,ROPN1L,HHEX,FCER1G,SPINT1,IRF2,CXCR2,SLC8A1,FMNL1,C16orf54,LILRA5,TREML4,CD55,SULF2,LILRB3
GSE10239_KLRG1INT_VS_KLRG1HIGH_EFF_CD8_TCELL_DN	41/2291	199/20394	8.55515e-05	0.000210721	7.32544e-05	41	PIAS1,WNK1,KLF6,NRDC,CHMP5,SNX10,HCK,MAPRE1,DDX58,CNOT6,ECT2,MOB1A,PLEK,NCF2,UBE2B,KBTBD7,APAF1,ARHGEF6,TRIM21,AP3B1,ALOX5AP,PLXNC1,RTF1,NCOA2,IQGAP2,BTBD10,RASSF3,RBMS1,MIA3,ZYG11B,ARFIP1,CRADD,CTBP2,TBL1XR1,SPTY2D1,MTURN,RELL1,AP1S2,CSF1R,TREML4,NCOA4
GSE10239_NAIVE_VS_DAY4.5_EFF_CD8_TCELL_UP	41/2291	199/20394	8.55515e-05	0.000210721	7.32544e-05	41	UBR2,TIMP2,TNFRSF1A,YPEL3,STK4,PIM2,VSIR,RNF167,WLS,KDM5B,UBN1,MED13L,RNF11,BAZ2B,AGO2,ZFP36,NINJ1,CARD6,BTG1,ACVR1B,ARRB1,SSH2,SMAD4,CD53,TNIP1,XPC,DUSP2,TCP11L2,STAT6,RGS14,IL17RA,OAZ2,MTURN,CHST15,RFLNB,SOCS3,C16orf54,BACE1,UBE2H,HSD17B11,NCOA4
GSE11961_MARGINAL_ZONE_BCELL_VS_GERMINAL_CENTER_BCELL_DAY40_UP	41/2291	199/20394	8.55515e-05	0.000210721	7.32544e-05	41	TIMP2,ANKRD44,FRY,SRCAP,BCORL1,RCOR1,NUP50,PIM2,GLA,N4BP1,HBP1,PDLIM1,STRN,PADI2,CTSD,AREL1,CDKN2D,PPFIA1,RNASEL,FAM8A1,PPP3CA,FCGR2A,LBR,EPHX1,PAM,TMCO3,SEC24D,RPGR,PPP1R15B,JAK1,WDR26,FSTL1,GYG1,PDZD8,PAFAH1B2,CHST11,B3GNT5,NR2C2,NCOA6,SIPA1,RNASE4
GSE14308_TH1_VS_NATURAL_TREG_DN	41/2291	199/20394	8.55515e-05	0.000210721	7.32544e-05	41	KMT2E,ADIPOR2,NADK,RNF19A,ROCK1,GSK3B,HNRNPC,MTMR3,TBL1X,C2CD5,PAPOLG,KDM5B,RBBP5,KANSL1,BAZ2B,STAU1,TM9SF2,IRF1,RHOT1,LSP1,NINJ1,IL1RN,PPIG,CREG1,ARNT,OSBPL11,PAM,ASAP2,ATXN7,USP32,AFF1,TMCC1,KCMF1,EXT1,TCN2,NBR1,HACD4,TDRD7,SVIL,HLA-E,PPP2R2A
GSE1460_NAIVE_CD4_TCELL_CORD_BLOOD_VS_THYMIC_STROMAL_CELL_DN	41/2291	199/20394	8.55515e-05	0.000210721	7.32544e-05	41	IFRD1,GNAI3,RHOA,RHOBTB1,CD59,SOS2,PYGL,DHRS7,TM9SF1,GMPR2,RNF24,JAG1,APMAP,SMS,CPQ,TRPS1,MANBA,GALNT7,HMGCR,STAM2,NFE2L2,SGK1,RAD23B,CRIPT,SMNDC1,ATXN1,NDUFA1,FGF13,UGGT1,RAB1A,ACTR1A,RAB20,MAP1LC3B,PGD,RIT1,CALM2,ATF3,GLB1,TMEM43,FEZ2,ARPC1A
GSE15750_DAY6_VS_DAY10_TRAF6KO_EFF_CD8_TCELL_DN	41/2291	199/20394	8.55515e-05	0.000210721	7.32544e-05	41	MYLIP,EHD3,CLK1,KMT2C,FCGR2B,AGO1,HNRNPH3,HECA,BCL6,KLHL24,IL18RAP,KDM5B,ATP6V0B,PHF3,TSHZ3,CARD6,PHF21A,AOAH,TM6SF1,FAM8A1,STON2,LATS2,PARP8,EIF4A2,PDXK,ATXN7,CREBRF,TAGAP,GAPVD1,ZEB2,AGPAT2,GAA,JUN,ZHX2,OPLAH,MTURN,SOCS3,ZFP36L1,C19orf38,PISD,SRGAP2
GSE17721_4_VS_24H_GARDIQUIMOD_BMDC_DN	41/2291	199/20394	8.55515e-05	0.000210721	7.32544e-05	41	BTK,ARFGEF1,EVI5,RHOA,RBMS2,PGM1,HSP90AA1,YPEL3,TSPO,PRMT5,SUSD6,LPIN2,TLR8,TMEM33,TDP2,ATP6V0E1,BIRC6,IVNS1ABP,SGK1,FOXO3,UBE2B,YPEL5,SPOP,SEC14L1,SDF2,TXN,RILPL2,CMTM7,PINK1,ZYG11B,PPBP,LRPAP1,SPIDR,NSD1,STAT6,C15orf39,B3GNT2,PFKFB3,HCLS1,MTURN,CUX1
GSE17721_LPS_VS_CPG_12H_BMDC_UP	41/2291	199/20394	8.55515e-05	0.000210721	7.32544e-05	41	ITGA2B,SYN1,ARFGEF1,DNAJA2,POLB,GRAMD4,RAB21,SNX10,USP48,SF3A1,TIMP1,UBE2R2,CDKN1B,TMEM30A,SELENOK,CD86,ECE1,IFIT3,IFIT2,TNFSF10,NCOA3,NECTIN2,TRIM21,PHC2,APC,SP110,IL1RN,KIAA1109,CPNE2,SEC24D,SAMSN1,TAOK1,TGFBR2,GALNT10,TPST1,SLCO3A1,DENND5A,ARID5A,CASP4,UBL5,HSPA1B
GSE20366_EX_VIVO_VS_DEC205_CONVERSION_UP	41/2291	199/20394	8.55515e-05	0.000210721	7.32544e-05	41	TMEM159,AGPAT4,ATP6V0A1,SDCCAG8,SLC2A3,CLCN4,IPCEF1,PSEN1,MAPK1,N4BP1,AHR,DDX58,CHORDC1,CHMP3,IL18RAP,EPAS1,PADI2,UBE2B,TJP2,IFIT3,SEC14L1,TRAFD1,STX11,TMBIM1,RCBTB2,PARVG,BNIP2,ESAM,CMTM7,ANTXR2,AIM2,KIAA1958,SLC43A2,METRNL,KCTD12,MYADM,CCR4,DCUN1D3,NBR1,ERO1A,ANG
GSE20366_TREG_VS_NAIVE_CD4_TCELL_HOMEOSTATIC_CONVERSION_DN	41/2291	199/20394	8.55515e-05	0.000210721	7.32544e-05	41	CYTH3,RNF19A,STAU2,MAP4K4,RNF13,NCOA1,PXN,GRAMD1A,USP48,STK4,TNFSF13B,UBE2W,TLE4,RIC1,BCL6,HPCAL1,MED13L,RNF11,NQO2,TNFSF14,EVI2A,TBC1D5,EMP1,GOLM1,CASP1,BCL2A1,TMEM140,TGFBR2,CD200R1,ATP7A,B3GNT5,DPY19L3,CHST15,AP1S2,FNBP1,PLSCR1,SEMA4A,PPTC7,HSD17B11,C19orf38,GTF2I
GSE22025_UNTREATED_VS_TGFB1_TREATED_CD4_TCELL_UP	41/2291	199/20394	8.55515e-05	0.000210721	7.32544e-05	41	RRAGD,SH2D2A,TIMP2,RRP12,PPP1R12A,ATP2B4,SUSD6,FNDC3A,GRB10,VWF,HBEGF,EPAS1,AMPD2,ANXA11,KCNJ2,TUBA4A,YWHAH,MPP1,ANXA1,ADAM19,FURIN,RAB5A,DYNLT1,ACSL1,SLA,CSTB,IER2,ATF3,S100P,ITGAM,TP53I11,BASP1,JUN,EXT1,CLDN5,TUBB4B,SELL,IL1RAP,F5,STK38L,RBM14
GSE22229_UNTREATED_VS_IMMUNOSUPP_THERAPY_RENAL_TRANSPLANT_PATIENT_PBMC_DN	41/2291	199/20394	8.55515e-05	0.000210721	7.32544e-05	41	TMEM176A,ITGA2B,FHL1,FAM168A,CDK14,TNFRSF1A,FOSL2,BCORL1,GRB10,MANBA,MS4A6A,MANSC1,ATP6V0E1,KDM5B,AVPI1,DUSP1,ARAP3,MKRN1,NPL,TMBIM1,OSBPL1A,LHFPL2,PAM,ANGPT1,SKI,PADI4,TAL1,NEXN,GKAP1,FBP1,STX3,RAB31,GAA,CHST11,ZNF467,FNBP1,PEAR1,HLA-E,ITSN1,STARD10,ITGB3
GSE22886_NAIVE_CD4_TCELL_VS_12H_ACT_TH1_UP	41/2291	199/20394	8.55515e-05	0.000210721	7.32544e-05	41	CLK1,CD44,PHKA2,MAP3K1,WAC,BNIP3L,HBP1,SETX,SHOC2,RAB5C,KLF3,BIN2,RAB5B,CLK4,DNAJB1,FLOT2,BTG1,SARAF,CARS2,SP110,ARRB1,KIAA1109,IQSEC1,EIF4EBP2,SERPING1,FLI1,RBMS1,USP25,DYRK1A,PBXIP1,ATXN7,CCNL1,STAT6,STIM1,DENND5A,PBX1,UBE2H,FNBP1,SVIL,GPSM3,TXNIP
GSE27786_CD8_TCELL_VS_NEUTROPHIL_DN	41/2291	199/20394	8.55515e-05	0.000210721	7.32544e-05	41	CTNNA1,HEXB,CDK14,SLK,SOS2,NIN,AQP9,RAPGEF2,TPI1,TMEM30A,HPCAL1,RSPH3,ACTN4,LSP1,MPP1,TBC1D14,TRAFD1,ACVR1B,MDM2,CPEB2,GLIPR1,ARRDC4,MINDY1,HNRNPLL,IQSEC1,PPP1R18,PIK3AP1,PEF1,HMGB2,MLKL,SIK2,KIF5B,ZNF217,ARID3B,FUT7,RGS6,ARHGAP30,ARAP1,TMEM120A,IL1RAP,TMEM167B
GSE27786_LSK_VS_BCELL_DN	41/2291	199/20394	8.55515e-05	0.000210721	7.32544e-05	41	MVP,VIM,CLCN4,WASHC2A,MKNK2,CRKL,POLDIP3,CRISPLD2,MED13,ARHGDIB,NR3C1,GNAI2,USP34,RAP1A,RNF19B,RLF,CREB1,SERINC3,MBD2,DOCK2,RAC1,RNF185,SBNO1,ATG3,OSBPL11,PHIP,WTAP,NRBF2,ZFAND3,PRR14,EIF4A2,PANK4,ATXN7,CCR1,TET2,CLK3,MYADM,SNN,SP1,SRA1,IL10RB
GSE29618_LAIV_VS_TIV_FLU_VACCINE_DAY7_MONOCYTE_UP	41/2291	199/20394	8.55515e-05	0.000210721	7.32544e-05	41	SKAP2,CASP8,DNAJA2,PTPRC,ITPK1,DICER1,GMPR2,SIRPB1,CBX1,HSPA8,HIPK3,CAMKK2,KCTD20,PTBP3,DUSP1,TAF12,EREG,TM9SF2,FOSB,ADGRE2,CARS2,SORL1,ACTR1A,MFAP1,LYST,MSN,NR4A2,CFDP1,EPB41,ABCG1,PRPSAP1,CXCL1,OSGIN2,KCTD12,KMT5A,RXRA,TLR5,TECPR2,PCBP2,ERO1A,MBP
GSE360_DC_VS_MAC_B_MALAYI_LOW_DOSE_UP	41/2291	199/20394	8.55515e-05	0.000210721	7.32544e-05	41	LASP1,EXTL3,VAMP3,CDC42,STXBP2,CRKL,ATP6V1D,CARD8,CLIP2,ST3GAL4,EIF4G2,ARPC3,STK38,TRIM38,IK,MOB1A,PIKFYVE,RAD23B,MORF4L2,ARHGEF6,CAP1,DIAPH1,KIDINS220,ANXA1,ACTR2,ETV6,TMBIM6,ANP32A,NPEPPS,DEGS1,STAT6,STAT3,INPP5D,PTAFR,ITGAM,PPID,CHP1,NBR1,PPP1CB,HSBP1,ARPC4
GSE36888_UNTREATED_VS_IL2_TREATED_STAT5_AB_KNOCKIN_TCELL_17H_DN	41/2291	199/20394	8.55515e-05	0.000210721	7.32544e-05	41	ZFR,RHOBTB1,SRCAP,PLOD1,LPCAT2,IRAK3,TBL1X,STK24,PLIN3,ENG,PTGES3,LPCAT3,TREML2,GNB4,KLHL24,EPAS1,FAM53C,ACOT9,STEAP4,SEC14L1,SARAF,USP15,CYP27A1,KLF4,ARRB1,TLE3,GALNT1,CCT5,TAGLN2,WDR26,HEY1,ATOH8,CHST11,ABLIM3,TLR1,AKIRIN1,MYADM,DGAT1,MCMBP,SNX2,LTB4R
GSE37301_MULTIPOTENT_PROGENITOR_VS_GRAN_MONO_PROGENITOR_UP	41/2291	199/20394	8.55515e-05	0.000210721	7.32544e-05	41	EXTL3,MVP,CTNNA1,TNFRSF1A,PKM,PDK3,OTUD5,BCL3,SNX10,PSME1,INTS6,TSC22D1,NAMPT,SOD2,IFIT2,ZNFX1,RAB3IP,RFX1,KL,PHC2,BMP2K,WDR26,SHISA5,NIPBL,ATP7A,SEMA6B,ADAM9,MAP2K1,CD14,ISG20,IL17RA,EXT1,MX2,FOXO4,PLSCR1,LRP10,C5AR1,PSMB8,LEPROT,CEBPD,IL10RB
GSE3982_CTRL_VS_IGE_STIM_MAST_CELL_DN	41/2291	199/20394	8.55515e-05	0.000210721	7.32544e-05	41	ERP44,CTNNA1,RRP12,KIF1B,TP53BP1,UBE2D1,TPD52L2,TBL1X,PGK1,DNAJC3,ZFAND5,RAPGEF2,KPNA1,KLHL18,QSOX1,MKLN1,OSBPL2,ADGRE3,TLE3,LPP,SIDT2,RABGEF1,SLC7A7,DUSP2,ATF3,ARHGAP25,PDZD8,RAB8B,MAPRE2,AKAP13,CANT1,AFF1,GRB2,PDE4B,UBE2H,PELI1,MCMBP,UBL5,NEU1,PPP1R11,PPP1CB
GSE40277_EOS_AND_LEF1_TRANSDUCED_VS_CTRL_CD4_TCELL_DN	41/2291	199/20394	8.55515e-05	0.000210721	7.32544e-05	41	TYROBP,TMEM159,HSPA5,RRP12,IPCEF1,MAPRE1,PIK3CG,TLE4,MMD,ECT2,RAP1A,ATF6,RAB32,TRPM6,TJP2,ARAP3,TSHZ3,CCR2,EVI2A,BHLHE40,ADAM19,ACVR1B,ACTR2,NUP58,MCTP2,LBR,EIF4EBP2,SLC22A15,SYTL3,RAB31,CHST15,APOBR,EVI2B,LITAF,METTL9,MAFG,SVIL,S100A6,ZDHHC18,LYN,RASSF5
GSE45739_UNSTIM_VS_ACD3_ACD28_STIM_WT_CD4_TCELL_DN	41/2291	199/20394	8.55515e-05	0.000210721	7.32544e-05	41	ADIPOR2,IDS,SH2D2A,ATP1B3,RAB27A,JMJD6,EIF4G3,PLOD1,ITPK1,PPM1A,APMAP,RAB5C,ATG2A,SRSF9,E2F3,PLEK,NAA50,GTDC1,GSE1,CHSY1,SRPK2,CD63,AOAH,PPP3CA,VPS37B,IQGAP1,LYST,ARHGAP26,PARP8,RMND5A,KLF10,DUSP2,G6PD,TIPARP,PDZD8,ZEB2,HEXIM1,CHP1,LITAF,TBKBP1,PECAM1
GSE5463_CTRL_VS_DEXAMETHASONE_TREATED_THYMOCYTE_DN	41/2291	199/20394	8.55515e-05	0.000210721	7.32544e-05	41	PLAUR,BCLAF1,EIF2AK2,RC3H2,IL12RB2,APLP2,ATRX,TOX4,POLDIP3,NDRG3,RASSF2,CRNKL1,PGRMC1,FMR1,CPQ,MAN1A1,QKI,LMNB1,NR3C1,CYTIP,USP34,RSRP1,TNFAIP3,SGK1,UBN1,ELL2,NPC2,COPS5,PPIG,TMOD3,HNRNPU,NRGN,NIPBL,NFIL3,CTNNB1,CEBPB,DDIT3,CDC26,KCTD12,MYCBP,DDX3X
GSE8621_UNSTIM_VS_LPS_STIM_MACROPHAGE_DN	41/2291	199/20394	8.55515e-05	0.000210721	7.32544e-05	41	PGLYRP1,CAPN1,RNF19A,HEXB,PPP2R5A,CLCN4,TOX4,DHRS7,SUSD6,STK4,DNAJC3,RNF167,CPEB4,BCL6,USP34,SPP1,NPC2,NMI,RNF114,CFP,CPM,FAM8A1,SEC11A,LYST,OSBPL11,NSD3,PPP4C,MIA3,ZYG11B,SNRK,CCNDBP1,STAT3,CRADD,LIG4,RHOG,GBA,LIMK2,ARHGAP30,SRA1,ANG,CDK11B
GSE29618_BCELL_VS_MDC_UP	40/2291	193/20394	9.05604e-05	0.000222946	7.75041e-05	40	RBM5,WWC3,CDK14,MAP4K4,SP140,YTHDC1,SMCHD1,PIM2,RUBCNL,SHOC2,HECA,EIF1B,PIKFYVE,PRDM2,KLF7,PHF3,ELL2,TUBA4A,BTG1,ADAM19,WASHC4,MCTP2,PNRC1,PDCD4,EIF4A2,TSC22D3,ARHGAP25,AIM2,HMGB2,PLEKHA2,ISG20,ZHX2,CHST15,PELI1,PLCG2,GRK5,CR1,SNX2,BBIP1,TXNIP
GSE32255_WT_VS_JMJD2D_KNOCKDOWN_4H_LPS_STIM_DC_UP	34/2291	155/20394	9.33331e-05	0.000229126	7.96527e-05	34	RNF19A,MAP4K4,RFFL,ACIN1,FCGRT,PDLIM1,GALNT7,TREML2,PFKFB4,PADI2,RAB3IP,CLIP1,MCTP2,PIK3R5,RNF145,CELF1,ESAM,ETS2,CXCR1,PRKCB,SYNM,ADGRG3,GPR132,RFLNB,KREMEN1,UBQLN2,TECPR2,DAPK1,MAML3,SGMS1,GIGYF2,C19orf38,NFAM1,GTF2I
GOLDRATH_NAIVE_VS_EFF_CD8_TCELL_DN	41/2291	200/20394	9.61277e-05	0.000229126	7.96527e-05	41	SKAP2,VCL,SNX10,PLP2,RAB11A,ASF1B,ARHGAP21,TPI1,ECT2,GALNT3,ELL2,SCPEP1,CCR2,UBL3,FGL2,MIS18BP1,REEP5,SERINC3,BHLHE40,EMP1,ANXA1,TXN,BMP2K,BCL2A1,IFITM3,MYO1F,DOCK5,CARHSP1,FCER1G,MAPRE2,PGAM1,GLRX,MYADM,PLSCR1,LITAF,S100A4,S100A10,S100A6,STARD10,IFI30,LYN
GOLDRATH_NAIVE_VS_MEMORY_CD8_TCELL_UP	41/2291	200/20394	9.61277e-05	0.000229126	7.96527e-05	41	PLAUR,RNF19A,PPP2R5A,PDK3,MAP4K4,ACTN1,MARK2,ATP6V1D,HIF1A,TSC22D1,NDRG1,ENG,EHD1,EIF4G2,CYTIP,TRIM25,TUBA1B,RAB3IP,CDKN2D,MPP1,UBE4B,PGD,EPHX1,NFKBIZ,CCT5,RMND5A,MX1,DUSP2,SNRK,TKT,PRKCB,TUBA1A,ISG20,RBM4,TALDO1,EXT1,RFLNB,PBX2,RGL2,PRKDC,MARCKS
GSE10240_IL22_VS_IL22_AND_IL17_STIM_PRIMARY_BRONCHIAL_EPITHELIAL_CELLS_UP	41/2291	200/20394	9.61277e-05	0.000229126	7.96527e-05	41	CFLAR,TIMP2,FOXN3,KIF1B,ERO1B,PPP1R15A,CCNK,SLA2,SELPLG,BCL6,USP34,EPAS1,HSPH1,PLBD1,FLOT2,VPS37B,RAB20,GPR107,SIDT2,ALDOA,MIA3,CD200R1,GALNT10,DHRS13,LMBRD1,FEZ2,JUNB,ISG20,MBOAT1,RELA,GCC1,PAK2,DGAT1,CCDC30,TMEM120A,S100A4,GDAP2,SGMS1,SMIM11A,GPSM3,PLEKHM1
GSE10273_LOW_IL7_VS_HIGH_IL7_AND_IRF4_IN_IRF4_8_NULL_PRE_BCELL_DN	41/2291	200/20394	9.61277e-05	0.000229126	7.96527e-05	41	CREBBP,PLAUR,EHD3,ITCH,STX7,GSK3B,NANS,WASHC2A,MMP9,HCK,STK38,MMP8,UBN1,TSHZ3,NR4A1,VASP,SLC44A2,DPF2,KIDINS220,FLOT1,FBXO11,BCL2A1,VAV1,TACC1,FLI1,PRR14,SLC37A3,G6PD,ADAR,LMNA,STX5,ZNF281,PPP1R21,SLC22A15,SELP,VCPIP1,CD300LB,OPLAH,HCLS1,GPR132,TMEM120A
GSE11961_MEMORY_BCELL_DAY7_VS_GERMINAL_CENTER_BCELL_DAY7_DN	41/2291	200/20394	9.61277e-05	0.000229126	7.96527e-05	41	FOXN3,FOSL2,HAL,PILRA,MMD,SLC6A12,RPS6KA1,FOXO3,IFIT2,PTK2B,TNFSF10,UBL3,ARHGAP9,PREX1,RAC2,SLC44A2,PPP1R3D,DHX34,SLC37A2,RNASEL,DRAM1,GGH,CASP1,NAB1,ANP32A,ARRB2,LYST,DEGS1,NRBF2,LAMTOR1,ESAM,XPC,SLC7A7,EMSY,PCYT1A,AP1S2,CSF1R,HCAR2,ST6GALNAC3,CASP4,SIRPA
GSE12198_NK_VS_NK_ACT_EXPANSION_SYSTEM_DERIVED_NK_CELL_DN	41/2291	200/20394	9.61277e-05	0.000229126	7.96527e-05	41	ANKRD44,PGM1,PSEN1,LGALS2,ABHD4,MICU1,MMD,TMEM33,PITPNM1,HDLBP,SGK1,YPEL5,MORF4L2,NQO2,SLC44A2,UBE2M,SERINC3,RTN3,TSPAN2,LDHA,RCBTB1,IGF2BP3,ADAM10,ACTR1A,CIR1,SCAF11,PELI2,RALB,HERC4,PDE6D,ABCG1,CSTB,IL6R,TGFA,CTSB,NUDT5,C15orf39,JMJD1C,TRIM69,CDC42SE1,ARPC1A
GSE1448_CTRL_VS_ANTI_VBETA5_DP_THYMOCYTE_UP	41/2291	200/20394	9.61277e-05	0.000229126	7.96527e-05	41	BID,RRAGD,IFNGR1,OAT,APBB1IP,ATRX,FKBP1A,CDC5L,CRKL,SEC23A,STAG2,ELL,MAN1A1,ATP6V0E1,G0S2,CDKN2D,MPP1,RAF1,PSTPIP1,DEGS1,OSBPL11,SSBP2,RMND5A,ANGPT1,ETS2,EPB41,IFNGR2,ABCG1,ANTXR2,SLMAP,GALNT10,TMEM43,CLK3,SPATA13,PROS1,FNBP1,PSAP,UBL5,GK,HLA-E,ARPC1A
GSE1460_DP_THYMOCYTE_VS_NAIVE_CD4_TCELL_ADULT_BLOOD_UP	41/2291	200/20394	9.61277e-05	0.000229126	7.96527e-05	41	TSPAN9,GAB2,TIMP2,TBC1D1,TP53BP1,ATP1B3,XRCC5,PHLPP1,GSK3B,EP300,PPM1A,POLR2C,PDLIM1,DNMBP,KPNB1,LMNB1,PPP2CA,GBE1,ATP6V1A,HSPH1,CD93,NUP214,MKLN1,UBA1,IGF2BP3,UGGT1,GGH,ACTR1A,CDK19,SLA,TMEM164,PEF1,FSTL1,FEZ2,DCP2,MARCKSL1,COPB2,MED12,PLSCR1,TFDP1,ARHGAP19
GSE15139_GMCSF_TREATED_VS_UNTREATED_NEUTROPHILS_UP	41/2291	200/20394	9.61277e-05	0.000229126	7.96527e-05	41	CYLD,ADAMTS2,WAC,RP2,ELF2,CLK4,IL1R2,OSBPL9,STAG1,FBXL5,DUSP1,PAIP2,GPSM2,PHF24,FLOT2,STX6,TMEM127,FLOT1,PRCP,GABARAPL1,DUSP6,MAP1LC3B,MINDY1,GOLGA7,NRBF2,RABGAP1L,SAMSN1,CNOT8,ST3GAL2,RNF166,HIPK1,ARFIP1,MED30,IKBIP,FPR2,CEP19,RHOG,C14orf119,UBALD2,CNEP1R1,CLIC1
GSE15735_CTRL_VS_HDAC_INHIBITOR_TREATED_CD4_TCELL_12H_DN	41/2291	200/20394	9.61277e-05	0.000229126	7.96527e-05	41	LASP1,CYTH3,CNN2,PPP2R5A,GRAMD4,PSME1,MYL6,SRPK1,SLA2,GALNT7,STK38,IL18RAP,QSOX1,PADI2,PREX1,CDKN1A,FGF13,CLIP1,RNASEL,PIK3R5,SSBP2,ITGB2,IL6R,ORAI2,JAK1,TGFA,STXBP5,GALNT10,RAB8B,NCKAP5L,SMPDL3A,SLCO3A1,ADGRG3,SPATA13,TMLHE,BACE1,DCUN1D3,METTL9,PELI1,MBP,SLC5A3
GSE17721_0.5H_VS_8H_CPG_BMDC_UP	41/2291	200/20394	9.61277e-05	0.000229126	7.96527e-05	41	ADIPOR2,IFNGR1,FAM120A,MAP2K4,ITCH,HAUS4,HSP90AB1,MAST3,ASAH1,VDR,GNAI2,RGS2,SDHB,MYL12B,FOXO3,TGFBI,ADGRE5,TEP1,REEP5,HSD17B4,LDHA,SRPK2,GLUL,SLC16A3,ATG3,SSBP2,SIDT2,ATP6V0D1,TPCN2,TGFBR2,TKT,DAGLB,PRKCB,TALDO1,APOBR,HACD4,S100A6,MSRB1,AIF1,GPSM3,RGL2
GSE17721_12H_VS_24H_LPS_BMDC_DN	41/2291	200/20394	9.61277e-05	0.000229126	7.96527e-05	41	HEXB,YIPF1,PKM,ERO1B,FTL,YPEL3,HNRNPC,MAST3,STK24,OAZ1,TMEM33,MAPK14,IVNS1ABP,NCF2,OSBPL9,CAT,CD68,SEC11A,HDGF,PAK1,XPC,CD1D,BTG2,PCYT1A,ACOX1,UBXN10,TP53INP1,GHITM,SIGLEC7,OPLAH,CHST15,TRIM69,TMLHE,HEXIM1,ENTPD4,SH3BGRL2,MSRB1,HLA-C,TRIM27,GPSM3,CDK11B
GSE17721_12H_VS_24H_PAM3CSK4_BMDC_UP	41/2291	200/20394	9.61277e-05	0.000229126	7.96527e-05	41	FGR,BCLAF1,TIMP2,PHF23,BCL3,ACTN1,GADD45B,YY1,FMR1,USB1,MEFV,PLIN3,NAMPT,DUSP3,SRSF9,QPCT,NFE2L2,KDM5B,DR1,NEK6,IFIT3,GNA13,DUSP1,TUBA1B,CDKN1A,NECTIN2,TAOK3,STAM,BNIP2,ABHD2,VAV1,S100A8,RHOB,ATG3,GOLGA7,RBMS1,KLF10,FSTL1,ARF4,CLEC7A,S100A6
GSE17721_CPG_VS_GARDIQUIMOD_2H_BMDC_DN	41/2291	200/20394	9.61277e-05	0.000229126	7.96527e-05	41	PHF20,KIF1B,CASP8,EVI5,UBE2D1,RNF13,PTGS1,ABHD4,TMEM176B,KLHL2,MS4A6A,TDP2,PAPOLG,RAP1A,CCNI,FKBP15,PLBD1,RHOT1,FGF13,ARNTL,DRAM1,ITM2B,TLR4,FCGR2A,BIN3,RNF111,FCER1G,CCR1,UBAP1,NFIL3,TSC22D4,LMAN2,MTX1,SH3BP5L,DPYD,MYO5A,HELZ,F5,PJA2,IFI30,GTF2I
GSE17721_CTRL_VS_GARDIQUIMOD_6H_BMDC_UP	41/2291	200/20394	9.61277e-05	0.000229126	7.96527e-05	41	DIP2B,EVI5,NDST1,NCOA1,TM9SF1,CPPED1,ZNF106,MANBA,FRMD4B,HPCAL1,SYF2,MYL12B,TRIM25,LPGAT1,YWHAH,LSP1,GOLM1,ARRB1,PPP3CA,NCOR1,PGD,LYST,IQSEC1,DOK3,DYNLT1,XPC,WASF2,RBM47,HMGB2,FRAT1,CRADD,TMEM43,SH3BP5L,DDIT3,BAIAP2,MBP,PBX2,SIPA1,LEPROT,RGL2,RASSF5
GSE17721_CTRL_VS_LPS_0.5H_BMDC_UP	41/2291	200/20394	9.61277e-05	0.000229126	7.96527e-05	41	IFNGR1,BOD1L1,ATP11B,DIP2B,MARK2,IL12RB2,CSF2RB,AQP9,MS4A6A,ACVR1,CYSTM1,ELF1,KCNJ2,EREG,MAX,MPP1,FLOT2,LAMTOR5,KIF13A,CPEB2,NAB1,BNIP2,LBR,MSRB2,ESAM,FCGR1A,GNAQ,KCNJ15,JAK1,ANTXR2,AIM2,CTLA4,HNRNPK,GHITM,ARF4,LIMK2,CXorf38,CYP4F3,MTF1,F5,SMIM3
GSE17721_CTRL_VS_LPS_4H_BMDC_DN	41/2291	200/20394	9.61277e-05	0.000229126	7.96527e-05	41	JARID2,CSDE1,RNF19A,GABARAPL2,VCL,ZC3H11A,FAM107B,ACTN1,HIF1A,BMX,TIMP1,NAMPT,DUSP16,GCA,STXBP3,RAB32,ELL2,NR4A1,STAU1,RNF114,ADCY4,NECTIN2,ATP6V1E1,WASF3,USP15,IER3,SLC40A1,IQGAP1,CTTNBP2NL,CARHSP1,CHD1,GBP2,CCNL1,RBM47,SYAP1,RAB33B,RILPL1,SIAH1,ORM1,IL10RB,CLEC5A
GSE17721_CTRL_VS_LPS_6H_BMDC_UP	41/2291	200/20394	9.61277e-05	0.000229126	7.96527e-05	41	ELOVL5,GRN,PHKA2,GNAI3,MKNK2,HMOX1,TNRC6B,SUPT20H,MAPK3,BNIP3L,TFEC,TGFBR1,CCNI,EEPD1,NAGK,TM9SF2,UBE4B,RAC1,TLN1,ARRB1,NAB1,PELI2,NCOR1,RERE,ATG3,SEC24D,HHEX,RASSF3,CMIP,SKI,NIT1,PDXK,SEMA6B,RAB31,ING2,CRADD,BICD2,LAMTOR4,MAP3K3,GPX3,IFI30
GSE17721_CTRL_VS_LPS_8H_BMDC_UP	41/2291	200/20394	9.61277e-05	0.000229126	7.96527e-05	41	FKBP4,DIP2B,PIGB,STXBP2,MKNK2,RASSF2,MAPK3,MANBA,HTATIP2,CAPZA1,UBN1,SLC46A2,TGFBI,NQO2,CD93,PNKD,HIP1,OSBPL2,UBE4B,NUMB,CIDEB,ENTPD1,PARVG,SH3BGRL3,MINDY1,CERS2,ATG3,OSBPL11,SLC7A7,B2M,MIDN,RAB31,OAZ2,MSL1,NEU1,SUPT4H1,LEPROT,CLIC1,IFI30,NFAM1,RGL2
GSE17721_CTRL_VS_PAM3CSK4_6H_BMDC_UP	41/2291	200/20394	9.61277e-05	0.000229126	7.96527e-05	41	BTK,SPTLC1,MKNK2,TM9SF1,ASF1B,TGFBR1,DNMBP,MMD,MANBA,HTATIP2,FRMD4B,KLHL24,HPCAL1,ATF6,MYL12B,TRIM25,CCR2,ZNFX1,NAGK,CD93,DNAJB1,ITM2B,ENTPD1,SLC40A1,USP3,NCOR1,PGD,MINDY1,SSBP2,PNRC1,TMEM140,FCGR1A,CARHSP1,F11R,NFIL3,MIDN,C14orf119,HEXIM1,LEPROT,PISD,RASSF5
GSE17721_CTRL_VS_PAM3CSK4_8H_BMDC_UP	41/2291	200/20394	9.61277e-05	0.000229126	7.96527e-05	41	IDS,MAP4K4,STXBP2,NCOA1,MAPRE3,CMTM6,TM9SF1,TPD52L2,RNF167,MANBA,HPCAL1,TIA1,RAP1A,UBE2B,EEPD1,LPGAT1,NQO2,HIP1,MPP1,RFX1,SERINC3,ITM2B,ARRB1,SH3BGRL3,ATG3,OSBPL11,RASSF3,PDXK,EIF4E3,TKT,B2M,MIDN,KBTBD2,RNPEP,MSL1,SERTAD1,SVIL,MBP,GRK5,CLIC1,RGL2
GSE17721_LPS_VS_CPG_2H_BMDC_UP	41/2291	200/20394	9.61277e-05	0.000229126	7.96527e-05	41	IFRD1,BTK,CD44,HSPA5,KIF1B,POLB,DNTTIP1,SMS,TSC22D1,DUSP16,CDKN1B,NEDD9,HBEGF,RGS2,TJP2,DUSP1,FAM53C,EEPD1,ZNFX1,EREG,ZFP36,MPP1,TRIM21,MKRN1,ARNTL,VPS37B,SEC24D,RILPL2,MX1,DAGLB,NFIL3,FOS,KBTBD2,MARCKSL1,B3GNT5,MX2,HACD4,SVIL,PSAP,PSMB8,AIF1
GSE17721_LPS_VS_POLYIC_8H_BMDC_UP	41/2291	200/20394	9.61277e-05	0.000229126	7.96527e-05	41	FKBP4,CYTH3,CSDE1,DGAT2,TP53BP1,PSEN1,KIF3C,GRAMD1A,RFFL,NUP50,HMOX1,STK4,SEC23B,DNAJC3,NFAT5,RAB11A,ARPC3,SOD2,KPNA1,AMPD2,RAC2,OSBPL2,TRIM21,CHI3L1,ANXA1,CPEB2,KIAA0319L,FCGR2A,MSN,RABGEF1,DUSP2,FCER1G,S100A11,CHST11,NMNAT1,CEP19,STK40,UBL5,FCGR3A,PPP1R11,RBM8A
GSE17721_PAM3CSK4_VS_GADIQUIMOD_2H_BMDC_DN	41/2291	200/20394	9.61277e-05	0.000229126	7.96527e-05	41	KMT2E,LAMP2,CYTH3,JADE1,SRCAP,NCOA1,MAPK1,TNRC6B,DOCK8,ARHGAP21,MS4A6A,ST3GAL4,MAK,MEF2D,ATP6V0B,RSRP1,FOXO3,TRIM25,SLC44A2,MIS18BP1,TBC1D14,ARNTL,AKIRIN2,TM6SF1,ARF1,RMND5A,ZDHHC7,BACH1,MFSD14A,PDE6D,TXLNB,NFIL3,IRF2,ADAM9,RAB33B,RELA,IP6K1,MSL1,CAPZA2,ITSN1,ARPC4
GSE17721_POLYIC_VS_CPG_4H_BMDC_UP	41/2291	200/20394	9.61277e-05	0.000229126	7.96527e-05	41	BID,RALBP1,FAM120A,KIF1B,ATP6V1D,GAB1,HTATIP2,MEF2D,NCF2,SGK1,TJP2,PLXDC2,APAF1,TUBA1B,B9D2,IRF1,FGF13,SESN2,SERINC3,SRPK2,SP110,SORL1,DUSP6,PELI2,CSNK1D,SH3BGRL3,ABCG1,PDXK,S100A11,ZDHHC3,CCR1,MIDN,CTNNB1,ING2,RELL1,TMLHE,FNBP1,PJA2,AIF1,LEFTY1,SMIM3
GSE17721_POLYIC_VS_GARDIQUIMOD_12H_BMDC_UP	41/2291	200/20394	9.61277e-05	0.000229126	7.96527e-05	41	PGLYRP1,RALBP1,PLEKHO1,RRAGD,FAM120A,ATP1B3,PGM1,PTGS1,RIPK2,CD86,KAT2B,PHF13,TNFSF4,CD274,KDM3B,SPOP,ANXA11,SAT1,SESN2,SDF2,AP3B1,MDM2,FBN2,ACSL1,TSC22D3,ANO10,PCYT1A,RBM15,TGFA,CREBRF,SLU7,ING2,RGS14,CLK3,CDC42EP4,MX2,OAF,MED12,CD300LF,C3orf62,TLR9
GSE19888_NO_PRETREAT_VS_ADENOSINE_A3R_INHIBITOR_PRETREATED_MAST_CELL_TCELL_MEMBRANES_ACT_DN	41/2291	200/20394	9.61277e-05	0.000229126	7.96527e-05	41	YAF2,SLC45A4,PLEKHO1,GRN,NDST1,OSTM1,PTPRC,NCOA1,MAPRE1,FNDC3A,CPPED1,NAMPT,SELPLG,HPCAL1,CTBS,OGFRL1,IFIT3,APAF1,EVI2A,MPP1,AKIRIN2,SCYL2,AOAH,CASP1,IFNAR1,NRBF2,FCGR1A,CDC123,HHEX,B4GALT5,ANO10,PXK,CSGALNACT2,ITGAM,ARHGAP30,CASP4,ITSN1,GPX3,C19orf38,PLEKHM1,IL10RB
GSE20366_TREG_VS_TCONV_DN	41/2291	200/20394	9.61277e-05	0.000229126	7.96527e-05	41	MYLIP,EHD3,RNF19A,IL12RB2,RNF13,ERO1B,TRIOBP,RASSF2,PIM2,DNAJC3,TMEM176B,PDLIM1,NEDD9,ARSB,NFE2L2,SPR,RNF19B,ECE1,PHF24,TNFSF14,EVI2A,RAB3IP,GNG11,GMFG,THEMIS2,MICAL2,STK26,DOCK5,NACC2,PARP8,BTG2,GPBP1L1,IL6R,MID1IP1,ADGRG3,RFLNB,SEMA4A,CASP4,SGMS1,HLA-A,SMIM3
GSE21546_SAP1A_KO_VS_SAP1A_KO_AND_ELK1_KO_DP_THYMOCYTES_UP	41/2291	200/20394	9.61277e-05	0.000229126	7.96527e-05	41	ADIPOR2,BID,DGKG,EDEM2,PPM1F,TSPO,ABHD4,PYGL,BMX,MEFV,TRPS1,SHOC2,ATP6V0E1,ACVR1,IL18RAP,ATF6,TMBIM1,CPNE2,GALNS,RALB,ROPN1L,SLA,FCER1G,IFNAR2,ANO10,SGMS2,NFIL3,CLEC4E,TSEN34,GAA,PGAM1,CLEC7A,HPSE,PLSCR1,HACD4,SLC22A4,SIRPA,HSD17B11,PAPSS2,LTB4R,MGAM
GSE21546_WT_VS_SAP1A_KO_AND_ELK1_KO_DP_THYMOCYTES_DN	41/2291	200/20394	9.61277e-05	0.000229126	7.96527e-05	41	GRAMD1B,AGPAT4,ARID4A,MYLK,TBC1D1,FRY,GRAMD4,PHLPP1,ZFAND6,AGO1,PTGS1,TSC22D1,DDX58,VNN1,FOXO3,TJP2,TRIM25,PREX1,IRF1,RCBTB2,SPOPL,CSRNP1,ESAM,ANKRD50,CDK19,ABCG1,ACOX1,RNF149,ANTXR2,FSTL1,RBM47,CREBRF,TP53INP1,PLEKHA2,TMEM154,TMCC1,ZNF467,ARHGAP30,FNBP1,PEAR1,DDAH2
GSE21670_IL6_VS_TGFB_AND_IL6_TREATED_STAT3_KO_CD4_TCELL_UP	41/2291	200/20394	9.61277e-05	0.000229126	7.96527e-05	41	RNF10,HSPA5,VAMP3,CYB5R4,JMJD6,CHMP5,MLF2,PPP2R3C,NUP50,THOC5,LPIN2,TPI1,HMGCR,STRN,STX12,COPA,TUBA1B,FGL2,MPP1,SERINC3,CDC73,CPM,TM6SF1,CASP1,ROPN1L,ZMAT2,CDC123,LY96,KLF10,B4GALT5,ARHGAP25,STXBP5,C15orf39,SYAP1,PPM1D,PGAM1,GDAP2,MXD3,RBM14,ARPC1A,SMIM3
GSE2770_TGFB_AND_IL4_VS_TGFB_AND_IL12_TREATED_ACT_CD4_TCELL_6H_DN	41/2291	200/20394	9.61277e-05	0.000229126	7.96527e-05	41	RNF19A,CTNNA1,NFYC,ARFGEF1,YTHDC1,PPP1R15A,STK4,RAB11A,AVL9,DNAJB6,MEGF9,RNF130,GCA,PHF3,TNFAIP3,BAZ2B,PREX1,FGF13,DIAPH1,ANKRD17,BHLHE40,KIDINS220,ANP32A,MCL1,PHIP,ATP6V1B2,HERC4,RABGAP1L,EIF4A2,TSC22D3,SON,ABCG1,SNRK,SENP2,KBTBD2,B3GNT5,FLII,ARID3B,AP1S2,MED12,TXNIP
GSE2770_UNTREATED_VS_IL4_TREATED_ACT_CD4_TCELL_48H_UP	41/2291	200/20394	9.61277e-05	0.000229126	7.96527e-05	41	ARHGAP6,PIGB,GBA2,TSPO,DICER1,RAB3D,TAX1BP1,ARSB,SPR,KDM5B,NEK6,TGFBI,CLU,ATXN1,TM9SF2,IL1B,FOSB,SERINC3,RTN3,CCDC146,TOR1B,IER3,CREG1,FCGR2A,PNRC1,MIA3,RAB11FIP1,STX3,ARF4,SIGLEC7,CRADD,FPR2,CHD2,AKIRIN1,SH3BP5L,HCAR2,GDAP2,SVIL,S100A6,ATG9A,CD177
GSE2770_UNTREATED_VS_TGFB_AND_IL12_TREATED_ACT_CD4_TCELL_48H_DN	41/2291	200/20394	9.61277e-05	0.000229126	7.96527e-05	41	MYLIP,ERP44,LCP2,CNN2,PDK3,RBMS2,ATRX,HNRNPC,MMP9,CCNY,MAPK14,KPNA1,PLEK,MED13L,BAZ2B,RAP2C,TM9SF2,RHOT1,YWHAH,MKLN1,ARNTL,CNPY3,USP8,FGD4,MYO1F,ZNF787,DYNLT1,BIN3,EIF4A2,TPCN2,SLMAP,RICTOR,RAB8B,STIP1,CHD2,PLEKHM3,SP1,LAMTOR4,BAZ1A,SUPT4H1,CKLF
GSE27786_BCELL_VS_NKTCELL_UP	41/2291	200/20394	9.61277e-05	0.000229126	7.96527e-05	41	VIM,RRM2B,RHOA,YTHDC1,CDC5L,NAMPT,MED13,BST1,TREML2,QKI,SF3B1,RNF19B,MEF2D,RBBP5,PTK2B,CAT,LPGAT1,MPP1,APC,AGTPBP1,SKIL,ADAM10,MSN,CARHSP1,HNRNPU,CMTM7,CHD1,PIK3AP1,PANK4,SON,PPP1R21,BRI3,B3GNT2,EIF1,THBD,DAZAP2,PDE4B,HEXIM1,MYO5A,HSBP1,NFAM1
GSE2826_XID_VS_BTK_KO_BCELL_DN	41/2291	200/20394	9.61277e-05	0.000229126	7.96527e-05	41	PLAUR,MVP,ATP1B3,ACTN1,RBM22,CPQ,RAB3D,CPD,BST1,VNN2,ATP6V1A,EPAS1,WLS,IRF1,CFP,SDF2,SBF2,ITM2B,PPM1B,GABARAPL1,USP3,S100A8,RIT1,GOLGA7,LCN2,SERPING1,F11R,S100A9,CAMP,HMGB2,DAGLB,TAP1,GLRX,PROS1,SIRPA,AIF1,MXD3,LEPROT,ORM2,IL10RB,HP
GSE29164_CD8_TCELL_VS_CD8_TCELL_AND_IL12_TREATED_MELANOMA_DAY3_DN	41/2291	200/20394	9.61277e-05	0.000229126	7.96527e-05	41	MAP4K4,ACTN1,SRPK1,MYH9,NDRG3,PLP2,NDRG1,PDLIM1,ARHGAP21,SHOC2,GNB4,CYTIP,KLF7,SGK1,HSDL2,NPC2,NR4A1,G0S2,S1PR4,RAB3IP,ZFP36,ANP32A,SMAD4,LPP,SSBP2,NACC2,IL6R,TMEM71,CRK,TUBA1A,RGS14,FOS,BANP,RFLNB,SOCS3,PDE4B,KPNA4,SELL,GRK6,PBX2,CRIP1
GSE3203_UNTREATED_VS_IFNB_TREATED_LN_BCELL_UP	41/2291	200/20394	9.61277e-05	0.000229126	7.96527e-05	41	SPAG9,IDS,HIVEP2,SOAT1,WAPL,OSBPL8,LPIN2,PHKB,PIK3CG,DNMBP,MAN1A1,HMGCR,PIKFYVE,IL18R1,STXBP3,KBTBD7,SAT1,TBC1D5,PRKAA1,USP15,SLC31A1,GGH,FBXO11,CPNE8,NARF,RIT1,TMF1,AMN1,CNOT8,MPZL3,ATXN7,ZNF592,CHST11,TBK1,SP1,ZFP36L1,MTF1,MPEG1,L3MBTL3,PRR13,NCOA4
GSE3337_4H_VS_16H_IFNG_IN_CD8POS_DC_DN	41/2291	200/20394	9.61277e-05	0.000229126	7.96527e-05	41	PLAUR,TYROBP,BAK1,GRN,SOAT1,TBXAS1,CTSA,HMOX1,ERF,ENG,BST1,RNF141,ALDH2,SIPA1L2,ARHGAP9,CD93,GMFG,MPP1,PTPRE,AOAH,ARRB1,USP3,IFITM3,FCGR1A,FCER1G,ACOX1,CTSB,SYK,STIM1,RGS14,CTBP2,RNPEP,ARID3B,CSF1R,LAMTOR4,MAP3K5,ATG7,PSAP,RGL2,CD302,TXNIP
GSE360_DC_VS_MAC_L_DONOVANI_UP	41/2291	200/20394	9.61277e-05	0.000229126	7.96527e-05	41	CFLAR,MVP,FOXN3,RBMS2,MKNK2,GTPBP1,CSF2RB,DICER1,STK4,CTSZ,CDS2,PIM2,ABCC3,VEGFA,HBEGF,CD86,MAPKAPK3,IL1R1,QPCT,TUBA1B,NMI,LRRFIP1,GSE1,DIAPH1,PTPRE,SDF2,ADAM19,TXN,DEGS1,EPHX1,IQSEC1,ANGPT1,NLRP3,PRKCD,VCP,MTX1,SELP,TP53I11,GRB2,GP1BA,LITAF
GSE360_L_DONOVANI_VS_L_MAJOR_MAC_DN	41/2291	200/20394	9.61277e-05	0.000229126	7.96527e-05	41	CFLAR,PAF1,PLAUR,RB1CC1,CYBA,ACTN1,KIF3C,JAG1,ELF4,DNAJC3,CYTH2,TAX1BP1,RAPGEF2,HTATIP2,EHD1,PADI2,TNFAIP3,UBN1,DUSP1,TNFAIP6,IQSEC2,IL1B,MKLN1,GSE1,NR1H2,ABI1,TNIP1,PTGES,CELF1,NRG1,ZNF230,PDXK,JAK1,CXCL1,ANXA5,FAM131A,FLII,LIMK2,PDE4B,LITAF,PBX2
GSE360_L_DONOVANI_VS_M_TUBERCULOSIS_MAC_UP	41/2291	200/20394	9.61277e-05	0.000229126	7.96527e-05	41	FGR,IFNGR1,HSPA5,HOMER3,FOXN3,PPP2R5A,NDST1,GRAMD4,HAL,CD59,OSBPL8,MKNK2,HMOX1,TPD52L2,BNIP3L,TAX1BP1,GAB1,IL1R1,AHNAK,TNFSF14,SLC6A6,LAMTOR5,IL1RN,PRCP,NPEPPS,ABR,S100A11,ZNF148,RPN1,LMTK2,STIM1,CTNNB1,TRIB1,DDIT3,CHST15,TLR5,SIAH1,SVIL,TMEM184B,HSPA1A,PECAM1
GSE36078_UNTREATED_VS_AD5_INF_MOUSE_LUNG_DC_DN	41/2291	200/20394	9.61277e-05	0.000229126	7.96527e-05	41	VIM,VCL,DAPK2,FOXN3,BMX,MAPK3,C1GALT1,EHD1,CD86,PRKAR2A,MEF2D,PADI2,GPSM2,NQO2,CDKN1A,TGM3,KNSTRN,GLUL,RCBTB2,PPP3CA,IFITM3,PPP1R18,DOCK5,ANKRD50,SAMSN1,PIK3AP1,FAM126B,GALNT14,FCER1G,PCYT1A,ZEB2,CHST11,GLRX,RNPEP,RELL1,DGAT1,RXRA,BAZ1A,NHSL2,ZDHHC18,MXD3
GSE37301_COMMON_LYMPHOID_PROGENITOR_VS_GRAN_MONO_PROGENITOR_UP	41/2291	200/20394	9.61277e-05	0.000229126	7.96527e-05	41	MYLIP,VCL,KIF1B,ATP2B1,HNRNPC,TBL1X,NFAT5,NUP98,CHD4,UHRF1BP1L,VEGFA,KPNA1,KLHL18,KYNU,ARHGEF2,ADGRE5,LRRFIP1,TNFSF14,MKLN1,GSE1,PSME3,PPFIA1,KL,KIAA0513,SDCBP,TLE3,SLA,SLC25A44,TAL1,TGFBR2,NFIL3,NDEL1,MAPRE2,ARF4,PTK2,NETO2,CCR4,ZFP36L1,FNBP1,GPX3,RBM8A
GSE37301_MULTIPOTENT_PROGENITOR_VS_RAG2_KO_NK_CELL_DN	41/2291	200/20394	9.61277e-05	0.000229126	7.96527e-05	41	CAPN1,KLF6,LAPTM4A,ACTN1,NDE1,UBE2A,GADD45B,POLDIP3,ACIN1,MAPRE1,TGFB1,LTBR,VNN1,SPP1,NEK6,ARPC1B,JUND,SLC6A6,LYVE1,LDHA,ANXA1,IL1RN,RAB1A,WDR20,RHOB,GOLGA7,LCN2,HSD17B12,CFDP1,UBE2L6,ETS2,MX1,ABCA1,GABARAP,PPID,TBL1XR1,COPB2,GDAP2,S100A6,RNASEK,ORM2
GSE39864_WT_VS_GATA3_KO_TREG_DN	41/2291	200/20394	9.61277e-05	0.000229126	7.96527e-05	41	TYROBP,CYB5R4,ATP1B3,CLCN4,APLP2,TSC22D1,ASAH1,BNIP3L,RAB3D,KPNB1,ALDH2,ST8SIA4,SELENOK,WDR48,CCR2,UBL3,TOR1B,ARRB1,SBNO1,RERE,CREG1,INTS3,RSU1,CACUL1,RMND5A,RNF166,BTG2,PCYT1A,PPP1R21,SLMAP,SLU7,RUFY1,RELL1,CSF1R,DENND5A,LAMTOR4,CRIP1,GPSM3,ANG,RGL2,GTF2I
GSE40666_WT_VS_STAT1_KO_CD8_TCELL_WITH_IFNA_STIM_90MIN_DN	41/2291	200/20394	9.61277e-05	0.000229126	7.96527e-05	41	PLEKHO1,RRAGD,VIM,ATP9A,FAM168A,EIF2AK2,MXD1,TP53BP1,BCL3,GSK3B,RAB10,TSC22D1,NDRG1,ASF1B,ALDH2,E2F3,ECT2,GNB4,TRIM25,NR4A1,TUBA4A,UBE4B,RTN3,TRAFD1,PPM1B,PARP9,TLE3,MSN,PAK1,MX1,LMNA,EIF4E3,TOR1AIP2,NETO2,ISG20,BASP1,ADGRG3,MX2,LITAF,FAR1,CUX1
GSE41978_WT_VS_ID2_KO_AND_BIM_KO_KLRG1_LOW_EFFECTOR_CD8_TCELL_DN	41/2291	200/20394	9.61277e-05	0.000229126	7.96527e-05	41	ZFYVE16,PHKA2,DIP2B,PIGB,RAB27A,IL12RB2,HAL,ASF1B,C1GALT1,ELF2,GALNT3,PAPOLG,RGS2,FAM53C,IL1B,PHF20L1,PPT1,ARNTL,TSPAN2,SP110,PLXNC1,CASP1,MFAP1,PTPRJ,NR4A2,LMNA,GALNT10,ABCA1,CLEC4E,FTH1,PPM1D,FPR2,SULT1B1,MSRA,FUT7,RGS6,MX2,PBX1,MSL1,SEMA4A,ORM1
GSE42724_MEMORY_BCELL_VS_PLASMABLAST_DN	41/2291	200/20394	9.61277e-05	0.000229126	7.96527e-05	41	POLR2J,SLC45A4,UBR2,PHF20,ATP6V0A1,PHKA2,TBXAS1,GBA2,EIF4G3,NCOA1,CMTM6,PHKB,PRKAR1A,CORO1C,RGS2,FOXO3,STX16,TM9SF2,PLEKHG3,SPECC1,ARPC1B,RBM39,BHLHE40,LMO2,KIF13A,CLTC,MINDY1,OSBPL11,TACC1,PDCD4,C1orf74,WDR26,ANTXR2,TKT,TPP1,MOB3A,RUFY1,PROS1,NF1,SVIL,SIPA1
GSE42724_NAIVE_VS_MEMORY_BCELL_UP	41/2291	200/20394	9.61277e-05	0.000229126	7.96527e-05	41	CFLAR,PAFAH1B1,PTGS2,DNAJA1,PPP1R15A,TMEM40,ALOX12,EHD1,STAM2,HSPH1,TNFSF10,IL1B,DPF2,CDC73,AGAP2,ACVR1B,TXN,IFNAR1,SPOPL,TNIP1,C9orf72,FCGR1A,UBC,CYSLTR2,RAB11FIP1,MX1,SH2B2,CXCL16,GBP2,NLRP3,NCSTN,FBP1,GLRX,HCAR2,MX2,CLDN5,BAZ1A,AIF1,SRA1,TLR9,HP
GSE45739_UNSTIM_VS_ACD3_ACD28_STIM_WT_CD4_TCELL_UP	41/2291	200/20394	9.61277e-05	0.000229126	7.96527e-05	41	PHKA2,TBXAS1,CYLD,CD59,PLP2,PIM2,N4BP1,SLC6A12,MANSC1,ACVR1,EDEM3,KLF7,CCNI,NPC2,CFP,ARHGEF11,ADAM19,FAM13A,RERE,MINDY1,SSBP2,LY96,GNAQ,IL6R,ANKRD55,CTSB,ABCA1,PTK2,FAXDC2,NETO2,CYSLTR1,SULT1B1,MSRA,LIMK2,DENND5A,TLR5,SELL,IL1RAP,F5,R3HDM4,MAP3K3
GSE46606_DAY1_VS_DAY3_CD40L_IL2_IL5_STIMULATED_IRF4MID_BCELL_DN	41/2291	200/20394	9.61277e-05	0.000229126	7.96527e-05	41	UBR2,IFNGR1,STAU2,POLB,MARK3,RAB18,SMS,PDLIM1,CNOT6,GBE1,RGS2,FKBP15,ELF1,TRIM25,TNFSF10,UBL3,ADGRE5,RHOT1,SLC44A2,CDKN2D,ARHGEF6,LSP1,ARHGEF11,RNASEL,CYP27A1,RTF1,BNIP2,CDK19,PINK1,ITGB2,SDC3,ANTXR2,HIPK1,INPP5D,RAB33B,ISG20,HPSE,C16orf54,SEMA4D,TMEM120A,ITSN2
GSE46606_IRF4_KO_VS_WT_UNSTIM_BCELL_UP	41/2291	200/20394	9.61277e-05	0.000229126	7.96527e-05	41	CLK1,SLC45A4,DIP2B,PLXNA2,PHLPP1,YPEL3,MTMR3,RASSF2,TGFBR1,DNMBP,ECT2,MAPKAPK3,CYTIP,SGK1,PAIP2,CARD6,TBC1D14,SLC37A2,TMBIM1,NCOA2,FURIN,OSBPL11,PDCD4,XPC,SKI,IER2,TREML1,TAL1,SENP2,SLC43A2,JMJD1C,IP6K1,RXRA,CYP4F3,SULF2,MPEG1,MBP,TFDP1,HSD17B11,ARHGAP19,DDX3X
GSE5142_CTRL_VS_HTERT_TRANSDUCED_CD8_TCELL_EARLY_PASSAGE_CLONE_UP	41/2291	200/20394	9.61277e-05	0.000229126	7.96527e-05	41	VIM,SOAT1,VMP1,SLK,PHLPP1,YTHDC1,HIF1A,CBL,FRMD4B,CYTIP,WLS,RGS2,TJP2,CD274,NCOA3,AHNAK,SERINC3,STX6,TMBIM1,MYO1F,RABGAP1L,GNAQ,IFNAR2,CSTB,GBP4,ZNF281,SHISA5,GKAP1,STAT5B,MSRB3,LRRC75A,PLSCR1,TDRD7,S100A4,CASP4,MYO5A,FAR1,S100A6,PRR13,LEPROT,RNASE4
GSE5455_EX_VIVO_VS_POST_24H_INCUBATION_MONOCYTES_FROM_TUMOR_BEARING_MOUSE_DN	41/2291	200/20394	9.61277e-05	0.000229126	7.96527e-05	41	SKAP2,SLC45A4,RNF19A,KIF1B,CTSA,BCL3,CLCN4,PGS1,IRAK3,MAP3K1,OSM,STK4,DDX58,GAB1,GALNT3,RSRP1,RPS6KA1,SGK1,MYL12B,IFIT3,TNFSF10,ADGRE5,S1PR4,GMFG,PTPRE,USP3,FCGR2A,DEDD2,TMEM71,NCKAP5L,RGS14,CRLF3,CD300LB,RFLNB,EVI2B,SULF2,ARID5A,ITSN2,SGMS1,SUPT4H1,C19orf38
GSE557_WT_VS_I_AB_KO_DC_UP	41/2291	200/20394	9.61277e-05	0.000229126	7.96527e-05	41	SPAG9,BTK,ARID4B,CYLD,PXN,TSPO,ITPK1,LAMTOR3,MANBA,KYNU,STX16,TEP1,REEP5,PTPRE,TSPAN2,DOCK2,GOLM1,CNPY3,VPS37B,ABHD2,IFNAR1,MCL1,CERS2,DOK3,ASAP2,LPCAT1,MIA3,ZYG11B,STAT6,SLC43A2,RAB33B,IP6K1,ZBTB18,YOD1,TBK1,ST6GALNAC3,BACE1,HSH2D,CDC42SE1,SNX2,STARD10
GSE5589_IL6_KO_VS_IL10_KO_LPS_AND_IL6_STIM_MACROPHAGE_45MIN_DN	41/2291	200/20394	9.61277e-05	0.000229126	7.96527e-05	41	PUM2,DIP2B,ITPK1,YY1,TBL1X,GLA,UBE2W,ERF,ENG,LPCAT3,GOLPH3,TRIM25,DOCK2,AKIRIN2,CKAP4,USP3,MINDY1,SDE2,EPHX1,GOLGA7,TRIP12,BRAF,IFNAR2,TPCN2,GBP2,TIPARP,PTK2,CSGALNACT2,TANC2,RAB33B,CLEC7A,ERN1,GCC1,PBX1,DCUN1D3,GRK5,HSPA1A,SRA1,TAX1BP3,CHMP1B,PECAM1
GSE7219_WT_VS_NIK_NFKB2_KO_LPS_AND_ANTI_CD40_STIM_DC_DN	41/2291	200/20394	9.61277e-05	0.000229126	7.96527e-05	41	SKAP2,MYLIP,PLEKHO1,DAPK2,TMCC3,CNN2,GBA2,ITGB5,IRAK3,NCF4,SUSD6,EHD1,RAB5B,PHF13,ECE1,CTSD,ELL2,TEP1,BST2,LSP1,TSPAN2,AGO4,TANK,FGD4,GLIPR1,PIK3R5,IFNAR1,ARHGAP26,GPR107,GBP2,CTSS,RAB31,PLEKHA2,TLR1,LIG4,KCNE3,ERN1,KPNA4,HLA-E,PSENEN,IL10RB
GSE7219_WT_VS_NIK_NFKB2_KO_LPS_AND_ANTI_CD40_STIM_DC_UP	41/2291	200/20394	9.61277e-05	0.000229126	7.96527e-05	41	TMEM176A,IFRD1,ADIPOR2,SAMD4A,VCAN,ST6GALNAC2,RHOBTB1,NCOA1,CMTM6,TMEM176B,SLC6A12,HBEGF,GALNT3,PLEK,PADI2,HSDL2,F13A1,MBOAT7,NPL,CKAP4,TOB1,IFITM3,LPP,SSBP2,IQGAP2,TMCO3,NRGN,SLA,MCU,NLRP3,HMGB2,SERTAD3,STAT3,CDH2,OXSR1,LRRC75A,TUBA8,RALGAPA2,SVIL,SERPINB2,ITGB3
GSE7568_CTRL_VS_24H_TGFB_TREATED_MACROPHAGES_WITH_IL4_AND_DEXAMETHASONE_UP	41/2291	200/20394	9.61277e-05	0.000229126	7.96527e-05	41	CLK1,CTNNA1,TMCC3,TBXAS1,KAT6A,CCNK,RNF24,N4BP1,GAB1,MS4A6A,RSRC2,UHRF1BP1L,HECA,CD86,EIF1B,IL18RAP,RAB32,FOXO3,RNF114,CARD6,FURIN,CD53,RHOB,SPOPL,PAK1,UPF2,ASAP1,CDK19,ITGB2,ZNF281,RNF149,RYBP,RICTOR,RNF169,STAT2,SMPDL3A,SPTY2D1,ASB7,ANG,SMIM3,RNASE4
GSE7764_NKCELL_VS_SPLENOCYTE_DN	41/2291	200/20394	9.61277e-05	0.000229126	7.96527e-05	41	BTK,PLEKHO1,NDST1,FCGR2B,YPEL3,SIRPB1,PLIN3,SHOC2,MED13,ALOX12,BIRC6,NCF2,ELF1,MAX,APOL2,ALOX5AP,PLXNC1,RCBTB1,CLTC,EPHX1,PPP1R18,MFSD14B,FCGR1A,GPBP1L1,AIM2,CTLA4,YWHAZ,UBAP1,SERTAD3,PXK,COQ2,B3GNT5,FBXO34,MED12,CYP4F3,MAFG,MYO5A,SGMS1,FCGR3A,PLEKHO2,PECAM1
GSE8921_UNSTIM_VS_TLR1_2_STIM_MONOCYTE_24H_DN	41/2291	200/20394	9.61277e-05	0.000229126	7.96527e-05	41	PLAUR,ELOVL5,MAP2K4,ATP11A,SIRT2,FCGR2B,TSPO,HM13,TFEC,CORO1C,MAPKAPK3,SPP1,APAF1,CDKN1A,CD93,EMILIN2,FLOT2,AP3B1,LDHA,CKAP4,IER3,PPIG,INTS3,CTDSPL,PAM,SIDT2,NACC1,AP2M1,ITGA5,PPP1R21,UBTD1,SEMA6B,ADAM9,PGAM1,GPR160,CD300LF,CHP1,DAPK1,MAFG,MFAP3L,AGPAT1
GSE8921_UNSTIM_VS_TLR1_2_STIM_MONOCYTE_3H_DN	41/2291	200/20394	9.61277e-05	0.000229126	7.96527e-05	41	IDS,SBNO2,RBMS2,UBE2A,STX7,APLP2,CHMP5,LAT2,UIMC1,RAB18,KHNYN,ITPK1,NDRG3,CDS2,MAPK3,PIK3CG,TMEM176B,RNF11,ATP6V1E1,MBD2,GOLM1,DNAJB5,FURIN,IQGAP2,PLCB3,UPF2,ACOX1,TCP11L2,PRDM10,B3GNT2,PFKFB3,PGAM1,AKIRIN1,FAM91A1,JUN,IST1,LAMP1,ARAP1,WWP2,STARD10,ARPC1A
GSE9037_CTRL_VS_LPS_1H_STIM_BMDM_UP	41/2291	200/20394	9.61277e-05	0.000229126	7.96527e-05	41	CREBBP,KMT2E,FHL1,TNFRSF1A,BCORL1,MYH9,EPAS1,PHF13,CTSD,FOXO3,COPS5,ACSL3,NCOA3,MPP1,GSE1,RCBTB1,RAC1,TM6SF1,THBS1,SLC12A6,TOB1,PPP1R18,PAN3,LPCAT1,CHD1,WASF2,PCYT1A,GYG1,MID1IP1,USP32,PPM1D,TRIM8,MOB3A,HPSE,CEP19,LONRF3,KPNA4,ARHGAP30,SULF2,BAZ1A,UBXN2B
GSE10325_CD4_TCELL_VS_BCELL_DN	40/2291	194/20394	0.000101915	0.000242683	8.43656e-05	40	SKAP2,BTK,ALOX5,EHD3,CDK14,FCGR2B,SP140,STX7,LAT2,RUBCNL,CLIP2,PDLIM1,DNMBP,RNF141,SCPEP1,GSE1,TBC1D5,ADAM19,LMO2,ENTPD1,LHFPL2,HHEX,SLC7A7,CD1D,IFNGR2,SH2B2,AIM2,SYK,PRKCB,RNASE6,BASP1,JUN,CHST15,GM2A,SIPA1L1,PLCG2,DDAH2,KIAA0040,LYN,MARCKS
GSE12366_GC_BCELL_VS_PLASMA_CELL_DN	40/2291	194/20394	0.000101915	0.000242683	8.43656e-05	40	CFLAR,DAPK2,SIRT2,ERO1B,PSME1,APOL1,TM9SF1,STK4,DNAJC3,VEGFA,HDLBP,QPCT,EDEM3,RGS2,FOXO3,ELL2,LGALSL,MORF4L2,AHNAK,TM9SF2,S1PR4,KIF1C,SMPDL3B,CASP1,MIA3,BTG2,EIF4E3,LRPAP1,TP53INP1,NETO2,ERN1,FUT7,CHST15,COPB2,SOCS3,CD55,TMEM184B,AMACR,ARFGAP3,CCPG1
GSE7768_OVA_ALONE_VS_OVA_WITH_LPS_IMMUNIZED_MOUSE_WHOLE_SPLEEN_6H_UP	36/2291	169/20394	0.000111406	0.000265155	9.21775e-05	36	GRN,TBXAS1,POLD3,NCOA1,TBC1D2,MTMR3,CLIP2,TDP2,NEDD9,KBTBD7,NCOA3,MIS18BP1,STARD8,TBC1D14,PRAM1,MYO1F,OSBPL11,MSRB2,ARL11,XPC,ARHGAP25,CD200R1,MIDN,PCMTD1,TMEM154,PLK3,TBL1XR1,THBD,CD300LB,OPLAH,SNX2,CLIC1,PLEKHM1,NFAM1,AMACR,GTF2I
GSE20484_MCSG_VS_CXCL4_MONOCYTE_DERIVED_MACROPHAGE_DN	40/2291	195/20394	0.000114543	0.000272354	9.46802e-05	40	JARID2,VAMP3,PUM2,PKN2,ATP2B1,IPCEF1,PSEN1,CMTM6,RFFL,MKNK2,SETX,CHORDC1,SUDS3,RLF,UBN1,PTBP3,TRIM25,RNF114,AHNAK,FGL2,SEC14L1,TBC1D5,KIDINS220,HLX,CASP1,SSBP2,PTPRJ,IL6R,JAK1,HIPK1,ATXN7,RNF169,RNASE6,ATF7IP,AFF1,STAT5B,PAK2,TDRD7,DAPK1,STK38L
GSE41867_NAIVE_VS_DAY15_LCMV_CONE13_EFFECTOR_CD8_TCELL_DN	40/2291	195/20394	0.000114543	0.000272354	9.46802e-05	40	JARID2,SLC45A4,ZFYVE16,JADE1,XRCC5,OSBPL8,CDC5L,CRKL,MAPK1,CRNKL1,MIB1,SUPT20H,INTS6,TMEM33,HTATIP2,CNOT6,USP4,HIP1,WDFY4,RNASEL,CLTC,NARF,VAV1,SPOPL,CHD1,NRGN,ZNF18,VPS37A,NRG1,MAPRE2,DUSP18,TANC2,TRIM8,ZBTB21,THBD,MAP3K15,C16orf72,ZNF438,COPB2,CD302
GSE17974_IL4_AND_ANTI_IL12_VS_UNTREATED_48H_ACT_CD4_TCELL_DN	40/2291	196/20394	0.000128569	0.000305406	0.00010617	40	TAB2,MAP4K4,ALPK1,DHRS9,SP140,IL12RB2,CHMP5,TNFSF13B,TSC22D1,MAPK3,RAPGEF2,DUSP16,SOD2,KAT2B,IL18RAP,GBP1,G0S2,CDKN1A,BST2,GIMAP4,EMP1,PARP9,PIK3R5,IQGAP2,TMEM140,GPR107,LY96,SLA,MX1,PCYT1A,ATF3,IFI16,PF4,ISG20,CHST15,PDE4B,GRK5,IFI30,ORM1,ITGB3
GSE2770_IL12_AND_TGFB_ACT_VS_ACT_CD4_TCELL_2H_DN	40/2291	196/20394	0.000128569	0.000305406	0.00010617	40	PRKAR2B,WAS,PDK3,POLB,BAZ2A,PYGL,NDRG3,CRISPLD2,ERICH1,BIN2,PTP4A1,KLF7,ELF1,NR4A1,TMX4,ZFP36,GSE1,PPT1,SARAF,STX11,CIDEB,TLE3,PSTPIP1,USP3,RERE,ZNF185,MSRB2,MPP7,ELMO1,EPB41,TKT,MAPRE2,TRIM8,MTX1,GPR160,P2RY13,BACE1,HSH2D,F5,DDAH2
GSE26495_PD1HIGH_VS_PD1LOW_CD8_TCELL_DN	39/2291	190/20394	0.000136503	0.000324095	0.000112667	39	GAS7,TYROBP,AGPAT4,TMCC3,MXD1,PDE4A,FRY,LAT2,HMOX1,VNN1,BLZF1,TJP2,TSHZ3,LPGAT1,SPECC1,TSPAN2,GLUL,TM6SF1,TLR4,ARRB1,USP3,ABHD2,MCTP2,LPP,CREB5,EIF4EBP2,PIK3AP1,FCGR3B,ITGAM,SLCO4C1,CTBP2,CXCR2,IFITM1,RXRA,HSH2D,PLCG2,TMEM184B,LYN,SMIM3
GSE14415_FOXP3_KO_NATURAL_TREG_VS_TCONV_UP	36/2291	171/20394	0.000142969	0.000339282	0.000117947	36	BCLAF1,ARID4A,IPCEF1,HNRNPH3,TCF20,RNF167,KLF3,TREML2,KDM5B,BAZ2B,RAB3IP,CARD6,PRPF38B,PHF21A,SSH2,EPHX1,SSBP2,PNRC1,PDCD4,PARP8,PAN3,EIF4A2,SKI,IFNGR2,ABCG1,NIPBL,ABCA1,SLC43A2,BPTF,CHD2,TLR1,CRLF3,CHST15,SELL,PELI1,PLEKHM1
GSE21670_UNTREATED_VS_IL6_TREATED_CD4_TCELL_UP	40/2291	197/20394	0.000144128	0.000341532	0.000118729	40	POLR2J,CAPN1,SH2D2A,NCOA1,BCORL1,POLDIP3,ITPK1,PLP2,STK24,MED25,DUSP16,GOLPH3,NR3C1,MAPKAPK3,PHF13,AMPD2,RGS2,TNFAIP3,CCNI,SMNDC1,APOBEC3A,KIF1C,YIPF3,AP2M1,PRPSAP1,JAK1,PEF1,TPM4,PFKFB3,AKAP13,TMEM43,ZBTB21,BAIAP2,IP6K1,OAF,SEMA4D,ATG9A,AGPAT1,HLA-A,STARD10
GSE23321_EFFECTOR_MEMORY_VS_NAIVE_CD8_TCELL_DN	40/2291	197/20394	0.000144128	0.000341532	0.000118729	40	NFYA,NADK,RRP12,VMP1,EVI5,PKM,SEL1L,RAB21,HIF1A,PIM2,SPAG1,CPD,TMEM33,KPNA1,ARHGEF2,ETF1,AMD1,STX11,SDCBP,RILPL2,BRAF,PPP1R15B,BTG2,LMNA,MAPKAPK2,RYBP,NFIL3,RAB8B,NDEL1,FOS,RBM4,RHOG,ZNF267,KPNA4,TET3,PPTC7,BAZ1A,PPP2R2A,PISD,RBM8A
GSE29618_LAIV_VS_TIV_FLU_VACCINE_DAY7_MDC_UP	40/2291	197/20394	0.000144128	0.000341532	0.000118729	40	CSDE1,ZNF200,CLK1,CDC42,PTGS2,PGM1,STK17B,CASS4,MCOLN1,MYH9,SPTLC2,YY1,TMEM176B,FXR1,STAG1,MED13L,FOSB,GNG11,RARA,ANKRD17,TLN1,TMOD3,GALNT1,IFNAR1,NR4A2,MORC3,MAPKAPK2,NSD1,RAB8B,CRK,RNASE6,PLEKHA2,JUNB,PAK2,SEMA4D,ENTPD4,MSRB1,STK38L,LILRA6,CHMP1B
GSE10211_UV_INACT_SENDAI_VS_LIVE_SENDAI_VIRUS_TRACHEAL_EPITHELIAL_CELLS_UP	33/2291	152/20394	0.000144505	0.00034226	0.000118982	33	ANKRD44,TBC1D1,GRAMD1A,GTPBP1,PIM2,PDLIM1,DSE,KLHL18,HPCAL1,EPAS1,PHF20L1,RAB11FIP4,FLOT2,NUMB,TTYH3,ARRB2,SMAD4,SPOPL,IQGAP2,RSU1,EIF4A2,DYRK1A,ORAI2,TAL1,JAK1,RICTOR,MBOAT1,IL17RA,ARID3B,GPR132,TECPR2,MAP3K3,SGMS1
GSE12845_IGD_NEG_BLOOD_VS_NAIVE_TONSIL_BCELL_UP	40/2291	198/20394	0.000161365	0.00038108	0.000132477	40	BAK1,LCP2,CTSA,NRDC,ITCH,ZFAND6,HNRNPC,TM9SF1,SMCHD1,MYL12A,DNAJC3,HTATIP2,SELPLG,VNN2,ATF6,NDUFB3,G0S2,YWHAH,SEC14L1,ARPC1B,UBA1,AP3B1,TXN,FLOT1,NCOR1,RHOB,SLC7A7,ABHD3,PEF1,PRKCD,HMGB2,NOD2,RAB8A,TAP1,GLRX,NOP10,UBE2L3,CHP1,MSL1,CEBPD
GSE17721_CTRL_VS_POLYIC_6H_BMDC_UP	40/2291	198/20394	0.000161365	0.00038108	0.000132477	40	EVI5,NDST1,SPG21,MCOLN1,MKNK2,SUPT20H,ASF1B,MMD,LAMTOR3,ARHGDIB,RAP1A,CAPZA1,IVNS1ABP,CCNI,NAGK,ARRB1,PARVG,USP3,GALNS,PGD,IQSEC1,ALDOA,CCT5,HNRNPU,XPC,WASF2,PDXK,IER2,RNF149,UBAP1,FAM91A1,TALDO1,OAZ2,FRAT2,NEU1,PSENEN,CLIC1,TAX1BP3,NFAM1,ARPC1A
GSE17721_POLYIC_VS_CPG_24H_BMDC_UP	40/2291	198/20394	0.000161365	0.00038108	0.000132477	40	THRAP3,ANKRD44,TNFRSF1A,NDST1,UBE2D1,CRKL,SPTLC2,ERF,CAMKK2,MYL12B,HSDL2,CDKN1A,THEMIS2,MPP1,GGH,MFAP1,IQSEC1,ANKRD22,UBE2L6,PRR14,ZC3H18,PRPSAP1,PEX13,S100A9,EIF4E3,NFIL3,IRF2,RASGRP4,AFF1,SULT1B1,RNPEP,RELL1,SNN,ZFP36L1,S100A10,TAX1BP3,ISY1,AMACR,CLEC5A,MARCKS
GSE20152_SPHK1_KO_VS_WT_HTNFA_OVERXPRESS_ANKLE_UP	40/2291	198/20394	0.000161365	0.00038108	0.000132477	40	RNF10,TNFRSF1B,TAB2,TNFRSF1A,RAB7A,PIK3C3,ITCH,PPP1R15A,LRRFIP2,TIMP1,ERF,UBE2D3,CORO1C,SH2B3,NR3C1,ASH1L,PRDM2,CSTA,TNFSF14,CHSY1,KDM6B,IL1RN,RAB1A,FBXO11,SKI,IER2,SDC3,AIM2,PRKCD,ANXA5,ZNF143,ARF4,PFKFB3,JUNB,SOCS3,TOPORS,SGMS1,STK38L,PPP1CB,CHMP1B
GSE28726_NAIVE_CD4_TCELL_VS_NAIVE_VA24NEG_NKTCELL_DN	40/2291	198/20394	0.000161365	0.00038108	0.000132477	40	ITGA2B,ARID4B,FAM168A,SLC2A3,DGCR2,PLXNA2,ICAM3,JOSD1,ERICH1,FCGRT,P2RX1,ALDH2,VNN2,HBEGF,GCA,TNFAIP3,JUND,DNAJB1,FLOT2,ARHGEF11,SORL1,MCL1,ABR,ITGB2,ITGA5,HMGB2,CDH2,TLR1,DDIT3,ZNF467,LIMK2,IFITM1,HEXIM1,MPZL1,CCDC69,SIPA1,LTB4R,BBIP1,CD302,TXNIP
GSE39022_LN_VS_SPLEEN_DC_DN	40/2291	198/20394	0.000161365	0.00038108	0.000132477	40	KMT2E,JARID2,HIVEP2,ELOVL5,EHD3,SERPINB1,BCLAF1,KMT2C,ANKRD44,TBC1D1,XRCC5,FTL,NDRG3,TPD52L2,CDS2,ALDH2,MAPK14,NFE2L2,NINJ1,RAF1,SARAF,KIDINS220,CPM,VEZF1,ARRB1,NPEPPS,IFNAR1,RABGAP1L,ZNF281,SHISA5,GLB1,TANC2,WIPF2,CTBP2,SERTAD2,NOP10,ZNF438,IGF2R,MBP,MRPS6
GSE21063_CTRL_VS_ANTI_IGM_STIM_BCELL_8H_UP	33/2291	153/20394	0.000164697	0.000388762	0.000135148	33	PLAUR,PPP1R15A,GADD45B,TSC22D1,NDRG1,DDX58,BST1,HRH2,CYTIP,WLS,TNFAIP3,CD274,TNFSF10,NR4A1,NCOA3,ZFP36,CHSY1,PPP1R3D,KRAS,NAB1,NFKBIZ,LHFPL2,ANGPT1,SAMSN1,PCYT1A,FAM102B,PLB1,TRIB1,ERN1,AP1S2,VMO1,CD300LF,CD177
GSE10147_IL3_VS_IL3_AND_HIVP17_STIM_PDC_UP	35/2291	166/20394	0.000170208	0.000401575	0.000139602	35	CDKL5,IDS,VCL,RELT,NFYC,ATP11A,GBA2,ALPK1,RBM22,AGO1,THOC5,FNDC3A,SUPT20H,ZNF106,RAB3D,DOCK8,DNMBP,CASC3,GNB4,RTN4,YPEL5,RFX1,AKIRIN2,SORL1,KIAA0319L,WDTC1,OSBPL11,MPP7,SYNJ1,SIK3,INPPL1,PCMTD1,USP32,FMNL1,PSAP
GSE11924_TFH_VS_TH2_CD4_TCELL_UP	40/2291	199/20394	0.000180437	0.000420014	0.000146012	40	ARID4A,RC3H2,RAB27A,MAEA,MYH9,PCNX1,MMP9,HPCAL1,MEF2D,NMI,BAZ2B,HP1BP3,PHF20L1,ABI1,KIF13A,PPIG,KIAA1109,ARL8A,PDCD4,UPF2,MFSD14A,ST3GAL2,ZC3H18,PPP1R21,CCNL1,ZFYVE1,PCMTD1,GABARAP,ATF7IP,MX2,ST6GALNAC3,SP1,ARAP1,PEAR1,NBR1,AGPAT1,HLA-B,ISY1,ZBED6,EGLN2
GSE11961_MEMORY_BCELL_DAY7_VS_GERMINAL_CENTER_BCELL_DAY40_DN	40/2291	199/20394	0.000180437	0.000420014	0.000146012	40	VIM,FAM120A,PPP2R5A,ATP2B1,RFX3,FCN1,TSC22D1,NDRG1,MEGF9,VSIR,ZMIZ1,MANBA,ST8SIA4,SCPEP1,CAT,CLIP1,HSD17B4,STX6,PPP3CA,MFAP1,MAP1LC3B,LYST,EPHX1,DOCK5,CELF1,VPS37A,RNF166,CCDC17,ORAI2,WDR26,SYK,PLEKHM3,ADGRG3,MORF4L1,FAR1,CDC42SE1,CRIP1,DDX3X,CCPG1,PECAM1
GSE13306_TREG_VS_TCONV_SPLEEN_DN	40/2291	199/20394	0.000180437	0.000420014	0.000146012	40	CYB5R4,ST6GALNAC2,DHRS7,FMR1,PIM2,AHR,TLE4,DSE,STAM2,IL1R1,WIPF1,QSOX1,EDEM3,PADI2,CD93,FGL2,CHSY1,CARD6,KIDINS220,GOLM1,ITM2B,RCBTB2,SORL1,KIAA1109,ARRB2,MYO1F,FCGR2A,SH3KBP1,TGFBR2,TMEM71,CYSLTR1,CTDSP2,SLCO3A1,AGTRAP,GNG2,PCBP2,SGMS1,CD177,SMIM3,MARCKS
GSE14308_TH2_VS_NATURAL_TREG_DN	40/2291	199/20394	0.000180437	0.000420014	0.000146012	40	JARID2,BOD1L1,DGAT2,OSBPL8,WASHC2A,GADD45B,ATG2A,PITPNM1,MANSC1,C2CD5,PAPOLG,HPCAL1,CREB1,COPA,PREX1,MBOAT7,MKLN1,ACVR1B,NCOA2,DEF8,ASAP2,PAN3,MIA3,PDXK,PPP1R21,SLC22A15,ATXN7,KIAA1958,YWHAB,PCMTD1,SERINC2,RNASE6,USP32,PPM1D,ZHX2,EXT1,RCSD1,TAP2,PPP2R2A,RNASE4
GSE17721_LPS_VS_GARDIQUIMOD_0.5H_BMDC_UP	40/2291	199/20394	0.000180437	0.000420014	0.000146012	40	CSDE1,NDE1,PHLPP1,PILRA,MCOLN1,SNAP23,RAB2A,SOD2,RTN4,TIA1,IVNS1ABP,ADCY4,PSME3,ANKRD17,IER3,CASP1,GLIPR1,OSBPL1A,MINDY1,PAM,HHEX,RBMS1,SLA,BRAF,NCF1,NUDT5,MAP2K1,CD14,JUNB,TLR1,METRNL,GCC1,NOP10,PTTG1IP,BICD2,MCMBP,PJA2,TBC1D8,TAX1BP3,HP
GSE17721_LPS_VS_GARDIQUIMOD_12H_BMDC_DN	40/2291	199/20394	0.000180437	0.000420014	0.000146012	40	NADK,PLAUR,SERPINB1,ST6GALNAC2,STK17B,WASHC2A,TOM1,DHRS7,BCL6,NCF2,WLS,ATP6V0B,MMP8,UBE2B,TGFBI,LPGAT1,TREM1,EPS15L1,CLIP1,RTN3,SRPK2,AKIRIN2,CKAP4,SLC31A1,FGD4,SEC11A,SDHC,MINDY1,RHOB,HSD17B12,ADAM17,CSTB,ANXA5,SPIDR,CLEC4D,GLRX,IL17RA,KCTD12,SLC22A4,HP
GSE17721_PAM3CSK4_VS_CPG_16H_BMDC_DN	40/2291	199/20394	0.000180437	0.000420014	0.000146012	40	VMP1,PXN,LPIN2,MS4A6A,SH2B3,ZNFX1,CD93,POR,THEMIS2,CLIP1,MPP1,TRAFD1,ABHD2,CYSLTR2,UBE2L6,ZDHHC5,G6PD,LMNA,AP2M1,GBP4,REL,SHISA5,HEY1,INPPL1,PLEKHA2,RBM4,B3GNT5,JUN,RCC1,PTTG1IP,MX2,MORF4L1,ZNF397,HACD4,SERTAD1,CAPZA2,HLA-B,IL10RB,RNASE4,TXNIP
GSE20366_TREG_VS_NAIVE_CD4_TCELL_DN	40/2291	199/20394	0.000180437	0.000420014	0.000146012	40	EHD3,RNF19A,ST6GALNAC2,ITGB5,TNFSF13B,CPVL,IL18R1,HPCAL1,RNF19B,TRPM6,NQO2,TNFSF14,EVI2A,EMP1,GOLM1,DYSF,UGGT1,SORL1,CASP1,PDE5A,DUSP6,BCL2A1,MCTP2,PIK3R5,RHOB,RNF166,TGFBR2,SLCO3A1,AP1S2,RFLNB,EVI2B,PLSCR1,LITAF,CASP4,METTL9,MBP,HSD17B11,GRK5,ABHD16A,SMIM3
GSE21063_CTRL_VS_ANTI_IGM_STIM_BCELL_NFATC1_KO_16H_DN	40/2291	199/20394	0.000180437	0.000420014	0.000146012	40	YAF2,DNAJA2,PPP1R12B,SNX10,RCOR1,SF3A1,CRISPLD2,RAB2A,MAPK14,RBBP5,AVPI1,TNFSF14,SEC14L1,RAB11FIP4,KRAS,ARNTL,ROCK2,CKAP4,HECW2,SBNO1,SLC12A6,GATAD2B,RILPL2,ADAM17,NR4A2,TSC22D3,CTLA4,NIPBL,MED30,GKAP1,IRF2,SPRY3,PRELID1,MAP3K2,RELL1,GPR132,DGAT1,MTF1,PCBP2,WWP2
GSE21546_WT_VS_SAP1A_KO_AND_ELK1_KO_ANTI_CD3_STIM_DP_THYMOCYTES_DN	40/2291	199/20394	0.000180437	0.000420014	0.000146012	40	KMT2E,HIVEP2,RRM2B,RHOA,NDE1,PHLPP1,PDS5B,ASF1B,VEGFA,KLF7,TNFAIP3,SGK1,TNFSF10,RAB3IP,CDKN2D,ARNTL,SLC37A2,ADAM19,CPM,GLUL,TLR4,ENTPD1,GPAT3,TMEM91,GBP2,PBXIP1,TGFBR2,ZNF143,PRKCB,PXK,PCMTD1,ADAM9,LIG4,TP53I11,RFLNB,SNN,UBL5,CRIP1,SIPA1,RNASE4
GSE21670_UNTREATED_VS_TGFB_TREATED_CD4_TCELL_DN	40/2291	199/20394	0.000180437	0.000420014	0.000146012	40	RBM5,FHL1,DGKG,TBXAS1,FRY,RBMS2,PHLPP1,BCORL1,AGO1,PTGS1,SLA2,TREML2,PLXDC2,NFE2,ZNFX1,GLUL,RNASEL,TMBIM1,IER3,ENTPD1,OSBPL1A,ESAM,BACH1,F11R,ACOX1,GBP2,FSTL1,TGFBR2,WBP1L,PCMTD1,MTURN,PBX1,HACD4,CASP4,MPZL1,PRR13,ITSN1,HLA-B,GTF2I,TXNIP
GSE22589_HIV_VS_HIV_AND_SIV_INFECTED_DC_UP	40/2291	199/20394	0.000180437	0.000420014	0.000146012	40	BCL3,JMJD6,PPP1R12B,UIMC1,NANS,OSM,HIF1A,OAZ1,TFEC,HMGCR,SELENOK,FXR1,STXBP3,TNFAIP3,CRIPT,IL1B,PANK2,TMOD2,RAB1A,BNIP2,CSRNP1,ENKUR,SAMSN1,DUSP2,TREML1,LAPTM5,CTLA4,ZNF143,PCMTD1,PLK3,TLR1,CRLF3,JUN,CLK3,P2RY13,LIMK2,ZNF438,PDE4B,MAP3K5,SERPINB2
GSE24972_MARGINAL_ZONE_BCELL_VS_FOLLICULAR_BCELL_IRF8_KO_DN	40/2291	199/20394	0.000180437	0.000420014	0.000146012	40	ITGA2B,SERPINB1,ZC3H11A,PIGB,ALPK1,PICALM,WASHC2A,MEFV,NDRG1,FCGRT,LAMTOR3,PRKAR2A,FRMD4B,KLHL24,TNFSF4,YPEL5,DUSP1,APAF1,STX11,GPAT3,IQGAP2,CPSF7,CNOT8,ITGA5,PEX13,CTLA4,CTSB,ARF4,MYO7B,SELP,THBD,EXT1,GNG2,GDAP2,ATG9A,ORM2,KIAA0040,RNF103,RNASE4,CCPG1
GSE2585_CTEC_VS_THYMIC_MACROPHAGE_DN	40/2291	199/20394	0.000180437	0.000420014	0.000146012	40	RNF10,NCF4,PRKAR1A,MS4A6A,GNAI2,USP34,BIRC6,SMG7,ANXA11,TUBA4A,UBE2M,GSE1,TBC1D5,RARA,NOTCH2,APC,ANXA1,MDM2,UGGT1,RAB1A,FURIN,CPNE2,NCOR1,SH3BGRL3,PAM,TACC1,RABGEF1,ATP6V0D1,ARPC5,RBM15,WDFY3,RBM47,ILK,TBC1D10B,NMNAT1,LONRF3,TBL1XR1,PTTG1IP,PCBP2,FNIP1
GSE27670_BLIMP1_VS_LMP1_TRANSDUCED_GC_BCELL_DN	40/2291	199/20394	0.000180437	0.000420014	0.000146012	40	TSPAN9,PUM2,CNN2,DIP2B,PDK3,NDST1,MLF2,CRKL,MAPK1,NDRG3,ZNF106,TGFBR1,LMNB1,HDLBP,CAPZA1,MEF2D,WLS,FOXO3,ARHGAP9,NR4A1,SLC44A2,MPP1,TRIM21,FLOT2,ARF3,PHC2,STX6,ABI1,CERS2,RNF145,NR6A1,PRKCD,GALNT10,HEY1,NSD1,UBE2H,NCOA6,PBX2,SNX2,SRGAP2
GSE29949_CD8_NEG_DC_SPLEEN_VS_CD8_POS_DC_SPLEEN_UP	40/2291	199/20394	0.000180437	0.000420014	0.000146012	40	TMEM159,GAB2,ATP2B4,TBC1D1,PPP1R12B,SIRPB1,PLIN3,IMPDH1,MANBA,GAB1,EPAS1,RPS6KA1,LRP1,KCNJ2,GNAZ,CDKN1C,GSE1,ANXA1,MTHFS,HLX,ANXA3,SLC16A3,ARHGAP26,ASAP2,B4GALT5,PDXK,IER2,S100P,NFIL3,FBP1,RGS14,SLC19A1,IP6K1,EXT1,FOXO4,TUBB4B,SLC22A4,MPZL1,AGPAT1,IFI30
GSE32986_UNSTIM_VS_GMCSF_AND_CURDLAN_LOWDOSE_STIM_DC_UP	40/2291	199/20394	0.000180437	0.000420014	0.000146012	40	GRAMD4,CEACAM1,MLF2,SRPK1,PRMT5,CHD4,TPI1,VEGFA,HBEGF,PFKFB4,ECT2,GNB4,GBE1,FRMD4B,CYTIP,IL18R1,MPP1,SBF2,TM6SF1,IL1RN,TXN,ANXA3,NUP58,NARF,HSD17B12,PDE6D,CXCL16,SYTL3,ABCA1,STIP1,ING2,STAT3,TMEM154,ARID3B,KMT5A,UBE2L3,IL1RAP,MSRB1,SRA1,PSMB3
GSE3982_CTRL_VS_IGE_STIM_MAST_CELL_UP	40/2291	199/20394	0.000180437	0.000420014	0.000146012	40	ELOVL5,PIK3CB,RC3H2,TNPO3,RNF13,PXN,OSBPL8,PYGL,GMPR2,SEC14L5,CPQ,MICU1,STK38,RNF130,ATP6V0E1,MAPKAPK3,KLHL24,REEP5,SEC14L1,TRIM21,ANKRD17,KIAA0513,IQGAP1,CD53,CREG1,IQSEC1,ATG3,TMCO3,ELMO1,PANK4,TGFA,PBXIP1,PCF11,STAT6,MAP2K1,GLRX,MSRA,EVI2B,S100A6,AMACR
GSE40274_FOXP3_VS_FOXP3_AND_GATA1_TRANSDUCED_ACTIVATED_CD4_TCELL_DN	40/2291	199/20394	0.000180437	0.000420014	0.000146012	40	PLEKHO1,MXD1,DGAT2,TP53BP1,ATP11A,BCL3,FOSL2,AGO1,ERF,AVPI1,BAZ2B,RAB3IP,AGTPBP1,CCNJL,OASL,TTYH3,SLC16A3,DUSP10,ETS2,SKI,NCF1,ABCG1,LETM2,XPO6,STAT5B,SH3BP5L,BASP1,ANO6,ZHX2,ADGRG3,MX2,IFITM2,LITAF,SIAH1,DAPK1,ARID5A,IGF2R,ATXN2,GTF2I,MARCKS
GSE40666_UNTREATED_VS_IFNA_STIM_STAT4_KO_EFFECTOR_CD8_TCELL_90MIN_DN	40/2291	199/20394	0.000180437	0.000420014	0.000146012	40	NFYA,JARID2,ATP6V0A1,WWC3,CLCN4,EIF4G3,STX7,APLP2,P2RX1,RNF141,ALDH2,TREML2,NR3C1,BCL6,GNB4,BTG1,SBF2,SARAF,ACVR1B,VEZF1,BMP2K,MCTP2,LYST,TMF1,NSD3,BRAF,LAPTM5,GBP4,PTK2,TPST1,GPR160,TMLHE,PLSCR1,RALGAPA2,DPYD,SIPA1L1,L3MBTL3,CHMP1B,PECAM1,TXNIP
GSE411_UNSTIM_VS_400MIN_IL6_STIM_SOCS3_KO_MACROPHAGE_UP	40/2291	199/20394	0.000180437	0.000420014	0.000146012	40	CFLAR,SPAG9,EXTL3,CLK1,RELT,TMCC3,PIGB,SPTLC1,YPEL3,MCOLN1,AGO1,DHRS7,ARSB,PFKFB4,KYNU,NCF2,KDM5B,PLBD1,TEP1,PTPRE,TSPAN2,DYNC1LI2,TOR1B,CNPY3,NAB1,USP3,IFNAR1,SFXN5,DOK3,LPCAT1,S100A11,SHISA5,ZNF217,COQ2,TLR1,LDLRAD3,KCTD21,MPEG1,HLA-E,STARD10
GSE4142_NAIVE_VS_GC_BCELL_UP	40/2291	199/20394	0.000180437	0.000420014	0.000146012	40	TMEM176A,FAM214B,GRN,VCL,APLP2,MYH9,CDS2,N4BP1,PIK3CG,TMEM176B,IL18R1,KBTBD7,BAZ2B,RAB3IP,CARD6,TBC1D14,ARNTL,TSPAN2,DOCK2,SKIL,GABARAPL1,SSH2,OSBPL1A,RIT1,KLHL8,LHFPL2,TACC1,KLF10,TDRD9,ITGB2,ZFYVE1,FTH1,RAB24,AFF1,ZBTB18,AP1S2,GP1BA,MPEG1,PRR13,APOL6
GSE43863_TFH_VS_LY6C_LOW_CXCR5NEG_EFFECTOR_CD4_TCELL_DN	40/2291	199/20394	0.000180437	0.000420014	0.000146012	40	SH2D2A,VCL,FOSL2,LAT2,GLA,TGFB1,AHR,DUSP3,HRH2,IL1R2,PLEK,RGS2,ATP6V0B,SPP1,PLBD1,STARD8,DUSP6,RAB20,EPHX1,CREB5,RILPL2,NR4A2,NRGN,ATP6V0D1,IER2,TIPARP,TAGAP,RBPJ,ATOH8,GAA,CHST11,TRIB1,LONRF3,ANO6,TOB2,IFITM2,SEMA4D,GM2A,PSAP,ZDHHC18
GSE46468_LUNG_INNATE_LYMPHOID_CELL_VS_SPLEEN_CD4_TCELL_DN	40/2291	199/20394	0.000180437	0.000420014	0.000146012	40	RNF19A,RRP12,TAB2,HSP90AA1,PPP1R15A,RCOR1,BUD31,NUP98,CHD4,KPNA1,USP4,EIF1B,ACTR3,CYSTM1,HSPH1,NR4A1,TNFSF14,EVI2A,ZFP36,CAP1,PTPRE,STK26,IER3,GTF2B,NUP58,CSRNP1,GPR107,KLF10,NPTN,PPP1R15B,MIDN,CSGALNACT2,BAIAP2,KMT5A,YTHDF3,TET3,BAZ1A,TOP1,CKLF,HSBP1
GSE4748_CTRL_VS_LPS_STIM_DC_3H_DN	40/2291	199/20394	0.000180437	0.000420014	0.000146012	40	ABHD5,ATP6V0A1,TNFRSF1A,RBMS2,PLOD1,FKBP1A,GADD45B,HMOX1,MYL9,NAMPT,UBE2D3,HTATIP2,HSPA8,ATP6V1A,RNF19B,RSRP1,YPEL5,SMNDC1,DUSP1,TAF12,TGFBI,NR4A1,CD68,ARRDC4,S100A8,EPHX1,CPSF7,ABCG1,ATF3,RYBP,VPS37C,LMAN2,TOR1AIP2,GLRX,TALDO1,ADGRG3,TCN2,MYO5A,ARPC1A,TXNIP
GSE5679_RARA_AGONIST_AM580_VS_AM580_AND_ROSIGLITAZONE_TREATED_DC_UP	40/2291	199/20394	0.000180437	0.000420014	0.000146012	40	LAMP2,SLC45A4,PLEKHO1,RNF19A,LTBP1,NT5C2,TOX4,HMOX1,MICU1,MMD,BCL6,NDUFB3,TRPM6,TJP2,B9D2,NDUFA1,TNFSF14,PLEKHG3,MPP1,RAB11FIP4,STX11,BMP2K,JDP2,LPP,TBC1D7,ZMAT2,IPMK,HHEX,NRGN,NIT1,AP2M1,MAPKAPK2,S100A11,SLC22A15,CTSB,MAPRE2,CD300LB,OAZ2,PEAR1,MAFG
GSE6259_DEC205_POS_DC_VS_CD4_TCELL_UP	40/2291	199/20394	0.000180437	0.000420014	0.000146012	40	HEBP2,MARK3,RAB7A,STK17B,HIF1A,LPIN2,HBP1,CHORDC1,PITPNM1,HECA,IL18RAP,TIA1,RAP1A,RBBP5,PTBP3,GTDC1,ACSL3,MKLN1,RSPH3,JUND,RNASEL,GABARAPL1,RNF145,PPP1R18,PNRC1,PIK3AP1,PDZD8,IKBIP,PLEKHA2,GLB1,CDH2,FEZ2,JUNB,TBK1,LAMTOR4,LRRK2,TMEM120A,CSF2RA,F5,UBXN2B
GSE8621_UNSTIM_VS_LPS_PRIMED_AND_LPS_STIM_MACROPHAGE_UP	40/2291	199/20394	0.000180437	0.000420014	0.000146012	40	ITGA2B,ADIPOR2,LCP2,ARHGAP6,DGKG,TBXAS1,KLF6,USB1,ENG,P2RX1,PHF12,TNFAIP3,TGFBI,GPSM2,FOSB,KNSTRN,MIS18BP1,RSPH3,NR1H2,FLOT2,VPS37B,DEF8,SDHC,ESAM,F11R,IER2,GBP2,ALDH1A1,GKAP1,TMEM88,GP9,JUNB,ISG20,RELA,JUN,TUBA8,S100A6,SGMS1,PRRC2A,SMIM11A
GSE6674_UNSTIM_VS_PL2_3_STIM_BCELL_DN	36/2291	173/20394	0.000182358	0.000424282	0.000147496	36	VCAN,ACSL4,POLDIP3,HMOX1,SEC23B,SMCHD1,PDE4D,KPNA1,ACAP2,ACVR1,HNRNPH2,CHMP2A,DNAJB1,USP15,GNS,CPM,MDM2,LCP1,RAB1A,ADM,ADAM17,RABGAP1L,PDE6D,PPP1R15B,MORC3,NLRP3,MAPKAPK2,CCNL1,ABCA1,FEZ2,PGAM1,OPLAH,RILPL1,LRRK2,TOP1,ARFGAP3
GSE37605_C57BL6_VS_NOD_FOXP3_FUSION_GFP_TCONV_DN	38/2291	186/20394	0.000182703	0.000424883	0.000147705	38	RALBP1,ZFYVE16,PICALM,DICER1,MYL12A,MAPK3,FCGRT,CCNY,E2F3,RNF130,PDE4D,EIF1B,PIKFYVE,NCF2,RPS6KA1,CTSD,SPECC1,ARPC1B,TBC1D5,CD63,SDHC,PLCB3,RASSF3,MIA3,AP2M1,LAPTM5,SENP2,ABCA1,FBXO33,PPID,MOB3A,TMCC1,RAB1B,CTDSP2,CXCR2,GNG2,TFDP1,PRKDC
GSE4984_GALECTIN1_VS_VEHICLE_CTRL_TREATED_DC_UP	39/2291	193/20394	0.000192415	0.000447041	0.000155408	39	CYTH3,ATP2B4,AGO1,STK4,SLC6A12,PIKFYVE,TMEM59,TXNDC12,YPEL5,STX16,S1PR4,ARHGEF6,CDKN1C,DIAPH1,RCBTB1,SCAF11,IGSF6,TMEM91,TMF1,PAM,HHEX,CDK19,TP53INP1,SYK,WBP1L,RNF169,DHRS13,TANC2,CTBP2,VCPIP1,METRNL,CLK3,MCEMP1,FOXO4,CARD16,TMEM170B,RGL2,ASPRV1,NBPF10
GSE9509_LPS_VS_LPS_AND_IL10_STIM_IL10_KO_MACROPHAGE_30MIN_DN	39/2291	193/20394	0.000192415	0.000447041	0.000155408	39	CREBBP,MYLIP,GAB2,MYLK,PDS5B,ERO1B,NUP50,KHNYN,RUBCNL,SHOC2,GAB1,ECT2,PHF13,TUBA4A,PTPRE,BTG1,MDM2,STAM,MAP1LC3B,SSH2,DOK3,PPP1R18,KDM6A,CMTM7,BTG2,ABCA1,TCP11L2,PXK,PIK3CD,DCP2,GLRX,IL17RA,ZHX2,CHST15,ENTPD4,MICB,CRIP1,LILRA2,SMIM3
GSE33292_DN3_THYMOCYTE_VS_TCF1_KO_TCELL_LYMPHOMA_DN	32/2291	148/20394	0.000195723	0.000454511	0.000158004	32	GAB2,TTC7A,PVR,PGM1,SNX10,ITPK1,FCGRT,SIGLEC5,ERF,VEGFA,PTK2B,TSHZ3,PLBD1,MED13L,ATP6V1E1,MBD2,STX11,B4GALT5,PINK1,FCER1G,FRAT1,MS4A14,SNX20,SEMA6B,PPM1D,ABLIM3,TRIB1,CLK3,FUT7,SPATA13,SEMA4A,CD302
GSE11961_FOLLICULAR_BCELL_VS_MEMORY_BCELL_DAY7_UP	40/2291	200/20394	0.000201514	0.000457279	0.000158967	40	POLR2J,TYROBP,MARK2,GTPBP1,MYH9,DDX58,CAMKK2,TREML2,VNN1,ARHGEF2,RSRP1,DENND1A,IFIT3,RNF114,TRAFD1,BLOC1S1,CYP27A1,PARP9,NPEPPS,PIK3R5,ZCCHC2,TMEM140,SERPING1,PIK3AP1,TPPP3,SHISA5,BRI3,WIPF2,TRIB1,IP6K1,ARID3B,MX2,SNN,ARHGAP30,SERTAD1,S100A6,TMEM184B,HLA-E,PSENEN,PISD
GSE15930_STIM_VS_STIM_AND_IFNAB_72H_CD8_T_CELL_DN	40/2291	200/20394	0.000201514	0.000457279	0.000158967	40	POLR2J,HSPA5,VMP1,ROCK1,PGM1,NCOA1,SRPK1,VAPA,ASAH1,VEGFA,SELENOK,STAM2,IL1R1,ARAP3,SLC6A6,DNAJB1,ROCK2,AKIRIN2,TANK,IL1RN,KLF4,NAB1,ARF1,ATP6V1B2,CELF1,MFSD14A,TAGLN2,SLU7,NUDT5,PGAM1,BAIAP2,TALDO1,ATP6AP2,UBALD2,IL1RAP,SERTAD1,WWP2,CAPZA2,MYCBP,ARFGAP3
GSE16385_MONOCYTE_VS_12H_ROSIGLITAZONE_IFNG_TNF_TREATED_MACROPHAGE_DN	40/2291	200/20394	0.000201514	0.000457279	0.000158967	40	EHD3,BID,RHOA,PDK3,GNB1,PGM1,FTL,IRAK3,STK4,TPD52L2,TBL1X,TLE4,PPP2CA,RTN4,ELL2,ETF1,TUBA4A,CARD6,IGF2BP3,PPP3CA,PGD,SDHC,NRBF2,PAK1,TSC22D3,RNF149,PPP4R2,NFIL3,B2M,MAPRE2,PPM1D,AKIRIN1,RNPEP,SPATA13,COPB2,LITAF,SIAH1,L3MBTL3,SUPT4H1,ISY1
GSE16385_ROSIGLITAZONE_IFNG_TNF_VS_IL4_STIM_MACROPHAGE_DN	40/2291	200/20394	0.000201514	0.000457279	0.000158967	40	JARID2,SERPINB1,GNAI3,PPP2R5A,DNAJA2,MAPK1,NIN,MEGF9,P2RX1,LAMTOR3,RAPGEF2,EHD1,SLC6A12,IK,CLU,GTDC1,TNFAIP6,EREG,GMFG,MPP1,DRAM1,PELI2,IQGAP1,DOCK5,MFSD14A,SON,MORC3,ACOX1,CLEC1B,TPP1,CD14,CHST11,HPSE,SLCO3A1,TMEM252,ATP6AP2,MORF4L1,MTF1,GRK5,CNEP1R1
GSE16522_MEMORY_VS_NAIVE_ANTI_CD3CD28_STIM_CD8_TCELL_DN	40/2291	200/20394	0.000201514	0.000457279	0.000158967	40	AGPAT4,NDST1,CTSZ,N4BP1,NDRG1,AHR,ALDH2,TREML2,CD86,IL1R2,WLS,STX12,GNA13,IRF1,DHX34,CASP1,ETV6,GABARAPL1,HNRNPLL,CELF1,ESAM,NRGN,UBE2L6,NCF1,NIT1,ABCG1,GBP2,CTSS,MED30,FOS,ISG20,SMPDL3A,MARCKSL1,LONRF3,OAF,HSH2D,GM2A,CASP4,TBKBP1,STK38L
GSE17721_0.5H_VS_12H_CPG_BMDC_UP	40/2291	200/20394	0.000201514	0.000457279	0.000158967	40	JARID2,FAM120A,RAB7A,ITCH,ZFAND6,ABHD4,VSIR,GNB4,GALNT3,MYL12B,CCR2,ARHGAP9,HSD17B4,ARF3,LDHA,SRPK2,ARRB1,SORL1,SDHC,LBR,EPHX1,ATG3,SIDT2,CCT5,BACH1,RNF166,PPP1R21,GYG1,STX3,IRF2,BASP1,RELL1,SP1,LAMTOR4,PLCG2,AIF1,CRIP1,IFI30,RNASE4,CCPG1
GSE17721_CPG_VS_GARDIQUIMOD_0.5H_BMDC_DN	40/2291	200/20394	0.000201514	0.000457279	0.000158967	40	MARK4,FHL1,DGKG,PPP2R5B,MAP4K4,CCNK,SHOC2,MANSC1,SF3B1,HPCAL1,MYL12B,FAM53C,TMOD2,ARF3,ADAM19,HLX,NCOR1,TNIP1,GOLGA7,BACH1,F11R,MPZ,NACC1,TPCN2,ZNF281,PPP1R21,TKT,HEY1,ARHGEF40,CTNNB1,TAP1,RGS14,CDH2,B3GNT5,BASP1,DENND5A,F5,TMEM184B,FCGR3A,PPP2R2A
GSE17721_CTRL_VS_PAM3CSK4_24H_BMDC_DN	40/2291	200/20394	0.000201514	0.000457279	0.000158967	40	FKBP4,HIVEP2,BCLAF1,RRP12,ACTN1,PGM1,HSP90AA1,N4BP1,NAMPT,P2RX1,GBE1,ATP6V0B,BST2,UBA1,ATP6V1E1,OSTF1,AGTPBP1,USP15,SLC31A1,IER3,GTF2B,SAMSN1,DUSP2,RBM47,VPS37C,C14orf119,HCLS1,HCAR2,KMT5A,PDE4B,LAMTOR4,DAPK1,PELI1,GK,PSENEN,PPP1CB,MYCBP,ORM1,CCDC71L,RBM8A
GSE17721_CTRL_VS_PAM3CSK4_8H_BMDC_DN	40/2291	200/20394	0.000201514	0.000457279	0.000158967	40	FAM214B,FCGR2B,GNB1,FKBP1A,GRAMD1A,HMOX1,POLR2C,AHR,CPD,SRSF9,SOD2,GCA,ARHGEF2,ELL2,CHMP2A,CLIP1,ATP6V1E1,SEC24D,ZFAND3,BRAF,ZC3H18,TAGLN2,TAL1,GBP2,VCP,BRWD3,CLEC4D,KCMF1,GRB2,TBK1,KMT5A,PDE4B,TDRD7,PELI1,PJA2,ORM1,ARFGAP3,IL10RB,CLEC5A,RBM8A
GSE17721_CTRL_VS_POLYIC_24H_BMDC_DN	40/2291	200/20394	0.000201514	0.000457279	0.000158967	40	GDE1,TAB2,SPEN,PDK3,POLB,ACTN1,PPP1R15A,GTPBP1,SPTLC2,TIMP1,N4BP1,RIPK2,PLIN3,TEK,COPS5,GNG11,FGL2,BST2,PSME3,DNAJB1,DCTN4,WASHC4,NCOR1,SLC39A1,PTGES,CHD1,USP25,ZC3H18,ABR,RBP7,RNF149,TGFA,RBM47,ANXA5,ARF4,DDIT3,BASP1,GRB2,MX2,CCDC71L
GSE17721_LPS_VS_CPG_24H_BMDC_DN	40/2291	200/20394	0.000201514	0.000457279	0.000158967	40	RBM5,RRM2B,ITCH,HSP90AA1,ITGB5,NIN,HCK,PIK3CG,TGFBR1,DNMBP,ARHGAP21,UBE2D3,ST3GAL4,ALDH2,MAN1A1,VNN2,QSOX1,RAD23B,RAC2,ROCK2,ACVR1B,FHDC1,BMP2K,ADAM17,MFSD14A,ATP6V0D1,ITGB2,CTSS,WDFY3,PPBP,HEY1,TLR1,HCAR2,LITAF,PJA2,RBM14,TLR9,ARFGAP3,LYN,HP
GSE17721_PAM3CSK4_VS_CPG_0.5H_BMDC_UP	40/2291	200/20394	0.000201514	0.000457279	0.000158967	40	FAM214B,MARK4,JARID2,RC3H2,OAT,MAP4K4,TSG101,CCNK,HNRNPC,POLDIP3,MANSC1,ADGRE5,CDKN1A,TMOD2,DPF2,ARF3,PHC2,ADAM19,GLUL,STX6,NCOR1,KIAA0319L,DOCK5,WASF2,IER2,MAML1,RBP7,NLRP3,RNF149,TRA2A,ATP7A,TPP1,MIDN,CEBPB,AFF1,ZBTB21,MYADM,TRIM27,ATXN2,RBM14
GSE17721_POLYIC_VS_PAM3CSK4_2H_BMDC_UP	40/2291	200/20394	0.000201514	0.000457279	0.000158967	40	KMT2E,BID,SPEN,DHX8,UBE2D1,FKBP1A,MAST3,UBE2R2,ELF2,MS4A6A,HBEGF,PAPOLG,RSRP1,STX12,ATF6,EVI2A,SLC44A2,ARNTL,AKIRIN2,HLX,FAM8A1,NARF,ATG3,TMEM140,UBE2L6,MX1,ACOX1,ZYG11B,CD200R1,SNRK,NFIL3,MTMR10,INPP5D,FEZ2,NR2C2,JUN,MSL1,ENTPD4,SNX2,PISD
GSE18203_CTRL_VS_INTRATUMORAL_CPG_INJ_MC38_TUMOR_DN	40/2291	200/20394	0.000201514	0.000457279	0.000158967	40	CD44,GADD45B,ABHD4,HIF1A,PGK1,ASF1B,MMD,BCL6,TJP2,LPGAT1,NQO2,REEP5,RSPH3,PSME3,BHLHE40,LAMTOR5,ADAM19,TMBIM1,PLXNC1,CASP1,GABARAPL1,BCL2A1,MFSD14A,IFNAR2,S100A11,CTLA4,RPN1,HMGB2,MID1IP1,PGAM1,MARCKSL1,UBE2L3,GNG2,PEAR1,LITAF,S100A4,CASP4,S100A10,S100A6,PRR13
GSE18893_CTRL_VS_TNF_TREATED_TREG_24H_UP	40/2291	200/20394	0.000201514	0.000457279	0.000158967	40	TNFRSF1A,NDST1,PTPRC,PXN,HNRNPC,TBC1D2,ITPK1,STK4,CRISPLD2,OGDH,CAMKK2,DUSP16,IL18R1,LPGAT1,RAP2C,EREG,STYXL1,RAF1,MDM2,TMEM127,KIAA1109,BCL10,SNX27,EPHX1,ROPN1L,RABGEF1,MCU,ABCG1,CSTB,PROK2,CAMP,NDEL1,MAPK1IP1L,ARF4,TBC1D10B,CEP19,ZDHHC18,TMEM170B,HLA-B,CWC25
GSE19198_CTRL_VS_IL21_TREATED_TCELL_24H_DN	40/2291	200/20394	0.000201514	0.000457279	0.000158967	40	ADIPOR2,HEXB,ANKRD44,NDST1,PRKACA,YPEL3,MAST3,MKNK2,TSC22D1,MAPK3,TGFB1,TMEM176B,DUSP3,ALDH2,MEF2D,RGS2,RPS6KA1,MYL12B,S1PR4,KIF1C,DOCK2,LMO2,CPEB2,ANP32A,NCOR1,GALNT1,DOCK5,SIDT2,RPN1,GALNT10,ABCA1,TMEM71,PRKCB,CRLF3,APOBR,EVI2B,HEXIM1,LAMTOR4,HACD4,MBP
GSE19401_PAM2CSK4_VS_RETINOIC_ACID_STIM_FOLLICULAR_DC_UP	40/2291	200/20394	0.000201514	0.000457279	0.000158967	40	CFLAR,PUM2,PPP2R5B,NDE1,PVR,PICALM,MLF2,PAPOLA,CSF2RB,PPM1A,CPPED1,UBE2W,TDP2,ECT2,WIPF1,RAD23B,COPS5,RTN2,TRAFD1,LMO2,IDH1,MTMR6,LBR,OSBPL11,TMEM140,ST3GAL2,EPB41,HMGB2,ANKRD55,RAD21,NDEL1,CTNNB1,RGS14,TRIM8,PIK3CD,TOB2,KIR2DL4,CCDC69,GRK5,ZDHHC18
GSE19888_ADENOSINE_A3R_INH_PRETREAT_AND_ACT_BY_A3R_VS_A3R_INH_AND_TCELL_MEMBRANES_ACT_MAST_CELL_DN	40/2291	200/20394	0.000201514	0.000457279	0.000158967	40	ARID4A,CASP8,SLK,CHMP5,MAEA,CMTM6,TRIOBP,KHNYN,MANBA,CLK4,CPEB4,PHF3,RAB32,PTBP3,AGO2,NUP214,PTPN12,GSE1,DNAJB1,EMILIN2,AP3B1,ARNTL,HLX,TMOD3,GIT2,NCOA2,NFKBIZ,RBMS1,DYRK1A,MID1IP1,RAB8A,ING2,RAB24,FEZ2,CRLF3,CLK3,GNG2,MIER1,DDX3X,CKLF
GSE20715_WT_VS_TLR4_KO_48H_OZONE_LUNG_UP	40/2291	200/20394	0.000201514	0.000457279	0.000158967	40	VIM,DNAJA2,NDE1,PSEN1,PLOD1,PILRA,DNAJA1,PAPOLA,RAB18,AHSA1,HSPB1,SERINC1,FXR1,NFE2L2,WLS,RSRP1,DUSP1,HSPH1,DNAJB1,SARAF,IL1RN,TMOD3,CAST,UBE2L6,TSC22D3,TAGLN2,DEDD2,RYBP,ALDH1A1,NDEL1,STIM1,STIP1,AKIRIN1,FUT7,ATG7,SGMS1,HSPA1B,SUPT4H1,CEBPD,CD302
GSE21380_TFH_VS_GERMINAL_CENTER_TFH_CD4_TCELL_UP	40/2291	200/20394	0.000201514	0.000457279	0.000158967	40	ITGA2B,PNPLA6,MYLK,ACTN1,FCGR2B,RBMS2,APLP2,CTTN,PPP1R15A,TMEM40,P2RX1,PITPNM1,GNAI2,ECE1,TJP2,CD274,ANXA11,ADGRE5,LRP1,NFE2,PTPN12,RNF185,CPNE8,LCN2,ESAM,PIK3AP1,TAGLN2,AP2M1,UBTD1,STX3,BAIAP2,NOP10,SOCS3,TMEM120A,DAPK1,PLCG2,MPZL1,TBKBP1,TBC1D8,ORM1
GSE21546_WT_VS_ELK1_KO_ANTI_CD3_STIM_DP_THYMOCYTES_UP	40/2291	200/20394	0.000201514	0.000457279	0.000158967	40	JARID2,XRCC5,GADD45B,ERF,ARHGAP21,HTATIP2,CHORDC1,DDX6,DUSP16,BCL6,QPCT,RBBP5,LGALSL,KANSL1,HSPH1,CSTA,UBL3,NR4A1,FOSB,GNAZ,SARAF,USP15,MAP1LC3B,GALNS,CSRNP1,DOK3,DPH3,DUSP2,PINK1,GKAP1,NUDT5,JUNB,PHOSPHO1,MARCKSL1,KCMF1,IL17RA,CLK3,TOB2,TLR9,CCDC71L
GSE21670_STAT3_KO_VS_WT_CD4_TCELL_IL6_TREATED_DN	40/2291	200/20394	0.000201514	0.000457279	0.000158967	40	ITGA2B,EXTL3,YAF2,FHL1,FRY,TMEM40,IRAK3,PTGS1,P2RX1,ALOX12,PITPNM1,TEK,PLXDC2,NFE2,GNG11,CDKN1C,DIAPH1,MKRN1,GNS,SKIL,CPNE8,TMEM140,ESAM,BACH1,ETS2,F11R,ACOX1,FSTL1,GKAP1,WBP1L,PLCB1,C16orf72,PBX1,HACD4,SIPA1L1,MPZL1,UBL5,ITSN1,ITGB3,TXNIP
GSE26030_TH1_VS_TH17_DAY5_POST_POLARIZATION_UP	40/2291	200/20394	0.000201514	0.000457279	0.000158967	40	EHD3,HSPA5,EIF2AK2,HCK,NAMPT,CD86,IFIT3,IFIT2,TNFSF10,NMI,RNF114,MAX,EVI2A,BST2,TRIM21,OASL,TRAFD1,PRRG4,PARP9,ZCCHC2,IFITM3,TMEM140,MX1,GBP2,DTX3L,GHITM,TPST1,TOR1AIP2,PFKFB3,STAT2,ISG20,MX2,TUBA8,UBALD2,RILPL1,TDRD7,HSH2D,MPEG1,HLA-C,HLA-E
GSE26343_WT_VS_NFAT5_KO_MACROPHAGE_LPS_STIM_UP	40/2291	200/20394	0.000201514	0.000457279	0.000158967	40	PHF23,CTSA,PXN,USP48,STK24,NDRG1,MED25,KPNB1,NEDD9,ARSB,ARRDC3,ST8SIA4,MEF2D,RGS2,ARHGAP9,LRP1,USP22,ALOX5AP,GOLM1,RNASEL,KLF4,IDH1,SLC40A1,USP8,FGD4,CLTC,OSBPL11,PDCD4,HHEX,USF1,FCER1G,ARHGAP25,YWHAB,C15orf39,INPP5D,GPR160,KCNE3,THBD,FRAT2,ARHGAP19
GSE26488_HDAC7_KO_VS_VP16_TRANSGENIC_HDAC7_KO_DOUBLE_POSITIVE_THYMOCYTE_DN	40/2291	200/20394	0.000201514	0.000457279	0.000158967	40	ADIPOR2,GAS7,RRM2B,CYBA,CDK14,SEL1L,PIK3C3,DNM2,MAP3K1,CSF2RB,GLA,VDR,ATP6V0E1,SELENOK,STAM2,CYTIP,IL1R2,UBL3,NDUFA1,PNKD,SARAF,USP15,USP8,BMP2K,NCOA2,ATP6V1B2,DOCK5,SLC7A7,F11R,CTSS,ANTXR2,RAB8A,ARF4,SP3,SULT1B1,LAMP1,GDAP2,ENTPD4,ERO1A,NCOA4
GSE28737_WT_VS_BCL6_HET_MARGINAL_ZONE_BCELL_DN	40/2291	200/20394	0.000201514	0.000457279	0.000158967	40	RNF19A,ZFR,MXD1,OAT,MYLK,ARFGEF1,RAB27A,PHLPP1,HIF1A,JAG1,CPEB4,RNF19B,TNFAIP3,CD274,ARAP3,PHF24,P4HA1,TUBA1B,KCNJ2,CDKN1A,MAX,LRRC4,STX11,TXN,OSBPL1A,ATP6V1B2,PIK3AP1,RBM47,GYG1,LMTK2,CLEC4E,TRIB1,STAT5B,MARCKSL1,P2RY13,GPR132,SNN,C3orf62,CASP4,CRIP1
GSE32034_UNTREATED_VS_ROSIGLIZATONE_TREATED_LY6C_HIGH_MONOCYTE_UP	40/2291	200/20394	0.000201514	0.000457279	0.000158967	40	FGR,VIM,TIMP2,VCAN,PRKACA,PLXNA2,HAL,HMOX1,AQP9,SH2B3,TIA1,ELL2,USP22,SLC44A2,DIAPH1,NINJ1,ARF3,PHC2,GTF2B,ENTPD1,VPS37B,CSNK1D,MINDY1,NCF1,ABR,ITGA5,PEF1,S100A11,CCR1,ATP7A,RAB8B,IKBIP,SLC19A1,PLK3,KCMF1,EXT1,UBALD2,SEMA4A,CASP4,C5AR1
GSE32423_CTRL_VS_IL4_MEMORY_CD8_TCELL_UP	40/2291	200/20394	0.000201514	0.000457279	0.000158967	40	VAMP3,WNK1,FAM107B,MAP4K4,RFX3,PRMT5,PYGL,SEC23A,TFEC,DNMBP,VNN1,ARSB,ARRDC3,PADI2,OSBPL9,KLF7,FOXO3,LPGAT1,AHNAK,TGM3,THEMIS2,RAB11FIP4,STK26,CPM,TMBIM1,TOB1,RHOB,IQGAP2,CMIP,TAGLN2,NIPBL,MTMR10,FRAT2,ARAP1,S100A4,STK40,SGMS1,C19orf38,ZBED6,MARCKS
GSE32423_IL7_VS_IL4_MEMORY_CD8_TCELL_UP	40/2291	200/20394	0.000201514	0.000457279	0.000158967	40	FAM214B,HEXB,CNN2,IPCEF1,STK17B,ITGB5,SEC23A,RNF24,TFEC,PITPNM1,MEF2D,KDM5B,OSBPL9,KLF7,PTPN12,RAB11FIP4,STK26,GNS,MCTP2,NCOR1,ARRB2,MYO1F,GATAD2B,MSN,ITPRIP,SIDT2,XPC,FCHO2,TAGLN2,S100A11,TP53INP1,PCMTD1,MTURN,CHST15,SPATA13,ZFP36L1,ARHGAP30,UBE2H,ZBTB44,SRGAP2
GSE32533_WT_VS_MIR17_KO_ACT_CD4_TCELL_UP	40/2291	200/20394	0.000201514	0.000457279	0.000158967	40	ZRANB1,FOXN3,ATP9A,SBNO2,MYLK,SEL1L,NCOA1,NUP50,PGRMC1,INTS6,PDLIM1,KLF7,KLF4,DNAJB5,KIF13A,IER3,GIT2,ANP32A,EPHX1,ITPRIP,FAM126B,PRR14,EMSY,F11R,TPPP3,ZNF281,PBXIP1,ZDHHC3,STX3,PTK2,ATF7,OSCAR,DCP2,TRIB1,CTDSP2,FBXO34,SOCS3,BACE1,HSD17B11,NHSL2
GSE32986_UNSTIM_VS_GMCSF_AND_CURDLAN_HIGHDOSE_STIM_DC_UP	40/2291	200/20394	0.000201514	0.000457279	0.000158967	40	GAB2,YIPF1,STXBP2,PGM1,HAUS4,SUSD6,SEC23A,LPCAT3,PFKFB4,FRMD4B,MAPKAPK3,GALNT3,IL1R2,RNF19B,ELL2,TJP2,GTDC1,HIP1,CD68,CD63,RCBTB2,TXN,SLC31A1,NARF,DUSP10,SETD7,TACC1,SLC25A44,ARPC2,RBM47,RPN1,SYTL3,ADAM9,TBC1D10B,GLB1,RNPEP,CHP1,SIPA1L1,ARHGAP19,RNASEK
GSE33425_CD161_HIGH_VS_INT_CD8_TCELL_DN	40/2291	200/20394	0.000201514	0.000457279	0.000158967	40	CYTH3,SH2D2A,LCP2,VMP1,ACTN1,FKBP1A,TSPO,PGK1,ASF1B,DNAJB6,ST3GAL4,SELPLG,LMNB1,HPCAL1,SPR,CTSD,NPC2,SARAF,OSTF1,TXN,YIPF3,GABARAPL1,USP3,FURIN,MYO1F,SSBP2,PDCD4,RNF149,S100A11,CTLA4,TKT,RAB8B,UNC119B,NR2C2,IGF2R,SVIL,PELI1,S100A10,GTF2I,PSMB3
GSE35825_IFNA_VS_IFNG_STIM_MACROPHAGE_DN	40/2291	200/20394	0.000201514	0.000457279	0.000158967	40	RB1CC1,CTNNA1,PUM2,FRY,EIF4G3,STK17B,ATRX,YPEL3,TNRC6B,CRISPLD2,CPPED1,SETX,KPNB1,RNF167,MANBA,ST3GAL4,C2CD5,EDEM3,RPS6KA1,SPOP,CCR2,ARHGAP9,TEP1,PPT1,STK26,CARS2,BMP2K,PELI2,SSH2,IQGAP2,HERC4,PAK1,RMND5A,IFNAR2,IL6R,SH2B2,C16orf54,CDC42SE1,GRK6,SNX2
GSE3720_VD1_VS_VD2_GAMMADELTA_TCELL_WITH_LPS_STIM_DN	40/2291	200/20394	0.000201514	0.000457279	0.000158967	40	FKBP4,GAS7,VCL,HEXB,PPP2R5A,MARK2,FCGR2B,CMTM6,DHRS7,CYTH2,MEGF9,HMGCR,ARHGEF2,FOXO3,PTBP3,NPC2,CRIPT,GPSM2,GLIPR2,ACOT9,ADGRE5,ARHGAP9,DNAJB1,DOCK2,TRAFD1,BNIP2,MYO1F,FAM177A1,SYNJ1,BTG2,GBP2,STXBP5,HCLS1,P2RY13,GP1BA,ATG7,CDC42SE1,SUPT4H1,ARHGAP19,CKLF
GSE3720_VD1_VS_VD2_GAMMADELTA_TCELL_WITH_LPS_STIM_UP	40/2291	200/20394	0.000201514	0.000457279	0.000158967	40	PHF20,TP53BP1,XRCC5,ATRX,TNRC6B,PPM1A,HIF1A,DICER1,ABCC3,SOD2,QKI,FXR1,HPCAL1,PHF3,TRPM6,ACSL3,MBOAT7,FGF13,SLC6A6,AP3B1,PRPF38B,CDC73,SRPK2,STX6,WASHC4,CSNK1D,NFKBIZ,PGM5,CDK19,TGFBR2,TOR1AIP2,AKAP13,MBOAT1,OXSR1,CTDSP2,LAMP1,PPTC7,CASP4,DDX3X,MRPS6
GSE37534_GW1929_VS_PIOGLITAZONE_TREATED_CD4_TCELL_PPARG1_FOXP3_TRANSDUCED_DN	40/2291	200/20394	0.000201514	0.000457279	0.000158967	40	RB1CC1,KIF1B,RC3H2,SLC2A3,FKBP1A,MAPK1,MMP9,AVL9,KPNB1,KLHL2,VEGFA,GALNT3,HSPH1,IRF1,OSBPL2,EMP1,DYNC1LI2,EGLN1,SCYL2,DNAJB5,SKI,IFNAR2,ATF3,PEX13,UBXN7,SERTAD3,STAT3,ZEB2,CSGALNACT2,GABARAP,ZNF217,FAM131A,JUN,PAK2,KMT5A,ZNF267,FNBP1,TOP1,SGMS1,IL10RB
GSE37605_FOXP3_FUSION_GFP_VS_IRES_GFP_TREG_NOD_UP	40/2291	200/20394	0.000201514	0.000457279	0.000158967	40	SERPINB1,TIMP2,ANKS1A,PTGS2,PYGL,PGRMC1,PGK1,PIK3CG,IL1R2,RAB32,NPC2,OGFRL1,RAP2C,LDHA,RAC1,HLX,TXN,JDP2,SH3BGRL3,BIN3,ACSL1,CHD1,KLF10,PINK1,PADI4,CSTB,UBXN10,MID1IP1,ING2,MARCKSL1,AGTRAP,FUT7,ATP6AP2,MX2,CCR4,UBE2L3,METTL9,ATG7,CAPZA2,MARCKS
GSE39110_UNTREATED_VS_IL2_TREATED_CD8_TCELL_DAY3_POST_IMMUNIZATION_UP	40/2291	200/20394	0.000201514	0.000457279	0.000158967	40	CFLAR,RRM2B,KLF6,ATP2B1,CYLD,ACIN1,TLE4,ELF2,CYTIP,QPCT,EPAS1,MEF2D,PADI2,SYF2,PHF3,SGK1,FOXO3,CARD6,BTG1,ACVR1B,TMEM127,PPM1B,PCTP,PIK3R5,SMAD4,XPC,EIF4A2,TSC22D3,SKI,ZNF281,CREBRF,GALNT10,PCMTD1,TMEM154,RFLNB,PROS1,SGMS1,HLA-A,CKLF,KIAA0040
GSE40184_HEALTHY_VS_HCV_INFECTED_DONOR_PBMC_DN	40/2291	200/20394	0.000201514	0.000457279	0.000158967	40	SERPINB1,SLC45A4,SH2D2A,WNK1,OTUD5,ATP2B1,IL12RB2,MLF2,IRAK3,PYGL,SEC23B,PIM2,STK24,TPI1,IL18RAP,QPCT,KANSL1,TNFSF10,GLIPR2,SRGN,UBE2M,BHLHE40,RCBTB2,YIPF3,GABARAPL1,FURIN,ZMAT2,SEC24D,RABGAP1L,EPB41,GPBP1L1,PITPNA,BICD2,GNG2,ARID5A,ATG7,S100A6,TAP2,ARPC4,ITGB3
GSE41978_ID2_KO_VS_BIM_KO_KLRG1_LOW_EFFECTOR_CD8_TCELL_DN	40/2291	200/20394	0.000201514	0.000457279	0.000158967	40	UBR2,VIM,WNK1,NDST1,RBMS2,SMARCD3,FTL,TOX4,ZFAND5,DNMBP,EIF4G2,CAMKK2,SLC6A12,VNN2,FXR1,HDLBP,RAP1A,TNFAIP6,RBM39,PPT1,ADAM19,MDM2,USP8,SBNO1,TPM3,DEGS1,RABGAP1L,HNRNPU,ANGPT1,SH2B2,ALPL,PROK2,HNRNPK,CDK12,OXSR1,RNF41,FOXO4,SNN,BICD2,ATXN2
GSE43955_TH0_VS_TGFB_IL6_TH17_ACT_CD4_TCELL_60H_UP	40/2291	200/20394	0.000201514	0.000457279	0.000158967	40	IFRD1,TBC1D1,PPP2R5A,TSG101,PDS5B,MAPRE3,DNAJA1,PXN,ITPK1,HCK,STK24,VRK3,VNN1,ERGIC1,ADGRE5,RNF114,VASP,FLOT2,KL,AKIRIN2,GABARAPL1,RHOB,TNIP1,PTPRJ,CPSF7,WASF2,IER2,PEX13,HIPK1,LRPAP1,CLEC4E,C15orf39,PAFAH1B2,MAP3K2,AGTRAP,CDC42EP4,HSPA1A,AIF1,ANG,TXNIP
GSE46606_IRF4HIGH_VS_WT_CD40L_IL2_IL5_DAY1_STIMULATED_BCELL_DN	40/2291	200/20394	0.000201514	0.000457279	0.000158967	40	HSP90AA1,GRAMD1A,RFFL,SUSD6,N4BP1,RIPK2,BUD31,ZFAND5,SHOC2,BLZF1,KLF7,RAB32,SMNDC1,RAP2C,ZNFX1,STAU1,IRF1,EPS15L1,KDM4B,ATP6V1E1,TANK,PPM1B,PARP9,RAB20,RALB,NFKBIZ,PTGES,ADM,PPP1R15B,REL,TXLNB,TRA2A,TMEM88,MAPK1IP1L,STIP1,AFF1,AGTRAP,KCTD12,CXCR2,CASP4
GSE46606_UNSTIM_VS_CD40L_IL2_IL5_3DAY_STIMULATED_IRF4MID_SORTED_BCELL_UP	40/2291	200/20394	0.000201514	0.000457279	0.000158967	40	POLR2J,GDE1,FAM168A,MAP4K4,YPEL3,TCF20,YY1,PLP2,ATP6V0E1,GBE1,OSBPL9,UBN1,YPEL5,RSPH3,LSP1,UBE4B,TBC1D14,SDF2,GIT2,SSH2,GALNT1,PRUNE1,ASXL2,SETD7,DYNLT1,MSRB2,RSU1,HHEX,SLA,PINK1,SH2B2,PPP1R21,TP53INP1,SP3,HPSE,CTDSP2,LSM10,SP1,HSBP1,ITGB3
GSE5589_LPS_VS_LPS_AND_IL10_STIM_MACROPHAGE_45MIN_DN	40/2291	200/20394	0.000201514	0.000457279	0.000158967	40	SNX11,MYLIP,SAMD4A,BOD1L1,SYNE2,CASP8,SPEN,MARK2,EIF4G3,SNX10,ITPK1,SIRPB1,LPIN2,DMXL2,MEGF9,RAB5C,MMD,LPCAT3,QKI,HPCAL1,KLF7,REEP5,BHLHE40,SLC39A1,DYNLT1,UBC,CDC123,WASF2,ABHD3,MAPKAPK2,RBM47,MED30,KIAA0232,CANT1,TALDO1,TMEM150B,TREML4,TECPR2,PRRC2A,GPSM3
GSE5679_PPARG_LIGAND_ROSIGLITAZONE_VS_ROSIGLITAZONE_AND_RARA_AGONIST_AM580_TREATED_DC_UP	40/2291	200/20394	0.000201514	0.000457279	0.000158967	40	LAMP2,HIVEP2,EHD3,GRAMD1B,VMP1,FKBP1A,GADD45B,HMOX1,PGK1,GLA,ARHGAP21,ARPC3,BCL6,ATF6,SRGN,EVI2A,UBE2M,MPP1,CHSY1,STX11,PLXNC1,CASP1,IPMK,CARHSP1,ASAP1,SLA,PDE6D,MPZL3,S100A11,SLC22A15,MAPRE2,PGAM1,MARCKSL1,CCR4,GNG2,CASP4,SLC5A3,PRR13,PLEKHO2,MRPS6
GSE6092_UNSTIM_VS_IFNG_STIM_ENDOTHELIAL_CELL_UP	40/2291	200/20394	0.000201514	0.000457279	0.000158967	40	DNAJA2,TP53INP2,IL12RB2,PPP2R3C,ITPK1,ACIN1,OGDH,SHOC2,LPCAT3,ERGIC1,KPNA1,NEK6,LGALSL,PTK2B,PSD4,RHOT1,ARPC1B,RAB11FIP4,AVIL,RAB20,PGD,CERS2,ARF1,BTBD10,FAM177A1,FCER1G,KIAA1958,VCP,NDEL1,PAFAH1B2,STAT3,PLK3,AKIRIN1,METRNL,ADGRG3,MAFG,MPZL1,HSPA1B,DDX3X,RNASEK
GSE7831_CPG_VS_INFLUENZA_STIM_PDC_1H_DN	40/2291	200/20394	0.000201514	0.000457279	0.000158967	40	GRN,CTSA,SLK,STX7,MAPRE3,SNX10,HMOX1,CTSZ,INTS6,FCGRT,HSPB1,AHR,VWF,ECE1,NEK6,NAGK,ADCY4,LSP1,TRAFD1,GNS,NPL,LCP1,ANXA3,RAB20,IFITM3,LPCAT1,ST3GAL2,F11R,BTG2,ZNF385A,CCR1,STX3,CD14,JUN,SH3BGRL2,AGPAT1,PPP2R2A,ORM2,PISD,RNASE4
GSE8921_3H_VS_24H_TLR1_2_STIM_MONOCYTE_DN	40/2291	200/20394	0.000201514	0.000457279	0.000158967	40	MXD1,PICALM,RFFL,CSF2RB,RASSF2,VAPA,KLF7,TNFAIP3,YPEL5,TNFAIP6,FGF13,TBC1D14,MBD2,BHLHE40,LDHA,CKAP4,NPEPPS,SH3BGRL3,MINDY1,PAM,WTAP,PPP1R15B,GPBP1L1,SPINT1,WBP1L,TSC22D4,PRELID1,FPR2,BASP1,HCAR2,ADGRG3,MCEMP1,DGAT1,LAMTOR4,SEMA4A,MAFG,S100A10,S100A6,WWP2,TAX1BP3
GSE9650_GP33_VS_GP276_LCMV_SPECIFIC_EXHAUSTED_CD8_TCELL_DN	40/2291	200/20394	0.000201514	0.000457279	0.000158967	40	RNF13,SPTLC1,SRPK1,RAB2A,KLF3,STK38,TIA1,IVNS1ABP,ATF6,SGK1,FOXO3,DUSP1,COPS5,GLIPR2,TM9SF2,SAT1,TBC1D14,ARNTL,LAMTOR5,STX6,PPM1B,NFKBIZ,WTAP,LATS2,ANXA5,GHITM,ARIH1,CCNDBP1,CTNNB1,PAFAH1B2,EIF1,AKIRIN1,HCLS1,PAK2,UBALD2,CXorf38,CHP1,SEMA4A,METTL9,RBMXL1
GSE21063_CTRL_VS_ANTI_IGM_STIM_BCELL_3H_DN	34/2291	161/20394	0.000202652	0.000459646	0.00015979	34	PLEKHO1,ARID4A,ATP9A,SOAT1,YIPF1,NT5C2,NCOA1,ERICH1,GALNT7,KAT2B,HPCAL1,RLF,NPC2,PLXDC2,OSBPL2,SLC37A2,PRRG4,ADAM10,IDH1,PELI2,MAP1LC3B,SSBP2,CDK19,TPCN2,S100A11,ZNF148,ABCA1,TMEM71,ATP7A,RELL1,C16orf54,PPTC7,PAPSS2,MARCKS
GSE4984_UNTREATED_VS_VEHICLE_CTRL_TREATED_DC_UP	33/2291	155/20394	0.00021282	0.000482484	0.000167729	33	TNFRSF1A,TTC7A,PIK3C3,YPEL3,ELL,IMPDH1,UBE2R2,SELPLG,CHD4,DSE,NR3C1,NFE2L2,SIPA1L2,RLF,CREB1,SARAF,GNS,FBXO11,ARNT,RAB11FIP1,DYRK1A,ORAI2,ITGA5,ANTXR2,SNRK,ANKRD55,ZFYVE1,KPNA4,HSH2D,GRK6,AIF1,RGL2,TLR9
GSE17974_IL4_AND_ANTI_IL12_VS_UNTREATED_12H_ACT_CD4_TCELL_UP	39/2291	194/20394	0.000215186	0.000487395	0.000169436	39	GAB2,RNF19A,VCL,WWC3,VMP1,NOMO3,DMXL2,SPAG1,UHRF1BP1L,HPCAL1,EPAS1,UBL3,NCOA3,MBOAT7,PHF20L1,CHSY1,PTPRE,KIAA0513,FAM13A,DUSP6,OSBPL1A,SSBP2,ASAP1,F11R,ZYG11B,FAM102B,ANTXR2,HIPK1,PPP4R2,TXLNB,TRIB1,CLDN5,EVI2B,TET3,CD55,SVIL,TFDP1,RBM14,CCDC71L
GSE45382_UNTREATED_VS_TGFB_TREATED_MACROPHAGES_DN	39/2291	194/20394	0.000215186	0.000487395	0.000169436	39	SNX11,MAP4K4,PVR,PTGS2,GRAMD1A,MAP3K1,GADD45B,APOL1,MED13,SOD2,HMGCR,LMNB1,PDE4D,ECE1,YPEL5,TNFAIP6,CDKN1A,IRF1,RAB3IP,TMOD2,TSPAN2,DSC2,PRRG4,MBOAT2,CSRNP1,CREB5,RABGAP1L,FSTL1,VCP,GP9,TPST1,ISG20,CHD2,ZHX2,GPR132,PDE4B,HEXIM1,SIAH1,CSF2RA
GSE36891_UNSTIM_VS_POLYIC_TLR3_STIM_PERITONEAL_MACROPHAGE_UP	32/2291	149/20394	0.000222846	0.000504276	0.000175305	32	TMCC3,PTGS2,FOSL2,PPP1R15A,PARD6A,CYTIP,TNFAIP3,NR4A1,TNFAIP6,FOSB,ZFP36,KDM6B,IER3,NFKBIZ,NR4A2,NRG1,BTG2,IER2,ATF3,REL,CTLA4,CXCL1,NFIL3,FOS,CEACAM3,CEBPB,PLK3,KCTD12,GPR132,TOB2,HSPA1A,CEBPD
GSE6259_FLT3L_INDUCED_33D1_POS_DC_VS_CD8_TCELL_DN	32/2291	149/20394	0.000222846	0.000504276	0.000175305	32	GDE1,GAB2,RAB27A,PILRA,PYGL,CTSZ,DMXL2,TGFBR1,HTATIP2,MANSC1,KYNU,TGFBI,CSTA,VASP,SLC44A2,MBD2,BHLHE40,CIDEB,SORL1,DOCK5,ALDOA,ABR,JAML,GYG1,TKT,TMEM154,TALDO1,HCLS1,GM2A,CSF2RA,TBC1D8,IFI30
GSE2770_IL12_VS_TGFB_AND_IL12_TREATED_ACT_CD4_TCELL_2H_DN	34/2291	162/20394	0.000229265	0.000518561	0.000180271	34	STARD3NL,SAMD4A,PIAS1,RHOBTB1,PTGS2,PAPOLA,SEC23B,TAX1BP1,P2RX1,VWF,SELPLG,RNF19B,TREM1,TRIM21,PRAM1,RNASEL,TTYH3,RAB20,STON2,PLCB3,RILPL2,UBC,RBMS1,TPPP3,PCMTD1,PRELID1,STAT2,P2RY13,TOB2,TRIM69,TDRD7,SEMA4A,MSRB1,PPP2R2A
GSE7348_LPS_VS_TOLERIZED_AND_LPS_STIM_MACROPHAGE_UP	37/2291	182/20394	0.000244362	0.00055245	0.000192052	37	IFNGR1,RNF19A,ANKRD44,DIP2B,GRAMD4,ZNF638,HM13,VDR,EIF1B,NFE2L2,TJP2,CSTA,RLIM,PTPRE,MICAL2,ROCK2,GLUL,GIT2,SBNO1,LHFPL2,LATS2,PAN3,NPTN,ZC3H18,TPCN2,ATP7A,INPP5D,REPS2,MAP3K2,CTBP2,SP1,FNBP1,DAPK1,MAFG,FAR1,SGMS1,RGL2
GSE21546_UNSTIM_VS_ANTI_CD3_STIM_SAP1A_KO_AND_ELK1_KO_DP_THYMOCYTES_UP	38/2291	189/20394	0.000256671	0.00058001	0.000201632	38	EIF2AK2,PSME1,SLA2,ELL,DDX58,KDM3A,IFIT3,TRIM25,IFI6,BST2,THEMIS2,TRIM21,OASL,SP110,PARP9,ABHD2,IFITM3,TLK2,EPG5,IFIT5,ANGPT1,JAML,ADAR,IFI16,DTX3L,ABCA1,CMTM5,STAT2,AGTRAP,DDX60L,IFITM2,TRIM69,IFITM1,PLSCR1,TDRD7,C5AR1,HLA-C,HLA-E
GSE12845_IGD_POS_VS_NEG_BLOOD_BCELL_DN	39/2291	196/20394	0.000268113	0.000605024	0.000210328	39	CFLAR,EHD3,BID,GRN,HSPA5,CTSA,ATP1B3,PAPOLA,LRRFIP2,CSF2RB,DNAJC3,CORO1C,MAN1A1,STK38,GOLPH3,CD86,ARID3A,NCF2,SRGN,YWHAH,SEC14L1,OSBPL2,KRAS,RCBTB2,TXN,RAB1A,MSRB2,LY96,GYG1,PRKCD,ANXA5,TAP1,MTX1,TRIB1,S100A10,TMEM184B,DDAH2,ANG,IFI30
GSE27859_MACROPHAGE_VS_DC_DN	39/2291	196/20394	0.000268113	0.000605024	0.000210328	39	ABHD5,AGPAT4,KIF1B,SIRT2,SMARCD3,ZFAND6,UBE2R2,CPD,CTSD,CRIPT,TRIM25,PHF24,CD68,RSPH3,CYP27A1,SLC31A2,CNPY3,SLC12A6,SNX27,ACSL1,PPP1R15B,SIK3,RNF149,LRPAP1,WBP1L,FTH1,SERINC2,AGPAT2,SIK2,TANC2,CEBPB,PELI3,ZBTB34,ARAP1,SVIL,RBM14,IL10RB,HCAR3,EGLN2
GSE360_L_DONOVANI_VS_L_MAJOR_DC_DN	39/2291	196/20394	0.000268113	0.000605024	0.000210328	39	ITGA2B,IDS,RNF10,RB1CC1,KLF6,PPP2R5B,CDC5L,VWF,RNF19B,PADI2,HSDL2,DUSP1,RTN2,IFI6,ZFP36,UBE2M,PPP1R3D,USP15,PLXNC1,HLX,BCL2A1,ARRB2,S100A8,DYNLT1,WTAP,LMNA,ATF3,GNB2,TRIB1,CHD2,SLC19A1,LIG4,CTDSP2,IL17RA,TUBB4B,CASP4,SVIL,HLA-A,CLIC1
GSE5099_DAY3_VS_DAY7_MCSF_TREATED_MACROPHAGE_DN	37/2291	183/20394	0.000273729	0.000617411	0.000214634	37	TMEM176A,CUL3,PKN2,RFX3,HNRNPC,HNRNPH3,NIN,RUBCNL,CYTH2,DNAJB6,TLE4,GALNT7,CORO1C,TPI1,ERGIC1,ECT2,KLHL24,PAPOLG,GNA13,SAT1,LMO2,TM6SF1,THBS1,GATAD2B,CALM2,CELF1,CYSLTR2,SON,PPM1D,SP3,MSRB3,MARCKSL1,LRRN1,SYNM,DAZAP2,MORF4L1,ZBTB44
GSE7768_OVA_WITH_LPS_VS_OVA_WITH_MPL_IMMUNIZED_MOUSE_WHOLE_SPLEEN_6H_UP	35/2291	170/20394	0.000275712	0.000621595	0.000216089	35	ELOVL5,PNPLA6,PHKA2,FAM107B,NT5C2,OSTM1,MAP3K1,CDS2,DNAJC3,ASF1B,DYRK1B,TGFBR1,BIN2,NEDD9,PDE4D,MYL12B,LPGAT1,TMX4,CARS2,SLC37A2,ADAM10,IPMK,RNF166,TPCN2,STXBP5,IKBIP,RNF169,STAT6,SLX1B,YTHDF3,C16orf54,ZBTB44,SLC5A3,NEU1,PSMB3
GSE15659_NONSUPPRESSIVE_TCELL_VS_ACTIVATED_TREG_DN	39/2291	197/20394	0.000298717	0.000672838	0.000233903	39	RNF10,RNF19A,SDCCAG8,PUM2,ROCK1,TTC7A,UBE2D1,PSEN1,RCOR1,YY1,SEC23B,ZFAND5,RNF167,RNF141,TPI1,RAB35,RTN4,USP34,RLF,TNFAIP3,YPEL5,PTK2B,UBL3,RSPH3,UBE4B,TMBIM1,TLR4,SEC11A,SLC39A1,RIT1,TRIP12,SAMSN1,SDC3,RPN1,S100P,RAB8B,TUBB4B,TDRD7,ZBED6
GSE6259_33D1_POS_VS_DEC205_POS_SPLENIC_DC_DN	39/2291	197/20394	0.000298717	0.000672838	0.000233903	39	SLC45A4,PDE4A,ATP11A,CLCN4,PACSIN2,KHNYN,CTSZ,XYLT1,ZMIZ1,VDR,SIPA1L2,NEK6,EEPD1,NCOA3,TBC1D14,WASF3,CCNJL,IL1RN,MFAP1,ARRDC4,IFITM3,TACC1,PTPRJ,TSC22D3,FCER1G,BTG2,TIPARP,MOB3A,ZBTB21,CEP19,PITPNA,DPY19L3,FUT7,C16orf72,SEMA4A,SLC22A4,L3MBTL3,TBC1D8,SMIM3
GSE40666_STAT1_KO_VS_STAT4_KO_CD8_TCELL_WITH_IFNA_STIM_90MIN_DN	37/2291	184/20394	0.000306211	0.000689399	0.00023966	37	EXTL3,SLC2A3,PPP1R15A,OSM,HIF1A,UBE2W,TAX1BP1,KPNB1,VEGFA,HBEGF,SELENOK,NR4A1,NFE2,C4BPA,FOSB,SARAF,BHLHE40,IER3,CPNE8,AQP10,ARL8A,CSRNP1,NR4A2,DUSP2,BTG2,TIPARP,TCP11L2,NDEL1,TMEM88,ZNF24,JUN,ZNF467,SOCS3,UBE2H,CDC42SE1,PJA2,CD177
GSE19941_LPS_VS_LPS_AND_IL10_STIM_IL10_KO_MACROPHAGE_DN	33/2291	158/20394	0.000308655	0.000694581	0.000241462	33	PGLYRP1,TMEM159,GRAMD4,LPCAT2,CPQ,CD86,WLS,ELL2,TSHZ3,FGF13,PRPF38B,CPEB2,WDTC1,IQSEC1,SIDT2,PPP4C,EIF4A2,FCHO2,NCF1,AIM2,CTLA4,USP32,TANC2,MBOAT1,SH3RF3,MYADM,PROS1,SELL,LITAF,CASP4,ENTPD4,PELI1,MAP3K5
GSE32901_NAIVE_VS_TH17_NEG_CD4_TCELL_UP	35/2291	171/20394	0.000309873	0.000697	0.000242303	35	MVP,BID,GRN,CTNNA1,CASP8,SPI1,EVI5,LAT2,HSP90AB1,CTSZ,USP10,ASF1B,TMEM176B,CPD,LPCAT3,ECT2,CFP,WDFY4,MIS18BP1,SLC37A2,IGF2BP3,ENTPD1,NFKBIZ,LY96,B4GALT5,CSTB,ADAM9,CCR4,PROS1,DGAT1,UBE2L3,MPEG1,S100A6,IFI30,LYN
GSE6259_BCELL_VS_CD8_TCELL_UP	38/2291	191/20394	0.00031986	0.000719131	0.000249996	38	WWC3,CLCN4,NCF4,KHNYN,XYLT1,ZMIZ1,VDR,HBEGF,KAT2B,SIPA1L2,EEPD1,NCOA3,TNFSF14,GNG11,LRRC4,TBC1D14,WASF3,MICAL2,OSBPL1A,CREB5,TACC1,NACC2,TSC22D3,ETS2,PADI4,BTG2,TIPARP,DAGLB,ZBTB21,CEP19,FUT7,CXCR2,FMNL1,SEMA4A,MBP,L3MBTL3,TBC1D8,SMIM3
GSE17974_0H_VS_2H_IN_VITRO_ACT_CD4_TCELL_DN	39/2291	198/20394	0.000332407	0.000745277	0.000259085	39	PHF23,VMP1,RAB27A,GRAMD4,CTTN,CRNKL1,SPAG1,DNAJB6,DSE,ST8SIA4,ARHGEF2,NR4A1,TNFAIP6,VASP,EVI2A,ZSWIM6,CHSY1,SDF2,EMP1,STX6,CPEB2,NAB1,BCL2A1,LYST,OSBPL11,KLF10,FAM102B,TMEM88,GLB1,PPM1D,CEP19,C14orf119,ABAT,TOB2,COPB2,DCUN1D3,KCTD21,SERTAD1,SIPA1L1
GSE17974_CTRL_VS_ACT_IL4_AND_ANTI_IL12_2H_CD4_TCELL_DN	39/2291	198/20394	0.000332407	0.000745277	0.000259085	39	ADIPOR2,SH2D2A,TP53BP1,VPS35,RAB27A,CRNKL1,DSE,ST8SIA4,CYTIP,QPCT,COPS5,NR4A1,NMI,CHMP2A,SDF2,EMP1,STX6,TTLL4,TMBIM1,IL1RN,MFAP1,MFSD14B,CCT5,KLF10,RPGR,ZNF230,FAM102B,GBP2,GLB1,CEP19,GNG5,RAB1B,B3GNT5,KCTD12,COPB2,KCTD21,SERTAD1,TOP1,APOL6
GSE21033_CTRL_VS_POLYIC_STIM_DC_1H_DN	39/2291	198/20394	0.000332407	0.000745277	0.000259085	39	CLK1,RNF10,ITCH,CD59,AQP9,PDLIM1,HECA,IL1R2,ASH1L,YPEL5,MORF4L2,KDM6B,GIMAP4,ACVR1B,NUP58,DUSP10,TPM3,RBMS1,NRG1,SYNJ1,LMNA,MAPKAPK2,REL,ARIH1,CRK,PFKFB3,USP32,JUNB,CEBPB,HPSE,COQ2,PITPNA,APOBR,GDAP2,BAZ1A,R3HDM4,PPP1R11,PLEKHM1,CHMP1B
GSE22886_IGG_IGA_MEMORY_BCELL_VS_BLOOD_PLASMA_CELL_DN	39/2291	198/20394	0.000332407	0.000745277	0.000259085	39	BAK1,TIMP2,NFYC,TSG101,FNDC3B,PLOD1,SPTLC1,DICER1,TM9SF1,FNDC3A,CYTH2,CLEC2B,SELPLG,QPCT,CTBS,ATXN1,SERINC3,CDC73,GNS,RCBTB2,UGGT1,STAM,DEF8,TMF1,TRIP12,IFNAR2,CALM3,CLPB,RBM47,LRPAP1,RBPJ,CD14,TRIB1,CHST15,SEMA4A,TMEM184B,ARPC1A,ARFGAP3,CCPG1
GSE30971_WBP7_HET_VS_KO_MACROPHAGE_4H_LPS_STIM_UP	39/2291	198/20394	0.000332407	0.000745277	0.000259085	39	FKBP4,PLAUR,BID,DGAT2,PKM,FNDC3B,RFX2,PACSIN2,SEC23B,PLP2,N4BP1,SOD2,TNFAIP3,TNFAIP6,G0S2,TREM1,IL1B,PTPN12,ALOX5AP,ACVR1B,TXN,ADM,ALDOA,CCT5,TMEM45B,ASAP1,FCER1G,CXCL5,CXCL1,TPST1,FPR2,NETO2,PLK3,TALDO1,TUBB4B,MTF1,NF1,BBIP1,CLEC5A
GSE360_CTRL_VS_B_MALAYI_HIGH_DOSE_DC_DN	39/2291	198/20394	0.000332407	0.000745277	0.000259085	39	KDM7A,SYN1,CYTH3,FHL1,HSPA5,LTBP1,FOXN3,OSM,MAPK1,NCF4,SIRPB1,TSC22D1,PTGES3,STRN,PADI2,IQSEC2,CD93,MAX,IFI6,OSTF1,TTLL4,VEZF1,NACC2,PPP4C,FCGR1A,XPC,PDE6D,ETS2,PPBP,TKT,FRAT2,FCAR,DAPK1,MPZL1,WWP2,PBX2,HSPA1A,TRIM27,TAX1BP3
GSE7509_FCGRIIB_VS_TNFA_IL1B_IL6_PGE_STIM_DC_UP	37/2291	185/20394	0.00034209	0.000766634	0.00026651	37	PRKAR2B,IDS,EXTL3,IFNGR1,GABARAPL2,VAMP3,YIPF1,RHOA,DNAJA2,RBMS2,FKBP1A,MLF2,MAEA,HSP90AB1,SEC23A,SEC23B,MAPK3,RAB11A,RAB3D,MICU1,KPNB1,RNF141,GNAI2,KBTBD7,AMD1,STAU1,EMP1,EIF4E2,LHFPL2,LY96,AP2M1,GYG1,HNRNPK,DUSP18,MAP2K1,SMPDL3A,PRR13
GSE10239_MEMORY_VS_DAY4.5_EFF_CD8_TCELL_UP	39/2291	199/20394	0.00036945	0.000817792	0.000284294	39	LCP2,TNFRSF1A,GRAMD4,YPEL3,PSME1,COTL1,AQP9,TTC26,PDLIM1,RNF167,PITPNM1,BCL6,TAF12,MED13L,MAX,ZFP36,NINJ1,CARD6,SBF2,BLOC1S1,SP110,SDHC,TNIP1,PNRC1,UBC,PARP8,RAB11FIP1,RNF166,ORAI2,TCP11L2,DDIT3,JUN,GPR132,RFLNB,TCN2,ARAP1,HSD17B11,MAP3K3,IL10RB
GSE10325_LUPUS_CD4_TCELL_VS_LUPUS_BCELL_UP	39/2291	199/20394	0.00036945	0.000817792	0.000284294	39	HIVEP2,FHL1,SH2D2A,LCP2,ATP2B4,ACTN1,IPCEF1,CYLD,PXN,SF3A1,LPIN2,TIMP1,NDRG1,CPD,SELPLG,HECA,MAPKAPK3,ACVR1,GMFG,DNAJB1,GIMAP4,ARNTL,ANXA1,KIAA0513,ITM2B,GOLGA7,RBMS1,GNAQ,HK1,PBXIP1,CTLA4,ANKRD55,UBAP1,B3GNT2,TMEM43,STAT5B,PLK3,SEMA4D,SVIL
GSE15733_BM_VS_SPLEEN_MEMORY_CD4_TCELL_DN	39/2291	199/20394	0.00036945	0.000817792	0.000284294	39	EHD3,RNF19A,GRAMD4,MAP3K1,SUSD6,STK4,TBL1X,SUPT20H,PDLIM1,NUFIP2,MMD,KPNA1,CYTIP,ETF1,MORF4L2,FAM193A,SEC14L1,CLIP1,KRAS,AKIRIN2,NAB1,GIT2,SMAD4,EPHX1,RILPL2,SKI,WASF2,YWHAZ,CRK,TOR1AIP2,SMPDL3A,TLR1,SLCO3A1,C16orf54,KPNA4,ARID5A,GRK6,HSD17B11,MRPS6
GSE15930_NAIVE_VS_48H_IN_VITRO_STIM_IL12_CD8_TCELL_UP	39/2291	199/20394	0.00036945	0.000817792	0.000284294	39	ZRANB1,LTBP1,ATP9A,FOSL2,RFX2,ELF4,STK24,TLE4,RAB5B,QSOX1,DIAPH1,BLOC1S1,RERE,KIAA0319L,LYST,USP25,CD1D,ABCG1,IL6R,ZYG11B,SDC3,PRKCD,GALNT10,BRWD3,FRAT1,CCNDBP1,CD14,CANT1,RAB33B,IP6K1,SLCO3A1,ARID3B,PDE4B,TCN2,SIAH1,PSAP,PBX2,CUX1,ITGB3
GSE16450_CTRL_VS_IFNA_6H_STIM_MATURE_NEURON_CELL_LINE_UP	39/2291	199/20394	0.00036945	0.000817792	0.000284294	39	RRAGD,TMCC3,MXD1,PHLPP1,PTGS1,MTMR3,NDRG1,ST8SIA4,CD86,KAT2B,IL18R1,MEF2D,WLS,PRDM2,SGK1,CCR2,TBC1D14,RNASEL,TMEM91,TMEM164,CD1D,PADI4,EIF4E3,CTLA4,DTX3L,TSC22D4,RGS14,SH3RF3,SELP,TP53I11,B3GNT5,FUT7,SOCS3,APOBR,CYP4F3,GM2A,RGL2,RNASE4,TXNIP
GSE17186_BLOOD_VS_CORD_BLOOD_CD21HIGH_TRANSITIONAL_BCELL_DN	39/2291	199/20394	0.00036945	0.000817792	0.000284294	39	GRAMD1B,RRM2B,ST6GALNAC2,DNM2,ITGB5,GRAMD1A,RFFL,MTMR3,MYH9,DDX58,DDX6,TREML2,PAPOLG,GTDC1,CDKN2D,ARNTL,DOCK2,GOLM1,ACVR1B,RTF1,SLC12A6,CD53,TNIP1,MSN,PDCD4,SKI,GBP2,PCMTD1,CHD2,STAT5B,TP53I11,NOP10,TMEM50A,SELL,S100A10,GRK6,HELZ,PSENEN,PECAM1
GSE17721_0.5H_VS_8H_LPS_BMDC_UP	39/2291	199/20394	0.00036945	0.000817792	0.000284294	39	HEBP2,DIP2B,PIGB,ATRX,MCOLN1,MKNK2,TPD52L2,MAPK3,PIK3CG,MANBA,HTATIP2,SLC46A2,AVPI1,TGFBI,NR4A1,NQO2,PNKD,HIP1,ADCY4,OSBPL2,UGGT1,ENTPD1,PARVG,DUSP6,SH3BGRL3,ATG3,SEC24D,HHEX,CMIP,XPC,SLC7A7,IER2,MIDN,TUBA1A,DAPK1,SVIL,NEU1,IFI30,RGL2
GSE17721_12H_VS_24H_GARDIQUIMOD_BMDC_UP	39/2291	199/20394	0.00036945	0.000817792	0.000284294	39	STAU2,HOMER3,CTTN,MYL6,JAG1,TSC22D1,TGFB1,CD86,SGK1,FKBP15,GPSM2,NCOA3,IL1B,ZFP36,MDM2,SP110,IGF2BP3,PARP9,FURIN,IQGAP1,MYO1F,PPP1R18,CPSF7,RBMS1,KLF10,USP25,SAMD8,EIF4E3,CTNNB1,CLEC7A,IL17RA,CD300LF,SEMA4D,LITAF,S100A4,GPX3,PPP2R2A,RBM14,PLEKHO2
GSE17721_CTRL_VS_LPS_12H_BMDC_UP	39/2291	199/20394	0.00036945	0.000817792	0.000284294	39	RBM5,KMT2E,BTK,ELOVL5,CTSA,VPS35,HAUS4,NANS,PARD6A,TFEC,TGFBR1,ABCC3,TIA1,RAP1A,ATF6,CCNI,EEPD1,KIF1C,OSBPL2,UGGT1,KIF13A,PPP3CA,GLIPR1,SSBP2,ALDOA,CMIP,XPC,ATP6V0D1,RNF149,CREBRF,PRELID1,CEP19,TALDO1,FRAT2,DGAT1,NEU1,LEPROT,IFI30,NFAM1
GSE17721_CTRL_VS_LPS_24H_BMDC_UP	39/2291	199/20394	0.00036945	0.000817792	0.000284294	39	CTNNA1,NCOA1,SPTLC1,SPG21,HAUS4,MAPK3,TFEC,CAPZA1,EEPD1,LPGAT1,CD93,SPECC1,ANXA1,RAC1,CIDEB,ARRB1,SSBP2,DOK3,SIDT2,HHEX,RASSF3,XPC,PPP4R1,SLC7A7,PDXK,S100A9,SMPDL3A,DGAT1,TCN2,PCBP2,SVIL,MYO5A,CAPZA2,PBX2,CD177,GPX3,DDX3X,NFAM1,RGL2
GSE17721_CTRL_VS_PAM3CSK4_12H_BMDC_DN	39/2291	199/20394	0.00036945	0.000817792	0.000284294	39	MYLIP,BAK1,STAU2,RRP12,FCGR2B,CTTN,FKBP1A,HMOX1,USP10,NAMPT,CPD,SRSF9,SOD2,GBE1,RAB32,NECTIN2,CHMP2A,PTPRE,IL1RN,SLC31A1,HDGF,PIK3AP1,ZDHHC5,PDE6D,TAGLN2,GBP2,ATF3,PPBP,GKAP1,CLEC4E,CD14,GLRX,KCMF1,PTTG1IP,PDE4B,TDRD7,MAFG,MAP3K5,GK
GSE17721_CTRL_VS_POLYIC_2H_BMDC_UP	39/2291	199/20394	0.00036945	0.000817792	0.000284294	39	ADIPOR2,HSPA5,THRAP3,ZFR,DIP2B,STK17B,NCOA1,MKNK2,TLR8,USP10,BNIP3L,ARHGAP21,SELPLG,HPCAL1,RAP1A,MYL12B,SLC46A2,TRIM25,CSTA,LPGAT1,UBA1,CHI3L1,CNPY3,CASP1,DUSP6,GALNS,LYST,ALDOA,RASSF3,PRPSAP1,CLEC1B,MTX1,SLC19A1,B3GNTL1,GBA,SP1,SIPA1,CLIC1,IL10RB
GSE23308_WT_VS_MINERALCORTICOID_REC_KO_MACROPHAGE_CORTICOSTERONE_TREATED_UP	39/2291	199/20394	0.00036945	0.000817792	0.000284294	39	LAMP2,PHKA2,GBA2,TSG101,ITCH,SRCAP,STK17B,LAT2,ATP6V1D,PLIN3,RNF167,ATP6V1A,CYTIP,IVNS1ABP,CTSD,NAGK,CD93,SEC14L1,SBF2,SARAF,YIPF3,THBS1,GALNS,CLTC,CERS2,DYNLT1,PCYT1A,TP53INP1,C15orf39,PPM1D,JMJD1C,ZNF24,GRB2,TMEM150B,RELL1,AP1S2,GNG2,GPSM3,GTF2I
GSE2405_HEAT_KILLED_VS_LIVE_A_PHAGOCYTOPHILUM_STIM_NEUTROPHIL_9H_UP	39/2291	199/20394	0.00036945	0.000817792	0.000284294	39	LASP1,VMP1,PAPOLA,HNRNPC,MYL6,SMCHD1,DNAJB6,ENG,RGS2,CTSD,ETF1,YWHAH,MPST,BST2,LDHA,STK26,DUSP6,CACUL1,CD1D,RNF166,ATP6V0D1,ANO10,SENP2,GHITM,MIDN,TUBA1A,CANT1,PGAM1,GRB2,HCLS1,ZNF467,UBE2L3,S100A10,GRK6,SGMS1,GIGYF2,PPP1R11,PSENEN,CRIP1
GSE2405_S_AUREUS_VS_UNTREATED_NEUTROPHIL_UP	39/2291	199/20394	0.00036945	0.000817792	0.000284294	39	JARID2,GABARAPL2,PIK3C3,YPEL3,AHSA1,ELF4,SMS,USB1,ELF2,SELENOK,BIRC6,ARHGEF2,KDM5B,CTSD,ETF1,FGF13,CLIP1,BHLHE40,SRPK2,ACVR1B,YME1L1,USP8,DUSP6,BCL2A1,IFNAR1,DYNC1LI1,MFSD14B,ITPRIP,ABCG1,SIK3,GALNT10,IP6K1,GRB2,MTURN,GNG2,SGMS1,GIGYF2,PSENEN,KIAA0040
GSE28783_ANTI_MIR33_VS_UNTREATED_ATHEROSCLEROSIS_MACROPHAGE_DN	39/2291	199/20394	0.00036945	0.000817792	0.000284294	39	RBM5,ABHD5,VCAN,LCP2,SOS2,SIRPB1,AQP9,RIPK2,MED13,CBL,FXR1,QSOX1,NCF2,ELL2,TRIM25,BAZ2B,FGL2,REEP5,ANXA1,TRAFD1,CPM,IL1RN,ARNT,DYNLT1,GPR107,SLA,CTSS,S100A11,WDFY3,CXCL5,CCR1,S100P,GALNT10,NFIL3,KCTD12,EVI2B,SELL,BAZ1A,TAX1BP3
GSE32986_UNSTIM_VS_GMCSF_STIM_DC_DN	39/2291	199/20394	0.00036945	0.000817792	0.000284294	39	GRAMD1B,VCL,DNAJA2,JMJD6,ACTN1,CASS4,GRAMD1A,PSME1,MAPRE1,FNDC3A,TGFB1,GNB4,PRDM2,TJP2,EPS15L1,DIAPH1,OASL,IL1RN,DNAJB5,PARP9,ZCCHC2,SDE2,RHOB,PNRC1,MSN,ASAP1,B4GALT5,OSGIN2,MAPK1IP1L,SERINC2,ISG20,RELA,TLR5,SERTAD1,SERPINB2,S100A6,TOP1,PPP2R2A,PLEKHO2
GSE360_T_GONDII_VS_B_MALAYI_HIGH_DOSE_MAC_UP	39/2291	199/20394	0.00036945	0.000817792	0.000284294	39	VCAN,SLC2A3,ATP1B3,FOSL2,PGM1,GSK3B,ABCC6,TM9SF1,PLP2,AQP9,AVL9,GAB1,IL1R2,SPR,TGFBI,SRGN,MED13L,CDKN1C,BTG1,ANXA1,GLUL,HLX,KLF4,SDCBP,PPM1B,GLIPR1,NUP58,IER2,REL,TPM4,CTNNB1,KDM2A,MARCKSL1,FAM131A,PDE4B,S100A10,SLC5A3,CRIP1,RNASE4
GSE3982_MEMORY_CD4_TCELL_VS_TH1_DN	39/2291	199/20394	0.00036945	0.000817792	0.000284294	39	CFLAR,PAF1,PLAUR,SERPINB1,TIMP2,ATP9A,PDK3,BCL3,DNAJA1,HSP90AB1,PRMT5,NAMPT,VDR,UHRF1BP1L,TPI1,PDE4D,PCDH12,ATP6V0B,P4HA1,IFI6,EMP1,FLOT1,IER3,GGH,ANXA3,DUSP6,MFAP1,SLC16A3,RHOB,SLA,RAB11FIP1,HK3,ACOX1,VCP,STIP1,COQ2,GRB2,RCC1,SUPT4H1
GSE40277_EOS_AND_LEF1_TRANSDUCED_VS_GATA1_AND_SATB1_TRANSDUCED_CD4_TCELL_DN	39/2291	199/20394	0.00036945	0.000817792	0.000284294	39	SYNE2,TMCC3,ITGB5,HAUS4,NUP50,PRMT5,STK4,ASF1B,DDX58,PDLIM1,GALNT7,CAMKK2,LMNB1,HPCAL1,QPCT,LGALSL,EVI2A,TUBA4A,GMFG,CLIP1,RAB11FIP4,ALOX5AP,RCBTB2,NAB1,MCTP2,NRGN,TMEM164,B4GALT5,TOR1AIP2,MSRA,SLCO3A1,RFLNB,EVI2B,C16orf54,SEMA4A,METTL9,SGMS1,LYN,ITGB3
GSE40666_WT_VS_STAT1_KO_CD8_TCELL_WITH_IFNA_STIM_90MIN_UP	39/2291	199/20394	0.00036945	0.000817792	0.000284294	39	KDM7A,EHD3,MVP,CNN2,NCF4,GBE1,SIPA1L2,OSBPL9,SGK1,ADGRE5,ATXN1,TNFSF14,CLIP1,ANXA1,FHDC1,IDH1,SLC40A1,PDE5A,BMP2K,ARRDC4,SLC16A3,IQGAP2,ARHGAP26,LATS2,DEDD2,ORAI2,ANTXR2,DAGLB,TPPP,RAB33B,SMPDL3A,AP1S2,RGS6,RFLNB,DENND5A,APOBR,SGMS1,PRR13,TXNIP
GSE40666_WT_VS_STAT4_KO_CD8_TCELL_DN	39/2291	199/20394	0.00036945	0.000817792	0.000284294	39	FAM168A,CYB5R4,MYL9,CARD8,RAB3D,IMPDH1,VSIR,RNF141,PITPNM1,ECT2,TMEM59,SDHB,TXNDC12,GPSM2,TMX4,RAC2,MIS18BP1,MKRN1,TLN1,CNPY3,PSTPIP1,CPNE2,CACUL1,TMEM164,PRPSAP1,WDFY3,TP53INP1,CCDC186,ILK,CCNDBP1,LMBRD1,SIGLEC7,MBOAT1,CTDSP2,ZBTB44,MAML3,S100A6,TMEM170B,CCPG1
GSE43863_TFH_VS_LY6C_INT_CXCR5POS_EFFECTOR_CD4_TCELL_DN	39/2291	199/20394	0.00036945	0.000817792	0.000284294	39	TMCC3,BCL3,PPP1R15A,GADD45B,OSM,MIB1,ST8SIA4,ETF1,SRGN,IRF1,TNFSF14,CLIP1,AOC3,GIMAP4,TSPAN2,STX11,MDM2,PLXNC1,IL1RN,IFITM3,DUSP10,NFKBIZ,PHIP,NR6A1,PTGES,F11R,NFIL3,DHRS13,BASP1,JUN,DENND5A,SOCS3,UBALD2,PLSCR1,ARID5A,ERO1A,TFDP1,HLA-A,KIAA0040
GSE43863_TFH_VS_LY6C_INT_CXCR5POS_MEMORY_CD4_TCELL_UP	39/2291	199/20394	0.00036945	0.000817792	0.000284294	39	HSPA5,PKN2,PPP1R15A,MIB1,FNDC3A,NAMPT,SRGN,MORF4L2,TNFSF14,BST2,SBF2,MDM2,IL1RN,STAM,IFITM3,CSRNP1,PTGES,PGM5,MX1,B4GALT5,ADAR,ATF3,DTX3L,TAGAP,RAB8B,ZNF143,ARF4,TAP1,USP32,SH3RF3,MX2,SOCS3,PLSCR1,C3orf62,IL1RAP,HSH2D,ERO1A,TFDP1,TRIQK
GSE43955_1H_VS_60H_ACT_CD4_TCELL_DN	39/2291	199/20394	0.00036945	0.000817792	0.000284294	39	DAPK2,KIF1B,ATP9A,PPP2R5A,ANKRD13A,STX7,PPP1R15A,GADD45B,ITPK1,UBE2W,ELL,ZFAND5,ALOX12,HTATIP2,VNN1,ERGIC1,DR1,NEK6,TNFAIP6,IRF1,CDKN2D,PPT1,FLOT2,IL1RN,KLF4,LYST,CPSF7,BACH1,TGFBR2,NFIL3,MIDN,RUFY1,IL17RA,LIMK2,PLSCR1,MTF1,CASP4,CCDC71L,PRKDC
GSE5542_UNTREATED_VS_IFNA_AND_IFNG_TREATED_EPITHELIAL_CELLS_24H_UP	39/2291	199/20394	0.00036945	0.000817792	0.000284294	39	RALBP1,TBXAS1,ATP1B3,UIMC1,TMEM40,AQP9,ZMIZ1,C2CD5,VEGFA,PFKFB4,COPS5,ADGRE5,TNFAIP6,B9D2,SLC6A6,TRAFD1,STX6,TOR1A,PPM1B,FEM1C,CDC123,RABGAP1L,TSC22D3,B4GALT5,CCNL1,NDEL1,RBPJ,MLKL,ZEB2,CD14,TRIB1,B3GNT5,SOCS3,PBX1,MYO5A,MPEG1,TAP2,ARHGAP19,TXNIP
GSE7460_CTRL_VS_TGFB_TREATED_ACT_TREG_DN	39/2291	199/20394	0.00036945	0.000817792	0.000284294	39	RRAGD,DAPK2,ATP9A,IPCEF1,YPEL3,MTMR3,N4BP1,RAB3D,CPD,IL18R1,STX16,USP22,ATXN1,AOC3,NINJ1,CARD6,BHLHE40,GOLM1,SP110,SKIL,SLC40A1,GIT2,FURIN,BIN3,NR6A1,ANKRD50,SKI,RNF149,ABCA1,WBP1L,STAT3,LDLRAD3,ZBTB18,HCAR2,OAF,GNG2,IGF2R,SIPA1,CUX1
GSE13738_RESTING_VS_BYSTANDER_ACTIVATED_CD4_TCELL_UP	38/2291	193/20394	0.000396585	0.00087706	0.000304898	38	KMT2C,JADE1,KAT6A,TNRC6B,STAG2,TSC22D1,VNN2,CHMP3,EDEM3,CCNI,MED13L,TMOD2,GIMAP4,KRAS,SARAF,AGO4,SLC40A1,SCAF11,PRUNE1,C9orf72,CELF1,AMN1,PARP8,TGFBR2,ATXN7,CREBRF,PTK2,TANC2,ATF7IP,MARCKSL1,NR2C2,ZNF397,LAMTOR4,SELL,ZBTB44,HELZ,LRRC37A2,PECAM1
GSE26928_NAIVE_VS_CENT_MEMORY_CD4_TCELL_DN	38/2291	193/20394	0.000396585	0.00087706	0.000304898	38	ALOX5,SLC2A3,CYB5R4,TP53BP1,DNAJA2,PGM1,ITPK1,MIB1,PARD6A,FRMD4B,PIKFYVE,TMEM59,ELL2,TMX4,MPST,SEC14L1,CHSY1,SDF2,GNS,ACTR1A,NAB1,SCAF11,LATS2,RILPL2,LMNA,CXCL16,NOD2,INPP5D,LIMS1,MBOAT1,PITPNA,ANO6,TBK1,UBE2L3,GNG2,NEU1,SRA1,MARCKS
GSE13173_UNTREATED_VS_IL12_TREATED_ACT_CD8_TCELL_DN	30/2291	141/20394	0.000407588	0.000881797	0.000306545	30	NFYA,TNPO3,TBL1X,DNAJC3,MMD,UHRF1BP1L,VNN1,CTSD,GNA13,APAF1,RNF11,NR4A1,TBC1D5,RAF1,SBF2,MDM2,TMBIM1,CPEB2,NPEPPS,CEP170,HNRNPLL,TBC1D7,GOLGA7,CYSLTR2,LY96,SAMSN1,PPP1R15B,PPP1R3B,MRFAP1,SRGAP2
GSE40274_CTRL_VS_FOXP3_AND_GATA1_TRANSDUCED_ACTIVATED_CD4_TCELL_UP	30/2291	141/20394	0.000407588	0.000881797	0.000306545	30	TYROBP,IL12RB2,PILRA,MEFV,RSRC2,IL18R1,RAP1A,RPS6KA1,HSPH1,CCR2,P4HA1,PHC2,TRAFD1,MAP1LC3B,PCTP,RAB5A,TSC22D3,HK3,ARPC5,S100A11,ARPC2,SMPDL3A,KCNE3,SNN,S100A10,S100A6,HSPA1A,TMSB4X,ASPRV1,HP
GOLDRATH_EFF_VS_MEMORY_CD8_TCELL_UP	39/2291	200/20394	0.00041013	0.000881797	0.000306545	39	TYROBP,PDK3,SNX10,NDRG1,ASF1B,CBX1,LMNB1,ECT2,ATP6V1A,GALNT3,CCR2,NR4A1,TUBA1B,FGL2,MIS18BP1,LSP1,BHLHE40,EMP1,ANXA1,TXN,GGH,GTF2B,GABARAPL1,IFITM3,S100A8,DEGS1,DOCK5,DUSP2,TAGLN2,TUBA1A,FPR2,ISG20,MYADM,LITAF,S100A4,MPEG1,S100A10,LYN,HP
GSE10239_MEMORY_VS_KLRG1INT_EFF_CD8_TCELL_UP	39/2291	200/20394	0.00041013	0.000881797	0.000306545	39	MYLIP,SNAP23,COTL1,TTC26,PDLIM1,RNF167,CBL,TREML2,PRRC2C,RSRP1,RPS6KA1,TRPM6,DENND1A,TAF12,MED13L,NMI,TGM3,GSE1,MBD2,ABI1,FLOT1,SDHC,FCGR1A,SON,GPBP1L1,NACC1,CCNL1,UBTD1,TCP11L2,SH3RF3,KDM2A,CDC26,PLEKHM3,CXorf38,CSF2RA,SNX2,GPX3,IL10RB,TXNIP
GSE12392_WT_VS_IFNB_KO_CD8A_POS_SPLEEN_DC_UP	39/2291	200/20394	0.00041013	0.000881797	0.000306545	39	BID,PLEKHO1,CD44,PIK3CB,CDK14,TBXAS1,IPCEF1,ERO1B,TOX4,RAB11A,ASAH1,GALNT7,SELPLG,ARSB,ATP6V0E1,PLBD1,USP22,PHC2,TMBIM1,RCBTB2,SLC31A2,ARRB1,GLIPR1,CCT5,LY96,SLC37A3,CSTB,SDC3,GALNT10,VCP,MAPK1IP1L,CTBP2,B3GNT5,ANO6,KCTD12,OAZ2,MX2,SELL,SRGAP2
GSE14350_IL2RB_KO_VS_WT_TEFF_UP	39/2291	200/20394	0.00041013	0.000881797	0.000306545	39	ADIPOR2,CLK1,GRAMD1B,PHKA2,CYBA,FOXN3,DIP2B,MAPRE3,NCF4,NFAT5,UHRF1BP1L,ERGIC1,OTX1,IL1R2,TNFSF4,RNF11,ATXN1,PHF20L1,TBC1D5,PLXNC1,CNPY3,KIF13A,SSH2,RERE,S100A8,TACC1,CLEC1A,RILPL2,ANKRD50,PARP8,NR4A2,CTSS,ARFIP1,TMEM154,MARCKSL1,ZHX2,DENND5A,BICD2,HEXIM1
GSE1448_ANTI_VALPHA2_VS_VBETA5_DP_THYMOCYTE_DN	39/2291	200/20394	0.00041013	0.000881797	0.000306545	39	ELOVL5,TNFRSF1B,CNN2,MYLK,EIF4G3,TP53INP2,MAEA,CRISP3,PLPPR2,TLE4,PITPNM1,SH2B3,HRH2,RGS2,RPS6KA1,HSPH1,NFE2,STAU1,FOSB,ZFP36,SAT1,AGAP2,LCP1,FURIN,CD53,RHOB,NR4A2,CMIP,ST3GAL2,GBP2,ARPC2,RPN1,MAPRE2,TAP1,GPR27,BASP1,EXT1,SEMA4A,PSMB8
GSE15750_DAY6_VS_DAY10_EFF_CD8_TCELL_DN	39/2291	200/20394	0.00041013	0.000881797	0.000306545	39	JARID2,EHD3,TAB2,KMT2C,FCGR2B,RBMS2,PGS1,AGO1,OSM,PIM2,ELL,DDX58,RAPGEF2,MBOAT7,PPFIA1,CARD6,BTG1,ARF3,PHF21A,TM6SF1,ARRB1,RERE,PARP8,PANK4,ZDHHC3,CREBRF,FEZ2,ZNF217,COQ2,PLEKHM3,ZBTB18,RFLNB,TOB2,APOBR,SEMA4B,TCN2,SEMA4A,HLA-E,PECAM1
GSE16385_MONOCYTE_VS_12H_IL4_TREATED_MACROPHAGE_DN	39/2291	200/20394	0.00041013	0.000881797	0.000306545	39	LASP1,CTSA,ANKS1A,SIRT2,CAPZB,NRDC,SUSD6,CDS2,GLA,COTL1,RAB5C,ALDH2,CHD4,RAB35,LMNB1,ERGIC1,RNF19B,UBE4B,GSE1,RFX1,RAF1,MDM2,LCP1,TLN1,FLOT1,GLYR1,PIK3R5,CPSF7,STX5,TSC22D4,MOB3A,GNB2,RNPEP,HCLS1,DGAT1,LRP10,MBP,RGL2,EGLN2
GSE17721_4_VS_24H_GARDIQUIMOD_BMDC_UP	39/2291	200/20394	0.00041013	0.000881797	0.000306545	39	SERPINB1,LCP2,ARHGAP6,KLF6,ANKRD13A,ITCH,PSME1,GADD45B,ARMCX3,COTL1,CAMKK2,NEDD9,CD86,GALNT3,ECE1,ANXA11,AGO2,IL1B,CD93,KIF1C,NUMB,ANXA3,IFNAR1,SDHC,HNRNPLL,ZNF385A,LAPTM5,ATF3,RAB8B,RELA,TRIB1,ZBTB18,SNN,UBE2H,STK40,GM2A,MYO5A,SERPINB2,TOP1
GSE17721_CPG_VS_GARDIQUIMOD_24H_BMDC_DN	39/2291	200/20394	0.00041013	0.000881797	0.000306545	39	SPTLC1,SNAP23,MMP9,TPD52L2,RP2,DNAJC3,PARD6A,SH2B3,IL18RAP,RAP1A,RGS2,RAD23B,ATXN1,TM9SF2,CFP,TMOD2,MPP1,LYVE1,RAC1,CALCOCO2,TXN,SLC31A1,FAM8A1,SEC11A,NFKBIZ,IQGAP2,RNF149,S100A9,CD14,PPM1D,SELP,B3GNT5,LRRK2,IL1RAP,SERPINB2,DNM3,CSF2RA,SGMS1,RNF103
GSE17721_CPG_VS_GARDIQUIMOD_4H_BMDC_DN	39/2291	200/20394	0.00041013	0.000881797	0.000306545	39	MYLIP,WAS,PHF23,CNN2,ITCH,DNAJC5,CNOT6,NFE2L2,MEF2D,NCF2,TGFBI,LPGAT1,FGF13,ACVR1B,SMAD4,CERS2,INTS3,ATP6V1B2,SEC24D,FAM126B,VPS37A,TSC22D3,ZDHHC3,SPINT1,TSC22D4,MIDN,INPP5D,PFKFB3,TRIB1,CTBP2,RHOG,IL17RA,SPATA13,SEMA4B,FNBP1,SVIL,ERO1A,PAPSS2,SGMS1
GSE17721_CTRL_VS_PAM3CSK4_24H_BMDC_UP	39/2291	200/20394	0.00041013	0.000881797	0.000306545	39	LASP1,RAB7A,MKNK2,MAPK3,BNIP3L,PLIN3,TGFBR1,PDLIM1,DNMBP,RTN4,CHMP3,MYL12B,IFIT2,ADGRE5,NCOA3,NAGK,GNG11,HIP1,YWHAH,HLX,RASSF3,HNRNPU,EIF4E3,CREBRF,RAB31,CRADD,CEP19,RNPEP,IFITM2,SVIL,FAR1,S100A10,MBP,NCOA6,GRK5,SNX2,LEPROT,DDX3X,ARPC1A
GSE17721_LPS_VS_CPG_8H_BMDC_DN	39/2291	200/20394	0.00041013	0.000881797	0.000306545	39	TBXAS1,FKBP1A,PXN,SUPT20H,TFEC,MICU1,BST1,ARHGDIB,ECT2,GBE1,ATP6V1A,CAT,TBC1D14,RTN3,HSD17B4,ARRB1,IDH1,WDR20,FCGR2A,MINDY1,CERS2,FLI1,WDFY3,NDEL1,YWHAB,CTNNB1,LMAN2,PCBP1,FPR1,CYSLTR1,GLRX,TLR1,CXorf38,HEXIM1,GK,GRK5,NFAM1,CDK11B,PRKDC
GSE17721_LPS_VS_GARDIQUIMOD_16H_BMDC_DN	39/2291	200/20394	0.00041013	0.000881797	0.000306545	39	SERPINB1,STK17B,PTGS1,TLE4,ARHGAP21,ABCC3,PRKAR1A,HDLBP,EDEM3,ATP6V0B,MMP8,CCR2,AHNAK,MBOAT7,VASP,REEP5,TMBIM1,DNAJB5,FGD4,GLIPR1,HSD17B12,PTPRJ,RILPL2,WASF2,BTG2,TAL1,ANXA5,PRKCB,NCKAP5L,RAB31,CLEC7A,TRIB1,KCTD12,UBALD2,GNG2,LAMTOR4,S100A6,CKLF,TXNIP
GSE17721_LPS_VS_GARDIQUIMOD_1H_BMDC_DN	39/2291	200/20394	0.00041013	0.000881797	0.000306545	39	ADIPOR2,ITCH,SPTLC1,PSME1,MAPK1,USB1,USP10,CHORDC1,ACTR3,SF3B1,STRN,RAP1A,EXOC8,ATF6,CCNI,NPC2,TM9SF2,CDKN2D,MIS18BP1,USP15,FAM8A1,SEC11A,GOLGA7,KLF10,EIF4A2,RNF111,TP53INP1,PLEKHA2,CANT1,MBOAT1,STAT5B,GCC1,LIMK2,TOB2,NBR1,RCSD1,CCDC71L,TXNIP,RASSF5
GSE17721_LPS_VS_PAM3CSK4_24H_BMDC_DN	39/2291	200/20394	0.00041013	0.000881797	0.000306545	39	FGR,PLAUR,RAB7A,PILRA,YPEL3,PLP2,PGK1,RAB3D,VSIR,SRSF9,HMGCR,BCL6,MOB1A,ACTR3,PTBP3,GPSM2,HIP1,RSPH3,SLC12A6,FCGR2A,HNRNPLL,DOK3,HSD17B12,LAMTOR1,ALDOA,TP53INP1,ADAM9,CTDSP2,ATP6AP2,TRIM69,GNG2,FNBP1,SVIL,GK,GRK5,SIPA1,GPSM3,CKLF,PECAM1
GSE17721_LPS_VS_PAM3CSK4_2H_BMDC_UP	39/2291	200/20394	0.00041013	0.000881797	0.000306545	39	KDM7A,MYLIP,BAK1,LCP2,KLF6,RAB21,NIN,ARHGAP21,MANSC1,HBEGF,PLEK,RGS2,STX12,AFTPH,IFIT3,DUSP1,CD274,EVI2A,EPS15L1,ZFP36,EMP1,ADM,PAK1,AHCTF1,ETS2,MX1,PADI4,NLRP3,NFIL3,ADAM9,FOS,KBTBD2,CRLF3,JUN,KCTD12,PELI1,SERPINB2,SH3BGRL2,MAP3K3
GSE17721_LPS_VS_POLYIC_1H_BMDC_UP	39/2291	200/20394	0.00041013	0.000881797	0.000306545	39	LCP2,HSPA5,KLF6,SMARCD3,GADD45B,STAG2,TIMP1,TFEC,TMEM33,CHORDC1,SELENOK,TNFSF10,LPGAT1,NQO2,CDKN1A,EREG,ZFP36,RCBTB2,TM6SF1,BCL10,BIN3,TMEM45B,ETS2,MAML1,NLRP3,TIPARP,CCNL1,RPN1,GP9,GLB1,FOS,JUNB,CDC42EP4,SERTAD2,SPATA13,TCN2,PLSCR1,DDX3X,CEBPD
GSE17721_PAM3CSK4_VS_GADIQUIMOD_1H_BMDC_DN	39/2291	200/20394	0.00041013	0.000881797	0.000306545	39	BTK,VAMP3,PSEN1,TRIOBP,POLDIP3,STAG2,USB1,ASAH1,VSIR,VEGFA,RAP1A,CTSD,TRIM25,NQO2,TNFSF14,YWHAH,STARD8,ALOX5AP,ARNTL,SEC11A,PCTP,RGS18,ZNF18,KLF10,GYG1,TPP1,FTH1,SYAP1,TOR1AIP2,TSEN34,SP3,HCLS1,NOP10,GNG2,TOPORS,PJA2,TRIM27,RNF103,RASSF5
GSE17721_POLYIC_VS_GARDIQUIMOD_2H_BMDC_DN	39/2291	200/20394	0.00041013	0.000881797	0.000306545	39	TNFRSF1B,RNF19A,BOD1L1,DHX8,STK17B,MLF2,NAMPT,LAMTOR3,UBE2D3,ST3GAL4,SERINC1,NFE2L2,KLF7,FKBP15,HSPH1,VASP,CD68,MDM2,TM6SF1,ENTPD1,GLIPR1,RNF145,DNAJB12,GNAQ,ETS2,BTG2,ITGA5,ZDHHC3,NDEL1,LMAN2,PTK2,FPR1,OXSR1,MARCKSL1,SPATA13,SOCS3,CASP4,C5AR1,RNF103
GSE18893_CTRL_VS_TNF_TREATED_TREG_24H_DN	39/2291	200/20394	0.00041013	0.000881797	0.000306545	39	KMT2C,DGKG,ATRX,GRAMD1A,INTS6,ELL,NEDD9,HECA,RLF,KLF7,AREL1,CSTA,BAZ2B,REEP5,CHI3L1,GIMAP4,HSD17B4,LCP1,PPIG,KIAA1109,SLC12A6,CLTC,PAM,RABGAP1L,SYNJ1,WDR26,PF4,PRKCD,CAMP,CREBRF,B2M,RNASE6,SYAP1,ERN1,P2RY13,C16orf72,PBX1,TREML4,CASP4
GSE18893_TCONV_VS_TREG_2H_CULTURE_UP	39/2291	200/20394	0.00041013	0.000881797	0.000306545	39	PAF1,NADK,ABHD5,GAB2,FKBP1A,ARMCX3,DNAJC3,USP4,EPAS1,RNF19B,TGFBI,CLU,ACSL3,PNKD,YWHAH,PHF20L1,RSPH3,DRAM1,FLOT1,DUSP10,RSU1,CELF1,FAM177A1,SPATA2L,TPCN2,GKAP1,CCNDBP1,LMBRD1,CLK3,ZBTB18,FUT7,TMEM50A,CD300LF,FNBP1,ARID5A,TMEM167B,MRPS6,CDK11B,MGAM
GSE19401_PAM2CSK4_VS_RETINOIC_ACID_AND_PAM2CSK4_STIM_FOLLICULAR_DC_DN	39/2291	200/20394	0.00041013	0.000881797	0.000306545	39	FGR,RNF10,GRN,TIMP2,HOMER3,TBC1D1,ST6GALNAC2,GRAMD4,ITGB5,NCF4,CTSZ,FNDC3A,ASAH1,QKI,CD86,FRMD4B,KLHL18,CTSD,FKBP15,NQO2,CDKN1C,OSBPL2,MPP1,BLOC1S1,ENTPD1,FAM13A,BMP2K,OSBPL1A,IQSEC1,LHFPL2,IQGAP2,ADAR,FBP1,LGALS9,GBA,GM2A,TFDP1,CRIP1,IFI30
GSE20715_WT_VS_TLR4_KO_48H_OZONE_LUNG_DN	39/2291	200/20394	0.00041013	0.000881797	0.000306545	39	LASP1,ATP6V0A1,PTGS1,TOM1,SUSD6,VWF,LPCAT3,SRSF9,KPNA1,IL1R1,IL18R1,NPC2,CYSTM1,ARPC1B,PTPRE,DCTN4,TMBIM1,CKAP4,DRAM1,PARP9,PGD,DYNLT1,BIN3,ALDOA,ADAM17,HK1,PPP1R21,FSTL1,ATP7A,TUBA1A,ING2,GAA,JMJD1C,ZBTB18,WWP2,PRRC2A,PRR13,SMIM11A,HP
GSE21670_TGFB_VS_TGFB_AND_IL6_TREATED_STAT3_KO_CD4_TCELL_UP	39/2291	200/20394	0.00041013	0.000881797	0.000306545	39	TSPAN9,PHF20,RRP12,NDST1,RBMS2,YTHDC1,CMTM6,TSC22D1,DSE,NEDD9,PAPOLG,SPR,PRDM2,PADI2,APOL2,LRRC6,DNAJB1,CARD6,KRAS,ACVR1B,GNS,FLOT1,FAM8A1,PPP3CA,VPS37B,PIK3R5,CERS2,ITPRIP,PARP8,NCF1,TAGLN2,ZNF281,TPP1,TUBA1A,GAA,FAM174A,CHST15,HACD4,MAP3K3
GSE21774_CD62L_POS_CD56_BRIGHT_VS_CD62L_NEG_CD56_DIM_NK_CELL_DN	39/2291	200/20394	0.00041013	0.000881797	0.000306545	39	FHL1,PPP1R12A,TBXAS1,ZFAND6,TMEM40,AGO1,PTGS1,NDRG3,TSC22D1,NUFIP2,P2RX1,GAB1,FOXO3,PLXDC2,GTDC1,CDKN2D,DIAPH1,USP15,ENTPD1,NSD3,C9orf72,ESAM,USP25,RNF20,EPB41,SIK3,FSTL1,WDFY3,CREBRF,CRLF3,IL17RA,MTURN,ZNF397,PEAR1,UBQLN2,HACD4,HSH2D,ITSN1,ITGB3
GSE22103_LPS_VS_GMCSF_AND_IFNG_STIM_NEUTROPHIL_UP	39/2291	200/20394	0.00041013	0.000881797	0.000306545	39	PRKAR2B,ELOVL5,YAF2,ARID4A,VCL,FAM107B,CYLD,APLP2,PTGS1,TSC22D1,ARHGAP21,CDKN1B,ARSB,PRKAR2A,ATP6V1A,HPCAL1,QPCT,WIPF1,CD46,OSBPL9,OGFRL1,UBE4B,LDHA,TTYH3,ETV6,NARF,SDHC,PAM,RNF145,PAK1,FAM126B,SIK3,TP53INP1,CCDC186,TCP11L2,TSEN34,SIRPA,CCPG1,SRGAP2
GSE22140_HEALTHY_VS_ARTHRITIC_GERMFREE_MOUSE_CD4_TCELL_UP	39/2291	200/20394	0.00041013	0.000881797	0.000306545	39	NADK,ARID4A,PIGB,DGCR2,POLB,PIK3CG,SLC6A12,MAPK14,CCR2,USP22,FGL2,JUND,CHI3L1,ARF3,RTF1,MYO1F,RERE,S100A8,CDC42EP2,CDK19,SLC7A7,PDE6D,FCER1G,IER2,SH2B2,AIM2,ILK,STAT6,IRF2,PGAM1,FOXO4,MED12,ZFP36L1,ARAP1,TLR5,MSL1,SERPINA1,PLCG2,ZDHHC18
GSE22886_NAIVE_CD4_TCELL_VS_48H_ACT_TH1_UP	39/2291	200/20394	0.00041013	0.000881797	0.000306545	39	MYLIP,TMEM159,CLK1,PXN,MAP3K1,TCF20,TSC22D1,SETX,MANBA,KLF3,CLK4,ACAP2,USP34,SF3B1,ECE1,SYF2,MMP8,DUSP1,BTG1,SARAF,CARS2,TMEM127,IQSEC1,IFIT5,TSC22D3,BTG2,PBXIP1,ATXN7,ZNF148,STAT5B,ZHX2,ZFP36L1,IFITM1,RXRA,MSL1,CD55,SVIL,R3HDM4,HLA-E
GSE26030_TH1_VS_TH17_RESTIMULATED_DAY5_POST_POLARIZATION_DN	39/2291	200/20394	0.00041013	0.000881797	0.000306545	39	GRN,ARID4A,ZFYVE16,FAM120A,HOMER3,RAB27A,JADE1,OSTM1,PXN,ASAH1,DUSP16,GNAI2,AMPD2,MEF2D,GTDC1,DNAJB1,RNASEL,TXN,ACTR2,ABHD2,GALNT1,PRUNE1,MINDY1,TNIP1,SH3KBP1,ACSL1,TMEM164,ABHD3,YWHAB,GLB1,CHST11,CTDSP2,ANO6,ZNF467,PTTG1IP,ZFP36L1,NBR1,R3HDM4,TXNIP
GSE2770_IL12_ACT_VS_ACT_CD4_TCELL_48H_UP	39/2291	200/20394	0.00041013	0.000881797	0.000306545	39	CTNNA1,MARK3,PXN,PGRMC1,RAB2A,TAX1BP1,IMPDH1,CTBS,SPOP,TM9SF2,S1PR4,PTPRE,RTN3,CCDC146,UGGT1,FLOT1,CDC123,VTI1A,DPH3,XKR8,IL6R,IER2,GBP4,SHISA5,SERPINB8,LMAN2,PRELID1,RAB33B,CHD2,ATP6AP2,TMEM50A,KREMEN1,UBALD2,ENTPD4,HSD17B11,TMEM184B,ATG9A,STK38L,CCDC71L
GSE2770_IL12_VS_IL4_TREATED_ACT_CD4_TCELL_6H_DN	39/2291	200/20394	0.00041013	0.000881797	0.000306545	39	UBR2,PIAS1,PIK3CB,IPCEF1,YPEL3,RNF24,TMEM176B,MAPK14,STK38,KLF7,TSHZ3,ADGRE5,CDKN1A,VASP,HNRNPH2,RTN3,HSD17B4,ACTR1A,PPP3CA,IQGAP1,SEC11A,NCOR1,GALNT1,BCL10,BIN3,RILPL2,CARHSP1,ITGB2,WDR26,EIF4E3,ATF7IP,KCMF1,SLCO3A1,LDLRAD3,PDE4B,SNN,TMEM184B,PRR13,HSBP1
GSE2770_UNTREATED_VS_IL12_TREATED_ACT_CD4_TCELL_2H_DN	39/2291	200/20394	0.00041013	0.000881797	0.000306545	39	EXTL3,SOAT1,DNAJA1,MKNK2,NIN,ASAH1,MMD,HSPA8,PRKAR2A,HPCAL1,SWT1,HSPH1,RNF11,YWHAH,DNAJB1,CPM,TMBIM6,HNRNPLL,RALB,SETD7,LPCAT1,FAM126B,DEDD2,GYG1,RPN1,TSC22D4,TUBA1A,MAP2K1,GLB1,TRIM8,CEP19,SH3BP5L,TALDO1,LAMP1,UBQLN2,TUBB4B,TMEM184B,HSPA1B,SIPA1
GSE30083_SP1_VS_SP3_THYMOCYTE_DN	39/2291	200/20394	0.00041013	0.000881797	0.000306545	39	TSPAN9,RRM2B,SYNE2,TBC1D1,PPP2R5A,GRAMD4,RAB21,YPEL3,TSPO,NDRG3,VRK3,KLF3,MS4A6A,SELPLG,ARSB,SGK1,ADGRE5,S1PR4,RAB3IP,PHF20L1,OSTF1,CALCOCO2,IQGAP1,B4GALT5,IL6R,FBXL13,SHISA5,TMEM71,PLEKHA2,SMPDL3A,TLR1,CRLF3,IL17RA,RFLNB,PDE4B,ZBTB44,GM2A,PELI1,TXNIP
GSE3039_ALPHAALPHA_CD8_TCELL_VS_B1_BCELL_UP	39/2291	200/20394	0.00041013	0.000881797	0.000306545	39	ELOVL5,MVP,ERP44,LCP2,HEBP2,SOAT1,TMCC3,CTSA,SIRT2,ITCH,SIRPB1,FCGRT,GAB1,GALNT7,MS4A6A,CORO1C,CD274,CD93,EMILIN2,GNS,RAC1,IER3,BNIP2,BCL2A1,LPP,ACOX1,GBP4,PPP1R21,CTSS,ATP7A,SLC43A2,FEZ2,METRNL,FAM91A1,ATP6AP2,TDRD7,DAPK1,RNF103,CD302
GSE3039_CD4_TCELL_VS_B1_BCELL_UP	39/2291	200/20394	0.00041013	0.000881797	0.000306545	39	ELOVL5,FAM168A,SLC2A3,RAB7A,CTTN,FKBP1A,HNRNPC,OAZ1,MS4A6A,CCR2,TUBA1B,LRRC6,TEP1,JUND,KIDINS220,OASL,MFAP1,GALNT1,IFITM3,GATAD2B,PLCB3,LPCAT1,CMIP,TAGLN2,ZNF385A,SDC3,PF4,RPN1,CAMP,CDK12,TANC2,SELP,TP53I11,MYADM,SULF2,GM2A,CRIP1,ARHGAP19,IFI30
GSE3337_CTRL_VS_16H_IFNG_IN_CD8POS_DC_DN	39/2291	200/20394	0.00041013	0.000881797	0.000306545	39	EXTL3,CAPN1,KIF1B,BCL3,PSME1,POLDIP3,TSPO,PARD6A,NAMPT,BUD31,BST1,SOD2,SPARC,EIF1B,RNF19B,ECE1,RAD23B,PTK2B,GLIPR2,IRF1,TRIM21,RAF1,KL,UBE2L6,ABR,GBP2,TAP1,STAT3,TPST1,PFKFB3,ISG20,SLCO3A1,HCLS1,CXCR2,SERTAD1,TAP2,TRIM27,CHMP1B,EGLN2
GSE33425_CD8_ALPHAALPHA_VS_ALPHABETA_CD161_HIGH_TCELL_DN	39/2291	200/20394	0.00041013	0.000881797	0.000306545	39	CYTH3,LCP2,ACIN1,TSC22D1,ASF1B,ST3GAL4,SELPLG,LMNB1,HPCAL1,CTSD,SGK1,ARHGAP9,RAB3IP,SARAF,LCP1,PPM1B,GABARAPL1,USP3,MYO1F,ARF1,SSBP2,NRGN,MX1,LAPTM5,RNF149,FRAT1,RAB8B,RAB8A,BAIAP2,UNC119B,NR2C2,FRAT2,RFLNB,LAMTOR4,IGF2R,PELI1,CDC42SE1,GTF2I,PSMB3
GSE36527_CD62L_HIGH_CD69_NEG_VS_CD62L_LOW_CD69_POS_TREG_KLRG1_NEG_DN	39/2291	200/20394	0.00041013	0.000881797	0.000306545	39	PLEKHO1,RNF19A,SDCCAG8,BCL3,CAPZB,RAB18,HIF1A,BMX,PIM2,CHD4,MAK,KPNA1,RNF19B,ATP6V0B,OSBPL9,RNF114,NAGK,CDKN1A,IRF1,CDKN2D,JUND,BTG1,SBF2,LDHA,TMBIM1,PARP9,TMEM140,MPP7,PADI4,INPPL1,JUNB,PLK3,METRNL,SOCS3,DPYD,ARID5A,CSF2RA,MSRB1,CUX1
GSE37301_MULTIPOTENT_PROGENITOR_VS_RAG2_KO_NK_CELL_UP	39/2291	200/20394	0.00041013	0.000881797	0.000306545	39	VAMP3,OAT,FAM107B,NFYC,MAP4K4,PRKACA,TP53INP2,PGM1,IL12RB2,APLP2,FTL,UIMC1,USP48,MAPK1,PGRMC1,STAG2,AQP9,MAN1A1,CCNI,PTPRE,RTN3,DSC2,SRPK2,USP15,DUSP6,FURIN,DEF8,WDTC1,RMND5A,USF1,UBAP1,ALDH1A1,TSC22D4,FTH1,SULT1B1,ZNF467,AMACR,CHMP1B,NCOA4
GSE39110_UNTREATED_VS_IL2_TREATED_CD8_TCELL_DAY6_POST_IMMUNIZATION_DN	39/2291	200/20394	0.00041013	0.000881797	0.000306545	39	CYTH3,TIMP2,MAP4K4,ACTN1,CYLD,CASS4,ATP6V1D,HIF1A,COTL1,MMD,BCL6,CYTIP,KDM6B,KIF13A,FAM8A1,PPM1B,DUSP10,EPHX1,MSRB2,LPCAT1,IFNGR2,ZNF281,C1orf74,CTSS,TUBA1A,ZNF217,ZNF24,SMPDL3A,DPY19L3,OAZ2,EXT1,ATP6AP2,RFLNB,SNN,TMLHE,PEAR1,PPTC7,MRPS6,PECAM1
GSE39556_UNTREATED_VS_3H_POLYIC_INJ_MOUSE_CD8A_DC_UP	39/2291	200/20394	0.00041013	0.000881797	0.000306545	39	NADK,WAPL,ATP2B1,RHOBTB1,ICAM3,SP140,STK17B,MAST3,SUSD6,HCK,JAG1,SPAG1,PDLIM1,CBX1,VNN2,SPP1,AHNAK,GNAZ,ADAM19,ENTPD1,TACC1,NRGN,SLC7A7,SLA,CD1D,IFNGR2,ABR,ITGB2,TGFBR2,CXCL1,PRKCD,NFIL3,RNASE6,GM2A,SIPA1L1,CCDC69,CRIP1,IFI30,LYN
GSE40068_CXCR5NEG_BCL6NEG_CD4_TCELL_VS_CXCR5POS_BCL6NEG_TFH_UP	39/2291	200/20394	0.00041013	0.000881797	0.000306545	39	FAM214B,GRN,MAP2K4,PICALM,CAPZB,IRAK3,ARHGAP21,MMD,FRMD4B,GALNT3,OSBPL9,SCPEP1,CCR2,STK35,PTPN12,SMPDL3B,OSTF1,ROPN1L,TMEM140,FAM177A1,CARHSP1,B4GALT5,FCER1G,G6PD,AP2M1,CTLA4,NFIL3,RAB8A,MLKL,LMAN2,ERN1,AP1S2,PEAR1,GDAP2,MAFG,HSPA1B,MXD3,ARHGAP19,ARPC4
GSE411_100MIN_VS_400MIN_IL6_STIM_SOCS3_KO_MACROPHAGE_UP	39/2291	200/20394	0.00041013	0.000881797	0.000306545	39	ARHGAP6,RHOA,PIGB,CASS4,SH3GLB1,TM9SF1,POLR2C,RAB2A,RAB3D,ARHGAP21,CPD,PPP2CA,RNF19B,CTBS,STX12,TGFBI,TNFSF10,GPSM2,SRGN,SERINC3,RTN3,USP15,GALNS,PIK3R5,ARF1,TBC1D7,CDC123,G6PD,IER2,STX5,BRWD3,IKBIP,MAPRE2,SH3TC2,DDIT3,MCEMP1,UBE2L3,PPP1R11,RNF103
GSE41867_DAY6_VS_DAY8_LCMV_CLONE13_EFFECTOR_CD8_TCELL_UP	39/2291	200/20394	0.00041013	0.000881797	0.000306545	39	LPCAT2,CASS4,DNAJB6,ENG,MS4A6A,ATP6V0E1,DOK4,FLOT2,BHLHE40,ANXA1,GOLM1,TRAFD1,STX11,RNASEL,ITM2B,ENTPD1,MCTP2,IFITM3,MYO1F,LYST,TNIP1,NACC2,PAK1,WASF2,NIT1,FCER1G,LMNA,FBXO33,SERTAD3,STAT2,ISG20,IP6K1,TALDO1,C14orf119,SPATA13,FMNL1,LAMTOR4,STK40,HLA-B
GSE41867_NAIVE_VS_DAY6_LCMV_ARMSTRONG_EFFECTOR_CD8_TCELL_UP	39/2291	200/20394	0.00041013	0.000881797	0.000306545	39	LAMP2,SPAG9,ERP44,SYNE2,SLC2A3,RAB21,PPM1F,MTPN,AHR,CBL,HECA,KLHL24,IL1R2,CCNI,PTBP3,HSDL2,ACOT9,BAZ2B,ACSL3,FGF13,MPP1,MBD2,TMF1,NRBF2,ASAP2,PARP8,RNF111,TMEM164,MAPRE2,GLB1,PPM1D,TANC2,HPSE,MSRA,FRAT2,ZFP36L1,LAMP1,CCDC30,MYO5A
GSE42021_CD24HI_VS_CD24LOW_TCONV_THYMUS_UP	39/2291	200/20394	0.00041013	0.000881797	0.000306545	39	LASP1,VCL,PHKA2,GNB1,MLF2,TBL1X,PHKB,COTL1,MEGF9,PRKAR2A,PAPOLG,HPCAL1,GPSM2,AGO2,USP22,RTN2,KIF1C,SDCBP,FBN2,CTDSPL,TMF1,TMCO3,CD1D,TGFA,TUBA1A,SEMA6B,MAPK1IP1L,B3GNT2,KIAA0232,BAIAP2,UNC119B,FLII,CHST15,GAS2L1,TMLHE,GM2A,SVIL,TAX1BP3,ARPC1A
GSE42088_UNINF_VS_LEISHMANIA_INF_DC_4H_UP	39/2291	200/20394	0.00041013	0.000881797	0.000306545	39	PNPLA6,GABARAPL2,CD59,PILRA,DNAJA1,EDEM2,HSP90AB1,ABHD4,SUSD6,GLA,HSPB1,TDP2,ARSB,GTDC1,P4HA1,ATXN1,NECTIN2,ATP6V1E1,CHI3L1,TAOK3,CD63,CPM,CYP27A1,TXN,GLYR1,PGD,LPP,PAM,GPR107,ASAP1,ST3GAL2,CSTB,TGFA,VCP,FTH1,STIP1,TUBB4B,IGF2R,NEU1
GSE43700_UNTREATED_VS_IL10_TREATED_PBMC_DN	39/2291	200/20394	0.00041013	0.000881797	0.000306545	39	BTK,FCGR2B,POLD3,XRCC5,SNAP23,RAB18,ERF,AHR,ZFAND5,SH2B3,DUSP16,TPI1,VNN1,EPAS1,ATP6V0B,DR1,IFIT3,G0S2,IRF1,CDKN2D,CAP1,DIAPH1,ABI1,DEF8,RIT1,NFIL3,GKAP1,MID1IP1,FRAT1,MIDN,SEMA6B,CTNNB1,STAT5B,SELP,CDC26,DENND5A,SOCS3,PLSCR1,CEBPD
GSE5142_CTRL_VS_HTERT_TRANSDUCED_CD8_TCELL_EARLY_PASSAGE_CLONE_DN	39/2291	200/20394	0.00041013	0.000881797	0.000306545	39	HIVEP2,CAPN1,PIAS1,RRP12,KIF1B,ACTN1,ANKRD13A,APLP2,TBL1X,IMPDH1,DDX58,RNF167,CHD4,SGK1,GPSM2,CAP1,RAB11FIP4,FLOT2,CPM,UGGT1,RAB20,FCGR2A,SDHC,LHFPL2,RSU1,ASAP1,NACC1,ORAI2,HIPK1,DHRS13,PIK3CD,MBOAT1,SLCO3A1,FRAT2,RFLNB,CHP1,METTL9,PCBP2,CFAP45
GSE5503_LIVER_DC_VS_SPLEEN_DC_ACTIVATED_ALLOGENIC_TCELL_DN	39/2291	200/20394	0.00041013	0.000881797	0.000306545	39	CREBBP,UBR2,IFNGR1,RNF19A,CDK14,OTUD5,DNAJA1,YPEL3,DNAJC3,PIK3CG,HSPB1,RAB5C,FXR1,ATP6V0B,PSD4,KIF1C,DCTN4,HLX,BNIP2,TPM3,ATP6V1B2,NRBF2,C1orf74,WDR26,ARHGAP25,PBXIP1,CCR1,SIK2,NETO2,HCLS1,SETD2,LIMK2,APOBR,BICD2,TMEM120A,WWP2,MYCBP,IFI30,TXNIP
GSE5542_IFNG_VS_IFNA_AND_IFNG_TREATED_EPITHELIAL_CELLS_6H_UP	39/2291	200/20394	0.00041013	0.000881797	0.000306545	39	RALBP1,VIM,SIRT2,MARK2,MAP3K20,EP300,COTL1,P2RX1,EIF4G2,ARSB,USP34,TXNDC12,COPA,VASP,RSPH3,AP3B1,MBD2,MDM2,LCP1,DEF8,DOCK5,CARHSP1,CFDP1,DYRK1A,SLC37A3,FCER1G,AP2M1,PAFAH1B2,RGS14,PLEKHA2,KBTBD2,CHST11,LONRF3,RHOG,SVIL,S100A6,GK,MXD3,NFAM1
GSE5589_IL6_KO_VS_IL10_KO_LPS_STIM_MACROPHAGE_180MIN_DN	39/2291	200/20394	0.00041013	0.000881797	0.000306545	39	POLR2J,ITGB5,HMOX1,PITPNM1,CD46,ARMC2,TRIM25,ITM2B,SLC40A1,PARP9,GABARAPL1,TMBIM6,PIK3R5,CREG1,FCGR2A,HNRNPLL,DYNLT1,TMEM140,ABHD3,ACOX1,NUAK2,PRKCD,INPP5D,B3GNT2,SMPDL3A,BAIAP2,TALDO1,FRAT2,C5AR1,MPEG1,PSAP,MFAP3L,FCGR3A,AIF1,TBC1D8,ARHGAP19,IGSF23,ORM2,MRPS6
GSE5589_IL6_KO_VS_IL10_KO_LPS_STIM_MACROPHAGE_180MIN_UP	39/2291	200/20394	0.00041013	0.000881797	0.000306545	39	HSPA5,HEXB,HOMER3,ATP11B,RAB27A,ALPK1,PHLPP1,PPM1A,BMX,PARD6A,AQP9,VEGFA,GALNT3,PADI2,PRRC2C,AHNAK,EPS15L1,MBD2,CKAP4,VEZF1,TLN1,GPR107,DNAJB12,HSD17B12,RGS18,ANGPT1,SLA,SDC3,PBXIP1,FBP1,PDZD8,TMEM88,ITGAM,GOLGB1,LRRK2,MME,DAPK1,MAFG,ANG
GSE5589_LPS_VS_LPS_AND_IL6_STIM_IL6_KO_MACROPHAGE_45MIN_UP	39/2291	200/20394	0.00041013	0.000881797	0.000306545	39	GRN,ARHGAP6,HEXB,PIK3CB,CTSA,NDST1,PTGS1,AHSA1,CDS2,AQP9,CBL,VWF,HBEGF,SRGN,AHNAK,PPFIA1,NINJ1,DOCK2,NPL,FLOT1,STON2,DEGS1,RHOB,LPP,ST3GAL2,CXCL16,ANTXR2,ABCA1,PRKCB,CLEC4D,ADAM9,RAB24,CHST11,GOLGB1,LONRF3,TMEM120A,ARID5A,PSAP,ZDHHC18
GSE5589_WT_VS_IL10_KO_LPS_AND_IL10_STIM_MACROPHAGE_45MIN_DN	39/2291	200/20394	0.00041013	0.000881797	0.000306545	39	ELOVL5,ERP44,ATP6V0A1,PHKA2,DGKG,MARK3,MAEA,NCF4,NIN,HM13,CSNK1A1,HRH2,TNFAIP3,DUSP1,LRRC4,TEP1,UBE2M,AKIRIN2,TLN1,IER3,ZCCHC2,RHOB,ATP6V1B2,KLF10,NCSTN,TIPARP,CCR1,PRKCD,OSGIN2,FBP1,UBTD1,ARIH1,PHOSPHO1,METRNL,CHP1,SIPA1L1,ERO1A,HSPA1B,PPP2R2A
GSE8515_CTRL_VS_IL6_4H_STIM_MAC_UP	39/2291	200/20394	0.00041013	0.000881797	0.000306545	39	YAF2,PIK3CB,SOAT1,PPP2R5A,KDM5A,RP2,RAB11A,OAZ1,MEGF9,ELF2,GALNT7,EIF4G2,E2F3,RAP1A,BLZF1,DR1,RNF11,MKLN1,SARAF,EGLN1,STX6,STAM,MCTP2,TOB1,OSBPL1A,BCL10,KDM6A,C18orf25,RMND5A,NPTN,GHITM,BPTF,GNG5,FRAT2,TOB2,CHP1,PLCG2,STK38L,LRRC37A2
GSE8921_3H_VS_24H_TLR1_2_STIM_MONOCYTE_UP	39/2291	200/20394	0.00041013	0.000881797	0.000306545	39	VCL,TMCC3,CDK14,SLC2A3,CNN2,PPP1R12B,FCN1,TOX4,EP300,CASC3,C2CD5,PIKFYVE,RAP1A,CLIP1,DYSF,MTMR6,ANKRD50,ASAP2,PIK3AP1,ST3GAL2,B4GALT5,CD1D,PADI4,MID1IP1,FBXO33,NSD1,GHITM,REPS2,HPSE,CTDSP2,CD300LB,CXorf38,EVI2B,C16orf54,ARHGAP30,MSL1,SULF2,SERPINB2,ARHGAP19
GSE8921_UNSTIM_0H_VS_TLR1_2_STIM_MONOCYTE_6H_DN	39/2291	200/20394	0.00041013	0.000881797	0.000306545	39	WAPL,GNAI3,ANKRD44,PDE4A,MAP4K4,TNRC6B,NIN,DNMBP,ST8SIA4,EDEM3,PRDM2,SGK1,FGF13,SARAF,ACVR1B,SEC11A,SETD7,PTPRJ,CARHSP1,CDK19,ABCG1,ITGB2,ACOX1,RNF149,TGFBR2,ABCA1,SLC43A2,TAP1,AKAP13,JMJD1C,AKIRIN1,B3GNT5,TBL1XR1,MYADM,AP1S2,GNG2,GM2A,MPEG1,RNASE4
GSE9037_CTRL_VS_LPS_4H_STIM_BMDM_UP	39/2291	200/20394	0.00041013	0.000881797	0.000306545	39	TNFRSF1A,NDST1,STK17B,ATRX,RP2,MEGF9,MAPK14,KAT2B,OSBPL9,ARHGAP9,ACSL3,YWHAH,SLC6A6,SERINC3,MBD2,MINDY1,TACC1,ANKRD50,CMTM7,LAPTM5,CTSS,PBXIP1,RBM47,IKBIP,TPP1,C15orf39,ATF7IP,CEP19,MSRA,RUFY1,PROS1,TMLHE,ARHGAP30,UBQLN2,RILPL1,TMEM120A,IGF2R,MYO5A,SNX2
GSE9650_EFFECTOR_VS_EXHAUSTED_CD8_TCELL_UP	39/2291	200/20394	0.00041013	0.000881797	0.000306545	39	CTSA,FCGR2B,SRPK1,MKNK2,PIM2,BNIP3L,RNF167,STK38,IL18RAP,ATP6V0B,CTSD,CCR2,GLIPR2,USP22,CDKN2D,DNAJB1,LAMTOR5,ANXA1,GOLM1,YIPF3,VAV1,WTAP,RSU1,CMTM7,PRPSAP1,HIPK1,RPN1,CCNDBP1,FEZ2,PIK3CD,IL17RA,HCLS1,UBE2H,LAMTOR4,SEMA4A,GDAP2,ENTPD4,MBP,PSMB3
KAECH_NAIVE_VS_DAY8_EFF_CD8_TCELL_UP	39/2291	200/20394	0.00041013	0.000881797	0.000306545	39	CFLAR,CYTH3,EVI5,SRCAP,RNF141,CLK4,TIA1,WLS,SIPA1L2,P4HA1,RAB3IP,ZFP36,CLIP1,ARRB1,DUSP6,RERE,EPHX1,SSBP2,PARP8,RABGAP1L,MIA3,XPC,ETS2,SKI,ABCG1,IL6R,ZYG11B,CTSS,CRLF3,KCTD12,ARID3B,RFLNB,SELL,PPTC7,METTL9,PELI1,HSD17B11,PISD,MARCKS
GSE32255_UNSTIM_VS_4H_LPS_STIM_DC_DN	32/2291	154/20394	0.000415308	0.000892537	0.000310278	32	HEXB,NFYC,ATP1B3,STXBP2,STK17B,MAVS,PIM2,AHR,MANSC1,DR1,SCPEP1,OSBPL2,PPT1,CCNJL,STX6,PARVG,RAB5A,S100A11,TXLNB,TAGAP,IKBIP,CCNDBP1,MOB3A,SMPDL3A,GLRX,MYADM,PTTG1IP,SERTAD1,S100A10,S100A6,TMSB4X,IFI30
GSE10463_CD40L_AND_VA347_VS_CD40L_IN_DC_UP	38/2291	194/20394	0.000440772	0.000946844	0.000329157	38	ZNF200,PLEKHO1,TFE3,POLB,FRY,ERO1B,SPTLC1,MAP3K20,BRPF3,RNF24,CRNKL1,STK24,XYLT1,ENG,ZFAND5,SERINC1,VEGFA,CLK4,PDE4D,NFE2L2,ARMC2,TJP2,CFP,GNG11,MKLN1,PPFIA1,THBS1,FBXO11,PELI2,MAP1LC3B,SMAD4,CSRNP1,ATF3,TIPARP,TXLNB,STXBP5,LRG1,C16orf72
GSE7348_UNSTIM_VS_LPS_STIM_MACROPHAGE_UP	32/2291	155/20394	0.000467988	0.00100486	0.000349328	32	TBXAS1,RHOBTB1,MAP3K1,TBC1D2,DNMBP,ELF2,SH2B3,ARRDC3,RGS2,FOXO3,NCOA3,CD68,TBC1D14,LMO2,CPEB2,GIT2,ASXL2,LHFPL2,ARL11,ZNF148,RNF169,TSC22D4,ARF4,RAB31,FOS,TRIM8,PLK3,CD300LB,OPLAH,ARID3B,C16orf54,PLEKHM1
GSE35543_IN_VIVO_NTREG_VS_IN_VITRO_ITREG_DN	37/2291	188/20394	0.00047325	0.00101571	0.000353099	37	DGCR2,CYLD,BCORL1,HIVEP1,PHKB,C1GALT1,DDX58,P2RX1,ATP6V1A,PRDM2,BAZ2B,TMX4,PLEKHG3,HP1BP3,TMOD2,THEMIS2,SLC6A6,CARD6,TANK,CPNE8,WDTC1,RABGAP1L,ANO10,CREBRF,TP53INP1,PCMTD1,MLKL,PLEKHA2,PFKFB3,ABLIM3,RAB1B,PDE4B,PSAP,SLC5A3,ATG9A,MYCBP,NBPF10
GSE12845_IGD_POS_BLOOD_VS_NAIVE_TONSIL_BCELL_UP	38/2291	195/20394	0.000489283	0.00104874	0.00036458	38	VCL,TIMP2,CDK14,ATP11A,NDST1,UIMC1,POLDIP3,HCK,PIM2,SUPT20H,TSC22D1,RAB11A,RNF141,PLEK,HSDL2,AHNAK,EMILIN2,FLOT2,AP3B1,WASHC4,NCOR1,RHOB,HNRNPU,NRGN,SLC7A7,ETS2,MX1,TAGLN2,IFNGR2,BTG2,CSTB,HK3,CTSS,MSL1,S100A4,HSPA1A,KIAA0040,NBPF10
GSE18281_PERIMEDULLARY_CORTICAL_REGION_VS_WHOLE_CORTEX_THYMUS_DN	38/2291	195/20394	0.000489283	0.00104874	0.00036458	38	SPAG9,PHF20,ZFYVE16,FNDC3B,GTPBP1,TOM1,SPTLC2,NAMPT,RAB5B,HRH2,WIPF1,AREL1,AGO2,EVI2A,CD68,SAT1,OASL,LCP1,PPM1B,BCL10,PTPRJ,SAMSN1,FCGR3B,SENP2,SERINC2,SH3TC2,GP9,GPR27,TRIB1,SLC19A1,IL17RA,ERN1,TET3,SELL,ERO1A,GRK6,MAP3K3,ATG9A
GSE25123_WT_VS_PPARG_KO_MACROPHAGE_IL4_AND_ROSIGLITAZONE_STIM_DN	38/2291	195/20394	0.000489283	0.00104874	0.00036458	38	KMT2E,CYTH3,CD44,ZFR,RFX3,RAB21,MAP3K1,WAC,STAG2,SPAG1,GAB1,EIF4G2,NR3C1,EDEM3,MEF2D,PRDM2,KDM5B,BAZ2B,AGO2,LRRFIP1,RC3H1,FBXO11,CPNE8,FURIN,CELF1,HNRNPU,XPC,RPGR,SAMD8,ORAI2,PEX13,CTDSP2,EXT1,UBQLN2,SVIL,DDX3X,FNIP1,RGL2
GSE37533_UNTREATED_VS_PIOGLIZATONE_TREATED_CD4_TCELL_FOXP3_TRASDUCED_CD4_TCELL_DN	33/2291	162/20394	0.000495317	0.00106094	0.00036882	33	NAV3,TTC7A,POLB,DHRS9,PTGS2,CRISP3,GTPBP1,HMOX1,STK4,DYRK1B,ZFAND5,NECTIN1,ARPC3,NPC2,GNA13,FAM53C,ZNFX1,ADCY4,CLIP1,HSD17B4,DPF2,STX11,NPL,ROPN1L,TDRD9,BRI3,LMTK2,IKBIP,TAP1,RNASE6,GRB2,UBE2L3,CCDC69
GSE14415_INDUCED_VS_NATURAL_TREG_UP	31/2291	149/20394	0.000495408	0.00106094	0.00036882	31	CLK1,YAF2,ZRANB1,RSF1,PPP1R12A,YPEL3,CREM,ARMCX3,ST8SIA4,NR3C1,WLS,TNFSF4,FOXO3,DUSP1,BAZ2B,CARD6,CASP1,PPM1B,CIR1,LATS2,PARP8,VPS37A,ARF4,ZEB2,ATF7,JUNB,EIF1,MX2,PLSCR1,CD55,CASP4
GSE21927_BALBC_VS_C57BL6_MONOCYTE_SPLEEN_UP	37/2291	189/20394	0.000525969	0.00112589	0.0003914	37	NFYA,LAMP2,AGPAT4,ZFYVE16,TBL1X,RUBCNL,TRPS1,KLHL2,E2F3,VNN2,KAT2B,GCA,GALNT3,OGFRL1,AGO2,HIP1,SBF2,STAM,SORL1,SLC40A1,CPNE8,PELI2,ARRDC4,LHFPL2,SSBP2,AMN1,CACUL1,RBMS1,MED30,ZFYVE1,PLEKHA2,TPST1,MAP3K2,AFF1,ADGRG3,ZNF438,SIAH1
GSE3565_DUSP1_VS_WT_SPLENOCYTES_POST_LPS_INJECTION_DN	32/2291	156/20394	0.000526488	0.0011265	0.000391614	32	ACSL4,FCGR2B,FRY,PLOD1,PTGS1,SPTLC2,ZMIZ1,ARSB,PCDH12,F13A1,AHNAK,REEP5,TSPAN2,SLC37A2,ANXA1,ITM2B,CIR1,STON2,USP3,TPM3,CALM2,DOCK5,LPCAT1,S100A11,RAB8B,GP9,CSF1R,TCN2,ITSN1,STARD10,RNASEK,CCPG1
GSE15215_CD2_POS_VS_NEG_PDC_UP	38/2291	196/20394	0.000542476	0.00115715	0.000402269	38	FGR,FAM120A,PDE4A,SRBD1,NDST1,MCOLN1,PTGS1,MKNK2,TCF20,LPIN2,XYLT1,FCGRT,MED25,MEGF9,ENG,VWF,PFKFB4,RNF19B,UBN1,PTBP3,HSPH1,AGO3,POR,ACTN4,JUND,PPT1,CCNJL,ENTPD1,SIDT2,CDC42EP2,SPATA2L,ATF3,S100A9,SP1,ZDHHC18,ITSN1,PLEKHO2,MARCKS
GSE18281_CORTEX_VS_MEDULLA_THYMUS_DN	38/2291	196/20394	0.000542476	0.00115715	0.000402269	38	IDS,WWC3,HEXB,CDK14,MYLK,PDE4A,BCL3,PVR,DHRS9,STX7,MAST3,ABHD4,DNAJB6,MAPK14,BCL6,CTSD,YPEL5,ARHGAP9,VASP,RAC2,ARHGEF6,THEMIS2,MICAL2,LMO2,CYP27A1,HLX,SORL1,PPP3CA,ARHGAP26,ASAP2,IFNAR2,JAML,MS4A14,REPS2,SLCO3A1,SIPA1L1,MRPS6,PECAM1
GSE1925_CTRL_VS_24H_IFNG_STIM_MACROPHAGE_UP	38/2291	196/20394	0.000542476	0.00115715	0.000402269	38	PLEKHO1,VIM,RC3H2,PRKACA,IRAK3,MICU1,SH2B3,RNF19B,SMG7,CCNI,IFIT3,SRGN,IFI6,STEAP4,TMOD2,MIS18BP1,BST2,ACTN4,TMEM127,GIT2,IFITM3,CTDSPL,PTPRJ,UBE2L6,MX1,CALM3,IER2,CTSS,RAB8A,ISG20,ST20,MX2,IFITM1,TUBB4B,PLSCR1,S100A4,CD55,TBC1D8
GSE24081_CONTROLLER_VS_PROGRESSOR_HIV_SPECIFIC_CD8_TCELL_DN	38/2291	196/20394	0.000542476	0.00115715	0.000402269	38	EIF2AK2,MYLK,RHOA,ATP11A,PTGS2,STX7,PTPRC,MAVS,BMX,NFAT5,RAB11A,UBE2W,C1GALT1,CLEC2B,PLEK,TNFAIP6,LRRFIP1,IFI6,MIS18BP1,TEP1,RTN3,SRPK2,MCTP2,IFNAR1,ATG3,PTPRJ,LY96,UBE2L6,GPBP1L1,GBP2,ARPC5,MNDA,AIM2,RPN1,ZNF267,PLSCR1,CFAP45,KIAA0040
GSE2706_2H_VS_8H_R848_AND_LPS_STIM_DC_DN	38/2291	196/20394	0.000542476	0.00115715	0.000402269	38	SPAG9,VCAN,RAB21,DNAJA1,STK4,FNDC3A,GRB10,SOD2,SELENOK,KYNU,PHF13,RBBP5,CD274,ACOT9,MORF4L2,TNFAIP6,BTG1,TRAFD1,SP110,PLXNC1,TXN,PARP9,IFITM3,RIT1,DYNLT1,ANKRD22,ZNF281,RAB8B,FPR2,LDLRAD3,DDX60L,SYNM,IFITM1,KCTD21,SERPINA1,TAP2,APOL6,ARPC1A
GSE28130_ACTIVATED_VS_INDUCEED_TREG_UP	38/2291	196/20394	0.000542476	0.00115715	0.000402269	38	IFRD1,ABHD5,VCAN,LCP2,FOSL2,NRDC,OSBPL8,SIRPB1,LPIN2,MED13,HBEGF,STRN,TGM3,EVI2A,REEP5,STARD8,PTPRE,WASF3,IL1RN,CASP1,GIT2,NUP58,DYNLT1,ASAP2,ADAM17,PPP4R1,SLA,S100A11,CXCL5,NFIL3,RBPJ,SMPDL3A,JUN,ABAT,ZFP36L1,EVI2B,SELL,MAML3
GSE46606_UNSTIM_VS_CD40L_IL2_IL5_DAY1_STIMULATED_BCELL_UP	38/2291	196/20394	0.000542476	0.00115715	0.000402269	38	SRBD1,FRY,KIF3C,NIN,DNTTIP1,PRUNE2,CLEC2B,SERINC1,BRD8,TIA1,NCF2,KDM5B,HSDL2,PTK2B,CAT,CDKN1C,DCTN4,STAM,SORL1,USP3,TOB1,CTTNBP2NL,ABCG1,PROK2,ZFYVE1,RBPJ,IRF2,STAT2,AFF1,GLRX,CEP19,CTDSP2,PLCB1,PBX1,SIAH1,PCBP2,HSD17B11,PECAM1
GSE6259_FLT3L_INDUCED_VS_WT_SPLENIC_DC_33D1_POS_DN	33/2291	163/20394	0.000555315	0.00118402	0.00041161	33	MYLIP,CD44,CNN2,RAB27A,PLXNA2,IL12RB2,LAT2,UHRF1BP1L,LMNB1,MAPKAPK3,CYTIP,IL1R1,PADI2,CD93,EMP1,THBS1,ENTPD1,SLC40A1,DEGS1,TPPP3,SH2B2,CTSS,STXBP5,CTNNB1,CDH2,LONRF3,DPY19L3,PLCB1,TCN2,TREML4,SULF2,MPEG1,DNM3
GSE2128_CTRL_VS_MIMETOPE_NEGATIVE_SELECTION_DP_THYMOCYTE_C57BL6_UP	37/2291	190/20394	0.000583829	0.00124428	0.000432555	37	FOXN3,PKM,RBMS2,PXN,GADD45B,RNF24,RASSF2,TEK,CD274,CCR2,CDKN1A,PNKD,STEAP4,BHLHE40,CASP1,THBS1,CPNE8,S100A8,LHFPL2,ATP6V1B2,ADM,ESAM,TSC22D3,BRAF,BTG2,ITGB2,IFI16,CTSB,C15orf39,JUNB,GLRX,BASP1,LITAF,MAFG,CSF2RA,LILRA2,HCAR3
GSE21033_CTRL_VS_POLYIC_STIM_DC_6H_DN	32/2291	157/20394	0.000591347	0.00125975	0.000437934	32	CREBBP,MYLIP,HIVEP2,LCP2,KDM5A,DICER1,KLF3,KDM5B,PRRC2C,DENND1A,YPEL5,AFTPH,KDM3B,F13A1,DOCK2,SKIL,LYST,ASXL2,RAB5A,KLHL8,TNIP1,SH3KBP1,PARP8,USP25,FCHO2,BRAF,SYNJ1,AFF1,KREMEN1,GAS2L1,ORM1,PRKDC
GSE1925_3H_VS_24H_IFNG_STIM_MACROPHAGE_DN	38/2291	197/20394	0.000600733	0.00127806	0.000444302	38	FKBP4,SAMD4A,PLEKHO1,VIM,WNK1,NFYC,MARK3,STX7,MYL6,TNRC6B,CCNI,IFIT3,TAF12,SRGN,TNFAIP6,TM9SF2,IFI6,STEAP4,ARPC1B,PHC2,ACTR2,IFITM3,CPSF7,ASAP1,MX1,WASF2,IFNGR2,CALM3,IER2,S100A11,TRA2A,MAPRE2,ISG20,B3GNTL1,MX2,TUBB4B,PLSCR1,S100A4
GSE20500_RETINOIC_ACID_VS_RARA_ANTAGONIST_TREATED_CD4_TCELL_UP	38/2291	197/20394	0.000600733	0.00127806	0.000444302	38	ADIPOR2,TNFRSF1B,LTBP1,PDK3,RBMS2,CEACAM1,HNRNPC,HMOX1,STK4,CRISPLD2,HBP1,ENG,WDR48,KDM5B,OGFRL1,ARAP3,CCR2,UBL3,STEAP4,TMOD2,NINJ1,CPM,KIAA0513,TXN,FBN2,PNRC1,REL,ARHGAP25,RBPJ,SERINC2,CD14,CEBPB,HPSE,HEXIM1,SEMA4D,PSENEN,CEBPD,CHMP1B
GSE26030_TH1_VS_TH17_DAY5_POST_POLARIZATION_DN	38/2291	197/20394	0.000600733	0.00127806	0.000444302	38	FGR,TYROBP,BID,SLC2A3,BCL3,CAPZB,HIVEP1,CDC5L,SF3A1,COTL1,RAB5C,ARSB,SIPA1L2,PLBD1,ADGRE5,IRF1,CFP,CAP1,ALOX5AP,LCP1,TM6SF1,SLC31A1,ENTPD1,TLE3,GLYR1,LYST,ADAM17,ACSL1,ABCG1,PDXK,TAGAP,ABCA1,CHST11,RNPEP,RCC1,NOP10,SEMA4B,HLA-C
GSE38696_LIGHT_ZONE_VS_DARK_ZONE_BCELL_UP	36/2291	184/20394	0.00062777	0.001335	0.000464096	36	SDCCAG8,DHX8,MAP4K4,PVR,ITCH,CHMP5,SUSD6,FMR1,STK38,KLHL24,SF3B1,TIA1,EDEM3,ARHGEF2,CTSD,STAG1,PAIP2,CDC73,ADAM10,USP8,PPP3CA,SBNO1,GALNT1,VAV1,RNF145,TLK2,MPP7,SAMD8,EIF4A2,RNF166,TPCN2,PBXIP1,MAP3K2,CHD2,SPTY2D1,GRK5
GSE25087_FETAL_VS_ADULT_TREG_DN	37/2291	191/20394	0.00064725	0.00137583	0.000478288	37	MYLIP,SPAG9,IDS,FOSL2,OSTM1,KAT6A,TSPO,ASAH1,DUSP16,CDKN1B,HECA,TNFRSF10B,SARAF,STAM,CNPY3,SORL1,TOB1,SETD7,C9orf72,VPS37A,ABCG1,IL6R,TAGAP,DUSP18,TMEM154,SELP,LONRF3,ERN1,LIMK2,BACE1,C2orf88,SEMA4D,LITAF,CDC42SE1,S100A10,LILRA6,TXNIP
GSE15930_NAIVE_VS_48H_IN_VITRO_STIM_IFNAB_CD8_TCELL_UP	38/2291	198/20394	0.00066446	0.00140628	0.000488873	38	JARID2,PLAUR,TIMP2,LTBP1,BCL3,FOSL2,KIF3C,RFX2,ITPK1,STK24,SLC6A12,QSOX1,CAT,EPS15L1,LMO2,BLOC1S1,SORL1,USP3,KIAA0319L,CD1D,ABCG1,ZYG11B,SDC3,GALNT10,UBAP1,FRAT1,FOS,CANT1,RAB33B,AKIRIN1,SLCO3A1,JUN,SEMA4A,SIAH1,SVIL,PSAP,CUX1,ITGB3
GSE21063_3H_VS_16H_ANTI_IGM_STIM_NFATC1_KOBCELL_UP	38/2291	198/20394	0.00066446	0.00140628	0.000488873	38	HEXB,SRCAP,HSP90AA1,ITGB5,OSBPL8,BNIP3L,NECTIN1,BCL6,PFKFB4,FOXO3,MORF4L2,AHNAK,CD93,POR,GNAZ,AGO4,GLUL,TTLL4,CKAP4,PLXNC1,THBS1,ADAM10,SLC40A1,CPNE8,FGD4,ARRB2,CD53,FEM1C,PLCB3,PDXK,RUFY1,THBD,CD300LB,RELL1,AP1S2,GAS2L1,TLR5,DDAH2
GSE21927_C26GM_VS_4T1_TUMOR_MONOCYTE_BALBC_UP	38/2291	198/20394	0.00066446	0.00140628	0.000488873	38	LASP1,SKAP2,BID,FAM168A,KLF6,MAP4K4,APBB1IP,RAB10,SNX10,USP48,RASSF2,COTL1,RAB2A,AHR,ZMIZ1,STK38,CD86,GNAI2,ARID3A,TRIM25,PLBD1,RAC2,SLC6A6,MBD2,FLOT1,GALNT1,CREG1,PDCD4,LY96,SAMSN1,EFCAB12,GLRX,TIGD3,MSRA,IFITM2,CYP4F3,ZDHHC18,IFI30
GSE22025_TGFB1_VS_TGFB1_AND_PROGESTERONE_TREATED_CD4_TCELL_UP	38/2291	198/20394	0.00066446	0.00140628	0.000488873	38	RBM5,KDM7A,PAFAH1B1,IDS,VCAN,PUM2,NDST1,IPCEF1,POLD3,SH3GLB1,PLP2,TGFB1,HBP1,TLE4,BST1,PLEK,PTK2B,ADGRE5,IRF1,BST2,CYP27A1,BMP2K,CTDSPL,NR4A2,ITGA5,LAPTM5,GBP2,WBP1L,SERPINB8,ISG20,TNFRSF10C,TP53I11,ERN1,PSMB8,AGPAT1,STK38L,ARHGAP19,HCAR3
GSE24081_CONTROLLER_VS_PROGRESSOR_HIV_SPECIFIC_CD8_TCELL_UP	38/2291	198/20394	0.00066446	0.00140628	0.000488873	38	IFRD1,CLK1,OAT,JMJD6,KDM5A,PPP2R3C,SOS2,RUBCNL,TGFB1,CPD,LPCAT3,DSE,QPCT,TNFAIP3,HSPH1,NUP214,ZFP36,OSER1,BTG1,IGF2BP3,KIF13A,GABARAPL1,TOB1,SSBP2,GNAQ,SKI,LMNA,ITGA5,OSGIN2,NKX3-1,MYO7B,EIF1,IP6K1,ZBTB18,DENND5A,GAS2L1,SVIL,TOPORS
GSE24634_NAIVE_CD4_TCELL_VS_DAY3_IL4_CONV_TREG_UP	38/2291	198/20394	0.00066446	0.00140628	0.000488873	38	HIVEP2,CLK1,FHL1,PIAS1,ICAM3,GADD45B,KHNYN,ELF2,STK38,KAT2B,SYF2,TNFAIP3,MAX,OSER1,ARNTL,ITM2B,ARRB1,BNIP2,TOB1,WTAP,RABGAP1L,CAST,ZFAND3,TSC22D3,BTG2,IER2,TGFBR2,DPEP2,KBTBD2,JMJD1C,TMCC1,VCPIP1,EXT1,DAZAP2,PDE4B,LITAF,MAML3,HSD17B11
GSE27786_BCELL_VS_CD4_TCELL_DN	38/2291	198/20394	0.00066446	0.00140628	0.000488873	38	RNF19A,TIMP2,DGAT2,WAPL,MYL6,SRPK1,HMOX1,TNRC6B,AQP9,ELL,TMEM176B,PRKAR1A,KLF3,IL18RAP,UBE2B,LGALSL,TMX4,PRAM1,HSD17B4,GOLM1,FAM8A1,BCL2A1,MAP1LC3B,NCOR1,PIK3R5,PPP1R18,TRIP12,ZNF18,STIM1,XPO6,MBOAT1,PLSCR1,LRP10,SLC5A3,NHSL2,HLA-E,ORM1,SRGAP2
GSE29618_PRE_VS_DAY7_FLU_VACCINE_MDC_DN	38/2291	198/20394	0.00066446	0.00140628	0.000488873	38	IFRD1,ANKS1A,GNAI3,KLF6,EIF4G3,GRAMD4,NRDC,GSK3B,AGO1,TCF20,N4BP1,AHR,EIF4G2,PITPNM1,ST8SIA4,DUSP1,AMD1,PRPF38B,NOTCH2,LDHA,PDE5A,ASXL2,IQSEC1,GPR107,NACC2,PLCB3,TGOLN2,ATF3,FRAT1,VPS37C,CD14,TMEM43,TBL1XR1,JUN,KCTD12,TUBB4B,LST1,CKLF
GSE360_DC_VS_MAC_DN	38/2291	198/20394	0.00066446	0.00140628	0.000488873	38	NFYA,KDM7A,GAS7,HIVEP2,TIMP2,VAMP3,TNPO3,RFX2,KHNYN,TPD52L2,PLP2,GLA,TGFB1,ERF,MEF2D,FOXO3,CCNI,GNA13,IQSEC2,BST2,LDHA,PLXNC1,MYO1F,RALB,PPP4C,TSC22D3,ATF3,S100A9,IFI16,ILK,CD14,KBTBD2,PLK3,GRB2,FCAR,S100A10,PBX2,PPP1R11
GSE3982_CENT_MEMORY_CD4_TCELL_VS_TH2_UP	38/2291	198/20394	0.00066446	0.00140628	0.000488873	38	WAS,BID,CD44,ALPK1,STX7,TSC22D1,HBP1,MEGF9,BTN2A1,PAPOLG,ECE1,DUSP1,RAF1,MKRN1,BTG1,CARS2,ANXA1,PNRC1,CAST,ZDHHC7,GPBP1L1,ITGB2,FRAT1,DPEP2,TRANK1,KBTBD2,TMEM43,JMJD1C,EIF1,PLCB1,DAZAP2,PDE4B,RXRA,SELL,ZBTB44,MCMBP,MBP,HLA-B
GSE27241_WT_VS_RORGT_KO_TH17_POLARIZED_CD4_TCELL_TREATED_WITH_DIGOXIN_DN	35/2291	178/20394	0.000674353	0.00142598	0.000495721	35	TIMP2,ATP9A,TNFRSF1A,PVR,CEACAM1,AHR,P2RX1,GALNT7,SELPLG,PDE4D,HPCAL1,RLF,NR4A1,RAB3IP,LSP1,ARNTL,TSPAN2,SLC37A2,EGLN1,DUSP6,CSRNP1,ETS2,GBP4,S100A11,EIF4E3,SHISA5,SYTL3,STAT6,RGS14,B3GNT2,PPP1R3B,CLK3,SOCS3,TCN2,PAPSS2
GSE37533_PPARG1_FOXP3_VS_PPARG2_FOXP3_TRANSDUCED_CD4_TCELL_UP	35/2291	178/20394	0.000674353	0.00142598	0.000495721	35	BID,BOD1L1,ATP11B,SPEN,SRPK1,DICER1,CRNKL1,USP10,DOCK8,AMPD2,SDHB,PRRC2C,RPS6KA1,TNFSF10,RNF11,ARHGAP9,NR4A1,B9D2,AGO2,AOC2,BHLHE40,YIPF3,SSBP2,MSN,IPMK,CDC123,SAMD8,MAML1,ZDHHC3,KCTD12,GNG2,RALGAPA2,SMIM11A,SIPA1,RNF103
GSE14415_NATURAL_TREG_VS_FOXP3_KO_NATURAL_TREG_DN	33/2291	165/20394	0.000694842	0.00146866	0.000510561	33	RSF1,FOXN3,ARID4B,CEACAM1,YPEL3,ARMCX3,NR3C1,WLS,YPEL5,BAZ2B,IL1B,CARD6,IER3,CPEB2,CASP1,PPM1B,RERE,PNRC1,LATS2,PDCD4,PARP8,TPPP3,AIM2,ARF4,ZEB2,ATF7,BPTF,EIF1,GNG5,LRRC75A,PLSCR1,C3orf62,IGSF23
GSE6269_FLU_VS_STREP_PNEUMO_INF_PBMC_DN	34/2291	172/20394	0.000723605	0.0015288	0.000531465	34	GAS7,FHL1,RRAGD,CD44,PPP2R5B,CYBRD1,ABCC6,HAUS4,BNIP3L,CPD,PRKAR2A,FXR1,CHMP3,LPGAT1,STEAP4,ADGRE3,RTN3,MICAL2,CYP27A1,DNAJB5,SORL1,WDTC1,NRG1,PINK1,ORAI2,RAB31,AGPAT2,REPS2,SLC19A1,PROS1,PCBP2,HSD17B11,PLEKHM1,NCOA4
GSE11057_EFF_MEM_VS_CENT_MEM_CD4_TCELL_UP	38/2291	199/20394	0.000734089	0.00153497	0.000533612	38	IFNGR1,VCL,CTNNA1,ATP2B4,FAR2,SLK,PDE4A,TIMP1,AHR,MMD,DSE,MAN1A1,KAT2B,PLEK,EPAS1,OGFRL1,CLU,LRRFIP1,TNFSF14,ACTN4,MPP1,DIAPH1,CHSY1,MICAL2,AGO4,PRCP,PAM,RGS18,CAST,SAMSN1,LMNA,PROK2,ZFYVE1,STX3,PLCB1,ZNF438,TBK1,S100A4
GSE13229_IMM_VS_MATURE_NKCELL_DN	38/2291	199/20394	0.000734089	0.00153497	0.000533612	38	TYROBP,VIM,CLCN4,RBMS2,PIK3C3,USP48,MAPK3,TGFB1,CYTH2,MAPK14,CHMP3,ARHGEF2,PTK2B,NQO2,PLEKHG3,MKLN1,ENTPD1,SH3BGRL3,FCGR2A,ARF1,EPHX1,KLF10,B3GNT7,FCER1G,PADI4,CCDC17,GPBP1L1,ORAI2,INPP5D,ZEB2,AGPAT2,PPM1D,B3GNT5,CD300LB,PLCB1,TCN2,NHSL2,TBC1D8
GSE13484_UNSTIM_VS_12H_YF17D_VACCINE_STIM_PBMC_UP	38/2291	199/20394	0.000734089	0.00153497	0.000533612	38	EHD3,OAT,PIGB,PRKACA,RHOBTB1,LYZ,PTGS1,ITPK1,RASSF2,PGRMC1,MAN1A1,FXR1,SCPEP1,CAT,HSD17B4,IGF2BP3,SORL1,PSTPIP1,RERE,MINDY1,CTDSPL,IQSEC1,PARD3,FLI1,NR4A2,ZDHHC7,SLA,ZFAND3,TAL1,TKT,FBP1,TPP1,ABLIM3,RXRA,CHP1,TBKBP1,NAIP,PECAM1
GSE14308_TH2_VS_TH1_UP	38/2291	199/20394	0.000734089	0.00153497	0.000533612	38	RNF19A,ROCK1,ATP2B1,ZNF638,RBMS2,TP53INP2,CASS4,CPQ,SRSF9,TMEM30A,VEGFA,ERGIC1,HNRNPH2,ACTN4,APC,TAOK3,TXN,GPAT3,TLE3,HDGF,MINDY1,PPP1R18,WTAP,DNAJB12,CARHSP1,ZDHHC5,PDE6D,EMSY,SYNJ1,SIK3,MAML1,WDR26,ARPC2,PAFAH1B2,MLKL,GLB1,EIF1,TDRD7
GSE14308_TH2_VS_TH17_DN	38/2291	199/20394	0.000734089	0.00153497	0.000533612	38	ADIPOR2,JARID2,PLEKHO1,RNF19A,RRM2B,WNK1,ST6GALNAC2,RBMS2,PTPRC,IL12RB2,NCOA1,UIMC1,ABCC6,PPP2R3C,PPM1F,MANSC1,TPI1,IK,IL18RAP,STXBP3,PRDM2,HSDL2,BAZ2B,FCGR2A,TACC1,CYSLTR2,RNF166,ATP6V0D1,JAK1,EIF4E3,ARFIP1,NDEL1,PCMTD1,CANT1,EXT1,SNN,ZBTB44,STARD10
GSE17721_4H_VS_24H_POLYIC_BMDC_UP	38/2291	199/20394	0.000734089	0.00153497	0.000533612	38	TIMP2,ARHGAP6,TNFRSF1A,GRAMD4,ANKRD13A,FKBP1A,TOX4,PGK1,DNAJC3,COTL1,TFEC,GAB1,HIPK3,HBEGF,HMGCR,CAPZA1,KLF7,PTBP3,GPSM2,COPA,ACOT9,NAGK,FGL2,TM6SF1,GALNT1,NFKBIZ,RILPL2,LPCAT1,MFSD14A,CDA,NLRP3,CAMP,CLEC7A,SERTAD2,EVI2B,GPX3,CLEC5A,RNASE4
GSE17721_CTRL_VS_PAM3CSK4_2H_BMDC_UP	38/2291	199/20394	0.000734089	0.00153497	0.000533612	38	RRM2B,MAP2K4,DHX8,BAZ2A,SRCAP,NCOA1,TNRC6B,UBE2R2,ARHGAP21,MANBA,CNOT6,ACVR1,TRIM25,KIF1C,MIS18BP1,OSBPL2,TBC1D14,EMP1,HLX,NARF,MYO1F,MSN,EIF4EBP2,LAMTOR1,HHEX,BACH1,SLC37A3,ACOX1,ZYG11B,PBXIP1,YWHAZ,IRF2,TAP1,C14orf119,ENTPD4,NCOA6,MAP3K3,SNX2
GSE17721_LPS_VS_PAM3CSK4_6H_BMDC_DN	38/2291	199/20394	0.000734089	0.00153497	0.000533612	38	TYROBP,CTSA,EVI5,UBE2A,TP53INP2,FTL,PPP2R3C,DNAJC5,MEFV,KPNB1,CORO1C,ARHGDIB,NCF2,HSPH1,COPS5,ADGRE5,TUBA1B,RAC2,HDGF,HSD17B12,LAMTOR1,HNRNPU,FAM126B,NIT1,LAPTM5,PPBP,SYK,RAB31,LMAN2,CD14,KCTD12,CSF1R,TOB2,ZFP36L1,MORF4L1,GDAP2,GRK6,SEC22B
GSE21379_TFH_VS_NON_TFH_CD4_TCELL_UP	38/2291	199/20394	0.000734089	0.00153497	0.000533612	38	CD44,RNF19A,TIMP2,RSF1,KMT2C,ZFR,RC3H2,BAZ2A,APBB1IP,SRCAP,CYLD,SMS,INTS6,ALDH2,SERINC1,VEGFA,PRKAR2A,ECT2,IVNS1ABP,PAIP2,RNF11,MKRN1,NOTCH2,OASL,LMO2,TOB1,ZCCHC2,NSD3,UPF2,OLAH,TPST1,ATF7IP,JMJD1C,UNC119B,IL17RA,C3orf62,IGF2R,HLA-B
GSE21546_WT_VS_ELK1_KO_DP_THYMOCYTES_UP	38/2291	199/20394	0.000734089	0.00153497	0.000533612	38	GDE1,CD44,ATP6V0A1,ARHGAP6,FAM168A,CTTN,TMEM40,ABHD4,MANBA,NFE2,WASF3,SARAF,NOTCH2,TMBIM1,TOR1B,FLOT1,VPS37B,DOCK5,MPP7,RGS18,ADAM17,ANGPT1,SYNJ1,G6PD,RNF149,GYG1,STX3,LMAN2,GP9,FOS,GAA,CHST11,CTBP2,FOXO4,MAFG,SLC22A4,R3HDM4,ABHD16A
GSE21670_IL6_VS_TGFB_AND_IL6_TREATED_STAT3_KO_CD4_TCELL_DN	38/2291	199/20394	0.000734089	0.00153497	0.000533612	38	RC3H2,SPEN,EIF4G3,PLOD1,DNAJA1,GRAMD1A,NCF4,NDRG1,PITPNM1,KDM5B,DENND1A,PLXDC2,NR4A1,REEP5,TRIM21,SSH2,NARF,IQSEC1,PAM,DAAM2,NR4A2,PANK4,DUSP2,SON,RYBP,CCNL1,GYG1,ABCA1,B2M,TSC22D4,BASP1,KCNE1,MSL1,TDRD7,IGF2R,HSD17B11,RGL2,CUX1
GSE22229_RENAL_TRANSPLANT_VS_HEALTHY_PBMC_UP	38/2291	199/20394	0.000734089	0.00153497	0.000533612	38	RRAGD,NDE1,PDS5B,CASS4,PIK3CG,MEGF9,UBE2D3,KPNA1,CYTIP,TNFAIP3,GPSM2,F13A1,TREM1,CDKN1A,RAB3IP,KNSTRN,THEMIS2,KRAS,ARNTL,MBD2,ADAM19,GPAT3,NPEPPS,DOK3,BTG2,RAB8A,PCMTD1,TPST1,TMCC1,RFLNB,SNN,UBE2H,LITAF,MAP3K5,RCSD1,RBMXL1,C19orf38,RNASE4
GSE24142_DN2_VS_DN3_THYMOCYTE_ADULT_DN	38/2291	199/20394	0.000734089	0.00153497	0.000533612	38	BID,PPP2R5A,ACTN1,EIF4G3,MARK3,JADE1,NRDC,YTHDC1,RCOR1,DICER1,DNAJC5,BNIP3L,TGFBR1,P2RX1,CBL,NR3C1,CPEB4,KDM3A,LGALSL,USP9X,ARNTL,LYST,DEGS1,SH3KBP1,TRIP12,ETS2,WDR26,SNRK,SENP2,CTSB,PRKCB,NDEL1,RGS14,TPST1,FAM91A1,ZFP36L1,MBP,CCPG1
GSE24634_TREG_VS_TCONV_POST_DAY10_IL4_CONVERSION_UP	38/2291	199/20394	0.000734089	0.00153497	0.000533612	38	LASP1,CFLAR,CUL3,CASP8,POLD3,SP140,NUP50,THOC5,SMS,EHD1,ST8SIA4,KAT2B,IL18R1,EPAS1,TJP2,PTBP3,CCR2,ARHGEF6,MICAL2,TAOK3,SP110,EIF4E2,IQGAP1,TACC1,PDCD4,IFI16,HMGB2,PRKCB,RBPJ,PCBP1,TMEM43,HCLS1,CCR4,FNBP1,HLA-A,ARHGAP19,PPP1CB,CLIC1
GSE2706_UNSTIM_VS_8H_R848_DC_UP	38/2291	199/20394	0.000734089	0.00153497	0.000533612	38	FHL1,TBXAS1,PDK3,ITGB5,PTGS1,PYGL,XYLT1,TRPS1,CPVL,AVPI1,TGFBI,TSHZ3,PLBD1,NFE2,MPST,PRAM1,EMP1,CARS2,KIAA0513,KLF4,C1RL,OSBPL1A,CREB5,BIN3,VPS37A,GALNT10,DPEP2,PTAFR,SH3RF3,SLC19A1,IL17RA,FRAT2,ABAT,C16orf54,MAML3,MAP3K5,MBP,PECAM1
GSE32034_UNTREATED_VS_ROSIGLIZATONE_TREATED_LY6C_HIGH_MONOCYTE_DN	38/2291	199/20394	0.000734089	0.00153497	0.000533612	38	KMT2E,CLK1,ERP44,VAMP3,CYB5R4,YPEL3,MAEA,HSP90AB1,DHRS7,RAB2A,FCGRT,SLC6A12,CLK4,EIF1B,KDM3A,IL1R2,SPR,RSRP1,CCNI,EEPD1,SARAF,MDM2,THBS1,BCL2A1,MYO1F,RHOB,TNIP1,PNRC1,CACUL1,RMND5A,CFDP1,CCDC186,SOCS3,MSL1,TRIM27,SMIM11A,GTF2I,RBM8A
GSE36009_WT_VS_NLRP10_KO_DC_LPS_STIM_UP	38/2291	199/20394	0.000734089	0.00153497	0.000533612	38	ADIPOR2,PGLYRP1,STAU2,FAM168A,CLCN4,PSME1,HM13,DNTTIP1,ZMIZ1,CORO1C,CREB1,TNFSF10,NMI,CD68,LSP1,DPF2,RCBTB2,PARVG,RAB20,CREB5,CAST,TRIP12,HK1,PRR14,LMNA,YWHAB,ADAM9,JUNB,CEBPB,TMCC1,B3GNTL1,BASP1,PROS1,ZFP36L1,HACD4,PSAP,S100A6,MAP3K3
GSE36888_UNTREATED_VS_IL2_TREATED_TCELL_17H_UP	38/2291	199/20394	0.000734089	0.00153497	0.000533612	38	GRN,TIMP2,ATP2B1,RHOBTB1,DHRS9,ITGB5,VAPA,TNFSF13B,CPVL,CCNY,MS4A6A,CLEC2B,CD86,FRMD4B,AVPI1,CAT,MPP1,PPT1,PRCP,FAM13A,OSBPL1A,SETD7,IQGAP2,HHEX,CMTM7,ANGPT1,TREML1,ZYG11B,DPEP2,LGALS9,REPS2,ATP6AP2,PLCB1,BACE1,MAML3,GPX3,CD302,TXNIP
GSE37301_COMMON_LYMPHOID_PROGENITOR_VS_PRO_BCELL_DN	38/2291	199/20394	0.000734089	0.00153497	0.000533612	38	LAMP2,TYROBP,PHF20,STAU2,WWC3,ATP11B,TBXAS1,CNN2,PIGB,ICAM3,STX7,SPTLC1,MAEA,HAUS4,BNIP3L,ASF1B,CLEC2B,MYL12B,ARAP3,NMI,ARHGEF6,BST2,SERINC3,RTN3,KIDINS220,SRPK2,IDH1,IQGAP1,PCTP,IQGAP2,FLI1,ELMO1,GNAQ,ARPC5,INPP5D,IP6K1,CRLF3,IFITM2
GSE42021_TREG_VS_TCONV_PLN_DN	38/2291	199/20394	0.000734089	0.00153497	0.000533612	38	LASP1,GDE1,HEBP2,NDE1,ITGB5,MAEA,APMAP,TBL1X,NDRG1,ASF1B,TTC26,PRKAR2A,USP34,HPCAL1,USP22,AHNAK,STYXL1,TMOD2,FBN2,LBR,CTDSPL,TMF1,ZNF185,NACC2,TMCO3,CDK19,JAK1,HMGB2,GALNT10,TUBA1A,KIAA0232,UNC119B,CHST15,AP1S2,GM2A,ENTPD4,LRRC37A2,MARCKS
GSE46606_DAY1_VS_DAY3_CD40L_IL2_IL5_STIMULATED_BCELL_DN	38/2291	199/20394	0.000734089	0.00153497	0.000533612	38	MVP,TNFRSF1B,PIK3CB,OTUD5,JMJD6,TBL1X,PIM2,TGFB1,DDX6,VDR,BCL6,EPAS1,TNFSF4,SGK1,DUSP1,APAF1,CLU,TMOD2,CAB39,MCL1,RALB,RNF145,CDC123,C18orf25,TAL1,IFI16,AIM2,DTX3L,STAT3,PFKFB3,KIAA0232,TANC2,LONRF3,CDC26,UBE2L3,TRIM69,ARID5A,MYCBP
GSE46606_IRF4MID_VS_WT_CD40L_IL2_IL5_DAY1_STIMULATED_BCELL_UP	38/2291	199/20394	0.000734089	0.00153497	0.000533612	38	LAMP2,CLK1,FAM168A,KMT2C,GBA2,MAP3K1,MAST3,MKNK2,RASSF2,TGFBR1,VSIR,MANSC1,MAPKAPK3,RGS2,SDHB,PHF3,SGK1,FOXO3,PLEKHG3,SLC37A2,PLXNC1,RCBTB2,CTDSPL,PDCD4,RASSF3,MIA3,TSC22D3,SKI,RNF166,ABCG1,PDXK,EIF4E3,ATF7IP,THBD,METTL9,MBP,GTF2I,TXNIP
GSE7548_NAIVE_VS_DAY28_PCC_IMMUNIZATION_CD4_TCELL_UP	38/2291	199/20394	0.000734089	0.00153497	0.000533612	38	PAF1,FAM168A,JOSD1,MTMR3,ATP6V1D,SEC23B,TSC22D1,GRB10,CLIP2,TLE4,MED13,CPD,HTATIP2,SERINC1,MAPK14,ATP6V0E1,STXBP3,C4BPA,ANKRD17,MTHFS,PPIG,GLIPR1,NPEPPS,PRUNE1,SNX27,RAB5A,HNRNPU,RMND5A,RBPJ,BPTF,CSF1R,PLCB1,ABAT,FMNL1,NCOA6,TBC1D8,RGL2,PRKDC
GSE8621_UNSTIM_VS_LPS_PRIMED_AND_LPS_STIM_MACROPHAGE_DN	38/2291	199/20394	0.000734089	0.00153497	0.000533612	38	CREBBP,IPCEF1,CASS4,MAP3K1,INTS6,IL18R1,BIRC6,MEF2D,HSPH1,TRIM25,MED13L,PREX1,WDFY4,UBE4B,DCTN4,ARF3,RC3H1,FAM8A1,BMP2K,JDP2,ABHD2,PAN3,CDK19,PIK3AP1,TP53INP1,ATP7A,RNF169,PRKCB,PLEKHA2,PAK2,CHST15,ADGRG3,TCN2,MSL1,MAP3K5,ATXN2,TMEM170B,TXNIP
GSE40274_EOS_VS_FOXP3_AND_EOS_TRANSDUCED_ACTIVATED_CD4_TCELL_UP	31/2291	153/20394	0.000792126	0.0016548	0.00057527	31	TSPAN9,JMJD6,JADE1,NDRG3,RAPGEF2,MOB1A,NPC2,TNFSF14,PLEKHG3,RAF1,NUMB,CNPY3,NCOA2,CLTC,OSBPL11,ADAM17,PDXK,CCR1,IKBIP,PAFAH1B2,RBPJ,MBOAT1,OXSR1,GLRX,KCMF1,CDC42EP4,RNF41,ATP6AP2,ZBTB44,NCOA6,RBM8A
GSE11961_MARGINAL_ZONE_BCELL_VS_GERMINAL_CENTER_BCELL_DAY40_DN	38/2291	200/20394	0.00081008	0.0016548	0.00057527	38	JARID2,AGPAT4,STAU2,PIK3CB,NDST1,RHOBTB1,GADD45B,AHSA1,SLC6A12,DUSP16,LTBR,RNF19B,AGO4,ARRDC4,RALB,ITPRIP,CLEC1A,ACSL1,MX1,TPPP3,PCYT1A,REL,NUAK2,AIM2,PRKCD,FPR2,JUNB,CLEC7A,DCP2,HPSE,JUN,LDLRAD3,EXT1,PROS1,MYO5A,TRIQK,GPSM3,TAX1BP3
GSE12198_CTRL_VS_HIGH_IL2_STIM_NK_CELL_DN	38/2291	200/20394	0.00081008	0.0016548	0.00057527	38	FKBP4,FAM214B,YAF2,PLEKHO1,TIMP2,SIRT2,TP53INP2,HNRNPC,MYH9,NCF4,PDLIM1,DNMBP,EHD1,MAPK14,MOB1A,CHMP3,ARHGEF2,EVI2A,GNG11,UBE2M,NOTCH2,ROCK2,DOCK2,PRCP,IGSF6,GALNT1,DEGS1,OSBPL11,PDE6D,IFNGR2,NACC1,IER2,RHOG,TMEM184B,STARD10,PISD,MRPS6,RNASE4
GSE12392_CD8A_POS_VS_NEG_SPLEEN_DC_DN	38/2291	200/20394	0.00081008	0.0016548	0.00057527	38	FKBP4,VIM,VCL,PPP2R5A,MAP4K4,POLD3,TSPO,ITPK1,PLP2,NDRG1,ARHGAP21,ALDH2,FRMD4B,SPP1,TRIM25,CDKN2D,SERINC3,ALOX5AP,OASL,CKAP4,JDP2,PCSK6,IFITM3,INTS3,SSBP2,IQGAP2,SDC3,SLC43A2,SMPDL3A,CYSLTR1,KCNE3,C16orf54,DAPK1,GRK6,HLA-C,C19orf38,HLA-B,SRGAP2
GSE13306_RA_VS_UNTREATED_TREG_DN	38/2291	200/20394	0.00081008	0.0016548	0.00057527	38	LASP1,KIF1B,KMT2C,TMCC3,NUP50,CBL,VNN2,RNF130,GNAI2,IL18R1,YPEL5,P4HA1,TREM1,PLEKHG3,PHF20L1,CDKN2D,OSTF1,SRPK2,PLXNC1,THBS1,CSRNP1,ZDHHC7,RBM15,EIF4E3,DTX3L,CMTM5,PCMTD1,IL17RA,SERTAD2,GAS2L1,MME,CDC42SE1,SIRPA,MSRB1,LIPN,CRIP1,C19orf38,ASPRV1
GSE14308_TH1_VS_NAIVE_CD4_TCELL_UP	38/2291	200/20394	0.00081008	0.0016548	0.00057527	38	YAF2,GRAMD1B,TNFRSF1B,YIPF1,NDE1,GADD45B,GMPR2,MIB1,DNAJC3,HRH2,OGFRL1,COPS5,CAT,NR1H2,BHLHE40,YME1L1,FLOT1,PARVG,RAB5A,HSD17B12,PPP1R15B,ANO10,PCYT1A,BRI3,SPIDR,B2M,MBOAT1,FAM174A,ERN1,HCLS1,PTTG1IP,APOBR,RILPL1,CASP4,CSF2RA,SNX2,ARPC1A,RBM8A
GSE14308_TH17_VS_NATURAL_TREG_DN	38/2291	200/20394	0.00081008	0.0016548	0.00057527	38	ADIPOR2,IDS,SH2D2A,PHF23,ANKRD44,PPP2R5A,ZNF638,UIMC1,HNRNPC,AGO1,N4BP1,OGDH,PITPNM1,CHD4,C2CD5,KAT2B,PAPOLG,OSBPL9,FBXL5,PTBP3,RHOT1,RAB11FIP4,PIK3R5,SMAD4,PANK4,MORC3,BICDL2,S100A9,STXBP5,VPS37C,STAT2,OSCAR,TRIB1,TLR1,RUFY1,ZNF438,TDRD7,PPP2R2A
GSE14308_TH2_VS_NAIVE_CD4_TCELL_DN	38/2291	200/20394	0.00081008	0.0016548	0.00057527	38	ADIPOR2,TMCC3,DNAJA2,YTHDC1,NCOA1,LPIN2,STAG2,DDX58,DNMBP,VSIR,DDX6,RBBP5,AREL1,NCOA3,LSP1,APC,STX6,PARP9,GIT2,SBNO1,SLC24A4,SEC11A,LYST,RNF145,FCGR1A,REL,ANTXR2,FRAT1,PCMTD1,MAP3K2,MOB3A,MSRA,SLCO3A1,CLK3,UBALD2,MBP,MAP3K3,RGL2
GSE15330_WT_VS_IKAROS_KO_GRANULOCYTE_MONOCYTE_PROGENITOR_UP	38/2291	200/20394	0.00081008	0.0016548	0.00057527	38	ADIPOR2,PNPLA6,SYNE2,TP53BP1,EIF4G3,MARK3,PSME1,GTPBP1,ZNF106,NAMPT,RNF167,NR3C1,APAF1,ADGRE5,IRF1,BTG1,PARP9,NCOA2,HERC4,RILPL2,DUSP2,WDR26,CTSS,SNRK,SENP2,SHISA5,GALNT10,OSGIN2,NUDT5,B3GNT2,PIK3CD,ATF7IP,B3GNTL1,CHST15,RCSD1,SMIM11A,IFI30,HLA-B
GSE15930_NAIVE_VS_24H_IN_VITRO_STIM_INFAB_CD8_TCELL_UP	38/2291	200/20394	0.00081008	0.0016548	0.00057527	38	JARID2,CYTH3,PGLYRP1,TIMP2,ATP9A,KIF3C,RFX2,MYL6,TCF20,CLIP2,TLE4,RAB5B,HRH2,BCL6,QSOX1,NCOA3,DIAPH1,ARF3,BLOC1S1,USP3,MYO1F,MX1,CD1D,ABCG1,ZYG11B,BRWD3,CANT1,RAB33B,AKIRIN1,IP6K1,ARID3B,ADGRG3,PDE4B,TCN2,SIAH1,PSAP,PAPSS2,ARFGAP3
GSE16522_ANTI_CD3CD28_STIM_VS_UNSTIM_MEMORY_CD8_TCELL_UP	38/2291	200/20394	0.00081008	0.0016548	0.00057527	38	SNX11,CFLAR,PLAUR,RRAGD,WAPL,FAM107B,CASS4,SRPK1,TBL1X,NDRG1,HSPB1,ALOX12,PAPOLG,SRGN,NR4A1,EMP1,PRRG4,KIAA0513,RC3H1,CKAP4,FBXO11,HNRNPLL,LHFPL2,FEM1C,ENKUR,SLA,CXCL16,TIPARP,RPN1,SGMS2,KIAA1958,NUDT5,ATF7,STAT5B,KCMF1,MBP,HSPA1B,STK38L
GSE1740_MCSF_VS_MCSF_AND_IFNG_DAY2_DERIVED_MACROPHAGE_WITH_IFNA_STIM_UP	38/2291	200/20394	0.00081008	0.0016548	0.00057527	38	RB1CC1,PLOD1,NLRC4,MAPK1,GMPR2,CRNKL1,CPQ,FCGRT,IMPDH1,CBX1,KYNU,PAIP2,EEPD1,ACSL3,MIS18BP1,REEP5,SLC6A6,MKRN1,HSD17B4,IDH1,ETV6,PELI2,ARRDC4,GALNT1,HDGF,EPHX1,CHD1,RNF20,SYNJ1,IFNAR2,ACOX1,ZDHHC3,TKT,PIK3CD,CHD2,KCNE1,ZFP36L1,PRKDC
GSE17721_CTRL_VS_CPG_6H_BMDC_UP	38/2291	200/20394	0.00081008	0.0016548	0.00057527	38	RBM5,ELOVL5,PRKACA,BAZ2A,STXBP2,TNRC6B,ZNF106,TGFBR1,MMD,MANBA,ARHGDIB,STK38,MYL12B,CCNI,AVPI1,TGFBI,CCR2,LPGAT1,CD93,YWHAH,NINJ1,GLUL,SLC40A1,PPP3CA,PELI2,PGD,SH3BGRL3,RASSF3,SLC7A7,SLC37A3,ACOX1,CEP19,DGAT1,CDC42SE1,HELZ,PBX2,TAX1BP3,RASSF5
GSE17721_CTRL_VS_GARDIQUIMOD_4H_BMDC_DN	38/2291	200/20394	0.00081008	0.0016548	0.00057527	38	PAFAH1B1,JARID2,CSDE1,RNF19A,FCGR2B,CTTN,CPD,BLZF1,ELL2,LGALSL,PTPRE,WASF3,NOTCH2,OASL,WASHC4,IL1RN,IER3,HDGF,DNAJB12,PTPRJ,TMCO3,UBE2L6,ETS2,DUSP2,ATF3,MAPKAPK2,RNF149,PPBP,TOR1AIP2,STAT2,FPR1,KMT5A,PDE4B,PLSCR1,PPP1CB,CEBPD,IL10RB,CCDC71L
GSE17721_LPS_VS_CPG_8H_BMDC_UP	38/2291	200/20394	0.00081008	0.0016548	0.00057527	38	GAS7,CTNNA1,SLK,POLB,APBB1IP,APLP2,MAEA,ITPK1,DICER1,SEC23B,DUSP16,KAT2B,IFIT3,CD274,ANXA11,EREG,RAB3IP,GNG11,SPECC1,SAT1,PHF21A,SKIL,PPM1B,BMP2K,VPS37B,PNRC1,TMCO3,BRAF,RAB8B,WBP1L,TBC1D10B,PLEKHA2,SLCO3A1,CD300LF,CASP4,TAP2,DDAH2,MRPS6
GSE17721_LPS_VS_GARDIQUIMOD_8H_BMDC_DN	38/2291	200/20394	0.00081008	0.0016548	0.00057527	38	MYLIP,PGLYRP1,YAF2,JADE1,UBE2A,STK17B,NDRG3,STAG2,MAPK3,PLIN3,TFEC,TMEM176B,MAPK14,RNF130,NCF2,FKBP15,PLBD1,EREG,GMFG,SMPDL3B,TSPAN2,ACVR1B,INTS3,NFKBIZ,DOCK5,HHEX,SLC7A7,ABR,PPBP,ADAM9,SIGLEC7,LMAN2,FPR1,CYSLTR1,GLRX,TMLHE,DAPK1,NFAM1
GSE17721_LPS_VS_POLYIC_0.5H_BMDC_UP	38/2291	200/20394	0.00081008	0.0016548	0.00057527	38	MARK4,EVI5,DHX8,MARK2,IL12RB2,AQP9,CASC3,ARHGDIB,ACVR1,NEK6,ELF1,MAX,DYSF,GLUL,KIF13A,CPEB2,ADAM10,NAB1,NUP58,GOLGA7,CELF1,FCGR1A,GNAQ,JAK1,ANTXR2,CTLA4,CCNL1,CCR1,SPIDR,HNRNPK,FEZ2,GAA,METRNL,EXT1,LIMK2,CXorf38,DNM3,MBP
GSE17721_POLYIC_VS_PAM3CSK4_2H_BMDC_DN	38/2291	200/20394	0.00081008	0.0016548	0.00057527	38	PTGS2,HSP90AA1,TBL1X,TSC22D1,PLPPR2,TAX1BP1,MMD,DUSP16,NR3C1,WDR48,RNF19B,KLF7,RAB32,RAD23B,APAF1,USP9X,IL1RN,THBS1,GTF2B,IGSF6,BCL10,RHOB,HNRNPLL,NFKBIZ,DNAJB12,CHD1,RABGEF1,DUSP2,UBXN10,BRI3,FPR2,IL17RA,EXT1,IL1RAP,RCSD1,TOP1,SRGAP2,MARCKS
GSE19941_IL10_KO_VS_IL10_KO_AND_NFKBP50_KO_LPS_STIM_MACROPHAGE_DN	38/2291	200/20394	0.00081008	0.0016548	0.00057527	38	TMEM176A,GAB2,IPCEF1,PSEN1,CHMP5,SNX10,ATP6V1D,SLA2,COTL1,RAB2A,RIC1,HTATIP2,ARHGDIB,ATP6V1A,IL1R1,HPCAL1,AMPD2,SDHB,RNF114,CD68,LAMTOR5,FHDC1,BCL2A1,MSRB2,RNF149,GHITM,SNX20,FTH1,B3GNT2,RBM4,AGTRAP,OAZ2,CXorf38,LAMTOR4,KCTD21,SUPT4H1,MRPS6,RBM8A
GSE21063_CTRL_VS_ANTI_IGM_STIM_BCELL_16H_DN	38/2291	200/20394	0.00081008	0.0016548	0.00057527	38	PGLYRP1,TMEM159,GRAMD1B,LCP2,SIRT2,CLCN4,CPQ,JAK3,SLC6A12,STAM2,HPCAL1,TNFSF4,WASF3,GIMAP4,DOCK2,OS9,SORL1,PARP9,BCL2A1,MAP1LC3B,LYST,EPHX1,CSRNP1,UBC,TMEM45B,SAMSN1,S100A11,ZNF148,YWHAB,TPST1,MYO7B,PLK3,GBA,FUT7,S100A4,HSD17B11,ORM1,TXNIP
GSE21063_WT_VS_NFATC1_KO_8H_ANTI_IGM_STIM_BCELL_DN	38/2291	200/20394	0.00081008	0.0016548	0.00057527	38	RBM5,ARID4B,ATP9A,KMT2C,PUM2,CLCN4,MAP3K1,TNRC6B,PHKB,CASC3,DDX6,ERGIC1,CD86,PAPOLG,KDM5B,SLC44A2,RLIM,KIAA1109,TLK2,ADM,LATS2,UPF2,RMND5A,MFSD14A,ZBTB7B,LAPTM5,GALNT10,C15orf39,TSEN34,ZBTB18,FRAT2,RNF41,TOB2,MSL1,CDK11B,CUX1,RASSF5,PSMB3
GSE21670_UNTREATED_VS_TGFB_IL6_TREATED_STAT3_KO_CD4_TCELL_UP	38/2291	200/20394	0.00081008	0.0016548	0.00057527	38	RRAGD,TNFRSF1B,VCL,CTNNA1,PDK3,MAP3K20,ABHD4,GMPR2,PLP2,N4BP1,ASF1B,CPD,DUSP16,MAPKAPK3,SPP1,ACOT9,LPGAT1,KNSTRN,REEP5,UBE4B,CHSY1,ANXA3,GABARAPL1,C9orf72,RNF149,CTLA4,RBPJ,TOR1AIP2,TMCC1,LRRC75A,KMT5A,PLSCR1,LITAF,MAFG,MPZL1,SLC5A3,ARFGAP3,MRPS6
GSE22432_UNTREATED_VS_TGFB1_TREATED_COMMON_DC_PROGENITOR_UP	38/2291	200/20394	0.00081008	0.0016548	0.00057527	38	GAB2,STXBP2,PGM1,TSPO,NCF4,GLA,RAB11A,PLIN3,TTC26,DDX58,ATG2A,SELPLG,SLC6A12,VEGFA,CD86,CCNI,DENND1A,GTDC1,PANK2,BST2,DUSP10,GATAD2B,NRBF2,TMCO3,UBC,PARP8,EIF4A2,NUAK2,GKAP1,UBTD1,HPSE,TLR1,BAIAP2,LIMK2,NBR1,TMEM120A,STK40,SUPT4H1
GSE22589_HEALTHY_VS_HIV_AND_SIV_INFECTED_DC_DN	38/2291	200/20394	0.00081008	0.0016548	0.00057527	38	CSDE1,ABHD5,PHF23,MAP4K4,PTGS2,UBE2A,NCOA1,MAP3K20,HBP1,KPNB1,RNF167,GALNT3,OSBPL9,FAM53C,ANXA11,UBE4B,CIR1,GPAT3,SDHC,TACC1,PTPRJ,LATS2,ZDHHC7,ABHD3,HIPK1,SLU7,KIAA1958,CCDC186,MAPRE2,SYAP1,ATF7IP,ANO6,DENND5A,OAF,NF1,TMEM170B,TAX1BP3,MRPS6
GSE24634_NAIVE_CD4_TCELL_VS_DAY5_IL4_CONV_TREG_UP	38/2291	200/20394	0.00081008	0.0016548	0.00057527	38	CLK1,FOXN3,JADE1,SMARCD3,MAST3,GADD45B,CRISPLD2,ELF2,BIN2,HECA,CLK4,RNF130,BCL6,CYTIP,RSRP1,FAM53C,STX16,ARNTL,FAM8A1,NCOA2,TOB1,PARP8,ZFAND3,SH2B2,ATXN7,TPST1,KBTBD2,JMJD1C,ISG20,ZBTB18,SETD2,DAZAP2,MX2,SNN,LITAF,CD55,HLA-E,NBPF10
GSE24726_WT_VS_E2_2_KO_PDC_DAY6_POST_DELETION_UP	38/2291	200/20394	0.00081008	0.0016548	0.00057527	38	MYLIP,BTK,EXTL3,FOXN3,POLB,NANS,PRUNE2,DOCK8,RNF167,C2CD5,FXR1,WLS,ATF6,UBN1,GNA13,CCR2,GPSM2,TMX4,HP1BP3,SKIL,CIR1,PPP3CA,RIT1,INTS3,SETD7,MSRB2,DYRK1A,PCYT1A,SENP2,NUDT5,ZFYVE1,MTMR10,MAPRE2,SH3BP5L,CRLF3,SP1,GPX3,PLEKHM1
GSE25123_CTRL_VS_IL4_AND_ROSIGLITAZONE_STIM_PPARG_KO_MACROPHAGE_UP	38/2291	200/20394	0.00081008	0.0016548	0.00057527	38	PRKAR2B,MAPK1,GLA,GRB10,DDX58,WDR48,QSOX1,AREL1,CD274,COPA,TMX4,PRAM1,STK26,LMO2,TLR4,ETV6,TMBIM6,DEF8,PDCD4,SON,CSTB,PDZD8,RNF169,PXK,RGS14,SULT1B1,SELP,LIG4,MSRA,SLCO3A1,ZNF438,DGAT1,TCN2,GAS2L1,HSD17B11,MFAP3L,NEU1,KIAA0040
GSE2585_AIRE_KO_VS_WT_CD80_LOW_MTEC_DN	38/2291	200/20394	0.00081008	0.0016548	0.00057527	38	RRAGD,TBXAS1,NDST1,STX7,RFX2,SPG21,PRMT5,TLR8,ABCC3,ST8SIA4,USP4,EPAS1,EEPD1,LRP1,BHLHE40,OASL,KIAA0513,ITM2B,IDH1,GABARAPL1,RAB20,LAMTOR1,RILPL2,PDXK,PEF1,ARHGAP25,RAB8B,PRKCB,CD300LB,SEMA4D,SULF2,SERPINA1,TMEM184B,FCGR3A,ABHD16A,CRIP1,IFI30,PISD
GSE2585_CD80_HIGH_VS_LOW_AIRE_KO_MTEC_UP	38/2291	200/20394	0.00081008	0.0016548	0.00057527	38	VCAN,ATP9A,GNAI3,FCGR2B,PILRA,IRAK3,OSM,HMOX1,JAG1,TPI1,QPCT,RAB32,DUSP1,TGFBI,F13A1,TREM1,BTG1,ADAM19,SKIL,NFKBIZ,VTI1A,ACSL1,SLA,TAGLN2,ABR,ORAI2,REL,FBXO33,CLEC1B,ZNF143,SERINC2,SPRY3,FPR1,MYADM,IL1RAP,GK,STK38L,CCDC71L
GSE26343_WT_VS_NFAT5_KO_MACROPHAGE_UP	38/2291	200/20394	0.00081008	0.0016548	0.00057527	38	MYLIP,BTK,SLC45A4,SLK,ITCH,GSK3B,NCOA1,ATRX,YPEL3,MTMR3,TNRC6B,SETX,RNF167,MANBA,ST3GAL4,SELPLG,ST8SIA4,EDEM3,EXOC8,TMX4,TEP1,OSBPL2,LMO2,RNASEL,TOR1B,ENTPD1,PELI2,SSH2,NRBF2,PAN3,SKI,RNF169,SLCO3A1,LDLRAD3,C16orf54,ENTPD4,GRK6,GTF2I
GSE26351_WNT_VS_BMP_PATHWAY_STIM_HEMATOPOIETIC_PROGENITORS_DN	38/2291	200/20394	0.00081008	0.0016548	0.00057527	38	PHF20,KIF1B,PUM2,RAB27A,MAEA,ATP6V1D,MMP9,PRUNE2,ENG,RSRC2,RAB35,PPP2CA,KLHL24,EDEM3,WLS,GNA13,FGF13,TMF1,PHIP,ANKRD50,EMSY,HK3,SHISA5,GKAP1,PDZD8,CCDC186,MAPRE2,PCMTD1,AKAP13,TRIM8,CDC42EP4,C14orf119,DGAT1,GAS2L1,MTF1,MAP3K5,ZDHHC18,RGL2
GSE26488_WT_VS_VP16_TRANSGENIC_HDAC7_KO_DOUBLE_POSITIVE_THYMOCYTE_UP	38/2291	200/20394	0.00081008	0.0016548	0.00057527	38	CREBBP,PLAUR,ZRANB1,CDK14,DNAJA2,ITGB5,HAL,MAEA,MAP3K1,STK24,CPQ,CD86,IL1R2,RNF19B,NDUFA1,GNAZ,FLOT2,BHLHE40,ACVR1B,GGH,NCOA2,PAM,NR4A2,TRIP12,TPPP3,TAL1,BRWD3,CCNDBP1,CRK,ARF4,DHRSX,LRG1,JUN,GPR132,FNBP1,ENTPD4,DDAH2,SEC22B
GSE26669_CTRL_VS_COSTIM_BLOCK_MLR_CD4_TCELL_DN	38/2291	200/20394	0.00081008	0.0016548	0.00057527	38	PLEKHO1,RC3H2,CDK14,WAPL,NCOA1,YPEL3,RFFL,YY1,RASSF2,TLE4,SETX,CCNY,PTK2B,RHOT1,KIF1C,RAB11FIP4,TBC1D5,NINJ1,SEC11A,RIT1,IQSEC1,TSC22D3,ATP6V0D1,SIK3,JAK1,WDR26,AIM2,HEY1,IKBIP,PRKCB,JUNB,RELL1,ASB7,EVI2B,FNBP1,MAP3K5,SH3BGRL2,RNF103
GSE28408_LY6G_POS_VS_NEG_DC_DN	38/2291	200/20394	0.00081008	0.0016548	0.00057527	38	SPAG9,TNFRSF1B,GRN,HEXB,SP140,CD59,SNX10,HAUS4,NDRG1,TRPS1,SRSF9,IL18R1,NPC2,CLU,SCPEP1,IRF1,CD93,YWHAH,PPT1,GIMAP4,BHLHE40,ENTPD1,IFITM3,CTDSPL,MSRB2,PDXK,GYG1,PRKCB,TUBA1A,FTH1,COQ2,CTDSP2,IFITM1,ARHGAP19,CLIC1,TAX1BP3,CEBPD,LILRA2
GSE28737_BCL6_HET_VS_BCL6_KO_FOLLICULAR_BCELL_UP	38/2291	200/20394	0.00081008	0.0016548	0.00057527	38	VIM,CD44,SF3A1,ARMCX3,DNMBP,PITPNM1,VWF,CHD4,ARSB,ECE1,USP22,FLOT2,MICAL2,TOR1B,CSNK1D,S100A8,ATP6V1B2,PLCB3,RABGAP1L,ABCG1,HK3,RBM47,BRI3,CLEC1B,STX3,MTMR10,RGS14,SIK2,CTBP2,APOBR,GAS2L1,PBX1,UBE2L3,FNBP1,DCUN1D3,TECPR2,CRIP1,STARD10
GSE28737_FOLLICULAR_VS_MARGINAL_ZONE_BCELL_BCL6_HET_DN	38/2291	200/20394	0.00081008	0.0016548	0.00057527	38	MXD1,ACTN1,TOX4,SNAP23,N4BP1,NDRG1,TFEC,KRT23,PRKAR1A,QKI,LMNB1,GOLPH3,GNB4,ARAP3,TREM1,IRF1,STK35,SMPDL3B,TXN,FHDC1,VPS37B,RAB20,MSN,RILPL2,UBE2L6,PPP1R15B,SLC22A15,DTX3L,TUBA1A,TAP1,FPR1,CEBPB,KCMF1,P2RY13,GK,FCGR3A,MGAM,CLEC5A
GSE30083_SP2_VS_SP3_THYMOCYTE_DN	38/2291	200/20394	0.00081008	0.0016548	0.00057527	38	IFNGR1,CDK14,PPP2R5A,NFYC,SLA2,VRK3,TTC26,KLF3,SELPLG,VDR,IL18R1,SGK1,SCPEP1,CCR2,EEPD1,ADGRE5,S1PR4,TSPAN2,PDE5A,OSBPL1A,RAB5A,HHEX,ZNF385A,SYTL3,TMEM71,RNASE6,SMPDL3A,TIGD3,TLR1,B3GNT5,IL17RA,RFLNB,EVI2B,SELL,GM2A,MPEG1,S100A6,RNASE4
GSE31622_WT_VS_KLF3_KO_BCELL_DN	38/2291	200/20394	0.00081008	0.0016548	0.00057527	38	MVP,CMTM6,OSM,BMX,USP10,TMEM176B,GALNT7,KLF3,NR3C1,CD86,RNF19B,PLBD1,ZNFX1,STX11,RAB20,TLE3,PIK3R5,MCL1,SH3KBP1,GAPVD1,BRWD3,PDZD8,YWHAB,PFKFB3,FEZ2,ATF7IP,TRIB1,CRLF3,METRNL,SOCS3,FMNL1,SEMA4B,IFITM2,MAFG,MCMBP,NHSL2,SIPA1,RBM14
GSE32034_LY6C_HIGH_VS_LOW_MONOCYTE_UP	38/2291	200/20394	0.00081008	0.0016548	0.00057527	38	FGR,GAS7,PGLYRP1,PLAUR,VIM,YIPF1,FCGR2B,AQP9,RAB3D,WLS,RPS6KA1,TEK,CCR2,TNFSF10,STEAP4,REEP5,BHLHE40,SLC37A2,ADAM19,ITM2B,TM6SF1,IER3,CASP1,USP8,GABARAPL1,TLE3,DOCK5,LCN2,ACSL1,RBMS1,ITGB2,MID1IP1,MAP2K1,METRNL,ERN1,GM2A,CASP4,ENTPD4
GSE360_CTRL_VS_B_MALAYI_HIGH_DOSE_MAC_DN	38/2291	200/20394	0.00081008	0.0016548	0.00057527	38	IFRD1,ZFR,SBNO2,ACTN1,RFX2,RCOR1,MAST3,AVL9,OGDH,TLE4,ST3GAL4,VWF,RBBP5,IQSEC2,MBOAT7,CLIP1,TRIM21,EMP1,TRAFD1,TOR1B,SDCBP,NPEPPS,PDE6D,MX1,HIPK1,TIPARP,STAT6,RAB8A,PAFAH1B2,XPO6,HSPA6,CXCR2,FCAR,HELZ,PSMB8,PBX2,RNF103,MARCKS
GSE360_DC_VS_MAC_B_MALAYI_LOW_DOSE_DN	38/2291	200/20394	0.00081008	0.0016548	0.00057527	38	FGR,IDS,YAF2,WAS,TIMP2,HSPA5,YIPF1,PPP2R5A,CAPZB,PPP1R15A,RFX2,TOX4,HIVEP1,PLP2,PFKFB4,HDLBP,PADI2,SPP1,TNFRSF10B,G0S2,BST2,NINJ1,PLXNC1,SLC31A2,CNPY3,WTAP,IFIT5,S100A9,SPIDR,AGPAT2,B3GNT2,CD14,RELA,KCTD12,SIAH1,PBX2,TRIM27,ITSN1
GSE36078_WT_VS_IL1R_KO_LUNG_DC_AFTER_AD5_T425A_HEXON_INF_UP	38/2291	200/20394	0.00081008	0.0016548	0.00057527	38	PRKAR2B,PPP1R12A,SIRT2,IL12RB2,CMTM6,PLP2,ELF4,CYTH2,CD86,PRKAR2A,ECT2,GNAI2,STRN,PADI2,SDHB,ATP6V1E1,GSE1,ANXA1,MDM2,TMBIM1,GPAT3,PIK3R5,MYO1F,PPP1R18,PCYT1A,GBP4,PDZD8,C15orf39,RBPJ,STIP1,ZEB2,KBTBD2,SP3,RNPEP,METRNL,MYADM,S100A4,BAZ1A
GSE36891_UNSTIM_VS_PAM_TLR2_STIM_PERITONEAL_MACROPHAGE_UP	38/2291	200/20394	0.00081008	0.0016548	0.00057527	38	SKAP2,EXTL3,SLC45A4,VIM,TAB2,TNFRSF1A,BCL3,PPP1R12B,MAEA,ABHD4,COTL1,RAB2A,C1GALT1,AHR,LAMTOR3,BST1,EPAS1,UBE2B,PAIP2,IRF1,TUBA4A,DNAJB1,PPP1R3D,DPF2,AGO4,GPAT3,WTAP,DYRK1A,ATP7A,STX3,ATF7IP,CDC42EP4,RCC1,MORF4L1,HEXIM1,UBQLN2,RNF103,RBM8A
GSE3720_VD1_VS_VD2_GAMMADELTA_TCELL_DN	38/2291	200/20394	0.00081008	0.0016548	0.00057527	38	LCP2,HIF1A,COTL1,SRSF9,RGS2,ECE1,TRPM6,PTK2B,CSTA,SRGN,PLXNC1,DRAM1,IL1RN,FBN2,SCAF11,LPP,RILPL2,NR4A2,CSTB,REL,RPN1,HEY1,VCP,TOR1AIP2,B3GNT2,PFKFB3,OXSR1,CD300LB,TUBA8,UBE2L3,GNG2,UBL5,SNX2,ARHGAP19,LTB4R,ANG,HSBP1,MRPS6
GSE37532_WT_VS_PPARG_KO_VISCERAL_ADIPOSE_TISSUE_TCONV_DN	38/2291	200/20394	0.00081008	0.0016548	0.00057527	38	LASP1,BID,PHF20,CUL3,GRAMD4,MAEA,CRKL,COTL1,BNIP3L,MEGF9,MAPK14,AMPD2,TJP2,FAM53C,USP22,DOK4,UBE4B,PRPF38B,STX6,IER3,ARRB1,PELI2,USP3,LHFPL2,NACC2,RMND5A,SAMSN1,NRG1,PINK1,PDZD8,SIK2,BAIAP2,UNC119B,PAK2,SNN,BICD2,MCMBP,TFDP1
GSE3982_DC_VS_MAC_UP	38/2291	200/20394	0.00081008	0.0016548	0.00057527	38	KDM7A,PGLYRP1,VCL,MAP2K4,IPCEF1,RNF13,PGS1,LRRFIP2,CRKL,ZNF516,SEC14L5,GRB10,PAPOLG,NCF2,ANXA11,ARHGEF6,PPP1R3D,DPF2,SRPK2,NPEPPS,OSBPL1A,TAL1,NLRP3,TGFA,NFIL3,PCF11,RBPJ,SERINC2,VCPIP1,SLCO3A1,RUFY1,CXCR2,ENTPD4,MSRB1,TBKBP1,TBC1D8,NAIP,CWC25
GSE40655_FOXO1_KO_VS_WT_NTREG_UP	38/2291	200/20394	0.00081008	0.0016548	0.00057527	38	KMT2E,SERPINB1,BOD1L1,KMT2C,PPP1R12A,ATP2B4,ZC3H11A,PPP2R5A,USP48,MAST3,TSPO,KHNYN,MMP9,PHF3,SGK1,UBN1,UBL3,PREX1,TUBA4A,PHF20L1,TTLL4,VEZF1,KIAA1109,MFAP1,TMEM91,CELF1,GAPVD1,FTH1,PIK3CD,RELA,COQ2,PLEKHM3,KCTD12,NOP10,SP1,MBP,NCOA6,RASSF5
GSE4142_GC_BCELL_VS_MEMORY_BCELL_UP	38/2291	200/20394	0.00081008	0.0016548	0.00057527	38	LASP1,VIM,VMP1,GNB1,ITCH,MAP3K20,MTMR3,VRK3,JAK3,TMEM176B,BST1,EEPD1,S1PR4,SEC14L1,ADAM19,GIT2,PSTPIP1,RNF145,GPR107,UPF2,CYSLTR2,HHEX,PINK1,ATP6V0D1,ITGB2,STX5,TGFBR2,CCNDBP1,LMBRD1,ATF7IP,DPY19L3,OAZ2,C16orf54,NBR1,PBX2,HSPA1A,TMEM167B,SRGAP2
GSE43863_TH1_VS_LY6C_LOW_CXCR5NEG_EFFECTOR_CD4_TCELL_DN	38/2291	200/20394	0.00081008	0.0016548	0.00057527	38	NFYC,MYH9,TAX1BP1,RNF167,HTATIP2,GNAI2,KLF7,KDM3B,CAT,AHNAK,S1PR4,RSPH3,DOCK2,GOLM1,ANP32A,TNIP1,ADAM17,HHEX,CAST,XPC,PDE6D,MX1,BTG2,PRPSAP1,FEZ2,UNC119B,RNPEP,OAZ2,MX2,SEMA4B,CXorf38,SEMA4D,GM2A,HSD17B11,SMIM11A,ITSN1,GPSM3,TXNIP
GSE4748_CTRL_VS_CYANOBACTERIUM_LPSLIKE_STIM_DC_1H_UP	38/2291	200/20394	0.00081008	0.0016548	0.00057527	38	TMEM176A,PIAS1,TP53INP2,PPP1R15A,SEC23B,STK24,TMEM176B,RAB5C,STRN,SPR,AMPD2,RLF,PTBP3,IFIT2,KDM3B,RAP2C,MPST,BST2,ATP6V1E1,AP3B1,PHC2,CAB39,IQGAP1,CDC123,CFDP1,PRPSAP1,ANTXR2,FSTL1,NIPBL,FOS,SH3BP5L,PDE4B,IFITM2,MORF4L1,UBQLN2,LITAF,CASP4,TOPORS
GSE5099_MONOCYTE_VS_CLASSICAL_M1_MACROPHAGE_DN	38/2291	200/20394	0.00081008	0.0016548	0.00057527	38	HEXB,MXD1,SRBD1,HCK,SMS,ASF1B,DNMBP,PRKAR1A,RGS2,HSPH1,PLBD1,TUBA1B,STX16,GMFG,RAB1A,PPIG,ETV6,BCL2A1,CMTM2,TPM3,RIT1,PPP4C,PANK4,PDXK,IER2,SH2B2,TXLNB,TUBA1A,FOS,KBTBD2,CTDSP2,PSAP,R3HDM4,HLA-C,HSBP1,HLA-B,ISY1,TXNIP
GSE7460_CTRL_VS_TGFB_TREATED_ACT_CD8_TCELL_UP	38/2291	200/20394	0.00081008	0.0016548	0.00057527	38	PLAUR,TMEM159,EHD3,CD44,RRP12,ATP2B1,ITGB5,HIF1A,PLP2,CCR2,LPGAT1,AHNAK,FGL2,THEMIS2,ANXA1,PLXNC1,IER3,GGH,JDP2,RERE,LYST,ARHGAP26,TMEM45B,LPCAT1,ELMO1,TAGLN2,ANO10,GYG1,NCKAP5L,PCBP1,CD14,SLC19A1,RNPEP,KCTD12,FRAT2,TFDP1,FNIP1,ITGB3
GSE9037_CTRL_VS_LPS_1H_STIM_IRAK4_KO_BMDM_DN	38/2291	200/20394	0.00081008	0.0016548	0.00057527	38	JARID2,IFNGR1,YTHDC1,CPPED1,ELL,MTPN,AHR,DDX58,EHD1,NEDD9,SOD2,MED13L,STK35,HIP1,MPST,RAC1,KLF4,PGD,PRUNE1,DUSP10,ZMAT2,NR4A2,RAB11FIP1,BTG2,RNF149,PTK2,SIK2,FPR2,JUNB,CEBPB,CYSLTR1,GLRX,LDLRAD3,EXT1,ZFP36L1,BACE1,ARID5A,PPP1CB
GSE9037_CTRL_VS_LPS_4H_STIM_IRAK4_KO_BMDM_DN	38/2291	200/20394	0.00081008	0.0016548	0.00057527	38	GAS7,PIAS1,RC3H2,PKN2,DNAJA2,JADE1,PDS5B,RAB10,SUSD6,MMP9,TPD52L2,AQP9,RAB11A,TMEM176B,DDX58,MS4A6A,RSRC2,CD86,CDKN1A,PTPN12,SKIL,IL1RN,NUP58,SLC39A1,RNF145,PARP8,ZFAND3,TAP1,ERN1,HCLS1,C16orf72,BACE1,PLSCR1,STK40,PPP1R11,TMEM170B,PPP1CB,CLEC5A
GSE9650_NAIVE_VS_MEMORY_CD8_TCELL_UP	38/2291	200/20394	0.00081008	0.0016548	0.00057527	38	FKBP4,JARID2,CYTH3,PLAUR,ZFR,ACTN1,LAT2,NDRG1,ENG,UBE2R2,ZFAND5,DDX6,NEDD9,CLK4,USP34,HDLBP,TIA1,P4HA1,RAB3IP,MPP1,DUSP6,ANP32A,EPHX1,ETS2,CD1D,IL6R,ZNF281,WDR26,CTSS,PRKCB,TUBA1A,ISG20,EXT1,RFLNB,METTL9,PSAP,GRK6,PBX2
GSE1791_CTRL_VS_NEUROMEDINU_IN_T_CELL_LINE_3H_UP	36/2291	188/20394	0.000945647	0.00193093	0.00067126	36	IFRD1,HIVEP2,PLAUR,PLEKHO1,SOAT1,KHNYN,NFAT5,DDX58,GBP1,EREG,APOL2,STARD8,TRIM21,CARD6,CASP1,DYNLT1,CREB5,ADM,FCGR1A,AMN1,UBE2L6,RNF149,C15orf39,CDK12,TAP1,STAT2,BANP,EIF1,DDX60L,SERPINB2,CARD16,MICB,PPP1R11,HLA-A,PPP2R2A,HCAR3
GSE1460_DP_THYMOCYTE_VS_THYMIC_STROMAL_CELL_UP	37/2291	195/20394	0.000965965	0.00196747	0.000683963	37	TSPAN9,TNFRSF1B,WAPL,NFYC,PDK3,PGS1,PCNX1,POLR2C,GALNT7,GNAI2,PAPOLG,SF3B1,SRSF4,RSRP1,GPSM2,LRRFIP1,MKLN1,BTG1,PRPF38B,PRUNE1,VPS37A,PRR14,DUSP2,SAFB,IL6R,SLC25A44,ACOX1,IFI16,IRF2,CHST11,ATF7IP,ISG20,DCP2,STAT5B,DAZAP2,GPR132,RGL2
GSE17974_CTRL_VS_ACT_IL4_AND_ANTI_IL12_1H_CD4_TCELL_DN	37/2291	195/20394	0.000965965	0.00196747	0.000683963	37	ZNF200,SH2D2A,VMP1,DNAJA2,GRAMD4,CREM,CRNKL1,DNAJB6,TRIM38,IFIT3,NR4A1,BAZ2B,TNFSF14,EVI2A,KDM6B,SDF2,STX6,NAB1,MFAP1,BCL2A1,BCL10,FAM177A1,KLF10,ZNF230,S100A11,TMEM88,GLB1,PFKFB3,PPM1D,TSEN34,TLR1,C14orf119,C16orf72,ZFP36L1,ZNF267,KCTD21,FNIP1
GSE21360_NAIVE_VS_TERTIARY_MEMORY_CD8_TCELL_UP	37/2291	195/20394	0.000965965	0.00196747	0.000683963	37	LASP1,FAM214B,ALOX5,WAS,FHL1,RRAGD,TIMP2,FAM120A,CNN2,NANS,TBC1D2,MKNK2,NDRG3,RASSF2,COTL1,CCNI,TGM3,TUBA4A,TMOD2,CD68,SEC14L1,UBE4B,DOCK2,LCP1,CIDEB,MAP1LC3B,TACC1,NRGN,LAPTM5,RGS14,TPST1,HSPA6,UNC119B,FLII,MXD3,RGL2,ARPC4
GSE22886_IGG_IGA_MEMORY_BCELL_VS_BM_PLASMA_CELL_DN	37/2291	195/20394	0.000965965	0.00196747	0.000683963	37	CFLAR,RRP12,PDE4A,KLF6,LAPTM4A,FNDC3B,EDEM2,TM9SF1,TIMP1,DNAJC3,RAPGEF2,QPCT,MORF4L2,MPST,CDKN1C,BST2,SMPDL3B,RCBTB2,PRCP,RAB1A,PAM,BACH1,IFNAR2,PDXK,LMNA,RBM47,LRPAP1,CD14,TRIB1,EXT1,SOCS3,SEMA4A,PELI1,PSAP,NEU1,AIF1,ARFGAP3
GSE37416_0H_VS_48H_F_TULARENSIS_LVS_NEUTROPHIL_DN	37/2291	195/20394	0.000965965	0.00196747	0.000683963	37	ADIPOR2,HIVEP2,TNFRSF1B,ATP9A,PPP2R5B,ITCH,PPP1R15A,MCOLN1,GADD45B,SF3A1,ARMCX3,NDRG1,TGFBR1,TPI1,SOD2,PDE4D,HPCAL1,TGM3,ACVR1B,NUP58,CREG1,ADM,ALDOA,LPCAT1,CFDP1,VPS37A,REL,RYBP,ABCA1,RBPJ,TANC2,DDIT3,CLK3,SULF2,MAFG,ERO1A,SEC22B
GSE3982_NKCELL_VS_TH1_UP	37/2291	195/20394	0.000965965	0.00196747	0.000683963	37	CD44,VCL,YIPF1,SPI1,RAB7A,NCOA1,PILRA,MAPK1,ELF4,ASAH1,ABCC3,BIN2,PRKAR2A,CCNI,OGFRL1,CAT,ADGRE5,PTPN12,GSE1,ANXA1,SRPK2,PLXNC1,KLF4,ARRB1,IQSEC1,LPP,ZNF185,XKR8,IFNAR2,UBAP1,FPR2,TP53I11,CHST15,DAZAP2,ARAP1,MAML3,HLA-C
GSE11864_CSF1_IFNG_VS_CSF1_PAM3CYS_IN_MAC_DN	37/2291	196/20394	0.00106451	0.00216186	0.000751541	37	SPAG9,TNPO3,MAP4K4,PTGS2,UBE2A,CMTM6,HNRNPC,LRRFIP2,JOSD1,TOM1,KHNYN,GLA,TSC22D1,N4BP1,NEDD9,SESN2,SLC6A6,NUP58,BIN3,GPR107,ITPRIP,RABGEF1,RPGR,BTG2,CRADD,PFKFB3,FPR1,JUNB,BANP,RELA,BASP1,RHOG,LIMK2,VMO1,IL1RAP,CASP4,LYN
GSE13411_NAIVE_VS_IGM_MEMORY_BCELL_UP	37/2291	196/20394	0.00106451	0.00216186	0.000751541	37	NFYA,KDM7A,PGS1,WAC,TSPO,LPIN2,OAZ1,HSPB1,AHR,HIPK3,BIN2,BCL6,SRSF4,KLF7,TNFAIP3,PHF20L1,SLC6A6,BHLHE40,VEZF1,KLF4,SORL1,THBS1,SSBP2,PLCB3,ASAP1,TSC22D3,ITGB2,ALDH1A1,SULT1B1,LIG4,BAIAP2,JUN,CHST15,S100A10,MFAP3L,CRIP1,KIAA0040
GSE22886_CD8_VS_CD4_NAIVE_TCELL_DN	37/2291	196/20394	0.00106451	0.00216186	0.000751541	37	CREBBP,ATP11A,CYLD,PILRA,MAP3K1,PIM2,CADM4,RAB5C,KLF3,HECA,ECE1,TRIM25,GNG11,NECTIN2,MPP1,RARA,OSER1,FAM13A,NCOA2,RERE,SH2B2,ATXN7,LMTK2,SPINT1,LGALS9,PTK2,CDC42EP4,ZNF467,DENND5A,GP1BA,GAS2L1,ARID5A,ENTPD4,PELI1,PAPSS2,F5,ATG9A
GSE29618_PRE_VS_DAY7_POST_LAIV_FLU_VACCINE_MDC_DN	37/2291	196/20394	0.00106451	0.00216186	0.000751541	37	POLR2J,IFRD1,PLEKHO1,STAU2,KIF1B,KLF6,GRAMD4,NRDC,STK17B,CCNK,SUPT20H,N4BP1,MED25,ST8SIA4,SPP1,FOSB,TMX4,PRPF38B,NOTCH2,WASHC4,PDE5A,CLTC,IFNAR1,GPR107,PLCB3,FRAT1,SIGLEC7,BPTF,PLK3,TBL1XR1,JUN,FLII,ASB7,HEXIM1,TBKBP1,LST1,CHMP1B
GSE37533_PPARG1_FOXP3_VS_PPARG2_FOXP3_TRANSDUCED_CD4_TCELL_PIOGLITAZONE_TREATED_UP	37/2291	196/20394	0.00106451	0.00216186	0.000751541	37	IFRD1,STAU2,HOMER3,POLB,CLCN4,NT5C2,DHRS7,BNIP3L,TAX1BP1,ZMIZ1,VEGFA,HBEGF,KYNU,TJP2,LRRFIP1,MPP1,WASF3,MICAL2,TM6SF1,IER3,ARRB1,USP3,TNIP1,TSC22D3,ABR,ZNF230,SIK3,MNDA,MID1IP1,TRIM8,PGAM1,RNF41,C16orf72,FMNL1,EPHB4,LRRC37A2,PECAM1
GSE3982_MEMORY_CD4_TCELL_VS_TH2_UP	37/2291	196/20394	0.00106451	0.00216186	0.000751541	37	KDM7A,PAFAH1B1,BID,CD44,LTBP1,SYNE2,KLF6,TSC22D1,CPQ,BTN2A1,GBP1,FOXO3,PLEKHG3,BTG1,CARS2,ANXA1,CASP1,KIAA1109,USP3,MCL1,PARP8,USP25,EIF4A2,TSC22D3,SIK3,MAML1,ITGA5,JAK1,PBXIP1,TGFBR2,JMJD1C,EIF1,CTDSP2,DAZAP2,MX2,MAP3K5,NCOA6
GSE42021_TREG_PLN_VS_CD24LO_TREG_THYMUS_UP	37/2291	196/20394	0.00106451	0.00216186	0.000751541	37	PRKAR2B,ALOX5,TNFRSF1B,CYBRD1,PLXNA2,GSK3B,CCNK,OSBPL8,ABHD4,GMPR2,ASAH1,IMPDH1,RAB5B,CLK4,BTNL8,PRKAR2A,AHNAK,TMX4,STYXL1,TBC1D5,VEZF1,PPP3CA,DUSP6,MYO1F,TMF1,NACC2,CNOT8,HK1,ZNF230,JAK1,SENP2,CLEC1B,ING2,CRADD,NF1,MBP,SIRPA
GSE21033_1H_VS_12H_POLYIC_STIM_DC_UP	34/2291	176/20394	0.00110085	0.00223379	0.000776546	34	RRAGD,ANKS1A,SPEN,JADE1,MAP3K1,TSC22D1,C1GALT1,P2RX1,CBL,DUSP16,NR4A1,F13A1,SESN2,MPP1,PPT1,SLC37A2,PIK3R5,PAN3,SLA,BTG2,PCYT1A,GBP4,ANXA5,RNF169,RGS14,PFKFB3,PPP1R3B,LIG4,ANO6,AGTRAP,SEMA4D,HELZ,NCOA6,TMEM184B
GSE34156_UNTREATED_VS_6H_TLR1_TLR2_LIGAND_TREATED_MONOCYTE_DN	34/2291	176/20394	0.00110085	0.00223379	0.000776546	34	NFYA,TOM1,IMPDH1,CBL,LTBR,RAB35,MAPK14,PLEK,CTSD,AGO2,FAM8A1,FAM13A,ARRDC4,CPNE2,ARL8A,MSN,LATS2,LPCAT1,GNAQ,SAMD8,ILK,CLEC4D,NDEL1,SLC43A2,GABARAP,CD14,FAM174A,CTBP2,SH3BP5L,LONRF3,LRRC75A,IGF2R,SLC22A4,SIRPA
GSE11864_CSF1_VS_CSF1_IFNG_PAM3CYS_IN_MAC_DN	37/2291	197/20394	0.00117176	0.00237176	0.000824509	37	STARD3NL,DGKG,SLC2A3,TBC1D1,ACSL4,UBE2A,RAB21,LRRFIP2,NANS,GADD45B,JOSD1,GLA,CYTH2,BUD31,DSE,SELENOK,CKAP4,MTHFS,HLX,DNAJB5,MFAP1,ATG3,BIN3,ADAM17,SAMD8,ARHGAP25,PRKCD,TBK1,FCAR,STK40,SIPA1L1,LILRB3,PPP1R11,CLIC1,KIAA0040,RBM14,LYN
GSE12845_IGD_NEG_BLOOD_VS_NAIVE_TONSIL_BCELL_DN	37/2291	197/20394	0.00117176	0.00237176	0.000824509	37	LASP1,TBC1D1,PHLPP1,PPM1F,RBM23,RASSF2,TGFB1,KLHL24,CYTIP,RLF,RPS6KA1,ETF1,NR4A1,CDKN1A,SARAF,BHLHE40,USP8,GLIPR1,NUP58,MTMR6,RERE,TACC1,ASAP1,KLF10,SLA,B4GALT5,CCNL1,ZNF148,MAPK1IP1L,AGPAT2,CHST11,KDM2A,MARCKSL1,RXRA,ARID5A,MBP,CWC25
GSE1460_CORD_VS_ADULT_BLOOD_NAIVE_CD4_TCELL_UP	37/2291	197/20394	0.00117176	0.00237176	0.000824509	37	EHD3,BID,RFX2,GTPBP1,RUBCNL,PDLIM1,MMD,TMEM33,GBE1,TNFAIP3,HSPH1,P4HA1,ANKRD17,ACTR1A,TOB1,IFITM3,SDHC,MCL1,OSBPL11,SIDT2,BACH1,CD1D,TAGLN2,IFNGR2,PEF1,ANKRD55,TANC2,AFF1,YOD1,NOP10,PLSCR1,DPYD,GM2A,TFDP1,HSPA1A,CD177,MARCKS
GSE22886_TH1_VS_TH2_12H_ACT_DN	37/2291	197/20394	0.00117176	0.00237176	0.000824509	37	RNF19A,SRBD1,SNX10,TNRC6B,SETX,RNF167,MANBA,PITPNM1,C2CD5,PTP4A1,RNF130,ST8SIA4,PCDH12,GALNT3,RAP1A,HSDL2,MBOAT7,CD93,HIP1,SIGLEC9,KRAS,ARHGAP26,CDC42EP2,CSTB,PCYT1A,NCSTN,GP9,GLB1,AKAP13,WIPF2,HPSE,C1orf116,GPR132,DENND5A,FNBP1,LRRC37A2,HCAR3
GSE360_L_MAJOR_VS_B_MALAYI_LOW_DOSE_MAC_UP	37/2291	197/20394	0.00117176	0.00237176	0.000824509	37	FKBP4,FAM214B,CD44,LCP2,SP100,PKM,NAV3,ACTN1,NRDC,HSP90AA1,GSK3B,PXN,SRPK1,HTATIP2,RSRP1,GNA13,G0S2,NECTIN2,NR1H2,LAMTOR5,TANK,HLX,NUP58,SLC16A3,SLC7A7,CSTB,REL,YWHAZ,GAPVD1,MAPK1IP1L,CLK3,CHP1,CCDC69,TOP1,FCGR3A,SUPT4H1,PPP1CB
GSE46242_CTRL_VS_EGR2_DELETED_ANERGIC_TH1_CD4_TCELL_DN	37/2291	197/20394	0.00117176	0.00237176	0.000824509	37	PRKAR2B,JARID2,TMCC3,TBC1D1,BCL3,GRAMD1A,PHKB,ERICH1,HBEGF,LMNB1,EIF1B,CYTIP,CD274,CDKN1A,IRF1,IL1B,TRAFD1,TTLL4,DNAJB5,ANXA3,RAB20,MYO1F,DOK3,EIF4A2,ORAI2,GBP4,TAGAP,SIGLEC7,LRG1,MOB3A,ISG20,CYSLTR1,MARCKSL1,OPLAH,GPR132,CD300LF,CSF2RA
GSE10211_UV_INACT_SENDAI_VS_LIVE_SENDAI_VIRUS_TRACHEAL_EPITHELIAL_CELLS_DN	32/2291	164/20394	0.0012772	0.0025841	0.000898326	32	NADK,PGLYRP1,ATP9A,POLDIP3,PCNX1,COTL1,DYRK1B,DUSP16,FRMD4B,MAPKAPK3,STAM2,TXNDC12,ACOT9,AHNAK,IRF1,BHLHE40,GNS,PLXNC1,ENTPD1,GABARAPL1,PELI2,ARRDC4,PNRC1,RILPL2,CAST,ANKRD55,SLC43A2,TRIB1,S100A4,IGF2R,LEPROT,STARD10
GSE10240_CTRL_VS_IL17_STIM_PRIMARY_BRONCHIAL_EPITHELIAL_CELLS_DN	37/2291	198/20394	0.00128835	0.00259695	0.000902794	37	RBM5,ATP9A,ATP11B,TBXAS1,ANKS1A,OTUD5,LPCAT2,GRAMD1A,TRIOBP,ACIN1,CPVL,DOCK8,RNF167,RGS2,PRRC2C,TNFAIP3,NR1H2,DNAJB5,CNPY3,GABARAPL1,TMBIM6,PPP1R18,RAB11FIP1,IFNAR2,ANO10,JAK1,ABCA1,CCNDBP1,IRF2,AGPAT2,BAIAP2,HCLS1,ADGRG3,GNG2,ARHGAP30,ARPC4,PLEKHO2
GSE18791_UNSTIM_VS_NEWCATSLE_VIRUS_DC_6H_UP	37/2291	198/20394	0.00128835	0.00259695	0.000902794	37	PHF23,RNF24,NDRG1,DDX6,BCL6,ARID3A,PHF13,IVNS1ABP,RAB32,UBN1,SLC46A2,AVPI1,KBTBD7,APAF1,TNFSF14,PHF20L1,PTPRE,GLUL,SLC16A3,CTTNBP2NL,SDE2,KLHL8,RABGEF1,EMSY,DEDD2,TREML1,ZYG11B,IKBIP,ING2,ZBTB21,DDIT3,SPTY2D1,SERTAD2,YOD1,FRAT2,ZFP36L1,ISY1
GSE22886_CD4_TCELL_VS_BCELL_NAIVE_UP	37/2291	198/20394	0.00128835	0.00259695	0.000902794	37	WNK1,CDC42,APBB1IP,PXN,TSPO,APMAP,TIMP1,FCGRT,CYTH2,BIN2,GBP1,TNFAIP3,SRGN,ADGRE5,EVI2A,SERINC3,RTN3,TOB1,ARRB2,IFITM3,IQGAP2,SAMSN1,GNAQ,DUSP2,GBP2,PBXIP1,HIPK1,UNC119B,IL17RA,SOCS3,FMNL1,SEMA4D,S100A4,ARID5A,S100A10,AIF1,INSL3
GSE22886_CD8_TCELL_VS_BCELL_NAIVE_DN	37/2291	198/20394	0.00128835	0.00259695	0.000902794	37	BTK,SAMD4A,GAB2,ATP6V0A1,CTNNA1,CDK14,ATP11A,CLCN4,PTGS1,DNMBP,P2RX1,TREML2,IL1R1,KYNU,TRIM25,KCNJ2,ADAM19,DRAM1,ENTPD1,NAB1,DUSP6,SBNO1,FCGR2A,LHFPL2,HHEX,CDK19,SLC7A7,SH2B2,SYK,HIF1AN,MTMR10,REPS2,CYSLTR1,SP1,PLCG2,MPZL1,PAPSS2
GSE25087_FETAL_VS_ADULT_TREG_UP	37/2291	198/20394	0.00128835	0.00259695	0.000902794	37	ADIPOR2,GRAMD1B,ERP44,HSPA5,EVI5,RHOA,CTTN,MAP3K20,PSME1,YY1,EIF4G2,VDR,GNB4,KDM5B,TUBA1B,IL1B,ARPC1B,LAMTOR5,NOTCH2,IER3,FURIN,SLC39A1,CSRNP1,CTDSPL,SAMSN1,CXCL1,HEY1,RAD21,HNRNPK,VCP,ILK,STIP1,SLC19A1,GNG5,GNG2,NHS,AIF1
GSE26030_UNSTIM_VS_RESTIM_TH17_DAY5_POST_POLARIZATION_DN	37/2291	198/20394	0.00128835	0.00259695	0.000902794	37	RRAGD,VIM,FAR2,PLXNA2,APBB1IP,CASS4,FKBP1A,MYH9,SEC23B,JAG1,AQP9,RAB35,AMPD2,NCF2,CD274,ANXA11,CDKN1A,REEP5,PTPRE,AKIRIN2,LCP1,ARRDC4,MFSD14B,SLA,PDXK,G6PD,AP2M1,PCYT1A,ARF4,PHOSPHO1,PITPNA,JUN,CD300LB,BICD2,SLC22A4,TBC1D8,ORM1
GSE29618_LAIV_VS_TIV_FLU_VACCINE_DAY7_PDC_UP	37/2291	198/20394	0.00128835	0.00259695	0.000902794	37	IFRD1,PAFAH1B1,CLK1,POLB,GNB1,ZFAND6,NANS,FNDC3A,TAX1BP1,BIN2,ALDH2,C2CD5,RSRP1,OSBPL9,YPEL5,TAF12,TGFBI,HIP1,AOC3,PTPRE,SARAF,USP15,NARF,RALB,LHFPL2,DYNLT1,TMEM140,HNRNPU,PPP4R1,TMEM164,CTSB,PCF11,THBD,PTTG1IP,DAZAP2,TBK1,MED12
GSE360_L_MAJOR_VS_B_MALAYI_HIGH_DOSE_DC_DN	37/2291	198/20394	0.00128835	0.00259695	0.000902794	37	JARID2,GABARAPL2,VCL,TBXAS1,OAT,ROCK1,ATP2B1,RHOBTB1,PPM1F,CADM4,OGDH,CPVL,ACVR1,HDLBP,SPOP,AGO2,KDM4B,REEP5,OSBPL2,RCBTB2,KLF4,RTF1,UPF2,PGM5,ZNF230,STX5,IFI16,TKT,STIM1,RNASE6,ZNF217,AFF1,IP6K1,CDC42EP4,FRAT2,DAPK1,TAX1BP3
GSE3982_EOSINOPHIL_VS_BASOPHIL_DN	37/2291	198/20394	0.00128835	0.00259695	0.000902794	37	KDM7A,ZFYVE16,CTNNA1,MAP2K4,PPP2R5A,MAP4K4,NRDC,LAT2,APOL1,SPTLC2,NDRG1,GRB10,DDX58,MMD,STK38,IK,PIKFYVE,EPAS1,APOBEC3A,UBE4B,GSE1,KIDINS220,AVIL,NCOR1,FLI1,FCER1G,ACOX1,JAK1,PEF1,PCF11,TPST1,EXT1,CEP63,PBX1,TUBB4B,DPYD,NF1
GSE4984_UNTREATED_VS_LPS_TREATED_DC_UP	30/2291	151/20394	0.00132375	0.00266722	0.000927222	30	TIMP2,CASP8,TTC7A,ERO1B,AQP9,NR3C1,FRMD4B,KLHL18,NFE2L2,MEF2D,RLF,PADI2,THEMIS2,SBF2,CPM,ALPK3,RAB20,DUSP10,MORC3,ABCG1,HIPK1,SNRK,PPP1R3B,KPNA4,PPTC7,PELI1,PLCG2,GRK6,SH3BGRL2,TLR9
GSE21927_UNTREATED_VS_GMCSF_IL6_TREATED_BONE_MARROW_DN	35/2291	185/20394	0.00137428	0.00276787	0.000962213	35	TMEM176A,CYTH3,AGPAT4,STX7,RUBCNL,PIK3CG,CPD,CLEC2B,CORO1C,MAPK14,TRIM38,GNB4,GALNT3,NPC2,HIP1,PTPRE,SBF2,STK26,STAM,PELI2,MFAP1,SSBP2,IQGAP2,ADM,LATS2,AMN1,CACUL1,CMTM7,RMND5A,AFF1,CTBP2,UBE2H,DPYD,SIAH1,TOP1
GSE18791_UNSTIM_VS_NEWCATSLE_VIRUS_DC_18H_DN	36/2291	192/20394	0.00139683	0.00280454	0.000974961	36	GPBP1,PTGS2,CHMP5,GADD45B,RIPK2,TFEC,DDX58,GBP1,TJP2,IFIT2,CD274,TNFSF10,TNFAIP6,IRF1,SAT1,OASL,TRAFD1,NUP58,CSRNP1,NFKBIZ,WTAP,IFIT5,MX1,B4GALT5,IER2,GBP2,AIM2,RICTOR,MAP3K15,DDX60L,MX2,CLDN5,PDE4B,PLSCR1,PELI1,TAP2
GSE46242_TH1_VS_ANERGIC_TH1_CD4_TCELL_WITH_EGR2_DELETED_DN	36/2291	192/20394	0.00139683	0.00280454	0.000974961	36	MVP,VCL,ATP11B,SBNO2,ST6GALNAC2,ANKRD13A,STK17B,DNAJA1,ABHD4,MEGF9,LPCAT3,KLHL18,RTN4,IL1R2,GLIPR2,S1PR4,NUP214,WDFY4,ACTN4,CAP1,RARA,CALCOCO2,PRCP,DYNC1LI1,ALDOA,GNAQ,SH2B2,TIPARP,ANXA5,STAT6,STAT3,AGPAT2,SEMA4D,METTL9,RNASE4,EGLN2
GSE11924_TH1_VS_TH2_CD4_TCELL_DN	37/2291	199/20394	0.00141494	0.00280454	0.000974961	37	MVP,OAT,LAPTM4A,VPS35,CLCN4,PSEN1,NR3C1,ATP6V0E1,ARID3A,GTDC1,SPECC1,WDFY4,NUMB,CASP1,RAB1A,MTMR6,SDE2,RALB,RSU1,HSD17B12,LY96,SH2B2,CXCL1,ARF4,CSGALNACT2,MAP3K2,SIK2,GLB1,RAB33B,AFF1,DPY19L3,OAZ2,TBK1,SNX2,TMEM167B,SEC22B,MARCKS
GSE11961_MEMORY_BCELL_DAY7_VS_PLASMA_CELL_DAY7_UP	37/2291	199/20394	0.00141494	0.00280454	0.000974961	37	HEXB,TBC1D1,CSF2RB,DUSP16,NR3C1,GCA,RTN4,WLS,FOXO3,CAT,WDFY4,PPP1R3D,NOTCH2,AGO4,AGTPBP1,PTPRJ,ACSL1,PANK4,PRKCD,C15orf39,IRF2,PLEKHA2,TPST1,COQ2,MARCKSL1,BASP1,TALDO1,ZBTB18,LRRC75A,ZNF438,SEMA4B,LRRK2,TDRD7,SULF2,SIPA1,STARD10,ARFGAP3
GSE12845_IGD_NEG_BLOOD_VS_DARKZONE_GC_TONSIL_BCELL_DN	37/2291	199/20394	0.00141494	0.00280454	0.000974961	37	POLDIP3,RBM23,ELF4,INTS6,USP10,RAB11A,OAZ1,DNAJB6,CLIP2,ZMIZ1,RSRC2,ACTR3,RPS6KA1,BAZ2B,DCTN4,AVIL,LCP1,SKIL,CD53,LHFPL2,ARHGAP26,ALDOA,RABGAP1L,ASAP1,RMND5A,ABR,VPS37C,BPTF,ISG20,MARCKSL1,CTDSP2,RHOG,TFDP1,TOP1,SGMS1,PISD,PRKDC
GSE12845_IGD_POS_BLOOD_VS_PRE_GC_TONSIL_BCELL_UP	37/2291	199/20394	0.00141494	0.00280454	0.000974961	37	FKBP4,JARID2,TNFRSF1B,PHKA2,CDK14,ATP11A,DGCR2,CLCN4,BAZ2A,KAT6A,ITPK1,HSPB1,RNF167,KLF3,CNPY3,SLC12A6,NCOR1,IFNAR1,SH3BGRL3,CERS2,RHOB,EIF4A2,XKR8,TAGLN2,CXCL5,SIGLEC7,TP53I11,JUN,C16orf72,SELL,MSL1,HSPA1A,SNX2,GPSM3,HLA-B,KIAA0040,AMACR
GSE1460_CORD_VS_ADULT_BLOOD_NAIVE_CD4_TCELL_DN	37/2291	199/20394	0.00141494	0.00280454	0.000974961	37	PAF1,VAMP3,YIPF1,PIK3C3,SF3A1,DHRS7,GMPR2,RASSF2,CRNKL1,APMAP,PLP2,CPQ,MICU1,SHOC2,HSPA8,SERINC1,MAPK14,SF3B1,USP9X,APOL2,REEP5,UBE4B,ITM2B,LCP1,TOR1B,BCL2A1,SEC11A,MAP1LC3B,GALNS,ATP6V1B2,ARHGAP25,PCBP1,GABARAP,LAMP1,UBQLN2,LITAF,SVIL
GSE15330_HSC_VS_MEGAKARYOCYTE_ERYTHROID_PROGENITOR_IKAROS_KO_DN	37/2291	199/20394	0.00141494	0.00280454	0.000974961	37	MYLIP,TNFRSF1B,TIMP2,TBXAS1,SIRT2,SPTLC1,MAPRE1,TBL1X,STAG2,RAB11A,MMD,EPAS1,CD274,MBOAT7,EVI2A,ADCY4,GOLM1,ADAM19,ADAM10,PPP3CA,GLIPR1,DUSP6,ANP32A,FCGR2A,HNRNPLL,SH3KBP1,CAST,MAPRE2,PLEKHA2,B3GNT2,RASGRP4,MSRA,TBL1XR1,RILPL1,GM2A,IGF2R,MBP
GSE17721_CPG_VS_GARDIQUIMOD_6H_BMDC_UP	37/2291	199/20394	0.00141494	0.00280454	0.000974961	37	ATP11B,MYLK,NCOA1,CTTN,ZNF106,HBEGF,IK,CSNK1A1,HPCAL1,PHF13,SGK1,IFIT3,MAX,STARD8,NECTIN2,THEMIS2,TRIM21,ANKRD17,NOTCH2,NUP58,PHIP,ATF3,OSGIN2,GHITM,PLEKHA2,PCBP1,PPM1D,BAIAP2,METRNL,CDC42EP4,CXCR2,MX2,CASP4,PELI1,SNX2,HLA-B,MRPS6
GSE17721_CTRL_VS_POLYIC_8H_BMDC_DN	37/2291	199/20394	0.00141494	0.00280454	0.000974961	37	VCL,ACTN1,TBL1X,TIMP1,MS4A6A,DUSP16,GCA,STXBP3,TRIM25,BST2,PTPRE,PHC2,USP15,IL1RN,SLC31A1,IER3,BNIP2,GATAD2B,CHD1,DYRK1A,PPP1R15B,ARPC5,CCNL1,CRK,ATF7,DDIT3,LRRN1,RHOG,CLK3,GCC1,SERTAD1,MAP3K5,MCMBP,GK,PSMB8,IL10RB,RBM8A
GSE17721_LPS_VS_PAM3CSK4_4H_BMDC_DN	37/2291	199/20394	0.00141494	0.00280454	0.000974961	37	TP53INP2,HSP90AA1,KIF3C,RCOR1,YPEL3,ZNF106,MICU1,HTATIP2,PTGES3,ATP6V1A,NFE2L2,MEF2D,EXOC8,DUSP1,REEP5,SEC14L1,OSBPL2,UBE4B,ANXA3,SLC39A1,BIN3,MIA3,CD1D,IFNGR2,RPN1,YWHAB,RAB31,INPP5D,CEP19,MORF4L1,ARAP1,LITAF,GRK6,CKLF,RNASEK,RASSF5,EGLN2
GSE17721_LPS_VS_POLYIC_1H_BMDC_DN	37/2291	199/20394	0.00141494	0.00280454	0.000974961	37	ADIPOR2,SLC2A3,SPEN,CRKL,PIK3CG,CASC3,PITPNM1,LMNB1,RSRP1,UBN1,PTBP3,KDM3B,CLU,ANXA11,HP1BP3,YWHAH,AP3B1,ACVR1B,CKAP4,FAM8A1,RNF185,SCAF11,SH3BGRL3,TMEM140,PDCD4,TAOK1,TP53INP1,ARHGEF40,TRIM8,CANT1,OAZ2,DAZAP2,MX2,CD300LF,SELL,ENTPD4,HSD17B11
GSE17721_POLYIC_VS_PAM3CSK4_16H_BMDC_DN	37/2291	199/20394	0.00141494	0.00280454	0.000974961	37	FAM214B,GAS7,TYROBP,WAS,RNF19A,PKM,ABCC6,HSP90AB1,PRMT5,PHKB,COTL1,MED25,RNF141,DUSP16,SERINC1,MAPK14,ATP6V0B,LRP1,NOTCH2,AGTPBP1,ANXA3,SDHC,DEGS1,HNRNPLL,AHCTF1,ACOX1,TXLNB,SPIDR,DGAT1,GP1BA,LRRK2,IL1RAP,ERO1A,GRK5,TOP1,TRIM27,ARFGAP3
GSE19401_RETINOIC_ACID_VS_RETINOIC_ACID_AND_PAM2CSK4_STIM_FOLLICULAR_DC_DN	37/2291	199/20394	0.00141494	0.00280454	0.000974961	37	BTK,EXTL3,RALBP1,GRAMD1B,SMARCD3,KIF3C,SPG21,TBC1D2,PACSIN2,SEC14L5,COTL1,RAPGEF2,SELPLG,BIN2,RAB32,KDM3B,GNAZ,UBE4B,OSER1,RTN3,OSTF1,ACTR2,ACTR1A,MYO1F,PTPRJ,ZDHHC3,GAPVD1,INPP5D,LGALS9,CEACAM3,CHST11,PIK3CD,GRB2,SETD2,BICD2,PCBP2,ZDHHC18
GSE20198_UNTREATED_VS_IL12_TREATED_ACT_CD4_TCELL_DN	37/2291	199/20394	0.00141494	0.00280454	0.000974961	37	NFYA,TNFRSF1A,GBA2,RHOBTB1,IPCEF1,ITPK1,STAG2,DNAJC3,DSE,KCTD20,KBTBD7,HP1BP3,HIP1,KIDINS220,SLC37A2,LMO2,YME1L1,ARRB1,DAAM2,MCU,SLC22A15,GKAP1,PLEKHA2,PPM1D,FEZ2,GAA,CHST11,PIK3CD,ATF7IP,MCTP1,B3GNTL1,P2RY13,PTTG1IP,CXorf38,MCMBP,ITGB3,CCPG1
GSE20727_CTRL_VS_ROS_INHIBITOR_TREATED_DC_DN	37/2291	199/20394	0.00141494	0.00280454	0.000974961	37	SERPINB1,FHL1,YIPF1,ATP11A,CAPZB,EDEM2,MLF2,TBC1D2,HM13,UBE2R2,GAB1,SELPLG,BIN2,VDR,GAPDH,MAN1A1,ELL2,NDUFB3,TJP2,RAD23B,FAM53C,SRGN,RCBTB2,PCTP,CPSF7,SEC24D,UBXN10,ARPC5,RBM47,PRKCD,TRIB1,SLCO3A1,NOP10,GNG2,SEMA4A,ARID5A,GTF2I
GSE20727_DNFB_ALLERGEN_VS_ROS_INH_AND_DNFB_ALLERGEN_TREATED_DC_DN	37/2291	199/20394	0.00141494	0.00280454	0.000974961	37	ADIPOR2,NT5C2,POLD3,ABHD4,DHRS7,HIF1A,TRPS1,CLIP2,CPD,MANSC1,TPI1,ECT2,IL18R1,ATF6,PLXDC2,SRGN,LRP1,FGL2,BHLHE40,STON2,FURIN,SLC16A3,ROPN1L,DYNLT1,CARHSP1,ABR,CLPB,SYTL3,CTSB,ZEB2,ISG20,SMPDL3A,UNC119B,PEAR1,MAFG,ARHGAP19,UBXN2B
GSE20754_WT_VS_TCF1_KO_MEMORY_CD8_TCELL_DN	37/2291	199/20394	0.00141494	0.00280454	0.000974961	37	PRKAR2B,ELOVL5,FAM107B,ACTN1,PDS5B,CYLD,CSF2RB,STK24,BNIP3L,DNAJB6,MMD,RNF141,C2CD5,OGFRL1,TUBA1B,S1PR4,EPS15L1,CDKN2D,SLC6A6,TOR1A,SORL1,PPP3CA,ATG3,LAMTOR1,RABGAP1L,CMTM7,SLC37A3,ZDHHC3,TP53INP1,BRWD3,PTK2,SLCO3A1,TBL1XR1,AP1S2,CSF1R,SPATA13,AMACR
GSE22229_RENAL_TRANSPLANT_IMMUNOSUPP_THERAPY_VS_HEALTHY_PBMC_UP	37/2291	199/20394	0.00141494	0.00280454	0.000974961	37	TYROBP,BID,STX7,ERO1B,HCK,MEFV,UBE2W,DOCK8,STAU1,CD68,GMFG,PRPF38B,OSTF1,AOAH,YME1L1,KLF4,IDH1,BNIP2,FCGR2A,ARF1,RALB,SEC24D,NRG1,FCER1G,IFNGR2,MAPKAPK2,AIM2,SGMS2,NFIL3,PGAM1,RASGRP4,CLEC7A,HPSE,AKIRIN1,RNPEP,PAPSS2,PECAM1
GSE2405_0H_VS_6H_A_PHAGOCYTOPHILUM_STIM_NEUTROPHIL_UP	37/2291	199/20394	0.00141494	0.00280454	0.000974961	37	ZRANB1,RRAGD,VIM,WWC3,SPI1,XRCC5,ZNF106,TAX1BP1,TLE4,RAB5C,SOD2,TRIM38,STAM2,TUBA1B,STYXL1,SEC14L1,TXN,TOR1A,RTF1,SLC39A1,ZMAT2,PPP4C,SLC37A3,PPP4R2,ZNF148,SENP2,TKT,PRKCD,TRA2A,SYTL3,SERTAD3,UNC119B,SLCO3A1,ZBTB34,SP1,RXRA,SGMS1
GSE2405_HEAT_KILLED_LYSATE_VS_LIVE_A_PHAGOCYTOPHILUM_STIM_NEUTROPHIL_9H_UP	37/2291	199/20394	0.00141494	0.00280454	0.000974961	37	FGR,BID,IFNGR1,TP53INP2,LPCAT2,TSC22D1,ASF1B,MED13,LRP1,TUBA1B,CD93,KNSTRN,MPP1,RCBTB2,TXN,GABARAPL1,OSBPL1A,SSBP2,DYNLT1,TMEM140,ANKRD50,RMND5A,ETS2,FCER1G,CSTB,HMGB2,SYTL3,HEY1,SYK,ISG20,LIG4,CLK3,CSF1R,PSAP,MIER1,PAPSS2,MXD3
GSE24102_GRANULOCYSTIC_MDSC_VS_NEUTROPHIL_UP	37/2291	199/20394	0.00141494	0.00280454	0.000974961	37	MYLIP,ABHD5,SERPINB1,JADE1,GSK3B,MAEA,AHSA1,HBP1,ALDH2,HSDL2,EEPD1,LPGAT1,RSPH3,GMFG,RAB11FIP4,ALOX5AP,SARAF,CYP27A1,TM6SF1,GLIPR1,KDM6A,TMCO3,FLI1,EPB41,PADI4,IER2,CREBRF,ILK,AKIRIN1,CD300LB,ABCA13,YOD1,KREMEN1,IFITM2,ATG7,TFDP1,ASPRV1
GSE24634_TEFF_VS_TCONV_DAY5_IN_CULTURE_DN	37/2291	199/20394	0.00141494	0.00280454	0.000974961	37	HIVEP2,PHKA2,CYBA,KLF6,IPCEF1,PGS1,PSME1,MAST3,PIM2,TSC22D1,CLEC2B,RNF130,NPC2,YPEL5,IFIT3,TGFBI,UBL3,RNF114,IFI6,KIAA0513,CKAP4,IL1RN,GALNS,PDCD4,RABGAP1L,LY96,GBP2,ZNF148,TRANK1,ITGAM,IL17RA,ZHX2,DAZAP2,MX2,IFITM2,LRP10,NAIP
GSE25088_ROSIGLITAZONE_VS_IL4_AND_ROSIGLITAZONE_STIM_MACROPHAGE_DAY10_UP	37/2291	199/20394	0.00141494	0.00280454	0.000974961	37	GRN,ROCK1,TRIOBP,HIF1A,HM13,SMS,MTPN,MANBA,C2CD5,ST8SIA4,FOXO3,TMX4,CDKN2D,SERINC3,UGGT1,GABARAPL1,GALNS,KIAA0319L,TMF1,PDCD4,ZNF18,NCF1,CLPB,STXBP5,TP53INP1,B3GNT2,CHD2,AGTRAP,DPY19L3,LDLRAD3,P2RY13,ADGRG3,RILPL1,LAMTOR4,PRKDC,RNASE4,SEC22B
GSE26669_CD4_VS_CD8_TCELL_IN_MLR_COSTIM_BLOCK_DN	37/2291	199/20394	0.00141494	0.00280454	0.000974961	37	EHD3,PLEKHO1,AGPAT4,IFNGR1,TNFRSF1B,TIMP2,ATP11B,IPCEF1,CRKL,ELL,TLE4,DSE,HPCAL1,KLF7,C4BPA,PREX1,IRF1,RSPH3,CHSY1,SARAF,MBD2,RNASEL,ZNF787,LYST,IQSEC1,ARHGAP26,TACC1,CMIP,SLC37A3,DUSP2,HIPK1,MED30,PRKCB,PLCB1,FMNL1,SEMA4A,S100A10
GSE31082_DP_VS_CD4_SP_THYMOCYTE_UP	37/2291	199/20394	0.00141494	0.00280454	0.000974961	37	SBNO2,UBE2A,TP53INP2,RAB21,CASS4,MLF2,BRPF3,HNRNPH3,SOS2,TRPS1,OAZ1,BRD8,HDLBP,STRN,PAIP2,KDM3B,KRAS,USP15,OSBPL11,ANGPT1,CNOT8,EIF4E3,SLMAP,HMGB2,STXBP5,MED30,KIAA1958,SLC43A2,KIF5B,NETO2,ZNF24,CEP19,CTDSP2,ATP6AP2,UBALD2,MXD3,SRGAP2
GSE36888_STAT5_AB_KNOCKIN_VS_WT_TCELL_IL2_TREATED_6H_UP	37/2291	199/20394	0.00141494	0.00280454	0.000974961	37	CUL3,STAU2,SYNE2,CASP8,STK17B,GRAMD1A,TCF20,AQP9,DDX58,ARSB,PFKFB4,SIPA1L2,AREL1,YPEL5,IFIT2,ADGRE5,FGL2,NINJ1,PTPRE,PHF21A,SDCBP,IFNAR1,SH3BGRL3,RHOB,ASXL2,SH3KBP1,KDM6A,NR6A1,ADM,PIK3AP1,DUSP2,ITGB2,GYG1,CEBPB,PITPNA,TALDO1,RCSD1
GSE3982_EFF_MEMORY_CD4_TCELL_VS_TH1_DN	37/2291	199/20394	0.00141494	0.00280454	0.000974961	37	SERPINB1,CTNNA1,PDK3,POLB,PIK3C3,CREM,PRMT5,SMS,GLA,LTBR,HBEGF,MAPKAPK3,EPAS1,SDHB,SPP1,PTBP3,MKLN1,TRIM21,ARF3,FLOT1,GGH,BMP2K,MFAP1,MCTP2,PCTP,SDHC,HSD17B12,SLA,RAB11FIP1,CCR1,MID1IP1,TAP1,CHST11,COQ2,PLSCR1,TFDP1,PSENEN
GSE40225_WT_VS_RIP_B7X_DIABETIC_MOUSE_PANCREATIC_CD8_TCELL_UP	37/2291	199/20394	0.00141494	0.00280454	0.000974961	37	PHKA2,PUM2,ANKRD44,CLCN4,APLP2,SNX10,LAT2,PTGS1,SUSD6,JAK3,CCNY,GALNT7,VNN2,RNF130,LPGAT1,DOCK2,OSTF1,VEZF1,SORL1,FBXO11,BMP2K,SNX27,NSD3,CELF1,EPG5,SLA,RAB11FIP1,TSC22D3,BRAF,CD1D,IFNGR2,GBP4,SNRK,MID1IP1,INPP5D,PLSCR1,SIPA1L1
GSE40274_HELIOS_VS_FOXP3_AND_HELIOS_TRANSDUCED_ACTIVATED_CD4_TCELL_DN	37/2291	199/20394	0.00141494	0.00280454	0.000974961	37	EXTL3,PHF20,TMCC3,HAUS4,PPM1F,TCF20,SUSD6,DNTTIP1,TBL1X,ENG,CORO1C,RAB35,QPCT,RAP1A,KBTBD7,MORF4L2,ARHGEF6,FLOT2,CPM,RCBTB1,RCBTB2,TM6SF1,ACTR2,MCTP2,SDE2,NRGN,TMEM164,PDXK,GBP2,ANTXR2,MBOAT1,ZNF467,BACE1,SEMA4A,HSPA1B,CLIC1,ITGB3
GSE40277_GATA1_AND_SATB1_TRANSDUCED_VS_CTRL_CD4_TCELL_DN	37/2291	199/20394	0.00141494	0.00280454	0.000974961	37	DGAT2,TP53BP1,ATP11A,BCL3,MAP4K4,CYBRD1,ACTN1,FOSL2,EIF4G2,VEGFA,TIA1,TRIM25,GTDC1,BAZ2B,RAB3IP,GSE1,STK26,AGTPBP1,CCNJL,OASL,TTYH3,IFITM3,RNF145,ETS2,SKI,NCF1,LETM2,XPO6,STAT5B,BASP1,ZBTB34,FRAT2,MSL1,DAPK1,ATXN2,CUX1,GTF2I
GSE40666_UNTREATED_VS_IFNA_STIM_EFFECTOR_CD8_TCELL_90MIN_DN	37/2291	199/20394	0.00141494	0.00280454	0.000974961	37	JMJD6,JADE1,PTGS1,ARHGDIB,NCF2,TSHZ3,ARHGAP9,GMFG,GLIPR1,PCTP,NARF,TPM3,CREB5,PAK1,ADAM17,SLA,SKI,DUSP2,IER2,NLRP3,ARFIP1,STXBP5,DAGLB,VCP,RAB31,SYAP1,CTBP2,MSRA,THBD,HCLS1,PROS1,S100A4,SERTAD1,ABHD16A,MYCBP,NAIP,RASSF5
GSE41867_DAY8_EFFECTOR_VS_DAY30_EXHAUSTED_CD8_TCELL_LCMV_CLONE13_UP	37/2291	199/20394	0.00141494	0.00280454	0.000974961	37	CTNNA1,HSPA5,ACTN1,RFFL,TM9SF1,RAB11A,TRPS1,SRSF9,ERGIC1,SELENOK,ARID3A,TRIM25,COPA,TUBA1B,MORF4L2,AHNAK,PPT1,NINJ1,PLXNC1,RAB1A,ENTPD1,SEC11A,PTPRJ,MIA3,CTSB,DHRS13,TBC1D10B,PCBP1,OXSR1,UNC119B,SPTY2D1,ATP6AP2,MED12,SVIL,CNEP1R1,UBXN2B,MRPS6
GSE4748_CTRL_VS_CYANOBACTERIUM_LPSLIKE_STIM_DC_1H_DN	37/2291	199/20394	0.00141494	0.00280454	0.000974961	37	ATP6V0A1,PHKA2,PRKACA,PAPOLA,PTGS1,JAG1,MIB1,RP2,CYTH2,SHOC2,ZMIZ1,UBE2D3,VEGFA,RNF19B,DR1,SPP1,HSDL2,NR4A1,WASHC4,PRCP,ACTR2,MTMR6,MSN,BRAF,RNF166,RICTOR,NSD1,LMAN2,TOR1AIP2,MAP3K2,ATF7,SP3,SNN,ATG7,ERO1A,SGMS1,TXNIP
GSE5542_IFNA_VS_IFNA_AND_IFNG_TREATED_EPITHELIAL_CELLS_24H_UP	37/2291	199/20394	0.00141494	0.00280454	0.000974961	37	HOMER3,TMCC3,VMP1,EIF4G3,PTPRC,SNX10,TCF20,DNAJC3,NDRG1,HMGCR,TM9SF2,CFP,THEMIS2,TBC1D14,DCTN4,GIMAP4,STX11,SKIL,TLE3,BCL2A1,TMEM91,PIK3AP1,ZNF281,CTSS,RPN1,OSGIN2,RBPJ,INPP5D,RGS14,CHST11,SLC19A1,RGS6,MTF1,C5AR1,FCGR3A,IFI30,CKLF
GSE7852_TREG_VS_TCONV_THYMUS_DN	37/2291	199/20394	0.00141494	0.00280454	0.000974961	37	MYLIP,TIMP2,VCAN,TNFRSF1A,UBE2D1,ITGB5,SUSD6,FCGRT,RAB3D,RNF167,NFE2L2,SGK1,NPC2,KBTBD7,RAP2C,ZFP36,CLIP1,ACVR1B,CPM,RCBTB2,DUSP6,LYST,EPB41,RNASE6,WIPF2,CTDSP2,SLCO3A1,RFLNB,KREMEN1,EVI2B,CCDC30,GRK6,SGMS1,TMEM170B,TMEM167B,CCDC71L,ITGB3
GSE8384_CTRL_VS_B_ABORTUS_4H_MAC_CELL_LINE_UP	37/2291	199/20394	0.00141494	0.00280454	0.000974961	37	PLEKHO1,PHKA2,PIK3C3,NCOA1,HAUS4,MAP3K1,TSPO,PARD6A,RAB3D,RNF167,ST8SIA4,CYTIP,RGS2,FOXO3,NCOA3,IRF1,SBF2,ARRB1,RERE,GOLGA7,PDCD4,FLI1,SLA,IL6R,ACOX1,PEF1,CREBRF,MTMR10,PTAFR,TSEN34,UBALD2,MME,S100A6,NCOA6,PBX2,PSENEN,RNASE4
GSE8621_UNSTIM_VS_LPS_STIM_MACROPHAGE_UP	37/2291	199/20394	0.00141494	0.00280454	0.000974961	37	PRKAR2B,RHOBTB1,NT5C2,FTL,EDEM2,AGO1,CDC5L,SEC14L5,ARHGAP21,P2RX1,MAPK14,TREML2,IL1R1,SERINC3,AGO4,CKAP4,CNPY3,KIF13A,FLOT1,ARRDC4,PCSK6,HDGF,ATP6V1B2,SERPING1,PTPRJ,ACOX1,RNF149,IKBIP,ZEB2,GP9,COQ2,AGTRAP,OAZ2,C1orf116,NBR1,MPZL1,GK
GSE8678_IL7R_LOW_VS_HIGH_EFF_CD8_TCELL_UP	37/2291	199/20394	0.00141494	0.00280454	0.000974961	37	VCL,DAPK2,FCGR2B,STX7,OSBPL8,NANS,SPAG1,MEGF9,IL18RAP,EPAS1,CTSD,TAF12,REEP5,SEC14L1,SMPDL3B,BHLHE40,GOLM1,ENTPD1,DOCK5,ADAM17,CDK19,XKR8,ITGB2,SYTL3,ILK,PAFAH1B2,ZEB2,BAIAP2,FLII,MYADM,SPATA13,PTTG1IP,C3orf62,TMEM120A,MXD3,LTB4R,TAX1BP3
GSE40274_CTRL_VS_FOXP3_AND_LEF1_TRANSDUCED_ACTIVATED_CD4_TCELL_UP	32/2291	165/20394	0.00141731	0.00280811	0.000976202	32	ELOVL5,ALOX5,DHRS9,IL12RB2,MMP9,GLA,VEGFA,IL18RAP,UBE2B,AHNAK,TNFSF14,FGL2,SARAF,STX11,NFKBIZ,BACH1,IER2,S100A9,CTLA4,CLEC4D,TUBA1A,ITGAM,MBOAT1,AGTRAP,CD300LB,SERTAD2,CXCR2,GPR132,CCR4,STK40,SLC5A3,CEBPD
GSE17974_IL4_AND_ANTI_IL12_VS_UNTREATED_24H_ACT_CD4_TCELL_DN	36/2291	193/20394	0.00153538	0.00299623	0.0010416	36	SP100,ITCH,SP140,IL12RB2,OSM,TNFSF13B,TRIM38,ARMC2,IFIT3,IFIT2,TNFSF10,IFI6,BST2,GIMAP4,OASL,ANXA3,LYST,IQGAP2,TMEM140,MX1,FCER1G,ATF3,CXCL5,OSGIN2,CMTM5,STX3,LGALS9,TMEM154,ISG20,TMCC1,MX2,PDE4B,PLSCR1,TDRD7,HSH2D,BBIP1
GSE21927_SPLENIC_VS_TUMOR_MONOCYTES_FROM_C26GM_TUMOROUS_MICE_BALBC_UP	36/2291	193/20394	0.00153538	0.00299623	0.0010416	36	KMT2E,PLAUR,CYBA,THRAP3,BAZ2A,HSP90AA1,ITGB5,USP48,TCF20,PYGL,SMCHD1,UBE2W,HSPB1,DDX6,STX12,WASF3,NPL,SLC16A3,PTGES,ITPRIP,IPMK,FCHO2,ZNF230,PCF11,NKX3-1,DUSP18,MAP3K2,SIK2,HPSE,PPP1R3B,IFITM2,FCAR,ARHGAP30,FNBP1,TMEM184B,PLEKHO2
GSE10240_CTRL_VS_IL17_AND_IL22_STIM_PRIMARY_BRONCHIAL_EPITHELIAL_CELLS_DN	37/2291	200/20394	0.00155223	0.00299623	0.0010416	37	TMEM176A,ANKS1A,TP53BP1,MAP3K20,PPM1F,CSF2RB,LPIN2,TSC22D1,TMEM176B,ARHGAP21,GAB1,HBEGF,LMNB1,TIA1,AMPD2,IVNS1ABP,CDKN1A,STK35,WDFY4,CKAP4,JDP2,IFITM3,RHOB,UPF2,HNRNPU,CDK19,RBP7,SYK,CHST11,MARCKSL1,BASP1,KCTD12,CHST15,C1orf116,DENND5A,ZNF397,CUX1
GSE12392_CD8A_POS_VS_NEG_SPLEEN_DC_UP	37/2291	200/20394	0.00155223	0.00299623	0.0010416	37	KIF1B,ARFGEF1,DNAJA2,SEL1L,STXBP2,PGM1,RAB10,SUSD6,FNDC3A,HTATIP2,IK,KPNA1,GBE1,STXBP3,STX12,ARG1,TRIM25,IRF1,NDUFA1,NINJ1,CDC73,BLOC1S1,DNAJB5,NPEPPS,PTGES,ALDOA,USP25,PRKCD,RBPJ,TAP1,AGTRAP,GPR132,SLC22A4,ERO1A,NCOA6,SRA1,HP
GSE13306_TREG_VS_TCONV_LAMINA_PROPRIA_UP	37/2291	200/20394	0.00155223	0.00299623	0.0010416	37	JARID2,EXTL3,CYBA,RAB27A,MKNK2,NFAT5,TTC26,MANSC1,QKI,SGK1,TEK,TNFSF10,MPP1,BHLHE40,ARF3,GNS,KIAA0513,KLF4,PPM1B,TOB1,IFNAR1,RHOB,RILPL2,PARP8,RABGAP1L,LPCAT1,GNAQ,ST3GAL2,PCYT1A,NLRP3,ARF4,AGPAT2,TRIB1,PBX2,ATXN2,HLA-A,IL10RB
GSE14308_NAIVE_CD4_TCELL_VS_INDUCED_TREG_DN	37/2291	200/20394	0.00155223	0.00299623	0.0010416	37	ADIPOR2,SERPINB1,ATP9A,SIRT2,NDE1,CMTM6,PPP2R3C,TPD52L2,PARD6A,PIK3CG,TMEM30A,RBBP5,STX12,USP22,TNFSF14,DRAM1,SLC39A1,C9orf72,NR4A2,PIK3AP1,ATP6V0D1,PCYT1A,C1orf74,VCP,SIK2,PPM1D,JUNB,TPPP,OXSR1,FAM174A,SLCO3A1,RHOG,RXRA,STK40,ISY1,ARFGAP3,SEC22B
GSE14350_IL2RB_KO_VS_WT_TREG_DN	37/2291	200/20394	0.00155223	0.00299623	0.0010416	37	RRAGD,TAB2,POLD3,MKNK2,ABHD4,ZNF516,NDRG1,ARHGAP21,HECA,PLEK,NCF2,WLS,ATF6,PLXDC2,F13A1,SAT1,CHSY1,TBC1D14,TMBIM1,SORL1,PPM1B,PELI2,SLC16A3,MYO1F,EPHX1,PTPRJ,CD1D,CHST11,SELP,BASP1,OAZ2,FUT7,C1orf116,TCN2,S100A4,ITSN1,LTB4R
GSE15930_NAIVE_VS_72H_IN_VITRO_STIM_IFNAB_CD8_TCELL_UP	37/2291	200/20394	0.00155223	0.00299623	0.0010416	37	JARID2,TIMP2,ATP9A,DNAJA2,TSG101,RFX2,MYL6,TCF20,TLE4,SH2B3,HRH2,USP34,SPR,NCOA3,APC,CREG1,ZDHHC5,CD1D,ABCG1,ZYG11B,BRWD3,FRAT1,CANT1,RAB33B,PITPNA,AKIRIN1,ARID3B,ADGRG3,RFLNB,TCN2,STK40,SIAH1,SVIL,PSAP,PAPSS2,MAP3K3,CHMP1B
GSE15930_NAIVE_VS_72H_IN_VITRO_STIM_IL12_CD8_TCELL_UP	37/2291	200/20394	0.00155223	0.00299623	0.0010416	37	TIMP2,ATP9A,EIF2AK2,NFYC,DNAJA2,MYL6,TCF20,N4BP1,TLE4,SH2B3,CHMP3,SPR,NCOA3,FOSB,ARF3,TRAFD1,KLF4,CREG1,MX1,CD1D,ABCG1,BRWD3,FRAT1,TOR1AIP2,CANT1,RAB33B,PITPNA,AKIRIN1,ARID3B,ADGRG3,RFLNB,TCN2,SIAH1,C5AR1,PSAP,PAPSS2,MAP3K3
GSE16451_CTRL_VS_WEST_EQUINE_ENC_VIRUS_IMMATURE_NEURON_CELL_LINE_UP	37/2291	200/20394	0.00155223	0.00299623	0.0010416	37	EHD3,ACTN1,GRAMD4,PIM2,PDLIM1,DSE,PRKAR2A,HPCAL1,EPAS1,GMFG,CLIP1,RAB11FIP4,OSTF1,ACVR1B,TTYH3,PDE5A,PIK3R5,NACC2,RSU1,RNF166,EPB41,TGFBR2,GALNT10,FBP1,DHRS13,MBOAT1,MSRA,ADGRG3,RFLNB,KREMEN1,SNN,EVI2B,SEMA4A,METTL9,MBP,C19orf38,ITGB3
GSE16697_CD4_TCELL_VS_TFH_CD4_TCELL_DN	37/2291	200/20394	0.00155223	0.00299623	0.0010416	37	SH2D2A,RNF19A,GRAMD4,MYL6,NDRG3,MIB1,DNAJC3,RAB3D,IMPDH1,GALNT7,IL18R1,EPAS1,TNFSF10,GPSM2,FLOT2,GOLM1,RNASEL,RCBTB2,PELI2,ARRB2,CAST,ITGB2,ZBTB7B,IL6R,STXBP5,RAB8B,RBPJ,SMPDL3A,SLCO3A1,RFLNB,DCUN1D3,METTL9,IGF2R,PELI1,IGSF23,ITGB3,GTF2I
GSE17186_NAIVE_VS_CD21LOW_TRANSITIONAL_BCELL_CORD_BLOOD_UP	37/2291	200/20394	0.00155223	0.00299623	0.0010416	37	RNF19A,CASP8,YPEL3,RFFL,TOM1,PGK1,IMPDH1,SETX,RNF167,GALNT7,TUBA4A,CDKN2D,GMFG,SARAF,DOCK2,PHC2,SP110,RCBTB2,FLI1,TMEM164,PINK1,GBP2,TGFBR2,GALNT10,NCKAP5L,SLCO3A1,B3GNT5,NOP10,TMEM50A,ARAP1,SELL,SIAH1,METTL9,S100A10,MBP,SNX2,GTF2I
GSE17721_0.5H_VS_24H_GARDIQUIMOD_BMDC_UP	37/2291	200/20394	0.00155223	0.00299623	0.0010416	37	BTK,SERPINB1,GRN,PHKA2,FAM120A,WNK1,ANKRD13A,PSME1,DNAJC5,UBE2R2,MANSC1,HRH2,ATF6,FOXO3,LPGAT1,KRAS,LDHA,ENTPD1,SDHC,GATAD2B,EPHX1,PPP1R18,RGS18,ARPC5,ARPC2,SLU7,LMAN2,RASGRP4,MTX1,TRIB1,RAB1B,B3GNTL1,IL17RA,DAZAP2,ATG7,F5,PLEKHO2
GSE17721_CPG_VS_GARDIQUIMOD_24H_BMDC_UP	37/2291	200/20394	0.00155223	0.00299623	0.0010416	37	ADIPOR2,BAK1,ACTN1,APBB1IP,PPP1R15A,WASHC2A,DICER1,SLA2,TBL1X,LTBR,GBE1,EIF1B,PHF13,ARHGEF2,ATF6,IFIT2,EMP1,TLN1,FBXO11,NCOR1,LYST,IQSEC1,OSBPL11,DYNLT1,PTPRJ,PAK1,ATF3,TIPARP,TKT,VCP,RAB31,DDIT3,UBQLN2,MAFG,PSMB8,IL10RB,CCDC71L
GSE17721_CPG_VS_GARDIQUIMOD_4H_BMDC_UP	37/2291	200/20394	0.00155223	0.00299623	0.0010416	37	RRAGD,TIMP2,NDE1,NUP50,WASHC2A,CRKL,SPTLC2,UBE2R2,SLC6A12,CD86,ACVR1,PLEK,STXBP3,SIPA1L2,TNFSF4,AFTPH,TNFSF10,EVI2A,CAP1,MBD2,NOTCH2,HNRNPLL,WTAP,TMEM140,TMCO3,RILPL2,HHEX,DUSP2,ATF3,ISG20,NMNAT1,FRAT2,PLSCR1,CASP4,ORM1,HLA-B,MRPS6
GSE17721_CTRL_VS_CPG_24H_BMDC_UP	37/2291	200/20394	0.00155223	0.00299623	0.0010416	37	HEXB,DIP2B,EVI5,IL12RB2,ASH1L,FOXO3,ELF1,KCNJ2,MAX,KIAA0513,GLUL,CNPY3,KIF13A,IDH1,LBR,ADM,FCGR1A,KCNJ15,EPB41,JAK1,LAPTM5,AIM2,CCNL1,CCR1,FEZ2,CTDSP2,EXT1,APOBR,CXorf38,BACE1,CYP4F3,DNM3,MBP,F5,ABHD16A,SMIM11A,ITGB3
GSE17721_LPS_VS_POLYIC_2H_BMDC_DN	37/2291	200/20394	0.00155223	0.00299623	0.0010416	37	FAM214B,CDK14,TBXAS1,SPEN,UBE2D1,CMTM6,DNAJC5,PLP2,PHKB,CPPED1,STK38,ASH1L,KDM5B,EEPD1,KIF1C,SARAF,KLF4,FAM8A1,ACTR1A,SEC11A,TMEM140,BIN3,NIT1,MORC3,ZBTB7B,CD200R1,ZNF148,SPINT1,ILK,MTMR10,FEZ2,TRIM8,SP3,CDC26,SNX2,RGL2,PISD
GSE17721_PAM3CSK4_VS_GADIQUIMOD_16H_BMDC_UP	37/2291	200/20394	0.00155223	0.00299623	0.0010416	37	VCL,DGAT2,ACTN1,PILRA,HSP90AB1,PYGL,PHKB,COTL1,MEFV,ARHGDIB,USP34,RPS6KA1,OSBPL9,KLF7,RNF11,GMFG,BHLHE40,STX6,TOR1A,SBNO1,NPEPPS,SLC39A1,SH3KBP1,KDM6A,ACSL1,DYRK1A,NIT1,ARPC5,AIM2,MAP3K2,CD14,LAMTOR4,LRRK2,PELI1,S100A6,CLEC5A,PSMB3
GSE17721_PAM3CSK4_VS_GADIQUIMOD_1H_BMDC_UP	37/2291	200/20394	0.00155223	0.00299623	0.0010416	37	PAF1,CLK1,IFNGR1,RNF19A,KIF1B,CYBRD1,MYH9,SPTLC2,STK4,TSC22D1,DUSP16,PLEK,OGFRL1,CD274,ZFP36,PTPRE,SKIL,GTF2B,RAB20,IGSF6,NFKBIZ,TNIP1,PHIP,ADM,VTI1A,SAMSN1,EMSY,ATF3,FSTL1,OSGIN2,FPR1,JUNB,STAT5B,JUN,CASP4,SERPINB2,PSMB3
GSE17721_PAM3CSK4_VS_GADIQUIMOD_2H_BMDC_UP	37/2291	200/20394	0.00155223	0.00299623	0.0010416	37	CFLAR,ITGA2B,FAM107B,BAZ2A,NDRG1,TRPS1,P2RX1,MMD,EHD1,NEDD9,MAN1A1,CPEB4,EIF1B,RGS2,ECE1,APAF1,NR4A1,JUND,BHLHE40,NPL,CALCOCO2,IL1RN,GTF2B,RAB20,FURIN,CCT5,UBXN10,OSGIN2,NSD1,IL17RA,CLK3,EXT1,CLDN5,PLSCR1,LRRK2,ORM1,MARCKS
GSE17721_POLYIC_VS_CPG_0.5H_BMDC_DN	37/2291	200/20394	0.00155223	0.00299623	0.0010416	37	TYROBP,CUL3,CYB5R4,TBC1D1,STX7,SOS2,PGRMC1,STAG2,ASAH1,AVL9,TGFBR1,VSIR,CASC3,SERINC1,CRIPT,PSME3,HSD17B4,MTHFS,KLF4,FAM8A1,RAB1A,MTMR6,CERS2,LYST,OSBPL11,NRBF2,FLI1,TMEM45B,AHCTF1,SLC37A3,RNF166,PGAM1,BICD2,EPHB4,GRK5,HLA-E,CCPG1
GSE17721_POLYIC_VS_CPG_24H_BMDC_DN	37/2291	200/20394	0.00155223	0.00299623	0.0010416	37	CFLAR,TMEM159,YAF2,CD44,RNF19A,RRM2B,VMP1,AHSA1,PCNX1,MAPRE1,PGRMC1,NDRG1,PIK3CG,ARHGAP21,VASP,RAC2,PSME3,HSD17B4,CKAP4,KIF13A,AHCTF1,MFSD14A,TAGLN2,FCER1G,MAML1,MAPKAPK2,HNRNPK,ADAM9,SIGLEC7,PGAM1,OXSR1,OAZ2,RXRA,ZBTB44,ERO1A,CCDC71L,LYN
GSE17721_POLYIC_VS_GARDIQUIMOD_0.5H_BMDC_DN	37/2291	200/20394	0.00155223	0.00299623	0.0010416	37	FAM214B,ANKS1A,MAP2K4,DHX8,DNAJA2,PXN,MAPK3,TFEC,SF3B1,TIA1,RAP1A,ATF6,GNA13,ACOT9,UBA1,PSME3,USP15,SP110,RAC1,IL1RN,STAM,ABI1,ACTR2,NCOR1,MINDY1,MSN,PIK3AP1,IER2,PPP1R21,SH3BP5L,UNC119B,METRNL,SVIL,CDC42SE1,GK,PJA2,SNX2
GSE19888_ADENOSINE_A3R_INH_VS_INH_PRETREAT_AND_ACT_WITH_TCELL_MEMBRANES_MAST_CELL_UP	37/2291	200/20394	0.00155223	0.00299623	0.0010416	37	DAPK2,CDK14,NDST1,DHRS7,HCK,MAPRE1,FNDC3A,CPQ,DDX58,MANBA,ELF2,MS4A6A,RAB32,OGFRL1,TEK,IRF1,CD93,PPT1,SERINC3,CARS2,GNS,CASP1,IFNAR1,ARL8A,FLI1,SAMSN1,GBP4,DTX3L,TAGAP,RNASE6,STAT2,P2RY13,EXT1,EVI2B,CASP4,HELZ,AMACR
GSE20198_IL12_IL18_VS_IFNA_TREATED_ACT_CD4_TCELL_DN	37/2291	200/20394	0.00155223	0.00299623	0.0010416	37	PHF20,RNF19A,PHF23,NFYC,TP53INP2,SRCAP,RAB10,CMTM6,MAP3K1,CRNKL1,EHD1,TREML2,HECA,EEPD1,RNF11,EPS15L1,FGF13,ARNTL,ADAM10,NRBF2,USP25,SON,SLC25A44,LMNA,ACOX1,JAK1,RAD21,STAT3,ZBTB21,FAM174A,RELL1,ATP6AP2,C3orf62,TDRD7,GDAP2,TRIM27,SNX2
GSE20366_TREG_VS_NAIVE_CD4_TCELL_UP	37/2291	200/20394	0.00155223	0.00299623	0.0010416	37	BID,RRAGD,ATP6V0A1,ATP11B,SLC2A3,DGAT2,FCGR2B,PHLPP1,NDRG1,TGFBR1,CBL,MAN1A1,QKI,CPEB4,WLS,P4HA1,ACOT9,NCOA3,MPP1,IGF2BP3,ENTPD1,EPHX1,TMF1,MSRB2,RBMS1,CMTM7,SLC7A7,GBP4,SLMAP,SHISA5,TPST1,TANC2,TLR1,SELL,SULF2,MIER1,CAPZA2
GSE20715_0H_VS_48H_OZONE_TLR4_KO_LUNG_DN	37/2291	200/20394	0.00155223	0.00299623	0.0010416	37	TMEM176A,VMP1,ACTN1,DNAJA1,SEC23A,PLP2,PGK1,RAB2A,TFEC,HSPA8,SOD2,SPP1,ELL2,NPC2,HSPH1,CLU,CDKN1A,EREG,DNAJB1,PRPF38B,LDHA,APC,CKAP4,STAM,THBS1,HNRNPLL,LCN2,ADM,NFIL3,VPS37C,STAT3,CD14,LRG1,SOCS3,LITAF,STK40,S100A6
GSE2128_C57BL6_VS_NOD_THYMOCYTE_DN	37/2291	200/20394	0.00155223	0.00299623	0.0010416	37	RB1CC1,RNF19A,CYBA,GRAMD4,SNX10,TOX4,PPM1F,USP10,RIC1,DDX58,WDR48,ARAP3,STX16,STK35,S1PR4,SMPDL3B,CAP1,WASHC4,GALNT1,S100A8,SFXN5,LAMTOR1,PLCB3,HHEX,PDXK,DEDD2,SAFB,SYK,RGS14,ZEB2,PRDM10,STAT2,FLII,PAK2,LITAF,ATG7,ITSN1
GSE22601_IMMATURE_CD4_SINGLE_POSITIVE_VS_CD4_SINGLE_POSITIVE_THYMOCYTE_DN	37/2291	200/20394	0.00155223	0.00299623	0.0010416	37	TMEM176A,ZRANB1,SLC45A4,VIM,WWC3,XRCC5,RAB5C,PITPNM1,SLC26A8,SOD2,STAM2,PLBD1,TUBA1B,SEC14L1,SESN2,TXN,SLC31A1,RTF1,OSBPL11,ZMAT2,PPP1R18,SLC37A3,PDXK,TKT,PRKCD,ZNF592,SERTAD3,SP3,SLCO3A1,ZBTB34,KMT5A,SP1,TLR5,VSTM1,SIAH1,PCBP2,RGL2
GSE22886_NAIVE_CD4_TCELL_VS_48H_ACT_TH2_DN	37/2291	200/20394	0.00155223	0.00299623	0.0010416	37	GDE1,STAU2,HEXB,PKM,PIGB,PSEN1,PPP2R3C,TM9SF1,TMEM33,GAPDH,TPI1,FRMD4B,ATP6V1A,GALNT3,NDUFB3,CRIPT,TNFSF10,AGO2,REEP5,ACTR2,IDH1,CLTC,CALM2,PPP4C,CDC123,TRIP12,SLC25A44,CCR1,HMGB2,TAP1,TBC1D10B,PGAM1,OXSR1,NOP10,COPB2,MCMBP,CKLF
GSE22935_24H_VS_48H_MBOVIS_BCG_STIM_MACROPHAGE_DN	37/2291	200/20394	0.00155223	0.00299623	0.0010416	37	HEBP2,PLOD1,HNRNPC,PTGS1,SF3A1,HIF1A,YY1,PHF12,LTBR,PPP2CA,USP34,FKBP15,B9D2,SARAF,CPEB2,THBS1,SEC11A,SMAD4,PRUNE1,S100A8,RALB,DOK3,RMND5A,LY96,RNF20,WASF2,TPCN2,PPBP,C15orf39,ING2,TLR1,MORF4L1,CD300LF,ARAP1,ENTPD4,TFDP1,PBX2
GSE22935_UNSTIM_VS_24H_MBOVIS_BCG_STIM_MYD88_KO_MACROPHAGE_DN	37/2291	200/20394	0.00155223	0.00299623	0.0010416	37	PGLYRP1,RRAGD,FAM120A,SIRT2,RHOBTB1,RFX3,FTL,LPCAT2,CRISP3,SUSD6,ELF4,TFEC,ENG,STXBP3,NCF2,ARAP3,NFE2,BHLHE40,SLC37A2,DUSP6,IFITM3,CERS2,ARHGAP26,MX1,RNF166,TAL1,CLEC4E,ITGAM,PLK3,TUBA8,TOB2,DGAT1,AGPAT1,SIPA1,LTB4R,C19orf38,IGSF23
GSE23925_DARK_ZONE_VS_NAIVE_BCELL_UP	37/2291	200/20394	0.00155223	0.00299623	0.0010416	37	MYLIP,PLEKHO1,ZFAND6,SNAP23,NCF4,FCGRT,HBP1,MS4A6A,CDKN1B,SOD2,IK,ARRDC3,RBBP5,YPEL5,CAP1,CAB39,WASHC4,YME1L1,CELF1,UPF2,PAN3,HNRNPU,CCDC174,CDK19,USF1,PEF1,HMGB2,TP53INP1,RAB8B,TMEM43,TSEN34,SP3,SOCS3,C16orf54,TRIQK,TXNIP,MARCKS
GSE25085_FETAL_LIVER_VS_FETAL_BM_SP4_THYMIC_IMPLANT_UP	37/2291	200/20394	0.00155223	0.00299623	0.0010416	37	NADK,LCP2,SLC2A3,POLB,NANS,PIM2,PHKB,HMGCR,FXR1,SDHB,FKBP15,USP22,EPS15L1,ARHGEF6,MPP1,USP15,SKIL,STAM,SLC31A2,PIK3R5,KIAA0319L,RIT1,HNRNPLL,SH3KBP1,RGS18,SLA,G6PD,PPP1R21,TP53INP1,NUDT5,AP1S2,EVI2B,GNG2,ARHGAP30,CYP4F3,PPP1R11,ANG
GSE2585_AIRE_KO_VS_WT_CD80_HIGH_MTEC_DN	37/2291	200/20394	0.00155223	0.00299623	0.0010416	37	LAMP2,MVP,CTSA,KLF6,ATP2B1,ALPK1,RAB7A,GSK3B,SPG21,TBC1D2,ABHD4,ABCC3,SUDS3,HMGCR,EPAS1,RGS2,LRP1,TUBA1B,HIP1,ADCY4,KRAS,TAOK3,ATG3,RSU1,PAK1,LAMTOR1,TGFBR2,LMAN2,PCBP1,LITAF,TMEM120A,SULF2,S100A6,MPZL1,CRIP1,PLEKHM1,PISD
GSE26488_CTRL_VS_PEPTIDE_INJECTION_HDAC7_DELTAP_TG_OT2_THYMOCYTE_DN	37/2291	200/20394	0.00155223	0.00299623	0.0010416	37	IFNGR1,GRN,OAT,RBMS2,HCK,ZFAND5,PDLIM1,UBE2D3,ATG2A,MAN1A1,SPARC,CHMP3,TNFSF10,G0S2,FOSB,ZFP36,KIF1C,DNAJB1,FLOT2,ANXA1,FLOT1,ANP32A,CERS2,ADM,LATS2,BTG2,ADAR,CLPB,GBP4,TIPARP,HEY1,CRK,PTK2,AP1S2,GRK6,TAX1BP3,RGL2
GSE2770_UNTREATED_VS_IL12_TREATED_ACT_CD4_TCELL_48H_DN	37/2291	200/20394	0.00155223	0.00299623	0.0010416	37	EXTL3,TNPO3,POLB,HSP90AA1,PHLPP1,ARMCX3,PLPPR2,MED13,UBE2D3,CNOT6,ACVR1,STRN,UBE2B,HSDL2,RNF11,NECTIN2,HSD17B4,ANXA1,RAB1A,SBNO1,GLYR1,HNRNPLL,UBE2L6,PDE6D,SPATA2L,ATF3,WDR26,PPBP,ANXA5,GKAP1,CRK,MAP2K1,PGAM1,PITPNA,GRB2,C14orf119,HELZ
GSE27786_BCELL_VS_MONO_MAC_DN	37/2291	200/20394	0.00155223	0.00299623	0.0010416	37	GAB2,TFE3,PSEN1,BCORL1,RP2,KLHL2,ST3GAL4,VWF,CORO1C,SLC6A12,AMPD2,RNF19B,VASP,TM6SF1,HLX,ARRB1,GGH,PIK3R5,CREG1,MINDY1,ARF1,LHFPL2,MCU,ZFAND3,PPP1R15B,ATP6V0D1,PBXIP1,RBM47,MID1IP1,PDZD8,UBTD1,RAB24,NETO2,SLCO3A1,RHOG,MPZL1,TRIQK
GSE27786_NKCELL_VS_ERYTHROBLAST_UP	37/2291	200/20394	0.00155223	0.00299623	0.0010416	37	PHF23,HMOX1,CRNKL1,CPQ,SETX,VSIR,CD86,STXBP3,CFP,RHOT1,PTPN12,WDFY4,RLIM,NINJ1,FLOT2,PRAM1,BHLHE40,CPEB2,SBNO1,KIAA0319L,LAMTOR1,SEC24D,MFSD14A,G6PD,EIF4E3,STX3,IRF2,GLB1,B3GNT5,PTTG1IP,PDE4B,UBE2L3,PLSCR1,TMEM120A,LRP10,FAR1,PECAM1
GSE27786_NKCELL_VS_NEUTROPHIL_DN	37/2291	200/20394	0.00155223	0.00299623	0.0010416	37	ADIPOR2,SPI1,OSM,RNF24,HCK,ZNF516,RP2,DDX58,KLHL2,NR3C1,MED13L,NDUFA1,TMX4,PLEKHG3,ARPC1B,NR1H2,KDM6B,MBD2,STK26,HLX,CPEB2,GALNS,BIN3,SLC37A3,ARPC2,CCNDBP1,RAB24,PLEKHA2,GP9,SLCO3A1,BASP1,FUT7,GP1BA,ARHGAP30,HACD4,TDRD7,STK40
GSE2826_WT_VS_BTK_KO_BCELL_UP	37/2291	200/20394	0.00155223	0.00299623	0.0010416	37	BTK,HIVEP2,BID,ERP44,ZFR,OAT,HNRNPC,NCF4,STAG2,VWF,RAB5B,BCL6,WIPF1,UBL3,EVI2A,ANKRD17,LDHA,DNAJB5,WDR20,BCL2A1,MCL1,EPHX1,LPP,IER2,NUDT5,INPP5D,MAP3K2,B3GNT2,SLC19A1,CRLF3,TBL1XR1,LIMK2,RFLNB,PLSCR1,CASP4,PRRC2A,PSMB3
GSE29164_DAY3_VS_DAY7_CD8_TCELL_TREATED_MELANOMA_UP	37/2291	200/20394	0.00155223	0.00299623	0.0010416	37	TSPAN9,UBR2,CYBA,ANKS1A,ACTN1,APBB1IP,CAPZB,DNM2,RAB21,CYLD,SNX10,ADAMTS2,KHNYN,CTSZ,SIRPB1,JAK3,ELL,ARHGDIB,UBN1,ARHGAP9,PSD4,CD68,SLC44A2,CCNJL,NPL,ACTR2,LBR,CMIP,ST3GAL2,GPBP1L1,TPCN2,SPINT1,TSEN34,ZNF217,NFAM1,RGL2,PECAM1
GSE29949_CD8_NEG_DC_SPLEEN_VS_CD8_POS_DC_SPLEEN_DN	37/2291	200/20394	0.00155223	0.00299623	0.0010416	37	MAP2K4,DHX8,LAPTM4A,HSP90AA1,PDS5B,SPTLC1,PYGL,AHSA1,TPD52L2,PIM2,ELF2,FOLR3,CSNK1A1,ARID3A,ELL2,TAF12,EREG,CREG1,LCN2,TRIP12,WASF2,MAML1,MNDA,IFI16,ZNF143,SIGLEC7,JUNB,EIF1,THBD,BICD2,PLSCR1,SELL,S100A10,F5,PSMB8,SEC22B,SRGAP2
GSE3039_CD4_TCELL_VS_NKT_CELL_DN	37/2291	200/20394	0.00155223	0.00299623	0.0010416	37	IFRD1,DGKG,MAP2K4,SRBD1,RAB27A,JADE1,UBE2A,TSPO,PYGL,RASSF2,PRKAR1A,TPI1,VEGFA,GMFG,NR1H2,LDHA,PSTPIP1,WDTC1,PAM,FLI1,PDE6D,BICDL2,PEF1,SGMS2,PATL1,ITGAM,GPR27,TSEN34,RASGRP4,TRIB1,GPR160,RNPEP,CHP1,SLC22A4,S100A6,AGPAT1,MYCBP
GSE33424_CD161_INT_VS_NEG_CD8_TCELL_DN	37/2291	200/20394	0.00155223	0.00299623	0.0010416	37	FGR,CUL3,STAU2,RHOA,RHOBTB1,STK24,TSC22D1,NDRG1,MTPN,DUSP3,PADI2,LGALSL,CRIPT,MKRN1,ANXA1,CPM,CYP27A1,TTYH3,UGGT1,FAM8A1,GABARAPL1,LY96,ANXA5,GKAP1,TCP11L2,IKBIP,TUBA1A,RAB31,OAZ2,MTURN,PTTG1IP,RFLNB,ENTPD4,CDC42SE1,ATG9A,TAX1BP3,PISD
GSE339_CD4POS_VS_CD8POS_DC_IN_CULTURE_DN	37/2291	200/20394	0.00155223	0.00299623	0.0010416	37	ERP44,HOMER3,CNN2,RAB7A,KIF3C,DNAJC3,RAB11A,UBE2W,ERF,TPI1,RTN4,ECE1,NEK6,NPC2,CYSTM1,GNAZ,SLC6A6,NUMB,MDM2,USP3,RNF145,LPCAT1,LMNA,ANXA5,MID1IP1,VCP,VPS37C,PXK,TAP1,FNBP1,MPEG1,PSAP,PSMB8,TAP2,CRIP1,MYCBP,RNASEK
GSE34156_TLR1_TLR2_LIGAND_VS_NOD2_AND_TLR1_TLR2_LIGAND_24H_TREATED_MONOCYTE_DN	37/2291	200/20394	0.00155223	0.00299623	0.0010416	37	HIVEP2,TMEM159,CD44,FAM120A,FAM168A,EVI5,TSG101,GADD45B,SOS2,MIB1,GLA,DNAJB6,RIC1,BCL6,CYTIP,RGS2,JUND,DIAPH1,ARHGEF11,MBD2,CYP27A1,IER3,PRCP,ARNT,RGS18,NRG1,TPPP3,YWHAZ,STAT3,PLEKHA2,LONRF3,RELL1,ASB7,PBX1,C3orf62,MTF1,PRKDC
GSE360_CTRL_VS_B_MALAYI_HIGH_DOSE_MAC_UP	37/2291	200/20394	0.00155223	0.00299623	0.0010416	37	EXTL3,VAMP3,HEXB,TBC1D1,SP100,IPCEF1,PGM1,GSK3B,ITGB5,KAT6A,ATP6V1D,TBL1X,ERF,CPVL,RAB5C,DUSP3,PITPNM1,STX12,P4HA1,ATXN1,HLX,PRCP,SLC16A3,CALM2,RALB,DNAJB12,PDCD4,SLA,NIT1,BTG2,ZNF148,CTNNB1,ZNF217,NBR1,S100A10,RNASE4,PECAM1
GSE360_CTRL_VS_B_MALAYI_LOW_DOSE_DC_DN	37/2291	200/20394	0.00155223	0.00299623	0.0010416	37	SYN1,LCP2,PHKA2,SLK,PDE4A,TFE3,FRY,NT5C2,CYLD,RFX2,PTGS1,GAB1,PDE4D,PRKAR2A,QPCT,PADI2,KLF7,CCNI,ELL2,GNA13,HSPH1,CD93,MAX,PPFIA1,DSC2,HDGF,DEGS1,NRG1,MPZ,FCGR3B,PITPNA,FCAR,MPZL1,CR1,PBX2,TRIM27,TXNIP
GSE36476_CTRL_VS_TSST_ACT_16H_MEMORY_CD4_TCELL_YOUNG_DN	37/2291	200/20394	0.00155223	0.00299623	0.0010416	37	TYROBP,CTNNA1,IL12RB2,HSP90AB1,DNAJB6,ALDH2,VDR,TPI1,CD86,STAM2,IL1R1,ATP6V0B,ATF6,TJP2,AGO2,NPL,TXN,SLC31A2,IER3,IDH1,CREG1,IFNGR2,CTLA4,RBM47,VCP,TAP1,NETO2,PGAM1,GNG5,TALDO1,FLII,DAPK1,MSRB1,GK,HSPA1A,IFI30,APOL6
GSE37301_LYMPHOID_PRIMED_MPP_VS_PRO_BCELL_UP	37/2291	200/20394	0.00155223	0.00299623	0.0010416	37	PRKACA,NDE1,JADE1,ITCH,CD59,FTL,PPP2R3C,HNRNPH3,SOS2,NDRG3,BUD31,RNF141,CORO1C,SLC6A12,RARA,LAMTOR5,ANXA1,TAOK3,STAM,GTF2B,PPM1B,RAB1A,DEF8,CLTC,PRUNE1,RMND5A,XPC,PEX13,CAMP,MAPRE2,IP6K1,SLCO3A1,RXRA,SVIL,ATG7,ERO1A,SH3BGRL2
GSE39110_DAY3_VS_DAY6_POST_IMMUNIZATION_CD8_TCELL_UP	37/2291	200/20394	0.00155223	0.00299623	0.0010416	37	RRM2B,RRP12,ARID4B,CYLD,SH2B3,CDKN1B,QPCT,RGS2,PADI2,TNFSF14,CARD6,BTG1,PHF21A,SLC31A2,IER3,SORL1,PCTP,IQGAP2,LATS2,PDCD4,PARP8,EIF4A2,BTG2,GALNT10,TAGAP,PCMTD1,TLR1,PLEKHM3,ZHX2,NOP10,RFLNB,HSD17B11,L3MBTL3,NHSL2,ATXN2,ITGB3,TXNIP
GSE39820_CTRL_VS_TGFBETA3_IL6_IL23A_CD4_TCELL_UP	37/2291	200/20394	0.00155223	0.00299623	0.0010416	37	EHD3,FOXN3,ARID4B,PUM2,ANKRD44,TP53BP1,ZNF638,DNAJA1,ERO1B,LPIN2,HSPA8,E2F3,HECA,IK,ST8SIA4,ERGIC1,SF3B1,HSPH1,SBF2,STK26,PPM1B,IFITM3,RABGAP1L,ASAP1,ELMO1,PANK4,CD1D,MORC3,SIK3,CCNL1,COQ2,ZBTB34,MORF4L1,SGMS1,HSPA1A,ARHGAP19,RBMXL1
GSE3994_WT_VS_PAC1_KO_ACTIVATED_MAST_CELL_DN	37/2291	200/20394	0.00155223	0.00299623	0.0010416	37	LASP1,PAFAH1B1,SYNE2,SBNO2,ABHD4,ARMCX3,JAK3,ATG2A,CSNK1A1,NFE2L2,ECE1,SPP1,PTK2B,AGO2,CHSY1,STAM,CSNK1D,LPP,CYSLTR2,RBMS1,NFIL3,SNX20,STIM1,CTNNB1,CDH2,WIPF2,MSRA,KCTD12,SOCS3,ARAP1,SELL,ARID5A,CASP4,MAP3K5,ITSN2,ABHD16A,ITGB3
GSE42724_B1_BCELL_VS_PLASMABLAST_DN	37/2291	200/20394	0.00155223	0.00299623	0.0010416	37	ADIPOR2,IFNGR1,MAEA,OSBPL8,WASHC2A,OAZ1,HTATIP2,ARHGDIB,RAP1A,MEF2D,KANSL1,PAIP2,LSP1,RFX1,DOCK2,RAC1,DEF8,MINDY1,GATAD2B,FLI1,FAM126B,EMSY,NIT1,MAML1,INPPL1,ZFYVE1,GPR160,FAM91A1,C16orf54,TMLHE,ARHGAP30,UBQLN2,NBR1,ZBTB44,GPSM3,NFAM1,ITGB3
GSE43700_UNTREATED_VS_IL10_TREATED_PBMC_UP	37/2291	200/20394	0.00155223	0.00299623	0.0010416	37	IFRD1,TNFRSF1B,VCAN,VAMP3,ATP9A,PUM2,VMP1,UBE2A,NCOA1,MMP9,PHF12,BCL6,CYTIP,NFE2L2,RGS2,DUSP1,NR4A1,TNFAIP6,KCNJ2,ZNFX1,HP1BP3,NOTCH2,PHC2,APC,VPS37B,BCL2A1,BCL10,RHOB,RMND5A,DUSP2,ZYG11B,ATF3,HMGB2,BRI3,FOS,FPR2,TFDP1
GSE43955_1H_VS_10H_ACT_CD4_TCELL_DN	37/2291	200/20394	0.00155223	0.00299623	0.0010416	37	PAFAH1B1,FHL1,VCL,CTTN,FTL,CMTM6,NCF4,MAPRE1,MAK,CYTIP,KDM3A,IL1R2,ECE1,RPS6KA1,CLU,SPOP,G0S2,PTPN12,KIF1C,NPL,HLX,DUSP6,WDR20,PRUNE1,CPSF7,MX1,WASF2,CTSS,GHITM,CRLF3,MX2,SERPINB2,S100A6,PRRC2A,HLA-E,PSENEN,TXNIP
GSE43955_TH0_VS_TGFB_IL6_TH17_ACT_CD4_TCELL_60H_DN	37/2291	200/20394	0.00155223	0.00299623	0.0010416	37	NADK,MAP4K4,SRCAP,CTTN,TMEM40,MYL6,SH3GLB1,STAG2,TMEM176B,CD86,ARID3A,RGS2,ECE1,MMP8,TGFBI,GLIPR2,RNF114,HNRNPH2,SDF2,NOTCH2,NPL,KLF10,ZDHHC5,MX1,ZYG11B,CAMP,TUBA1A,LRG1,RBM4,THBD,ADGRG3,TUBA8,ST6GALNAC3,SEMA4B,SLC22A4,SERPINB2,S100A6
GSE44732_UNSTIM_VS_IL27_STIM_IMATURE_DC_UP	37/2291	200/20394	0.00155223	0.00299623	0.0010416	37	CFLAR,RAB7A,RBMS2,CTTN,CSF2RB,ERICH1,PLPPR2,CAMKK2,TREML2,LMNB1,CYTIP,CDKN1A,TUBA4A,FGL2,WDFY4,DIAPH1,FLOT2,HLX,GPAT3,TPM3,INTS3,RABGAP1L,ASAP1,GPBP1L1,MPZL3,C15orf39,RAB8A,CDH2,CLEC7A,HEXIM1,FNBP1,IL1RAP,TDRD7,CSF2RA,AGPAT1,PRRC2A,STARD10
GSE46606_DAY1_VS_DAY3_CD40L_IL2_IL5_STIMULATED_IRF4_KO_BCELL_DN	37/2291	200/20394	0.00155223	0.00299623	0.0010416	37	AGPAT4,RNF19A,MXD1,TBC1D1,DIP2B,STK17B,PGS1,GADD45B,SOS2,PHKB,HBP1,GOLPH3,GNB4,USP34,TIA1,TNFAIP3,UBE2B,NQO2,CDKN1A,PRPF38B,OSBPL11,MPP7,AMN1,KLF10,SAMSN1,PDE6D,JAK1,S100A11,NIPBL,TUBA1A,MAP3K2,CTBP2,UBE2L3,IGF2R,GRK6,L3MBTL3,EGLN2
GSE4748_CTRL_VS_LPS_AND_CYANOBACTERIUM_LPSLIKE_STIM_DC_3H_DN	37/2291	200/20394	0.00155223	0.00299623	0.0010416	37	FKBP4,NADK,TSPAN9,PLAUR,ATP6V0A1,DGAT2,PDE4A,NT5C2,APLP2,PTGS1,HIF1A,C1GALT1,PDLIM1,ZMIZ1,UBE2D3,LPCAT3,VEGFA,HMGCR,NR3C1,ATP6V1A,RNF19B,HSDL2,DUSP1,GPSM2,FHDC1,MSN,C9orf72,ACOX1,TOR1AIP2,ATF7,PLK3,METRNL,TALDO1,DGAT1,TUBB4B,TDRD7,SGMS1
GSE6092_UNSTIM_VS_IFNG_STIM_AND_B_BURGDORFERI_INF_ENDOTHELIAL_CELL_UP	37/2291	200/20394	0.00155223	0.00299623	0.0010416	37	LAMP2,SPAG9,SYNE2,YIPF1,PSME1,WASHC2A,SUSD6,DNAJC5,LPIN2,CPD,HTATIP2,QKI,VPS4B,IFIT2,NAA50,KNSTRN,CAP1,CARS2,SP110,ITM2B,ALPK3,GGH,PGD,MBOAT2,ATG3,TMEM140,ZFAND3,USF1,IFNAR2,G6PD,TAOK1,B2M,ADAM9,KBTBD2,ARID3B,GNG2,PSMB8
GSE7460_CTRL_VS_FOXP3_OVEREXPR_TCONV_DN	37/2291	200/20394	0.00155223	0.00299623	0.0010416	37	TMEM176A,HIVEP2,ERP44,UBR2,BCL3,RAB27A,PHLPP1,ABHD4,TLR8,SOD2,TNFAIP3,TAF12,USP22,WDFY4,CKAP4,SLC12A6,KIAA0319L,CSRNP1,SSBP2,TMEM140,IPMK,CHD1,JAK1,ZNF281,ANTXR2,SLC22A15,DAGLB,BRI3,NSD1,CLEC4D,STX3,TRIM8,BASP1,ZNF467,ADGRG3,NF1,TMEM184B
GSE7460_FOXP3_MUT_VS_HET_ACT_TCONV_UP	37/2291	200/20394	0.00155223	0.00299623	0.0010416	37	PXN,TM9SF1,TNFSF13B,N4BP1,PIK3CG,ARPC3,MANSC1,PFKFB4,FRMD4B,ECE1,SPP1,ANXA11,SRGN,HIP1,TBC1D5,DRAM1,FLOT1,ABHD2,FCGR2A,DOCK5,GPR107,PRR14,SLC37A3,ADAR,CD200R1,TIPARP,CXCL1,STX3,RNASE6,GABARAP,CEBPB,GLRX,GRB2,IFITM2,S100A6,LTB4R,ARPC4
GSE9037_CTRL_VS_LPS_1H_STIM_IRAK4_KO_BMDM_UP	37/2291	200/20394	0.00155223	0.00299623	0.0010416	37	CYBA,BAZ2A,RAB21,ITGB5,MAP3K1,HBP1,CHORDC1,STK38,OSBPL9,SAT1,AGO4,BLOC1S1,DYNC1LI2,TMBIM1,TMEM127,HLX,BMP2K,RNF185,DUSP6,TMF1,SH3KBP1,CACUL1,VPS37A,ABCG1,CD200R1,STXBP5,TPP1,PLEKHA2,B3GNT2,PFKFB3,PIK3CD,SP3,CD300LB,NBR1,RCSD1,CEBPD,NFAM1
GSE40274_CTRL_VS_FOXP3_AND_SATB1_TRANSDUCED_ACTIVATED_CD4_TCELL_UP	32/2291	166/20394	0.00157058	0.00303043	0.00105349	32	CFLAR,ZRANB1,DGAT2,ATP2B1,SRPK1,SEC23B,VAPA,HSPB1,KLHL2,ST3GAL4,FRMD4B,NMI,ZNFX1,SMPDL3B,PSME3,TRIM21,GIMAP4,SBF2,PRRG4,NAB1,CSNK1D,MYO1F,WTAP,MPP7,MFSD14A,MX1,SYTL3,NFIL3,HNRNPK,RAB8B,CCR4,MARCKS
GSE37605_NOD_VS_C57BL6_IRES_GFP_TREG_DN	30/2291	153/20394	0.00164232	0.00316762	0.00110118	30	IFNGR1,IRAK3,TMEM176B,PDLIM1,CASC3,NFE2L2,TRIM25,RARA,HSD17B4,OSTF1,AVIL,GLUL,FLOT1,TMOD3,PPP3CA,MCTP2,RERE,SH3BGRL3,LPP,NSD3,FLI1,RNF20,SDC3,MTMR10,LGALS9,PPP1R3B,ABCA13,DCUN1D3,DAPK1,SIPA1L1
GSE27291_6H_VS_7D_STIM_GAMMADELTA_TCELL_DN	35/2291	187/20394	0.00166543	0.00320964	0.00111579	35	SKAP2,PLEKHO1,RC3H2,KLF6,TFE3,FCGR2B,MTMR3,DUSP3,MMD,SLC6A12,DSE,BCL6,TNFRSF10B,NPL,NCOA2,PGD,TMEM140,GPR107,HSD17B12,TGOLN2,CCDC17,ADAR,SENP2,FTH1,HSPA6,TRIB1,MCTP1,FBXO34,ABAT,PDE4B,TREML4,KCTD21,C5AR1,MPEG1,DNM3
GSE43863_NAIVE_VS_MEMORY_TH1_CD4_TCELL_D150_LCMV_UP	35/2291	187/20394	0.00166543	0.00320964	0.00111579	35	VCAN,LCP2,DGKG,SP100,APOL1,LPIN2,TNFSF13B,NOMO3,RIPK2,DDX58,GBP1,IFIT3,CD274,IRF1,WDFY4,THEMIS2,TRIM21,TRAFD1,SP110,MCL1,BACH1,HK1,UBE2L6,GBP2,ATF3,AIM2,ATXN7,TAP1,STAT2,ISG20,DDX60L,STK40,IFI30,CEBPD,APOL6
GSE1791_CTRL_VS_NEUROMEDINU_IN_T_CELL_LINE_0.8H_DN	36/2291	194/20394	0.00168573	0.0032462	0.0011285	36	TMEM176A,ATP6V0A1,SLC2A3,ACTN1,FRY,PTGS1,P2RX1,BST1,IL1R2,ATP6V0B,ARAP3,PLXDC2,CDKN1A,FGL2,SPECC1,UBE2M,BHLHE40,CD63,DNAJB5,DUSP6,PAK1,ASAP1,CD200R1,FBP1,VCP,UBTD1,ITGAM,CHST11,SH3RF3,HCLS1,EXT1,RXRA,TUBB4B,IL1RAP,C5AR1,CLEC5A
GSE5099_CLASSICAL_M1_VS_ALTERNATIVE_M2_MACROPHAGE_UP	36/2291	194/20394	0.00168573	0.0032462	0.0011285	36	KDM7A,PLEKHO1,ZFAND6,SLA2,CTSZ,RASSF2,LPIN2,COTL1,AREL1,P4HA1,ZNFX1,CFP,TUBA4A,BTG1,KIAA0513,EIF4E2,DEF8,CERS2,MPP7,ELMO1,PANK4,EPB41,MPZL3,GBP4,CD200R1,PLEKHA2,FBXO34,SPATA13,PDE4B,UBALD2,TRIM69,LITAF,CD55,ARID5A,S100A6,HLA-B
GSE37532_VISCERAL_ADIPOSE_TISSUE_VS_LN_DERIVED_PPARG_KO_TREG_CD4_TCELL_UP	33/2291	174/20394	0.00177514	0.00341703	0.00118788	33	KIF1B,MXD1,SLC2A3,KLF6,RAB27A,PVR,TSG101,PHLPP1,PPP1R15A,MYH9,N4BP1,USP10,CPPED1,MANBA,ELF2,TAF12,STAU1,ENTPD1,GABARAPL1,USP3,CD53,PTPRJ,ANKRD50,CFDP1,GNAQ,LAPTM5,GYG1,FEZ2,RNPEP,HCLS1,FOXO4,TAX1BP3,PLEKHO2
GSE17974_IL4_AND_ANTI_IL12_VS_UNTREATED_2H_ACT_CD4_TCELL_UP	36/2291	195/20394	0.0018487	0.00355581	0.00123613	36	CFLAR,EIF2AK2,VMP1,DHRS9,STK17B,SNX10,MAP3K1,RAB11A,RIPK2,PITPNM1,UHRF1BP1L,TREML2,FRMD4B,MAPKAPK3,CD274,UBL3,NCOA3,PHF20L1,PTPRE,TRAFD1,HECW2,SLC40A1,FAM13A,RALB,RAB11FIP1,SLC37A3,JAML,S100A11,ARHGAP25,CD200R1,OSGIN2,MOB3A,CYSLTR1,KCTD12,APOL6,PECAM1
GSE46242_CTRL_VS_EGR2_DELETED_TH1_CD4_TCELL_DN	36/2291	195/20394	0.0018487	0.00355581	0.00123613	36	ABHD5,AGPAT4,STAU2,HEXB,ST6GALNAC2,UIMC1,NANS,TBC1D2,TSC22D1,FCGRT,ENG,BST1,LPCAT3,EPAS1,SIPA1L2,NDUFB3,IFIT2,NUP214,POR,CD68,PRAM1,RNASEL,PARP9,S100A8,GPR107,ADAM17,ACSL1,CFDP1,PRKCB,STAT3,KCNE1,LSM10,MCEMP1,SEMA4B,SVIL,APOL6
GSE7509_UNSTIM_VS_FCGRIIB_STIM_MONOCYTE_UP	32/2291	168/20394	0.0019206	0.00369265	0.0012837	32	GDE1,GABARAPL2,UBE2A,HSP90AB1,TSPO,ABHD4,PRMT5,PGK1,TIMP1,GLA,RAB5C,LAMTOR3,ERGIC1,QPCT,CRIPT,COPS5,ATP6V1E1,IGF2BP3,SEC11A,HDGF,CALM2,LCN2,NRG1,PPBP,GHITM,MAP2K1,LMAN2,GABARAP,ISG20,RAB1B,MSRB1,PPP1R11
GSE26488_HDAC7_KO_VS_VP16_TRANSGENIC_HDAC7_KO_DOUBLE_POSITIVE_THYMOCYTE_UP	35/2291	189/20394	0.00200865	0.00386042	0.00134202	35	SAMD4A,PGM1,YTHDC1,HIF1A,TNFSF13B,ERF,HBP1,NUFIP2,ELF2,C2CD5,DSE,PRDM2,LGALSL,ADGRE2,FGF13,KIDINS220,DSC2,THBS1,ETV6,PELI2,ZCCHC2,CREB5,RABGEF1,MAP3K7CL,BRAF,WDR26,SGMS2,ANXA5,GAPVD1,RAB8B,RAB31,PRDM10,ATF7,CKLF,CLEC5A
GSE5589_WT_VS_IL10_KO_LPS_AND_IL10_STIM_MACROPHAGE_180MIN_UP	30/2291	155/20394	0.002025	0.00388139	0.00134931	30	NFYA,RNF19A,SDCCAG8,MXD1,SLK,RHOA,NDE1,APLP2,CHMP5,SNAP23,HSP90AB1,GTPBP1,TMEM30A,PHF3,IFIT2,CHMP2A,HDGF,ZNF18,RNF20,ABR,STXBP5,TAGAP,PCF11,TRANK1,CRADD,DPY19L3,C1orf116,UBQLN2,PRR13,CUX1
GSE12845_IGD_POS_BLOOD_VS_DARKZONE_GC_TONSIL_BCELL_UP	36/2291	196/20394	0.00202514	0.00388139	0.00134931	36	FHL1,DGCR2,MAVS,TCF20,NDRG3,HCK,UBE2W,NDRG1,KDM5B,FOXO3,NPC2,AVPI1,NR4A1,ZFP36,SIGLEC9,GSE1,PLXNC1,MSN,PGM5,SLA,XKR8,IFNGR2,LMNA,GBP2,TPP1,B2M,SIGLEC7,TPST1,USP32,GAA,KDM2A,GPR132,FOXO4,MTF1,HSPA1A,MPIG6B
GSE18804_SPLEEN_MACROPHAGE_VS_BRAIN_TUMORAL_MACROPHAGE_UP	36/2291	196/20394	0.00202514	0.00388139	0.00134931	36	VIM,BOD1L1,FOXN3,SLC2A3,PTGS2,EIF4G3,XRCC5,PSME1,HIF1A,C1GALT1,CASC3,LIN7A,DUSP16,WDR48,TNFAIP3,DUSP1,AOC2,IER3,ARRB1,CTTNBP2NL,CSRNP1,CREB5,FAM177A1,TRIP12,ETS2,EPB41,ATF3,TPST1,LRRN1,BASP1,JUN,FBXO34,DDX60L,HEXIM1,MSL1,TOP1
GSE22886_NAIVE_VS_IGM_MEMORY_BCELL_UP	36/2291	196/20394	0.00202514	0.00388139	0.00134931	36	ATP6V0A1,WWC3,ATP11A,CLCN4,APLP2,MAVS,ABHD4,DNMBP,P2RX1,TREML2,GALNT3,EPAS1,KLF7,LMO2,FAM8A1,PRCP,SORL1,MCTP2,LYST,SSBP2,DOCK5,ASAP2,CYSLTR2,NRGN,CDK19,XKR8,FCER1G,CXCL1,ANKRD55,ARIH1,TPST1,PRDM10,BACE1,DPYD,RGL2,CD302
GSE2770_TGFB_AND_IL4_VS_TGFB_AND_IL12_TREATED_ACT_CD4_TCELL_48H_DN	36/2291	196/20394	0.00202514	0.00388139	0.00134931	36	PRKAR2B,WAS,PDK3,POLB,NDST1,CAPZB,NDRG3,RAB3D,LIN7A,VEGFA,KLF7,TNFSF10,NR4A1,STX16,GSE1,PPT1,GOLM1,CIDEB,TLE3,ANP32A,PSTPIP1,RERE,ZNF185,MSRB2,LAMTOR1,FLI1,CMIP,NRGN,TKT,HMGB2,MAPRE2,REPS2,MBOAT1,MTX1,GPR160,TMEM170B
GSE37301_HEMATOPOIETIC_STEM_CELL_VS_COMMON_LYMPHOID_PROGENITOR_UP	36/2291	196/20394	0.00202514	0.00388139	0.00134931	36	NFYA,SAMD4A,HSPA5,THRAP3,MYLK,TFE3,CD59,APOL1,ELL,HBEGF,TEK,WASF3,ARNTL,ARF3,UGGT1,FAM8A1,CASP1,FBN2,DUSP6,SERPING1,IL6R,C15orf39,GP9,RAB33B,GLRX,PITPNA,SLCO3A1,EXT1,CSF1R,PLCB1,DGAT1,TCN2,SLC22A4,NEU1,HSPA1A,CEBPD
GSE42021_TREG_PLN_VS_TREG_PRECURSORS_THYMUS_UP	36/2291	196/20394	0.00202514	0.00388139	0.00134931	36	PHF20,CUL3,ACSL4,ATP2B1,RHOBTB1,PILRA,MAVS,TRIOBP,MTMR3,CPQ,GRB10,MEGF9,MS4A6A,SF3B1,FOXO3,FKBP15,UBL3,AGO2,ATXN1,PLEKHG3,DYSF,STX6,RAC1,VPS37B,PRUNE1,OSBPL11,NACC2,PRR14,WASF2,CRADD,KIAA0232,LIG4,PLCB1,GRK6,GIGYF2,MXD3
GSE37301_CD4_TCELL_VS_GRANULOCYTE_MONOCYTE_PROGENITOR_UP	31/2291	162/20394	0.00207657	0.00397839	0.00138303	31	MYLIP,EHD3,TNFRSF1A,CORO1C,DSE,PFKFB4,QPCT,PADI2,SGK1,ELF1,SPOP,PREX1,ARPC1B,CLIP1,SLC37A2,MCTP2,PIK3R5,ZBTB7B,GALNT10,NCKAP5L,MBOAT1,MSRA,SLCO3A1,RFLNB,SNN,SEMA4A,MAML3,METTL9,GRK6,ITGB3,GTF2I
GSE3720_LPS_VS_PMA_STIM_VD1_GAMMADELTA_TCELL_UP	28/2291	142/20394	0.00211166	0.00404403	0.00140585	28	CDC42,RNF24,KLHL2,BIN2,GNAI2,IL18RAP,FGL2,PRAM1,EMP1,ANXA1,GABARAPL1,CERS2,CEP170,RALB,SPOPL,IFNAR2,TPCN2,GBP4,NIPBL,TMEM71,B2M,ZEB2,AGPAT2,TSEN34,NR2C2,S100A4,STARD10,CCPG1
GSE4984_GALECTIN1_VS_LPS_STIM_DC_DN	32/2291	169/20394	0.00211952	0.00405749	0.00141053	32	BID,ATP11A,CEACAM1,NANS,HSP90AB1,TSC22D1,PTGES3,UHRF1BP1L,CYTIP,SDHB,KLF7,SPP1,NAA50,PTPRE,RTN3,EMP1,HECW2,STON2,ARL8A,LPP,DOCK5,ADAM17,ANKRD22,PDXK,RBP7,MAPKAPK2,PLK3,SELP,TALDO1,SEMA4D,LILRB3,APOL6
GSE14000_UNSTIM_VS_16H_LPS_DC_UP	36/2291	197/20394	0.00221596	0.00423545	0.00147239	36	SKAP2,GAS7,VCL,HOMER3,YIPF1,GBA2,HAUS4,PTGS1,NDRG3,VSIR,CCNY,MAPKAPK3,ARHGAP9,AGO2,USP22,ATXN1,STYXL1,PARVG,GIT2,VPS37B,KLHL8,EIF4EBP2,RNF166,SLC25A44,RAB31,LIMS1,TBL1XR1,IL17RA,LSM10,CMTM4,DGAT1,GAS2L1,RXRA,MAP3K3,HSBP1,PECAM1
GSE24574_BCL6_LOW_TFH_VS_NAIVE_CD4_TCELL_DN	36/2291	197/20394	0.00221596	0.00423545	0.00147239	36	IDS,PPP1R12A,GRAMD4,FOSL2,POLD3,PSEN1,MAEA,OSBPL8,CRISP3,SUSD6,TIMP1,NDRG1,ZMIZ1,DDX6,BCL6,STRN,MYL12B,RTN2,TGM3,STK35,TEP1,WASHC4,SDHC,SLA,S100A11,CXCL5,NIPBL,WBP1L,RBPJ,GLB1,KCTD12,ABAT,ZFP36L1,TFDP1,LTB4R,RBM8A
GSE29949_CD8_POS_DC_SPLEEN_VS_MONOCYTE_BONE_MARROW_UP	36/2291	197/20394	0.00221596	0.00423545	0.00147239	36	ATP2B1,FCGR2B,PPP1R12B,SRCAP,PDS5B,MYL6,MKNK2,NCF4,SUSD6,CLIP2,MEGF9,GAB1,STK38,VNN1,BTN2A1,NCF2,C4BPA,ACSL3,AHNAK,ARF3,IL1RN,IGSF6,RERE,RALB,HHEX,ANGPT1,ABCG1,ADAR,LMNA,CAMP,LGALS9,CRADD,BASP1,CCR4,LITAF,GM2A
GSE9960_HEALTHY_VS_GRAM_POS_SEPSIS_PBMC_DN	36/2291	197/20394	0.00221596	0.00423545	0.00147239	36	IFRD1,NADK,NDE1,ITCH,LRRFIP2,CDS2,JAG1,TNFSF13B,JAK3,HSPB1,AHR,RAB35,SOD2,CYTIP,TNFAIP3,IFIT2,CD274,TNFAIP6,G0S2,KCNJ2,BTG1,MBD2,BHLHE40,TRAFD1,SP110,TXN,IFITM3,CELF1,NFIL3,STAT2,SRGAP2C,ISG20,GP1BA,IFITM1,SEMA4D,RBMXL1
GSE21033_1H_VS_24H_POLYIC_STIM_DC_DN	32/2291	170/20394	0.00233592	0.00446299	0.0015515	32	HEXB,ATP1B3,IPCEF1,IL12RB2,OSM,ALDH2,RPS6KA1,NPC2,PRKAA1,OSTF1,ITM2B,LCP1,CD53,ALDOA,RASSF3,TAGLN2,GBP2,ARHGAP25,SHISA5,B2M,COQ2,MTURN,NOP10,CCR4,ZFP36L1,MAFG,S100A10,CLIC1,C19orf38,RNASEK,IL10RB,PSMB3
GSE6259_33D1_POS_DC_VS_BCELL_DN	29/2291	150/20394	0.00242179	0.00461857	0.00160558	29	FGR,CTNNA1,PIK3CB,SLK,RAB27A,TSG101,HM13,MTPN,HMGCR,ATP6V0E1,ECT2,TNFSF4,VASP,WDFY4,LSP1,MKRN1,TSPAN2,SORL1,LPP,DOCK5,NCF1,LIMS1,TALDO1,GRB2,GPR141,GM2A,MBP,PPP1R11,IFI30
GSE15659_RESTING_VS_ACTIVATED_TREG_DN	36/2291	198/20394	0.0024221	0.00461857	0.00160558	36	RNF10,VAMP3,TBC1D1,PPP2R5A,ROCK1,TTC7A,UBE2D1,TP53INP2,PSEN1,RCOR1,PYGL,YY1,ZFAND5,RNF167,TPI1,PPP2CA,SF3B1,TNFAIP3,TRPM6,PTK2B,RSPH3,PRAM1,TMBIM1,UGGT1,PPM1B,SLC39A1,RIT1,SEC24D,TRIP12,SDC3,S100P,VCPIP1,HACD4,TDRD7,TOP1,ZBED6
GSE16385_MONOCYTE_VS_12H_ROSIGLITAZONE_IFNG_TNF_TREATED_MACROPHAGE_UP	36/2291	198/20394	0.0024221	0.00461857	0.00160558	36	KIF1B,ATP2B4,TNFRSF1A,GBA2,PGM1,GTPBP1,DNAJC3,USB1,USP10,AVPI1,MORF4L2,PLEKHG3,CARD6,HSD17B4,PHF21A,GLIPR1,ZFAND3,LMNA,DAGLB,SLU7,ITGAM,FOS,JUNB,CANT1,PIK3CD,CEP19,RNPEP,IL17RA,RCC1,HCLS1,DGAT1,GM2A,HSD17B11,ISY1,EGLN2,PSMB3
GSE32034_UNTREATED_VS_ROSIGLIZATONE_TREATED_LY6C_LOW_MONOCYTE_DN	36/2291	198/20394	0.0024221	0.00461857	0.00160558	36	CYTH3,VIM,PNPLA6,RFFL,PLP2,RNF167,TREML2,GOLPH3,ECE1,ANXA11,PSD4,RAC2,STARD8,KL,CCDC146,CPEB2,ARRB1,NLRP12,BCL10,OLAH,ZDHHC7,PPP1R15B,TPPP3,LMNA,NUAK2,STAT6,BTNL3,ZNF24,SLC8A1,GPR132,RFLNB,GPR141,UBQLN2,STK40,SVIL,LST1
GSE39820_CTRL_VS_TGFBETA3_IL6_IL23A_CD4_TCELL_DN	36/2291	198/20394	0.0024221	0.00461857	0.00160558	36	PKM,RHOBTB1,EDEM2,MAEA,OSM,PRMT5,GLA,FNDC3A,ARHGDIB,ATP6V0E1,NFE2L2,CCNI,AREL1,SCPEP1,COPA,USP22,MPST,NR1H2,NINJ1,RARA,DCTN4,EMP1,PARVG,PSTPIP1,ALDOA,USF1,PEX13,RNF149,ARIH1,STAT3,ADAM9,ZBTB21,PTTG1IP,SOCS3,SRA1,TXNIP
GSE14413_UNSTIM_VS_IFNB_STIM_NIH3T3_CELLS_DN	27/2291	137/20394	0.00252768	0.00481803	0.00167492	27	NFYA,ERP44,RNF19A,SRBD1,POLB,UBE2A,CHMP5,PPP2R3C,TBC1D2,ASAH1,DNAJB6,ZFAND5,MMD,DUSP16,CTSD,FOXO3,RNF11,CPEB2,DYNC1LI1,LY96,PPP1R15B,ITGA5,LIMS1,AIF1,TMEM170B,PPP2R2A,SRGAP2
GSE14415_INDUCED_TREG_VS_TCONV_DN	31/2291	164/20394	0.00253142	0.00482326	0.00167674	31	KDM7A,MYLIP,ZRANB1,GABARAPL2,PIK3C3,RNF167,KLF3,HPCAL1,QPCT,KDM5B,KLF7,FOXO3,YPEL5,CARD6,PHF21A,PRRG4,IQSEC1,LATS2,XPC,TSC22D3,TCP11L2,JUNB,SMPDL3A,SLCO3A1,B3GNT5,PLEKHM3,ST6GALNAC3,CD55,L3MBTL3,SGMS1,CHMP1B
GSE2935_UV_INACTIVATED_VS_LIVE_SENDAI_VIRUS_INF_MACROPHAGE_UP	32/2291	171/20394	0.00257102	0.00489488	0.00170164	32	CYTH3,PLEKHO1,TIMP2,MAP4K4,ACTN1,KDM5A,TCF20,HIF1A,TBL1X,ENG,TREML2,CYTIP,NPC2,RAB3IP,UBE4B,DNAJB5,OSBPL1A,DUSP10,EPHX1,IFNGR2,ABCG1,ANKRD55,JMJD1C,LRRC75A,CHST15,EXT1,CCR4,SELL,MME,PELI1,SIPA1L1,GRK6
GSE37301_MULTIPOTENT_PROGENITOR_VS_CD4_TCELL_UP	32/2291	171/20394	0.00257102	0.00489488	0.00170164	32	KDM7A,ACTN1,PVR,IPCEF1,TCF20,STK4,RASSF2,PIM2,DNAJC3,TLE4,PDLIM1,DDX6,DSE,IFIT2,PHF20L1,OSTF1,PHF21A,SP110,SSBP2,SH3KBP1,TMEM71,PIK3CD,MBOAT1,CRLF3,IL17RA,CHST15,EXT1,RFLNB,ARID5A,PPTC7,MBP,PECAM1
GSE12366_PLASMA_CELL_VS_MEMORY_BCELL_UP	35/2291	192/20394	0.00263752	0.00498614	0.00173336	35	SLC45A4,CYBA,SYNE2,DHRS9,HM13,SEC23B,RAPGEF2,NEDD9,MAN1A1,EDEM3,SWT1,RGS2,SGK1,AVPI1,ZSWIM6,SMPDL3B,DYSF,FAM8A1,GABARAPL1,PCTP,RAB5A,BTG2,STX5,UBXN10,EIF4E3,TMEM88,B3GNT2,USP32,ISG20,OAF,COPB2,C2orf88,TMEM184B,GPX3,CCPG1
GSE16450_CTRL_VS_IFNA_12H_STIM_IMMATURE_NEURON_CELL_LINE_DN	35/2291	192/20394	0.00263752	0.00498614	0.00173336	35	RRAGD,SH2D2A,ATP9A,MCOLN1,VNN3,OSM,HMOX1,PPM1A,PARD6A,DUSP3,HIPK3,GAPDH,TPI1,VEGFA,PFKFB4,TNFSF4,TNFRSF10B,P4HA1,ADGRE2,LGALS12,MDM2,RAB20,SLC16A3,NARF,ZNF787,ADM,SH2B2,ATF3,SYTL3,PPM1D,ADGRG3,TMEM120A,MAFG,NEU1,STARD10
GSE1460_DP_THYMOCYTE_VS_NAIVE_CD4_TCELL_CORD_BLOOD_DN	36/2291	199/20394	0.00264454	0.00498614	0.00173336	36	PHF20,ACTN1,CYLD,RFX2,PXN,HMOX1,TIMP1,ASAH1,GRB10,IMPDH1,ABCC3,PF4V1,BIN2,LPCAT3,BTN2A1,CYTIP,STX16,BST2,PPP1R3D,EMP1,AGAP2,SLC31A2,KIAA1109,RAB20,MINDY1,NACC2,SIK3,SIK2,SLCO3A1,PDE4B,IFITM2,SEMA4D,LITAF,CCDC69,R3HDM4,TAP2
GSE14699_NAIVE_VS_ACT_CD8_TCELL_UP	36/2291	199/20394	0.00264454	0.00498614	0.00173336	36	PGLYRP1,BTK,BID,SLC45A4,RRAGD,SLC2A3,PHLPP1,NCF4,ABHD4,MANSC1,RGS2,TJP2,RAD23B,P4HA1,RSPH3,TBC1D5,STX11,TMBIM1,KIF13A,GABARAPL1,JDP2,ARRDC4,CREG1,PLCB3,BTG2,CD200R1,CHST15,APOBR,PEAR1,PLSCR1,S100A4,S100A10,S100A6,SH3BGRL2,CKLF,IL10RB
GSE15139_GMCSF_TREATED_VS_UNTREATED_NEUTROPHILS_DN	36/2291	199/20394	0.00264454	0.00498614	0.00173336	36	SNX11,SLC45A4,AGPAT4,CTNNA1,KLF6,SRBD1,KDM5A,EIF4G3,PTPRC,PPM1F,HBP1,PDLIM1,ARHGAP21,DDX6,NFE2L2,TRIM25,EPS15L1,APC,CPM,RCBTB1,ACTR2,NCOA2,SEC11A,ATG3,IPMK,UPF2,KLF10,ADAR,YWHAB,GAA,SELP,FAM91A1,CHST15,SULF2,MYO5A,RBMXL1
GSE15324_ELF4_KO_VS_WT_ACTIVATED_CD8_TCELL_DN	36/2291	199/20394	0.00264454	0.00498614	0.00173336	36	STARD3NL,SH2D2A,EIF2AK2,IPCEF1,SH3GLB1,TRIOBP,ASF1B,ARHGDIB,MYL12B,SPP1,ADGRE5,NQO2,FGL2,ARPC1B,TRIM21,DOCK2,GGH,MCTP2,BTG2,FAM102B,GBP2,S100A11,ZDHHC3,WBP1L,IRF2,TP53I11,KCTD12,OPLAH,GCC1,LSM10,HEXIM1,S100A6,HSD17B11,UBL5,FCGR3A,GPSM3
GSE15659_CD45RA_NEG_CD4_TCELL_VS_NONSUPPRESSIVE_TCELL_DN	36/2291	199/20394	0.00264454	0.00498614	0.00173336	36	ZNF200,SDCCAG8,TTC7A,UBE2D1,PILRA,PYGL,ZFAND5,RNF141,RAB35,SPARC,RTN4,TRPM6,UBL3,USP9X,SEC14L1,THEMIS2,RAB11FIP4,PRAM1,NOTCH2,TLR4,SEC11A,SSH2,RIT1,SEC24D,SAMSN1,PIK3AP1,SKI,PLB1,S100P,RAB8B,SLC43A2,PLEKHM3,THBD,PEAR1,TUBB4B,SEMA4A
GSE17721_CTRL_VS_POLYIC_1H_BMDC_DN	36/2291	199/20394	0.00264454	0.00498614	0.00173336	36	CFLAR,RB1CC1,STAU2,HSPA5,THRAP3,JMJD6,ACTN1,FCGR2B,HIVEP1,N4BP1,PARD6A,TRPS1,CPD,AMPD2,ASH1L,SPP1,ATXN1,RSPH3,TBC1D14,DCTN4,CALCOCO2,HLX,BMP2K,LYST,ALPL,CCNL1,NFIL3,B2M,SIGLEC7,MAP2K1,PRELID1,PDE4B,SERPINB2,TBC1D8,TAX1BP3,ASPRV1
GSE17721_POLYIC_VS_CPG_8H_BMDC_DN	36/2291	199/20394	0.00264454	0.00498614	0.00173336	36	MYLIP,OAT,TP53BP1,UBE2A,FTL,NUP50,RAB18,NCF4,GMPR2,TLR8,KPNB1,PRKAR1A,KPNA1,WLS,STAG1,CRIPT,MORF4L2,OSBPL2,ADAM19,LCP1,CPEB2,CERS2,ADAM17,TAGLN2,AP2M1,FBXO33,NUDT5,GHITM,CLEC4D,GABARAP,LSM10,HLA-C,PRR13,ARPC4,ARPC1A,CCDC71L
GSE17812_WT_VS_THPOK_KO_MEMORY_CD8_TCELL_UP	36/2291	199/20394	0.00264454	0.00498614	0.00173336	36	RNF19A,GRAMD4,PLXNA2,RFFL,NDRG3,STK4,PGK1,HBP1,IMPDH1,GALNT7,KLF3,SOD2,TREML2,HECA,IL18R1,OSBPL9,KLF7,TNFSF10,ACSL3,RAC2,SARAF,GOLM1,CPM,RCBTB2,USP3,LHFPL2,ALDOA,GBP2,GALNT10,STIM1,NOP10,SELL,ARID5A,METTL9,GRK6,GTF2I
GSE20198_UNTREATED_VS_IFNA_TREATED_ACT_CD4_TCELL_UP	36/2291	199/20394	0.00264454	0.00498614	0.00173336	36	KDM7A,AGPAT4,NFYC,FCGR2B,YTHDC1,MKNK2,TOM1,NDRG3,SLA2,BCL6,GALNT3,F13A1,RAB3IP,LCP1,DNAJB5,NCOR1,IQSEC1,PAM,CACUL1,CAST,TRIP12,PANK4,PRKCD,ATOH8,FEZ2,GAA,MOB3A,PLEKHM3,MYADM,AP1S2,UBALD2,ARHGAP30,CHP1,ARID5A,CKLF,ARFGAP3
GSE2128_C57BL6_VS_NOD_THYMOCYTE_UP	36/2291	199/20394	0.00264454	0.00498614	0.00173336	36	VIM,IFNGR1,TNFRSF1B,PIAS1,PPP1R12A,MXD1,MYL6,SH3GLB1,ITPK1,SLA2,SMS,MEGF9,KCTD20,CD86,STX12,TAF12,G0S2,FGL2,RAB11FIP4,AGAP2,SCYL2,BNIP2,HDGF,TMF1,B4GALT5,RNF166,HMGB2,BEND7,MLKL,ERN1,KMT5A,APOBR,GDAP2,S100A6,ISY1,ITGB3
GSE21379_WT_VS_SAP_KO_CD4_TCELL_DN	36/2291	199/20394	0.00264454	0.00498614	0.00173336	36	GAS7,HIVEP2,RRAGD,RRM2B,RHOA,NDE1,BAZ2A,PDS5B,BST1,CHORDC1,KCTD20,VEGFA,TNFAIP3,SGK1,CAT,RAB3IP,STEAP4,CDKN2D,MIS18BP1,FGF13,GIMAP4,ARNTL,SLC37A2,CPM,RC3H1,GPAT3,DOK3,BTBD10,PRKCB,PXK,PCMTD1,TMCC1,LIG4,UBL5,NEU1,C19orf38
GSE21670_TGFB_VS_IL6_TREATED_STAT3_KO_CD4_TCELL_UP	36/2291	199/20394	0.00264454	0.00498614	0.00173336	36	MYLIP,TSPAN9,PHF20,TNFRSF1A,CMTM6,TSC22D1,HBP1,ZFAND5,NEDD9,TREML2,PRDM2,KDM5B,PHF3,DENND1A,NPC2,TGFBI,P4HA1,AGO2,TMOD2,FBN2,RAB20,EPHX1,ITPRIP,ZNF281,CTSS,LETM2,TMEM88,WIPF2,FAM91A1,KCTD12,ZBTB18,PTTG1IP,SEMA4B,KCTD21,MAP3K3,KIAA0040
GSE22025_TGFB1_VS_TGFB1_AND_PROGESTERONE_TREATED_CD4_TCELL_DN	36/2291	199/20394	0.00264454	0.00498614	0.00173336	36	IDS,CD44,RRP12,OSBPL8,SUSD6,PLP2,TGFB1,ABCC3,BST1,SLC6A12,HBEGF,SPARC,TNFSF14,TUBA4A,ADAM19,PPM1B,FURIN,VAV1,ACSL1,NR4A2,PDXK,LAPTM5,FCGR3B,ATF3,REL,GNB2,TP53I11,BASP1,JUN,FLII,PLCB1,MPZL1,AGPAT1,STK38L,RBM14,LEFTY1
GSE2585_THYMIC_DC_VS_MTEC_DN	36/2291	199/20394	0.00264454	0.00498614	0.00173336	36	IFNGR1,EIF4G3,GP6,IRAK3,STK4,RNF24,AQP9,ELL,DDX6,RNF19B,IFIT3,TNFSF10,IFI6,PRKAA1,AGTPBP1,THBS1,KIAA1109,TMBIM6,IFITM3,IQSEC1,ATP6V1B2,CPSF7,HNRNPU,NCSTN,REL,S100A11,MNDA,CLEC4E,ISG20,DDIT3,SLC8A1,IFITM1,PLSCR1,IGF2R,TBC1D8,PRR13
GSE2770_UNTREATED_VS_TGFB_AND_IL4_TREATED_ACT_CD4_TCELL_2H_DN	36/2291	199/20394	0.00264454	0.00498614	0.00173336	36	ABHD5,BID,UBE2D1,APBB1IP,CAPZB,RAB21,HIF1A,HCK,NFAT5,SETX,PRKAR1A,ARHGDIB,DSE,WIPF1,KANSL1,PAIP2,STX16,VASP,GMFG,SLC6A6,TBC1D14,KRAS,KIAA1109,NCOR1,ZCCHC2,AHCTF1,FAM102B,ARPC5,S100A11,ARPC2,FTH1,CRLF3,GRB2,DAZAP2,TOB2,SNX2
GSE27786_NKTCELL_VS_ERYTHROBLAST_UP	36/2291	199/20394	0.00264454	0.00498614	0.00173336	36	FKBP4,PHF23,SIRT2,OSTM1,ZMIZ1,TREML2,BCL6,KDM5B,ECE1,AVPI1,STX16,ZFP36,TBC1D14,AP3B1,PHF21A,CPEB2,GALNS,CSNK1D,FEM1C,MSRB2,HNRNPU,TPCN2,SLMAP,ADAM9,GLB1,JUNB,CANT1,ZHX2,ARID3B,PLSCR1,TMEM120A,GM2A,GRK5,MAP3K3,ANG,DDX3X
GSE33292_DN3_THYMOCYTE_VS_TCELL_LYMPHOMA_FROM_TCF1_KO_DN	36/2291	199/20394	0.00264454	0.00498614	0.00173336	36	GAS7,STAU2,SYNE2,ROCK1,JMJD6,SOS2,RP2,DMXL2,VDR,STK38,ARID3A,STAG1,GPSM2,LPGAT1,TMX4,S1PR4,CDKN2D,SEC14L1,PTPRE,FBN2,MTMR6,IFNAR1,IQGAP2,IFIT5,ANXA5,SERPINB8,C15orf39,ZEB2,KBTBD2,CEACAM3,AFF1,DPYD,LITAF,ARHGAP19,DDAH2,ARFGAP3
GSE39820_CTRL_VS_TGFBETA1_IL6_CD4_TCELL_UP	36/2291	199/20394	0.00264454	0.00498614	0.00173336	36	BID,GRAMD1B,ANKRD44,CBX1,LIN7A,HMGCR,ST8SIA4,ERGIC1,OTX1,AMPD2,CREB1,IFIT2,ARHGEF6,PTPRE,STK26,PLXNC1,PPP3CA,NCOA2,ZCCHC2,ASAP1,SAMSN1,USP25,CD1D,ZNF281,CTSS,AIM2,ZNF592,GLRX,NOP10,MORF4L1,DCUN1D3,SELL,RCSD1,TOP1,PSMB8,PISD
GSE40666_STAT1_KO_VS_STAT4_KO_CD8_TCELL_UP	36/2291	199/20394	0.00264454	0.00498614	0.00173336	36	MARK3,PACSIN2,GMPR2,DNTTIP1,RNF167,ELF2,MAPK14,GOLPH3,PFKFB4,AREL1,KANSL1,TM9SF2,ARHGEF6,GMFG,CARD6,AGO4,PELI2,DEF8,PRUNE1,TMCO3,ASAP2,FLI1,PRPSAP1,ZYG11B,DAGLB,TP53INP1,WBP1L,CTBP2,CTDSP2,TALDO1,NR2C2,IL17RA,PELI1,MAP3K3,L3MBTL3,GIGYF2
GSE41867_DAY15_EFFECTOR_VS_DAY30_MEMORY_CD8_TCELL_LCMV_ARMSTRONG_UP	36/2291	199/20394	0.00264454	0.00498614	0.00173336	36	KDM7A,ABHD5,SIRT2,OSM,GLA,TLE4,ZFAND5,ZMIZ1,LAMTOR3,HBEGF,CPEB4,STAM2,TIA1,SPR,TNFSF14,OSER1,EMP1,SRPK2,MDM2,RCBTB1,PRCP,CEP170,CSRNP1,FEM1C,TMEM140,RABGEF1,BACH1,SAMD8,PCYT1A,TIPARP,C15orf39,JMJD1C,LONRF3,SPTY2D1,PTTG1IP,ZDHHC18
GSE45881_CXCR6HI_VS_CXCR1LO_COLONIC_LAMINA_PROPRIA_UP	36/2291	199/20394	0.00264454	0.00498614	0.00173336	36	PAFAH1B1,THRAP3,PTPRC,KAT6A,HNRNPH3,EP300,PLPPR2,CPVL,NUP98,KPNA1,IVNS1ABP,AREL1,BAZ2B,PHF20L1,MKRN1,ARNTL,FAM8A1,NCOA2,IQSEC1,GOLGA7,TRIP12,MIA3,SYNJ1,GBP2,ATXN7,CDK12,GOLGB1,PTTG1IP,FMNL1,ENTPD4,SVIL,ERO1A,SLC5A3,MYCBP,PPP2R2A,CD302
GSE46606_UNSTIM_VS_CD40L_IL2_IL5_DAY3_STIMULATED_BCELL_DN	36/2291	199/20394	0.00264454	0.00498614	0.00173336	36	ZNF200,TNFRSF1B,HSPA5,SLC2A3,SPEN,KLF6,OTUD5,NDST1,FNDC3B,FOSL2,NANS,CSF2RB,PLP2,ERICH1,VEGFA,ACTR3,IVNS1ABP,JUND,CHSY1,LDHA,EGLN1,RERE,CPSF7,CDC123,ETS2,SKI,PPP1R15B,TAL1,HEY1,DPY19L3,TET3,CD55,MYCBP,CEBPD,MRPS6,PRKDC
GSE5589_WT_VS_IL6_KO_LPS_AND_IL10_STIM_MACROPHAGE_45MIN_DN	36/2291	199/20394	0.00264454	0.00498614	0.00173336	36	CYBA,GNAI3,GRAMD4,FOSL2,GSK3B,MAPK1,CSF2RB,SOS2,MMP9,PGRMC1,BNIP3L,TMEM33,CSNK1A1,BCL6,TJP2,S1PR4,ANXA1,CKAP4,ZCCHC2,FEM1C,ESAM,ASAP2,RBMS1,TRIP12,ANKRD55,DAGLB,ARIH1,PAFAH1B2,LMBRD1,KIF5B,TANC2,ZBTB21,HSPA1A,CHMP1B,PECAM1,TXNIP
GSE21033_3H_VS_24H_POLYIC_STIM_DC_DN	26/2291	131/20394	0.00271461	0.00511628	0.0017786	26	NT5C2,TPD52L2,PDLIM1,EHD1,E2F3,LMNB1,NFE2L2,IFIT2,PSME3,FLOT2,IQGAP1,PLCB3,PPP4C,FLI1,CSTB,ANO10,TPM4,LMAN2,GNB2,RAB1B,B3GNT5,SELL,GM2A,SNX2,DDAH2,MARCKS
GSE32255_UNSTIM_VS_4H_LPS_STIM_DC_UP	34/2291	186/20394	0.00287157	0.00527293	0.00183306	34	SH2D2A,ATP9A,SLC2A3,GNAI3,PDK3,PLP2,CPQ,PTGES3,CAPZA1,TNFSF10,ACOT9,PLXNC1,LCP1,TANK,ENTPD1,PARVG,MYO1F,PLCB3,LY96,SAMSN1,GNAQ,ARHGAP25,ANKRD55,TAGAP,KIAA1958,YWHAB,ADAM9,TMEM154,MCTP1,RNPEP,ST6GALNAC3,FNBP1,PEAR1,MYO5A
GSE12366_NAIVE_VS_MEMORY_BCELL_UP	35/2291	193/20394	0.00288166	0.00527293	0.00183306	35	RBM5,ATP6V0A1,SRBD1,APLP2,SPTLC2,XYLT1,P2RX1,MMD,TREML2,PCDH12,GNB4,GCA,SWT1,OGFRL1,GNG11,PTPRE,RC3H1,TM6SF1,DUSP6,DEF8,SLA,TMEM71,RNASE6,PLEKHA2,TPST1,AFF1,PELI3,DDIT3,MYADM,ADGRG3,GAS2L1,GK,KIAA0040,RGL2,ARPC4
GSE1460_NAIVE_CD4_TCELL_ADULT_BLOOD_VS_THYMIC_STROMAL_CELL_UP	35/2291	193/20394	0.00288166	0.00527293	0.00183306	35	PIAS1,NDE1,NUP50,EP300,LPIN2,ERICH1,CLEC2B,BIN2,MAPK14,CLK4,USP4,KDM3A,HPCAL1,USP9X,DIAPH1,RFX1,CAB39,PSTPIP1,NCOA2,TMEM140,TSC22D3,TAOK1,SAFB,PBXIP1,SNRK,TPP1,STAT6,INPP5D,CRLF3,FRAT2,DAZAP2,FOXO4,SNN,UBE2L3,LST1
GSE16385_IFNG_TNF_VS_IL4_STIM_MACROPHAGE_ROSIGLITAZONE_TREATED_UP	35/2291	193/20394	0.00288166	0.00527293	0.00183306	35	GRAMD1B,SH2D2A,GAB2,FOXN3,YPEL3,AGO1,CREM,BRPF3,SUSD6,TGFBR1,SH2B3,DUSP16,VDR,HBEGF,ARG1,PTBP3,TAF12,SAT1,TBC1D5,FGD4,CD53,CEP170,RNF145,SAMSN1,PPP1R15B,ARPC2,IFI16,ARIH1,USP32,ABLIM3,AKIRIN1,MYADM,PELI1,LILRB3,SMIM3
GSE29615_CTRL_VS_DAY7_LAIV_FLU_VACCINE_PBMC_UP	35/2291	193/20394	0.00288166	0.00527293	0.00183306	35	NAV3,PPP2R5B,MLF2,VNN3,NCF4,MMP9,TUBB1,KRT23,MMD,IL1R2,SIPA1L2,MMP8,CYSTM1,C4BPA,MBOAT7,KDM4B,CHI3L1,SERPING1,RGS18,ANKRD22,KCNJ15,PPBP,PF4,CXCL1,HEY1,TBC1D10B,TNFRSF10C,BASP1,LIMK2,ADGRG3,CYP4F3,IL1RAP,ZDHHC18,TBC1D8,MGAM
GSE10239_MEMORY_VS_KLRG1INT_EFF_CD8_TCELL_DN	36/2291	200/20394	0.00288431	0.00527293	0.00183306	36	SKAP2,VAMP3,CHMP5,ZFAND6,LPIN2,NDRG1,C1GALT1,LAMTOR3,GOLPH3,ACTR3,STAM2,TMEM59,OSBPL9,CAT,GPSM2,RTN3,GTF2B,FBXO11,BMP2K,MTMR6,ANP32A,SH3KBP1,NCF1,PEX13,HMGB2,GAPVD1,NUDT5,NMNAT1,KCMF1,NR2C2,RCC1,PLSCR1,MSL1,TRIM27,ARHGAP19,MYCBP
GSE11961_GERMINAL_CENTER_BCELL_DAY7_VS_MEMORY_BCELL_DAY40_DN	36/2291	200/20394	0.00288431	0.00527293	0.00183306	36	CFLAR,TSPAN9,TMCC3,MYLK,SPI1,MMP9,TFEC,TMEM176B,DDX58,GNB4,STXBP3,CSTA,UBL3,CD68,TEP1,OSTF1,CYP27A1,DRAM1,CASP1,PARP9,CPNE2,CTTNBP2NL,LYST,RALB,C9orf72,ESAM,SLC7A7,CD1D,TPP1,GRB2,PLEKHM3,RELL1,CSF1R,MPZL1,TRIQK,SNX2
GSE11961_MEMORY_BCELL_DAY7_VS_GERMINAL_CENTER_BCELL_DAY40_UP	36/2291	200/20394	0.00288431	0.00527293	0.00183306	36	CFLAR,IFRD1,DHX8,CHMP5,ITPK1,ZNF516,SMCHD1,JAK3,NAMPT,DNAJB6,TREML2,SPARC,ERGIC1,CD86,HSPH1,TNFSF10,IRF1,BST2,PPP1R3D,TRAFD1,B4GALT5,ADAR,CLPB,GBP2,PPP1R21,UBAP1,PAFAH1B2,MLKL,STIP1,TOR1AIP2,PFKFB3,GPR27,CD300LB,SEMA4D,ORM1,MRPS6
GSE13229_IMM_VS_INTMATURE_NKCELL_DN	36/2291	200/20394	0.00288431	0.00527293	0.00183306	36	MYLIP,IDS,PIAS1,PHF23,SLK,PPP2R5A,DNAJA2,PTPRC,DHRS7,NDRG3,QSOX1,FBXL5,IFIT2,ADGRE5,GSE1,PTPRE,DHX34,USP15,TMEM127,ABI1,FAM8A1,PARVG,PRUNE1,TMF1,USP25,HK1,EPB41,SENP2,SYK,ABCA1,PRKCB,CCNDBP1,IP6K1,MTURN,DAZAP2,MAP3K3
GSE14308_TH1_VS_TH17_UP	36/2291	200/20394	0.00288431	0.00527293	0.00183306	36	NFYA,GAB2,WNK1,DGAT2,ANKRD44,SRBD1,PSME1,MYL6,MTMR3,ASF1B,ZMIZ1,SELPLG,OSBPL9,DUSP1,ZFP36,JUND,TRIM21,DSC2,RCBTB2,SORL1,SH3BGRL3,NSD3,HSD17B12,SEC24D,UBE2L6,GALNT10,TMEM71,HNRNPK,MLKL,HPSE,KCTD12,CDC42SE1,MXD3,C19orf38,CKLF,IL10RB
GSE14308_TH2_VS_TH1_DN	36/2291	200/20394	0.00288431	0.00527293	0.00183306	36	RRM2B,MXD1,PTPRC,MAPK1,DHRS7,DNAJC3,C1GALT1,VSIR,BST1,HRH2,BCL6,GNB4,MEF2D,OSBPL9,KLF7,PLXDC2,BST2,LSP1,TTLL4,PIK3R5,IFNAR1,GOLGA7,HSD17B12,CELF1,KLF10,MORC3,ITGB2,JAK1,AIM2,B3GNT2,AKAP13,SELP,BAIAP2,SLCO3A1,ZFP36L1,NHSL2
GSE15324_NAIVE_VS_ACTIVATED_ELF4_KO_CD8_TCELL_UP	36/2291	200/20394	0.00288431	0.00527293	0.00183306	36	CREBBP,RELT,CLCN4,GTPBP1,TBL1X,DOCK8,DDX58,RAPGEF2,TREML2,HPCAL1,QPCT,SIPA1L2,IFIT2,DUSP1,ZNFX1,EVI2A,PTPN12,RAB11FIP4,OSER1,NARF,ZFAND3,SKI,SAFB,LETM2,MTMR10,MAP3K2,CD14,RAB1B,IP6K1,AGTRAP,KREMEN1,BACE1,HEXIM1,SIAH1,WWP2,NHSL2
GSE15659_NAIVE_CD4_TCELL_VS_NONSUPPRESSIVE_TCELL_DN	36/2291	200/20394	0.00288431	0.00527293	0.00183306	36	RNF10,RNF19A,VAMP3,ROCK1,TTC7A,VPS35,UBE2D1,PVR,TP53INP2,PYGL,SEC23B,TIMP1,TPI1,RAB35,RTN4,TNFAIP3,TRPM6,YPEL5,UBL3,UBE4B,UGGT1,TLR4,SEC11A,SEC24D,TRIP12,SAMSN1,RPN1,S100P,SLC43A2,THBD,TMLHE,TUBB4B,HACD4,VSTM1,TDRD7,SEMA4A
GSE15930_NAIVE_VS_72H_IN_VITRO_STIM_CD8_TCELL_UP	36/2291	200/20394	0.00288431	0.00527293	0.00183306	36	TIMP2,LTBP1,ATP9A,DNAJA2,JMJD6,MYL6,TCF20,CDS2,N4BP1,ALOX12,SH2B3,HBEGF,SPR,NCOA3,APC,KLF4,BMP2K,ZDHHC5,MX1,CD1D,ABCG1,GALNT10,BRWD3,FRAT1,CANT1,RAB33B,AKIRIN1,ARID3B,ADGRG3,STK40,SIAH1,GDAP2,PAPSS2,MAP3K3,HSPA1B,AMACR
GSE15930_STIM_VS_STIM_AND_IFNAB_24H_CD8_T_CELL_UP	36/2291	200/20394	0.00288431	0.00527293	0.00183306	36	POLR2J,CNN2,DNAJA2,GBA2,APBB1IP,GNB1,KIF3C,DNAJA1,ASAH1,BUD31,MEF2D,ECE1,ARG1,LGALSL,ARAP3,NFE2,DNAJB1,AKIRIN2,IL1RN,BMP2K,GABARAPL1,NCOA2,SEC11A,ARF1,ATP6V1B2,HMGB2,CLEC4D,GP9,PGAM1,BAIAP2,SERTAD1,HSD17B11,MSRB1,LEPROT,MYCBP,EGLN2
GSE16385_MONOCYTE_VS_12H_IFNG_TNF_TREATED_MACROPHAGE_UP	36/2291	200/20394	0.00288431	0.00527293	0.00183306	36	RHOA,ATP1B3,UBE2D1,RBM22,HSP90AB1,MAPRE1,APMAP,USP4,QSOX1,MED13L,ZFP36,CDKN1C,CHMP2A,RARA,IGF2BP3,TLE3,USP3,MCL1,CEP170,ARL8A,ROPN1L,LATS2,SEC24D,EPB41,SAFB,CLPB,CCDC186,CLEC4D,FOS,KBTBD2,TMEM43,JUNB,RNPEP,KREMEN1,COPB2,L3MBTL3
GSE16450_IMMATURE_VS_MATURE_NEURON_CELL_LINE_6H_IFNA_STIM_DN	36/2291	200/20394	0.00288431	0.00527293	0.00183306	36	ITGA2B,PLAUR,IMPDH1,PITPNM1,VEGFA,KLF7,SGK1,ARHGAP9,HIP1,TMOD2,ARPC1B,PTPRE,SLC31A1,TLN1,PARVG,CREB5,B3GNT7,MX1,ZBTB7B,ALPL,CCR1,C15orf39,RAB8A,RGS14,B3GNT2,ISG20,GLRX,PPP1R3B,LRRN1,RCC1,PNPLA1,LIMK2,GM2A,RCSD1,LIPN,CDK11B
GSE17186_NAIVE_VS_CD21LOW_TRANSITIONAL_BCELL_DN	36/2291	200/20394	0.00288431	0.00527293	0.00183306	36	MYLIP,TIMP2,KIF1B,CASP8,PPP2R5A,JADE1,MAP3K1,SLA2,RASSF2,ENG,SETX,UBE2D3,CTSD,KANSL1,RAC2,SLC44A2,GMFG,DIAPH1,DOCK2,WDTC1,SSBP2,XPC,JAK1,GBP2,STAT5B,IP6K1,ZHX2,TMEM50A,TMLHE,CCDC30,SIAH1,PELI1,RCSD1,L3MBTL3,KIAA0040,TXNIP
GSE17580_UNINFECTED_VS_S_MANSONI_INF_TREG_DN	36/2291	200/20394	0.00288431	0.00527293	0.00183306	36	LAMP2,BID,DAPK2,CYB5R4,CTTN,LPIN2,POLR2C,CPQ,PIK3CG,BUD31,HTATIP2,VDR,ATP6V1A,LGALSL,FGL2,SMPDL3B,BHLHE40,NAB1,RAB20,BCL2A1,FURIN,USP25,S100A11,ANTXR2,LRPAP1,RAD21,GLRX,METRNL,PROS1,LITAF,GM2A,CASP4,SLC22A4,S100A10,S100A6,STARD10
GSE17721_4_VS_24H_CPG_BMDC_UP	36/2291	200/20394	0.00288431	0.00527293	0.00183306	36	SAMD4A,ARHGAP6,HOMER3,TBXAS1,ANKRD44,MAP2K4,OTUD5,UBE2D1,NDE1,HAL,MYL6,SPTLC2,CAMKK2,MAN1A1,HBEGF,F13A1,NECTIN2,EMP1,IFNAR1,PPP4C,CCT5,ANKRD22,RBMS1,RABGEF1,ZDHHC5,CCNL1,CCR1,DAGLB,OSGIN2,LRRN1,CLK3,SNN,TRIM69,SIAH1,S100A10,SRGAP2
GSE17721_CTRL_VS_CPG_1H_BMDC_UP	36/2291	200/20394	0.00288431	0.00527293	0.00183306	36	FKBP4,ADIPOR2,STARD3NL,TNPO3,GNB1,NANS,VAPA,CPPED1,SRSF9,IVNS1ABP,STK35,MOSPD2,RAC1,TM6SF1,TLN1,MFAP1,NCOR1,CERS2,GOLGA7,SIDT2,ZDHHC5,PPP1R21,C15orf39,TUBA1A,STIP1,GABARAP,CEP19,FOXO4,CD300LF,IGF2R,SVIL,CAPZA2,NFAM1,ARPC4,RASSF5,EGLN2
GSE17721_CTRL_VS_CPG_2H_BMDC_UP	36/2291	200/20394	0.00288431	0.00527293	0.00183306	36	RBM5,FKBP4,STARD3NL,RALBP1,PNPLA6,CTNNA1,PPP2R5A,SRCAP,TMEM30A,HPCAL1,EPAS1,EDEM3,CCR2,NAGK,MPP1,DCTN4,HLX,NCOR1,CSNK1D,MINDY1,OSBPL11,MSN,CCT5,HHEX,KLF10,VPS37A,SKI,IL6R,PRKCD,SH3BP5L,C14orf119,SVIL,SIPA1,LEPROT,PISD,RNASE4
GSE17721_CTRL_VS_GARDIQUIMOD_12H_BMDC_UP	36/2291	200/20394	0.00288431	0.00527293	0.00183306	36	IDS,PHKA2,CTSA,PDK3,PGM1,SPG21,MKNK2,PARD6A,CPPED1,ASF1B,HTATIP2,HPCAL1,MYL12B,CCNI,KIF1C,GOLM1,ARRB1,SLC40A1,ANXA3,RERE,MINDY1,HNRNPLL,ZNF18,SLC37A3,SKI,NIT1,HMGB2,CREBRF,MIDN,CRADD,SMPDL3A,BAIAP2,CYP4F3,SIPA1,IFI30,RNASE4
GSE17721_LPS_VS_GARDIQUIMOD_8H_BMDC_UP	36/2291	200/20394	0.00288431	0.00527293	0.00183306	36	CYTH3,HSPA5,VAMP3,PDK3,DNAJA2,ATP1B3,DNAJA1,GADD45B,GLA,FNDC3A,IMPDH1,CDKN1B,UBE2B,GNA13,ANXA11,IRF1,GNG11,MPP1,NINJ1,DNAJB1,LCP1,MTHFS,GTF2B,FURIN,PNRC1,TMEM140,RABGEF1,TIPARP,ARF4,STAT3,NMNAT1,PHOSPHO1,CDC42EP4,HLA-B,PLEKHO2,MRPS6
GSE17721_PAM3CSK4_VS_CPG_2H_BMDC_DN	36/2291	200/20394	0.00288431	0.00527293	0.00183306	36	MYLIP,LCP2,RRM2B,ATP11A,RFX3,RAB21,RBM22,PPP1R15A,PXN,NIN,DHRS7,MMP9,ARHGAP21,MANSC1,RSRP1,IFIT2,CD274,TGM3,EPS15L1,FGL2,SAT1,EMP1,OASL,TM6SF1,RNF185,NARF,ADM,PAK1,MFSD14A,PDE6D,ADAM9,B3GNT2,PGAM1,RELA,KCTD12,SERPINB2
GSE17721_POLYIC_VS_GARDIQUIMOD_16H_BMDC_DN	36/2291	200/20394	0.00288431	0.00527293	0.00183306	36	TYROBP,ARFGEF1,PPP2R3C,PRMT5,PGRMC1,MAPK3,TMEM33,PTGES3,CAPZA1,NCF2,ATP6V0B,FKBP15,LRP1,POR,TM6SF1,IER3,SEC11A,DEF8,DEGS1,HNRNPLL,VTI1A,NCF1,ACOX1,CLPB,ZNF281,ANXA5,FBXO33,MTX1,AP1S2,GNG2,IL1RAP,SIRPA,GRK5,TOP1,CKLF,CD302
GSE17721_POLYIC_VS_GARDIQUIMOD_2H_BMDC_UP	36/2291	200/20394	0.00288431	0.00527293	0.00183306	36	RALBP1,BCLAF1,FAM120A,EIF2AK2,SPEN,EVI5,GSK3B,ATRX,MAST3,ELF2,UHRF1BP1L,TDP2,WIPF1,TIA1,IFIT3,B9D2,NOTCH2,KLF4,DUSP6,TMEM140,KDM6A,SERPING1,RBMS1,NRGN,SON,TIPARP,BRWD3,JUN,KREMEN1,CXorf38,EVI2B,SERTAD1,ENTPD4,S100A6,MAP3K3,RGL2
GSE17721_POLYIC_VS_GARDIQUIMOD_4H_BMDC_UP	36/2291	200/20394	0.00288431	0.00527293	0.00183306	36	ADIPOR2,PIAS1,PHKA2,KLF6,EVI5,PDK3,FTL,ATP6V1D,UBE2R2,BIRC6,RNF19B,GPSM2,MPST,FGF13,SAT1,OSBPL2,SERINC3,MBD2,SRPK2,FHDC1,PRCP,IDH1,VPS37B,RERE,BIN3,FLI1,ABCG1,PDXK,PCYT1A,PRPSAP1,RBM47,RGS14,CTDSP2,ITSN2,HLA-B,PRKDC
GSE19941_UNSTIM_VS_LPS_STIM_IL10_KO_MACROPHAGE_DN	36/2291	200/20394	0.00288431	0.00527293	0.00183306	36	PRKAR2B,BTK,PIAS1,ANKRD44,ATP2B1,APLP2,GTPBP1,OGDH,ARRDC3,KYNU,NCF2,WLS,PRDM2,IFIT2,EVI2A,FGF13,LSP1,DHX34,ANXA1,TANK,KLF4,NCOA2,DEF8,DUSP10,S100A8,CD1D,EMSY,MORC3,ANTXR2,TANC2,TMCC1,DCP2,SVIL,ARHGAP19,IL10RB,ITGB3
GSE20366_CD103_POS_VS_NEG_TREG_KLRG1NEG_DN	36/2291	200/20394	0.00288431	0.00527293	0.00183306	36	PRKAR2B,LAMP2,TIMP2,WNK1,EVI5,FNDC3B,FOSL2,CASS4,N4BP1,TGFBR1,MANBA,BST1,EHD1,FRMD4B,RNF19B,ACOT9,FGL2,CLIP1,ARNTL,MBD2,ENTPD1,ARRDC4,MYO1F,C9orf72,PTPRJ,GBP4,PPP4R2,HIF1AN,PLEKHA2,GAA,HPSE,CCR4,PEAR1,S100A4,ANG,PPP2R2A
GSE20727_CTRL_VS_DNFB_ALLERGEN_TREATED_DC_UP	36/2291	200/20394	0.00288431	0.00527293	0.00183306	36	FGR,DAPK2,POLD3,ITPK1,DHRS7,CPD,E2F3,ARSB,IL1R1,ARID3A,OSBPL9,ACOT9,PTPN12,ACTN4,ARPC1B,LSP1,LDHA,TMOD3,FURIN,PPP1R18,SEC24D,FAM177A1,CARHSP1,GALNT14,B4GALT5,FCER1G,ABR,G6PD,CTSB,NFIL3,LMAN2,ERN1,GAS2L1,TMEM120A,MAFG,MSRB1
GSE21670_TGFB_VS_TGFB_AND_IL6_TREATED_STAT3_KO_CD4_TCELL_DN	36/2291	200/20394	0.00288431	0.00527293	0.00183306	36	CAPN1,RNF19A,PHKA2,PSEN1,PPP2R3C,NUP50,SF3A1,MANBA,CORO1C,CSNK1A1,GALNT3,STRN,RAP1A,ATP6V0B,OGFRL1,COPS5,EEPD1,PSD4,TM6SF1,CASP1,GALNT1,PAM,ZMAT2,RABGAP1L,NR4A2,DUSP2,RAD21,VCP,MLKL,XPO6,SIK2,RBM4,RXRA,MYO5A,RBM14,ARPC1A
GSE22103_UNSTIM_VS_LPS_STIM_NEUTROPHIL_DN	36/2291	200/20394	0.00288431	0.00527293	0.00183306	36	JARID2,TYROBP,PILRA,NANS,GLA,MAPK3,NDRG1,PLPPR2,HSPB1,YPEL5,OGFRL1,DUSP1,CSTA,NR4A1,IL1B,DNAJB1,SRPK2,KLF4,VPS37B,RAB20,OSBPL1A,TLK2,UBC,RPGR,SON,CSTB,ATF3,NFIL3,KIAA1958,FOS,CHD2,CLK3,HEXIM1,HSPA1B,HSPA1A,MRPS6
GSE2405_0H_VS_1.5H_A_PHAGOCYTOPHILUM_STIM_NEUTROPHIL_UP	36/2291	200/20394	0.00288431	0.00527293	0.00183306	36	SERPINB1,STAU2,TP53INP2,PGM1,SNX10,NDRG3,FCGRT,TMEM176B,NCF2,MMP8,SLC46A2,IFIT3,CSTA,IRF1,SAT1,DNAJB5,CD53,PTPRJ,ALDOA,RASSF3,CSTB,S100A11,S100A9,CD200R1,CTSB,NOP10,IFITM2,LAMP1,RXRA,GM2A,S100A10,S100A6,AIF1,HLA-C,GPX3,PSMB3
GSE25085_FETAL_LIVER_VS_ADULT_BM_SP4_THYMIC_IMPLANT_UP	36/2291	200/20394	0.00288431	0.00527293	0.00183306	36	RSF1,ANKRD44,FAM107B,GNB1,YPEL3,NUP50,NANS,PLP2,MANBA,BRD8,KLHL24,CCNI,UBE2B,COPS5,SLC44A2,LSP1,STK26,AGO4,CIR1,TOB1,NARF,DOK3,PDCD4,RASSF3,TSC22D3,BTG2,ING2,THBD,FRAT2,UBALD2,LAMTOR4,TUBB4B,PRR13,C19orf38,TXNIP,CWC25
GSE26351_UNSTIM_VS_BMP_PATHWAY_STIM_HEMATOPOIETIC_PROGENITORS_UP	36/2291	200/20394	0.00288431	0.00527293	0.00183306	36	NADK,PPP2R5A,STX7,RAB21,HM13,STK24,INTS6,NDRG1,PITPNM1,STK38,SDHB,DR1,COPS5,NDUFA1,HIP1,PPT1,RAB11FIP4,TSPAN2,PPIG,ATG3,DYNLT1,PAK1,CCT5,CFDP1,DUSP2,TAGLN2,DEDD2,SDC3,NUDT5,MBOAT1,CLEC7A,KCNE3,BAIAP2,NOP10,HSH2D,GRK5
GSE26669_CD4_VS_CD8_TCELL_IN_MLR_UP	36/2291	200/20394	0.00288431	0.00527293	0.00183306	36	RRAGD,GABARAPL2,HSPA5,LTBP1,FKBP1A,NDRG3,TSC22D1,NAMPT,AHR,ERGIC1,OSBPL9,IFIT2,MKLN1,GIMAP4,ACVR1B,CPM,TMF1,PARP8,RABGAP1L,ASAP1,HK1,ETS2,ZBTB7B,PRPSAP1,EIF4E3,CTLA4,MTMR10,RGS14,TMCC1,STAT5B,CTDSP2,LONRF3,DGAT1,CASP4,RCSD1,LEFTY1
GSE27786_NKCELL_VS_MONO_MAC_DN	36/2291	200/20394	0.00288431	0.00527293	0.00183306	36	LAMP2,ABHD5,YAF2,VAMP3,PKM,RAB27A,NDST1,RFFL,COTL1,PIK3CG,SLC6A12,STRN,AMPD2,KBTBD7,GLIPR2,BAZ2B,LPGAT1,RAC2,CCDC146,HLX,PPP3CA,PELI2,HNRNPLL,DYNLT1,ALDOA,MPP7,G6PD,SLC22A15,GYG1,AFF1,MCTP1,GP1BA,EVI2B,NHSL2,GPSM3,SEC22B
GSE27786_NKCELL_VS_MONO_MAC_UP	36/2291	200/20394	0.00288431	0.00527293	0.00183306	36	CSDE1,ELOVL5,EHD3,BCLAF1,ANKRD44,OTUD5,RAB10,RBM22,AGO1,CDC5L,SH3GLB1,CSNK1A1,TIA1,PAIP2,NMI,PREX1,RNF114,SLC44A2,ABI1,ADAM10,SSH2,ASXL2,TACC1,NRBF2,ADAM17,LY96,KLF10,PANK4,SON,CREBRF,MAP3K2,ARHGAP30,TAP2,HLA-E,STARD10,TXNIP
GSE29949_CD8_NEG_DC_SPLEEN_VS_DC_BRAIN_DN	36/2291	200/20394	0.00288431	0.00527293	0.00183306	36	IFNGR1,ARID4B,YIPF1,PKN2,PDS5B,PAPOLA,LYZ,CLEC2B,GAPDH,KPNA1,RLF,SPP1,TNFRSF10B,PTK2B,MED13L,ADGRE5,GNG11,RCBTB2,IGF2BP3,PRCP,CSNK1D,LYST,IQGAP2,FEM1C,IFIT5,NR4A2,ABCG1,ACOX1,GBP2,ATF3,REL,PPBP,ZBTB18,PLCB1,STK38L,UBXN2B
GSE3039_NKT_CELL_VS_B2_BCELL_UP	36/2291	200/20394	0.00288431	0.00527293	0.00183306	36	NADK,IDS,HEBP2,TBXAS1,ST6GALNAC2,PTPRC,CYLD,STK4,FCGRT,TMEM176B,SETX,PDLIM1,RNF141,CBL,MAN1A1,PIKFYVE,GALNT3,TIA1,PLBD1,CAT,KIF13A,SLC40A1,DOCK5,TACC1,LPCAT1,CD1D,DAGLB,LDLRAD3,CXorf38,HACD4,SULF2,DAPK1,GM2A,F5,SLC5A3,NHSL2
GSE3203_INFLUENZA_INF_VS_IFNB_TREATED_LN_BCELL_DN	36/2291	200/20394	0.00288431	0.00527293	0.00183306	36	ELOVL5,VCL,SYNE2,RELT,SNX10,CSF2RB,LPIN2,FMR1,SMS,TMEM176B,ST3GAL4,DSE,BCL6,STAG1,ATXN1,PTPRE,ANXA1,GOLM1,ENTPD1,NAB1,PPIG,MCTP2,ACSL1,RBMS1,TDRD9,INPPL1,TMEM154,PFKFB3,USP32,TUBA8,KMT5A,DPYD,ARID5A,SVIL,S100A6,SMIM3
GSE32164_RESTING_DIFFERENTIATED_VS_CMYC_INHIBITED_MACROPHAGE_UP	36/2291	200/20394	0.00288431	0.00527293	0.00183306	36	LAMP2,JARID2,BTK,VCL,OAT,SPI1,FCGR2B,ERO1B,LAT2,MAP3K1,FCGRT,ARHGAP21,ALDH2,MAN1A1,BCL6,GNB4,KLF7,CDKN2D,IQGAP1,MINDY1,RALB,SERPING1,CTSS,PRKCD,SYK,NSD1,PXK,ADAM9,TPST1,MYADM,CMTM4,SELL,MYO5A,ITSN1,LYN,MARCKS
GSE32533_MIR17_KO_VS_MIR17_OVEREXPRESS_ACT_CD4_TCELL_DN	36/2291	200/20394	0.00288431	0.00527293	0.00183306	36	TNFRSF1B,TTC7A,FCGR2B,IPCEF1,PTPRC,ABCC6,SNAP23,TNFSF13B,COTL1,ARHGDIB,NFE2,GMFG,PTPRE,NPL,LCP1,IGSF6,PCTP,PTPRJ,TRIP12,CXCL16,C1orf74,HEY1,TRIM8,PHOSPHO1,KCNE3,BASP1,KCTD12,TMEM150B,EVI2B,SEMA4D,MPEG1,SH3BGRL2,SGMS1,MXD3,LYN,CLEC5A
GSE33292_DN3_THYMOCYTE_VS_TCF1_KO_TCELL_LYMPHOMA_UP	36/2291	200/20394	0.00288431	0.00527293	0.00183306	36	CD44,OAT,MAP4K4,SNAP23,LGALS2,TBL1X,HSPB1,IMPDH1,SLC6A12,SPARC,PLEK,IQSEC2,AHNAK,EVI2A,ALOX5AP,BHLHE40,CYP27A1,TXN,SORL1,FURIN,CREG1,HHEX,LY96,SLC7A7,DUSP2,CD1D,ITGB2,ARHGAP25,ALDH1A1,SPINT1,STAT6,STX3,RNASE6,SELL,CD55,IFI30
GSE360_HIGH_VS_LOW_DOSE_B_MALAYI_DC_DN	36/2291	200/20394	0.00288431	0.00527293	0.00183306	36	BTK,IFNGR1,SPI1,SRCAP,PIK3CG,PDLIM1,MICU1,GAB1,ARPC3,LMNB1,PRKAR2A,PADI2,KLF7,ETF1,PHF24,MORF4L2,SMPDL3B,ATP6V1E1,LAMTOR5,BLOC1S1,EIF4E2,CASP1,IDH1,MFAP1,ZNF787,SLA,MPZ,GABARAP,B3GNT2,WIPF2,FCAR,PCBP2,PBX2,SUPT4H1,ARPC4,TXNIP
GSE360_L_MAJOR_VS_M_TUBERCULOSIS_DC_UP	36/2291	200/20394	0.00288431	0.00527293	0.00183306	36	CLK1,RALBP1,TIMP2,HOMER3,TFE3,KIF3C,PPP1R15A,CDC5L,BMX,ASAH1,TAX1BP1,VEGFA,DR1,FOXO3,BTG1,MDM2,HLX,RBMS1,CHD1,ABCG1,ARHGAP25,HMGB2,ZNF592,RGS14,PCBP1,GABARAP,TPPP,PLK3,FRAT2,TOB2,SEMA4D,TECPR2,ATG9A,TBC1D8,KIAA0040,CD302
GSE36078_UNTREATED_VS_AD5_INF_IL1R_KO_MOUSE_LUNG_DC_DN	36/2291	200/20394	0.00288431	0.00527293	0.00183306	36	PRKAR2B,TMEM159,PLEKHO1,IFNGR1,BAK1,CCNK,BRPF3,TRIOBP,BMX,N4BP1,CYTH2,OGDH,PFKFB4,IL18RAP,CTSD,AGO3,CD68,ATP6V1E1,PPT1,RAB11FIP4,TSPAN2,FGD4,GLIPR1,TPM3,CTDSPL,PPP1R18,RGS18,GALNT14,PCYT1A,CCR1,C15orf39,STIP1,GPR160,LDLRAD3,GDAP2,ZBED6
GSE37301_COMMON_LYMPHOID_PROGENITOR_VS_CD4_TCELL_UP	36/2291	200/20394	0.00288431	0.00527293	0.00183306	36	CD44,BCLAF1,VCL,ZFR,NDST1,SMS,NFAT5,CADM4,UHRF1BP1L,VEGFA,KLHL18,SGK1,SMNDC1,ADGRE5,LRRFIP1,PSME3,PPFIA1,LAMTOR5,SDCBP,RAB1A,ACSL1,KLF10,SLA,BTG2,SLC25A44,TGFBR2,NFIL3,MAPRE2,ARF4,JUNB,PGAM1,FAM131A,ZFP36L1,FNBP1,C5AR1,RBM8A
GSE37532_TREG_VS_TCONV_PPARG_KO_CD4_TCELL_FROM_VISCERAL_ADIPOSE_TISSUE_UP	36/2291	200/20394	0.00288431	0.00527293	0.00183306	36	BAK1,BCL3,GADD45B,CTSZ,HM13,LAMTOR3,HMGCR,FRMD4B,IL1R1,ACSL3,CDKN1A,PLEKHG3,POR,CD68,SEC14L1,EMP1,STX11,ANXA3,JDP2,MYO1F,IPMK,KLF10,SYTL3,PRPF18,C15orf39,PAFAH1B2,INPP5D,OXSR1,B3GNT5,CCR4,DENND5A,MPZL1,TFDP1,SMIM11A,CRIP1,RNASE4
GSE3982_CTRL_VS_LPS_48H_DC_UP	36/2291	200/20394	0.00288431	0.00527293	0.00183306	36	KDM7A,VCL,ATP9A,FAR2,IPCEF1,RBMS2,CAPZB,ITGB5,TBC1D2,MAPK1,SEC23B,CPPED1,CPQ,CLIP2,MS4A6A,CORO1C,HPCAL1,PLBD1,F13A1,ARHGEF6,DNAJB1,ROCK2,SORL1,FBN2,OSBPL1A,CTDSPL,ZNF185,NACC2,IFNAR2,TAL1,WDFY3,PTK2,CHP1,CEBPD,LILRA2,CWC25
GSE3982_DC_VS_MAC_DN	36/2291	200/20394	0.00288431	0.00527293	0.00183306	36	FCN1,JOSD1,TLR8,TSC22D1,ZNF106,ASF1B,PIK3CG,TGFBR1,VNN2,PLEK,AREL1,NUMB,SORL1,ADAM10,TPM3,CTDSPL,ATP6V1B2,NACC2,RABGEF1,TSC22D3,ATP6V0D1,ZNF281,FCGR3B,CTLA4,ZDHHC3,VCP,CLEC1B,STAT3,PCBP1,PBX1,UBE2L3,MME,SERPINA1,UBL5,RBM14,CLEC5A
GSE40655_FOXO1_KO_VS_WT_NTREG_DN	36/2291	200/20394	0.00288431	0.00527293	0.00183306	36	SYN1,AGPAT4,VCL,PDK3,RBMS2,UBE2A,NANS,SH3GLB1,PLP2,TNFSF13B,EHD1,MAN1A1,ERGIC1,PLEK,ELL2,NEK6,CYSTM1,TNFSF14,SMPDL3B,MDM2,TMBIM1,PRCP,GGH,EPHX1,ROPN1L,BIN3,CCT5,CSTB,KIAA1958,GLB1,LRG1,BAIAP2,LAMTOR4,TMEM120A,HSPA1B,CUX1
GSE40666_NAIVE_VS_EFFECTOR_CD8_TCELL_UP	36/2291	200/20394	0.00288431	0.00527293	0.00183306	36	STAU2,FAM168A,TMCC3,GPBP1,CLCN4,RBMS2,PRMT5,SUSD6,MMP9,TSC22D1,MEGF9,BCL6,MEF2D,KDM5B,GTDC1,BAZ2B,FAM193A,ARHGEF6,CPM,OSBPL11,MCU,TMEM164,IFNGR2,CLPB,PRKCB,BAIAP2,BASP1,ANO6,ZBTB18,ZNF467,EXT1,ADGRG3,UBALD2,DAPK1,PBX2,MARCKS
GSE40666_NAIVE_VS_EFFECTOR_CD8_TCELL_WITH_IFNA_STIM_90MIN_DN	36/2291	200/20394	0.00288431	0.00527293	0.00183306	36	STAU2,LCP2,ANKS1A,DGCR2,NT5C2,PPM1F,MMP9,TGFB1,DNAJB6,ENG,UBE2R2,CAMKK2,SRSF9,E2F3,CSNK1A1,GNB4,BAZ2B,F13A1,KDM6B,RTN3,STK26,FLOT1,TLE3,HNRNPLL,RMND5A,RNF149,TANC2,ISG20,EXT1,SPATA13,UBALD2,RBMXL1,TAX1BP3,MRPS6,SMIM3,CUX1
GSE40685_NAIVE_CD4_TCELL_VS_TREG_DN	36/2291	200/20394	0.00288431	0.00527293	0.00183306	36	CYTH3,HIVEP2,FAM168A,EVI5,RBMS2,MAPRE3,RBM22,PGS1,GADD45B,RASSF2,DDX58,KDM5B,IFIT3,GTDC1,PTPRE,PHF21A,PARP9,DUSP6,SSH2,NARF,GATAD2B,LPP,TNIP1,MX1,CSTB,ARHGAP25,TP53INP1,VCP,VCPIP1,MARCKSL1,EXT1,HEXIM1,UBL5,L3MBTL3,C19orf38,HSBP1
GSE42021_CD24HI_TREG_VS_CD24HI_TCONV_THYMUS_UP	36/2291	200/20394	0.00288431	0.00527293	0.00183306	36	PLEKHO1,BAK1,GRN,CYBA,CTSA,PSEN1,MAP3K1,MAST3,MKNK2,MAPK3,BUD31,ATP6V0E1,RSRP1,FOXO3,CCR2,LRP1,NMI,STAU1,CD93,REEP5,UBE4B,RERE,INTS3,PAM,ALDOA,PPP1R21,PRKCD,ATP7A,RAB8A,LMAN2,NBR1,SEMA4A,LRP10,IFI30,RGL2,TXNIP
GSE42021_CD24HI_VS_CD24INT_TREG_THYMUS_UP	36/2291	200/20394	0.00288431	0.00527293	0.00183306	36	GDE1,GNB1,GSK3B,MAVS,NDRG3,RASSF2,TBL1X,COTL1,ASAH1,IMPDH1,EIF4G2,CLK4,USP34,HPCAL1,GPSM2,USP22,AHNAK,TMX4,RAC1,FBN2,CTDSPL,TMF1,JAK1,GALNT10,TUBA1A,MAPK1IP1L,LIMS1,KIAA0232,PITPNA,CHST15,AP1S2,GAS2L1,GRK6,TAX1BP3,ARPC1A,RBM8A
GSE42021_CD24LO_TREG_VS_CD24LO_TCONV_THYMUS_DN	36/2291	200/20394	0.00288431	0.00527293	0.00183306	36	BAK1,GRN,CYBA,CTSA,GBA2,PSEN1,PSME1,MAST3,MKNK2,MAPK3,TPI1,ATP6V0E1,SDHB,RSRP1,TNFSF10,CD93,REEP5,TOR1B,RERE,SDHC,INTS3,PPP1R21,PRKCD,RAB8A,SEMA6B,LMAN2,STAT5B,TALDO1,UBALD2,NBR1,SEMA4A,WWP2,SUPT4H1,RGL2,ARPC1A,TXNIP
GSE42724_MEMORY_VS_B1_BCELL_UP	36/2291	200/20394	0.00288431	0.00527293	0.00183306	36	MYLIP,PIGB,JADE1,EDEM2,TMEM40,MLF2,SOS2,HBP1,C1GALT1,BST1,MAK,CLK4,BLZF1,HSDL2,CRIPT,PAIP2,GTDC1,BNIP2,SEC11A,DEF8,KIAA0319L,PRUNE1,UBC,IPMK,VTI1A,PDE6D,PEF1,C1orf74,PBXIP1,LMBRD1,MOB3A,RNF41,ARHGAP19,RNASEK,CCDC71L,HP
GSE43863_TH1_VS_LY6C_INT_CXCR5POS_MEMORY_CD4_TCELL_DN	36/2291	200/20394	0.00288431	0.00527293	0.00183306	36	LASP1,KMT2E,HAL,LAT2,SUSD6,FCGRT,GAB1,HRH2,RGS2,SPP1,PTK2B,ADGRE5,LRP1,CD68,NPL,SLC40A1,CPNE8,CSNK1D,OLAH,RASSF3,B3GNT7,CD1D,ABCG1,ZNF385A,CTSB,ABCA1,CLEC1B,FRAT1,B3GNT2,TBL1XR1,CD300LB,CSF1R,ZFP36L1,TMLHE,STK40,PBX2
GSE43955_10H_VS_30H_ACT_CD4_TCELL_DN	36/2291	200/20394	0.00288431	0.00527293	0.00183306	36	GDE1,BID,TNPO3,DIP2B,DGCR2,STXBP2,RAB21,CDC5L,MKNK2,NCF4,SOS2,YY1,BUD31,KPNB1,ARHGDIB,CCNI,TGFBI,P4HA1,AHNAK,BHLHE40,TRAFD1,ARF1,LCN2,CACUL1,RNF166,STX5,TGFA,CCR1,BASP1,NR2C2,SOCS3,CASP4,SERPINB2,RBM14,AMACR,HP
GSE43955_10H_VS_60H_ACT_CD4_TCELL_WITH_TGFB_IL6_UP	36/2291	200/20394	0.00288431	0.00527293	0.00183306	36	FGR,DIP2B,ATP1B3,HSP90AB1,CDC5L,TOM1,YY1,HCK,ALDH2,ARHGDIB,CHD4,VNN2,WIPF1,RSRP1,NDUFB3,ETF1,REEP5,LSP1,MKRN1,MAP1LC3B,CLTC,HDGF,ROPN1L,ATP6V1B2,LCN2,ETS2,G6PD,MID1IP1,VPS37C,B3GNT2,FPR2,PTTG1IP,LITAF,IFI30,AMACR,HP
GSE43955_1H_VS_20H_ACT_CD4_TCELL_WITH_TGFB_IL6_UP	36/2291	200/20394	0.00288431	0.00527293	0.00183306	36	BID,PLEKHO1,PPP2R5A,STXBP2,XRCC5,DNAJA1,HAUS4,HCK,COTL1,TGFB1,SELPLG,ARHGDIB,TDP2,ATP6V0B,MKRN1,PSTPIP1,ARF1,PTPRJ,ALDOA,SLC7A7,G6PD,ADAR,IER2,ACOX1,PRKCD,STAT6,LMAN2,AGTRAP,OAZ2,PCBP2,MBP,PBX2,HSPA1A,CEBPD,ARFGAP3,RASSF5
GSE43955_1H_VS_60H_ACT_CD4_TCELL_WITH_TGFB_IL6_DN	36/2291	200/20394	0.00288431	0.00527293	0.00183306	36	FAM107B,IL12RB2,MAPRE3,TOX4,MAPRE1,STK24,DNAJB6,CASC3,CAT,RNF11,AGO2,TUBA4A,SPECC1,NECTIN2,PTPRE,ARNTL,SARAF,NUMB,CDC73,GLUL,TOB1,C9orf72,TRIP12,ITGA5,PRKCD,PITPNA,CTBP2,KCMF1,MX2,SP1,NF1,S100A6,TOP1,AGPAT1,ANG,RNF103
GSE43955_TH0_VS_TGFB_IL6_TH17_ACT_CD4_TCELL_52H_DN	36/2291	200/20394	0.00288431	0.00527293	0.00183306	36	TMEM176A,PGLYRP1,FCGR2B,HAL,RBM22,TMEM40,MAP3K1,SF3A1,PIM2,TAX1BP1,ZFAND5,PITPNM1,STX12,GNA13,CDKN2D,RARA,IL1RN,GALNT1,RBMS1,BACH1,RPGR,USF1,FSTL1,TIPARP,YWHAB,MIDN,INPP5D,B3GNT2,PIK3CD,IL17RA,PAK2,SPATA13,SOCS3,PLSCR1,ITSN1,CEBPD
GSE44649_NAIVE_VS_ACTIVATED_CD8_TCELL_UP	36/2291	200/20394	0.00288431	0.00527293	0.00183306	36	STXBP2,STX7,SRCAP,YPEL3,MAST3,TSPO,NIN,TSC22D1,DYRK1B,PDLIM1,RNF167,HTATIP2,RNF141,MAPK14,STK38,PCDH12,HPCAL1,PADI2,MYL12B,ARHGAP9,NMI,S1PR4,EPS15L1,DOCK2,ANP32A,GALNT1,XPC,TGFBR2,TMEM71,UNC119B,TALDO1,OAZ2,RFLNB,PSMB8,HSBP1,GTF2I
GSE45365_HEALTHY_VS_MCMV_INFECTION_BCELL_IFNAR_KO_UP	36/2291	200/20394	0.00288431	0.00527293	0.00183306	36	SKAP2,EHD3,PIAS1,CUL3,FOXN3,EIF4G3,MARK3,THOC5,PYGL,PPM1A,TAX1BP1,CNOT6,PIKFYVE,ACTR3,KDM3A,EPAS1,NFE2L2,AREL1,DUSP1,BAZ2B,MAX,GNG11,MIS18BP1,FGF13,IGF2BP3,IER3,IDH1,NCOR1,RALB,GCNA,TRIP12,MAPK1IP1L,JUN,IFITM2,MSL1,TOP1
GSE5542_IFNA_VS_IFNA_AND_IFNG_TREATED_EPITHELIAL_CELLS_6H_UP	36/2291	200/20394	0.00288431	0.00527293	0.00183306	36	GAS7,NADK,CSDE1,ATP6V0A1,TP53BP1,ADAMTS2,FMR1,COTL1,BUD31,P2RX1,RAB35,ARSB,ACAP2,PAPOLG,ARMC2,TGM3,PLEKHG3,MKLN1,BHLHE40,MDM2,CSNK1D,VAV1,BCL10,SLC37A3,EMSY,ITGB2,KBTBD2,MOB3A,RUFY1,RHOG,NR2C2,FUT7,YOD1,MTF1,NFAM1,CCPG1
GSE7460_FOXP3_MUT_VS_WT_ACT_WITH_TGFB_TCONV_UP	36/2291	200/20394	0.00288431	0.00527293	0.00183306	36	SKAP2,PAFAH1B1,WAPL,VMP1,IL12RB2,GADD45B,SLA2,LPIN2,PIM2,AHR,MEGF9,CPD,EHD1,CHORDC1,DUSP16,FRMD4B,ELL2,RAD23B,SRGN,MTHFS,GABARAPL1,BCL2A1,CLTC,ATF3,MED30,GKAP1,RBPJ,CHST11,CEBPB,VCPIP1,RNPEP,GRB2,LITAF,ARID5A,HSPA1B,SMIM3
GSE7764_NKCELL_VS_SPLENOCYTE_UP	36/2291	200/20394	0.00288431	0.00527293	0.00183306	36	GAB2,PIK3CB,KLF6,FOSL2,STXBP2,SMARCD3,TCF20,APMAP,VSIR,MMD,ARSB,IL18R1,IL18RAP,PHF13,LGALSL,TSHZ3,CCR2,ARHGAP9,PREX1,TNFSF14,CHSY1,PTPRE,CAB39,IQGAP2,ZMAT2,MPP7,SEC24D,ANKRD50,ARFIP1,STXBP5,MAPRE2,METRNL,AGTRAP,PLSCR1,SEMA4A,GRK5
GSE7852_LN_VS_THYMUS_TREG_DN	36/2291	200/20394	0.00288431	0.00527293	0.00183306	36	PRKAR2B,EHD3,FHL1,VCL,MXD1,ST6GALNAC2,CYBRD1,HSP90AA1,PDS5B,HAL,GP6,NUP50,PYGL,ASF1B,MEGF9,PRKAR1A,TPI1,GNB4,GPSM2,CAP1,LDHA,RCBTB2,IFITM3,DUSP10,KDM6A,FCER1G,PADI4,PCBP1,PGAM1,PPP1R3B,NMNAT1,LIG4,THBD,FRAT2,RFLNB,TOP1
GSE8621_LPS_PRIMED_UNSTIM_VS_LPS_PRIMED_AND_LPS_STIM_MACROPHAGE_DN	36/2291	200/20394	0.00288431	0.00527293	0.00183306	36	GRN,KIF1B,DGAT2,SRPK1,VAPA,RP2,OAZ1,SRGN,ACOT9,FGL2,MIS18BP1,OSBPL2,TSPAN2,CKAP4,DRAM1,TM6SF1,SORL1,RAB1A,MTMR6,ZMAT2,SH3KBP1,LATS2,RPGR,ZDHHC5,TAOK1,ZNF143,CLEC4E,AKIRIN1,ZBTB34,ERN1,PLCB1,TREML4,ZBTB44,MYO5A,MXD3,ARHGAP19
GSE8685_IL2_STARVED_VS_IL15_ACT_IL2_STARVED_CD4_TCELL_DN	36/2291	200/20394	0.00288431	0.00527293	0.00183306	36	SH2D2A,ROCK1,PIGB,NCOA1,ITPK1,TPD52L2,ZMIZ1,DSE,NR3C1,OGFRL1,FAM53C,PTK2B,TNFSF10,GPSM2,STK35,GOLM1,ADAM10,ARRDC4,OSBPL1A,WDTC1,TPM3,SLC39A1,PAM,NCSTN,SLC22A15,IKBIP,MLKL,ADAM9,GLB1,GAA,TBL1XR1,RXRA,ZNF397,TOPORS,CSF2RA,MXD3
GSE8835_CD4_VS_CD8_TCELL_CLL_PATIENT_UP	36/2291	200/20394	0.00288431	0.00527293	0.00183306	36	CTNNA1,HSPA5,RAB21,TSPO,SIRPB1,USB1,GNB4,IL18R1,OSBPL9,IFIT3,IFIT2,SPOP,TNFSF10,GPSM2,NMI,REEP5,OASL,STX11,MCTP2,FCGR1A,RGS18,UBE2L6,PPP1R15B,GBP2,PXK,MLKL,RNASE6,B3GNT2,FPR2,ISG20,PLCB1,MX2,TUBB4B,SELL,SEMA4A,HSH2D
GSE8835_CD4_VS_CD8_TCELL_UP	36/2291	200/20394	0.00288431	0.00527293	0.00183306	36	SPAG9,BID,UBR2,TIMP2,PHKA2,THRAP3,ATP2B1,SEL1L,PLXNA2,LAT2,MKNK2,SUPT20H,HMGCR,ARSB,LMNB1,ACAP2,RTN4,EDEM3,CAPZA1,RGS2,RBBP5,LRP1,TMX4,CD68,REEP5,UBE4B,UGGT1,NCOR1,ASXL2,ELMO1,VPS37A,ITGB2,SENP2,CD300LB,PRKDC,CUX1
GSE8921_UNSTIM_VS_TLR1_2_STIM_MONOCYTE_6H_DN	36/2291	200/20394	0.00288431	0.00527293	0.00183306	36	FGR,CTNNA1,DHX8,RBMS2,CYLD,NANS,DDX58,BCL6,IL18R1,HDLBP,PADI2,CDKN1A,KNSTRN,CHSY1,TMBIM1,SORL1,NAB1,PARP9,RAB20,RAB5A,ADM,B4GALT5,RBM47,KIAA1958,MAPRE2,MLKL,CDH2,GLRX,PLK3,B3GNTL1,GAS2L1,UBE2L3,TDRD7,TBKBP1,ABHD16A,SMIM3
GSE9037_CTRL_VS_LPS_1H_STIM_BMDM_DN	36/2291	200/20394	0.00288431	0.00527293	0.00183306	36	CUL3,STK17B,GADD45B,EHD1,RNF19B,ACOT9,RBM39,AP3B1,ARNTL,MDM2,MINDY1,TNIP1,C9orf72,UBC,DYRK1A,HMGB2,OSGIN2,MTMR10,ATOH8,DHRSX,RNASE6,JUN,MCEMP1,GPR132,MX2,PBX1,ZFP36L1,HEXIM1,ARID5A,CASP4,PSAP,AIF1,SRA1,RNF103,SMIM3,CLEC5A
GSE9650_NAIVE_VS_EFF_CD8_TCELL_UP	36/2291	200/20394	0.00288431	0.00527293	0.00183306	36	FKBP4,ACTN1,ZNF638,USP10,RNF141,CLK4,USP34,HPCAL1,SIPA1L2,P4HA1,MORF4L2,MAX,RAB3IP,MPP1,DNAJB1,ARRB1,DUSP6,VPS37B,RERE,EPHX1,SSBP2,XPC,ETS2,SKI,ABCG1,IL6R,ZNF281,CTSS,C15orf39,CRLF3,KCTD12,RFLNB,SELL,METTL9,PELI1,HSD17B11
KAECH_NAIVE_VS_DAY15_EFF_CD8_TCELL_UP	36/2291	200/20394	0.00288431	0.00527293	0.00183306	36	PLAUR,ELOVL5,ZFR,ACTN1,SRCAP,PAPOLA,PSME1,YY1,VAPA,ENG,HPCAL1,WLS,CD46,NPC2,P4HA1,MORF4L2,RAB3IP,MPP1,SARAF,ARRB1,VPS37B,USP3,EPHX1,SSBP2,ETS2,ADAR,IL6R,GBP2,C15orf39,CRLF3,EXT1,RFLNB,SELL,METTL9,PELI1,GRK6
GSE35825_UNTREATED_VS_IFNA_STIM_MACROPHAGE_UP	32/2291	173/20394	0.0031025	0.00566969	0.00197099	32	ADIPOR2,SLC45A4,TTC7A,GBA2,NT5C2,MAVS,JOSD1,RAB3D,SETX,PHF12,ELF2,CORO1C,NEDD9,RGS2,PREX1,SESN2,TBC1D14,SLC37A2,CNPY3,ARRB1,MYO1F,FLI1,RASSF3,RMND5A,MID1IP1,ING2,INPP5D,FAM174A,RXRA,FNBP1,ENTPD4,SIPA1
GSE25146_UNSTIM_VS_HELIOBACTER_PYLORI_LPS_STIM_AGS_CELL_UP	33/2291	180/20394	0.00312575	0.00571002	0.00198501	33	PRKAR2B,BTK,BCLAF1,IL12RB2,GRAMD1A,PAPOLA,ACIN1,SUPT20H,GALNT7,PDE4D,IVNS1ABP,GPSM2,PTPN12,MIS18BP1,TEP1,SMPDL3B,RAF1,AGTPBP1,USP15,MDM2,DYNC1LI2,PLXNC1,RTF1,ENTPD1,HNRNPU,RBM15,IFITM2,ARHGAP30,SEMA4A,CASP4,BAZ1A,GRK5,ARHGAP19
GSE19401_RETINOIC_ACID_VS_RETINOIC_ACID_AND_PAM2CSK4_STIM_FOLLICULAR_DC_UP	35/2291	194/20394	0.00314492	0.00574289	0.00199644	35	STAU2,ATP2B1,RBMS2,ERO1B,CASS4,RCOR1,TSC22D1,ERF,SH2B3,ACVR1,HPCAL1,TRIM25,MPP1,NINJ1,ACVR1B,KLF4,NAB1,MCTP2,MCL1,CHD1,VPS37A,BRAF,NIT1,IFNGR2,AIM2,ANKRD55,SERPINB8,NDEL1,MAPK1IP1L,CSGALNACT2,SLCO4C1,BAIAP2,PELI1,STK38L,MARCKS
GSE6259_FLT3L_INDUCED_DEC205_POS_DC_VS_CD8_TCELL_UP	28/2291	146/20394	0.00320935	0.00585836	0.00203658	28	IDS,SLC2A3,CNN2,PDE4A,YPEL3,PLP2,XYLT1,FCGRT,DYRK1B,KLF3,ALDH2,IL18R1,YPEL5,PLBD1,ADGRE5,KIF1C,CPM,CPEB2,GPAT3,IQSEC1,DYRK1A,GALNT10,RASGRP4,CSF1R,SULF2,GM2A,PLEKHM1,NFAM1
GSE20500_CTRL_VS_RARA_ANTAGONIST_TREATED_CD4_TCELL_UP	35/2291	195/20394	0.00342847	0.0062541	0.00217415	35	RALBP1,CNN2,NDE1,MKNK2,PACSIN2,SMS,P2RX1,SELPLG,CORO1C,BIN2,HMGCR,FOXO3,KDM3B,GPSM2,RHOT1,JUND,LMO2,MYO1F,CEP170,LCN2,UBC,AHCTF1,HNRNPK,BTNL3,RGS14,CEACAM3,TPPP,GNB2,AFF1,DCP2,PAK2,KMT5A,TMEM184B,MICB,CLIC1
GSE17974_IL4_AND_ANTI_IL12_VS_UNTREATED_2H_ACT_CD4_TCELL_DN	34/2291	188/20394	0.00342872	0.0062541	0.00217415	34	SPAG9,PLAUR,AGPAT4,ACSL4,RFX2,PLP2,DNMBP,NEDD9,ARRDC3,DUSP1,STARD8,NINJ1,EMP1,DRAM1,TLE3,WDTC1,AQP10,RHOB,GCNA,ITPRIP,VPS37A,IFNAR2,IL6R,NLRP3,FSTL1,NCKAP5L,B3GNT2,SH3RF3,LRRC75A,PJA2,TMEM170B,SIPA1,DDAH2,AP5B1
GSE37532_VISCERAL_ADIPOSE_TISSUE_VS_LN_DERIVED_TREG_CD4_TCELL_DN	29/2291	154/20394	0.00361424	0.00658758	0.00229008	29	KDM7A,EXTL3,RBMS2,RASSF2,AHR,MEF2D,KDM6B,ANXA1,PRCP,RERE,SH3BGRL3,DUSP10,GATAD2B,ARL8A,CTDSPL,LY96,WASF2,PATL1,MAPK1IP1L,IRF2,PRDM10,CDH2,WIPF2,RASGRP4,AFF1,NMNAT1,SLCO3A1,HELZ,GPSM3
GSE6259_DEC205_POS_DC_VS_CD8_TCELL_DN	29/2291	154/20394	0.00361424	0.00658758	0.00229008	29	JARID2,FHL1,VCL,SYNE2,ANKS1A,PIM2,MEFV,CPPED1,TRPS1,ENG,ST3GAL4,SELPLG,NEK6,ARAP3,CCR2,GLIPR2,USP22,AHNAK,LGALS12,IER3,MYO1F,DOCK5,SYNJ1,S100A11,RBM47,IKBIP,STX3,LDLRAD3,CUX1
GSE12003_4D_VS_8D_CULTURE_MIR223_KO_BM_PROGENITOR_DN	31/2291	168/20394	0.00370087	0.00674295	0.00234409	31	CTSA,OTUD5,COTL1,TAX1BP1,TLE4,UBE2R2,CPD,VDR,LMNB1,HPCAL1,QSOX1,PTBP3,AHNAK,SMPDL3B,CLIP1,PHF21A,ETV6,PSTPIP1,LPP,CDK19,PANK4,PADI4,TREML1,STX5,LAPTM5,RAD21,TMEM43,CTDSP2,OPLAH,ARID5A,SGMS1
GSE12001_MIR223_KO_VS_WT_NEUTROPHIL_UP	32/2291	175/20394	0.00372493	0.00678424	0.00235845	32	FKBP4,TYROBP,PDK3,ACSL4,DNAJA2,PGS1,DNAJC3,RAB5C,PTP4A1,LMNB1,FRMD4B,CREB1,RNF114,PRRG4,CLTC,CERS2,HNRNPLL,NR4A2,CFDP1,PIK3AP1,RBM15,CTLA4,NFIL3,VPS37C,STAT3,ISG20,GLRX,SEMA4B,CASP4,SVIL,TFDP1,GRK5
GSE11864_CSF1_IFNG_VS_CSF1_IFNG_PAM3CYS_IN_MAC_UP	35/2291	196/20394	0.00373354	0.00678723	0.00235949	35	VCL,VPS35,FKBP1A,STK24,CPPED1,DOCK8,ARHGDIB,RAP1A,REEP5,LDHA,SP110,RAC1,PARVG,GIT2,PSTPIP1,OSBPL1A,MYO1F,CERS2,CAST,ZDHHC7,ELMO1,LAPTM5,SDC3,EIF4E3,IFI16,AIM2,CCR1,PGAM1,RASGRP4,ZNF467,DPYD,HACD4,SNX2,SIPA1,CD302
GSE25088_CTRL_VS_IL4_AND_ROSIGLITAZONE_STIM_STAT6_KO_MACROPHAGE_DN	35/2291	196/20394	0.00373354	0.00678723	0.00235949	35	HSP90AA1,MYL12A,FMR1,TRIM38,OTX1,IL18RAP,KYNU,ELL2,RNF114,POR,NECTIN2,BST2,THEMIS2,STAM,TOR1B,SLC31A2,MIA3,MX1,S100A11,RAB8A,SEMA6B,PCBP1,PPID,ISG20,BANP,RELA,KDM2A,LSMEM1,DDX60L,SLC8A1,FMNL1,ZNF267,HLA-C,HLA-E,SUPT4H1
GSE2770_IL12_AND_TGFB_VS_IL4_TREATED_ACT_CD4_TCELL_48H_DN	35/2291	196/20394	0.00373354	0.00678723	0.00235949	35	RNF10,PLEKHO1,POLB,DNAJA1,HNRNPC,CREM,HSP90AB1,APOL1,CRISPLD2,GBP1,IRF1,STARD8,TRIM21,TRAFD1,IGF2BP3,CALCOCO2,TXN,SERPING1,ANKRD22,UBE2L6,STX5,GBP2,GBP4,RNF149,B2M,KDM2A,KCNE1,TRIM69,SIPA1L1,PSMB8,TAP2,HLA-A,APOL6,HLA-B,HCAR3
GSE29164_DAY3_VS_DAY7_UNTREATED_MELANOMA_UP	35/2291	196/20394	0.00373354	0.00678723	0.00235949	35	WNK1,ANKRD44,PDK3,PGS1,MAPK1,NCF4,COTL1,SIGLEC5,DSE,BCL6,LPGAT1,S1PR4,GNG11,WDFY4,REEP5,LAMTOR5,TMEM127,IGF2BP3,PRUNE1,RAB11FIP1,FCHO2,DUSP2,CD1D,EPB41,BTG2,ZNF230,IER2,HIF1AN,PRKCB,STAT3,PELI3,MTF1,MPEG1,CR1,EGLN2
GSE43863_NAIVE_VS_TFH_CD4_EFF_TCELL_D6_LCMV_UP	35/2291	196/20394	0.00373354	0.00678723	0.00235949	35	RNF19A,CDK14,VMP1,PKM,HSPB1,HSPA8,MAPK14,HBEGF,CCNI,DUSP1,ETF1,PREX1,PTPRE,WASF3,EMP1,LMO2,CIDEB,ALPK3,TLN1,PRCP,ANP32A,ABHD2,GALNT1,CERS2,PPP1R18,UBC,ANKRD50,RPGR,ITGA5,YWHAZ,ATF7,PBX1,S100A4,ATG7,NEU1
GSE5589_WT_VS_IL10_KO_LPS_STIM_MACROPHAGE_180MIN_DN	29/2291	155/20394	0.00398002	0.00723263	0.00251432	29	VIM,ARFGEF1,TMEM176B,DUSP16,SUDS3,NR3C1,MAPKAPK3,HPCAL1,EPAS1,RNF19B,GNA13,PREX1,NINJ1,DSC2,IGSF6,EPHX1,FAM102B,S100A11,AGPAT2,CLEC7A,SELP,LONRF3,METRNL,THBD,TUBA8,PBX1,IFITM1,TDRD7,DDAH2
GSE40274_SATB1_VS_FOXP3_AND_SATB1_TRANSDUCED_ACTIVATED_CD4_TCELL_UP	31/2291	169/20394	0.0040561	0.0073613	0.00255906	31	EHD3,PAPOLA,CPPED1,DDX58,ABCC3,RNF19B,KDM5B,DENND1A,ANXA11,MORF4L2,TNFSF14,MPP1,CAP1,RAF1,TBC1D14,EMP1,MYO1F,PAK1,ADAM17,FLI1,SLC22A15,SENP2,PRKCB,ITGAM,PPM1D,MSRB3,GPR132,SEMA4B,MORF4L1,IGF2R,GRK6
GSE1460_CD4_THYMOCYTE_VS_NAIVE_CD4_TCELL_CORD_BLOOD_DN	35/2291	197/20394	0.00406141	0.0073613	0.00255906	35	POLR2J,PHF20,CASP8,PXN,MKNK2,PACSIN2,NDRG3,RUBCNL,RAB5C,ABCC3,PF4V1,SELPLG,MYL12B,PLBD1,CAT,PHF24,TUBA4A,BST2,ADGRE3,DPF2,SP110,CKAP4,SORL1,THBS1,MINDY1,SIDT2,TSC22D3,PEF1,WDFY3,ANKRD55,STIM1,B3GNTL1,NOP10,CCDC69,SNX2
GSE22611_NOD2_VS_CTRL_TRANSDUCED_HEK293T_CELL_UP	35/2291	197/20394	0.00406141	0.0073613	0.00255906	35	ARHGAP6,SYNE2,ARFGEF1,ATP2B1,KIF3C,RBM22,RP2,RIPK2,GALNT7,MAN1A1,GCA,KDM3B,TRIM25,SPOP,NFE2,FAM193A,MPST,CD68,GMFG,ARHGEF11,EGLN1,CNPY3,RTF1,CIR1,SEC11A,DUSP10,DEGS1,WTAP,ZNF185,ZDHHC3,TPP1,GLB1,B3GNT2,MED12,GDAP2
GSE25088_CTRL_VS_IL4_AND_ROSIGLITAZONE_STIM_STAT6_KO_MACROPHAGE_UP	35/2291	197/20394	0.00406141	0.0073613	0.00255906	35	FAM168A,NIN,DNAJC3,KCTD20,FRMD4B,HDLBP,NAA50,ATXN1,NDUFA1,RAC2,TEP1,RTN3,PRPF38B,DNAJB5,IDH1,PPP3CA,TMBIM6,ARRDC4,ARNT,CELF1,PAK1,CPSF7,RGS18,TMEM45B,CDK19,PCYT1A,RNF149,GAPVD1,ITGAM,KIAA0232,TMLHE,ZNF397,GDAP2,PRKDC,CUX1
GSE360_HIGH_VS_LOW_DOSE_B_MALAYI_DC_UP	35/2291	197/20394	0.00406141	0.0073613	0.00255906	35	LTBP1,ACSL4,ATP1B3,STXBP2,ITGB5,ATRX,ACIN1,TPD52L2,ZNF516,TSC22D1,N4BP1,BNIP3L,CARD8,MEGF9,ABCC3,GBE1,TNFSF4,P4HA1,MKLN1,MICAL2,OSTF1,PPP4C,CTSB,SPIDR,CTNNB1,KIAA0232,PGAM1,FAM131A,BAIAP2,SERTAD2,PDE4B,TET3,SLC22A4,TBC1D8,LILRA2
GSE3982_MEMORY_CD4_TCELL_VS_TH1_UP	35/2291	197/20394	0.00406141	0.0073613	0.00255906	35	CD44,SYNE2,MAPK1,DMXL2,CPQ,SLC6A12,NR3C1,FOXO3,PLEKHG3,RAB11FIP4,CARS2,KLF4,CASP1,KIAA1109,USP25,EIF4A2,TSC22D3,SON,SIK3,ITGA5,CTSS,PBXIP1,CCNL1,PCF11,JMJD1C,CTDSP2,RUFY1,SETD2,DAZAP2,MAP3K3,HLA-C,HLA-B,LRRC37A2,CUX1,TXNIP
GSE45365_CD8A_DC_VS_CD11B_DC_UP	35/2291	197/20394	0.00406141	0.0073613	0.00255906	35	EHD3,BOD1L1,DHX8,MARK3,PAPOLA,AVL9,TLE4,CNOT6,NFE2L2,TNFAIP3,DUSP1,GPSM2,BAZ2B,GNG11,MIS18BP1,FGF13,TTLL4,IGF2BP3,NCOR1,LHFPL2,TRIP12,MAML1,ARPC2,CRK,TPST1,TPPP,LRRN1,BASP1,LRRC75A,IFITM2,HEXIM1,PAPSS2,TOP1,SRA1,PSMB3
GSE5589_WT_VS_IL6_KO_LPS_AND_IL10_STIM_MACROPHAGE_180MIN_DN	28/2291	149/20394	0.00432083	0.00782859	0.0027215	28	NFYA,RELT,TNPO3,PVR,KDM5A,PHLPP1,UIMC1,PYGL,TGFB1,AVL9,TAX1BP1,ZFAND5,RAPGEF2,DDX6,KLHL24,VASP,MOSPD2,RLIM,CPM,GALNT1,BIN3,ABR,WDR26,IFI16,SNRK,PCF11,GHITM,PPTC7
GSE10325_CD4_TCELL_VS_BCELL_UP	35/2291	198/20394	0.00441341	0.00796375	0.00276849	35	FHL1,VIM,SH2D2A,ATP2B4,IPCEF1,CYLD,PXN,TIMP1,CPD,SELPLG,PDE4D,ACVR1,TNFAIP3,CCR2,TNFSF10,SRGN,TNFSF14,GIMAP4,ARNTL,MICAL2,ANXA1,ARRB1,TOB1,GOLGA7,NACC2,GNAQ,TMEM43,STAT5B,PLK3,IFITM1,SEMA4D,DPYD,S100A4,IGF2R,SVIL
GSE13522_CTRL_VS_T_CRUZI_G_STRAIN_INF_SKIN_UP	35/2291	198/20394	0.00441341	0.00796375	0.00276849	35	RRAGD,LCP2,ATP2B1,CDC5L,NDRG1,DUSP16,MAPKAPK3,GLIPR2,AHNAK,CDKN1C,MBD2,MTHFS,ENTPD1,GABARAPL1,PCTP,EPHX1,HNRNPLL,PAM,ACSL1,SLA,IER2,GBP4,ANTXR2,SLC22A15,ANXA5,HEY1,TMEM154,SMPDL3A,LSM10,EXT1,PROS1,STK38L,MXD3,RBM8A,SEC22B
GSE22886_NAIVE_BCELL_VS_BM_PLASMA_CELL_DN	35/2291	198/20394	0.00441341	0.00796375	0.00276849	35	CFLAR,LAMP2,TIMP2,HOMER3,FNDC3B,TM9SF1,SEC23B,TIMP1,DNAJC3,IMPDH1,RAPGEF2,MAN1A1,QPCT,SRGN,CDKN1A,IFI6,SEC14L1,SMPDL3B,THEMIS2,RTN3,CKAP4,LY96,SAMSN1,IFNAR2,PDXK,LMNA,RPN1,FBP1,TPM4,CD14,TRIB1,EXT1,NEU1,ANG,ARFGAP3
GSE24574_BCL6_HIGH_TFH_VS_TCONV_CD4_TCELL_DN	35/2291	198/20394	0.00441341	0.00796375	0.00276849	35	ABHD5,RRAGD,VCAN,LCP2,LYZ,SOS2,SUSD6,SIRPB1,HBP1,MED13,HBEGF,ARSB,BCL6,STRN,TNFAIP6,REEP5,IL1RN,GIT2,NUP58,DYNLT1,SLA,S100A11,CXCL5,GALNT10,NFIL3,ATP7A,SMPDL3A,JUN,KCTD12,CSF1R,EVI2B,SELL,SLC22A4,F5,AGPAT1
GSE2706_2H_VS_8H_R848_AND_LPS_STIM_DC_UP	35/2291	198/20394	0.00441341	0.00796375	0.00276849	35	LCP2,HEBP2,ANKRD44,PDK3,GRAMD4,HAUS4,VSIR,TMEM59,KLF7,SGK1,IFIT2,GLIPR2,TMX4,WDFY4,ARHGEF6,DIAPH1,RTN3,MICAL2,DOCK2,TM6SF1,PRCP,ADAM10,MYO1F,SPOPL,RGS18,ANKRD50,NRGN,RABGEF1,GNAQ,TMEM154,IL17RA,DPY19L3,PTTG1IP,HACD4,HCAR3
GSE2770_IL12_ACT_VS_ACT_CD4_TCELL_48H_DN	35/2291	198/20394	0.00441341	0.00796375	0.00276849	35	SRBD1,RFX2,MTMR3,PRMT5,FMR1,USB1,DMXL2,RIPK2,MTPN,SETX,ZMIZ1,KCTD20,STAG1,NAA50,TMX4,MAX,KRAS,IGF2BP3,PCTP,ZCCHC2,SDE2,PLCB3,RPGR,DYRK1A,NACC1,PPP1R21,OSGIN2,MIDN,UNC119B,GRB2,RNF41,KPNA4,LITAF,SIAH1,PLEKHO2
GSE360_CTRL_VS_M_TUBERCULOSIS_MAC_UP	35/2291	198/20394	0.00441341	0.00796375	0.00276849	35	VAMP3,FOXN3,PPP2R5A,NDST1,CD59,FCN1,MLF2,MKNK2,SIRPB1,DUSP3,QKI,RPS6KA1,NUP214,KDM4B,LAMTOR5,LMO2,GLIPR1,GIT2,ARRB2,VAV1,CDA,ZNF148,SPINT1,TPP1,GABARAP,DCP2,GBA,KCTD12,SERTAD2,FRAT2,DAZAP2,SVIL,PLCG2,ATXN2,CUX1
GSE360_T_GONDII_VS_B_MALAYI_HIGH_DOSE_DC_UP	35/2291	198/20394	0.00441341	0.00796375	0.00276849	35	CFLAR,SYN1,MYL6,GADD45B,DNAJB6,RAPGEF2,TPI1,SOD2,GBP1,KLF7,TNFAIP3,IFIT3,DUSP1,SAT1,BTG1,APC,STX11,TXN,BCL2A1,IFITM3,PNRC1,DYNLT1,WTAP,SERPING1,TSC22D3,TAGLN2,REL,TAP1,ISG20,KDM2A,BASP1,ZHX2,SOCS3,GP1BA,ITSN1
GSE37301_HEMATOPOIETIC_STEM_CELL_VS_PRO_BCELL_UP	35/2291	198/20394	0.00441341	0.00796375	0.00276849	35	CFLAR,PLAUR,PLEKHO1,CTNNA1,TNFRSF1A,EIF4G3,GRAMD4,CD59,GADD45B,RAB5B,HBEGF,IVNS1ABP,PHF3,TMX4,HSD17B4,ARF3,AOAH,TLN1,PPP3CA,PSTPIP1,SMAD4,SLC39A1,ARHGAP26,TLK2,CDC42EP2,PGM5,SYNJ1,ATP6V0D1,TGFBR2,RBM47,GYG1,CCR1,HIF1AN,GPR27,HEXIM1
GSE3982_BCELL_VS_EFF_MEMORY_CD4_TCELL_UP	35/2291	198/20394	0.00441341	0.00796375	0.00276849	35	ALOX5,WWC3,CDK14,POLB,STX7,LAT2,RUBCNL,XYLT1,SIGLEC5,CLIP2,PDLIM1,SCPEP1,CAT,USP22,FAM193A,SEC14L1,ATP6V1E1,ENTPD1,PCTP,EPHX1,IQSEC1,SIDT2,SLC7A7,IFNGR2,RAB31,REPS2,ISG20,COQ2,RUFY1,BASP1,TALDO1,ZHX2,SERTAD2,SIAH1,PECAM1
GSE44649_WT_VS_MIR155_KO_NAIVE_CD8_TCELL_UP	35/2291	198/20394	0.00441341	0.00796375	0.00276849	35	SAMD4A,KIF1B,SYNE2,FAM168A,ST6GALNAC2,PILRA,CTTN,FCGRT,GAB1,SLC46A2,LRP1,STARD8,KIAA0513,ARRB1,CREG1,MBOAT2,DOK3,RASSF3,ABCG1,SDC3,CTSB,UBTD1,TPP1,NCKAP5L,FPR2,CEBPB,AGTRAP,RCC1,TCN2,LAMP1,RXRA,ARAP1,HACD4,SIRPA,ITSN1
GSE13485_DAY1_VS_DAY21_YF17D_VACCINE_PBMC_UP	34/2291	191/20394	0.00443583	0.00800124	0.00278152	34	CAPN1,TNFRSF1B,DIP2B,MAP4K4,STXBP2,NRDC,PHLPP1,APLP2,GP6,TGFB1,ENG,PDLIM1,PITPNM1,SMG7,PREX1,ADCY4,TBC1D5,ARNTL,DOCK2,TLE3,PIK3R5,ZNF185,PAN3,SIK3,MAPKAPK2,ZBTB34,KMT5A,FMNL1,ARID5A,MAP3K3,ATG9A,AGPAT1,LEPROT,RNF103
GSE6259_FLT3L_INDUCED_DEC205_POS_DC_VS_BCELL_DN	31/2291	170/20394	0.00443974	0.00800237	0.00278192	31	CDK14,SLK,TBC1D1,SP100,POLB,ACTN1,HM13,SUPT20H,KCTD20,WDFY4,LSP1,MKRN1,BHLHE40,ABHD2,PCTP,LYST,ARHGAP26,DOCK5,ASAP1,TAGLN2,S100A11,MOB3A,PLEKHM3,CHST15,FNBP1,LRRK2,DAPK1,GM2A,PRRC2A,TBC1D8,CLIC1
GSE6269_HEALTHY_VS_STAPH_AUREUS_INF_PBMC_UP	31/2291	170/20394	0.00443974	0.00800237	0.00278192	31	EIF2AK2,PTPRC,ATRX,LPIN2,KPNB1,CHD4,TRIM38,TIA1,SMG7,SPOP,NCOA3,IFI6,OASL,SP110,WASHC4,SCAF11,IFITM3,RHOB,UPF2,MX1,ADAR,IFI16,MAPRE2,TRANK1,PPID,BPTF,ATF7IP,ISG20,MX2,IFITM1,HLA-B
GSE37534_PIOGLITAZONE_VS_ROSIGLITAZONE_TREATED_CD4_TCELL_PPARG1_FOXP3_TRANSDUCED_UP	33/2291	184/20394	0.00444849	0.00801519	0.00278637	33	BID,PHF20,FAM168A,TBXAS1,MLF2,SRPK1,ZNF106,CNOT6,SDHB,FBXL5,MIS18BP1,SESN2,RARA,DYNC1LI2,YIPF3,IQSEC1,ZDHHC7,XPC,PDE6D,RAB24,MOB3A,LIG4,RAB1B,CDC26,PDE4B,GNG2,TMEM120A,SULF2,GM2A,ARHGAP19,SRA1,RNF103,PLEKHO2
GSE3920_IFNB_VS_IFNG_TREATED_ENDOTHELIAL_CELL_DN	32/2291	177/20394	0.00445022	0.00801534	0.00278642	32	SKAP2,GAS7,IDS,FAM168A,SLC2A3,SPI1,APBB1IP,RNF13,CMTM6,THOC5,ACAP2,PLXDC2,HP1BP3,HIP1,FGL2,GMFG,MPP1,TAOK3,TBC1D7,SH3KBP1,SEC24D,USP25,JAK1,PPP1R21,IRF2,MLKL,MAP2K1,XPO6,CYSLTR1,UBQLN2,MSL1,CCDC69
GSE17186_MEMORY_VS_CD21LOW_TRANSITIONAL_BCELL_DN	35/2291	199/20394	0.00479091	0.00857506	0.002981	35	CFLAR,RRM2B,RSF1,BCL3,GBA2,XRCC5,STK17B,STK24,TREML2,ELF1,ARHGAP9,S1PR4,KDM4B,EMILIN2,ARNTL,CKAP4,SLC24A4,BCL10,CD53,MSN,PDCD4,JAK1,PRKCB,SERTAD3,HPSE,KDM2A,B3GNT5,FOXO4,ZFP36L1,LAMP1,SELL,CASP4,NEU1,SNX2,C19orf38
GSE17301_CTRL_VS_48H_ACD3_ACD28_STIM_CD8_TCELL_UP	35/2291	199/20394	0.00479091	0.00857506	0.002981	35	ATP11B,TBC1D1,LAT2,THOC5,ITPK1,PCNX1,PLP2,MAN1A1,HMGCR,BCL6,SCPEP1,GTDC1,ANXA11,ADGRE5,GSE1,TRIM21,ANKRD17,ARNTL,OSTF1,DYSF,EGLN1,NPEPPS,PGD,IQGAP2,TACC1,ZFAND3,EIF4A2,FSTL1,SNRK,XPO6,COQ2,ARID3B,CYP4F3,SIPA1L1,CCDC69
GSE17721_LPS_VS_PAM3CSK4_12H_BMDC_DN	35/2291	199/20394	0.00479091	0.00857506	0.002981	35	FKBP4,PLAUR,OAT,NFYC,RAB7A,ERO1B,YPEL3,WASHC2A,STAG2,RNF167,IL18RAP,IVNS1ABP,MMP8,KLF7,IL1B,SDHC,CSTB,ACOX1,LAPTM5,CD200R1,ZNF148,FBXO33,NUDT5,PRKCB,SIGLEC7,LMAN2,CSGALNACT2,TALDO1,KCTD12,TOB2,GDAP2,ENTPD4,SERPINB2,S100A6,CLEC5A
GSE19888_CTRL_VS_A3R_ACTIVATION_MAST_CELL_UP	35/2291	199/20394	0.00479091	0.00857506	0.002981	35	RBM5,THRAP3,MYLK,ATP1B3,IPCEF1,BAZ2A,MAP3K20,MTMR3,ZNF106,RTN4,MEF2D,SIPA1L2,MYL12B,KDM3B,CAT,COPA,PNKD,ARF3,AGO4,KIAA0319L,ARF1,SETD7,UBC,ZFYVE1,B2M,TAP1,STAT2,TRIM8,CHD2,UNC119B,TUBB4B,MAFG,SVIL,NHSL2,PSMB8
GSE19941_UNSTIM_VS_LPS_AND_IL10_STIM_IL10_KO_NFKBP50_KO_MACROPHAGE_DN	35/2291	199/20394	0.00479091	0.00857506	0.002981	35	PGLYRP1,GRAMD1B,NDE1,IPCEF1,ERO1B,OSBPL8,PSME1,MTMR3,OAZ1,CD274,STEAP4,ARHGEF6,ACTN4,RNASEL,GLIPR1,IFITM3,RERE,DUSP10,ATG3,PPP4C,RAD21,MLKL,SERINC2,ATOH8,CRADD,MCEMP1,IFITM2,S100A4,PELI1,MCMBP,HSD17B11,L3MBTL3,TAP2,RBM14,ITGB3
GSE20198_IL12_VS_IL12_IL18_TREATED_ACT_CD4_TCELL_UP	35/2291	199/20394	0.00479091	0.00857506	0.002981	35	KMT2E,TMEM159,CASP8,OTUD5,MARK3,OSTM1,RBM22,CRISP3,CDC5L,CRNKL1,OGDH,ZFAND5,MAN1A1,STK38,CSNK1A1,GNB4,TIA1,RAP1A,TAF12,PANK2,SAT1,ARNTL,TM6SF1,DUSP6,NRBF2,CARHSP1,DUSP2,G6PD,AIM2,SPIDR,PITPNA,B3GNT5,PSAP,CRIP1,RNASE4
GSE23505_UNTREATED_VS_4DAY_IL6_IL1_IL23_TREATED_CD4_TCELL_DN	35/2291	199/20394	0.00479091	0.00857506	0.002981	35	FAM214B,PGM1,MAN1A1,MAPK14,TREML2,BCL6,CYTIP,RGS2,PREX1,CD93,MPP1,PTPRE,CARD6,MKRN1,LMO2,VPS37B,GALNS,ASAP1,B3GNT7,ETS2,JAK1,AKAP13,BASP1,GRB2,OAZ2,SPATA13,SEMA4B,CYP4F3,NBR1,LRRK2,HLA-E,CRIP1,LEPROT,GPSM3,PLEKHM1
GSE2405_HEAT_KILLED_LYSATE_VS_LIVE_A_PHAGOCYTOPHILUM_STIM_NEUTROPHIL_9H_DN	35/2291	199/20394	0.00479091	0.00857506	0.002981	35	PHF23,NT5C2,PRMT5,DNTTIP1,STK24,PIK3CG,DOCK8,UBE2D3,ARHGDIB,RAB35,QSOX1,PAIP2,TUBA4A,ARHGEF6,DNAJB1,CARD6,YME1L1,EPHX1,DYNC1LI1,IQGAP2,RSU1,ITPRIP,TMEM164,CD200R1,RGS14,PITPNA,HCLS1,ADGRG3,CCR4,TMLHE,CCDC30,ARHGAP30,SELL,MAP3K3,TXNIP
GSE28449_WT_VS_LRF_KO_GERMINAL_CENTER_BCELL_UP	35/2291	199/20394	0.00479091	0.00857506	0.002981	35	ABHD5,RRAGD,TNFRSF1B,VCAN,PKN2,DNM2,MAEA,IRAK3,DHRS7,SIRPB1,DMXL2,SPAG1,BST1,NR3C1,FXR1,GALNT3,NCF2,ELL2,NR4A1,OSER1,BHLHE40,RCBTB2,TLE3,MCL1,LCN2,CTSS,CXCL5,CCR1,CTSB,SERPINB8,PCBP1,PFKFB3,RNF41,TBC1D8,TAX1BP3
GSE29618_PRE_VS_DAY7_FLU_VACCINE_MONOCYTE_DN	35/2291	199/20394	0.00479091	0.00857506	0.002981	35	UBR2,KLF6,EIF4G3,JADE1,OSBPL8,PCNX1,CRNKL1,ZFAND5,TDP2,STAM2,RSRP1,ARAP3,APAF1,TUBA4A,SIGLEC9,PHC2,EIF4E2,CAB39,CERS2,SEC24D,BTG2,IER2,ARHGAP25,CCNL1,MID1IP1,ARF4,REPS2,TPPP,TNFRSF10C,UNC119B,IP6K1,CSF2RA,WWP2,HSPA1A,ARHGAP19
GSE36078_WT_VS_IL1R_KO_LUNG_DC_AFTER_AD5_INF_DN	35/2291	199/20394	0.00479091	0.00857506	0.002981	35	CYTH3,RNF19A,TIMP2,ACTN1,ATP6V1D,HIF1A,MMD,OSBPL9,AFTPH,ACSL3,RAB3IP,MPP1,BMP2K,RAB20,MCL1,DUSP10,EPHX1,MSRB2,ASAP1,TRIP12,CTSS,TAGAP,PRKCB,ZNF24,SMPDL3A,CDC42EP4,EXT1,ATP6AP2,RFLNB,PDE4B,SNN,UBQLN2,LITAF,PPTC7,PPP1CB
GSE36826_NORMAL_VS_STAPH_AUREUS_INF_IL1R_KO_SKIN_UP	35/2291	199/20394	0.00479091	0.00857506	0.002981	35	GAS7,MYLIP,RRAGD,TIMP2,GRAMD4,CD59,MCOLN1,NCF4,NDRG3,ASAH1,DUSP3,LPCAT3,TMEM59,SCPEP1,ACSL3,F13A1,NDUFA1,DSC2,GNS,OSBPL1A,SERPING1,RBMS1,LY96,PINK1,ABCG1,PBXIP1,LRPAP1,STX3,MAPRE2,B3GNT2,IGF2R,PSAP,SLC5A3,NEU1,ITSN1
GSE41176_UNSTIM_VS_ANTI_IGM_STIM_TAK1_KO_BCELL_24H_UP	35/2291	199/20394	0.00479091	0.00857506	0.002981	35	RBM5,CAPN1,ATP2B4,TBC1D1,ALPK1,KDM5A,DHRS9,FKBP1A,GTPBP1,ITPK1,COTL1,TRIM38,ADGRE5,NDUFA1,FGL2,LSP1,SERINC3,PRRG4,RCBTB2,CALCOCO2,TOR1B,PRCP,FBXO11,GLIPR1,SEC11A,CELF1,NRGN,XPC,TIPARP,HSPA6,IST1,DGAT1,HEXIM1,RNF103,TXNIP
GSE45739_UNSTIM_VS_ACD3_ACD28_STIM_NRAS_KO_CD4_TCELL_DN	35/2291	199/20394	0.00479091	0.00857506	0.002981	35	GAS7,SH2D2A,CDK14,PDE4A,ITCH,ITPK1,APMAP,PDLIM1,DNMBP,GALNT3,PLEK,GTDC1,HIP1,PTPN12,GSE1,CHSY1,LYVE1,GOLM1,CD63,DYSF,AOAH,MCTP2,GALNT1,RIT1,ARHGAP26,GYG1,SERTAD3,ZEB2,ITGAM,KIR2DL4,LITAF,SEMA4A,PLCG2,HLA-C,HLA-A
GSE5589_LPS_VS_LPS_AND_IL6_STIM_MACROPHAGE_45MIN_DN	35/2291	199/20394	0.00479091	0.00857506	0.002981	35	ELOVL5,CAPN1,AGPAT4,PLIN3,ELL2,RAD23B,ACOT9,BAZ2B,UBE2M,PSME3,PRKAA1,YME1L1,PDE5A,GALNT1,DYNC1LI1,CSRNP1,PDE6D,TAGLN2,HK3,PCYT1A,ACOX1,ATP7A,STIP1,PTK2,KIF5B,PLK3,RCC1,KMT5A,ERO1A,TAX1BP3,IFI30,PPP2R2A,CHMP1B,ITGB3,PECAM1
GSE7460_WT_VS_FOXP3_HET_ACT_WITH_TGFB_TCONV_DN	35/2291	199/20394	0.00479091	0.00857506	0.002981	35	SKAP2,PGLYRP1,SAMD4A,ARHGAP6,RFX2,ZNF516,MEGF9,TGFBR1,CPD,MMD,CHORDC1,ARID3A,ELL2,NEK6,HSDL2,TNFSF10,ACOT9,SEC14L1,TMBIM1,IGF2BP3,MTHFS,GGH,ANXA3,GABARAPL1,BCL2A1,GHITM,TOR1AIP2,CHST11,CYSLTR1,VCPIP1,BASP1,PLEKHM3,PLSCR1,RNASE4,MARCKS
GSE8685_IL2_STARVED_VS_IL2_ACT_IL2_STARVED_CD4_TCELL_UP	35/2291	199/20394	0.00479091	0.00857506	0.002981	35	CYTH3,RRM2B,ARID4B,ATP9A,OTUD5,DOCK8,SERINC1,HPCAL1,SYF2,GLIPR2,NR1H2,RCBTB1,VPS37B,RAB20,SH3KBP1,MIA3,MPZL3,ANO10,PEF1,SNRK,ABCA1,IRF2,XPO6,AKAP13,CANT1,ISG20,SMPDL3A,IL17RA,FLII,HCLS1,LIMK2,KREMEN1,ARHGAP30,HSH2D,TAP2
GSE36891_UNSTIM_VS_PAM_TLR2_STIM_PERITONEAL_MACROPHAGE_DN	29/2291	157/20394	0.00480581	0.00859541	0.00298808	29	NADK,PGLYRP1,EXTL3,CLK1,STXBP2,SF3A1,PRMT5,TBL1X,BIN2,SRSF9,RPS6KA1,PLXDC2,ARHGAP9,KIF1C,UBE2M,GOLM1,PCTP,TNIP1,ABCG1,ITGB2,ZBTB7B,PRPSAP1,PRDM10,TANC2,UBE2L3,S100A10,PBX2,IFI30,ASPRV1
GSE4590_PRE_BCELL_VS_VPREB_POS_LARGE_PRE_BCELL_DN	29/2291	157/20394	0.00480581	0.00859541	0.00298808	29	UBR2,DGKG,CDC42,AGO1,DNMBP,PTP4A1,ATP6V0E1,EIF1B,PHF3,GGH,IGSF6,NARF,LHFPL2,PAN3,SAMD8,ANXA5,NSD1,RNF169,CLEC4E,MTMR10,UNC119B,ADGRG3,HEXIM1,DAPK1,METTL9,TBC1D8,TRIM27,FNIP1,RGL2
GSE21927_HEALTHY_VS_TUMOROUS_BALBC_MOUSE_MONOCYTE_UP	34/2291	192/20394	0.00482281	0.00862265	0.00299755	34	STAU2,TAB2,SLK,SRBD1,DNAJA2,LAT2,RCOR1,CREM,ACIN1,NFAT5,MEGF9,ARID3A,SYF2,STAG1,SLC46A2,RBM39,CDC73,STX6,SLC31A2,NCOR1,ZCCHC2,NR6A1,HERC4,BTBD10,RILPL2,NR4A2,SON,WDFY3,TOR1AIP2,OXSR1,MSL1,SIRPA,NCOA6,CCPG1
GSE12001_MIR223_KO_VS_WT_NEUTROPHIL_DN	35/2291	200/20394	0.00519534	0.00907555	0.00315499	35	MYLIP,BCLAF1,ATP11A,YTHDC1,RCOR1,CPPED1,KPNB1,KDM3A,STXBP3,SYF2,VPS4B,SPECC1,DCTN4,TMBIM1,KIAA1109,ARRB2,PNRC1,HERC4,MPP7,ADAM17,MIA3,SAFB,STX5,ANTXR2,HNRNPK,ATP7A,ING2,PLEKHA2,MYADM,TOB2,GP1BA,ZFP36L1,LAMP1,ENTPD4,ASPRV1
GSE14769_40MIN_VS_360MIN_LPS_BMDM_UP	35/2291	200/20394	0.00519534	0.00907555	0.00315499	35	CTSA,GSK3B,ITGB5,ATRX,NUP50,TBC1D2,HMOX1,GMPR2,PIK3CG,C1GALT1,PRKAR1A,RNF141,ARHGDIB,UHRF1BP1L,NAA50,NQO2,TEP1,TBC1D14,CARS2,SRPK2,CPEB2,SEC11A,LBR,TBC1D7,BACH1,EIF4A2,SKI,ABCG1,LAPTM5,ATP7A,ING2,ITGAM,ENTPD4,S100A6,MBP
GSE14769_UNSTIM_VS_80MIN_LPS_BMDM_UP	35/2291	200/20394	0.00519534	0.00907555	0.00315499	35	BID,PHF23,GNB1,OSTM1,CASS4,CRKL,CDS2,ARRDC3,EXOC8,RPS6KA1,OGFRL1,ACVR1B,DYNC1LI2,RIT1,LHFPL2,TMEM140,MSRB2,CLEC1A,HHEX,ABCG1,ARHGAP25,STAT2,ZNF217,PPP1R3B,CEP19,DDIT3,ZBTB34,THBD,CD300LB,LRRC75A,C16orf54,KCTD21,METTL9,MBP,TXNIP
GSE15330_HSC_VS_GRANULOCYTE_MONOCYTE_PROGENITOR_IKAROS_KO_DN	35/2291	200/20394	0.00519534	0.00907555	0.00315499	35	MYLIP,EXTL3,SYNE2,PPP2R5A,PTPRC,KAT6A,CCNK,PGRMC1,STAG2,INTS6,TSC22D1,RIPK2,NAMPT,HBP1,MANBA,HPCAL1,RGS2,OSBPL9,NR4A1,DOCK2,IGF2BP3,PARVG,FCGR2A,EPHX1,BIN3,CCT5,ASAP1,GNAQ,ZYG11B,RAB8B,B3GNT2,SMPDL3A,GLRX,MSRA,LSM10
GSE15330_LYMPHOID_MULTIPOTENT_VS_GRANULOCYTE_MONOCYTE_PROGENITOR_DN	35/2291	200/20394	0.00519534	0.00907555	0.00315499	35	STARD3NL,GRN,CTNNA1,ABHD4,SUPT20H,PHKB,DOCK8,LAMTOR3,CDKN1B,TDP2,LMNB1,HDLBP,WIPF1,CAPZA1,SAT1,SARAF,OSTF1,RNASEL,YIPF3,PARP9,SCAF11,DUSP10,RABGAP1L,USF1,CLPB,EIF4E3,RAD21,OSGIN2,ILK,PLEKHA2,GLRX,FMNL1,TUBB4B,RCSD1,GPSM3
GSE15659_NAIVE_VS_PTPRC_NEG_CD4_TCELL_DN	35/2291	200/20394	0.00519534	0.00907555	0.00315499	35	RNF19A,VAMP3,PPP2R5A,ROCK1,VPS35,UBE2D1,PVR,TP53INP2,PSEN1,PYGL,SEC23B,TIMP1,RNF167,TPI1,RAB35,PPP2CA,TNFAIP3,TRPM6,UBE4B,TMBIM1,TLR4,RIT1,SEC24D,TRIP12,SAMSN1,S100P,TLR1,VCPIP1,THBD,TUBB4B,HACD4,VSTM1,TDRD7,BAZ1A,ZBED6
GSE15930_NAIVE_VS_72H_IN_VITRO_STIM_IL12_CD8_TCELL_DN	35/2291	200/20394	0.00519534	0.00907555	0.00315499	35	SKAP2,PGLYRP1,TMEM159,SLC2A3,JMJD6,POLB,PRKACA,PGM1,IL12RB2,MAEA,TPD52L2,PLP2,NDRG1,BST1,TPI1,VEGFA,HMGCR,GBE1,IL18R1,ATF6,AHNAK,CD93,RSPH3,BHLHE40,GGH,BCL2A1,MAPKAPK2,CTLA4,RBPJ,PGAM1,GLRX,UNC119B,S100A6,IFI30,ARFGAP3
GSE17721_0.5H_VS_4H_LPS_BMDC_UP	35/2291	200/20394	0.00519534	0.00907555	0.00315499	35	FAM214B,DIP2B,EVI5,RAB7A,NANS,MKNK2,CPPED1,TGFBR1,TMEM33,HTATIP2,RAP1A,NDUFB3,TGFBI,EEPD1,CD93,HIP1,LDHA,UGGT1,WDR20,SLC16A3,SSBP2,PPP1R18,PRKCD,MIDN,RAB31,CRADD,RAB1B,RHOG,GRB2,C14orf119,HEXIM1,HELZ,NEU1,IFI30,RASSF5
GSE17721_12H_VS_24H_POLYIC_BMDC_DN	35/2291	200/20394	0.00519534	0.00907555	0.00315499	35	MYLIP,CSDE1,OAT,RAB7A,STK17B,MAVS,PTGS1,HIVEP1,DHRS7,SUPT20H,RNF167,HTATIP2,MS4A6A,HDLBP,RAC2,TEP1,ARRB1,GGH,SLC40A1,PCTP,DOK3,RNF20,CD1D,OSGIN2,TP53INP1,SYK,STAT3,INPP5D,MORF4L1,HEXIM1,GRK6,SH3BGRL2,TRIM27,RNASEK,RNF103
GSE17721_LPS_VS_CPG_0.5H_BMDC_DN	35/2291	200/20394	0.00519534	0.00907555	0.00315499	35	LAMP2,RBMS2,SNX10,HAUS4,ASAH1,DNAJB6,TGFBR1,ENG,STAM2,SPP1,IFIT2,COPS5,DOK4,RBM39,BTG1,PRCP,RAB1A,IQGAP2,TMEM45B,CTSB,YWHAZ,SNX20,TOR1AIP2,OSCAR,PGAM1,CLEC7A,LAMTOR4,MPEG1,FCGR3A,NHSL2,AIF1,PSENEN,PRR13,CRIP1,SEC22B
GSE17721_LPS_VS_GARDIQUIMOD_2H_BMDC_DN	35/2291	200/20394	0.00519534	0.00907555	0.00315499	35	KIF1B,TP53BP1,APLP2,LAT2,SF3A1,KLHL2,STK38,ATP6V0E1,EDEM3,CAPZA1,ATP6V0B,CCNI,ADGRE5,CLIP1,RAF1,SARAF,ARF3,IER3,BNIP2,ATP6V1B2,LAMTOR1,ZDHHC7,RNF20,MORC3,PBXIP1,PPBP,WBP1L,MTMR10,INPP5D,PLEKHA2,GDAP2,CDC42SE1,F5,HLA-C,HSBP1
GSE17721_PAM3CSK4_VS_CPG_6H_BMDC_UP	35/2291	200/20394	0.00519534	0.00907555	0.00315499	35	FGR,GAS7,IFNGR1,PNPLA6,CTNNA1,CTSA,EVI5,GRAMD4,YY1,COTL1,MANBA,LPCAT3,ATP6V0E1,USP34,AMPD2,RPS6KA1,KLF7,DIAPH1,SRPK2,PARVG,LPP,PPP1R18,BIN3,ETS2,PBXIP1,TRIM8,TOB2,DGAT1,TMLHE,ENTPD4,SVIL,SIRPA,SMIM11A,ITSN1,GTF2I
GSE17721_POLYIC_VS_GARDIQUIMOD_12H_BMDC_DN	35/2291	200/20394	0.00519534	0.00907555	0.00315499	35	LCP2,HEXB,PRKACA,FOSL2,HSP90AA1,KIF3C,MAVS,HCK,UBE2W,DNAJB6,EIF4G2,UHRF1BP1L,SRSF9,ATP6V0B,PLBD1,RHOT1,LGALS12,KIF13A,FAM8A1,THBS1,SLC40A1,SDHC,PTGES,MFSD14A,FCER1G,MTX1,CTBP2,SLCO3A1,IL1RAP,SLC22A4,FAR1,ERO1A,GRK6,TRIM27,RNASEK
GSE17721_POLYIC_VS_GARDIQUIMOD_4H_BMDC_DN	35/2291	200/20394	0.00519534	0.00907555	0.00315499	35	GAS7,NADK,TNFRSF1B,RC3H2,RHOA,RAB10,PILRA,PCNX1,PGRMC1,TLR8,ARMCX3,RAB2A,DNAJB6,UBE2D3,BRD8,TNFAIP3,VPS4B,AGO2,NUMB,STAM,FURIN,HDGF,PTPRJ,LATS2,BRAF,DUSP2,NCSTN,PPBP,SIGLEC7,PGAM1,RELA,ZBTB18,NOP10,GNG2,PPTC7
GSE17721_POLYIC_VS_PAM3CSK4_8H_BMDC_DN	35/2291	200/20394	0.00519534	0.00907555	0.00315499	35	EXTL3,NFYC,UBE2A,FTL,WASHC2A,NDRG3,DNAJC3,SUPT20H,TFEC,SOD2,KPNA1,HDLBP,STAG1,FKBP15,PLBD1,MORF4L2,LPGAT1,OSBPL2,UBE2M,ACVR1B,CPEB2,GGH,ACTR1A,DUSP6,SEC11A,GALNT1,KIAA0319L,ADAM17,CLPB,NDEL1,FAM174A,SLCO3A1,GM2A,SIRPA,ARPC1A
GSE1925_CTRL_VS_3H_IFNG_STIM_IFNG_PRIMED_MACROPHAGE_DN	35/2291	200/20394	0.00519534	0.00907555	0.00315499	35	JARID2,ABHD5,VCL,CTTN,UIMC1,MLF2,NUP50,DICER1,HCK,RAB3D,OGDH,RNF167,GAB1,WLS,SCPEP1,CDKN1A,SPECC1,RBM39,TBC1D14,EMP1,SRPK2,SLC7A7,NIT1,PADI4,PPP1R21,VCP,INPPL1,NUDT5,PTK2,CEBPB,AFF1,GLRX,DENND5A,PROS1,TRIM27
GSE1925_CTRL_VS_IFNG_PRIMED_MACROPHAGE_24H_IFNG_STIM_UP	35/2291	200/20394	0.00519534	0.00907555	0.00315499	35	JARID2,HIVEP2,CNN2,LAT2,GADD45B,RAB5C,MS4A6A,SELENOK,ARID3A,NFE2L2,ASH1L,ARG1,SRGN,NR4A1,NMI,IRF1,GIMAP4,MKRN1,PRPF38B,PPP3CA,FURIN,SMAD4,EPHX1,GBP2,GBP4,REL,SHISA5,HNRNPK,B2M,MIDN,MX2,PROS1,SH3BGRL2,SUPT4H1,CCDC71L
GSE19888_CTRL_VS_T_CELL_MEMBRANES_ACT_MAST_CELL_UP	35/2291	200/20394	0.00519534	0.00907555	0.00315499	35	FKBP4,RHOA,ZNF638,HNRNPC,TRIOBP,DNTTIP1,SUDS3,VEGFA,ST8SIA4,GCA,AMPD2,FBXL5,ADGRE5,STAU1,ROCK2,PHC2,TMBIM1,ABI1,RAB5A,MSN,VPS37A,ZDHHC5,ZNF281,RBM15,CCNL1,KIAA1958,B2M,CSGALNACT2,RELL1,DGAT1,SP1,ZFP36L1,LAMP1,TRIM27,PPP2R2A
GSE19923_WT_VS_HEB_KO_DP_THYMOCYTE_UP	35/2291	200/20394	0.00519534	0.00907555	0.00315499	35	ZFYVE16,BCL3,TSG101,CD59,PAPOLA,ABCC6,TCF20,CDS2,N4BP1,ZNF106,AHR,PRKAR2A,STAG1,ARAP3,ADGRE5,ADCY4,SBF2,APC,ANXA1,ADAM19,CKAP4,DNAJB5,GLYR1,PTPRJ,GNAQ,MX1,CTLA4,TAP1,PLK3,CMTM4,SOCS3,TCN2,MPEG1,NHSL2,HLA-C
GSE19941_IL10_KO_VS_IL10_KO_AND_NFKBP50_KO_UNSTIM_MACROPHAGE_UP	35/2291	200/20394	0.00519534	0.00907555	0.00315499	35	VCAN,LAPTM4A,NCOA1,TLR8,DNAJC3,RAB35,ATP6V0E1,FRMD4B,ARID3A,NFE2L2,SLC46A2,GLIPR2,SRGN,IQSEC2,CD93,MAX,BST2,CDC73,SLC37A2,HECW2,FURIN,MAP1LC3B,RIT1,DEGS1,LPP,SLC25A44,CCNL1,NFIL3,UBTD1,PCBP1,ZNF217,DDIT3,C14orf119,ST6GALNAC3,STK40
GSE20366_TREG_VS_NAIVE_CD4_TCELL_HOMEOSTATIC_CONVERSION_UP	35/2291	200/20394	0.00519534	0.00907555	0.00315499	35	RRAGD,AGPAT4,ARID4B,ATP2B4,SLC2A3,BCL3,PHLPP1,HIF1A,NDRG1,TGFBR1,MAN1A1,TREML2,HMGCR,ETF1,SRGN,P4HA1,NCOA3,MKLN1,REEP5,KRAS,ENTPD1,KCNJ15,TREML1,GBP4,YWHAZ,PTAFR,TP53I11,ZBTB18,DGAT1,SELL,GM2A,S100A6,RCSD1,NHSL2,CRIP1
GSE20715_WT_VS_TLR4_KO_6H_OZONE_LUNG_DN	35/2291	200/20394	0.00519534	0.00907555	0.00315499	35	SNX11,ARID4B,TNPO3,NFYC,RFX2,SOS2,TM9SF1,PIM2,ALOX12,AFTPH,CYSTM1,TNFAIP6,RAP2C,ARPC1B,JUND,OSER1,ADAM19,OS9,PPIG,ANP32A,CSNK1D,WDTC1,NFKBIZ,DYNLT1,LMNA,PPP1R21,FOS,OXSR1,IST1,ATP6AP2,SPATA13,RXRA,HEXIM1,MSL1,MAP3K3
GSE21360_NAIVE_VS_TERTIARY_MEMORY_CD8_TCELL_DN	35/2291	200/20394	0.00519534	0.00907555	0.00315499	35	FGR,LASP1,POLR2J,WAS,FHL1,CNN2,MAST3,MKNK2,PPM1F,TOM1,RBM23,NDRG3,USB1,COTL1,CPVL,CCNI,SEC14L1,GMFG,UBE4B,DOCK2,ARRB1,GLYR1,MAP1LC3B,CD53,PNRC1,TAL1,LAPTM5,TP53I11,B3GNTL1,UNC119B,RNPEP,FLII,R3HDM4,MXD3,RGL2
GSE21546_WT_VS_SAP1A_KO_ANTI_CD3_STIM_DP_THYMOCYTES_DN	35/2291	200/20394	0.00519534	0.00907555	0.00315499	35	CREBBP,PIAS1,DNAJA2,ZNF638,CRKL,SUSD6,MIB1,AVL9,KLHL2,VDR,KLHL18,USP34,NFE2L2,STXBP3,ASH1L,TMX4,KDM4B,RFX1,ADAM19,LMO2,CKAP4,ITM2B,FGD4,WDR20,MINDY1,LYST,PTGES,PARP8,ING2,USP32,GLRX,HEXIM1,IL1RAP,NCOA6,TAP2
GSE22103_UNSTIM_VS_GMCSF_AND_IFNG_STIM_NEUTROPHIL_UP	35/2291	200/20394	0.00519534	0.00907555	0.00315499	35	RBM5,KMT2E,PPP1R12A,MAP2K4,EIF4G3,NT5C2,PDS5B,PXN,MKNK2,CSF2RB,MMD,CBL,CORO1C,MAPK14,ANXA11,EPS15L1,HSD17B4,TXN,FAM8A1,DUSP6,CTTNBP2NL,SLC39A1,TACC1,ZDHHC7,VPS37A,IFNGR2,ABR,TAL1,SNRK,FTH1,KCNE3,ANO6,C16orf72,SPATA13,GAS2L1
GSE23505_UNTREATED_VS_4DAY_IL6_IL1_TGFB_TREATED_CD4_TCELL_DN	35/2291	200/20394	0.00519534	0.00907555	0.00315499	35	ADIPOR2,JARID2,ARID4A,RNF19A,PHF23,YPEL3,HIF1A,STK4,MIB1,MANBA,ASH1L,ACSL3,MBOAT7,FGF13,NINJ1,TRIM21,STK26,DHX34,SMAD4,PAM,ESAM,PDE6D,CSTB,MAML1,ACOX1,RNF149,IKBIP,TPP1,B3GNT2,ZNF217,ZNF24,CEP19,RNF41,STK40,CCPG1
GSE24634_NAIVE_CD4_TCELL_VS_DAY7_IL4_CONV_TREG_UP	35/2291	200/20394	0.00519534	0.00907555	0.00315499	35	PIAS1,SPEN,MARK3,FNDC3B,JADE1,GADD45B,TCF20,JOSD1,ZNF516,TSC22D1,LPCAT3,PTP4A1,TNFAIP3,FAM53C,MED13L,ZFP36,JUND,RFX1,OSER1,ARRB1,GABARAPL1,TOB1,CAST,XKR8,IER2,ITGA5,ATXN7,LRPAP1,XPO6,TPST1,FOS,RELA,DGAT1,MSL1,ATG9A
GSE25123_CTRL_VS_ROSIGLITAZONE_STIM_MACROPHAGE_DN	35/2291	200/20394	0.00519534	0.00907555	0.00315499	35	VPS35,FRY,ZNF638,PTPRC,WASHC2A,SIRPB1,STAG2,PGK1,BNIP3L,LAMTOR3,ECT2,IL18RAP,KYNU,SWT1,CREB1,NDUFB3,TM9SF2,GMFG,LYVE1,DRAM1,CSNK1D,FCGR2A,DYNLT1,CAST,TAL1,LAPTM5,NIPBL,MED30,OSCAR,NMNAT1,MORF4L1,CD300LF,TLR5,TRIQK,CD302
GSE26669_CTRL_VS_COSTIM_BLOCK_MLR_CD8_TCELL_UP	35/2291	200/20394	0.00519534	0.00907555	0.00315499	35	TSPAN9,MVP,BID,VIM,VMP1,CHMP5,AQP9,ASF1B,TPI1,TREML2,HMGCR,CD86,RNF19B,ECE1,NPC2,PLXDC2,COPS5,NMI,RNF114,IFITM3,PGD,S100A8,HNRNPLL,CFDP1,PGM5,NUAK2,TKT,ADGRG3,IFITM2,UBE2L3,TFDP1,TAP2,RBMXL1,SRA1,RBM14
GSE2770_UNTREATED_VS_TGFB_AND_IL12_TREATED_ACT_CD4_TCELL_6H_UP	35/2291	200/20394	0.00519534	0.00907555	0.00315499	35	CYBA,DNAJA2,TSG101,YTHDC1,WASHC2A,SOS2,ATP6V1D,HM13,KLF3,CLK4,FRMD4B,KDM3A,ASH1L,IVNS1ABP,RLF,OSBPL9,BAZ2B,LPGAT1,CPEB2,NAB1,SLC12A6,MIA3,ITGB2,CCNL1,SLMAP,TMEM43,CLEC7A,B3GNT5,FAM91A1,C16orf72,LAMTOR4,MYO5A,CSF2RA,PSENEN,SMIM11A
GSE27786_CD8_TCELL_VS_ERYTHROBLAST_UP	35/2291	200/20394	0.00519534	0.00907555	0.00315499	35	PGLYRP1,BCLAF1,PHF23,ARFGEF1,SIRT2,ITCH,RFX3,NDRG3,PRKAR1A,CORO1C,TPI1,KDM5B,STX16,AP3B1,TM6SF1,FBXO11,PPP3CA,GIT2,BCL2A1,CSRNP1,NFKBIZ,PNRC1,NRBF2,TRIP12,GYG1,NIPBL,CREBRF,LMBRD1,ADAM9,XPO6,GLB1,RHOG,TMEM120A,RNF103,CLEC5A
GSE29164_UNTREATED_VS_CD8_TCELL_AND_IL12_TREATED_MELANOMA_DAY7_DN	35/2291	200/20394	0.00519534	0.00907555	0.00315499	35	SPAG9,PGLYRP1,TSPAN9,IPCEF1,ITPK1,MMP9,HM13,PARD6A,HSPB1,ECE1,SPP1,CD274,CLU,CDKN1A,MPST,APOL2,PPT1,RAB11FIP4,VPS37B,PSTPIP1,PAK1,PDCD4,CTLA4,MTMR10,RAB8A,GP9,JUNB,GAA,TRIB1,MARCKSL1,CHST15,GPR132,CLDN5,SNN,TAP2
GSE29949_MICROGLIA_BRAIN_VS_CD8_POS_DC_SPLEEN_DN	35/2291	200/20394	0.00519534	0.00907555	0.00315499	35	GAB2,TBC1D1,RHOBTB1,PPP1R12B,ITCH,SP140,APOL1,IMPDH1,GAB1,RAB35,MAPKAPK3,HPCAL1,GNAZ,CDKN2D,MKRN1,DSC2,ANXA1,MDM2,TTLL4,MBOAT2,ASAP2,ANGPT1,IER2,S100A12,S100P,NFIL3,FBP1,RGS14,GP9,TRIB1,SLC19A1,IP6K1,EXT1,TUBB4B,FCGR3A
GSE32423_MEMORY_VS_NAIVE_CD8_TCELL_UP	35/2291	200/20394	0.00519534	0.00907555	0.00315499	35	PGLYRP1,RHOBTB1,NCF4,ARSB,CD86,AHNAK,NECTIN2,SDF2,SBF2,OSTF1,TMBIM1,CASP1,BCL2A1,CPNE2,PCTP,RHOB,NACC2,ASAP2,NRG1,ATF3,NUAK2,CTLA4,NFIL3,INPPL1,CHST11,CEBPB,PLEKHM3,DENND5A,GM2A,MAP3K5,S100A6,TBKBP1,HLA-A,IGSF23,KIAA0040
GSE339_EX_VIVO_VS_IN_CULTURE_CD4POS_DC_UP	35/2291	200/20394	0.00519534	0.00907555	0.00315499	35	IFNGR1,PTPRC,SUSD6,HCK,MAPK3,JAK3,ERF,TPI1,SRSF9,RPS6KA1,STAU1,RAC2,SLC44A2,DOCK2,ITM2B,KLF4,FLOT1,ADAM10,USP3,LBR,RNF145,RNF166,BTG2,SNRK,DAGLB,PXK,FOS,TBL1XR1,SPATA13,TFDP1,MAP3K3,LEPROT,RGL2,CD302,PISD
GSE360_CTRL_VS_L_MAJOR_MAC_UP	35/2291	200/20394	0.00519534	0.00907555	0.00315499	35	ADIPOR2,EXTL3,PDS5B,MAPRE3,IRAK3,USP10,FCGRT,CPVL,EIF4G2,RPS6KA1,STX12,SPOP,AHNAK,GMFG,UBE4B,LAMTOR5,ACVR1B,PRCP,FAM13A,GLIPR1,ATP6V0D1,ITGB2,SLC25A44,SYK,CTNNB1,INPP5D,RGS14,RNASE6,FOS,DCP2,DGAT1,PLCG2,HLA-E,GPSM3,RBM8A
GSE36392_MAC_VS_NEUTROPHIL_IL25_TREATED_LUNG_DN	35/2291	200/20394	0.00519534	0.00907555	0.00315499	35	IFRD1,WNK1,CASS4,MAPK1,HMOX1,COTL1,TFEC,PRKAR1A,UBE2D3,CPEB4,FRMD4B,IL1R1,AMPD2,TREM1,CDKN1A,EREG,MPST,NINJ1,RNASEL,IL1RN,GPAT3,CD53,NFKBIZ,CMIP,LMNA,CCR1,TMEM88,CD14,OSCAR,TRIB1,BASP1,SOCS3,YTHDF3,STK40,LIPN
GSE36476_CTRL_VS_TSST_ACT_16H_MEMORY_CD4_TCELL_OLD_DN	35/2291	200/20394	0.00519534	0.00907555	0.00315499	35	SNX11,CTNNA1,TP53BP1,UBE2A,SRPK1,GLA,DNAJB6,CORO1C,ALDH2,VDR,TPI1,CD86,IL1R2,IL1R1,KYNU,ATF6,CSTA,GTDC1,TUBA1B,AGO2,TXN,IER3,CLTC,CREG1,ACOX1,TKT,VCP,TAP1,STIP1,GLB1,PGAM1,TALDO1,DAPK1,TBC1D8,IFI30
GSE36888_STAT5_AB_KNOCKIN_VS_WT_TCELL_IL2_TREATED_6H_DN	35/2291	200/20394	0.00519534	0.00907555	0.00315499	35	TYROBP,GAB2,TNFRSF1A,RFX3,OSBPL8,SEC23A,MAPRE1,TGFBR1,TLE4,ZFAND5,ARSB,DUSP1,ARAP3,GPSM2,MORF4L2,G0S2,FGL2,MKLN1,GIMAP4,ARRB1,LBR,RHOB,DYNLT1,PDCD4,IPMK,KLF10,FCER1G,TPP1,PRKCB,CTNNB1,KCTD12,PTTG1IP,ASB7,LAMTOR4,ARHGAP19
GSE3720_VD1_VS_VD2_GAMMADELTA_TCELL_WITH_PMA_STIM_DN	35/2291	200/20394	0.00519534	0.00907555	0.00315499	35	PHF20,PPP2R5B,RBMS2,BAZ2A,MAPK3,PLIN3,CYTH2,RNF130,CCNI,KDM3B,RNF11,STX16,NAGK,TEP1,TMBIM1,DNAJB5,CNPY3,GABARAPL1,PSTPIP1,USP3,CREB5,PDE6D,TSC22D3,IFNGR2,ATP6V0D1,PXK,ZNF217,CHD2,NMNAT1,RHOG,LDLRAD3,OAZ2,TMEM50A,GM2A,MIER1
GSE39152_SPLEEN_CD103_NEG_VS_BRAIN_CD103_POS_MEMORY_CD8_TCELL_UP	35/2291	200/20394	0.00519534	0.00907555	0.00315499	35	PIAS1,RHOA,CAPZB,ABCC6,HMOX1,TIMP1,MAPK3,KLF3,SH2B3,WDR48,ARHGEF2,TGFBI,ATXN1,UBE2M,PTPRE,ARF3,CLTC,CSNK1D,VAV1,IFNAR1,LPP,C9orf72,ASAP1,ST3GAL2,NCF1,ACOX1,REL,TIPARP,ABCA1,RAB8B,INPP5D,GPR132,TUBB4B,LTB4R,GTF2I
GSE39556_UNTREATED_VS_3H_POLYIC_INJ_MOUSE_NK_CELL_UP	35/2291	200/20394	0.00519534	0.00907555	0.00315499	35	GAS7,NADK,BTK,GRN,SYNE2,CTSA,TBC1D1,RHOBTB1,MAST3,MAPK1,HCK,JAG1,GLA,PDLIM1,MMD,VNN2,RGS2,SPP1,ZFP36,GNAZ,CDKN2D,AP3B1,ADAM19,CPM,MCL1,TACC1,NRGN,ABHD3,SERPINB8,GRK6,CCDC69,CRIP1,ARHGAP19,LYN,MARCKS
GSE3982_DC_VS_BASOPHIL_UP	35/2291	200/20394	0.00519534	0.00907555	0.00315499	35	GRN,CYBA,PTGS1,NANS,ATP6V1D,HCK,OGDH,IMPDH1,ABCC3,HBEGF,HPCAL1,KYNU,QSOX1,RTN2,MKLN1,CHI3L1,DYSF,DRAM1,SLC31A1,ABHD2,LPP,ATP6V1B2,SIDT2,ASAP1,NRGN,ATF3,HIF1AN,VPS37C,GLB1,FAXDC2,GAA,PGAM1,TMCC1,MTX1,GM2A
GSE40685_NAIVE_CD4_TCELL_VS_FOXP3_KO_TREG_PRECURSOR_UP	35/2291	200/20394	0.00519534	0.00907555	0.00315499	35	TYROBP,RELT,OAT,CHMP5,FKBP1A,N4BP1,FCGRT,CYTH2,HSPA8,EHD1,SLC6A12,ARSB,HRH2,CD86,PRKAR2A,EPAS1,CREB1,TJP2,CCR2,AHNAK,CHSY1,ANXA1,GOLM1,TMBIM1,ACTR1A,PPP3CA,GLIPR1,MYO1F,PTPRJ,HMGB2,RBPJ,IFITM2,S100A4,PRR13,CRIP1
GSE41087_WT_VS_FOXP3_MUT_ANTI_CD3_CD28_STIM_CD4_TCELL_DN	35/2291	200/20394	0.00519534	0.00907555	0.00315499	35	TIMP2,HEBP2,RHOBTB1,EIF4G3,GRAMD4,CD59,ATP6V1D,ELL,TMEM33,BST1,MS4A6A,SELPLG,HPCAL1,EPAS1,NDUFB3,GPSM2,P4HA1,F13A1,FGF13,BHLHE40,BLOC1S1,DRAM1,SDHC,RALB,PINK1,FCER1G,ANO10,SDC3,GYG1,ALDH1A1,STX3,CD14,GM2A,TFDP1,IL10RB
GSE411_WT_VS_SOCS3_KO_MACROPHAGE_DN	35/2291	200/20394	0.00519534	0.00907555	0.00315499	35	SLK,DGCR2,ZNF638,GNB1,XRCC5,NCOA1,USB1,ZMIZ1,MMD,WIPF1,PADI2,KANSL1,MBOAT7,MAX,GMFG,CLIP1,SLC6A6,GOLM1,VEZF1,DNAJB5,KIAA1109,MSN,PLCB3,RGS18,CAST,ASAP1,MIDN,LRRC75A,DAZAP2,SIAH1,MAP3K5,MCMBP,RGL2,CHMP1B,RASSF5
GSE41867_DAY6_VS_DAY8_LCMV_ARMSTRONG_EFFECTOR_CD8_TCELL_UP	35/2291	200/20394	0.00519534	0.00907555	0.00315499	35	SPAG9,BID,SLC2A3,SEL1L,FNDC3B,PIM2,DNAJC3,VSIR,TMEM30A,VEGFA,HRH2,BIRC6,ARID3A,RAP1A,ELL2,AVPI1,CAT,ATXN1,NDUFA1,CD93,MBD2,CKAP4,MCTP2,ROPN1L,IPMK,ZYG11B,ANTXR2,GYG1,ANKRD55,MAPRE2,PRELID1,MYO7B,RAB33B,MSRB3,BASP1
GSE41867_DAY6_VS_DAY8_LCMV_CLONE13_EFFECTOR_CD8_TCELL_DN	35/2291	200/20394	0.00519534	0.00907555	0.00315499	35	RNF19A,KMT2C,PPP2R5A,KDM5A,RNF13,SNAP23,CRISP3,PRMT5,RP2,INTS6,AVL9,KLF3,CBL,USP4,KBTBD7,UBL3,AGO2,NDUFA1,CDC73,HLX,CPEB2,GPAT3,WDR20,RNF145,MFSD14B,PPP4R1,MFSD14A,DYRK1A,MAPRE2,NETO2,RUFY1,ZNF397,FAR1,MCMBP,WWP2
GSE41978_WT_VS_ID2_KO_AND_BIM_KO_KLRG1_LOW_EFFECTOR_CD8_TCELL_UP	35/2291	200/20394	0.00519534	0.00907555	0.00315499	35	PIAS1,PTGS2,APLP2,PGRMC1,ASF1B,AVL9,ELF2,KCTD20,GALNT3,PAPOLG,NCF2,STAG1,IFIT2,FAM53C,ACOT9,IRF1,PHF20L1,ADCY4,NAB1,GABARAPL1,MFAP1,IQGAP1,NCOR1,CREG1,CPSF7,NIT1,ABCG1,SNRK,ZDHHC3,CLEC4E,STIM1,CD14,FUT7,AP1S2,HEXIM1
GSE42021_TCONV_PLN_VS_CD24INT_TCONV_THYMUS_DN	35/2291	200/20394	0.00519534	0.00907555	0.00315499	35	RNF10,PHF23,HOMER3,CYBA,ITCH,XRCC5,RBM22,HIF1A,GLA,COTL1,PDLIM1,ARHGDIB,ACTR3,SMNDC1,FOSB,CD93,FGF13,AKIRIN2,KLF4,YIPF3,TPM3,LCN2,NRGN,G6PD,TIPARP,SHISA5,DAGLB,ALDH1A1,RGS14,RAB33B,UNC119B,IP6K1,TCN2,S100A6,ITSN1
GSE43955_1H_VS_20H_ACT_CD4_TCELL_DN	35/2291	200/20394	0.00519534	0.00907555	0.00315499	35	HAL,PXN,MAP3K1,NCF4,SUSD6,ACIN1,TSC22D1,NDRG1,KPNB1,GNAI2,FXR1,CYTIP,PHF13,ETF1,AHNAK,IRF1,HSD17B4,SARAF,PRUNE1,KLF10,RPGR,CD1D,ALPL,CTSS,GHITM,CANT1,GLRX,ARID3B,PAK2,CSF1R,GRK6,HSD17B11,HLA-E,ANG,TXNIP
GSE43955_TH0_VS_TGFB_IL6_TH17_ACT_CD4_TCELL_42H_DN	35/2291	200/20394	0.00519534	0.00907555	0.00315499	35	ATP6V0A1,JMJD6,HAL,LGALS2,CSF2RB,SOS2,NAMPT,ZFAND5,GAB1,ST3GAL4,TPI1,KDM3A,RAP1A,NEK6,CAT,GLIPR2,C4BPA,TUBA4A,GIMAP4,NUMB,LDHA,IL1RN,PCSK6,NCOR1,S100A8,TNIP1,RSU1,IER2,ALDH1A1,LRG1,MTX1,SELP,TBL1XR1,HP,MARCKS
GSE44649_NAIVE_VS_ACTIVATED_CD8_TCELL_MIR155_KO_DN	35/2291	200/20394	0.00519534	0.00907555	0.00315499	35	PRKAR2B,ZFYVE16,ARHGAP6,ARID4B,PKN2,ATP11A,RAB21,RNF13,RP2,INTS6,ASF1B,C1GALT1,MAN1A1,GCA,PAPOLG,BLZF1,FBXL5,HSDL2,GNA13,CD274,KBTBD7,SPECC1,TSPAN2,SLC31A1,FBXO11,MTMR6,BTBD10,PARP8,REL,OSGIN2,CSGALNACT2,ZFP36L1,MYO5A,CNEP1R1,SMIM3
GSE45739_UNSTIM_VS_ACD3_ACD28_STIM_NRAS_KO_CD4_TCELL_UP	35/2291	200/20394	0.00519534	0.00907555	0.00315499	35	FHL1,FRY,CYLD,HAUS4,NUP50,MAP3K1,LPIN2,PLP2,FCGRT,HSPB1,C2CD5,ACVR1,STX16,CFP,ARHGEF11,MKRN1,FAM13A,RERE,SSBP2,LY96,GNAQ,SYNJ1,IL6R,CTLA4,ANKRD55,CTSB,LIMS1,CYSLTR1,STAT5B,MX2,DENND5A,UBQLN2,ENTPD4,SVIL,F5
GSE46606_UNSTIM_VS_CD40L_IL2_IL5_1DAY_STIMULATED_IRF4_KO_BCELL_UP	35/2291	200/20394	0.00519534	0.00907555	0.00315499	35	RRP12,JADE1,FKBP1A,SPG21,HSP90AB1,PRMT5,MAPKAPK3,NAGK,F13A1,IFI6,RAC2,TEP1,ARHGEF6,BST2,DIAPH1,SP110,CALCOCO2,IL1RN,PARP9,CMTM2,CD53,KLHL8,G6PD,HK3,S100A11,IFI16,CCR1,SHISA5,SNX20,LGALS9,PRELID1,CYSLTR1,KCTD12,IL1RAP,PSMB8
GSE4748_CTRL_VS_LPS_STIM_DC_3H_UP	35/2291	200/20394	0.00519534	0.00907555	0.00315499	35	RBM5,RNF19A,DIP2B,PYGL,SEC23A,FNDC3A,NEDD9,MAN1A1,HBEGF,RLF,IFIT3,KDM3B,MORF4L2,EREG,AHNAK,SESN2,ANKRD17,EMP1,CAB39,GTF2B,SCAF11,IQGAP1,SLC16A3,SERPING1,CDC123,MX1,WASF2,MAML1,STX5,ANTXR2,FSTL1,SERTAD3,OXSR1,CTDSP2,UBQLN2
GSE5099_MONOCYTE_VS_CLASSICAL_M1_MACROPHAGE_UP	35/2291	200/20394	0.00519534	0.00907555	0.00315499	35	FKBP4,TYROBP,ITCH,POLDIP3,RAB5C,NPC2,FAM53C,UBE2M,SESN2,NINJ1,SERINC3,MDM2,CIDEB,ALPK3,PCSK6,DYNC1LI1,DOCK5,DNAJB12,LAMTOR1,CYSLTR2,TAGLN2,JAK1,ARPC2,CD200R1,PPBP,HNRNPK,NKX3-1,CANT1,WIPF2,GBA,MTF1,EPHB4,CSF2RA,ATXN2,CLIC1
GSE5099_UNSTIM_VS_MCSF_TREATED_MONOCYTE_DAY7_UP	35/2291	200/20394	0.00519534	0.00907555	0.00315499	35	IDS,RRM2B,ATP11B,ARFGEF1,VPS35,JADE1,ERO1B,WAC,CDC5L,SH3GLB1,UBE2D3,EIF1B,USP34,RLF,CTBS,OSBPL9,AGO2,OSER1,WASHC4,FEM1C,NSD3,CCT5,MFSD14A,ZNF281,PCMTD1,RNASE6,AKIRIN1,KCTD12,DAZAP2,UBE2L3,GNG2,ARHGAP30,NCOA6,SNX2,IL10RB
GSE5589_IL6_KO_VS_IL10_KO_LPS_AND_IL10_STIM_MACROPHAGE_180MIN_DN	35/2291	200/20394	0.00519534	0.00907555	0.00315499	35	ITGA2B,DGKG,GPBP1,VMP1,ACTN1,GRAMD4,HNRNPH3,FNDC3A,N4BP1,AQP9,RIPK2,RIC1,BST1,USP4,SRGN,MED13L,DPF2,IGF2BP3,PSTPIP1,SH3KBP1,PGM5,RABGEF1,KLF10,PANK4,REL,GHITM,PTK2,ITGAM,FOS,METRNL,SERTAD1,SIPA1L1,ERO1A,HSPA1B,SRA1
GSE5589_LPS_AND_IL10_VS_LPS_AND_IL6_STIM_MACROPHAGE_45MIN_UP	35/2291	200/20394	0.00519534	0.00907555	0.00315499	35	CYTH3,TMEM159,FOXN3,DIP2B,ATP2B1,TOM1,SETX,ATG2A,CDKN1B,QKI,PIKFYVE,FOXO3,TMX4,AGO3,ATP6V1E1,CYP27A1,RCBTB2,TM6SF1,ASXL2,TMCO3,RASSF3,CNOT8,RNF166,WDR26,RNF149,TGFBR2,CTSB,MTMR10,KBTBD2,PPP1R3B,RELL1,CXorf38,NF1,NEU1,RNF103
GSE5589_LPS_VS_LPS_AND_IL10_STIM_IL6_KO_MACROPHAGE_180MIN_DN	35/2291	200/20394	0.00519534	0.00907555	0.00315499	35	CSDE1,HIVEP2,OAT,HSDL2,CD274,COPS5,SRGN,UBA1,PRKAA1,STX6,RCBTB1,IGF2BP3,PDE5A,GALNT1,CSRNP1,FEM1C,CARHSP1,TRIP12,RABGEF1,B4GALT5,PCYT1A,TPP1,PTK2,DCP2,PHOSPHO1,BAIAP2,DPY19L3,SERTAD2,PLCB1,SNN,SEMA4B,SLC22A4,IFI30,PECAM1,TXNIP
GSE5589_UNSTIM_VS_45MIN_LPS_AND_IL6_STIM_MACROPHAGE_DN	35/2291	200/20394	0.00519534	0.00907555	0.00315499	35	AGPAT4,RRP12,ACTN1,NUP50,PGK1,ZFAND5,CHORDC1,STXBP3,WLS,ELL2,RAD23B,NAA50,ACOT9,AKIRIN2,IGF2BP3,YME1L1,GALNT1,MINDY1,HNRNPLL,DYNC1LI1,B4GALT5,AP2M1,REL,KIF5B,TANC2,PHOSPHO1,C16orf72,KMT5A,CHP1,DCUN1D3,SLC22A4,ERO1A,S100A6,PLEKHO2,CHMP1B
GSE8921_UNSTIM_VS_TLR1_2_STIM_MONOCYTE_12H_DN	35/2291	200/20394	0.00519534	0.00907555	0.00315499	35	SDCCAG8,CYB5R4,NDE1,GRAMD4,RAB7A,HSP90AB1,USP4,NFE2L2,PADI2,TNFAIP3,TJP2,TEP1,LSP1,UBE2M,SARAF,ACVR1B,PRCP,ANXA3,ADM,B4GALT5,PINK1,ZDHHC3,TKT,PRKCD,CLEC1B,SPINT1,TAP1,PFKFB3,ATF7IP,VCPIP1,B3GNT5,CEP63,PAPSS2,ANG,HLA-B
GSE9239_CTRL_VS_TNF_INHIBITOR_TREATED_DC_UP	35/2291	200/20394	0.00519534	0.00907555	0.00315499	35	EXTL3,SPEN,SIRT2,SNX10,NDRG3,HM13,CPQ,UBE2R2,MAPK14,RNF130,CLU,PTK2B,VASP,SAT1,LSP1,RNASEL,RAB20,TOB1,CREG1,DUSP2,ITGA5,STX5,ZNF148,GKAP1,CLEC4E,RNASE6,MBOAT1,CTBP2,OAZ2,PROS1,APOBR,SIAH1,HSD17B11,TAP2,HLA-B
GSE11386_NAIVE_VS_MEMORY_BCELL_DN	29/2291	158/20394	0.00526984	0.00920238	0.00319908	29	GRAMD1B,TIMP2,RSF1,ACTN1,EIF4G3,WAC,GBE1,ASH1L,KDM5B,TRIM25,TBC1D5,BTG1,DOCK2,KIF13A,ARRB1,RNF185,SSBP2,RABGAP1L,ASAP1,REL,NIPBL,RICTOR,NSD1,AKAP13,JMJD1C,ZFP36L1,ENTPD4,PELI1,MAP3K5
GSE37301_PRO_BCELL_VS_RAG2_KO_NK_CELL_DN	32/2291	179/20394	0.00529128	0.0092357	0.00321067	32	CYTH3,BID,VIM,TNFRSF1B,FOXN3,CTSZ,PLP2,TGFB1,TGFBR1,ST8SIA4,CD86,WLS,TNFSF10,P4HA1,NR4A1,CHSY1,PLXNC1,TANK,SKIL,ENTPD1,TNIP1,KLF10,SAMSN1,CTLA4,NFIL3,INPP5D,TANC2,MCTP1,CCR4,PEAR1,IGF2R,SNX2
GSE9601_UNTREATED_VS_NFKB_INHIBITOR_TREATED_HCMV_INF_MONOCYTE_UP	30/2291	165/20394	0.00529271	0.0092357	0.00321067	30	FHL1,IFNGR1,ALPK1,APLP2,ARMCX3,AHR,TGFBR1,DDX58,RNF130,PREX1,CDKN1A,REEP5,UBA1,PPT1,TSPAN2,GGH,PDE5A,IFITM3,RBMS1,GBP4,S100A11,CTLA4,STXBP5,TMEM71,CMTM5,LIMS1,B3GNT2,PLK3,SOCS3,PAPSS2
GSE32901_TH1_VS_TH17_NEG_CD4_TCELL_UP	25/2291	131/20394	0.00550892	0.00960955	0.00334063	25	STAU2,IPCEF1,POLD3,ERO1B,IRAK3,CSF2RB,INTS6,PHKB,SHOC2,P2RX1,TIA1,DR1,SCPEP1,SRGN,ZFP36,ANKRD17,SFXN5,DOCK5,ZFAND3,FCHO2,TAP1,STAT3,RASGRP4,KCMF1,SETD2
GSE37532_VISCERAL_ADIPOSE_TISSUE_VS_LN_DERIVED_PPARG_KO_TREG_CD4_TCELL_DN	26/2291	138/20394	0.00561093	0.00978398	0.00340127	26	PNPLA6,FOSL2,GRAMD1A,RASSF2,PLPPR2,ATG2A,PITPNM1,SH2B3,YIPF3,FURIN,LHFPL2,PRR14,HEY1,ZFYVE1,IRF2,DHRSX,SLCO3A1,ERN1,RFLNB,KREMEN1,BICD2,RXRA,PEAR1,LRP10,ATG9A,PPP1R11
GSE27291_6H_VS_7D_STIM_GAMMADELTA_TCELL_UP	34/2291	194/20394	0.00568265	0.00990196	0.00344228	34	MVP,SERPINB1,RHOA,UBE2D3,HSPA8,BIN2,ARHGDIB,IK,IL1R1,TMEM59,QSOX1,SDHB,CDKN2D,PRCP,RHOB,ROPN1L,SERPING1,PPP4C,CARHSP1,TAGLN2,SHISA5,HEY1,CCNDBP1,PPID,OXSR1,HPSE,SLC19A1,MSRA,ANO6,SYNM,ZNF267,C3orf62,S100A4,PSMB8
GSE34156_UNTREATED_VS_24H_TLR1_TLR2_LIGAND_TREATED_MONOCYTE_UP	34/2291	194/20394	0.00568265	0.00990196	0.00344228	34	CYTH3,TSPAN9,SLC45A4,IFNGR1,GRN,KIF1B,MMP9,ELF4,ELL,RNF167,CORO1C,MBOAT7,STARD8,PTPRE,RC3H1,TTLL4,TLN1,FURIN,SLC16A3,ARF1,LATS2,G6PD,RPN1,UBTD1,PTAFR,LIMS1,CDH2,RNPEP,ERN1,ST20,FMNL1,DDAH2,IFI30,ARFGAP3
GSE14699_NAIVE_VS_DELETIONAL_TOLERANCE_CD8_TCELL_UP	28/2291	152/20394	0.0057394	0.00999727	0.00347542	28	MYLIP,TIMP2,KIF1B,FAM168A,TCF20,CNTNAP3,RNF167,KLF3,TREML2,ASH1L,KDM5B,RAB3IP,CARD6,APC,PHF21A,EPHX1,IQSEC1,SSBP2,NSD3,TSC22D3,TCP11L2,SLC43A2,ZHX2,CHST15,RFLNB,BACE1,CD55,L3MBTL3
GSE10422_WT_VS_BAFF_TRANSGENIC_LN_BCELL_UP	32/2291	180/20394	0.0057595	0.0100287	0.00348634	32	CAPN1,ZRANB1,VIM,STAU2,OTUD5,ALPK1,FRY,RBM22,MTMR3,RAB3D,CASC3,PDE4D,GNB4,FKBP15,SCPEP1,GTDC1,KIF1C,REEP5,UBA1,AOC2,TLE3,TPM3,OSBPL11,SYNJ1,JAK1,PDZD8,TBC1D10B,CSGALNACT2,ZBTB34,IST1,LIMK2,SEMA4D
GSE4984_UNTREATED_VS_LPS_TREATED_DC_DN	31/2291	173/20394	0.00577885	0.0100588	0.0034968	31	IFNGR1,SOAT1,RAB27A,LRRFIP2,DYRK1B,MEGF9,MANBA,HTATIP2,PRKAR2A,PLEK,TJP2,B9D2,SLC31A1,ACTR1A,PSTPIP1,CERS2,DNAJB12,SEC24D,NR4A2,B4GALT5,NACC1,RPN1,FBXO33,GHITM,SEMA6B,SELP,FLII,MYADM,RCC1,RELL1,MAP3K5
GSE11864_CSF1_VS_CSF1_IFNG_PAM3CYS_IN_MAC_UP	34/2291	195/20394	0.00615869	0.0107161	0.00372531	34	STAU2,PPP2R5A,XRCC5,ITGB5,ATRX,MAVS,PAPOLA,SRPK1,SF3A1,HMOX1,NDRG3,XYLT1,MMD,STK38,BRD8,SIPA1L2,SYF2,NQO2,TMX4,TBC1D5,RTN3,SARAF,LDHA,TMEM127,GLIPR1,INTS3,TGOLN2,ZDHHC7,SNRK,ZDHHC3,JMJD1C,C14orf119,FOXO4,DPYD
GSE7768_OVA_ALONE_VS_OVA_WITH_MPL_IMMUNIZED_MOUSE_WHOLE_SPLEEN_6H_UP	32/2291	181/20394	0.00626192	0.0108919	0.00378641	32	UBR2,PHKA2,PIK3CB,OAT,NT5C2,OSTM1,RNF13,LAT2,JOSD1,TRPS1,TGFBR1,ECT2,PHF3,KCNJ2,PLEKHG3,HIP1,OSBPL2,SLC37A2,TTLL4,NR6A1,TPCN2,RBM15,STXBP5,VCP,MTMR10,RAB31,INPP5D,KCNE3,TBL1XR1,FNBP1,MBP,SLC5A3
GSE3720_UNSTIM_VS_LPS_STIM_VD2_GAMMADELTA_TCELL_DN	28/2291	153/20394	0.00629091	0.0109384	0.00380258	28	ATP2B1,FCGR2B,FRY,PLOD1,TMEM40,CRISP3,ZMIZ1,DUSP16,IL18RAP,WLS,YPEL5,APAF1,AHNAK,GNG11,ARNTL,TSPAN2,ANXA1,GABARAPL1,DOCK5,ITGB2,TREML1,JAK1,CLEC7A,ERN1,RALGAPA2,ITSN1,STARD10,UBXN2B
GSE21927_SPLEEN_MONOCYTE_VS_GMCSF_GCSF_BONE_MARROW_DN	34/2291	196/20394	0.00666767	0.0115687	0.0040217	34	WAPL,ATP2B1,ANKRD13A,APBB1IP,MAP3K20,SPTLC2,SMS,PDLIM1,GAPDH,ATP6V0E1,NAA50,NQO2,CKAP4,PLXNC1,TXN,TLR4,KIF13A,LY96,KLF10,SAMSN1,PIK3AP1,CD1D,ANTXR2,MNDA,GLB1,BASP1,JUN,CXCR2,S100A10,PLCG2,CRIP1,IFI30,PLEKHO2,NBPF10
GSE21927_SPLEEN_VS_BONE_MARROW_MONOCYTE_BALBC_UP	34/2291	196/20394	0.00666767	0.0115687	0.0040217	34	SIRT2,MAP4K4,HIVEP1,MTMR3,CDS2,CYTH2,KLF3,PTK2B,FAM193A,RTN2,PHC2,IFNAR1,CERS2,ARL8A,DYNLT1,ANGPT1,RABGEF1,CDK19,IFNGR2,PPP1R21,IFI16,CREBRF,ZNF592,B3GNT5,METRNL,C16orf72,SEMA4B,PLSCR1,IGF2R,ENTPD4,PSAP,HSPA1A,TMEM170B,DDAH2
GSE25088_WT_VS_STAT6_KO_MACROPHAGE_ROSIGLITAZONE_AND_IL4_STIM_DN	34/2291	196/20394	0.00666767	0.0115687	0.0040217	34	CTSA,EVI5,RAB27A,UBE2A,TSPO,MYL9,CPPED1,CPQ,SELENOK,CD86,IL1R2,GBP1,SCPEP1,GTDC1,AMD1,B9D2,PPT1,CPM,GPAT3,ARL8A,IQGAP2,NACC2,LMNA,UBXN10,AIM2,CTSB,OSGIN2,OSCAR,SULT1B1,MX2,TRIM69,MYO5A,F5,TBKBP1
GSE29949_CD8_POS_DC_SPLEEN_VS_DC_BRAIN_DN	34/2291	196/20394	0.00666767	0.0115687	0.0040217	34	CYTH3,GRAMD1B,SBNO2,ANKS1A,PLXNA2,NCOA1,CRISP3,OSM,RNF24,JAG1,GAPDH,IFI6,TSPAN2,LMO2,STX11,CPM,SKIL,KLF4,AHCTF1,NR4A2,ANGPT1,MX1,SPATA2L,LMNA,FCGR3B,PBXIP1,ATXN7,ARFIP1,ZNF592,SELP,PLCG2,ATG9A,PPP1CB,ARPC1A
GSE360_DC_VS_MAC_M_TUBERCULOSIS_UP	34/2291	196/20394	0.00666767	0.0115687	0.0040217	34	NDST1,CEACAM1,KIF3C,HSP90AB1,GADD45B,POLDIP3,PIM2,GLA,LMNB1,GBP1,UBN1,IFIT3,TNFAIP6,IRF1,DIAPH1,OSTF1,OASL,TRAFD1,SP110,IL1RN,TXN,ETV6,LYST,DYNLT1,MX1,EPB41,S100A11,ARHGAP25,XPO6,STAT2,ISG20,TRIB1,IFITM1,ZDHHC18
GSE360_T_GONDII_VS_B_MALAYI_LOW_DOSE_MAC_UP	34/2291	196/20394	0.00666767	0.0115687	0.0040217	34	FOSL2,NCOA1,GADD45B,GLA,XYLT1,ENG,HSPA8,EHD1,CHD4,MAN1A1,RNF19B,SRGN,MORF4L2,CPM,LCP1,FAM13A,FBN2,GLIPR1,SLA,BRAF,CALM3,PDXK,GBP2,REL,UBXN7,SYK,CTNNB1,AKAP13,SP3,FMNL1,UBE2L3,MTF1,PCBP2,FCGR3A
GSE15624_CTRL_VS_6H_HALOFUGINONE_TREATED_CD4_TCELL_UP	25/2291	133/20394	0.00671825	0.0116523	0.00405076	25	TYROBP,APBB1IP,RFX2,PTGS1,MMP9,TMEM176B,NUFIP2,KLF3,NFE2L2,SCPEP1,THEMIS2,PPT1,RNASEL,STON2,IGSF6,SMAD4,RSU1,LY96,TAGLN2,CLEC1B,MYO7B,GLRX,SIRPA,CCDC69,IFI30
GSE13547_2H_VS_12_H_ANTI_IGM_STIM_BCELL_UP	31/2291	175/20394	0.0068473	0.0118719	0.00412711	31	EIF2AK2,DGKG,CASP8,CEACAM1,STX7,LAT2,HCK,TRPS1,WLS,TNFSF4,TJP2,GPSM2,FGL2,MIS18BP1,MICAL2,CCDC146,DRAM1,CASP1,NAB1,IFITM3,EPHX1,EIF4E3,IFI16,AIM2,HMGB2,OSGIN2,MLKL,ISG20,MX2,PLSCR1,CASP4
GSE3920_UNTREATED_VS_IFNG_TREATED_ENDOTHELIAL_CELL_UP	28/2291	154/20394	0.00688573	0.0119343	0.00414879	28	SPAG9,SH2D2A,CREM,HNRNPH3,GADD45B,EHD1,DUSP16,TNFAIP3,CD274,CDKN1A,KDM6B,AGO4,PRRG4,CPEB2,VPS37B,NFKBIZ,BACH1,REL,SGMS2,TET2,CHD2,PLK3,BAIAP2,DGAT1,LITAF,FNIP1,ISY1,CDK11B
GSE2770_TGFB_AND_IL4_ACT_VS_ACT_CD4_TCELL_6H_DN	34/2291	197/20394	0.00721131	0.0124941	0.00434342	34	LAPTM4A,RAB7A,ZFAND6,PACSIN2,NAMPT,MAPK14,BRD8,ATP6V0E1,PAPOLG,HPCAL1,USP9X,TMEM127,WASHC4,SLC31A2,MFSD14B,HSD17B12,PDE6D,EMSY,SYNJ1,MPZL3,CXCL16,HEY1,ADAM9,LMAN2,RELA,NOP10,EXT1,ZNF267,CHP1,UBL5,GIGYF2,TBC1D8,ITSN1,STK38L
GSE5589_WT_VS_IL10_KO_LPS_STIM_MACROPHAGE_180MIN_UP	29/2291	162/20394	0.00751736	0.0130198	0.00452614	29	IFNGR1,SH2D2A,DNAJA2,PVR,XRCC5,TOM1,ARHGDIB,IFIT3,ADGRE5,NMI,ZFP36,GIMAP4,ACTR1A,SSH2,VAV1,CD53,LYST,HERC4,MPP7,MIA3,ELMO1,MX1,ATF7IP,ISG20,PLK3,FAM174A,TBK1,YTHDF3,CCPG1
GSE15659_CD45RA_NEG_CD4_TCELL_VS_ACTIVATED_TREG_DN	34/2291	198/20394	0.00779137	0.0134561	0.00467781	34	ZNF200,RNF10,SDCCAG8,PPP2R5A,ROCK1,TP53INP2,YY1,SEC23B,PPP2CA,RTN4,USP34,SF3B1,TRPM6,YPEL5,UBL3,STX16,SEC14L1,RAB11FIP4,TLR4,SLC39A1,SEC24D,TRIP12,SAMSN1,SKI,SDC3,PPP4R2,S100P,RAB8B,SLC43A2,VCPIP1,PLEKHM3,TUBB4B,HACD4,SEMA4A
GSE19941_LPS_VS_LPS_AND_IL10_STIM_IL10_KO_NFKBP50_KO_MACROPHAGE_UP	34/2291	198/20394	0.00779137	0.0134561	0.00467781	34	TMEM176A,GAB2,GBA2,FRY,STK17B,RAB18,FNDC3A,N4BP1,PIK3CG,HBP1,TMEM176B,TGFBR1,SELPLG,RNF130,KYNU,RSRP1,GPSM2,RBM39,BTG1,GOLM1,GABARAPL1,FURIN,OSBPL1A,SMAD4,RNF149,STXBP5,RBPJ,PTK2,GLB1,ZNF467,RELL1,PROS1,MYO5A,RNASE4
GSE22611_UNSTIM_VS_6H_MDP_STIM_NOD2_TRANSDUCED_HEK293T_CELL_DN	34/2291	198/20394	0.00779137	0.0134561	0.00467781	34	CD44,TIMP2,SLC2A3,ATP2B1,PRKACA,IPCEF1,PPP1R15A,USP48,PYGL,RIPK2,PRUNE2,TRPM6,CD68,DHX34,TTLL4,RCBTB2,CASP1,RTF1,RAB1A,IDH1,CIR1,IFNAR1,DUSP10,ADAM17,RABGAP1L,CSTB,PF4,CCR1,LMTK2,TPP1,SOCS3,MED12,LAMP1,ORM1
GSE2405_0H_VS_9H_A_PHAGOCYTOPHILUM_STIM_NEUTROPHIL_UP	34/2291	198/20394	0.00779137	0.0134561	0.00467781	34	ZRANB1,VIM,VCL,XRCC5,STK17B,PPP1R15A,SH3GLB1,ZNF106,TMEM176B,TRIM38,STAM2,TAF12,UBL3,TUBA1B,SESN2,TXN,SLC31A1,RTF1,SSH2,RNF145,SLC37A3,PDXK,TKT,PRKCD,TRA2A,SERTAD3,SP3,PELI3,UNC119B,SLCO3A1,KMT5A,SP1,TLR5,SGMS1
GSE24142_EARLY_THYMIC_PROGENITOR_VS_DN3_THYMOCYTE_DN	34/2291	198/20394	0.00779137	0.0134561	0.00467781	34	ELOVL5,IFNGR1,SH2D2A,RHOA,ACTN1,PGS1,SLA2,PLIN3,DNMBP,BST1,MS4A6A,HPCAL1,HSDL2,GPSM2,ARHGAP9,RAB3IP,MPP1,PPT1,SLC37A2,DUSP10,DEGS1,SH3KBP1,SEC24D,ETS2,CTLA4,GALNT10,PRKCB,ATOH8,TPST1,CLK3,SOCS3,DAPK1,MBP,UBL5
GSE24574_BCL6_HIGH_TFH_VS_NAIVE_CD4_TCELL_UP	34/2291	198/20394	0.00779137	0.0134561	0.00467781	34	ITGA2B,CAPN1,ARID4B,DGCR2,ICAM3,PIM2,MAPK3,IMPDH1,ALDH2,PADI2,TNFAIP3,GPSM2,THEMIS2,DNAJB1,FLOT2,TAOK3,GABARAPL1,HDGF,ABR,ITGB2,TKT,TRANK1,CDH2,JUNB,DDIT3,THBD,FOXO4,DNM3,MPZL1,SIRPA,PAPSS2,AIF1,LTB4R,TXNIP
GSE5503_MLN_DC_VS_PLN_DC_ACTIVATED_ALLOGENIC_TCELL_UP	34/2291	198/20394	0.00779137	0.0134561	0.00467781	34	PGLYRP1,VIM,ARHGAP6,USB1,PIK3CG,RNF167,PHF12,IL1R1,TNFAIP3,DENND1A,CD274,GPSM2,FGL2,KNSTRN,MIS18BP1,RSPH3,ACTN4,SDHC,ESAM,ST3GAL2,DUSP2,BTG2,GBP2,FSTL1,WBP1L,ING2,TMEM43,ISG20,OAF,SOCS3,PLSCR1,HACD4,PRRC2A,SMIM11A
GSE6875_TCONV_VS_TREG_UP	34/2291	198/20394	0.00779137	0.0134561	0.00467781	34	SPAG9,ITGB5,ATRX,OSBPL8,PYGL,PHKB,TFEC,C1GALT1,PITPNM1,NEDD9,MAN1A1,PRKAR2A,STRN,STXBP3,RAP1A,KBTBD7,MOSPD2,NAB1,BMP2K,USP3,TMF1,KLHL8,KDM6A,AMN1,RPGR,TRA2A,BRWD3,TPP1,DPY19L3,TBK1,KREMEN1,MPEG1,PRR13,PLEKHM1
GSE23114_PERITONEAL_CAVITY_B1A_BCELL_VS_SPLEEN_BCELL_UP	33/2291	191/20394	0.00789824	0.0136358	0.0047403	33	TIMP2,CNTNAP3,SELPLG,CYTIP,SPP1,CLU,SCPEP1,RNF11,USP22,WASF3,GIMAP4,GTF2B,IFITM3,ARF1,CTDSPL,BTBD10,PTPRJ,PPP4C,RGS18,ARL11,BICDL2,CCNL1,YWHAZ,CLEC4E,PTAFR,PFKFB3,GAA,SLC19A1,PLK3,SYNM,UBE2H,MXD3,AP5B1
GSE18791_CTRL_VS_NEWCASTLE_VIRUS_DC_1H_DN	32/2291	184/20394	0.00799346	0.0137953	0.00479575	32	CLK1,ZRANB1,PTGS2,BAZ2A,DNM2,STK17B,GADD45B,OSM,NAMPT,CLK4,RGS2,FOSB,DNAJB1,KDM6B,OSER1,AGAP2,CSRNP1,IPMK,NR4A2,TIPARP,SENP2,KIAA1958,PCF11,PATL1,FBXO34,C16orf72,PDE4B,ZNF267,SLC22A4,PELI1,MPZL1,HCAR3
GSE13946_CTRL_VS_DSS_COLITIS_GD_TCELL_FROM_COLON_DN	30/2291	170/20394	0.00814095	0.0140449	0.00488251	30	ELOVL5,RALBP1,PLEKHO1,TIMP2,EIF2AK2,ACTN1,IPCEF1,PDLIM1,DSE,TREML2,PLXDC2,BAZ2B,RAB3IP,SLC31A2,EPHX1,SSBP2,IFNGR2,SON,GBP4,AIM2,ANKRD55,ABCA1,TLR1,CRLF3,CHST15,SEMA4B,SELL,CD55,METTL9,PELI1
GSE12198_CTRL_VS_HIGH_IL2_STIM_NK_CELL_UP	34/2291	199/20394	0.00840964	0.0144064	0.00500818	34	THRAP3,MAP2K4,BCL3,ST6GALNAC2,MAP4K4,CYBRD1,NCOA1,PGS1,GRAMD1A,ITPK1,OAZ1,JAK3,NECTIN1,DUSP16,STX12,CCR2,STYXL1,SLC44A2,FLOT2,NPL,DUSP6,PCSK6,TMEM140,FCGR1A,NDEL1,CTNNB1,OXSR1,SELP,IL17RA,FLII,SOCS3,UBE2L3,NFAM1,GTF2I
GSE1460_CD4_THYMOCYTE_VS_THYMIC_STROMAL_CELL_DN	34/2291	199/20394	0.00840964	0.0144064	0.00500818	34	SAMD4A,LTBP1,HOMER3,TFE3,ACTN1,CD59,PTGS1,DHRS7,CPQ,PF4V1,STAM2,RAD23B,TNFRSF10B,ATXN1,BHLHE40,ADAM19,KLF4,SLC31A2,ANXA3,GLIPR1,CREG1,TMCO3,ATF3,ARHGEF40,LIMS1,TPST1,CDH2,EXT1,TBK1,DENND5A,COPB2,BACE1,RXRA,ITSN1
GSE15330_LYMPHOID_MULTIPOTENT_VS_GRANULOCYTE_MONOCYTE_PROGENITOR_UP	34/2291	199/20394	0.00840964	0.0144064	0.00500818	34	JARID2,CASP8,OAT,PSME1,HIVEP1,CRKL,ACTR3,HPCAL1,NFE2L2,ADGRE5,REEP5,JUND,TRIM21,AOAH,ADAM10,NAB1,NPEPPS,IFITM3,DYNLT1,ANKRD22,SAMSN1,NIT1,S100A11,TGFA,TMEM71,MAPRE2,IRF2,SMPDL3A,CEP19,TBL1XR1,KCNE1,APOBR,FNBP1,PECAM1
GSE17721_CTRL_VS_GARDIQUIMOD_24H_BMDC_DN	34/2291	199/20394	0.00840964	0.0144064	0.00500818	34	FKBP4,CSDE1,ERP44,UBR2,FKBP1A,PPP2R3C,NUP50,SEC23A,RP2,DNAJC3,USP10,RIPK2,PIK3CG,AHR,ARHGAP21,CPD,ARHGDIB,RAB32,CALCOCO2,ABI1,IER3,SEC24D,USP25,ZDHHC5,MX1,WDFY3,PPBP,ANXA5,TUBA1A,C14orf119,HCLS1,TBK1,PLSCR1,TDRD7
GSE17721_POLYIC_VS_PAM3CSK4_24H_BMDC_DN	34/2291	199/20394	0.00840964	0.0144064	0.00500818	34	RNF19A,VCAN,PPP2R3C,HM13,DNAJB6,E2F3,GBE1,CAPZA1,WLS,MBOAT7,GMFG,BHLHE40,ALPK3,UGGT1,SDHC,PTGES,ALDOA,ADAM17,LPCAT1,MFSD14A,BRAF,NCF1,CLPB,PBXIP1,TXLNB,ADAM9,SLC19A1,FAM174A,SLCO3A1,HCLS1,DGAT1,GNG2,IL1RAP,GK
GSE22033_WT_VS_PPARG_KO_MEF_DN	34/2291	199/20394	0.00840964	0.0144064	0.00500818	34	EXTL3,ELOVL5,PUM2,LAPTM4A,POLB,DNM2,SNX10,PAPOLA,ABHD4,CPPED1,SPAG1,TTC26,ECT2,PLEKHG3,CAB39,FAM8A1,PPM1B,IDH1,PPP3CA,VAV1,LBR,OSBPL11,NRBF2,LAPTM5,ZNF281,HMGB2,GALNT10,SERTAD3,AGPAT2,PIK3CD,CEP63,MORF4L1,NBR1,KIR2DL4
GSE26727_WT_VS_KLF2_KO_LPS_STIM_MACROPHAGE_UP	34/2291	199/20394	0.00840964	0.0144064	0.00500818	34	MVP,PNPLA6,CTSA,DGCR2,SRCAP,ACIN1,PIM2,MAPK3,IMPDH1,CBL,GCA,TNFAIP3,THEMIS2,DNAJB1,ARHGEF11,TRAFD1,TOB1,HDGF,CDK19,ITGB2,HMGB2,TSC22D4,RAB31,TANC2,DDIT3,CXCR2,FOXO4,CASP4,MPZL1,SIRPA,PAPSS2,MAP3K3,CD302,TXNIP
GSE27859_MACROPHAGE_VS_CD11C_INT_F480_INT_DC_DN	34/2291	199/20394	0.00840964	0.0144064	0.00500818	34	SERPINB1,HSPA5,TBC1D1,PPM1F,RASSF2,JAG1,SIGLEC5,CCNY,RAB35,IL1R2,HDLBP,PANK2,CD93,TMX4,EIF4E2,CIR1,TPM3,RALB,ATP6V1B2,MFSD14B,PTPRJ,CLEC1A,NLRP3,TXLNB,NUDT5,ARF4,RAB31,GRB2,MRFAP1,EXT1,GPR132,HEXIM1,ISY1,CLEC5A
GSE30153_LUPUS_VS_HEALTHY_DONOR_BCELL_UP	34/2291	199/20394	0.00840964	0.0144064	0.00500818	34	TBC1D1,HSP90AA1,CYLD,PPM1F,ITPK1,TBL1X,AHR,MEGF9,MED13,PTP4A1,KLHL18,EIF1B,CCR2,MED13L,NR4A1,PTPN12,ARF3,MTMR6,DUSP10,LYST,RSU1,ELMO1,ST3GAL2,MNDA,GYG1,FEZ2,TLR1,PLCB1,CCR4,EVI2B,MYO5A,BBIP1,UBXN2B,PLEKHM1
GSE33162_UNTREATED_VS_4H_LPS_STIM_HDAC3_HET_MACROPHAGE_DN	34/2291	199/20394	0.00840964	0.0144064	0.00500818	34	CREBBP,PLAUR,TIMP2,DIP2B,YPEL3,GTPBP1,NIN,DICER1,PCNX1,PIM2,NPC2,RAB3IP,KDM4B,POR,RBM39,RARA,ANKRD17,ACVR1B,ARRB1,SMAD4,RERE,EPHX1,PIK3CD,CTDSP2,CRLF3,IL17RA,FRAT2,ZNF467,CHST15,RFLNB,PDE4B,MSL1,MAP3K3,PPP2R2A
GSE33513_TCF7_KO_VS_HET_EARLY_THYMIC_PROGENITOR_UP	34/2291	199/20394	0.00840964	0.0144064	0.00500818	34	FOSL2,CMTM6,MMP9,JAG1,GRB10,TGFBR1,CPD,PSD4,TNFSF14,FGL2,PRAM1,CPEB2,PDE5A,FURIN,CMTM2,IFITM3,TMEM140,TDRD9,B3GNT7,FCER1G,ADAR,CTSS,WDFY3,HEY1,VCPIP1,DDIT3,TDRD7,SERTAD1,C5AR1,PRR13,LTB4R,HLA-B,CLEC5A,RNASE4
GSE37301_LYMPHOID_PRIMED_MPP_VS_RAG2_KO_NK_CELL_UP	34/2291	199/20394	0.00840964	0.0144064	0.00500818	34	RRP12,THRAP3,ZFR,MYLK,SEL1L,JOSD1,PRMT5,CPD,UHRF1BP1L,VEGFA,PPP2CA,NR3C1,RGS2,DUSP1,TNFSF14,EVI2A,CDKN1C,CHSY1,KDM6B,LDHA,EMP1,RAB20,PELI2,AHCTF1,SAMSN1,ETS2,CLPB,MAPRE2,CDK12,RBPJ,ADAM9,PGAM1,SLC22A4,TOP1
GSE39022_LN_VS_SPLEEN_DC_UP	34/2291	199/20394	0.00840964	0.0144064	0.00500818	34	VIM,AGPAT4,MXD1,FOSL2,TMEM40,TBC1D2,PLIN3,RAPGEF2,EHD1,GAPDH,TPI1,TMEM30A,IL18RAP,PADI2,SPP1,CRIPT,UBL3,NMI,TUBA4A,MBD2,FLOT1,IQGAP1,TACC1,ANGPT1,B4GALT5,AP2M1,MID1IP1,FEZ2,PGAM1,GPR160,SEMA4A,IFI30,APOL6,ISY1
GSE40274_FOXP3_VS_FOXP3_AND_PBX1_TRANSDUCED_ACTIVATED_CD4_TCELL_DN	34/2291	199/20394	0.00840964	0.0144064	0.00500818	34	PLEKHO1,ATP9A,DGAT2,TP53BP1,BCL3,CYBRD1,FOSL2,SRCAP,YPEL3,PCNX1,MAN1A1,IL1R2,AVPI1,RAB3IP,SPECC1,AGTPBP1,TTYH3,IFITM3,ETS2,MX1,SKI,NCF1,ABCG1,REL,ABCA1,LETM2,GOLGB1,STAT5B,BASP1,IFITM2,DAPK1,ARID5A,IGF2R,ATXN2
GSE40274_LEF1_VS_FOXP3_AND_LEF1_TRANSDUCED_ACTIVATED_CD4_TCELL_DN	34/2291	199/20394	0.00840964	0.0144064	0.00500818	34	EHD3,PLEKHO1,PPP2R5A,STK17B,ERO1B,SRPK1,TOM1,PIM2,RAB3D,IMPDH1,DDX58,DSE,STK38,NFE2L2,SGK1,IFIT2,GMFG,RAB11FIP4,PRAM1,NUMB,ACVR1B,TTYH3,DUSP10,MSN,NACC2,SLC25A44,ORAI2,TMEM71,IL17RA,ADGRG3,ZNF438,SIAH1,MBP,ITGB3
GSE40666_UNTREATED_VS_IFNA_STIM_CD8_TCELL_90MIN_DN	34/2291	199/20394	0.00840964	0.0144064	0.00500818	34	SKAP2,KDM7A,NDST1,PTGS1,PACSIN2,KAT2B,FRMD4B,MAPKAPK3,CHMP3,TSHZ3,PSD4,RLIM,DNAJB1,CNPY3,PSTPIP1,CREB5,BIN3,PAK1,NPTN,ATP6V0D1,AP2M1,DAGLB,PTAFR,SYAP1,WIPF2,MBOAT1,CTBP2,MSRA,TALDO1,THBD,MAML3,S100A6,SRA1,NAIP
GSE46242_CTRL_VS_EGR2_DELETED_TH1_CD4_TCELL_UP	34/2291	199/20394	0.00840964	0.0144064	0.00500818	34	RC3H2,TBC1D1,RBMS2,PHLPP1,GRAMD1A,POLDIP3,XYLT1,KPNB1,CAMKK2,TREML2,ARHGEF2,CDKN1A,TUBA4A,ENTPD1,GPAT3,ABHD2,TPM3,INTS3,TNIP1,SLA,DUSP2,IFNGR2,NUDT5,UBTD1,LOXHD1,INPP5D,MOB3A,MYADM,RNF41,AGPAT1,MPIG6B,PRRC2A,KIAA0040,PSMB3
GSE5589_IL6_KO_VS_IL10_KO_LPS_STIM_MACROPHAGE_45MIN_DN	34/2291	199/20394	0.00840964	0.0144064	0.00500818	34	CSDE1,HIVEP2,ERP44,CYBA,DGKG,SEL1L,CAPZB,MAEA,HNRNPH3,GLA,N4BP1,GALNT7,ELL2,DUSP1,CFP,ATP6V1E1,PRPF38B,AKIRIN2,AVIL,CKAP4,IER3,SDE2,ATP6V1B2,KLF10,PPP1R21,GHITM,ARIH1,LMAN2,METRNL,JUN,SERTAD2,CHP1,SIPA1L1,HSPA1B
GSE7548_DAY7_VS_DAY28_PCC_IMMUNIZATION_CD4_TCELL_DN	34/2291	199/20394	0.00840964	0.0144064	0.00500818	34	BAK1,DGKG,RBMS2,PSEN1,FCN1,PSME1,POLDIP3,PLP2,BST1,SLC6A12,ADGRE5,FGL2,FLOT2,ARHGEF11,CHI3L1,CALCOCO2,PRCP,S100A8,FCGR1A,SLC7A7,ITGB2,IER2,AIM2,PRKCD,STX3,TRANK1,INPP5D,KCNE1,SP1,SELL,SERPINA1,PPP1R11,TXNIP,PSMB3
GSE8921_UNSTIM_VS_TLR1_2_STIM_MONOCYTE_24H_UP	34/2291	199/20394	0.00840964	0.0144064	0.00500818	34	TMCC3,ST6GALNAC2,PPP1R12B,PTPRC,KAT6A,HNRNPH3,HCK,LPIN2,USP10,AQP9,CD86,FRMD4B,KYNU,WIPF1,AVPI1,SCPEP1,RNF114,IL1B,CREG1,PAK1,CDC42EP2,PIK3AP1,GNAQ,GBP2,DTX3L,TAGAP,LETM2,B2M,ISG20,DCP2,CRLF3,EVI2B,NBR1,MAP3K5
GSE21927_UNTREATED_VS_GMCSF_GCSF_TREATED_BONE_MARROW_DN	33/2291	192/20394	0.00853653	0.0146135	0.00508018	33	VAPA,ZMIZ1,KLHL2,CD86,GNB4,OGFRL1,TRIM25,HIP1,PTPRE,STK26,RCBTB1,CREG1,LHFPL2,SSBP2,ITPRIP,AMN1,CMTM7,ETS2,NLRP3,CREBRF,KIAA1958,ITGAM,PIK3CD,GNG5,RELL1,EXT1,UBE2H,CHP1,KIR2DL4,TOP1,TMEM170B,UBXN2B,LILRA2
GSE29618_BCELL_VS_MDC_DAY7_FLU_VACCINE_UP	33/2291	192/20394	0.00853653	0.0146135	0.00508018	33	ARID4B,CDK14,SP100,MAP4K4,SP140,KAT6A,SMCHD1,PIM2,RUBCNL,PDLIM1,SHOC2,EHD1,RNF141,DDX6,EIF1B,PIKFYVE,PRDM2,BTG1,ADAM19,SP110,PDCD4,EIF4A2,PCF11,PRKCB,PLEKHA2,ATF7IP,ZNF24,PELI1,SIPA1L1,PLCG2,CR1,SNX2,KIAA0040
GSE11386_NAIVE_VS_MEMORY_BCELL_UP	32/2291	185/20394	0.00865202	0.0148008	0.00514529	32	GABARAPL2,DAPK2,HSPA5,SLC2A3,RAB27A,PACSIN2,PGK1,DNAJB6,ST3GAL4,ATP6V1A,EPAS1,EDEM3,RPS6KA1,CTSD,TNFSF10,ADGRE5,PTPN12,RAB11FIP4,SERINC3,TSPAN2,EGLN1,GGH,PPP3CA,HSD17B12,PPP4C,CALM3,ITGB2,GHITM,MTX1,GLRX,CRIP1,RBM8A
GSE21927_SPLENIC_C26GM_TUMOROUS_VS_4T1_TUMOR_MONOCYTES_UP	32/2291	185/20394	0.00865202	0.0148008	0.00514529	32	FGR,FAM214B,HEXB,TCF20,SEC23A,LPIN2,ASF1B,BRD8,CAPZA1,SPP1,CYSTM1,CDKN2D,NUMB,ITM2B,SKIL,TOB1,LHFPL2,ITPRIP,VTI1A,FAM126B,VPS37A,PDE6D,F11R,RBP7,NOD2,PFKFB3,PITPNA,FAM91A1,MYADM,C1orf116,KMT5A,S100A10
GSE10239_NAIVE_VS_MEMORY_CD8_TCELL_UP	34/2291	200/20394	0.00906799	0.0151819	0.00527777	34	JARID2,UBR2,RNF19A,ZFYVE16,RRM2B,GPBP1,DNAJC5,NDRG1,TMEM33,LAMTOR3,HIPK3,CAMKK2,TDP2,SOD2,ACAP2,KLHL24,CYTIP,VPS4B,KBTBD7,ACSL3,ACVR1B,RC3H1,PARP9,NCOA2,SMAD4,WDR26,RAD21,TMEM71,HNRNPK,FAM91A1,MTURN,C16orf72,METTL9,TRIM27
GSE10240_IL22_VS_IL17_STIM_PRIMARY_BRONCHIAL_EPITHELIAL_CELLS_UP	34/2291	200/20394	0.00906799	0.0151819	0.00527777	34	SPAG9,BOD1L1,RC3H2,VPS35,PIGB,FCGR2B,ERO1B,USP48,SRPK1,HNRNPH3,RP2,UBE2W,CBL,QKI,TMEM30A,TUBA1B,SAT1,MOSPD2,MBD2,CDC73,NCOA2,RPGR,FCER1G,G6PD,LMBRD1,MAP3K2,CHST11,CTBP2,ZBTB18,TBK1,TCN2,TECPR2,TMEM170B,LTB4R
GSE10240_IL22_VS_IL22_AND_IL17_STIM_PRIMARY_BRONCHIAL_EPITHELIAL_CELLS_DN	34/2291	200/20394	0.00906799	0.0151819	0.00527777	34	ANKS1A,TP53BP1,NDST1,IPCEF1,PPP1R15A,TSC22D1,AQP9,ENG,PHF12,HBEGF,IL18R1,MED13L,RAC2,RC3H1,BMP2K,SSH2,OSBPL1A,MCL1,PPP1R18,PNRC1,CPSF7,CDK19,TP53INP1,SLC43A2,PLEKHA2,AKAP13,MOB3A,LRRC75A,ADGRG3,PDE4B,SNN,C2orf88,LRP10,CRIP1
GSE11961_GERMINAL_CENTER_BCELL_DAY7_VS_MEMORY_BCELL_DAY40_UP	34/2291	200/20394	0.00906799	0.0151819	0.00527777	34	ELOVL5,YAF2,RNF19A,MXD1,VMP1,PPP2R5A,FOSL2,MAPRE1,AQP9,CPVL,ST3GAL4,DSE,PRKAR2A,PHF13,ARHGAP9,PREX1,RAB3IP,PTPN12,FGF13,RNASEL,RCBTB1,GLIPR1,SSBP2,TNIP1,PPP4C,JAK1,CRADD,CHST11,ATF7IP,PPP1R3B,PTTG1IP,APOBR,IGF2R,MRPS6
GSE11961_MEMORY_BCELL_DAY7_VS_MEMORY_BCELL_DAY40_DN	34/2291	200/20394	0.00906799	0.0151819	0.00527777	34	JARID2,AGPAT4,KLF6,PRKACA,CRISP3,GMPR2,MAPK3,COTL1,MEGF9,TMEM30A,CPEB4,MEF2D,HSDL2,PLBD1,CAT,CLIP1,AGO4,GPAT3,ARRB2,IFNAR1,IPMK,SLC37A3,ORAI2,SH2B2,CCNDBP1,TUBA1A,JMJD1C,PTTG1IP,LAMTOR4,C3orf62,GM2A,HSD17B11,TAX1BP3,STARD10
GSE13522_CTRL_VS_T_CRUZI_Y_STRAIN_INF_SKIN_129_MOUSE_DN	34/2291	200/20394	0.00906799	0.0151819	0.00527777	34	FHL1,RRAGD,PHF23,TAB2,ATP1B3,CYBRD1,PHLPP1,EDEM2,YPEL3,HNRNPC,CRKL,MTMR3,SETX,KCTD20,STAM2,PRDM2,RSRP1,STAG1,ARHGEF11,SLC37A2,SKIL,FLOT1,PELI2,SLC12A6,PCTP,CAST,TPPP3,PCMTD1,STAT5B,CTDSP2,B3GNT5,RXRA,SELL,IGF2R
GSE14308_TH1_VS_NAIVE_CD4_TCELL_DN	34/2291	200/20394	0.00906799	0.0151819	0.00527777	34	PAF1,ADIPOR2,RNF19A,RRM2B,THRAP3,SRCAP,NCOA1,KIF3C,HNRNPC,MAP3K1,SUSD6,CHORDC1,CD86,AREL1,MED13L,ADGRE5,TNFAIP6,NCOA3,CFP,SARAF,STX6,SLC24A4,MFAP1,OSBPL11,PDE6D,CRK,TET2,SNN,HEXIM1,STK40,CNEP1R1,RGL2,RBM14,CDK11B
GSE14308_TH2_VS_TH17_UP	34/2291	200/20394	0.00906799	0.0151819	0.00527777	34	BID,VIM,BAK1,YY1,TAX1BP1,ST3GAL4,EIF1B,RAP1A,LPGAT1,NR1H2,KRAS,CCDC146,UGGT1,HECW2,PIK3R5,SH3BGRL3,MINDY1,RAB5A,PPP1R18,KLF10,SIK3,ARPC2,XPO6,MAP3K2,TRIM8,PIK3CD,OXSR1,GLRX,TLR1,FLII,MX2,TDRD7,SIPA1L1,ISY1
GSE15324_ELF4_KO_VS_WT_ACTIVATED_CD8_TCELL_UP	34/2291	200/20394	0.00906799	0.0151819	0.00527777	34	SKAP2,YAF2,AGPAT4,PGS1,CMTM6,SEC23A,ZNF516,MIB1,CRISPLD2,EHD1,TPI1,GNB4,PIKFYVE,IL1R1,RLF,ELL2,AVPI1,CLU,NECTIN2,TMBIM1,IER3,FAM8A1,SPOPL,PEX13,ARFIP1,RBPJ,ADAM9,BASP1,FAM91A1,DPY19L3,ASB7,CHP1,HLA-B,RNF103
GSE15330_LYMPHOID_MULTIPOTENT_VS_MEGAKARYOCYTE_ERYTHROID_PROGENITOR_DN	34/2291	200/20394	0.00906799	0.0151819	0.00527777	34	BID,PHF20,SH2D2A,CDK14,WNK1,OAT,ANKRD44,GRAMD4,LGALS2,NDRG1,DOCK8,RPS6KA1,TNFAIP3,CD274,NR4A1,BAZ2B,EVI2A,SEC14L1,FGF13,ADAM10,NAB1,NFKBIZ,LATS2,PARP8,EPB41,NLRP3,PF4,BRI3,STAT6,ZEB2,MTX1,SLC19A1,FUT7,TOP1
GSE16385_ROSIGLITAZONE_VS_UNTREATED_IFNG_TNF_STIM_MACROPHAGE_DN	34/2291	200/20394	0.00906799	0.0151819	0.00527777	34	APBB1IP,CAPZB,ZFAND6,MYL6,TM9SF1,NDRG3,C1GALT1,RNF167,ALDH2,LMNB1,WDR48,QSOX1,STAU1,RNF114,DYNC1LI2,FLOT1,ACTR1A,USP8,GLIPR1,ALDOA,ELMO1,ZDHHC5,KCNJ15,NIT1,ITGA5,HIPK1,AIM2,TCP11L2,GP9,TSEN34,RELA,GRB2,GIGYF2,NCOA4
GSE16385_ROSIGLITAZONE_VS_UNTREATED_IFNG_TNF_STIM_MACROPHAGE_UP	34/2291	200/20394	0.00906799	0.0151819	0.00527777	34	MYLIP,TMEM159,ATP6V0A1,ATP11B,ATP11A,KAT6A,CASS4,JAG1,STK24,CPVL,ALOX12,SLC44A2,CPM,RCBTB2,UGGT1,TXN,TOR1B,DUSP6,DYNLT1,PADI4,RBP7,FAM102B,ANXA5,NIPBL,B2M,MOB3A,PPP1R3B,NMNAT1,THBD,PDE4B,SERPINA1,SH3BGRL2,IFI30,TXNIP
GSE17721_0.5H_VS_24H_PAM3CSK4_BMDC_UP	34/2291	200/20394	0.00906799	0.0151819	0.00527777	34	PGLYRP1,MVP,VIM,HEBP2,MXD1,EVI5,FKBP1A,PSME1,HIVEP1,DNAJC5,DNAJC3,VRK3,SELPLG,HBEGF,EPS15L1,YWHAH,MFAP1,ABHD2,DUSP10,ATP6V1B2,BIN3,PADI4,ABCG1,ARPC5,RPN1,MIDN,RASGRP4,SH3BP5L,JUN,RELL1,GDAP2,IGF2R,PLCG2,HLA-E
GSE17721_CPG_VS_GARDIQUIMOD_1H_BMDC_DN	34/2291	200/20394	0.00906799	0.0151819	0.00527777	34	FKBP4,BID,THRAP3,EVI5,SEL1L,RAB7A,STX7,PGS1,SPTLC1,PRMT5,ACIN1,TMEM33,EXOC8,RPS6KA1,HSDL2,STK26,RNASEL,KLF4,ARRB1,EIF4EBP2,HSD17B12,ZDHHC7,TGFBR2,CCR1,STX3,LMAN2,MTX1,GBA,AGTRAP,PROS1,TOPORS,TRIM27,PRKDC,SEC22B
GSE17721_CTRL_VS_CPG_1H_BMDC_DN	34/2291	200/20394	0.00906799	0.0151819	0.00527777	34	SLK,DNAJA2,FTL,INTS6,TSC22D1,ZMIZ1,ALOX12,HSPA8,CHORDC1,SF3B1,CDKN1A,CLIP1,KL,MDM2,IL1RN,KIF13A,IER3,GTF2B,CHD1,SAMSN1,USP25,EMSY,IER2,CCNL1,PPBP,PTAFR,CD14,KCMF1,TBK1,OAF,ENTPD4,TOP1,SGMS1,CCDC71L
GSE17721_CTRL_VS_LPS_24H_BMDC_DN	34/2291	200/20394	0.00906799	0.0151819	0.00527777	34	FAM214B,GNB1,RAB10,FKBP1A,TPD52L2,CPD,TMEM33,CHORDC1,DUSP16,ARHGDIB,GBE1,STXBP3,ATP6V0B,NDUFB3,TGFBI,TUBA1B,CDKN1A,PSME3,IER3,C9orf72,ZNF18,HK1,ZDHHC5,PDE6D,NIT1,UBXN10,SENP2,NUDT5,TUBA1A,PTTG1IP,TDRD7,PSMB8,PPP1CB,RBM8A
GSE17721_CTRL_VS_PAM3CSK4_2H_BMDC_DN	34/2291	200/20394	0.00906799	0.0151819	0.00527777	34	CFLAR,CD44,PTGS2,HSP90AA1,PILRA,LGALS2,DNAJC3,MTPN,MMD,EHD1,SOD2,RNF19B,RAD23B,RNF11,USP9X,SPECC1,BHLHE40,IL1RN,SLC31A1,BCL10,IQSEC1,AHCTF1,SAMSN1,ETS2,HEY1,OSGIN2,FBXO33,CLEC4E,SNX20,B3GNT2,PLSCR1,LRRK2,TOP1,PECAM1
GSE17721_CTRL_VS_POLYIC_4H_BMDC_UP	34/2291	200/20394	0.00906799	0.0151819	0.00527777	34	ADIPOR2,SAMD4A,STAU2,THRAP3,DIP2B,BAZ2A,RFX2,HAUS4,MKNK2,MAPK3,MANBA,SRSF9,RAP1A,CCNI,COPS5,HIP1,KIF1C,OSBPL2,RFX1,SLC40A1,HNRNPLL,CCT5,PDXK,CSTB,FBXO33,CRK,TUBA1A,CXorf38,BICD2,TMLHE,STK40,SVIL,LEPROT,RASSF5
GSE17721_LPS_VS_CPG_12H_BMDC_DN	34/2291	200/20394	0.00906799	0.0151819	0.00527777	34	PLAUR,LCP2,VPS35,ST6GALNAC2,PILRA,PAPOLA,ABCC6,CRISP3,TOM1,SUSD6,TLR8,ARMCX3,GAB1,NFE2L2,RAP1A,ADGRE5,CD93,EVI2A,CD68,LMO2,TM6SF1,GLIPR1,CD53,LAMTOR1,SLC7A7,ETS2,NDEL1,RAB31,SP3,AKIRIN1,DDIT3,AP1S2,CSF1R,NFAM1
GSE17721_LPS_VS_POLYIC_12H_BMDC_UP	34/2291	200/20394	0.00906799	0.0151819	0.00527777	34	PAFAH1B1,NADK,CSDE1,DGAT2,SPEN,RHOA,PILRA,NUP50,PCNX1,JAG1,DNAJB6,EIF4G2,SLC6A12,USP34,IVNS1ABP,CTBS,CAT,EPS15L1,SMPDL3B,TRIM21,AOAH,ANP32A,LPP,ADAM17,TAGLN2,G6PD,ZDHHC3,CTBP2,PDE4B,PPTC7,IGF2R,ATG7,TRIM27,ITSN1
GSE17721_LPS_VS_POLYIC_16H_BMDC_UP	34/2291	200/20394	0.00906799	0.0151819	0.00527777	34	GAS7,CYTH3,HEXB,ARFGEF1,PPP2R3C,PRMT5,RAB2A,BST1,RNF141,CRIPT,PLXDC2,TGFBI,SRGN,TREM1,RAC2,OSBPL2,RTN3,LCP1,AOAH,IDH1,ANP32A,UPF2,SLC7A7,NCF1,IFNAR2,BTG2,ACOX1,PPP4R2,CLEC4D,GLB1,HCLS1,PDE4B,IGF2R,MYO5A
GSE17721_PAM3CSK4_VS_CPG_8H_BMDC_UP	34/2291	200/20394	0.00906799	0.0151819	0.00527777	34	NADK,EXTL3,WAS,DGAT2,SPEN,ARFGEF1,RAB7A,TP53INP2,SUSD6,DNAJC3,CORO1C,DUSP16,RNF130,GALNT3,CCNI,KCNJ2,TREM1,MBOAT7,HLX,ACTR1A,ARRB2,HSD17B12,CCT5,EPB41,SYK,NCKAP5L,ADAM9,IP6K1,SPATA13,DAPK1,ENTPD4,PRR13,CLIC1,ARPC1A
GSE17721_PAM3CSK4_VS_GADIQUIMOD_0.5H_BMDC_DN	34/2291	200/20394	0.00906799	0.0151819	0.00527777	34	BTK,SYNE2,UBE2D1,KDM5A,CDC5L,MAPK1,PPM1A,CPPED1,MS4A6A,ST3GAL4,HRH2,FXR1,IL1R2,YPEL5,USP9X,FGL2,MKRN1,LAMTOR5,SRPK2,ACTR1A,GABARAPL1,ZMAT2,TSC22D3,ABHD3,GBP4,ZNF148,DUSP18,SERTAD3,TRIM8,SMPDL3A,MTX1,SH3BP5L,RUFY1,ARPC4
GSE17721_POLYIC_VS_CPG_16H_BMDC_DN	34/2291	200/20394	0.00906799	0.0151819	0.00527777	34	CSDE1,YAF2,ATP6V0A1,UBE2A,PYGL,PGRMC1,ZNF106,SOD2,PIKFYVE,QSOX1,AMPD2,CTBS,TXNDC12,HSPH1,TUBA1B,EREG,ACTN4,PSME3,PTPRE,KIF13A,FAM8A1,NARF,SH3BGRL3,CERS2,FCER1G,ACOX1,WDR26,PPBP,SIGLEC7,TLR1,NOP10,FAR1,TRIM27,ARFGAP3
GSE17721_POLYIC_VS_GARDIQUIMOD_1H_BMDC_UP	34/2291	200/20394	0.00906799	0.0151819	0.00527777	34	SERPINB1,THRAP3,KIF1B,CNN2,KDM5A,RBM22,YPEL3,TCF20,SUPT20H,PIK3CG,TMEM176B,HSPA8,PITPNM1,CAMKK2,RGS2,ECE1,TRIM25,ANXA11,DCTN4,NOTCH2,FBXO11,BMP2K,FBN2,ARRB2,S100A8,CELF1,KLF10,ATXN7,SPINT1,OSCAR,DAZAP2,ENTPD4,MBP,ORM1
GSE18281_PERIMEDULLARY_CORTICAL_REGION_VS_WHOLE_CORTEX_THYMUS_UP	34/2291	200/20394	0.00906799	0.0151819	0.00527777	34	VCL,DAPK2,FOXN3,PUM2,RC3H2,PKN2,ST6GALNAC2,PSEN1,APLP2,NCOA1,HSPB1,SRSF9,IRF1,CFP,UBA1,GIMAP4,TLN1,VPS37B,ARRB2,FCGR2A,INTS3,CTDSPL,MIA3,BTG2,PRKCD,NSD1,TAP1,BPTF,SLCO3A1,TBL1XR1,LIMK2,RXRA,HLA-C,ARPC4
GSE19923_E2A_KO_VS_E2A_AND_HEB_KO_DP_THYMOCYTE_DN	34/2291	200/20394	0.00906799	0.0151819	0.00527777	34	SH2D2A,ZFYVE16,ACSL4,APBB1IP,LAT2,GADD45B,NCF4,SMS,ELL,ECE1,FBXL5,SPP1,ELL2,SRGN,BTG1,EMP1,ANXA1,TANK,GGH,DUSP6,BCL2A1,FURIN,CD53,HSD17B12,ALDOA,UBC,MX1,ANXA5,CTSB,JUNB,RUFY1,SEMA4D,GK,TXNIP
GSE19923_HEB_KO_VS_HEB_AND_E2A_KO_DP_THYMOCYTE_UP	34/2291	200/20394	0.00906799	0.0151819	0.00527777	34	ELOVL5,FAM107B,TBC1D1,NCOA1,MKNK2,PIM2,VRK3,DDX6,ERGIC1,HPCAL1,FOXO3,APAF1,MIS18BP1,CHMP2A,SRPK2,ITM2B,PSTPIP1,INTS3,LBR,RNF145,RSU1,FLI1,CMTM7,XPC,PDE6D,EPB41,NUDT5,WBP1L,TMEM43,MAP3K3,PSMB8,ITSN1,SIPA1,LTB4R
GSE21063_3H_VS_16H_ANTI_IGM_STIM_BCELL_UP	34/2291	200/20394	0.00906799	0.0151819	0.00527777	34	ATP6V0A1,HIF1A,ARMCX3,CDKN1B,AMPD2,TNFSF4,TNFAIP3,SMNDC1,S1PR4,PPT1,PRCP,SCAF11,ARRB2,MYO1F,ANKRD50,TSC22D3,SON,ITGA5,ATF3,MAPKAPK2,GALNT10,HIF1AN,SPINT1,B2M,PATL1,PXK,B3GNT2,SULT1B1,SP1,METTL9,PELI1,ERO1A,PBX2,MXD3
GSE21380_TFH_VS_GERMINAL_CENTER_TFH_CD4_TCELL_DN	34/2291	200/20394	0.00906799	0.0151819	0.00527777	34	ATP6V0A1,FAM120A,FTL,ALOX12,KCTD20,RNF19B,UBE2M,WASF3,RC3H1,ACTR1A,GLYR1,ZMAT2,FAM126B,PPBP,CTSB,LMAN2,GNB2,VCPIP1,KCNE3,FBXO34,ATP6AP2,PLCB1,C16orf72,LAMP1,NF1,FAR1,UBL5,GK,R3HDM4,NEU1,SMIM11A,ITSN1,IFI30,ITGB3
GSE21670_STAT3_KO_VS_WT_CD4_TCELL_TGFB_IL6_TREATED_UP	34/2291	200/20394	0.00906799	0.0151819	0.00527777	34	OSTM1,PILRA,TOM1,TSC22D1,AVL9,MTPN,PRKAR2A,IL18RAP,AMPD2,COPS5,CAT,TMOD2,MOSPD2,ARPC1B,KRAS,APC,TAOK3,STX11,USP15,RAC1,PPP3CA,ETV6,IPMK,VTI1A,MFSD14A,TAGLN2,TKT,UNC119B,RNPEP,FAM91A1,UBALD2,MCMBP,IFI30,TXNIP
GSE22935_24H_VS_48H_MBOVIS_BCG_STIM_MACROPHAGE_UP	34/2291	200/20394	0.00906799	0.0151819	0.00527777	34	RRAGD,MXD1,WNK1,RAB21,HIVEP1,SOS2,RNF24,DDX58,MS4A6A,HIPK3,DSE,ST8SIA4,STRN,IFIT2,TRIM25,NR4A1,NUP214,TUBA4A,MOSPD2,PPP1R3D,CPEB2,RNF185,CLTC,TMEM140,UBC,USP25,ZNF385A,DTX3L,TAGAP,VCP,KBTBD2,TBK1,SEMA4A,PAPSS2
GSE22935_UNSTIM_VS_12H_MBOVIS_BCG_STIM_MYD88_KO_MACROPHAGE_UP	34/2291	200/20394	0.00906799	0.0151819	0.00527777	34	PAFAH1B1,GAS7,MVP,BID,TAB2,FOSL2,DNAJA1,VAPA,FNDC3A,DNAJB6,CAMKK2,IFIT3,VASP,LRRC4,ADCY4,LGALS12,TANK,IER3,GTF2B,BTG2,IER2,ALPL,CAMP,SPINT1,TBC1D10B,PCBP1,CD14,PBX1,UBE2H,ERO1A,RCSD1,GRK5,SGMS1,CCDC71L
GSE23505_IL6_IL1_IL23_VS_IL6_IL1_TGFB_TREATED_CD4_TCELL_UP	34/2291	200/20394	0.00906799	0.0151819	0.00527777	34	TSPAN9,VCAN,PILRA,RCOR1,HMOX1,TNFSF13B,MOB1A,IFIT3,IFIT2,TAF12,FAM53C,ALOX5AP,RNASEL,SLC40A1,FCGR2A,DOK3,TMEM140,ATF3,WDFY3,ATXN7,CLEC1B,CD14,GAA,GLRX,MX2,SOCS3,FMNL1,ZBTB44,WWP2,GPSM3,DDAH2,UBXN2B,RNASEK,ARFGAP3
GSE23505_UNTREATED_VS_4DAY_IL6_IL1_TREATED_CD4_TCELL_DN	34/2291	200/20394	0.00906799	0.0151819	0.00527777	34	CYTH3,EHD3,KIF1B,ATP11B,ATP1B3,ST6GALNAC2,PGM1,MAVS,CSF2RB,MMD,BST1,KLHL24,MYL12B,TJP2,OGFRL1,EEPD1,CDKN1A,MICAL2,ANXA1,PPM1B,RAB20,SLC16A3,MFSD14B,CCDC186,CTNNB1,ADAM9,SYAP1,PFKFB3,MARCKSL1,GBA,NF1,METTL9,SERPINA1,CLEC5A
GSE2405_0H_VS_24H_A_PHAGOCYTOPHILUM_STIM_NEUTROPHIL_UP	34/2291	200/20394	0.00906799	0.0151819	0.00527777	34	LASP1,HSPA5,PSME1,HNRNPC,MYL6,PIM2,OAZ1,PDLIM1,UBE2D3,HSPA8,EIF4G2,ARPC3,CSNK1A1,NPC2,CLU,TUBA1B,TM9SF2,NDUFA1,CD68,CARD6,TPM3,FCER1G,CXCL16,ARPC2,TKT,HNRNPK,GHITM,HCLS1,DAZAP2,APOBR,IFITM2,UBE2L3,MORF4L1,S100A6
GSE24574_NAIVE_VS_TCONV_CD4_TCELL_DN	34/2291	200/20394	0.00906799	0.0151819	0.00527777	34	CFLAR,ZNF200,WNK1,OAT,PKM,ATP1B3,RAB27A,SEL1L,IL12RB2,SRPK1,HSP90AB1,TM9SF1,STK4,DNAJC3,PPP2CA,MAPKAPK3,IL1R1,IL18R1,IL18RAP,SRGN,TUBA1B,AGO2,PPT1,CHSY1,EIF4E2,TXN,LYST,LPCAT1,ELMO1,VCP,MAPRE2,GNG5,RHOG,PSMB3
GSE2585_AIRE_KO_VS_WT_CD80_HIGH_MTEC_UP	34/2291	200/20394	0.00906799	0.0151819	0.00527777	34	RNF10,VIM,FAM120A,ATP1B3,NT5C2,TBC1D2,PLIN3,GOLPH3,STRN,SMG7,LRP1,NCOA3,TUBA4A,HIP1,PPFIA1,DOCK2,RAB1A,MFAP1,CPNE2,ZCCHC2,LHFPL2,B4GALT5,PDXK,AP2M1,TGFA,GYG1,KIAA1958,PRKCB,ZNF592,TBL1XR1,MED12,APOBR,RXRA,GDAP2
GSE26669_CTRL_VS_COSTIM_BLOCK_MLR_CD4_TCELL_UP	34/2291	200/20394	0.00906799	0.0151819	0.00527777	34	TSPAN9,EIF2AK2,CASP8,FCN1,NIN,SEC23B,BUD31,DDX58,MANSC1,WDR48,EIF1B,RNF19B,C4BPA,CDKN1A,RAC2,RSPH3,GIMAP4,ADAM19,ARRDC4,NACC1,REL,CTLA4,IRF2,TAP1,STIP1,USP32,FPR2,TLR1,RNPEP,ZNF467,HSH2D,TAP2,IGSF23,RBM14
GSE2770_UNTREATED_VS_ACT_CD4_TCELL_6H_UP	34/2291	200/20394	0.00906799	0.0151819	0.00527777	34	CAPZB,APLP2,LAT2,EDEM2,SNAP23,RAB11A,ALDH2,QSOX1,TRIM25,PREX1,REEP5,SEC14L1,ARPC1B,UBE2M,GMFG,ALOX5AP,ABI1,CIR1,GPAT3,GLIPR1,ROPN1L,BIN3,MSRB2,PCYT1A,BRI3,ITGAM,HPSE,UNC119B,TMEM50A,S100A4,CSF2RA,SUPT4H1,ARPC4,SMIM3
GSE27786_LSK_VS_NKTCELL_UP	34/2291	200/20394	0.00906799	0.0151819	0.00527777	34	SLC45A4,PHKA2,DGKG,MYLK,SLK,SPI1,OSBPL8,ZFAND5,LTBR,MAPK14,TREML2,HDLBP,RBBP5,COPS5,ACSL3,GSE1,PTPRE,DPF2,HSD17B12,HK1,TGFA,BRI3,KIAA1958,MLKL,ADAM9,MCTP1,MSRA,SLCO3A1,KCTD12,LDLRAD3,TOPORS,NHSL2,TRIQK,NFAM1
GSE28737_BCL6_HET_VS_BCL6_KO_MARGINAL_ZONE_BCELL_DN	34/2291	200/20394	0.00906799	0.0151819	0.00527777	34	ABHD5,CD44,ATP6V0A1,FAM120A,TSG101,RBMS2,MCOLN1,SF3A1,DMXL2,MEGF9,ARHGAP21,BST1,PFKFB4,QPCT,NEK6,TREM1,MIS18BP1,CAP1,RCBTB1,FAM8A1,TNIP1,ANKRD22,CMTM7,PDXK,PRPSAP1,ITGAM,CD14,FPR2,FPR1,UNC119B,HCAR2,UBE2H,TFDP1,CLEC5A
GSE30083_SP1_VS_SP2_THYMOCYTE_UP	34/2291	200/20394	0.00906799	0.0151819	0.00527777	34	PRKAR2B,PLEKHO1,AGPAT4,RBM22,PPP1R15A,CYTH2,ALDH2,RNF130,IL1R2,SGK1,PLXDC2,PPT1,ARNTL,SLC31A1,CNPY3,FLOT1,IGSF6,RALB,RAB5A,ARHGAP26,NACC1,CCR1,HEY1,GLB1,FOS,GAA,TRIB1,PLK3,RNPEP,B3GNT5,SPTY2D1,AIF1,SMIM3,MARCKS
GSE3203_HEALTHY_VS_INFLUENZA_INFECTED_LN_BCELL_UP	34/2291	200/20394	0.00906799	0.0151819	0.00527777	34	STARD3NL,ERP44,GABARAPL2,HOMER3,RHOA,ZNF638,ERO1B,NANS,SLA2,STAG2,PIK3CG,GAB1,SYF2,KLF7,BAZ2B,RAB3IP,CPM,LCP1,HECW2,PCSK6,GALNT1,MINDY1,EPHX1,RNF145,CAST,PROK2,ARPC2,MED30,TMEM88,STAT3,ADAM9,MAP2K1,WIPF2,PRR13
GSE33424_CD161_HIGH_VS_INT_CD8_TCELL_DN	34/2291	200/20394	0.00906799	0.0151819	0.00527777	34	ACTN1,PTGS2,TSPO,PGK1,AQP9,PDLIM1,MS4A6A,SELPLG,HPCAL1,SPR,NPC2,ARAP3,NFE2,TUBA1B,G0S2,ADAM19,TXN,FLOT1,USP3,HNRNPLL,SSBP2,RNF149,CTLA4,RAB8B,TUBA1A,PGAM1,STAT5B,SOCS3,S100A4,METTL9,IGF2R,S100A10,S100A6,SUPT4H1
GSE34515_CD16_NEG_MONOCYTE_VS_DC_DN	34/2291	200/20394	0.00906799	0.0151819	0.00527777	34	PHF20,CASP8,TNFRSF1A,IPCEF1,PSME1,PPM1F,NIN,BUD31,SETX,RNF167,RAB5C,CORO1C,RSRP1,PTK2B,ADGRE5,MAX,CDKN2D,SLC6A6,RFX1,ACVR1B,PARP9,CREG1,FCGR2A,MSN,UBE2L6,PRPSAP1,SERPINB8,CRK,DHRS13,TRIM8,EVI2B,RILPL1,IFI30,PECAM1
GSE360_CTRL_VS_B_MALAYI_LOW_DOSE_MAC_DN	34/2291	200/20394	0.00906799	0.0151819	0.00527777	34	FAM120A,KLF6,ROCK1,PICALM,UBE2A,RNF13,HIVEP1,CRKL,JOSD1,HMOX1,MAPK3,MOB1A,RTN4,RAB32,UBN1,NDUFB3,CAT,IQSEC2,OSER1,SARAF,DOCK2,NUP58,ST3GAL2,DYRK1A,DUSP2,SNRK,ARIH1,ILK,CRADD,HSPA6,RNPEP,CLK3,PCBP2,NCOA4
GSE360_DC_VS_MAC_L_MAJOR_UP	34/2291	200/20394	0.00906799	0.0151819	0.00527777	34	FCGR2B,TSG101,NRDC,MAPRE1,PGRMC1,PARD6A,HTATIP2,ST3GAL4,CDKN1B,KCTD20,UBL3,PHF24,STK35,S1PR4,REEP5,ACVR1B,HLX,ANXA3,MTMR6,CALM2,EIF4EBP2,TAL1,HMGB2,CTNNB1,ING2,TPPP,CSF1R,TOB2,MSL1,TECPR2,TOP1,AIF1,CD302,INSL3
GSE360_L_DONOVANI_VS_T_GONDII_DC_UP	34/2291	200/20394	0.00906799	0.0151819	0.00527777	34	YIPF1,TBXAS1,GNAI3,ACTN1,RNF13,FCN1,ADAMTS2,SPTLC2,MMP9,IL18RAP,AMPD2,PRDM2,FBXL5,MYL12B,UBL3,AHNAK,PTPN12,RAC2,ADAM19,FLOT1,NR6A1,PTGES,GNAQ,NPTN,SLC25A44,STX3,INPP5D,FRAT2,CCR4,GAS2L1,TLR5,LITAF,GM2A,MBP
GSE36078_UNTREATED_VS_AD5_T425A_HEXON_INF_MOUSE_LUNG_DC_DN	34/2291	200/20394	0.00906799	0.0151819	0.00527777	34	SNX11,GAS7,TYROBP,ERP44,VIM,FOXN3,FCGR2B,PGRMC1,PRUNE2,LAMTOR3,EHD1,CD86,GPSM2,CDKN1A,TMBIM1,TXN,TMOD3,PPP3CA,PPP1R18,PIK3AP1,TSC22D3,NCF1,FCER1G,HMGB2,SYK,TET2,GLRX,ARID3B,IFITM2,SIAH1,S100A6,TBKBP1,HSPA1B,KIAA0040
GSE36392_TYPE_2_MYELOID_VS_MAC_IL25_TREATED_LUNG_UP	34/2291	200/20394	0.00906799	0.0151819	0.00527777	34	SLC2A3,DGAT2,PTGS2,CASS4,PTGS1,MMP9,MMD,IL1R2,KDM5B,SPP1,GNA13,CSTA,SRGN,CDKN1A,ADAM19,IL1RN,FGD4,PCSK6,RILPL2,ETS2,PADI4,CXCL1,CCR1,HNRNPK,CMTM5,CLEC4E,PXK,TMEM154,ZBTB21,PPP1R3B,MARCKSL1,SOCS3,SGMS1,CFAP45
GSE36826_WT_VS_IL1R_KO_SKIN_STAPH_AUREUS_INF_UP	34/2291	200/20394	0.00906799	0.0151819	0.00527777	34	LASP1,BAK1,SLC2A3,IPCEF1,EIF4G3,PLXNA2,FCN1,BST1,MAPKAPK3,SPR,SPP1,GPSM2,ACOT9,TREM1,TM9SF2,RAC2,ALOX5AP,LAMTOR5,ARF3,SLC31A1,ACTR1A,DUSP6,PSTPIP1,ABHD2,SH3BGRL3,ARF1,HK1,PPBP,GYG1,PGAM1,THBD,NOP10,S100A6,AIF1
GSE3982_CENT_MEMORY_CD4_TCELL_VS_TH1_DN	34/2291	200/20394	0.00906799	0.0151819	0.00527777	34	SERPINB1,WAPL,CYB5R4,PDK3,CD59,JOSD1,APOL1,TMEM33,UHRF1BP1L,MAN1A1,HBEGF,TJP2,RAD23B,ACSL3,CDKN1A,BST2,UBE2M,NINJ1,FLOT1,GGH,BMP2K,ANXA3,MFAP1,PPP4C,SLA,SLC25A44,HK3,RPN1,NFIL3,VCP,FTH1,COQ2,NOP10,MYO5A
GSE40274_GATA1_VS_FOXP3_AND_GATA1_TRANSDUCED_ACTIVATED_CD4_TCELL_DN	34/2291	200/20394	0.00906799	0.0151819	0.00527777	34	PLEKHO1,BCL3,FOSL2,NT5C2,GADD45B,LPIN2,NDRG1,NAMPT,CPD,ALDH2,E2F3,ERGIC1,RSPH3,CHSY1,KDM6B,ARNTL,STX11,STX6,PPM1B,JDP2,CSNK1D,RPGR,RAB8B,CEP19,SELP,ZNF467,EXT1,ADGRG3,OAF,LITAF,STK38L,RBMXL1,SMIM3,CUX1
GSE42021_TCONV_PLN_VS_CD24LO_TCONV_THYMUS_UP	34/2291	200/20394	0.00906799	0.0151819	0.00527777	34	PGLYRP1,TSPAN9,SLC2A3,ATRX,RFX2,DICER1,TSC22D1,PITPNM1,CDKN1B,SUDS3,GNB4,IVNS1ABP,NDUFB3,NCOA3,IRF1,RFX1,TBC1D14,MCL1,PDCD4,LPCAT1,REL,GYG1,NFIL3,ARIH1,CCNDBP1,ARF4,TAP1,AGTRAP,S100A4,CDC42SE1,PAPSS2,TAX1BP3,RNASEK,CUX1
GSE43955_1H_VS_42H_ACT_CD4_TCELL_WITH_TGFB_IL6_DN	34/2291	200/20394	0.00906799	0.0151819	0.00527777	34	FHL1,ACTN1,DNAJA1,ITPK1,HIF1A,PHKB,NDRG1,TMEM176B,VNN1,ERGIC1,ACTR3,CYTIP,RAD23B,TEK,YWHAH,GNAZ,TEP1,PRUNE1,LPP,ROPN1L,PAM,FCGR1A,ZDHHC5,TPPP3,CTSS,SHISA5,IKBIP,ITGAM,TOR1AIP2,FUT7,CMTM4,SERPINB2,AIF1,ANG
GSE45739_NRAS_KO_VS_WT_ACD3_ACD28_STIM_CD4_TCELL_UP	34/2291	200/20394	0.00906799	0.0151819	0.00527777	34	HIVEP2,HSPA5,SLC2A3,KLF6,NDST1,RAB18,ERICH1,TGFBR1,SH2B3,MAPKAPK3,ACTR3,PHF13,ZNFX1,JUND,DUSP6,NUP58,SDE2,NFKBIZ,SAMSN1,ETS2,DUSP2,ABHD3,PPP1R15B,RYBP,LRPAP1,STIP1,NETO2,PITPNA,CRLF3,KPNA4,CD55,SVIL,HSPA1A,MRPS6
GSE46606_IRF4HIGH_VS_IRF4MID_CD40L_IL2_IL5_DAY3_STIMULATED_BCELL_UP	34/2291	200/20394	0.00906799	0.0151819	0.00527777	34	ZRANB1,PHF23,CNN2,SLK,MYL6,BUD31,CORO1C,MAPK14,CLK4,ARRDC3,CCNI,PPT1,PTPRE,TBC1D14,GLUL,DUSP6,TMF1,BIN3,PDCD4,IPMK,KLF10,SLA,EIF4A2,RNF166,ARHGAP25,BRI3,FRAT1,MAPRE2,CTDSP2,THBD,METTL9,TAX1BP3,ITGB3,TXNIP
GSE5589_LPS_VS_LPS_AND_IL10_STIM_IL10_KO_MACROPHAGE_180MIN_UP	34/2291	200/20394	0.00906799	0.0151819	0.00527777	34	TMEM159,SOAT1,PPP2R5A,HAL,FTL,SEC14L5,UHRF1BP1L,ST8SIA4,PRRC2C,SPECC1,LDHA,SLC37A2,GLUL,SORL1,ETV6,MFAP1,NCOR1,NLRP12,MPP7,B3GNT7,ABR,ABCG1,STX5,TGFBR2,ZNF592,IL17RA,KCNE1,SETD2,SLC8A1,KMT5A,ZDHHC18,TBC1D8,STARD10,IGSF23
GSE5589_WT_VS_IL6_KO_LPS_STIM_MACROPHAGE_45MIN_DN	34/2291	200/20394	0.00906799	0.0151819	0.00527777	34	PLAUR,ARHGAP6,MAP2K4,PTGS1,OSM,LGALS2,MMP9,RNF24,HM13,ZNF516,AHR,VWF,E2F3,NFE2L2,MMP8,PLBD1,ANXA11,FGL2,JUND,RFX1,PTPRE,MBD2,DOCK2,CPNE2,OSBPL1A,AMN1,LPCAT1,SPINT1,RGS14,LONRF3,MYADM,RNF41,C2orf88,CSF2RA
GSE7460_CTRL_VS_TGFB_TREATED_ACT_FOXP3_HET_TCONV_UP	34/2291	200/20394	0.00906799	0.0151819	0.00527777	34	PAFAH1B1,WAPL,JMJD6,FOSL2,STX7,ITGB5,PPP2R3C,SOS2,HIF1A,KPNB1,UBE2D3,DUSP16,APOL2,CHSY1,EMILIN2,MDM2,PLXNC1,YME1L1,SLC31A1,IER3,ALDOA,ZBTB7B,PAFAH1B2,XPO6,TPST1,PGAM1,UNC119B,METRNL,MAFG,PCBP2,LRP10,BAZ1A,CNEP1R1,ITGB3
GSE9037_WT_VS_IRAK4_KO_LPS_4H_STIM_BMDM_DN	34/2291	200/20394	0.00906799	0.0151819	0.00527777	34	RAB21,APLP2,MAP3K1,RASSF2,VSIR,VWF,CORO1C,SPP1,HSPH1,TUBA1B,RSPH3,GMFG,TBC1D14,SARAF,RCBTB2,NCOA2,IFITM3,SH3BGRL3,S100A8,LBR,FLI1,CACUL1,CMIP,KLF10,ARHGAP25,NSD1,RAB8A,TUBA1A,TRIM8,MSRB3,CDC42SE1,MAP3K3,AIF1,TXNIP
GSE16385_IFNG_TNF_VS_ROSIGLITAZONE_STIM_MACROPHAGE_UP	32/2291	186/20394	0.00935471	0.0156511	0.00544091	32	NFYA,PAFAH1B1,JADE1,PAPOLA,ZNF516,IMPDH1,CLIP2,VWF,NEDD9,PAPOLG,TSHZ3,STK35,CDKN2D,AOC2,SLC16A3,SLC39A1,HNRNPU,CHD1,SIK3,RBM15,PRPF18,NSD1,CMTM5,IKBIP,FPR2,CHD2,SELP,CXCR2,FRAT2,SIPA1L1,PPP2R2A,GTF2I
GSE2706_R848_VS_LPS_2H_STIM_DC_DN	32/2291	186/20394	0.00935471	0.0156511	0.00544091	32	LCP2,PTGS2,CTTN,PPP1R15A,JAG1,ERICH1,HRH2,SELENOK,GBP1,IFIT3,IFIT2,ZNFX1,IL1B,OASL,KLF4,MINDY1,RHOB,CSRNP1,PARD3,MIA3,PIK3AP1,UBE2L6,GBP2,RNF149,AIM2,PPBP,ANKRD55,ISG20,VCPIP1,PELI1,HCAR3,CLEC5A
GSE6090_UNSTIM_VS_DC_SIGN_STIM_DC_UP	29/2291	165/20394	0.00967949	0.016189	0.00562788	29	CREBBP,VCL,VPS35,XRCC5,RNF24,PHKB,ZNF106,TTC26,ELF2,TDP2,KPNA1,USP4,COPS5,SPECC1,PRRG4,PPP3CA,DUSP6,PCTP,GALNT1,CLPB,MED30,ILK,STAT6,LIMS1,KIF5B,OXSR1,HEXIM1,TMEM170B,CUX1
GSE13547_WT_VS_ZFX_KO_BCELL_ANTI_IGM_STIM_12H_DN	28/2291	158/20394	0.00974925	0.0163001	0.00566649	28	EHD3,GABARAPL2,YPEL3,VSIR,RNF167,HRH2,KDM5B,FOXO3,YPEL5,SMNDC1,TNFSF14,CARD6,BTG1,ARNTL,PHF21A,USP3,RAB5A,TSC22D3,RNF166,LETM2,TMEM71,TCP11L2,ZHX2,HEXIM1,CD55,L3MBTL3,STARD10,TXNIP
GSE25502_WT_VS_KLF13_KO_THYMIC_MEMORY_LIKE_CD8_TCELL_UP	33/2291	194/20394	0.00994128	0.0166154	0.00577612	33	SERPINB1,STX7,RAB18,MAPK1,KHNYN,PPM1A,STAG2,BMX,USB1,NR3C1,PIKFYVE,ACVR1,IL18R1,STAG1,TNFSF10,CDC73,AGO4,LMO2,MTHFS,ABI1,SLC31A1,FBN2,BCL2A1,RALB,DYNC1LI1,ASAP1,RPGR,DHRS13,KIAA0232,ZFP36L1,CXorf38,ITSN2,CD302
GSE6259_FLT3L_INDUCED_DEC205_POS_DC_VS_BCELL_UP	27/2291	152/20394	0.0106703	0.0178278	0.00619759	27	GRN,DIP2B,HAL,CTTN,MIB1,PRUNE2,GALNT3,ASH1L,CTSD,LRP1,IGSF6,PNRC1,SH3KBP1,XPC,TPCN2,MLKL,GPR160,TLR1,AKIRIN1,FOXO4,GAS2L1,LAMP1,SVIL,MFAP3L,NEU1,CD177,PSENEN
GSE25088_CTRL_VS_IL4_AND_ROSIGLITAZONE_STIM_MACROPHAGE_DN	33/2291	195/20394	0.0107118	0.0178848	0.00621742	33	ADIPOR2,IDS,CTNNA1,OSTM1,PLOD1,MAST3,MAPK1,APMAP,MYL12A,RAB5B,CYTIP,UGGT1,GALNS,EIF4EBP2,LPCAT1,PDE6D,SON,NCSTN,FCGR3B,LRPAP1,NFIL3,HIF1AN,RNF169,STIM1,IRF2,TMCC1,GLRX,CTBP2,CXCR2,PROS1,LAMP1,IGF2R,GRK5
GSE45365_WT_VS_IFNAR_KO_BCELL_UP	33/2291	195/20394	0.0107118	0.0178848	0.00621742	33	VIM,ZFR,TBXAS1,VPS35,CDC42,BAZ2A,PSEN1,ERICH1,MAPKAPK3,EREG,SIGLEC9,NR1H2,RARA,ACVR1B,WASHC4,VAV1,S100A8,CALM2,CAST,TPPP3,FAM102B,FBP1,CTNNB1,LRRC25,FLII,KCNE1,CD300LF,ARAP1,UBL5,LILRB3,ATXN2,HSBP1,LILRA6
GSE37605_C57BL6_VS_NOD_FOXP3_FUSION_GFP_TCONV_UP	29/2291	167/20394	0.0113854	0.019003	0.00660612	29	SAMD4A,RRAGD,PSME1,SF3A1,TNFSF13B,VDR,IL1R2,PLEK,PSME3,TANK,KIF13A,SDCBP,GABARAPL1,ARRDC4,TBC1D7,ASAP1,GNAQ,NIT1,SLC22A15,RAB8B,PAFAH1B2,RBPJ,MARCKSL1,MCTP1,CDC26,IFITM2,DPYD,NF1,SH3BGRL2
GSE40274_CTRL_VS_FOXP3_AND_IRF4_TRANSDUCED_ACTIVATED_CD4_TCELL_UP	28/2291	160/20394	0.0115094	0.0191967	0.00667348	28	ELOVL5,MXD1,WNK1,HSP90AA1,IL12RB2,RAB10,RNF19B,HSPH1,RNF11,MORF4L2,ATXN1,FGL2,GIMAP4,SKIL,MYO1F,SEC24D,CYSLTR2,CFDP1,GBP2,SYTL3,TMEM154,SMPDL3A,LRRC25,DENND5A,PLSCR1,HACD4,IL1RAP,TAX1BP3
GSE8685_IL15_ACT_IL2_STARVED_VS_IL21_ACT_IL2_STARVED_CD4_TCELL_DN	28/2291	160/20394	0.0115094	0.0191967	0.00667348	28	RRP12,GRAMD4,PRMT5,PIM2,DNAJC3,AQP9,AVL9,PIK3CG,TLE4,MICU1,GALNT7,RAPGEF2,NFE2L2,SPP1,CKAP4,VPS37B,RAB20,LYST,PPP4C,TMEM71,FEZ2,SULT1B1,IL17RA,RFLNB,SNN,PPTC7,SGMS1,CD177
GSE20152_SPHK1_KO_VS_HTNFA_OVEREXPRESS_ANKLE_UP	33/2291	196/20394	0.0115306	0.0192123	0.00667891	33	CFLAR,TSPAN9,PPP2R5B,NDE1,PICALM,MLF2,DICER1,RP2,AVL9,PDLIM1,MMD,SH2B3,SMG7,BLZF1,YWHAH,SAT1,NECTIN2,JUND,ROCK2,ACVR1B,DUSP6,TMEM140,AIM2,ANKRD55,MARCKSL1,YOD1,APOBR,SVIL,CDC42SE1,SERPINB2,BAZ1A,TMEM184B,MAP3K3
GSE36888_UNTREATED_VS_IL2_TREATED_TCELL_2H_UP	33/2291	196/20394	0.0115306	0.0192123	0.00667891	33	TNFRSF1B,SNAP23,HIVEP1,HMOX1,XYLT1,ZFAND5,VDR,ACTR3,ADGRE2,SLC44A2,MIS18BP1,SAT1,CAP1,WASHC4,NFKBIZ,PIK3AP1,ABHD3,DEDD2,JAK1,RNF149,RICTOR,GALNT10,ING2,HSPA6,FAM91A1,ZBTB18,VMO1,TBK1,KPNA4,DAPK1,LST1,MXD3,CUX1
GSE41867_DAY6_VS_DAY15_LCMV_ARMSTRONG_EFFECTOR_CD8_TCELL_UP	33/2291	196/20394	0.0115306	0.0192123	0.00667891	33	PTGS2,APOL1,NAMPT,TTC26,DDX58,RAPGEF2,GALNT3,IL18RAP,KLF7,TJP2,DUSP1,TNFAIP6,EREG,IRF1,STK26,OASL,STX11,DRAM1,SKIL,CPNE8,BCL2A1,LATS2,ACSL1,AIM2,BEND2,ZHX2,DDX60L,GPR132,DENND5A,SNN,LILRA5,PELI1,MARCKS
GSE10325_CD4_TCELL_VS_LUPUS_CD4_TCELL_UP	33/2291	197/20394	0.0123997	0.0206464	0.00717742	33	EHD3,RRP12,FOXN3,PPM1F,TCF20,PACSIN2,RNF24,PTGES3,RNF130,CCR2,EVI2A,RFX1,BTG1,ANXA1,RNASEL,ARRB1,RERE,SSBP2,TPPP3,FBP1,FRAT1,DPEP2,ARF4,PLK3,ZBTB18,AP1S2,APOBR,EVI2B,MAML3,IGF2R,HSPA1A,RGL2,CUX1
GSE45365_WT_VS_IFNAR_KO_CD8A_DC_UP	33/2291	197/20394	0.0123997	0.0206464	0.00717742	33	GDE1,WAS,DGKG,PPP2R5A,PIGB,PRKACA,HAUS4,TSPO,TBL1X,BMX,ZNF106,GALNT7,MAPK14,PLBD1,CAT,STX6,IDH1,FAM13A,PELI2,ANP32A,PSTPIP1,LBR,RMND5A,CXCR1,TGFBR2,MID1IP1,GLB1,FAXDC2,GAA,FRAT2,MBP,ARHGAP19,PECAM1
GSE36891_POLYIC_TLR3_VS_PAM_TLR2_STIM_PERITONEAL_MACROPHAGE_DN	28/2291	161/20394	0.0124814	0.0207753	0.00722225	28	SKAP2,NADK,IDS,CSF2RB,RAB11A,IK,NCF2,WLS,BLZF1,MORF4L2,TNFSF14,TRAFD1,TLR4,CASP1,KLF10,FAM126B,ZBTB7B,PRPSAP1,S100A11,EIF4E3,YWHAB,MLKL,GLB1,LILRA5,HACD4,SH3BGRL2,MYCBP,NFAM1
GSE17974_0H_VS_0.5H_IN_VITRO_ACT_CD4_TCELL_DN	32/2291	190/20394	0.0126503	0.0210493	0.00731751	32	IFRD1,PAF1,ZNF200,PIK3CB,SLC2A3,SPI1,CREM,GADD45B,CRNKL1,SELENOK,CYTIP,NFE2L2,NR4A1,EVI2A,DCTN4,SLC31A1,BCL2A1,OSBPL1A,NR4A2,KLF10,DUSP2,BTG2,IER2,FBXL13,TAGAP,FBXO33,PFKFB3,PPM1D,SLCO4C1,YOD1,HEXIM1,AP5B1
GSE22025_UNTREATED_VS_TGFB1_AND_PROGESTERONE_TREATED_CD4_TCELL_DN	33/2291	198/20394	0.0133213	0.0221281	0.00769252	33	PDE4A,POLB,ITCH,HAL,SPTLC1,CRISP3,TPD52L2,SIRPB1,FNDC3A,CARD8,NAMPT,ELF2,FOLR3,DDX6,LPCAT3,BTN2A1,KPNA1,USP34,IRF1,BST2,ANXA1,THBS1,PCSK6,DYNLT1,ANGPT1,GBP2,AIM2,ST20,SERPINB2,GK,PPP1CB,CD302,ARPC1A
GSE28737_WT_VS_BCL6_KO_MARGINAL_ZONE_BCELL_DN	33/2291	198/20394	0.0133213	0.0221281	0.00769252	33	SLC45A4,GNAI3,ANKRD44,KLF6,RHOA,ROCK1,PICALM,MARK3,PLXNA2,NCOA1,NIN,TLE4,MAN1A1,CNOT6,CSNK1A1,FXR1,GALNT3,GPSM2,PHF20L1,RAB1A,KIAA1109,OSBPL1A,TACC1,MFSD14B,PPP4C,KLF10,ATP7A,RBPJ,NETO2,PPP1R3B,RNPEP,TOP1,ARFGAP3
GSE29949_DC_BRAIN_VS_MONOCYTE_BONE_MARROW_DN	33/2291	198/20394	0.0133213	0.0221281	0.00769252	33	KDM7A,BAK1,BCL3,CEACAM1,CD59,FTL,PPM1F,JAG1,HBP1,RPS6KA1,TEK,HSPH1,TNFSF10,NMI,S1PR4,IFI6,GMFG,STX11,KLF4,PPP3CA,IFITM3,LYST,DNAJB12,PTPRJ,RMND5A,ZBTB7B,PBXIP1,SMPDL3A,MX2,HEXIM1,MAML3,CASP4,BBIP1
GSE32986_GMCSF_AND_CURDLAN_LOWDOSE_VS_GMCSF_AND_CURDLAN_HIGHDOSE_STIM_DC_DN	33/2291	198/20394	0.0133213	0.0221281	0.00769252	33	HIVEP2,ALOX5,ALPK1,NCF4,SIRPB1,STK24,FRMD4B,CYTIP,IL1R2,PADI2,TSHZ3,CDKN1A,CDKN2D,TM6SF1,HLX,PDE5A,NARF,SLC39A1,MSRB2,OLAH,GBP2,AIM2,PXK,BTNL3,CRADD,LIMS1,METRNL,JUN,MYADM,S100A4,MAML3,SH3BGRL2,MYCBP
GSE3982_BCELL_VS_TH1_DN	33/2291	198/20394	0.0133213	0.0221281	0.00769252	33	ADIPOR2,RNF19A,ATP9A,ATP2B4,IPCEF1,FNDC3B,CTTN,RNF24,RAB11A,ASF1B,TTC26,PITPNM1,HBEGF,IL18RAP,SPP1,RAD23B,MKLN1,MPP1,BHLHE40,UGGT1,SLC31A1,FLOT1,ANXA3,DYNLT1,PARD3,CDC123,HK3,RBM47,TAP1,PLK3,APOBR,TAP2,MPIG6B
GSE29615_DAY3_VS_DAY7_LAIV_FLU_VACCINE_PBMC_DN	32/2291	191/20394	0.0136067	0.0225944	0.00785464	32	BCLAF1,LAPTM4A,CASS4,CRISP3,CHORDC1,NUP98,PPP2CA,GALNT3,YPEL5,ETF1,TNFAIP6,EREG,DCTN4,BHLHE40,RCBTB2,GABARAPL1,MTMR6,DUSP10,SERPING1,UBC,RBM15,CXCL1,CAMP,CREBRF,NDEL1,TUBA1A,CTNNB1,MAP3K2,TNFRSF10C,THBD,LIMK2,CYP4F3
GSE3920_UNTREATED_VS_IFNG_TREATED_ENDOTHELIAL_CELL_DN	31/2291	184/20394	0.0138826	0.0230446	0.00801115	31	LASP1,GRN,EDEM2,MAEA,SNAP23,AGO1,MTMR3,SPTLC2,CTSZ,USB1,AQP9,ZNF106,PLIN3,LAMTOR3,HIPK3,LPCAT3,COPA,KIF1C,UBE4B,TBC1D14,DEF8,CDK19,XKR8,SLC25A44,NACC1,SDC3,CTSS,ZDHHC3,TBL1XR1,KCTD21,LEPROT
GSE12845_PRE_GC_VS_DARKZONE_GC_TONSIL_BCELL_DN	33/2291	199/20394	0.0142978	0.0235016	0.00817001	33	POLR2J,RALBP1,ERP44,YIPF1,WAPL,TBC1D1,ARFGEF1,STX7,SUSD6,DNAJB6,ALDH2,QPCT,REEP5,RBM39,DCTN4,ALOX5AP,TRAFD1,BLOC1S1,TANK,TOR1A,ACTR2,CLTC,RERE,OSBPL11,CDK19,MAP3K7CL,PEF1,RAD21,STAT5B,MME,NF1,RNF103,ARPC1A
GSE14308_TH17_VS_NAIVE_CD4_TCELL_DN	33/2291	199/20394	0.0142978	0.0235016	0.00817001	33	BTK,GRAMD1B,TIMP2,RRM2B,CLCN4,PTPRC,SEC14L5,DDX58,CHD4,MAPK14,EIF1B,CTSD,FBXL5,NPC2,NR4A1,PTPN12,ZFP36,CLIP1,GIMAP4,PPM1B,ATG3,PAN3,MORC3,JAK1,PRKCD,XPO6,AFF1,RHOG,LIMK2,MAP3K3,GIGYF2,CNEP1R1,RGL2
GSE1460_INTRATHYMIC_T_PROGENITOR_VS_NAIVE_CD4_TCELL_CORD_BLOOD_UP	33/2291	199/20394	0.0142978	0.0235016	0.00817001	33	GDE1,GAS7,VIM,TIMP2,RHOA,GMPR2,PGRMC1,RUBCNL,SPAG1,DNAJB6,MICU1,CBX1,SRSF9,RAB32,ETF1,BAZ2B,GNG11,MPP1,UBE4B,HSD17B4,TXN,TOR1B,MFAP1,PGD,CCT5,UPF2,PPP4R1,ETS2,IFI16,HMGB2,COPB2,PSAP,STK38L
GSE15659_RESTING_TREG_VS_NONSUPPRESSIVE_TCELL_DN	33/2291	199/20394	0.0142978	0.0235016	0.00817001	33	PRKAR2B,RNF10,RNF19A,TBC1D1,ROCK1,TTC7A,VPS35,TP53INP2,PSEN1,PYGL,TIMP1,PPP2CA,TRPM6,UBL3,RSPH3,PRAM1,TMBIM1,SEC24D,TRIP12,SAMSN1,PPP4R2,PF4,PLB1,S100P,SLC43A2,VCPIP1,THBD,PEAR1,TDRD7,SEMA4A,TOP1,APOL6,ZBED6
GSE15930_STIM_VS_STIM_AND_IFNAB_72H_CD8_T_CELL_UP	33/2291	199/20394	0.0142978	0.0235016	0.00817001	33	CREBBP,KMT2E,MARK4,CNN2,DNAJA2,GBA2,BAZ2A,ANKRD13A,APBB1IP,KIF3C,CRISP3,ASF1B,BUD31,CDKN1B,MEF2D,ECE1,ARG1,CAT,G0S2,ATXN1,CDKN2D,GABARAPL1,IQGAP2,CLEC4D,GP9,CD14,GAA,FRAT2,PROS1,HSD17B11,NHSL2,GPSM3,EGLN2
GSE17186_NAIVE_VS_CD21HIGH_TRANSITIONAL_BCELL_CORD_BLOOD_DN	33/2291	199/20394	0.0142978	0.0235016	0.00817001	33	PLAUR,KIF1B,PPP2R5A,RFFL,RASSF2,DDX6,TREML2,PAIP2,S1PR4,KDM4B,TUBA4A,CDKN2D,DIAPH1,DOCK2,PHF21A,FAM8A1,MINDY1,TNIP1,NR6A1,SKI,JAK1,GBP2,TPP1,B3GNT2,TP53I11,NOP10,ADGRG3,TMLHE,BACE1,SIAH1,S100A10,NEU1,PSENEN
GSE17721_CTRL_VS_GARDIQUIMOD_0.5H_BMDC_DN	33/2291	199/20394	0.0142978	0.0235016	0.00817001	33	FAM214B,MYLK,ACTN1,WASHC2A,TCF20,SHOC2,NCOA3,CDKN1A,GNG11,CLIP1,DCTN4,LAMTOR5,IER3,GLIPR1,CSNK1D,SLC39A1,PAM,DNAJB12,EIF4EBP2,CLEC1B,FRAT1,B2M,TUBA1A,PRELID1,MARCKSL1,SH3BP5L,B3GNTL1,KCMF1,RUFY1,AGTRAP,RNF41,HEXIM1,IL10RB
GSE17721_CTRL_VS_POLYIC_24H_BMDC_UP	33/2291	199/20394	0.0142978	0.0235016	0.00817001	33	ELOVL5,ARHGAP6,ARID4B,CTSA,RAB7A,APBB1IP,TP53INP2,HAUS4,CPPED1,LTBR,ARHGDIB,EDEM3,MYL12B,ABI1,KIF13A,GTF2B,MINDY1,PPP1R18,HERC4,ALDOA,AHCTF1,XPC,STIM1,KBTBD2,SMPDL3A,TALDO1,MYO5A,DNM3,RCSD1,CD177,SUPT4H1,ARPC1A,RNASE4
GSE17721_CTRL_VS_POLYIC_8H_BMDC_UP	33/2291	199/20394	0.0142978	0.0235016	0.00817001	33	GDE1,CTSA,MAP4K4,SPTLC1,HAUS4,MYL6,MKNK2,TNRC6B,RASSF2,ASF1B,ARHGDIB,TIA1,CCR2,YWHAH,OSBPL2,RERE,PGD,CERS2,PDXK,IL6R,NFIL3,VCP,OAZ2,TCN2,CYP4F3,MBP,LEPROT,CLIC1,TAX1BP3,IFI30,RGL2,ARPC1A,RNASE4
GSE17721_POLYIC_VS_GARDIQUIMOD_24H_BMDC_DN	33/2291	199/20394	0.0142978	0.0235016	0.00817001	33	CSDE1,WAS,OAT,SF3A1,PGK1,UBE2D3,EIF4G2,PPP2CA,HDLBP,TMEM59,IVNS1ABP,ATP6V0B,MMP8,RAB32,ACOT9,MORF4L2,CFP,SMPDL3B,BHLHE40,NAB1,PCTP,LPCAT1,SLC7A7,ANTXR2,ADAM9,FAM174A,HCLS1,GNG2,SLC22A4,ERO1A,SIRPA,ITSN1,NFAM1
GSE17974_1H_VS_72H_UNTREATED_IN_VITRO_CD4_TCELL_DN	33/2291	199/20394	0.0142978	0.0235016	0.00817001	33	STARD3NL,FAM120A,PKM,GMPR2,ASF1B,APAF1,ANXA11,P4HA1,PSD4,AGO3,STYXL1,APOL2,ARPC1B,AP3B1,TRAFD1,LCP1,SEC11A,CD53,CERS2,HNRNPLL,PAK1,PDE6D,CLPB,IFI16,HMGB2,MAP2K1,GLB1,MOB3A,TBL1XR1,GRB2,FNBP1,PSMB8,MYCBP
GSE17974_2H_VS_72H_UNTREATED_IN_VITRO_CD4_TCELL_DN	33/2291	199/20394	0.0142978	0.0235016	0.00817001	33	VCL,CTNNA1,SLC2A3,SRBD1,JMJD6,PHKB,ASF1B,MICU1,ZMIZ1,CBX1,MAPKAPK3,HPCAL1,NPC2,APAF1,ANXA11,P4HA1,PSD4,STYXL1,MPST,UBE2L6,ITGB2,HMGB2,STIM1,LIMS1,GLB1,B3GNT2,SRGAP2C,ANO6,IFITM2,S100A4,MYO5A,PSMB8,SRGAP2
GSE20198_UNTREATED_VS_IL12_IL18_TREATED_ACT_CD4_TCELL_UP	33/2291	199/20394	0.0142978	0.0235016	0.00817001	33	GRN,RNF19A,RRM2B,KIF3C,PGS1,STAG2,TLE4,DUSP16,TREML2,PTK2B,NR1H2,CHSY1,PRRG4,BCL2A1,CSNK1D,CSRNP1,CACUL1,RAB11FIP1,PINK1,PDXK,NACC1,STX3,RBPJ,MAP3K2,AGTRAP,FBXO34,FOXO4,APOBR,PCBP2,LRP10,MYO5A,CSF2RA,F5
GSE20366_EX_VIVO_VS_DEC205_CONVERSION_NAIVE_CD4_TCELL_DN	33/2291	199/20394	0.0142978	0.0235016	0.00817001	33	JARID2,VCL,VAMP3,PDE4A,TPD52L2,CPQ,TRPS1,ELL,KPNA1,WLS,KLF7,SGK1,CYSTM1,ETF1,TUBA4A,APOL2,ANXA1,DUSP10,PNRC1,NR4A2,CHD1,PIK3AP1,GNAQ,TDRD9,ATF3,TAGAP,STX3,TUBA1A,CDH2,ZBTB21,MARCKSL1,SOCS3,IFITM2
GSE21063_WT_VS_NFATC1_KO_3H_ANTI_IGM_STIM_BCELL_UP	33/2291	199/20394	0.0142978	0.0235016	0.00817001	33	PRKAR2B,MXD1,CTSA,SBNO2,PDE4A,PHLPP1,TIMP1,USB1,CPQ,GAB1,BST1,MS4A6A,ARHGDIB,TNFSF4,SPP1,YPEL5,CASP1,SH3BGRL3,EPHX1,DNAJB12,PIK3AP1,UBE2L6,DUSP2,GBP2,TP53INP1,TMEM71,SERPINB8,SERTAD3,OSCAR,GLRX,PLK3,APOL6,TXNIP
GSE23114_WT_VS_SLE2C1_MOUSE_SPLEEN_B1A_BCELL_DN	33/2291	199/20394	0.0142978	0.0235016	0.00817001	33	EXTL3,ALOX5,CTSA,DGCR2,SRCAP,PIM2,MAPK3,ERICH1,JAK3,IMPDH1,THEMIS2,DNAJB1,FLOT2,TRAFD1,STX11,HDGF,CDK19,TSC22D3,ABR,ITGB2,TSC22D4,CDH2,JUNB,GNB2,CHD2,TLR1,DDIT3,FOXO4,SIRPA,MAP3K3,AIF1,LILRA2,TXNIP
GSE2770_IL12_VS_IL4_TREATED_ACT_CD4_TCELL_48H_DN	33/2291	199/20394	0.0142978	0.0235016	0.00817001	33	PLEKHO1,FOSL2,APBB1IP,HIF1A,RIPK2,SETX,CD86,USP4,HSDL2,MED13L,NCOA3,TMX4,RAB11FIP4,TBC1D14,GIMAP4,KRAS,SBF2,ARRB1,KIAA1109,SBNO1,AHCTF1,ASAP1,DUSP2,PXK,CHST11,UNC119B,DAZAP2,CD300LF,HEXIM1,TET3,STARD10,GTF2I,EGLN2
GSE27786_BCELL_VS_CD8_TCELL_DN	33/2291	199/20394	0.0142978	0.0235016	0.00817001	33	RNF19A,WAPL,CASP8,ITPK1,AQP9,TLE4,SETX,KLF3,PITPNM1,VWF,HECA,FRMD4B,FOXO3,CLU,ANXA11,ADGRE5,FGF13,BST2,GMFG,UBA1,GIMAP4,GOLM1,SMAD4,MPP7,PDCD4,HK1,SYNJ1,RBP7,PPP4R2,STXBP5,CXorf38,IGF2R,PRKDC
GSE28737_FOLLICULAR_VS_MARGINAL_ZONE_BCELL_BCL6_HET_UP	33/2291	199/20394	0.0142978	0.0235016	0.00817001	33	SPAG9,TSPAN9,IFNGR1,SDCCAG8,SPEN,NFYC,TTC7A,PTPRC,PLP2,TMEM176B,SETX,CCNY,TJP2,ARHGAP9,PLEKHG3,RAC2,CD68,CARD6,SRPK2,ARHGAP26,MSRB2,ESAM,SLA,ANTXR2,ILK,TPP1,SLC43A2,TET2,MAP3K2,GBA,CD300LB,GM2A,SERPINA1
GSE28783_ANTI_MIR33_VS_CTRL_ATHEROSCLEROSIS_MACROPHAGE_UP	33/2291	199/20394	0.0142978	0.0235016	0.00817001	33	CAPN1,WNK1,EIF4G3,RAB11A,RIPK2,CLIP2,BTN2A1,KLHL18,CYTIP,IL18RAP,SPP1,FGL2,REEP5,PTPRE,ANXA1,IL1RN,DYNLT1,SLA,FCGR3B,S100A11,WDFY3,S100P,NFIL3,DCP2,SELP,KCTD12,SOCS3,EVI2B,FNBP1,SELL,TDRD7,PAPSS2,ZDHHC18
GSE30083_SP1_VS_SP3_THYMOCYTE_UP	33/2291	199/20394	0.0142978	0.0235016	0.00817001	33	HIVEP2,FTL,MMP9,TSC22D1,TMEM176B,MMD,RNF130,GCA,ATF6,DUSP1,LMO2,STX11,DRAM1,IFITM3,LHFPL2,HSD17B12,KLF10,ST3GAL2,SLC37A3,CCR1,PRKCD,HEY1,BEND7,RAB8B,TUBA1A,ADAM9,JUNB,TRIB1,SPTY2D1,EXT1,PTTG1IP,FAR1,PISD
GSE360_L_MAJOR_VS_B_MALAYI_HIGH_DOSE_MAC_DN	33/2291	199/20394	0.0142978	0.0235016	0.00817001	33	SKAP2,RHOA,CAPZB,KAT6A,PARD6A,FCGRT,CPVL,IMPDH1,PTK2B,RNF114,IQSEC2,CHMP2A,AGTPBP1,TAOK3,LMO2,ACVR1B,PRCP,CALM2,CDA,ATP6V0D1,TAL1,TGFBR2,GAPVD1,STIP1,INPP5D,GLB1,DGAT1,PLCG2,PBX2,NEU1,PRRC2A,ITSN1,LRRC37A2
GSE36009_WT_VS_NLRP10_KO_DC_LPS_STIM_DN	33/2291	199/20394	0.0142978	0.0235016	0.00817001	33	GSK3B,DNAJA1,WASHC2A,POLDIP3,RNF24,STAG2,PDLIM1,DSE,CLK4,KPNA1,PRKAR2A,TNFAIP3,GPSM2,NINJ1,RAF1,ARNTL,MBD2,ROCK2,TOR1B,RAB1A,CMTM2,IPMK,EIF4A2,SIK3,RBP7,SNRK,PLEKHA2,KBTBD2,EVI2B,ENTPD4,MYO5A,BAZ1A,RBMXL1
GSE37532_TREG_VS_TCONV_PPARG_KO_CD4_TCELL_FROM_LN_DN	33/2291	199/20394	0.0142978	0.0235016	0.00817001	33	SNX11,SH2D2A,HSPA5,CYBA,RRP12,BCL3,POLB,EIF4G3,HSP90AB1,MKNK2,TGFB1,JAK3,NAMPT,GALNT7,CHD4,NEDD9,ATP6V0E1,RPS6KA1,ETF1,NR4A1,ANKRD17,LCP1,SLC39A1,BTG2,IER2,TPP1,TAP1,STAT3,RHOG,TET3,PLSCR1,IFI30,ARPC4
GSE3982_MAST_CELL_VS_MAC_UP	33/2291	199/20394	0.0142978	0.0235016	0.00817001	33	IFRD1,CLK1,PUM2,CNN2,SLK,PRKACA,MAEA,SRPK1,STAG2,DNMBP,BRD8,PDE4D,TMX4,PPP1R3D,RTN3,MKRN1,STK26,TAOK3,IGF2BP3,FLOT1,FBXO11,BMP2K,TLE3,RERE,DUSP10,PHIP,JAK1,ARHGAP25,TRA2A,SP3,STAT5B,IFITM1,PRKDC
GSE40441_NRP1_POS_INDUCED_TREG_VS_NRP1_NEG_NATURAL_TREG_DN	33/2291	199/20394	0.0142978	0.0235016	0.00817001	33	PLEKHO1,AGPAT4,VAMP3,ANKS1A,MAP4K4,ALPK1,RBMS2,MAPRE1,TMEM59,TNFSF4,FOXO3,NR4A1,BAZ2B,NCOA3,RAB3IP,STYXL1,CCNJL,OASL,RCBTB2,TM6SF1,NUP58,SLC12A6,FCGR2A,LPP,TLK2,MYO7B,NMNAT1,SH3BP5L,BASP1,ANO6,GIGYF2,ATXN2,ITGB3
GSE41978_ID2_KO_AND_BIM_KO_VS_BIM_KO_KLRG1_LOW_EFFECTOR_CD8_TCELL_UP	33/2291	199/20394	0.0142978	0.0235016	0.00817001	33	SKAP2,LAMP2,VMP1,LAPTM4A,PLOD1,HCK,ELF4,TFEC,KLF3,STAM2,TGFBI,FAM53C,PLBD1,EPS15L1,OASL,DRAM1,DEF8,PRUNE1,EPHX1,ZMAT2,UPF2,CACUL1,ZDHHC3,CLEC4E,MTMR10,C15orf39,LMAN2,GP9,CD14,RAB33B,FUT7,ORM2,PISD
GSE5503_LIVER_DC_VS_PLN_DC_ACTIVATED_ALLOGENIC_TCELL_UP	33/2291	199/20394	0.0142978	0.0235016	0.00817001	33	ADIPOR2,ATP11B,TBXAS1,SPI1,KLF6,GBA2,ANKRD13A,RAB10,GTPBP1,FCGRT,CPVL,LTBR,PRRC2C,CTSD,TNFAIP3,NFE2,KDM6B,TLN1,CNPY3,GABARAPL1,CSRNP1,ESAM,ANGPT1,PADI4,LETM2,GKAP1,FTH1,AGPAT2,ISG20,PLK3,SOCS3,GNG2,PSENEN
GSE5589_WT_VS_IL6_KO_LPS_AND_IL6_STIM_MACROPHAGE_45MIN_DN	33/2291	199/20394	0.0142978	0.0235016	0.00817001	33	ADIPOR2,SAMD4A,PHKA2,SYNE2,CASP8,GNAI3,EVI5,CLCN4,TBC1D2,SPTLC2,GRB10,UHRF1BP1L,LPCAT3,NEDD9,AVPI1,PLXDC2,EREG,AOC3,KIDINS220,SLC37A2,IQGAP1,IQSEC1,ABHD3,SON,CCDC17,PRPSAP1,SYK,CDH2,CANT1,TALDO1,MCEMP1,OAF,SLC5A3
GSE17974_0H_VS_1H_IN_VITRO_ACT_CD4_TCELL_UP	32/2291	192/20394	0.0146208	0.0240163	0.00834895	32	SP140,SMARCD3,PLOD1,USP48,HCK,TSC22D1,GALNT7,ARRDC3,RGS2,RPS6KA1,DUSP1,G0S2,KLF4,CASP1,NFKBIZ,CMTM7,ST3GAL2,ABHD3,JAML,CLEC4E,TSC22D4,TRANK1,ITGAM,TPST1,GAA,DCP2,JUN,VMO1,SOCS3,LAMTOR4,IFI30,CCDC71L
GSE18791_CTRL_VS_NEWCASTLE_VIRUS_DC_14H_DN	32/2291	192/20394	0.0146208	0.0240163	0.00834895	32	HIVEP2,TMCC3,MXD1,PPP2R5B,DUSP16,RLF,TNFAIP3,IFIT3,IFIT2,PTK2B,TRIM25,IRF1,NINJ1,KDM6B,CCDC146,CSRNP1,CREB5,TLK2,NRG1,NEXN,GBP4,AIM2,RYBP,STAT2,EXT1,MX2,CLDN5,PLSCR1,ARID5A,PELI1,MPIG6B,APOL6
GOLDRATH_EFF_VS_MEMORY_CD8_TCELL_DN	33/2291	200/20394	0.0153312	0.0247822	0.0086152	33	XRCC5,YPEL3,SUSD6,GBE1,ASH1L,SIPA1L2,EPS15L1,FAM8A1,RERE,TNIP1,TLK2,NACC2,XPC,IL6R,SNRK,SHISA5,TSEN34,CANT1,DDIT3,CRLF3,JUN,ADGRG3,RFLNB,SEMA4B,LAMP1,SELL,SIAH1,MBP,HSD17B11,PISD,RNASE4,GTF2I,RASSF5
GSE10239_MEMORY_VS_DAY4.5_EFF_CD8_TCELL_DN	33/2291	200/20394	0.0153312	0.0247822	0.0086152	33	YAF2,VAMP3,TP53BP1,MAP3K1,VAPA,PGK1,C1GALT1,LAMTOR3,RAPGEF2,SRSF9,E2F3,HMGCR,FRMD4B,ACTR3,STRN,DR1,RAD23B,GNA13,COPS5,MORF4L2,TM9SF2,LDHA,GTF2B,HSD17B12,PEX13,ARFIP1,GAPVD1,NUDT5,CRK,PAFAH1B2,KCMF1,PAK2,AP1S2
GSE11924_TH1_VS_TH2_CD4_TCELL_UP	33/2291	200/20394	0.0153312	0.0247822	0.0086152	33	CDK14,CCNK,BRPF3,THOC5,MIB1,CASC3,HSPA8,CORO1C,PRKAR2A,MEF2D,SWT1,SMG7,UBE2B,RAD23B,ARHGAP9,NUP214,BST2,MPP1,CARD6,SNX27,TAGLN2,GBP4,TXLNB,TRIM8,GNB2,SELP,CRLF3,FRAT2,ATG7,TFDP1,C19orf38,STARD10,ISY1
GSE11924_TH2_VS_TH17_CD4_TCELL_DN	33/2291	200/20394	0.0153312	0.0247822	0.0086152	33	CREBBP,IL12RB2,RBM22,HAUS4,MKNK2,TNRC6B,DICER1,CRISPLD2,ZMIZ1,CASC3,RAB5B,HBEGF,CYTIP,FAM53C,BAZ2B,THEMIS2,PPFIA1,TBC1D14,BHLHE40,OSTF1,PHF21A,DEF8,ST3GAL2,NIPBL,PITPNA,CRLF3,FAM91A1,C16orf54,GNG2,ZBTB44,WWP2,STARD10,GTF2I
GSE12198_LOW_IL2_STIM_NK_CELL_VS_HIGH_IL2_STIM_NK_CELL_UP	33/2291	200/20394	0.0153312	0.0247822	0.0086152	33	TP53BP1,ITCH,CDC5L,GADD45B,HIF1A,LPIN2,AVL9,DNAJB6,MS4A6A,CLK4,KDM3B,TRIM21,DNAJB5,GLIPR1,CSNK1D,CD53,EPHX1,HNRNPLL,TLK2,UBC,XPC,SAMSN1,ZC3H18,BTG2,NIPBL,TP53INP1,MAPRE2,TRIB1,EXT1,C3orf62,ITSN2,HLA-C,ATXN2
GSE12845_NAIVE_VS_PRE_GC_TONSIL_BCELL_DN	33/2291	200/20394	0.0153312	0.0247822	0.0086152	33	STX7,UIMC1,STAG2,COTL1,TFEC,CBX1,ALDH2,CSNK1A1,BCL6,ATP6V1A,SDHB,OSBPL9,SEC14L1,ARPC1B,ARF3,EIF4E2,ACTR2,SDHC,MSRB2,PPP4C,ABHD3,SON,CSTB,ILK,CD14,SMPDL3A,TRIB1,OAZ2,NBR1,TFDP1,TOP1,PSMB8,HSBP1
GSE13493_CD4INTCD8POS_VS_CD8POS_THYMOCYTE_UP	33/2291	200/20394	0.0153312	0.0247822	0.0086152	33	BCLAF1,CYBRD1,TP53INP2,OSTM1,DNAJA1,ELF4,FMR1,ARMCX3,CBX1,ST8SIA4,KDM5B,UBE2B,AFTPH,COPS5,MED13L,RAP2C,F13A1,SDF2,ITM2B,ADAM10,SSBP2,MSRB2,RABGAP1L,CSTB,MAML1,UBXN7,ATP7A,PRKCB,TOR1AIP2,SNN,MAP3K5,RCSD1,SEC22B
GSE15735_CTRL_VS_HDAC_INHIBITOR_TREATED_CD4_TCELL_2H_DN	33/2291	200/20394	0.0153312	0.0247822	0.0086152	33	PLEKHO1,PSME1,SLA2,PIM2,FCGRT,ENG,EHD1,SELPLG,HPCAL1,PLEK,GLIPR2,G0S2,FGF13,CHSY1,ADAM19,TM6SF1,FLOT1,IER3,SORL1,PARVG,MCTP2,IQSEC1,NCF1,TAGLN2,BICDL2,TKT,SYTL3,ADAM9,B3GNT5,BACE1,SEMA4A,C19orf38,CD302
GSE17721_CTRL_VS_CPG_2H_BMDC_DN	33/2291	200/20394	0.0153312	0.0247822	0.0086152	33	JARID2,CD44,TNFRSF1B,RNF19A,FCGR2B,STK17B,SNX10,MED25,MTPN,EHD1,RAB5B,SOD2,NECTIN2,ATP6V1E1,PTPRE,DNAJB5,YIPF3,IGSF6,VAV1,PTGES,SAMSN1,ANO10,IER2,RNF149,VPS37C,CD14,TBK1,KREMEN1,GK,TOP1,STARD10,CCDC71L,ITGB3
GSE17721_CTRL_VS_LPS_2H_BMDC_DN	33/2291	200/20394	0.0153312	0.0247822	0.0086152	33	TSPAN9,FHL1,VCAN,MAP2K4,ATRX,TIMP1,TSC22D1,MTPN,NR3C1,ELL2,GNA13,CYSTM1,CDKN1A,PTPRE,GLIPR1,GALNS,DNAJB12,TMCO3,ACSL1,CHD1,SAMSN1,IER2,ATF3,PPBP,CLEC4E,KBTBD2,CRLF3,TBK1,KMT5A,PLSCR1,CASP4,SRA1,ITGB3
GSE17721_CTRL_VS_POLYIC_12H_BMDC_UP	33/2291	200/20394	0.0153312	0.0247822	0.0086152	33	CTSA,VPS35,MKNK2,ASF1B,PIK3CG,ARHGAP21,ABCC3,RNF141,ARHGDIB,HPCAL1,CCR2,TM9SF2,PNKD,SLC40A1,NUP58,SH3BGRL3,MINDY1,SIDT2,RASSF3,HNRNPU,KLF10,SKI,GPBP1L1,PDXK,ITGB2,IL6R,FRAT2,DGAT1,FAR1,CDC42SE1,MBP,LEPROT,TAX1BP3
GSE17721_LPS_VS_GARDIQUIMOD_0.5H_BMDC_DN	33/2291	200/20394	0.0153312	0.0247822	0.0086152	33	ANKS1A,SRPK1,TSPO,PPM1A,ELF4,CPPED1,CPQ,RAB5C,MS4A6A,SELPLG,CPEB4,FXR1,SF3B1,RAP1A,NPC2,IFIT2,NCOA3,MKRN1,LAMTOR5,SP110,ACTR2,IQGAP1,MSN,ABHD3,CLEC1B,RAB8B,MIDN,TRIM8,MARCKSL1,SH3BP5L,B3GNTL1,KCMF1,LIMK2
GSE17721_PAM3CSK4_VS_CPG_24H_BMDC_UP	33/2291	200/20394	0.0153312	0.0247822	0.0086152	33	NADK,YIPF1,RAB7A,TOM1,MAPK3,BNIP3L,TMEM176B,MAN1A1,ARG1,MYL12B,KCNJ2,NQO2,TREM1,EREG,TUBA4A,KIF1C,UBA1,PRCP,IDH1,IQGAP2,PDCD4,XPC,SLC37A3,ACOX1,NLRP3,S100A9,SPINT1,METRNL,AP1S2,APOBR,ZFP36L1,GRK5,AMACR
GSE17721_POLYIC_VS_CPG_2H_BMDC_UP	33/2291	200/20394	0.0153312	0.0247822	0.0086152	33	EXTL3,RALBP1,CASP8,KDM5A,ANKRD13A,CORO1C,UHRF1BP1L,TDP2,MAPK14,PAPOLG,KDM3A,WIPF1,CAPZA1,IVNS1ABP,KDM3B,ZNFX1,DRAM1,HLX,ARRB1,MFAP1,BIN3,MIA3,PCYT1A,TIPARP,NFIL3,SPINT1,TRIM8,MTX1,SH3BP5L,FNBP1,MYO5A,PJA2,AMACR
GSE17721_POLYIC_VS_GARDIQUIMOD_8H_BMDC_DN	33/2291	200/20394	0.0153312	0.0247822	0.0086152	33	PLAUR,OAT,SLK,TP53BP1,JADE1,FKBP1A,RAB18,PRMT5,RAB11A,SOD2,KPNA1,STAG1,NAGK,ACTN4,OSBPL2,UBE2M,GMFG,KIF13A,CPEB2,GGH,KIAA0319L,MSN,IER2,CLPB,JAK1,NCSTN,LRPAP1,HNRNPK,PRKCB,SP3,NOP10,DGAT1,CCDC71L
GSE19825_NAIVE_VS_IL2RAHIGH_DAY3_EFF_CD8_TCELL_DN	33/2291	200/20394	0.0153312	0.0247822	0.0086152	33	JMJD6,MCOLN1,SF3A1,PRMT5,RP2,MED25,TGFB1,TDP2,HDLBP,NFE2,G0S2,MBOAT7,TNFSF14,VASP,NUP214,HIP1,PLXNC1,YIPF3,ENTPD1,WDTC1,VTI1A,LPCAT1,CCDC174,SYNJ1,NCSTN,SYTL3,RAB31,AGPAT2,HPSE,RNF41,LAMP1,IFI30,PPP2R2A
GSE20198_IL12_IL18_VS_IFNA_TREATED_ACT_CD4_TCELL_UP	33/2291	200/20394	0.0153312	0.0247822	0.0086152	33	ATP6V0A1,SPI1,OTUD5,SEL1L,KIF3C,NDRG3,RASSF2,TTC26,PAPOLG,KLF7,ARMC2,YWHAH,NR1H2,CARD6,STK26,RCBTB1,PARVG,GIT2,ZMAT2,TACC1,FLI1,PRR14,PDE6D,C1orf74,AIM2,PRKCD,ARFIP1,IKBIP,CCNDBP1,XPO6,GLRX,IP6K1,MPEG1
GSE20366_EX_VIVO_VS_HOMEOSTATIC_CONVERSION_TREG_UP	33/2291	200/20394	0.0153312	0.0247822	0.0086152	33	PNPLA6,IPCEF1,XRCC5,DNAJA1,PHKB,NFAT5,TRPS1,RSRC2,TDP2,CLK4,MED13L,STAU1,SEC14L1,TOR1B,ASXL2,TMEM140,UPF2,CDA,STX5,ZNF281,AIM2,LETM2,KIAA1958,TMEM154,CANT1,WIPF2,COQ2,PLK3,DPY19L3,CEP63,HLA-C,KIAA0040,RASSF5
GSE21379_WT_VS_SAP_KO_TFH_CD4_TCELL_UP	33/2291	200/20394	0.0153312	0.0247822	0.0086152	33	FHL1,DGAT2,PTGS1,ABCC3,SGK1,TEK,CLU,GNG11,ADCY4,SMPDL3B,GIMAP4,BHLHE40,GNS,CYP27A1,BMP2K,IGSF6,FCGR2A,RALB,DOCK5,LCN2,ESAM,ASAP2,ZNF385A,SIK2,CD14,LRG1,SELP,MPZL1,F5,FCGR3A,NHSL2,CD302,ITGB3
GSE22025_UNTREATED_VS_TGFB1_AND_PROGESTERONE_TREATED_CD4_TCELL_UP	33/2291	200/20394	0.0153312	0.0247822	0.0086152	33	GAB2,VCAN,ATP2B4,PPP1R12B,RNF24,CPQ,RAB35,NCF2,RPS6KA1,GNAZ,CDKN1C,CPM,MDM2,TTLL4,CYP27A1,HLX,FAM8A1,ANXA3,NACC2,WASF2,GP9,SLC19A1,IP6K1,ERN1,FOXO4,ARAP1,DNM3,PAPSS2,FCGR3A,AGPAT1,DDAH2,IFI30,CUX1
GSE22886_NAIVE_CD4_TCELL_VS_12H_ACT_TH2_DN	33/2291	200/20394	0.0153312	0.0247822	0.0086152	33	FAR2,TP53BP1,TSG101,RAB21,RBM23,AHSA1,TPI1,SRSF9,GALNT3,NDUFB3,ACSL3,NCOA3,REEP5,SDF2,MICAL2,STX6,TANK,FURIN,NPEPPS,CLTC,HSD17B12,ALDOA,SEC24D,TRIP12,SLC25A44,CCR1,TAP1,TBC1D10B,PPM1D,CANT1,COPB2,ZNF267,ARID5A
GSE2405_0H_VS_9H_A_PHAGOCYTOPHILUM_STIM_NEUTROPHIL_DN	33/2291	200/20394	0.0153312	0.0247822	0.0086152	33	PPP2R5A,CAPZB,HSP90AA1,PSME1,HNRNPC,RAB2A,OAZ1,PRKAR1A,UBE2D3,HSPA8,EIF4G2,ARPC3,ACTR3,TUBA1B,NDUFA1,LDHA,TXN,TPM3,ARF1,DYNLT1,CCT5,CDC123,HNRNPU,LAPTM5,ARPC2,TKT,YWHAZ,VCP,B2M,MIDN,DAZAP2,UBE2L3,RBMXL1
GSE24634_NAIVE_CD4_TCELL_VS_DAY3_IL4_CONV_TREG_DN	33/2291	200/20394	0.0153312	0.0247822	0.0086152	33	CFLAR,BID,POLD3,APLP2,MAPK1,NCF4,CSF2RB,AHSA1,SEC23B,GLA,TMEM176B,HDLBP,NDUFB3,ETF1,AGO2,SEC14L1,ALOX5AP,DRAM1,UGGT1,IDH1,CCT5,TAGLN2,PDXK,VCP,RAB8B,RBPJ,GLB1,PPM1D,TRIB1,BASP1,TUBB4B,HSPA1A,ARHGAP19
GSE27092_WT_VS_HDAC7_PHOSPHO_DEFICIENT_CD8_TCELL_UP	33/2291	200/20394	0.0153312	0.0247822	0.0086152	33	KIF1B,FAM107B,KDM5A,GAB1,HBEGF,HDLBP,SGK1,ARG1,ETF1,NFE2,NDUFA1,LRRC6,JUND,AOC3,OSER1,TMBIM1,ANXA3,LCN2,PTPRJ,ACSL1,ETS2,IFNAR2,SLU7,UBAP1,ATP7A,RAB31,TPST1,UNC119B,MYADM,RELL1,PTTG1IP,SERPINB2,AGPAT1
GSE2770_UNTREATED_VS_IL4_TREATED_ACT_CD4_TCELL_2H_UP	33/2291	200/20394	0.0153312	0.0247822	0.0086152	33	SNX11,SH2D2A,TIMP2,SDCCAG8,SYNE2,NDE1,DNM2,PSEN1,ITGB5,ABCC6,GNB4,RSRP1,DENND1A,TGFBI,STAU1,NUP214,KIDINS220,TRAFD1,LCP1,HDGF,RILPL2,CDC123,CYSLTR2,RASSF3,PRELID1,CDH2,MX2,SEMA4D,ARID5A,MPEG1,MSRB1,ARPC1A,CLEC5A
GSE27786_BCELL_VS_ERYTHROBLAST_UP	33/2291	200/20394	0.0153312	0.0247822	0.0086152	33	FKBP4,KLF6,IPCEF1,OSM,PIK3CG,PDLIM1,MED13,CORO1C,DUSP16,MEF2D,STX16,RHOT1,ZFP36,BST2,AP3B1,HSD17B4,WASHC4,TM6SF1,CNPY3,FLOT1,SBNO1,BCL2A1,NCOA2,NCOR1,CACUL1,CFDP1,PDXK,SIK3,GYG1,YWHAB,FAM91A1,DGAT1,TAP2
GSE27786_LIN_NEG_VS_NKTCELL_UP	33/2291	200/20394	0.0153312	0.0247822	0.0086152	33	SLC45A4,GAB2,HEBP2,SLK,SPI1,RHOBTB1,RCOR1,RNF24,GLA,AQP9,VWF,LTBR,TEK,ACSL3,GSE1,ALOX5AP,BHLHE40,AGO4,DEF8,HDGF,HNRNPLL,LPCAT1,HK1,NCF1,LMNA,PCYT1A,KIAA1958,DHRS13,ADAM9,RNPEP,LDLRAD3,NFAM1,HP
GSE2826_WT_VS_XID_BCELL_DN	33/2291	200/20394	0.0153312	0.0247822	0.0086152	33	LAMP2,IFNGR1,CTSA,STX7,ITGB5,FTL,CPQ,CPD,VWF,GALNT3,EPAS1,KDM5B,ECE1,SPP1,TGFBI,UBL3,GLIPR2,CDKN2D,SBF2,ITM2B,RAC1,TLE3,DOCK5,NR6A1,PTGES,MAPKAPK2,SPINT1,MAP2K1,RAB33B,OAZ2,PSAP,AIF1,PISD
GSE2826_XID_VS_BTK_KO_BCELL_UP	33/2291	200/20394	0.0153312	0.0247822	0.0086152	33	TMEM176A,BTK,OAT,PPP2R5A,FCGR2B,PAPOLA,NCF4,VWF,WIPF1,GNA13,UBL3,NECTIN2,LSP1,NOTCH2,ROCK2,CKAP4,TLN1,TOB1,PNRC1,FLI1,PPP1R21,SPINT1,C15orf39,PXK,MAP2K1,PCBP1,GLB1,SLC19A1,NOP10,CRIP1,PISD,ASPRV1,CHMP1B
GSE339_CD4POS_VS_CD4CD8DN_DC_DN	33/2291	200/20394	0.0153312	0.0247822	0.0086152	33	LAMP2,IFRD1,HOMER3,ZNF638,SNX10,FKBP1A,NDRG1,BNIP3L,ST8SIA4,KPNA1,HPCAL1,NEK6,CCR2,AHNAK,FOSB,ANXA1,USP15,SLC31A1,CASP1,VPS37B,LATS2,NR4A2,PPP1R15B,ANTXR2,RPN1,TMEM71,ATP7A,VCP,KCTD12,UBE2H,SEMA4A,MAFG,PPP2R2A
GSE360_CTRL_VS_B_MALAYI_LOW_DOSE_MAC_UP	33/2291	200/20394	0.0153312	0.0247822	0.0086152	33	POLR2J,PAF1,CLK1,DAPK2,SP100,SP140,IRAK3,ACIN1,ASAH1,GBE1,CAPZA1,SRGN,UBE4B,KRAS,IFNAR1,MYO1F,PGD,PAK1,BTG2,S100A9,INPPL1,PCF11,MTX1,ST20,MX2,MED12,LAMP1,PLCG2,ZDHHC18,HLA-E,RBM14,ARPC1A,PISD
GSE36078_UNTREATED_VS_AD5_T425A_HEXON_INF_MOUSE_LUNG_DC_UP	33/2291	200/20394	0.0153312	0.0247822	0.0086152	33	GRN,DGKG,BAZ2A,SPTLC1,GADD45B,HBP1,CLIP2,SH2B3,SOD2,NFE2L2,AREL1,AFTPH,PAIP2,SLC6A6,SDF2,KIF13A,ANP32A,TNIP1,XPC,ABCG1,CTSS,MTMR10,SPRY3,GAA,ZHX2,AP1S2,CCR4,SNN,LAMP1,C2orf88,PPTC7,SLC5A3,MRPS6
GSE36392_MAC_VS_NEUTROPHIL_IL25_TREATED_LUNG_UP	33/2291	200/20394	0.0153312	0.0247822	0.0086152	33	PIAS1,ARFGEF1,ACTN1,MARK2,RFX3,SRPK1,PHF12,C2CD5,FXR1,KLHL24,RAB32,KDM3B,RNF114,RCBTB1,TACC1,ESAM,UPF2,ZDHHC7,ABCG1,NIPBL,TP53INP1,TSC22D4,RASGRP4,ZNF217,CTDSP2,IP6K1,LDLRAD3,CHST15,MX2,MED12,APOBR,MAP3K3,SUPT4H1
GSE369_PRE_VS_POST_IL6_INJECTION_IFNG_WT_LIVER_UP	33/2291	200/20394	0.0153312	0.0247822	0.0086152	33	SLC45A4,IFNGR1,BCL3,RHOBTB1,HRH2,AMPD2,CD274,CFP,LRRC6,MIS18BP1,DYSF,GPAT3,ETV6,ARRDC4,GLYR1,FCGR2A,TMEM140,CCDC174,UBE2L6,PANK4,CLPB,GBP2,RBM15,DTX3L,GKAP1,FOS,JUNB,CTDSP2,JUN,MX2,SOCS3,TRIM69,CASP4
GSE37301_RAG2_KO_VS_RAG2_AND_ETS1_KO_NK_CELL_DN	33/2291	200/20394	0.0153312	0.0247822	0.0086152	33	CYTH3,DNAJA2,PRKACA,KIF3C,CD59,WAC,DHRS7,PPM1A,NDRG3,INTS6,RAB3D,CASC3,SUDS3,KCTD20,NDUFB3,HSDL2,PTK2B,DSC2,GTF2B,PPIG,PGD,WDTC1,PRUNE1,MINDY1,IFNGR2,BRI3,UBAP1,GHITM,TOR1AIP2,GLB1,EIF1,CDC42EP4,STARD10
GSE411_UNSTIM_VS_100MIN_IL6_STIM_SOCS3_KO_MACROPHAGE_UP	33/2291	200/20394	0.0153312	0.0247822	0.0086152	33	SDCCAG8,TP53BP1,NDST1,UBE2D1,APBB1IP,STX7,STAG2,TGFB1,AHR,WDR48,ASH1L,STX16,RAC2,ARHGEF6,SBF2,CASP1,BMP2K,VPS37B,ANP32A,PHIP,ABCG1,S100A11,SLC43A2,DCP2,HPSE,ST6GALNAC3,MED12,CD300LF,SIAH1,CDC42SE1,RGL2,CHMP1B,GTF2I
GSE411_WT_VS_SOCS3_KO_MACROPHAGE_IL6_STIM_100MIN_DN	33/2291	200/20394	0.0153312	0.0247822	0.0086152	33	NADK,RALBP1,CTNNA1,MAPK3,ARHGDIB,RNF130,WLS,EXOC8,SLC44A2,REEP5,STARD8,CARD6,GPAT3,CD53,PRUNE1,RIT1,EPHX1,SSBP2,PPP1R18,CPSF7,CAST,ZDHHC7,RPN1,MAP3K2,ZNF217,TLR1,MTURN,SNN,C16orf54,SELL,HSH2D,CDC42SE1,SNX2
GSE4142_NAIVE_BCELL_VS_PLASMA_CELL_DN	33/2291	200/20394	0.0153312	0.0247822	0.0086152	33	ARID4A,ATP11B,PKN2,FAM107B,ROCK1,IL12RB2,ITGB5,CASS4,ABHD4,STAG2,ELF4,UBE2W,CSNK1A1,APAF1,GTDC1,NCOA3,PANK2,TM6SF1,ETV6,EPHX1,IQSEC1,TBC1D7,RILPL2,ZNF281,ATF3,MLKL,MAP2K1,TANC2,TP53I11,GPR132,CXorf38,PELI1,TBKBP1
GSE41978_WT_VS_ID2_KO_KLRG1_LOW_EFFECTOR_CD8_TCELL_DN	33/2291	200/20394	0.0153312	0.0247822	0.0086152	33	CFLAR,MVP,MXD1,WNK1,NDST1,MTMR3,ARMCX3,ELL,NAMPT,CLIP2,NEDD9,HDLBP,LGALSL,UBL3,SRGN,HIP1,CHI3L1,ADAM19,RIT1,NRBF2,FCGR1A,TRIP12,ELMO1,NFIL3,UBTD1,NDEL1,FOS,PLK3,BASP1,LAMP1,MME,MAFG,SH3BGRL2
GSE43955_TGFB_IL6_VS_TGFB_IL6_IL23_TH17_ACT_CD4_TCELL_52H_UP	33/2291	200/20394	0.0153312	0.0247822	0.0086152	33	BTK,KIF1B,YIPF1,GBA2,XRCC5,DNAJA1,CMTM6,DYRK1B,IL1R2,SDHB,RSRP1,ADGRE5,GNAZ,MKRN1,NPL,PCSK6,NPEPPS,WDTC1,RIT1,ARF1,UPF2,USF1,ACOX1,STX5,PPP4R2,GYG1,CRLF3,DENND5A,PRRC2A,HLA-E,TRIM27,TXNIP,RASSF5
GSE5589_IL6_KO_VS_IL10_KO_LPS_AND_IL6_STIM_MACROPHAGE_45MIN_UP	33/2291	200/20394	0.0153312	0.0247822	0.0086152	33	SAMD4A,HOMER3,FAM107B,SRBD1,HECA,LMNB1,NFE2L2,UBN1,STK35,KNSTRN,BST2,TRIM21,TBC1D14,AOAH,SKIL,FURIN,OSBPL1A,EIF4EBP2,PIK3AP1,ELMO1,UBE2L6,PRPSAP1,PXK,CYSLTR1,SH3BP5L,ARID3B,UBE2L3,PELI1,MAP3K5,TFDP1,SNX2,GPX3,LYN
GSE5589_LPS_AND_IL10_VS_LPS_AND_IL6_STIM_IL10_KO_MACROPHAGE_45MIN_UP	33/2291	200/20394	0.0153312	0.0247822	0.0086152	33	SAMD4A,UBR2,ATP6V0A1,CASP8,SBNO2,ST6GALNAC2,SNX10,SIRPB1,ELL,ZMIZ1,CHD4,UHRF1BP1L,LPCAT3,SELENOK,KLF7,PLXDC2,EREG,RBM39,SLC37A2,GLUL,SNX27,S100A8,IQSEC1,ABHD3,SON,S100A9,TGFBR2,CCR1,CAMP,HEY1,CTNNB1,TALDO1,TECPR2
GSE7460_CTRL_VS_FOXP3_OVEREXPR_TCONV_1_DN	33/2291	200/20394	0.0153312	0.0247822	0.0086152	33	ERP44,ZC3H11A,MXD1,GPBP1,EVI5,LAPTM4A,STXBP2,PGS1,WAC,GADD45B,MMP9,HM13,NFAT5,UBE2D3,ELL2,AFTPH,FAM53C,ACOT9,NMI,STYXL1,SARAF,STX11,TTLL4,CSRNP1,SERPING1,NIT1,B3GNT2,RASGRP4,MOB3A,FAM174A,TP53I11,CHST15,F5
GSE7460_TCONV_VS_TREG_LN_UP	33/2291	200/20394	0.0153312	0.0247822	0.0086152	33	EHD3,GRAMD1A,PIM2,PIK3CG,SETX,DSE,EPAS1,NFE2L2,SPP1,MAX,HP1BP3,CLIP1,MCTP2,PIK3R5,DUSP10,LYST,CREB5,SH3KBP1,RSU1,PPP1R15B,TAGLN2,TMEM71,IL17RA,RFLNB,KREMEN1,SNN,TRIM69,SEMA4A,METTL9,MBP,L3MBTL3,ITGB3,GTF2I
GSE7831_1H_VS_4H_CPG_STIM_PDC_UP	33/2291	200/20394	0.0153312	0.0247822	0.0086152	33	KMT2E,ADIPOR2,EHD3,EDEM2,YPEL3,AGO1,NDRG3,BMX,P2RX1,MAPK14,TREML2,ARHGEF2,FBXL5,SAT1,NINJ1,TRAFD1,GLUL,GABARAPL1,TMBIM6,MSRB2,PAK1,IPMK,TAL1,FSTL1,ILK,TMCC1,IP6K1,PBX1,LAMP1,PLSCR1,NBR1,TBKBP1,RNF103
GSE7852_TREG_VS_TCONV_FAT_DN	33/2291	200/20394	0.0153312	0.0247822	0.0086152	33	HIVEP2,ATP11B,JMJD6,MAP4K4,ASF1B,KLF3,HPCAL1,PHF13,RSRP1,TUBA1B,TNFSF14,EVI2A,FGF13,TRIM21,RCBTB2,TTYH3,MCTP2,MYO1F,RERE,LYST,ARHGAP26,ASAP1,EPB41,ARFIP1,GALNT10,PRKCB,TMEM252,AP1S2,SEMA4A,MBP,HSPA1B,STARD10,GTF2I
GSE8685_IL2_STARVED_VS_IL21_ACT_IL2_STARVED_CD4_TCELL_DN	33/2291	200/20394	0.0153312	0.0247822	0.0086152	33	MARK4,ZC3H11A,TBC1D1,XRCC5,DNM2,HIVEP1,HIF1A,MMP9,SIRPB1,LPIN2,RAB35,DSE,SMG7,PRDM2,AFTPH,GLIPR2,SLC37A2,TPM3,TMEM140,ANKRD50,FLI1,RABGAP1L,BRWD3,INPPL1,MAPRE2,PRDM10,MTURN,LRRC75A,LIMK2,HSPA1B,PSENEN,MXD3,PLEKHM1
GSE9601_NFKB_INHIBITOR_VS_PI3K_INHIBITOR_TREATED_HCMV_INF_MONOCYTE_UP	33/2291	200/20394	0.0153312	0.0247822	0.0086152	33	RALBP1,PNPLA6,GBA2,MAVS,PTGS1,GMPR2,VSIR,MAPK14,RNF130,HIP1,YWHAH,SEC14L1,STARD8,OSBPL2,GOLM1,TM6SF1,PPM1B,IDH1,SLC40A1,PAK1,KLF10,PDE6D,BTG2,AP2M1,LRPAP1,IP6K1,CLK3,AP1S2,GDAP2,SGMS1,SUPT4H1,IL10RB,CCPG1
GSE6674_UNSTIM_VS_CPG_STIM_BCELL_DN	28/2291	164/20394	0.0158009	0.025533	0.0088762	28	PAF1,FHL1,NDE1,JADE1,ABHD4,MEFV,AHR,QSOX1,TGFBI,SLC37A2,CIDEB,RNF185,ANKRD22,RNF20,PADI4,PDXK,HIPK1,ALDH1A1,B3GNT2,RASGRP4,TALDO1,KCTD12,CD300LB,FMNL1,BACE1,DCUN1D3,SLC22A4,S100A10
GSE13522_CTRL_VS_T_CRUZI_Y_STRAIN_INF_SKIN_IFNG_KO_UP	27/2291	157/20394	0.0160511	0.0259201	0.00901076	27	ABHD5,ERP44,XRCC5,SF3A1,PACSIN2,NCF4,MMP9,RAB2A,MTPN,DUSP3,LPCAT3,PRKAR2A,FRMD4B,SNX27,PTPRJ,PPP4C,ALDOA,HK1,PPP1R15B,PCBP1,TPST1,PLK3,RNPEP,FUT7,ABAT,RXRA,TMSB4X
GSE4590_PRE_BCELL_VS_VPREB_POS_LARGE_PRE_BCELL_UP	27/2291	157/20394	0.0160511	0.0259201	0.00901076	27	STAU2,ARHGAP6,MXD1,CASP8,GNB4,FRMD4B,IL18RAP,ACOT9,STARD8,ANKRD17,OASL,RCBTB1,VPS37B,ZCCHC2,RABGAP1L,CYSLTR2,ANGPT1,SLC37A3,CTLA4,GYG1,GKAP1,BRWD3,NETO2,CRLF3,PELI1,ABHD16A,PPP2R2A
GSE9601_UNTREATED_VS_PI3K_INHIBITOR_TREATED_HCMV_INF_MONOCYTE_DN	26/2291	150/20394	0.0162746	0.0262724	0.00913324	26	TMEM159,TNPO3,PKN2,ITGB5,IRAK3,CRISPLD2,LTBR,KLF7,NCOA3,CPM,VEZF1,PRCP,NARF,RSU1,ASAP1,RNF111,BRAF,OSGIN2,LETM2,RAB31,DGAT1,MORF4L1,LRRK2,PJA2,CKLF,APOL6
GSE33292_DN3_THYMOCYTE_VS_TCELL_LYMPHOMA_FROM_TCF1_KO_UP	29/2291	172/20394	0.0167336	0.0270043	0.00938768	29	ITGA2B,HIVEP2,RC3H2,YTHDC1,UIMC1,SRPK1,TCF20,VAPA,NAMPT,RNF141,HNRNPH2,PNKD,RCBTB1,UGGT1,TOB1,SSBP2,IQGAP2,RSU1,HERC4,CELF1,RBM47,TMEM71,PCF11,FTH1,MAP2K1,USP32,UNC119B,CHMP1B,RBM8A
GSE1740_UNSTIM_VS_IFNA_STIMULATED_MCSF_IFNG_DERIVED_MACROPHAGE_UP	32/2291	194/20394	0.0168314	0.0271262	0.00943004	32	PLEKHO1,BAK1,RC3H2,SLC2A3,RAB27A,LAT2,HM13,MYL12A,GBP1,SCPEP1,EREG,APOL2,ADCY4,STARD8,DIAPH1,TRIM21,CARD6,EMP1,KIF13A,CREB5,AMN1,SLC22A15,SERPINB8,C15orf39,BANP,ST20,DDX60L,SIPA1L1,CARD16,LILRA2,HCAR3,MGAM
GSE17974_CTRL_VS_ACT_IL4_AND_ANTI_IL12_1H_CD4_TCELL_UP	32/2291	194/20394	0.0168314	0.0271262	0.00943004	32	FGR,SMARCD3,MCOLN1,SUPT20H,TSC22D1,CLIP2,SETX,EHD1,VNN1,ARRDC3,MAPKAPK3,RGS2,DUSP1,G0S2,C4BPA,LILRB2,GSE1,KLF4,ARRB2,SFXN5,CMTM7,CLEC4E,JUNB,GAA,UNC119B,JUN,SOCS3,ATG7,NCOA6,AGPAT1,IFI30,CCDC71L
GSE45837_WT_VS_GFI1_KO_PDC_UP	32/2291	194/20394	0.0168314	0.0271262	0.00943004	32	SPAG9,SAMD4A,THRAP3,PDK3,CYBRD1,EP300,RNF24,ARMCX3,AQP9,PLPPR2,TMEM176B,ALOX12,EDEM3,IVNS1ABP,TRPM6,AGO2,CD93,HIP1,RARA,WASF3,ARNTL,FURIN,CLEC1A,BRAF,ITGA5,PRKCD,ERN1,ZBTB44,SLC5A3,MAP3K3,HLA-A,STK38L
GSE9509_LPS_VS_LPS_AND_IL10_STIM_IL10_KO_MACROPHAGE_20MIN_UP	32/2291	194/20394	0.0168314	0.0271262	0.00943004	32	ITGA2B,EHD3,ATP9A,IL12RB2,MAPRE3,BCORL1,LPCAT2,SPTLC2,LTBR,PLXDC2,C1RL,STON2,GALNS,IFITM3,MCL1,RHOB,CTDSPL,NFKBIZ,TMEM140,ANGPT1,TAL1,GBP4,SNRK,ALDH1A1,ARHGEF40,PROS1,GP1BA,PBX1,PEAR1,EPHB4,DAPK1,HSD17B11
GSE13547_CTRL_VS_ANTI_IGM_STIM_ZFX_KO_BCELL_2H_UP	28/2291	165/20394	0.017052	0.0274636	0.00954733	28	GAS7,PGLYRP1,CYBA,SP100,RAB27A,CDC42,EDEM2,AHSA1,RAB5C,RAB5B,TPI1,ECT2,NPC2,TRIM25,S1PR4,RAC2,SLC31A1,EPHX1,TACC1,LCN2,PPP4C,HNRNPU,RPN1,CAMP,PCBP1,HCLS1,LIMK2,DAZAP2
GSE37563_WT_VS_CTLA4_KO_CD4_TCELL_D4_POST_IMMUNIZATION_UP	28/2291	165/20394	0.017052	0.0274636	0.00954733	28	KIF1B,ACTN1,KAT6A,YPEL3,OSBPL8,KHNYN,AVL9,SETX,RNF167,CTSD,APAF1,IRF1,OSBPL2,CDC73,DYNC1LI2,RCBTB1,SLC12A6,ADAM17,LPCAT1,B3GNT7,TSC22D3,CXCR1,TCP11L2,LMBRD1,PCMTD1,PNPLA1,PBX1,MIER1
GSE12505_WT_VS_E2_2_HET_PDC_DN	27/2291	158/20394	0.0173499	0.0279342	0.00971094	27	NUP50,THOC5,PCNX1,TAX1BP1,ATG2A,CD86,RAP1A,NFE2,CD68,OS9,GNS,SORL1,USP8,RNF185,FURIN,VAV1,IFITM3,GATAD2B,EIF4EBP2,RILPL2,GPBP1L1,OXSR1,RNPEP,FMNL1,MPZL1,FCGR3A,CWC25
GSE22611_UNSTIM_VS_2H_MDP_STIM_NOD2_TRANSDUCED_HEK293T_CELL_UP	32/2291	195/20394	0.0180327	0.0290144	0.0100864	32	SKAP2,CREBBP,BAZ2A,GSK3B,DNAJA1,RBM23,DYRK1B,GOLPH3,ARID3A,HIP1,TCN1,TLN1,PPP3CA,SCAF11,VPS37B,ACSL1,TRIP12,NRG1,F11R,SH2B2,ACOX1,FSTL1,IFI16,GYG1,RAD21,GHITM,REPS2,JUNB,ZNF217,LILRA5,TECPR2,IL10RB
GSE37301_COMMON_LYMPHOID_PROGENITOR_VS_RAG2_KO_NK_CELL_UP	32/2291	195/20394	0.0180327	0.0290144	0.0100864	32	HIVEP2,IFNGR1,CTNNA1,ATP2B4,PGM1,IL12RB2,CD59,MAEA,CREM,CRKL,CPD,SLC6A12,MAPK14,HBEGF,HRH2,IL18R1,AMD1,THEMIS2,ARNTL,ARF3,STX11,PLXNC1,CASP1,PSTPIP1,HNRNPU,RABGEF1,ITGB2,GYG1,RAB8A,CRADD,MPZL1,CEBPD
GSE13887_HEALTHY_VS_LUPUS_RESTING_CD4_TCELL_UP	21/2291	116/20394	0.0183695	0.0295465	0.0102714	21	ANKS1A,CAPZB,MMD,ETF1,FLOT2,IDH1,CPNE8,WDTC1,SFXN5,PRR14,PADI4,ITGA5,PNPLA1,CXCR2,EXT1,LAMP1,GPR141,GM2A,LILRB3,ORM1,MARCKS
GSE19401_PLN_VS_PEYERS_PATCH_FOLLICULAR_DC_UP	32/2291	196/20394	0.0193015	0.031025	0.0107854	32	CDKL5,PHLPP1,ATRX,PXN,CRKL,ZNF516,ASAH1,CPVL,STK38,USP34,TEK,NQO2,FGF13,UBE4B,HSD17B4,SARAF,DOCK2,PPP3CA,RERE,TPM3,INTS3,CTDSPL,NACC2,PDCD4,TAL1,CTNNB1,DCP2,STAT5B,CHP1,TET3,CD302,IL10RB
GSE2706_R848_VS_R848_AND_LPS_8H_STIM_DC_DN	32/2291	196/20394	0.0193015	0.031025	0.0107854	32	CFLAR,SPAG9,SERPINB1,RNF19A,TAB2,GPBP1,MYLK,DNAJA2,MAP4K4,BRPF3,OSM,JOSD1,STK4,FNDC3A,GRB10,SELENOK,NFE2L2,TNFAIP3,MORF4L2,RAP2C,RAB3IP,KLF4,CPNE8,CREB5,RAB11FIP1,ABCG1,PPP4R2,ARF4,CRADD,TPPP,JUN,PELI1
GSE3920_IFNA_VS_IFNG_TREATED_ENDOTHELIAL_CELL_DN	28/2291	167/20394	0.0197896	0.0317991	0.0110545	28	FGR,GAS7,VCAN,STAU2,LPIN2,EHD1,PLEK,EPAS1,PLXDC2,TNFSF10,MBOAT7,RTN2,FGL2,RAB11FIP4,ANXA1,MDM2,PLXNC1,IGF2BP3,ENTPD1,PPP3CA,MCU,B4GALT5,RBM47,ANKRD55,MLKL,ZEB2,RXRA,TFDP1
GSE26928_CENTR_MEMORY_VS_CXCR5_POS_CD4_TCELL_DN	31/2291	189/20394	0.0198054	0.031814	0.0110597	31	TMEM176A,CDK14,MAPK1,ZFAND5,VNN1,CTBS,CREB1,YPEL5,FAM53C,ARHGEF11,SBF2,FLOT1,SDCBP,NAB1,DEF8,SNX27,SSBP2,TMEM45B,PAN3,BACH1,CCNL1,SENP2,RAD21,LIMS1,MBOAT1,BANP,KDM2A,SNN,ARAP1,CUX1,CLEC5A
GSE21670_UNTREATED_VS_IL6_TREATED_STAT3_KO_CD4_TCELL_DN	32/2291	197/20394	0.02064	0.0331328	0.0115182	32	RRP12,ATP2B4,CTSA,SBNO2,CEACAM1,KAT6A,HSP90AB1,HIF1A,PIM2,PGK1,JAK3,LPCAT3,LMNB1,BCL6,IL1B,ANKRD17,LDHA,SP110,FLOT1,NARF,NFKBIZ,CXCL5,CXCL1,STAT3,PFKFB3,JUNB,PPP1R3B,SULT1B1,SOCS3,EPHB4,ARID5A,BAZ1A
GSE28726_NAIVE_VS_ACTIVATED_VA24NEG_NKTCELL_DN	32/2291	197/20394	0.02064	0.0331328	0.0115182	32	ITGA2B,EXTL3,ARID4B,CTSA,DGCR2,PLXNA2,ACIN1,PIM2,MAPK3,ERICH1,IMPDH1,VNN2,S1PR4,DNAJB1,FLOT2,ARHGEF11,TAOK3,STX11,RHOB,HHEX,ZBTB7B,RAB31,CDH2,TANC2,JUNB,THBD,ZNF467,FOXO4,HEXIM1,SIRPA,ITSN1,TXNIP
GSE14699_NAIVE_VS_ACT_CD8_TCELL_DN	29/2291	175/20394	0.0207991	0.0333772	0.0116031	29	ELOVL5,TIMP2,ACTN1,IPCEF1,CYLD,PIM2,RNF167,TREML2,BAZ2B,RAB3IP,NUMB,SSH2,EPHX1,SSBP2,PAN3,ETS2,IFNGR2,SON,ABCG1,ANKRD55,TAGAP,ABCA1,TLR1,CHST15,PDE4B,CD55,PELI1,SIPA1L1,CUX1
GSE3720_UNSTIM_VS_LPS_STIM_VD1_GAMMADELTA_TCELL_DN	25/2291	146/20394	0.0209397	0.0335917	0.0116777	25	CFLAR,ATP2B1,FCGR2B,BCORL1,MED13,IL18R1,IL18RAP,YPEL5,RAP2C,REEP5,ARNTL,ANXA1,ITM2B,RAC1,GABARAPL1,STON2,CEP170,ARHGAP26,RSU1,PIK3AP1,JAK1,METRNL,ERN1,FAR1,STARD10
GSE26928_EFF_MEM_VS_CENTR_MEM_CD4_TCELL_UP	31/2291	190/20394	0.0212004	0.0339988	0.0118192	31	GAB2,TIMP2,CTNNA1,CDK14,LGALS2,DNMBP,CORO1C,EPAS1,MMP8,PTK2B,LPGAT1,AHNAK,DOK4,HIP1,BHLHE40,GNS,STAM,GALNT1,MYO1F,LPCAT1,CMIP,G6PD,RBM15,CTLA4,STX3,ITGAM,METRNL,RGS6,F5,ARFGAP3,SMIM3
GSE14415_ACT_VS_CTRL_NATURAL_TREG_UP	30/2291	183/20394	0.0217595	0.034884	0.012127	30	TMCC3,PRMT5,FCGRT,ASF1B,ATP6V0E1,SF3B6,EXOC8,TAF12,TNFSF10,MORF4L2,IL1B,TUBA4A,LDHA,CARS2,CPM,CASP1,PCTP,RSU1,PDE6D,ZC3H18,TAGLN2,MED30,PCBP1,PGAM1,LSM10,KMT5A,TUBB4B,TFDP1,HLA-E,MXD3
GSE12003_MIR223_KO_VS_WT_BM_PROGENITOR_8D_CULTURE_UP	22/2291	125/20394	0.021772	0.0348925	0.0121299	22	GABARAPL2,PHF23,NLRC4,HAUS4,SIGLEC5,C1GALT1,TMEM30A,NR3C1,HPCAL1,KLF7,YPEL5,DUSP1,CPEB2,GIT2,ASXL2,MSRB2,CSTB,STX3,CTDSP2,C16orf54,TAX1BP3,C19orf38
GSE13229_MATURE_VS_INTMATURE_NKCELL_DN	32/2291	198/20394	0.0220508	0.0352234	0.0122449	32	MYLIP,RB1CC1,PUM2,CDK14,DNAJA2,CLCN4,TSG101,RBM22,EP300,ACIN1,NDRG3,UBE2R2,PRKAR1A,IK,PAPOLG,NFE2L2,SPOP,NFE2,NQO2,ABI1,ENTPD1,BTBD10,GPBP1L1,CD200R1,RAD21,SPIDR,ZEB2,PPM1D,TSEN34,ARHGAP30,CCDC71L,MGAM
GSE16522_ANTI_CD3CD28_STIM_VS_UNSTIM_NAIVE_CD8_TCELL_DN	32/2291	198/20394	0.0220508	0.0352234	0.0122449	32	CNN2,TRIOBP,MYH9,TM9SF1,SUPT20H,PHKB,VRK3,OGDH,PRKAR1A,C2CD5,STAG1,IRF1,HP1BP3,PHF20L1,UBE2M,GIMAP4,HSD17B4,MBD2,RNASEL,WASHC4,BMP2K,PPP3CA,VPS37B,RPGR,DTX3L,MOB3A,BANP,RAB1B,SPATA13,SEMA4A,GRK6,TAP2
GSE20727_CTRL_VS_ROS_INHIBITOR_TREATED_DC_UP	32/2291	198/20394	0.0220508	0.0352234	0.0122449	32	BAK1,TIMP2,YIPF1,SIRT2,CD59,BRPF3,PRMT5,ATG2A,BIN2,DUSP16,GAPDH,KCTD20,TMEM59,CTSD,FAM53C,HIP1,STX11,PCTP,GALNT1,HDGF,MCL1,PRR14,SLC37A3,PPP1R15B,C15orf39,NOD2,IRF2,SPTY2D1,ATP6AP2,C16orf54,TUBB4B,TOP1
GSE22501_PERIPHERAL_BLOOD_VS_CORD_BLOOD_TREG_UP	32/2291	198/20394	0.0220508	0.0352234	0.0122449	32	LASP1,TNFRSF1B,DAPK2,SEL1L,PSEN1,PXN,CRISP3,TRIOBP,DMXL2,DDX6,GCA,PADI2,ADGRE5,NR4A1,TNFSF14,RTN2,SMPDL3B,GSE1,RTF1,PCSK6,DNAJB12,CDK19,GNAQ,IFNGR2,IL6R,MNDA,GP9,TOB2,TLR5,MAP3K3,IL10RB,HP
GSE32986_GMCSF_VS_GMCSF_AND_CURDLAN_HIGHDOSE_STIM_DC_DN	32/2291	198/20394	0.0220508	0.0352234	0.0122449	32	KIF1B,SYNE2,KMT2C,EVI5,PPP1R12B,MAPK1,TSC22D1,PIK3CG,NEDD9,NPC2,NCOA3,STAU1,ATXN1,SLC12A6,WDTC1,MBOAT2,ASXL2,NSD3,CYSLTR2,BRI3,NFIL3,TPP1,B3GNT2,PIK3CD,HPSE,ZHX2,LIMK2,TLR5,RALGAPA2,MAFG,ITSN1,PECAM1
GSE360_L_MAJOR_VS_M_TUBERCULOSIS_MAC_DN	32/2291	198/20394	0.0220508	0.0352234	0.0122449	32	ERP44,PPP2R5B,IRAK3,SPAG1,USP34,RGS2,PADI2,CREB1,DUSP1,IQSEC2,ZFP36,LILRB2,LMO2,CNPY3,GLIPR1,HERC4,TSC22D3,CD1D,HMGB2,GAPVD1,CTNNB1,RAB31,FOS,COQ2,RHOG,DGAT1,FCGR3A,PBX2,AIF1,ITSN1,GPSM3,UBXN2B
GSE37534_GW1929_VS_PIOGLITAZONE_TREATED_CD4_TCELL_PPARG1_FOXP3_TRANSDUCED_UP	32/2291	198/20394	0.0220508	0.0352234	0.0122449	32	CEACAM1,APLP2,AHSA1,HSPB1,ABCC3,CHD4,CD86,KLHL24,IFIT2,APOL2,BST2,TRIM21,CCNJL,OASL,STX11,CASP1,IFITM3,MIA3,SLC7A7,SIK2,ISG20,MX2,IFITM2,IFITM1,SELL,TDRD7,SEMA4A,PBX2,ITSN1,PPP2R2A,HLA-B,TXNIP
GSE3982_EFF_MEMORY_CD4_TCELL_VS_TH1_UP	32/2291	198/20394	0.0220508	0.0352234	0.0122449	32	CD44,ARID4A,PPP1R12B,SRCAP,UIMC1,PPM1F,TCF20,CPQ,HECA,BTN2A1,AMPD2,FOXO3,LPGAT1,BTG1,ANXA1,CCNJL,PLXNC1,AOAH,FAM8A1,CASP1,PDCD4,GNAQ,XKR8,IL6R,PBXIP1,KBTBD2,RUFY1,ZBTB18,SETD2,APOBR,DPYD,HSD17B11
GSE8621_LPS_PRIMED_UNSTIM_VS_LPS_PRIMED_AND_LPS_STIM_MACROPHAGE_UP	32/2291	198/20394	0.0220508	0.0352234	0.0122449	32	FAM214B,EXTL3,AGPAT4,MYLK,OTUD5,GBA2,ANKRD13A,APLP2,CTTN,GRAMD1A,MAEA,PITPNM1,LTBR,KLHL24,SYF2,TAF12,CDKN2D,FLOT1,RAB20,WDTC1,PTPRJ,TSC22D3,GKAP1,RNASE6,AGPAT2,GP9,SERTAD1,CDC42SE1,SGMS1,ABHD16A,GPSM3,PLEKHO2
GSE8685_IL2_STARVED_VS_IL2_ACT_IL2_STARVED_CD4_TCELL_DN	32/2291	198/20394	0.0220508	0.0352234	0.0122449	32	BID,GAB2,SEC23B,VAPA,OAZ1,ASF1B,KPNB1,ALDH2,IL1R1,HDLBP,EEPD1,MIS18BP1,MOSPD2,TM6SF1,SLC31A1,GLIPR1,CPNE2,SEC24D,HNRNPU,RPGR,ZDHHC5,PDE6D,G6PD,TKT,DAGLB,STX3,ADAM9,HPSE,RELL1,OAF,MORF4L1,FNIP1
GSE32901_NAIVE_VS_TH17_ENRICHED_CD4_TCELL_UP	26/2291	154/20394	0.0222007	0.0354512	0.0123241	26	EHD3,CLK1,GRAMD1A,SRPK1,ELF2,STK38,CLK4,CYTIP,ADGRE5,KLF4,RIT1,SPOPL,IQGAP2,RMND5A,TSC22D3,PINK1,CCNL1,SENP2,TMEM71,FBXO33,LIG4,CRLF3,IL17RA,C16orf54,SELL,PECAM1
GSE6674_UNSTIM_VS_CPG_STIM_BCELL_UP	25/2291	147/20394	0.0226249	0.0361168	0.0125555	25	MVP,KLF6,FNDC3B,NCOA1,HCK,ELF4,TSC22D1,COTL1,DSE,CD86,KLHL18,TNFSF10,MAX,KIF1C,CYP27A1,ENTPD1,KLF10,PIK3AP1,SLA,XKR8,UBTD1,PPP1R3B,SLCO3A1,BASP1,SERTAD1
GSE6259_BCELL_VS_CD4_TCELL_UP	31/2291	191/20394	0.0226716	0.0361796	0.0125773	31	KDM5A,RAB7A,CAPZB,PPP1R15A,MKNK2,USP10,TGFB1,PHF12,CHD4,UBN1,ELF1,ANXA11,PREX1,FOSB,ACTN4,JUND,UBA1,SRPK2,ACTR1A,NCOA2,TNIP1,ESAM,ST3GAL2,B4GALT5,G6PD,RICTOR,LAMTOR4,MBP,PRRC2A,CCDC71L,ZBED6
GSE11961_MARGINAL_ZONE_BCELL_VS_GERMINAL_CENTER_BCELL_DAY7_UP	32/2291	199/20394	0.0235364	0.037303	0.0129679	32	STAU2,RHOBTB1,ERO1B,MAP3K20,CRISP3,HIF1A,RASSF2,ZNF516,PLIN3,CPVL,MICU1,RNF19B,CAT,LPGAT1,WDFY4,TBC1D14,NOTCH2,CYP27A1,WASHC4,MINDY1,CSRNP1,PARD3,NCF1,PDXK,SYK,CHD2,CDC26,GRB2,SEMA4B,ZFP36L1,MPEG1,HSD17B11
GSE12845_IGD_POS_VS_NEG_BLOOD_BCELL_UP	32/2291	199/20394	0.0235364	0.037303	0.0129679	32	TBC1D1,PHLPP1,APLP2,PPM1F,POLDIP3,SPTLC2,ZNF516,MMD,BST1,TREML2,BCL6,TNFSF14,FLOT2,SARAF,AGO4,SORL1,RAB20,GALNS,SLA,HK3,ITGA5,ZNF592,LGALS9,SIGLEC7,AGPAT2,TPST1,JUNB,MED12,TCN2,KIAA0040,RGL2,AMACR
GSE13522_CTRL_VS_T_CRUZI_BRAZIL_STRAIN_INF_SKIN_DN	32/2291	199/20394	0.0235364	0.037303	0.0129679	32	GAB2,RAB21,ITGB5,HCK,BCL6,NFE2L2,NPC2,ARAP3,CSTA,LRP1,STAU1,AGO3,STYXL1,TEP1,ARHGEF6,PHF21A,TM6SF1,PDE5A,CD53,USP25,TPPP3,ABCA1,STIM1,SERINC2,ATOH8,C14orf119,ATP6AP2,RFLNB,SEMA4A,SIAH1,ASPRV1,GTF2I
GSE15930_STIM_VS_STIM_AND_IFNAB_24H_CD8_T_CELL_DN	32/2291	199/20394	0.0235364	0.037303	0.0129679	32	CREBBP,TMEM159,HSPA5,SIRT2,NCOA1,SRPK1,SEC23A,VAPA,IL1R1,IFIT3,IFIT2,CAT,G0S2,FOSB,CDKN2D,SLC6A6,KLF4,IER3,NAB1,RERE,DEGS1,RAB5A,IQGAP2,CELF1,SON,FRAT1,KCMF1,TALDO1,LITAF,CAPZA2,SNX2,SEC22B
GSE17721_CPG_VS_GARDIQUIMOD_8H_BMDC_UP	32/2291	199/20394	0.0235364	0.037303	0.0129679	32	CYTH3,GADD45B,STK4,TPD52L2,GLA,PLIN3,BUD31,ALOX12,CSNK1A1,RGS2,RAP2C,NINJ1,GTF2B,TMOD3,DYNC1LI1,CELF1,DUSP2,BRWD3,GHITM,ZNF24,NMNAT1,TLR1,SLCO3A1,METRNL,LSM10,TBK1,CD300LF,C5AR1,FCGR3A,RBMXL1,IL10RB,RNASE4
GSE17721_CTRL_VS_PAM3CSK4_1H_BMDC_UP	32/2291	199/20394	0.0235364	0.037303	0.0129679	32	SYN1,BAK1,GRN,PHF23,PDK3,LAPTM4A,BAZ2A,ASAH1,KPNA1,RAP1A,TRIM25,HNRNPH2,TMBIM1,YME1L1,MFAP1,LAMTOR1,CMIP,PDXK,JAK1,RAB8B,TPP1,MTX1,SELP,DDIT3,C14orf119,HCLS1,FRAT2,CDC42SE1,CSF2RA,NCOA6,CHMP1B,RNASE4
GSE17721_LPS_VS_POLYIC_4H_BMDC_DN	32/2291	199/20394	0.0235364	0.037303	0.0129679	32	PGLYRP1,EIF4G3,ANKRD13A,ITCH,PPP1R15A,MTMR3,LPIN2,MEF2D,NCF2,TEP1,FGF13,SERINC3,LDHA,KLF4,PRCP,ACTR1A,SMAD4,KDM6A,BIN3,TSC22D3,PCYT1A,CCR1,MIDN,FEZ2,KCTD12,C14orf119,AIF1,TRIM27,IFI30,PISD,PRKDC,CLEC5A
GSE20198_IL12_VS_IFNA_TREATED_ACT_CD4_TCELL_UP	32/2291	199/20394	0.0235364	0.037303	0.0129679	32	POLR2J,JARID2,ZFR,OTUD5,SRCAP,GSK3B,MAP3K20,HBP1,TLE4,RAB5C,EHD1,CSNK1A1,STXBP3,NDUFA1,SLC39A1,RIT1,VTI1A,EIF4A2,ACOX1,FSTL1,CRK,DHRS13,B3GNT2,FPR2,GLRX,CEP19,IP6K1,NOP10,TMEM120A,FAR1,RNF103,CWC25
GSE21033_CTRL_VS_POLYIC_STIM_DC_3H_DN	32/2291	199/20394	0.0235364	0.037303	0.0129679	32	GDE1,NDST1,NDE1,PDS5B,NUP50,PACSIN2,TNRC6B,CSF2RB,AHSA1,PLIN3,ARHGEF2,TJP2,NQO2,TUBA4A,KIF1C,DIAPH1,STAM,TOB1,MAML1,TAL1,AGPAT2,BANP,ZBTB18,SETD2,UBE2L3,FNBP1,NCOA6,TMEM184B,GRK5,MPIG6B,PRR13,LRRC37A2
GSE22282_HYPOXIA_VS_NORMOXIA_MYELOID_DC_DN	32/2291	199/20394	0.0235364	0.037303	0.0129679	32	SAMD4A,CNN2,ST6GALNAC2,PIK3CG,VSIR,PHF13,NCF2,GLIPR2,CD93,LRRC4,PPT1,AGO4,LMO2,PLXNC1,CD53,FLI1,CDK19,FAM126B,FCER1G,TMEM71,ZFYVE1,PCMTD1,ING2,RGS14,B3GNT2,STAT5B,FAM91A1,OAZ2,UBE2H,CHP1,MYO5A,ANG
GSE2405_S_AUREUS_VS_UNTREATED_NEUTROPHIL_DN	32/2291	199/20394	0.0235364	0.037303	0.0129679	32	IFNGR1,FAM107B,OSTM1,SLA2,ASF1B,C1GALT1,CBL,CNOT6,GPSM2,F13A1,KNSTRN,GMFG,MPP1,ARNTL,TSPAN2,SLC37A2,RCBTB2,TM6SF1,SLC40A1,SSBP2,DYNLT1,RMND5A,BACH1,ETS2,PADI4,SYTL3,TP53INP1,PRKCB,LIG4,LDLRAD3,MIER1,ARHGAP19
GSE24142_EARLY_THYMIC_PROGENITOR_VS_DN3_THYMOCYTE_FETAL_DN	32/2291	199/20394	0.0235364	0.037303	0.0129679	32	EHD3,IFNGR1,SYNE2,SLC2A3,EVI5,ACTN1,SLA2,TGFBR1,DNMBP,MAN1A1,VEGFA,NR3C1,HSDL2,ARHGAP9,MPP1,BTG1,SLC37A2,TM6SF1,RAB20,TLE3,DUSP10,SIDT2,DEDD2,SNRK,SHISA5,SYTL3,PRKCB,CLK3,GPR132,DAPK1,MBP,SH3BGRL2
GSE25123_IL4_VS_IL4_AND_ROSIGLITAZONE_STIM_MACROPHAGE_DAY10_DN	32/2291	199/20394	0.0235364	0.037303	0.0129679	32	ZRANB1,TBC1D1,YTHDC1,PXN,POLDIP3,TOM1,VAPA,TSC22D1,NFAT5,CAMKK2,ERGIC1,WDR48,AMPD2,NPC2,MORF4L2,F13A1,PRPF38B,FAM8A1,CSNK1D,ARNT,SON,CSTB,SDC3,CCDC186,NCKAP5L,VPS37C,TRIM69,DAPK1,UBL5,UBXN2B,KIAA0040,ZBED6
GSE2585_THYMIC_DC_VS_MTEC_UP	32/2291	199/20394	0.0235364	0.037303	0.0129679	32	PLEKHO1,RRAGD,WNK1,CYB5R4,SOS2,RNF24,PLP2,LPCAT3,SOD2,VEGFA,DUSP1,CDKN1A,CD68,OSBPL2,PHC2,ADAM19,GLUL,ACTR2,PSTPIP1,CD53,GPR107,ASAP1,KCNJ15,OSGIN2,KDM2A,RBM4,JUN,ARID3B,SEMA4D,KIR2DL4,PLCG2,MGAM
GSE27786_BCELL_VS_NEUTROPHIL_DN	32/2291	199/20394	0.0235364	0.037303	0.0129679	32	TNFRSF1B,CDK14,ROCK1,BCORL1,MAEA,ABCC6,MTMR3,ITPK1,PLPPR2,HBP1,TAX1BP1,CORO1C,TMEM30A,PRKAR2A,ARID3A,CFP,GOLM1,HLX,PRUNE1,TRIP12,HK1,UBE2L6,SLC37A3,PCYT1A,HMGB2,SERINC2,GP9,SELP,FBXO34,TMEM120A,IGF2R,RCSD1
GSE28783_ANTI_MIR33_VS_UNTREATED_ATHEROSCLEROSIS_MACROPHAGE_UP	32/2291	199/20394	0.0235364	0.037303	0.0129679	32	LASP1,TNFRSF1B,PSEN1,MAEA,GADD45B,TOM1,TIMP1,NDRG1,TGFBR1,PLEK,RAB32,MYL12B,HSDL2,ADGRE5,NR4A1,RTN2,GSE1,NINJ1,EMP1,LMO2,ACVR1B,SLC16A3,FCGR1A,IFNGR2,SIK3,ZBTB7B,ALDH1A1,MAPRE2,GABARAP,UBE2H,TLR5,CRIP1
GSE28783_CTRL_ANTI_MIR_VS_UNTREATED_ATHEROSCLEROSIS_MACROPHAGE_UP	32/2291	199/20394	0.0235364	0.037303	0.0129679	32	LASP1,GAS7,VCAN,PPP2R5A,CYLD,JOSD1,SMS,ASAH1,MED13,EIF1B,HSDL2,C4BPA,EREG,BHLHE40,LCP1,FLOT1,NUP58,MCL1,DYNLT1,GPR107,SLA,SIK3,S100A12,ARPC2,WDFY3,TAP1,WIPF2,IST1,ZFP36L1,CRIP1,ARPC1A,MGAM
GSE29949_MICROGLIA_BRAIN_VS_MONOCYTE_BONE_MARROW_UP	32/2291	199/20394	0.0235364	0.037303	0.0129679	32	GAB2,ATP2B4,MXD1,TBC1D1,EVI5,RHOBTB1,IMPDH1,MANBA,PRKAR2A,HPCAL1,NCF2,UBL3,CFP,GNAZ,CDKN1C,ANXA1,MDM2,HLX,NACC2,WASF2,PDXK,IER2,S100P,NFIL3,NDEL1,SLC19A1,EXT1,TUBB4B,SELL,SLC22A4,AGPAT1,SRGAP2
GSE3982_MAST_CELL_VS_NKCELL_DN	32/2291	199/20394	0.0235364	0.037303	0.0129679	32	CFLAR,ADIPOR2,VCL,SYNE2,YIPF1,NCOA1,MAEA,NDRG3,CDS2,SEC14L5,IMPDH1,CLEC2B,IL18RAP,TRIM25,LILRB2,MKRN1,MICAL2,CCNJL,AGAP2,TOR1A,GALNS,PNRC1,ZNF185,NRG1,HK3,ALPL,CCDC186,ISG20,ERN1,MX2,IFITM1,ARAP1
GSE39820_IL1B_IL6_VS_IL1B_IL6_IL23A_TREATED_CD4_TCELL_UP	32/2291	199/20394	0.0235364	0.037303	0.0129679	32	RELT,MAPRE3,ARMCX3,NAMPT,AHR,EPAS1,PHF3,UBL3,IRF1,FGF13,KDM6B,LGALS12,SP110,NSD3,MFSD14B,HHEX,BACH1,CD1D,PADI4,GBP4,DTX3L,B2M,MBOAT1,KCNE3,MX2,PROS1,ZFP36L1,HACD4,LITAF,HLA-B,ITGB3,RASSF5
GSE9037_CTRL_VS_LPS_4H_STIM_IRAK4_KO_BMDM_UP	32/2291	199/20394	0.0235364	0.037303	0.0129679	32	ADIPOR2,PLEKHO1,TBXAS1,SLK,ITGB5,LPIN2,GLA,RAB5C,MMP8,PTK2B,ALOX5AP,TTYH3,FURIN,MSRB2,FCGR1A,CACUL1,PINK1,EPB41,STXBP5,TMEM71,INPPL1,TRIM8,CTDSP2,BASP1,PTTG1IP,MED12,UBALD2,NBR1,HACD4,SIPA1,NFAM1,TXNIP
GSE18281_SUBCAPSULAR_VS_CENTRAL_CORTICAL_REGION_OF_THYMUS_UP	31/2291	192/20394	0.0242218	0.0383768	0.0133412	31	RRAGD,CYB5R4,DNAJA1,PPP2R3C,MED25,CBX1,ZNFX1,FGL2,SAT1,LILRB2,OASL,SP110,CKAP4,TOR1B,SLC31A2,TLK2,USP25,MCU,DTX3L,ARIH1,SRGAP2C,GNB2,NMNAT1,GPR160,DDX60L,COPB2,IFITM2,SIRPB2,HSPA1A,APOL6,SRGAP2
GOLDRATH_NAIVE_VS_EFF_CD8_TCELL_UP	32/2291	200/20394	0.0250993	0.0390808	0.0135859	32	PHF23,BAZ2A,ENG,BCL6,SF3B1,KDM3A,HPCAL1,NPC2,MPP1,ARNTL,STX6,RERE,EPHX1,PDCD4,XPC,ETS2,CD1D,ABCG1,SNRK,SHISA5,PRKCB,XPO6,TSEN34,CANT1,EXT1,RFLNB,MED12,SELL,PELI1,RGL2,PRKDC,GTF2I
GSE11961_MARGINAL_ZONE_BCELL_VS_MEMORY_BCELL_DAY7_UP	32/2291	200/20394	0.0250993	0.0390808	0.0135859	32	VIM,EIF2AK2,ARFGEF1,ROCK1,TTC7A,PHLPP1,TNRC6B,TPI1,USP4,RTN4,ATF6,IFIT2,MAX,CAP1,UGGT1,ABI1,PCTP,VTI1A,SAMD8,DYRK1A,UBAP1,SERPINB8,MBOAT1,COQ2,TRIB1,BAIAP2,UNC119B,ARAP1,SERTAD1,F5,NFAM1,ARFGAP3
GSE11961_UNSTIM_VS_ANTI_IGM_AND_CD40_STIM_6H_FOLLICULAR_BCELL_UP	32/2291	200/20394	0.0250993	0.0390808	0.0135859	32	SYN1,JARID2,CTNNA1,TP53INP2,PTPRC,FKBP1A,AHR,BIRC6,TJP2,PREX1,JUND,EMILIN2,EMP1,AGTPBP1,MDM2,DRAM1,TXN,THBS1,BMP2K,TBC1D7,KLF10,MCU,B3GNT7,FCER1G,PCYT1A,MLKL,METRNL,CD300LB,MYADM,APOBR,CEBPD,LYN
GSE11973_MIR223_KOVS_WT_BONE_MARROW_NEUTROPHIL_UP	32/2291	200/20394	0.0250993	0.0390808	0.0135859	32	ERP44,KIF1B,ATP9A,UBE2A,XRCC5,CPQ,HTATIP2,EHD1,VDR,RTN4,HPCAL1,RAP1A,RNF19B,WLS,DUSP1,ETF1,TNFSF14,SEC14L1,TBC1D14,MBD2,NAB1,BMP2K,DUSP6,JDP2,TLE3,RILPL2,VTI1A,ACSL1,PRKCB,S100A4,ARID5A,S100A6
GSE12845_NAIVE_VS_DARKZONE_GC_TONSIL_BCELL_DN	32/2291	200/20394	0.0250993	0.0390808	0.0135859	32	YIPF1,PDK3,PGM1,CD59,POLDIP3,GMPR2,ELF4,DNAJB6,CLIP2,TPI1,PLEK,COPS5,BAZ2B,REEP5,OSBPL2,ARF3,ANP32A,HERC4,HSD17B12,ALDOA,NRGN,CDK19,CNOT8,MAP3K7CL,CSTB,PRKCD,RBM4,RHOG,ZHX2,TDRD7,TOP1,CRIP1
GSE13229_IMM_VS_MATURE_NKCELL_UP	32/2291	200/20394	0.0250993	0.0390808	0.0135859	32	ELOVL5,EHD3,MYLK,PGS1,COTL1,TMEM176B,NEDD9,BRD8,ST8SIA4,ARG1,PLXDC2,PAIP2,CD93,ARNT,DAAM2,SNRK,RPN1,NIPBL,HEY1,TP53INP1,RNF169,PCBP1,TPST1,CTBP2,MCTP1,ZNF467,ADGRG3,TLR5,S100A4,TFDP1,LIPN,RASSF5
GSE14308_TH1_VS_NATURAL_TREG_UP	32/2291	200/20394	0.0250993	0.0390808	0.0135859	32	SYNE2,SIRT2,JMJD6,ITGB5,GMPR2,MIB1,MANBA,CORO1C,DUSP16,KCTD20,COPS5,CHMP2A,BHLHE40,TMOD3,HDGF,RIT1,PTGES,SEC24D,CDC123,PPP1R15B,MAPKAPK2,C15orf39,DHRS13,VPS37C,LONRF3,BICD2,ARID5A,F5,RBMXL1,C19orf38,ARPC1A,RBM8A
GSE14308_TH17_VS_NATURAL_TREG_UP	32/2291	200/20394	0.0250993	0.0390808	0.0135859	32	TMEM159,GAB2,RNF19A,CDK14,WAPL,SBNO2,NDE1,STX7,TOM1,MIB1,DNAJC3,MEGF9,HSPA8,DDX6,GAPDH,PRKAR2A,GALNT3,OGFRL1,B9D2,RSPH3,ARNTL,MBOAT2,CDC123,GYG1,HMGB2,PRPF18,RAB8A,AGTRAP,HCLS1,ZBTB44,CSF2RA,ARHGAP19
GSE14308_TH2_VS_NAIVE_CD4_TCELL_UP	32/2291	200/20394	0.0250993	0.0390808	0.0135859	32	GMPR2,MIB1,ST3GAL4,SRSF9,KCTD20,VPS4B,DUSP1,COPS5,B9D2,YWHAH,TEP1,MOSPD2,STX11,YME1L1,FLOT1,SDHC,VTI1A,PIK3AP1,PCYT1A,HNRNPK,VCP,GAA,OXSR1,LONRF3,FBXO34,GAS2L1,CHP1,TDRD7,UBL5,SRA1,DDX3X,RBM8A
GSE14350_IL2RB_KO_VS_WT_TEFF_DN	32/2291	200/20394	0.0250993	0.0390808	0.0135859	32	VCAN,MAP2K4,PICALM,IL12RB2,ARMCX3,IMPDH1,CBX1,CHORDC1,TREML2,EPAS1,ARMC2,ADAM10,ENTPD1,KIAA1109,PELI2,GALNS,CLTC,LYST,IQGAP2,GBP2,RBPJ,CEBPB,SELP,TP53I11,MYADM,CCR4,PROS1,PELI1,MIER1,TBKBP1,ABHD16A,TMEM170B
GSE15324_NAIVE_VS_ACTIVATED_ELF4_KO_CD8_TCELL_DN	32/2291	200/20394	0.0250993	0.0390808	0.0135859	32	ALOX5,WAPL,NDE1,BCORL1,TMEM40,USP10,CPPED1,MANSC1,PRDM2,UBL3,TNFSF14,REEP5,SLC6A6,AP3B1,NAB1,MTMR6,SLC16A3,SDHC,SNX27,INTS3,KLF10,RPGR,PEX13,GYG1,GKAP1,ZEB2,MCTP1,METRNL,KMT5A,GNG2,DCUN1D3,PRR13
GSE15330_HSC_VS_GRANULOCYTE_MONOCYTE_PROGENITOR_DN	32/2291	200/20394	0.0250993	0.0390808	0.0135859	32	PAFAH1B1,TNFRSF1B,TAB2,PTPRC,LAT2,PSME1,RFFL,HIF1A,UBE2W,NDRG1,UHRF1BP1L,RNF130,AMPD2,ATP6V0B,SDF2,FHDC1,GLYR1,CERS2,GATAD2B,ATP6V1B2,LATS2,SAFB,SNRK,NDEL1,CRK,GABARAP,DAZAP2,C3orf62,SIAH1,SERTAD1,SLC5A3,NFAM1
GSE15330_LYMPHOID_MULTIPOTENT_VS_PRO_BCELL_UP	32/2291	200/20394	0.0250993	0.0390808	0.0135859	32	TIMP2,TMCC3,SPI1,RHOA,MKNK2,ABCC3,SLC6A12,HMGCR,STAM2,RGS2,DUSP1,SRGN,MORF4L2,NDUFA1,EVI2A,NUP58,BCL2A1,DUSP10,WASF2,WDR26,B3GNT2,TRIM8,PLK3,RHOG,RELL1,HCAR2,RFLNB,EVI2B,C3orf62,PAPSS2,RNF103,CHMP1B
GSE15750_WT_VS_TRAF6KO_DAY6_EFF_CD8_TCELL_DN	32/2291	200/20394	0.0250993	0.0390808	0.0135859	32	VCAN,RC3H2,PPP1R12A,WAPL,FAM107B,UBE2D1,CASS4,IRAK3,PTGS1,MYL9,ELF2,BRD8,PFKFB4,CD93,RHOT1,CCNJL,AVIL,PELI2,TPM3,PDCD4,RILPL2,HNRNPU,GNAQ,GPBP1L1,CTLA4,SENP2,SYTL3,BEND7,MAPRE2,CDK12,GP1BA,CFAP45
GSE16385_MONOCYTE_VS_12H_ROSIGLITAZONE_TREATED_MACROPHAGE_DN	32/2291	200/20394	0.0250993	0.0390808	0.0135859	32	YAF2,BID,TAB2,TNPO3,GNAI3,YY1,AHR,ALDH2,DR1,RNF114,TMX4,KNSTRN,DPF2,NUP58,SMAD4,RMND5A,KLF10,GYG1,TP53INP1,B2M,RBPJ,ADAM9,TSEN34,LIG4,AKIRIN1,VCPIP1,RNPEP,PTTG1IP,KPNA4,ZBTB44,MBP,MRPS6
GSE16385_ROSIGLITAZONE_IL4_VS_ROSIGLITAZONE_ALONE_STIM_MACROPHAGE_DN	32/2291	200/20394	0.0250993	0.0390808	0.0135859	32	HSP90AA1,FKBP1A,NIN,GRB10,MEGF9,CTBS,MMP8,F13A1,MPP1,ATP6V1E1,FLOT2,SEC11A,MINDY1,MPP7,MCU,EPB41,PADI4,CLPB,CLEC4E,GP9,SIK2,B3GNT2,CHST11,SULT1B1,C14orf119,TCN2,ZBTB44,SLC22A4,F5,GPX3,MYCBP,AMACR
GSE16522_MEMORY_VS_NAIVE_CD8_TCELL_DN	32/2291	200/20394	0.0250993	0.0390808	0.0135859	32	SNX11,SAMD4A,PHLPP1,CASS4,PSME1,HNRNPC,NDRG1,CPD,CD86,IL1R2,BST2,DHX34,PRRG4,KIAA0513,FHDC1,CASP1,ADAM10,ETV6,TLE3,HDGF,LHFPL2,SLA,RAB11FIP1,ST3GAL2,NCF1,RNF149,TET2,STAT5B,UBALD2,MAP3K5,HSPA1B,PPP1CB
GSE17580_TREG_VS_TEFF_UP	32/2291	200/20394	0.0250993	0.0390808	0.0135859	32	RRAGD,TNFRSF1B,CASP8,PHLPP1,SMARCD3,HNRNPC,NCF4,HIF1A,CPPED1,IL1R2,WLS,KDM3B,CDKN1C,RSPH3,PPIG,GABARAPL1,ANP32A,PCTP,EPHX1,PLCB3,CCT5,RILPL2,SAMSN1,SLA,ZNF281,VCP,RAB8B,MTX1,TLR1,ZNF467,SOCS3,SH3BGRL2
GSE17721_0.5H_VS_12H_GARDIQUIMOD_BMDC_UP	32/2291	200/20394	0.0250993	0.0390808	0.0135859	32	ADIPOR2,BTK,RALBP1,SERPINB1,PHKA2,HEXB,TOM1,DNAJC5,DNAJC3,TMEM176B,MANSC1,RAP1A,RPS6KA1,FOXO3,TJP2,CDKN1A,ENTPD1,PARVG,SLC39A1,ALDOA,LPCAT1,XPC,NFIL3,IRF2,RASGRP4,CLEC7A,TBL1XR1,KCTD12,OAF,FNBP1,HACD4,GM2A
GSE17721_CTRL_VS_LPS_1H_BMDC_UP	32/2291	200/20394	0.0250993	0.0390808	0.0135859	32	MYLIP,BAK1,GNAI3,ASF1B,CNOT6,UBN1,RAD23B,OSBPL2,TM6SF1,PPP3CA,TMBIM6,IQGAP1,CSNK1D,HNRNPLL,OSBPL11,TMEM140,LAMTOR1,KLF10,VPS37A,CRK,ING2,OXSR1,CRLF3,GCC1,LIMK2,MORF4L1,MTF1,PCBP2,CAPZA2,ARPC1A,PLEKHO2,TXNIP
GSE17721_POLYIC_VS_CPG_1H_BMDC_UP	32/2291	200/20394	0.0250993	0.0390808	0.0135859	32	FKBP4,CSDE1,YAF2,FAM120A,EIF2AK2,IL12RB2,PAPOLA,CDC5L,VAPA,DNAJC3,TRPS1,RAB3D,ELF2,SUDS3,MAK,LMNB1,RPS6KA1,STK26,RAC1,DUSP6,MYO1F,GATAD2B,BIN3,NIT1,IFNGR2,GBP2,PPP1R21,STX3,IGF2R,TOPORS,TLR9,PISD
GSE19772_HCMV_INFL_VS_HCMV_INF_MONOCYTES_AND_PI3K_INHIBITION_UP	32/2291	200/20394	0.0250993	0.0390808	0.0135859	32	IDS,PAPOLA,GADD45B,CDS2,ERF,GRB10,TGFBR1,VDR,EPAS1,ADGRE5,CFP,PNKD,NR1H2,LMO2,DNAJB5,ANXA3,USP3,EIF4EBP2,IL6R,ZNF385A,SEMA6B,GPR27,ARID3B,RFLNB,CMTM4,SOCS3,RXRA,SLC22A4,GRK6,F5,NHSL2,PRRC2A
GSE20198_UNTREATED_VS_IL12_TREATED_ACT_CD4_TCELL_UP	32/2291	200/20394	0.0250993	0.0390808	0.0135859	32	ARID4A,STAU2,PHF23,ZFR,JMJD6,EIF4G3,TLE4,MED13,ATG2A,HECA,CSNK1A1,PRKAR2A,ADGRE5,NCOA3,USP22,ROCK2,RAC1,IL1RN,TOR1B,GPR107,XPC,CREBRF,MAPK1IP1L,RBPJ,CSGALNACT2,FPR2,OXSR1,FAM174A,LONRF3,ZHX2,LAMP1,ARPC1A
GSE20715_WT_VS_TLR4_KO_24H_OZONE_LUNG_UP	32/2291	200/20394	0.0250993	0.0390808	0.0135859	32	TYROBP,RRM2B,RHOA,APBB1IP,PILRA,RAB18,ARMCX3,MEFV,GBE1,NFE2L2,PAIP2,PNKD,BHLHE40,AVIL,PLXNC1,SLC12A6,IQGAP1,RERE,EPHX1,ACSL1,MX1,ABCG1,PDXK,CTSS,TGFBR2,TPST1,TOR1AIP2,B3GNT2,PHOSPHO1,RBM4,KPNA4,CD302
GSE22527_ANTI_CD3_INVIVO_VS_UNTREATED_MOUSE_TREG_DN	32/2291	200/20394	0.0250993	0.0390808	0.0135859	32	POLD3,ABHD4,SUPT20H,HBP1,PTGES3,LTBR,ST8SIA4,RBBP5,RPS6KA1,TJP2,KDM3B,NFE2,PSD4,REEP5,ARNTL,RAB20,RERE,KDM6A,FLI1,ZDHHC7,ELMO1,NPTN,ARFIP1,HEY1,FBP1,GAPVD1,TPP1,TRANK1,KIAA0232,ZBTB18,SYNM,PLSCR1
GSE22886_DAY0_VS_DAY7_MONOCYTE_IN_CULTURE_DN	32/2291	200/20394	0.0250993	0.0390808	0.0135859	32	TIMP2,HEXB,HSP90AB1,ATP6V1D,HSPB1,ENG,MMD,CORO1C,SPARC,ARSB,HPCAL1,EPAS1,SPR,CTSD,NDUFB3,AVPI1,ANXA11,ACSL3,NDUFA1,CHI3L1,CYP27A1,SLC31A1,CLTC,TMEM140,G6PD,LMNA,CTSB,FBP1,LAMP1,GM2A,GPX3,TAX1BP3
GSE22935_WT_VS_MYD88_KO_MACROPHAGE_24H_MBOVIS_BCG_STIM_UP	32/2291	200/20394	0.0250993	0.0390808	0.0135859	32	BOD1L1,TP53BP1,GBA2,ITCH,ABHD4,TPD52L2,DNAJC3,PLIN3,LTBR,UHRF1BP1L,TDP2,RGS2,LPGAT1,NAGK,SLC37A2,TOR1A,S100A8,HERC4,RNF20,LMAN2,RAB24,PPM1D,TSEN34,JMJD1C,FAM91A1,OAZ2,FNBP1,METTL9,CKLF,RNASE4,GTF2I,EGLN2
GSE24142_ADULT_VS_FETAL_DN2_THYMOCYTE_DN	32/2291	200/20394	0.0250993	0.0390808	0.0135859	32	BID,VCL,NRDC,PGM1,CTTN,VAPA,GRB10,GOLPH3,FRMD4B,TJP2,DUSP1,ARAP3,HSPH1,PTPN12,SPECC1,ARNTL,GOLM1,IGF2BP3,KLF4,TRIP12,FBP1,PTK2,PGAM1,CYSLTR1,CTBP2,RUFY1,BASP1,RFLNB,DENND5A,CD300LF,GK,ANG
GSE2585_CTEC_VS_THYMIC_DC_DN	32/2291	200/20394	0.0250993	0.0390808	0.0135859	32	TMEM176A,FHL1,TBXAS1,SPG21,OSM,SMS,ELL,ABCC3,VEGFA,USP4,GALNT3,MBOAT7,GNAZ,RAC2,SEC14L1,ADAM19,IDH1,ARRDC4,EPHX1,PTGES,ALDOA,LY96,SAMSN1,ZFAND3,MAPKAPK2,PPBP,NUDT5,SERPINB8,NKX3-1,TRIM8,TLR1,TREML4
GSE27092_WT_VS_HDAC7_PHOSPHO_DEFICIENT_CD8_TCELL_DN	32/2291	200/20394	0.0250993	0.0390808	0.0135859	32	SKAP2,VMP1,CNN2,ATP11A,NDE1,PIK3C3,DNM2,RCOR1,PAPOLA,HNRNPH3,LGALS2,ATP6V1D,BMX,GLA,ASF1B,SHOC2,EIF1B,WIPF1,RSPH3,CASP1,BMP2K,MAP1LC3B,S100A8,TPM3,CMTM7,UBE2L6,IER2,SP3,SULT1B1,MME,HLA-C,TXNIP
GSE2770_IL12_VS_IL4_TREATED_ACT_CD4_TCELL_48H_UP	32/2291	200/20394	0.0250993	0.0390808	0.0135859	32	PIGB,POLR2C,CPPED1,RAB3D,ARHGAP21,SUDS3,GNB4,RAB32,TNFSF10,RTN3,ANXA1,CCDC146,TOR1B,IER3,RAB1A,GALNS,PIK3R5,FCGR2A,CERS2,IQGAP2,TMEM140,CCDC186,ARF4,DHRSX,SYAP1,TPST1,PBX1,GDAP2,TBC1D8,PSENEN,RNASEK,CCPG1
GSE2770_UNTREATED_VS_TGFB_AND_IL12_TREATED_ACT_CD4_TCELL_48H_UP	32/2291	200/20394	0.0250993	0.0390808	0.0135859	32	FOXN3,YPEL3,MKNK2,PIK3CG,TGFBR1,HECA,MAPKAPK3,CD274,TSHZ3,ADGRE5,STK26,ZNF18,RPGR,ITGB2,STX5,DAGLB,MED30,TMEM71,CCDC186,TCP11L2,TSC22D4,SNX20,PCMTD1,ARF4,ITGAM,TPST1,SMPDL3A,FAM91A1,SIPA1L1,ERO1A,ARPC1A,CLEC5A
GSE27786_CD4_TCELL_VS_NEUTROPHIL_UP	32/2291	200/20394	0.0250993	0.0390808	0.0135859	32	RBM5,CREBBP,JARID2,PHF20,THRAP3,JMJD6,MAP3K1,CDC5L,NDRG3,TMEM176B,PDLIM1,KLF3,USP34,KDM3A,RNF114,NUP214,RAB3IP,JUND,RLIM,PPFIA1,FAM8A1,BCL2A1,CYSLTR2,TRIP12,CNOT8,DUSP2,PDXK,TAP1,GAA,SPATA13,LRP10,RBM14
GSE27786_CD8_TCELL_VS_NKTCELL_UP	32/2291	200/20394	0.0250993	0.0390808	0.0135859	32	KMT2E,IFRD1,ARID4A,OTUD5,ATP1B3,YTHDC1,HM13,SMCHD1,USP10,SETX,EHD1,EIF4G2,STK38,ACVR1,ASH1L,NPC2,AVPI1,STK35,ADCY4,RARA,DCTN4,MBD2,SNX27,GATAD2B,EPHX1,TGFBR2,STAT5B,EIF1,LRRN1,SETD2,NBR1,PELI1
GSE27786_NKCELL_VS_NEUTROPHIL_UP	32/2291	200/20394	0.0250993	0.0390808	0.0135859	32	KMT2E,EHD3,BCLAF1,GAB2,TMCC3,OAT,CDC5L,JAK3,PDLIM1,PTK2B,NUP214,SLC44A2,REEP5,SAT1,PPFIA1,BHLHE40,RCBTB2,PARP9,ETV6,GABARAPL1,ASXL2,DUSP2,PDXK,STIP1,B3GNT5,EXT1,C2orf88,PSAP,CAPZA2,TRIM27,SNX2,STARD10
GSE3039_ALPHABETA_CD8_TCELL_VS_B2_BCELL_DN	32/2291	200/20394	0.0250993	0.0390808	0.0135859	32	PLAUR,RNF19A,TSG101,PGM1,HAL,THOC5,TSC22D1,POLR2C,GALNT7,QKI,ERGIC1,IL1R2,TUBA1B,IL1B,SBF2,DSC2,IL1RN,BMP2K,DUSP6,FCGR2A,SLC39A1,RALB,CREB5,RABGEF1,NFIL3,ATP7A,BAIAP2,TMLHE,DCUN1D3,MYO5A,SNX2,CLEC5A
GSE3039_CD4_TCELL_VS_ALPHAALPHA_CD8_TCELL_DN	32/2291	200/20394	0.0250993	0.0390808	0.0135859	32	POLR2J,KMT2E,EXTL3,RRM2B,CDK14,NDE1,ITGB5,LPCAT2,NCF4,PIK3CG,TGFBR1,DOCK8,CPD,ABCC3,UBE2B,TGFBI,PHF24,BST2,CLIP1,PPM1B,HSD17B12,LAMTOR1,CACUL1,SLA,ZNF281,ISG20,FBXO34,CD300LF,TDRD7,GK,FCGR3A,SUPT4H1
GSE31082_DP_VS_CD8_SP_THYMOCYTE_DN	32/2291	200/20394	0.0250993	0.0390808	0.0135859	32	EHD3,YAF2,RRP12,TFE3,SRPK1,MYH9,ITPK1,ENG,NEDD9,HECA,CD86,PTK2B,SRGN,RNF114,CLIP1,LYVE1,BHLHE40,NOTCH2,CPM,SORL1,SH3BGRL3,MSN,ACSL1,LPCAT1,DUSP2,ADAR,GALNT10,PLEKHA2,ZHX2,TDRD7,GRK6,CRIP1
GSE33162_UNTREATED_VS_4H_LPS_STIM_HDAC3_KO_MACROPHAGE_DN	32/2291	200/20394	0.0250993	0.0390808	0.0135859	32	PGLYRP1,STARD3NL,FAM120A,CYBA,SDCCAG8,SNX10,EDEM2,PAPOLA,HIF1A,PGK1,SMS,IL18RAP,CAPZA1,CTSD,TUBA1B,NQO2,ACTR1A,HDGF,CMTM7,TPPP3,TAL1,ARPC5,S100A11,RPN1,MED30,RAB8B,ILK,GNG2,TUBB4B,CLIC1,STARD10,UBXN2B
GSE34156_TLR1_TLR2_LIGAND_VS_NOD2_AND_TLR1_TLR2_LIGAND_6H_TREATED_MONOCYTE_UP	32/2291	200/20394	0.0250993	0.0390808	0.0135859	32	RB1CC1,ATP11B,ATP1B3,STXBP2,BCORL1,GRAMD1A,PDLIM1,CORO1C,HECA,CNOT6,PPP2CA,TRIM25,VASP,GIMAP4,KIDINS220,KIAA0513,TTYH3,FAM8A1,CPNE2,PIK3R5,IQGAP2,MSRB2,CCDC186,RAB8A,SEMA6B,TSEN34,IP6K1,FAM91A1,NBR1,NF1,ENTPD4,PLEKHO2
GSE36078_WT_VS_IL1R_KO_LUNG_DC_DN	32/2291	200/20394	0.0250993	0.0390808	0.0135859	32	IFRD1,SERPINB1,GABARAPL2,TBC1D1,FCGR2B,HM13,PLP2,PDLIM1,SELPLG,GBE1,IL18R1,IL18RAP,PLEK,PREX1,FGF13,SMPDL3B,CHSY1,ANXA1,ADAM19,IER3,TMOD3,MYO1F,TACC1,VTI1A,TIPARP,ZBTB34,CDC42EP4,MYADM,MED12,APOBR,CUX1,ITGB3
GSE3720_VD1_VS_VD2_GAMMADELTA_TCELL_WITH_PMA_STIM_UP	32/2291	200/20394	0.0250993	0.0390808	0.0135859	32	LAMP2,ADIPOR2,ARID4A,GAB2,KIF1B,PHLPP1,SUSD6,STK4,RAB11A,PDLIM1,CHORDC1,HIPK3,FXR1,HPCAL1,TJP2,ACSL3,MBOAT7,SEC14L1,AP3B1,DRAM1,PPIG,GNAQ,RPGR,ST3GAL2,IFNAR2,PADI4,TOR1AIP2,TRIM8,PGAM1,CD300LB,UBE2L3,STK38L
GSE37301_HEMATOPOIETIC_STEM_CELL_VS_COMMON_LYMPHOID_PROGENITOR_DN	32/2291	200/20394	0.0250993	0.0390808	0.0135859	32	CUL3,SPI1,FCGR2B,POLD3,XRCC5,SPTLC1,HIVEP1,NIN,JAG1,CLK4,ATP6V0E1,STXBP3,DR1,DYSF,TMEM127,GIT2,MTMR6,CEP170,EPHX1,TMF1,ATP6V1B2,LY96,ELMO1,CLPB,MID1IP1,STAT3,CXCR2,CASP4,CAPZA2,PJA2,MPIG6B,STK38L
GSE37301_LYMPHOID_PRIMED_MPP_VS_GRAN_MONO_PROGENITOR_UP	32/2291	200/20394	0.0250993	0.0390808	0.0135859	32	FKBP4,MYLIP,CD44,RRP12,DGKG,TOX4,HIVEP1,UHRF1BP1L,VEGFA,NR3C1,BCL6,RGS2,ECE1,TNFAIP3,MPP1,CHSY1,TLE3,BIN3,NRBF2,AHCTF1,SPATA2L,BTG2,REL,NDEL1,MAPRE2,CDK12,ADAM9,PGAM1,PLK3,TOP1,DDX3X,PISD
GSE3920_UNTREATED_VS_IFNA_TREATED_FIBROBLAST_DN	32/2291	200/20394	0.0250993	0.0390808	0.0135859	32	MARK4,RNF19A,SNAP23,MAST3,OSM,TGFB1,UHRF1BP1L,RNF19B,ARG1,LPGAT1,PPP1R3D,RAB20,WDR20,IFITM3,LPP,TNIP1,TBC1D7,XPC,GNAQ,LRPAP1,OSGIN2,UBTD1,MAP3K2,MCTP1,SNN,YTHDF3,CASP4,MAFG,MPZL1,GRK5,GIGYF2,ATXN2
GSE39820_TGFBETA1_VS_TGFBETA3_IN_IL6_IL23A_TREATED_CD4_TCELL_UP	32/2291	200/20394	0.0250993	0.0390808	0.0135859	32	IDS,ALOX5,CTNNA1,DGKG,MLF2,ABCC6,SEC14L5,SOD2,VNN2,GALNT3,IL18R1,IVNS1ABP,WLS,TNFSF4,ACSL3,RTN3,BNIP2,SLC39A1,EPB41,AP2M1,ARHGEF40,PRKCB,SIK2,GPR160,FAM91A1,SPATA13,UBE2H,RILPL1,S100A4,PCBP2,PLCG2,CLEC5A
GSE40273_XBP1_KO_VS_WT_TREG_UP	32/2291	200/20394	0.0250993	0.0390808	0.0135859	32	CYTH3,SPAG9,ZRANB1,JADE1,LPCAT2,PPM1A,C1GALT1,TREML2,BCL6,GBE1,WLS,EXOC8,NDUFB3,REEP5,NINJ1,STK26,OASL,CAB39,GGH,CIR1,GPAT3,GABARAPL1,PCTP,CD53,RGS18,IFNAR2,ANTXR2,PRPF18,ZNF143,PPM1D,TCN2,SELL
GSE41867_DAY8_EFFECTOR_VS_DAY30_MEMORY_CD8_TCELL_LCMV_ARMSTRONG_DN	32/2291	200/20394	0.0250993	0.0390808	0.0135859	32	RSF1,STK17B,SNX10,LPCAT2,MYH9,COTL1,KLF3,HSPA8,SPP1,PREX1,VASP,CFP,NUP214,TRIM21,NOTCH2,VPS37B,DEGS1,ARHGAP26,DUSP2,IFNGR2,ARHGAP25,OSGIN2,INPP5D,ZEB2,DCP2,SLC19A1,MSRA,NOP10,CEP63,HSH2D,ISY1,LYN
GSE41867_LCMV_ARMSTRONG_VS_CLONE13_DAY6_EFFECTOR_CD8_TCELL_UP	32/2291	200/20394	0.0250993	0.0390808	0.0135859	32	NADK,HIVEP2,VCL,ACTN1,ECE1,AFTPH,TUBA1B,AHNAK,PTPN12,KDM6B,TRAFD1,TXN,ARRB1,ENTPD1,SEC11A,SDE2,IQGAP2,PTPRJ,G6PD,IL6R,PRPF18,SPINT1,MLKL,TBC1D10B,PCBP1,B3GNT2,KIAA0232,SLC19A1,NOP10,PROS1,CRIP1,MRPS6
GSE41867_LCMV_ARMSTRONG_VS_CLONE13_DAY8_EFFECTOR_CD8_TCELL_DN	32/2291	200/20394	0.0250993	0.0390808	0.0135859	32	VCL,TTC7A,ANKRD13A,HNRNPC,MKNK2,HM13,PIM2,POLR2C,AHR,ATP6V0E1,KPNA1,STAM2,ECE1,ELL2,BHLHE40,TSPAN2,GOLM1,ADAM19,NAB1,ETS2,BRAF,MOB3A,STAT5B,PHOSPHO1,UNC119B,BASP1,ATP6AP2,DENND5A,FOXO4,SP1,NEU1,RNF103
GSE6674_CPG_VS_PL2_3_STIM_BCELL_UP	32/2291	200/20394	0.0250993	0.0390808	0.0135859	32	GRN,GABARAPL2,TIMP2,YIPF1,CYB5R4,PRKACA,IPCEF1,TSPO,GMPR2,HTATIP2,MS4A6A,NQO2,MPP1,TSPAN2,SETD7,ROPN1L,RSU1,RILPL2,RPGR,CD1D,USF1,GBP4,PPP1R21,MED30,CEP19,FAM174A,VCPIP1,MTURN,HEXIM1,HSD17B11,MXD3,TXNIP
GSE6681_DELETED_FOXP3_VS_WT_TREG_DN	32/2291	200/20394	0.0250993	0.0390808	0.0135859	32	PUM2,TMCC3,ATP1B3,POLB,HAL,TCF20,DICER1,LPIN2,FMR1,MMD,STAG1,UBL3,RAB3IP,UBE4B,PTPRE,ROCK2,CIR1,GPAT3,SYNJ1,SON,SAFB,OSGIN2,WBP1L,ZEB2,CSGALNACT2,WIPF2,ATF7IP,GLRX,LRRN1,TUBA8,S100A6,RBMXL1
GSE7852_LN_VS_THYMUS_TCONV_DN	32/2291	200/20394	0.0250993	0.0390808	0.0135859	32	PRKAR2B,VCL,VCAN,HAL,NDRG1,ASF1B,RAB3D,CBX1,PRKAR1A,ECT2,SCPEP1,MIS18BP1,CAP1,ALOX5AP,IGF2BP3,TXN,CIR1,PDE5A,IQGAP1,WTAP,KLF10,SAFB,FAM102B,EIF4E3,STX3,RNASE6,LIG4,ZBTB18,FRAT2,CHST15,SIPA1,MARCKS
KAECH_DAY8_EFF_VS_DAY15_EFF_CD8_TCELL_UP	32/2291	200/20394	0.0250993	0.0390808	0.0135859	32	PGLYRP1,SH2D2A,CTNNA1,NANS,HM13,PLP2,ASF1B,HTATIP2,CORO1C,ARHGDIB,LMNB1,ACOT9,NFE2,RAC2,REEP5,MBD2,LAMTOR5,LDHA,TXN,GGH,USP3,LAMTOR1,ALDOA,TAGLN2,G6PD,GYG1,RPN1,HMGB2,PRELID1,GLRX,UBL5,MYCBP
GSE1460_NAIVE_CD4_TCELL_CORD_BLOOD_VS_THYMIC_STROMAL_CELL_UP	31/2291	193/20394	0.0258535	0.0402423	0.0139897	31	WAS,SYNE2,DHX8,ATP11A,NRDC,CCNK,SUPT20H,ERICH1,CLEC2B,CAMKK2,MAPKAPK3,LRRFIP1,TNFSF14,BST2,IL1RN,ARRB1,IFNAR1,MINDY1,ARNT,TSC22D3,XKR8,TAOK1,SIK3,IRF2,CRLF3,RCC1,MX2,PDE4B,PCBP2,PBX2,MPIG6B
GSE40274_FOXP3_VS_FOXP3_AND_HELIOS_TRANSDUCED_ACTIVATED_CD4_TCELL_DN	24/2291	142/20394	0.0268588	0.0417936	0.014529	24	SKAP2,KDM7A,ZRANB1,ARID4A,BOD1L1,ARFGEF1,ROCK1,RSRC2,TREML2,KAT2B,NFE2L2,PRDM2,SKIL,LYST,PAN3,CHD1,SLC37A3,AIM2,PCF11,AKAP13,KCMF1,RFLNB,CD55,MME
GSE16385_IL4_VS_ROSIGLITAZONE_STIM_MACROPHAGE_UP	31/2291	194/20394	0.0275694	0.0428447	0.0148944	31	SKAP2,BCLAF1,VCL,PUM2,TSPO,PCNX1,DNAJC3,CCNY,ZMIZ1,KCTD20,FRMD4B,BIRC6,ARAP3,ETF1,P4HA1,ATXN1,TEP1,PRPF38B,CARS2,RCBTB2,DNAJB5,PPP3CA,TMBIM6,IQGAP1,CDK19,GAPVD1,NETO2,TBL1XR1,ZNF397,PRKDC,CUX1
GSE23114_WT_VS_SLE2C1_MOUSE_PERITONEAL_CAVITY_B1A_BCELL_UP	31/2291	194/20394	0.0275694	0.0428447	0.0148944	31	EHD3,PHF20,GNAI3,FAM107B,SNX10,DICER1,DMXL2,ZFAND5,CCNY,CNOT6,ACVR1,CTBS,TRIM25,TMX4,SERINC3,KL,GIMAP4,WASHC4,BTBD10,ARPC2,CXCL5,CCNDBP1,DDX60L,BICD2,PLSCR1,HSD17B11,RCSD1,MAP3K3,PBX2,AP5B1,RBM8A
GSE46025_WT_VS_FOXO1_KO_KLRG1_LOW_CD8_EFFECTOR_TCELL_DN	31/2291	194/20394	0.0275694	0.0428447	0.0148944	31	CREBBP,LAMP2,TYROBP,RNF19A,CASP8,ANKRD44,PDS5B,ZFAND6,CMTM6,YY1,ACTR3,WIPF1,CD46,VPS4B,HSPH1,ATXN1,PRKAA1,DCTN4,RC3H1,SCYL2,PPM1B,BNIP2,EIF4A2,MORC3,ZNF281,HIPK1,ARFIP1,ANO6,YTHDF3,CXorf38,MYO5A
GSE46468_LUNG_INNATE_LYMPHOID_CELL_VS_SPLEEN_CD4_TCELL_UP	31/2291	194/20394	0.0275694	0.0428447	0.0148944	31	YIPF1,PKN2,KDM5A,PPP1R12B,GSK3B,NIN,SLA2,ASAH1,C2CD5,HECA,RPS6KA1,HSDL2,KDM3B,ANXA11,CDKN2D,ARHGEF6,CRACR2A,MPP1,TBC1D14,CNPY3,IDH1,KIAA0319L,PNRC1,ILK,DPEP2,INPP5D,B3GNT2,ZNF33A,HSD17B11,LRRC37A2,ASPRV1
GSE25846_IL10_POS_VS_NEG_CD8_TCELL_DAY7_POST_CORONAVIRUS_BRAIN_DN	31/2291	195/20394	0.029372	0.0455879	0.015848	31	PAFAH1B1,EXTL3,ANKS1A,MYLK,IPCEF1,GRAMD4,RBMS2,PSEN1,KAT6A,MAP3K1,ELL,ALDH2,SRSF9,MAPK14,MOB1A,HSDL2,FAM53C,ATXN1,AOC3,AOC2,UGGT1,IDH1,GALNS,CEP170,ARFIP1,RNASE6,B3GNT2,STAT2,SERTAD2,CASP4,RBM14
GSE3982_EFF_MEMORY_VS_CENT_MEMORY_CD4_TCELL_UP	31/2291	195/20394	0.029372	0.0455879	0.015848	31	FGR,GAS7,AGPAT4,TNFRSF1B,VCL,DAPK2,SYNE2,SRBD1,IL12RB2,RFX2,THOC5,SUSD6,GAPDH,ACTR3,G0S2,B9D2,TMX4,DIAPH1,AOAH,KIAA1109,CLTC,LCN2,RSU1,PLCB3,PARP8,ITGB2,ARHGAP25,ITGAM,PITPNA,S100A4,CLIC1
GSE40666_STAT1_KO_VS_STAT4_KO_CD8_TCELL_WITH_IFNA_STIM_90MIN_UP	31/2291	195/20394	0.029372	0.0455879	0.015848	31	SKAP2,MVP,ACSL4,MARK3,XRCC5,NCOA1,SMCHD1,SUPT20H,CDKN1B,NR3C1,EEPD1,NR1H2,PPP1R3D,PRRG4,RTF1,KIAA0319L,ANKRD50,NRGN,ZNF230,SIK3,PRKCD,ZFYVE1,DUSP18,IRF2,DHRSX,TALDO1,LSM10,RALGAPA2,ATG9A,ARHGAP19,LRRC37A2
GSE46606_IRF4_KO_VS_WT_CD40L_IL2_IL5_3DAY_STIMULATED_BCELL_UP	31/2291	195/20394	0.029372	0.0455879	0.015848	31	PGM1,GRAMD1A,JAG1,RIPK2,MMD,VEGFA,CD86,QSOX1,CD274,GSE1,BHLHE40,LDHA,STK26,MCL1,HSD17B12,ASAP2,IFNGR2,ABCG1,TGFA,NFIL3,FBP1,SPINT1,DHRS13,TUBA1A,DENND5A,HEXIM1,DCUN1D3,LITAF,MPZL1,SLC5A3,MRPS6
GSE7509_UNSTIM_VS_TNFA_IL1B_IL6_PGE_STIM_DC_UP	30/2291	188/20394	0.0302928	0.0470021	0.0163396	30	EHD3,MVP,CAPN1,ATP9A,DHX8,ITGB5,EDEM2,NANS,STAG2,KPNB1,GAPDH,USP4,IFIT3,DUSP1,MBOAT7,SLC31A2,TLR4,GTF2B,OSBPL11,SEC24D,SAMD8,LMNA,ACOX1,TKT,ABCA1,VCP,FTH1,MSRA,RHOG,RNASEK
GSE3920_IFNB_VS_IFNG_TREATED_ENDOTHELIAL_CELL_UP	27/2291	166/20394	0.0309702	0.0480225	0.0166944	27	TMEM176A,PRMT5,PGK1,TMEM176B,PDLIM1,TREML2,GBE1,IL1R1,QPCT,TRPM6,TRIM25,BAZ2B,F13A1,CD93,RAB3IP,LRRC6,ARNTL,CPM,CCT5,IFNAR2,IFNGR2,CYSLTR1,CRLF3,DPY19L3,RFLNB,CCR4,HSPA1A
GSE3920_UNTREATED_VS_IFNG_TREATED_FIBROBLAST_UP	27/2291	166/20394	0.0309702	0.0480225	0.0166944	27	GAS7,NCOA1,CASS4,NANS,LPIN2,RIPK2,MED25,KPNB1,SDHB,PLXDC2,FGF13,ANXA1,ADAM19,CASP1,GTF2B,ENTPD1,C1RL,DUSP6,CLTC,PLCB3,HK1,TKT,ANKRD55,DCP2,TMEM120A,ENTPD4,LRP10
GSE14415_INDUCED_TREG_VS_FOXP3_KO_INDUCED_TREG_IL2_CULTURE_DN	24/2291	144/20394	0.0311729	0.0483215	0.0167983	24	GABARAPL2,CTSA,YPEL3,RNF167,KLF3,ATG2A,PDE4D,IL18R1,CCNI,HIP1,CARD6,BTG1,ARNTL,APC,USP3,PDCD4,RNF166,ANTXR2,TMEM71,TCP11L2,ARID3B,MAFG,HLA-A,TXNIP
GSE17974_IL4_AND_ANTI_IL12_VS_UNTREATED_48H_ACT_CD4_TCELL_UP	31/2291	196/20394	0.0312641	0.0483551	0.01681	31	GDE1,ADIPOR2,GAB2,VCL,RASSF2,TIMP1,BIN2,ST8SIA4,RGS2,CD93,OSTF1,AOAH,HECW2,SLC40A1,DUSP6,BCL2A1,CREG1,TAOK1,ARHGAP25,S100P,NFIL3,TMEM71,FBXO33,PRPF18,AP1S2,ABAT,CLDN5,EVI2B,RXRA,IL10RB,PECAM1
GSE20152_HTNFA_OVERXPRESS_ANKLE_VS_CTRL_SPHK1_KO_ANKLE_UP	31/2291	196/20394	0.0312641	0.0483551	0.01681	31	PAFAH1B1,DAPK2,PVR,ITCH,LAT2,PXN,LRRFIP2,TGFB1,PLPPR2,KLF3,PRDM2,AMD1,TNFSF14,ACVR1B,BIN3,NRG1,SDC3,MAPKAPK2,ARIH1,ARF4,GP9,PFKFB3,HSPA6,CSF1R,APOBR,MTF1,TOPORS,S100A6,R3HDM4,PPP1R11,CLIC1
GSE22886_UNSTIM_VS_IL15_STIM_NKCELL_UP	31/2291	196/20394	0.0312641	0.0483551	0.01681	31	CLK1,ATP2B4,BAZ2A,SMARCD3,KAT6A,NCOA1,CPVL,P2RX1,ATG2A,WDR48,KDM3A,LGALSL,CDKN2D,MKRN1,BTG1,GNS,PDCD4,PARP8,ANGPT1,VPS37A,SIK3,PBXIP1,UBTD1,STAT6,DPEP2,TRANK1,SYNM,SELL,PLCG2,MAP3K3,CHMP1B
GSE23321_CD8_STEM_CELL_MEMORY_VS_CENTRAL_MEMORY_CD8_TCELL_DN	31/2291	196/20394	0.0312641	0.0483551	0.01681	31	CREBBP,YAF2,LCP2,CASP8,NDE1,DNTTIP1,CLEC2B,ARPC3,TXNDC12,VPS4B,SCPEP1,LPGAT1,HNRNPH2,PHF20L1,DIAPH1,SRPK2,SORL1,SH3BGRL3,EPG5,HNRNPU,MIA3,ABHD3,PINK1,ZYG11B,ANTXR2,SPIDR,TPM4,TRANK1,PCBP1,ZBTB44,MSRB1
GSE24574_BCL6_HIGH_TFH_VS_TFH_CD4_TCELL_UP	31/2291	196/20394	0.0312641	0.0483551	0.01681	31	NDST1,EIF4G3,POLD3,SUSD6,RAB11A,ST3GAL4,LIN7A,STRN,TNFAIP6,NCOA3,TGM3,EVI2A,REEP5,PTPRE,KIDINS220,ANXA1,IL1RN,SDHC,DYNLT1,SLA,HK3,S100A11,CXCL5,NFIL3,SIGLEC7,KCTD12,EVI2B,SELL,NBR1,SLC22A4,TOP1
GSE2706_2H_VS_8H_LPS_STIM_DC_UP	31/2291	196/20394	0.0312641	0.0483551	0.01681	31	ALOX5,VCL,LCP2,PPP1R15A,PTGS1,JAG1,XYLT1,ERICH1,HSPA8,NUP98,PLEK,EPAS1,PLBD1,TBC1D5,PRAM1,STX11,TM6SF1,IER3,PRCP,PARVG,RHOB,NFKBIZ,TMEM45B,BTG2,TP53INP1,GKAP1,CSF1R,HACD4,GPX3,FAM200B,PECAM1
GSE9960_HEALTHY_VS_GRAM_NEG_AND_POS_SEPSIS_PBMC_DN	31/2291	196/20394	0.0312641	0.0483551	0.01681	31	STARD3NL,ATP11A,ATRX,SNX10,RFFL,LRRFIP2,N4BP1,AVL9,KAT2B,KYNU,PHF3,ELL2,P4HA1,TSPAN2,SCYL2,YME1L1,PPP3CA,C1RL,SBNO1,WTAP,ADAM17,FAM126B,SAMD8,HIPK1,PDZD8,NSD1,CLEC4E,ZNF217,KDM2A,UBQLN2,RBMXL1
GSE1925_CTRL_VS_IFNG_PRIMED_MACROPHAGE_3H_IFNG_STIM_UP	28/2291	174/20394	0.0321728	0.0497449	0.0172931	28	KDM7A,PDS5B,MYH9,SOS2,DNAJC3,DDX58,PHF12,PTP4A1,CNOT6,RAD23B,CLIP1,PTPRE,PRKAA1,SARAF,TTLL4,CASP1,INTS3,KDM6A,UBC,PARP8,CTSS,HIPK1,CCNL1,PCF11,COQ2,TLR1,NR2C2,SELL
GSE41867_DAY15_EFFECTOR_VS_DAY30_MEMORY_CD8_TCELL_LCMV_ARMSTRONG_DN	30/2291	189/20394	0.0322716	0.0498817	0.0173407	30	ZFYVE16,ZNF638,NLRC4,KLF3,UHRF1BP1L,USP4,CCR2,EEPD1,RHOT1,MIS18BP1,PRAM1,STX6,LBR,SPOPL,SEC24D,ZNF18,VPS37A,FAM102B,PLB1,NIPBL,DUSP18,RGS14,USP32,TLR1,KCNE3,ZBTB34,DPY19L3,SERTAD2,LEFTY1,NAIP
GSE14415_NATURAL_TREG_VS_FOXP3_KO_NATURAL_TREG_UP	25/2291	152/20394	0.0326785	0.0504947	0.0175538	25	CFLAR,PPP1R12A,SP100,FCGR2B,FRY,RAB21,DDX58,CHORDC1,CD86,IFIT3,F13A1,NQO2,PHF20L1,BST2,ARNTL,CEP170,RHOB,TMF1,PDE6D,KIF27,ZEB2,NETO2,AP1S2,CD55,TOP1
GSE20152_SPHK1_KO_VS_HTNFA_OVEREXPRESS_ANKLE_DN	31/2291	197/20394	0.0332481	0.0512286	0.0178089	31	FHL1,PHF20,YIPF1,TNPO3,TCF20,PACSIN2,TNRC6B,SUPT20H,TJP2,TMX4,TUBA4A,ARNTL,HSD17B4,STAM,TOR1A,GLYR1,PRUNE1,MSN,EIF4EBP2,PTPRJ,CNOT8,MAML1,ARHGAP25,ARFIP1,MID1IP1,PPM1D,CEACAM3,CHST11,ZBTB18,UBE2L3,GTF2I
GSE20727_CTRL_VS_ROS_INH_AND_DNFB_ALLERGEN_TREATED_DC_UP	31/2291	197/20394	0.0332481	0.0512286	0.0178089	31	CSDE1,WAC,LGALS2,NIN,ATP6V1A,FBXL5,SCPEP1,CSTA,PTPRE,PRCP,GPAT3,ANP32A,SH3BGRL3,HDGF,EPHX1,KLHL8,XPC,TAGLN2,B3GNT2,MARCKSL1,OAF,BACE1,SEMA4D,LRRK2,HACD4,METTL9,PCBP2,ATG7,PSAP,RCSD1,TXNIP
GSE22611_MUTANT_NOD2_VS_CTRL_TRANSDUCED_HEK293T_CELL_UP	31/2291	197/20394	0.0332481	0.0512286	0.0178089	31	SAMD4A,STAU2,LCP2,PTGS2,CD59,CDC5L,GADD45B,JAG1,MAPK3,NFAT5,DUSP3,CHD4,SRSF9,MAK,ARG1,TUBA1B,IL1B,DRAM1,HLX,GALNS,WTAP,PLCB3,ITGB2,ANXA5,ARFIP1,B3GNT2,PLK3,SERTAD2,LIMK2,SEMA4D,LRRC37A2
GSE22886_NEUTROPHIL_VS_MONOCYTE_UP	31/2291	197/20394	0.0332481	0.0512286	0.0178089	31	CLCN4,CEACAM1,CTTN,TMEM40,RUBCNL,NECAB2,USP10,MEFV,KRT23,MANSC1,MAK,TREML2,PHC2,TCN1,CCNJL,ANXA3,MCTP2,PARD3,PTPRJ,KCNJ15,CXCR1,CEACAM3,TNFRSF10C,CXCR2,ST20,ADGRG3,CYP4F3,KIR2DL4,MME,ZDHHC18,MYCBP
GSE25088_CTRL_VS_IL4_STIM_STAT6_KO_MACROPHAGE_UP	31/2291	197/20394	0.0332481	0.0512286	0.0178089	31	ITGA2B,TSPAN9,DGAT2,HSP90AA1,NUP50,PPM1A,DNAJC3,KPNB1,ATP6V1A,RAP1A,CAPZA1,GBP1,TNFSF4,HSPH1,TNFSF14,APOBEC3A,UBE4B,SERINC3,TSPAN2,GLUL,IER3,GALNT1,FCGR2A,RSU1,BTBD10,LATS2,RAB31,RBM4,FUT7,IL1RAP,MBP
GSE2585_THYMIC_MACROPHAGE_VS_MTEC_UP	31/2291	197/20394	0.0332481	0.0512286	0.0178089	31	VIM,ATP6V0A1,CDK14,APLP2,CD59,PSME1,MYL6,MAPK1,TCF20,TPD52L2,COTL1,MICU1,MAPK14,CCNI,STEAP4,YWHAH,THEMIS2,BHLHE40,CIDEB,ARRB1,DUSP10,CTSS,PBXIP1,NOD2,HCLS1,ST20,KMT5A,S100A4,SLC22A4,LST1,CRIP1
GSE360_L_DONOVANI_VS_T_GONDII_DC_DN	31/2291	197/20394	0.0332481	0.0512286	0.0178089	31	TSPAN9,CTNNA1,UBE2A,PGM1,MLF2,CHD4,VNN1,GBE1,TNFSF4,NMI,TMX4,ACTN4,OASL,IGF2BP3,EPHX1,CTDSPL,ARHGAP26,DYNLT1,DNAJB12,RABGAP1L,C18orf25,MX1,CALM3,TGFA,CXCR1,HMGB2,LMTK2,KIAA0232,MARCKSL1,MX2,ITSN1
GSE360_L_MAJOR_VS_T_GONDII_MAC_UP	31/2291	197/20394	0.0332481	0.0512286	0.0178089	31	PLAUR,SAMD4A,CD44,SH2D2A,LCP2,CYBA,RHOA,ACTN1,PTGS2,DICER1,HCK,CYTH2,SOD2,ARHGEF2,TNFAIP6,AHNAK,IL1B,FLOT2,SLC31A2,TNIP1,TLK2,PTGES,ANXA5,CRK,TLR1,CLK3,OAZ2,KCNE1,LIMK2,NBR1,LITAF
GSE6259_BCELL_VS_CD4_TCELL_DN	31/2291	197/20394	0.0332481	0.0512286	0.0178089	31	BOD1L1,ZFR,CD59,HNRNPH3,SEC23B,MAPRE1,MTPN,NUP98,NEK6,NPC2,UBL3,P4HA1,SEC14L1,PRKAA1,NOTCH2,AGO4,FBN2,MFAP1,ZDHHC5,FCER1G,NFIL3,ARIH1,GLB1,LRG1,ZBTB21,MSRB3,FAM174A,PITPNA,RUFY1,ANO6,DPYD
GSE3565_CTRL_VS_LPS_INJECTED_SPLENOCYTES_DN	28/2291	175/20394	0.0343393	0.0528889	0.0183861	28	ELOVL5,PLEKHO1,ACTN1,TCF20,TBL1X,TREML2,NPC2,ARHGAP9,NCOA3,VASP,RAB3IP,SARAF,DUSP6,DUSP10,SSBP2,CCT5,IFNGR2,ABCG1,ZYG11B,WDR26,PCBP1,TLR1,CHST15,EXT1,CD55,PELI1,GRK6,RCSD1
GSE16385_IFNG_TNF_VS_UNSTIM_MACROPHAGE_ROSIGLITAZONE_TREATED_UP	30/2291	190/20394	0.0343474	0.0528889	0.0183861	30	EIF2AK2,NDE1,SPTLC2,MYL12A,PHF12,GBP1,BLZF1,UBE2B,CD274,MAX,BST2,ARHGEF11,MDM2,STAM,TXN,SLC31A2,MFAP1,VTI1A,SAMSN1,XKR8,PATL1,RAB8A,PAFAH1B2,PCBP1,ISG20,RELA,LSMEM1,SEMA4D,HLA-C,SUPT4H1
GSE12845_IGD_NEG_BLOOD_VS_PRE_GC_TONSIL_BCELL_DN	31/2291	198/20394	0.0353266	0.0542767	0.0188686	31	LASP1,GRAMD1B,CREM,MMD,BST1,ALDH2,VNN2,HBEGF,SPARC,TNFAIP3,UBN1,TJP2,ZFP36,SAT1,PTPRE,SKIL,IER3,SORL1,MFAP1,CLTC,CREG1,CEP170,LBR,LPP,ARHGAP26,JUNB,SMPDL3A,CSF1R,MBP,TFDP1,RGL2
GSE1791_CTRL_VS_NEUROMEDINU_IN_T_CELL_LINE_12H_UP	31/2291	198/20394	0.0353266	0.0542767	0.0188686	31	GBA2,APBB1IP,PLOD1,PPM1F,GMPR2,APMAP,FCGRT,EPAS1,EEPD1,AGO2,KNSTRN,MIS18BP1,REEP5,UBE2M,ARNTL,ETV6,PELI2,TMCO3,ATP6V0D1,LMNA,AP2M1,TKT,TMEM71,PIK3CD,CYSLTR1,ZFP36L1,ZBTB44,SIRPA,CD302,PRKDC,CHMP1B
GSE22342_CD11C_HIGH_VS_LOW_DECIDUAL_MACROPHAGES_UP	31/2291	198/20394	0.0353266	0.0542767	0.0188686	31	EXTL3,TNFRSF1A,EIF4G3,CAPZB,RAB18,MYH9,ZNF516,DNAJC3,C2CD5,MAPK14,VNN2,QKI,PLEK,APAF1,AHNAK,TTYH3,KIF13A,FAM8A1,NCOR1,PHIP,EPG5,AP2M1,NFIL3,STIM1,USP32,VCPIP1,CXCR2,GM2A,MYO5A,CDC42SE1,CLEC5A
GSE2706_UNSTIM_VS_8H_LPS_AND_R848_DC_UP	31/2291	198/20394	0.0353266	0.0542767	0.0188686	31	SLC45A4,RRM2B,HEBP2,PDK3,TTC7A,HAUS4,USB1,VSIR,MEF2D,SPOP,TSHZ3,KDM4B,MPST,TBC1D14,PHC2,CARS2,CNPY3,PRCP,IFNAR1,HDGF,LBR,VPS37A,HK1,PRPSAP1,INPPL1,CLEC7A,CTBP2,IL17RA,SLC8A1,TMLHE,MBP
GSE29618_PDC_VS_MDC_UP	31/2291	198/20394	0.0353266	0.0542767	0.0188686	31	NADK,GRAMD1B,DAPK2,SYNE2,POLB,MAP4K4,CSF2RB,PLP2,RUBCNL,P2RX1,NECTIN1,MEF2D,NPC2,YPEL5,RNF11,ALOX5AP,ADAM19,ARF1,LHFPL2,MIA3,ST3GAL2,MAPKAPK2,CTSB,CCDC186,ERN1,ZHX2,LAMP1,IGF2R,ENTPD4,CCDC69,TBC1D8
GSE360_CTRL_VS_T_GONDII_MAC_DN	31/2291	198/20394	0.0353266	0.0542767	0.0188686	31	KIF1B,FOSL2,PGM1,CSF2RB,PLP2,GAB1,ELL2,SRGN,G0S2,IQSEC2,ZFP36,OASL,CCT5,NRG1,IFNGR2,GBP2,MAPKAPK2,ZNF592,FOS,SP3,KDM2A,TRIB1,RBM4,CRLF3,RCC1,FMNL1,PCBP2,S100A10,PBX2,RNASE4,SEC22B
GSE43863_DAY6_EFF_VS_DAY150_MEM_TFH_CD4_TCELL_DN	31/2291	198/20394	0.0353266	0.0542767	0.0188686	31	CFLAR,SAMD4A,CD44,ACTN1,PXN,GADD45B,HBEGF,TNFAIP6,EREG,TNFSF14,STARD8,CARD6,GIMAP4,TSPAN2,ADAM19,CPM,PLXNC1,MBOAT2,CREB5,ABHD3,MPZ,SYTL3,BRWD3,TET2,CHST11,JUN,DENND5A,SOCS3,IFITM2,AIF1,KIAA0040
GSE37301_GRANULOCYTE_MONOCYTE_PROGENITOR_VS_RAG2_KO_NK_CELL_UP	29/2291	183/20394	0.0354701	0.0544799	0.0189392	29	NADK,DGAT2,PANX2,RAB10,GRAMD1A,NANS,VAPA,MIB1,RAB11A,ASAH1,CYTH2,KLHL2,E2F3,RAB32,TJP2,AGO3,TUBA4A,GIMAP4,TMBIM1,MIA3,AP2M1,ZYG11B,PPP1R21,MAPKAPK2,SERTAD2,SPATA13,PTTG1IP,CEBPD,MARCKS
GSE13547_CTRL_VS_ANTI_IGM_STIM_ZFX_KO_BCELL_12H_DN	26/2291	161/20394	0.0364594	0.0559817	0.0194613	26	CYTH3,TIMP2,KIF1B,BCORL1,TCF20,RNF167,KLF3,TREML2,WLS,KDM5B,RAB3IP,CARD6,PHF21A,RERE,EPHX1,SSBP2,NSD3,ABCA1,SLC43A2,ZHX2,CHST15,RFLNB,TET3,SELL,CD55,MBP
GSE11961_MEMORY_BCELL_DAY7_VS_MEMORY_BCELL_DAY40_UP	31/2291	199/20394	0.0375022	0.0572044	0.0198863	31	VIM,CD44,RNF19A,PHKA2,KLF6,ROCK1,SPTLC1,HM13,PGK1,ARHGAP21,CD86,RTN4,QPCT,ANXA1,C9orf72,SEC24D,PPP1R15B,SLC22A15,CTLA4,STXBP5,RBPJ,AFF1,KCMF1,SLCO3A1,GAS2L1,LITAF,PSAP,SLC5A3,GRK5,SNX2,LEFTY1
GSE13484_UNSTIM_VS_3H_YF17D_VACCINE_STIM_PBMC_UP	31/2291	199/20394	0.0375022	0.0572044	0.0198863	31	SKAP2,SPEN,NDE1,STXBP2,SPTLC1,AGO1,TBC1D2,TCF20,NOMO3,ZNF106,MEGF9,PAPOLG,FBXL5,SPOP,NFE2,ARHGEF6,DIAPH1,RCBTB2,PSTPIP1,SEC11A,SLC39A1,MSRB2,SIDT2,CAST,ZFAND3,WASF2,DPEP2,TUBA1A,PTTG1IP,RXRA,GPSM3
GSE17721_LPS_VS_PAM3CSK4_0.5H_BMDC_DN	31/2291	199/20394	0.0375022	0.0572044	0.0198863	31	CD44,BCLAF1,ROCK1,LAPTM4A,RNF13,FTL,SRPK1,ENG,PDLIM1,PHF13,SRGN,FGL2,CDKN2D,MPP1,KIAA0513,SH3BGRL3,PPP1R18,CELF1,TRIP12,KCNJ15,PPBP,CTSB,BRWD3,INPPL1,JMJD1C,CLEC7A,BAIAP2,RILPL1,LITAF,NCOA6,ORM1
GSE17721_LPS_VS_PAM3CSK4_8H_BMDC_DN	31/2291	199/20394	0.0375022	0.0572044	0.0198863	31	YPEL3,HMOX1,AHSA1,HM13,TMEM176B,HTATIP2,CORO1C,ATP6V0B,KLF7,FKBP15,CAT,UBL3,ARHGAP9,SDF2,HLX,GGH,RNF185,PCTP,MINDY1,DOCK5,HSD17B12,MIA3,CD1D,LAPTM5,RAB31,SIGLEC7,FPR1,MYADM,MORF4L1,MME,GRK6
GSE17721_LPS_VS_POLYIC_0.5H_BMDC_DN	31/2291	199/20394	0.0375022	0.0572044	0.0198863	31	TMEM176A,RRP12,RBMS2,SNX10,YPEL3,SRPK1,MYL9,TBL1X,TNFSF13B,CPQ,SELENOK,TNFSF4,RAD23B,TNFAIP6,MKLN1,MPP1,RCBTB1,TOR1B,TOR1A,VPS37B,PTGES,MSRB2,TAGLN2,LAPTM5,TP53INP1,MIDN,PAFAH1B2,ZNF397,MTF1,SIAH1,NHSL2
GSE17721_LPS_VS_POLYIC_24H_BMDC_UP	31/2291	199/20394	0.0375022	0.0572044	0.0198863	31	CSDE1,WAS,PGM1,RAB10,FTL,DNAJB6,BST1,LPCAT3,GBE1,CAT,EREG,GMFG,BHLHE40,IER3,FAM8A1,PPM1B,HDGF,MFSD14B,NRBF2,NR4A2,BRAF,NIT1,UBXN10,NSD1,STIP1,FAM174A,CDC26,MTURN,IL1RAP,SLC22A4,RBMXL1
GSE18281_SUBCAPSULAR_VS_PERIMEDULLARY_CORTICAL_REGION_OF_THYMUS_DN	31/2291	199/20394	0.0375022	0.0572044	0.0198863	31	ABHD5,PHF20,ZFYVE16,PTGS2,FNDC3B,STX7,ZFAND6,PPP2R3C,SPTLC2,MYL12A,N4BP1,NAMPT,LAMTOR3,QPCT,CTBS,BLZF1,TNFAIP6,TREM1,IL1B,SAT1,ALPK3,SDCBP,PPM1B,TMOD3,SLC16A3,RIT1,NR4A2,RAB8B,GK,CAPZA2,CKLF
GSE1925_CTRL_VS_3H_IFNG_STIM_MACROPHAGE_DN	31/2291	199/20394	0.0375022	0.0572044	0.0198863	31	ABHD5,KIF1B,YIPF1,DGKG,EIF4G3,RNF24,MS4A6A,VWF,VNN1,SPARC,RNF130,FRMD4B,IL18RAP,EPAS1,STX12,OGFRL1,DUSP1,NQO2,HIP1,ANXA3,RNF185,NACC2,FCGR1A,KCNJ15,BRAF,EMSY,MNDA,JUN,CCR4,CD177,CUX1
GSE19888_ADENOSINE_A3R_INH_PRETREAT_AND_ACT_BY_A3R_VS_TCELL_MEMBRANES_ACT_MAST_CELL_DN	31/2291	199/20394	0.0375022	0.0572044	0.0198863	31	TOM1,MMP9,APMAP,VSIR,CASC3,KLHL2,TDP2,MEF2D,EXOC8,NDUFA1,PNKD,REEP5,TLE3,SH3BGRL3,MINDY1,S100A8,SH3KBP1,PDCD4,ANKRD50,XPC,KLF10,ABR,DEDD2,STX5,TAL1,S100A9,IKBIP,TBC1D10B,CHST11,HELZ,GIGYF2
GSE22589_HEALTHY_VS_SIV_INFECTED_DC_DN	31/2291	199/20394	0.0375022	0.0572044	0.0198863	31	GAB2,RBMS2,IL12RB2,PSME1,POLR2C,TAX1BP1,P2RX1,FXR1,NPC2,NR1H2,DPF2,TRAFD1,RNASEL,WASHC4,PPP3CA,TLK2,ACSL1,PARP8,RAB11FIP1,TAL1,RAB8A,LMBRD1,TAP1,PFKFB3,JUNB,TP53I11,EXT1,MX2,TAP2,PPP1R11,HLA-B
GSE25088_ROSIGLITAZONE_VS_IL4_AND_ROSIGLITAZONE_STIM_MACROPHAGE_DAY10_DN	31/2291	199/20394	0.0375022	0.0572044	0.0198863	31	SLC2A3,PPP2R5A,ATP11A,SRBD1,NDST1,STX7,BMX,AQP9,MEF2D,SPOP,ROCK2,MDM2,RCBTB1,THBS1,JDP2,KIAA0319L,VTI1A,RAB11FIP1,ETS2,BRAF,PPP1R15B,PAFAH1B2,TMEM154,BANP,LDLRAD3,RNF41,GPR132,EVI2B,PLSCR1,SELL,TMEM120A
GSE25123_ROSIGLITAZONE_VS_IL4_AND_ROSIGLITAZONE_STIM_MACROPHAGE_DAY10_UP	31/2291	199/20394	0.0375022	0.0572044	0.0198863	31	SKAP2,SERPINB1,SNX10,CPPED1,MMD,ATP6V1A,IL1R1,PLEK,QSOX1,EVI2A,NUP214,SEC14L1,TBC1D5,GPAT3,GALNT1,NARF,TPM3,CCT5,SEC24D,ZDHHC5,GALNT14,MPZL3,PEX13,CYSLTR1,KCTD12,EXT1,ABAT,SNN,MME,TFDP1,HSBP1
GSE25123_WT_VS_PPARG_KO_MACROPHAGE_DN	31/2291	199/20394	0.0375022	0.0572044	0.0198863	31	FKBP4,SKAP2,CTSA,ATP1B3,FCN1,FKBP1A,CREM,HSP90AB1,CTSZ,CRISPLD2,ARHGDIB,C2CD5,RAD23B,TGFBI,FGL2,STEAP4,GIMAP4,TRAFD1,GLUL,PRCP,MFSD14B,FCGR1A,UBE2L6,FBP1,ITGAM,SRGAP2C,UBQLN2,DCUN1D3,MCMBP,CKLF,RBM8A
GSE29618_PDC_VS_MDC_DAY7_FLU_VACCINE_UP	31/2291	199/20394	0.0375022	0.0572044	0.0198863	31	NFYA,FHL1,GRAMD1B,DAPK2,POLB,HIVEP1,CSF2RB,PLP2,RUBCNL,MAN1A1,PLEK,PTBP3,NPC2,IFIT2,TGFBI,ACSL3,TM9SF2,ALOX5AP,ADAM19,GGH,ARF1,LHFPL2,PDCD4,ST3GAL2,MAPKAPK2,PRKCB,ZHX2,LAMP1,IGF2R,ENTPD4,BBIP1
GSE35435_RESTING_VS_IL4_TREATED_MACROPHAGE_DN	31/2291	199/20394	0.0375022	0.0572044	0.0198863	31	PRKAR2B,GRAMD1B,PHKA2,NFYC,RFX3,PTPRC,TM9SF1,ZNF516,NECTIN1,DSE,KCTD20,VEGFA,TIA1,ELL2,GNA13,EREG,SERINC3,LCP1,KLF4,ARNT,TLK2,PCYT1A,RBPJ,TMEM43,FPR2,TRIB1,GK,CHMP1B,PECAM1,TXNIP,CWC25
GSE39820_CTRL_VS_IL1B_IL6_CD4_TCELL_UP	31/2291	199/20394	0.0375022	0.0572044	0.0198863	31	FOXN3,ANKRD44,IPCEF1,STAG2,ASAH1,OAZ1,PIK3CG,HSPA8,LIN7A,HECA,HMGCR,CNOT6,CSNK1A1,ERGIC1,AMPD2,ELL2,SBF2,PPM1B,KDM6A,PDCD4,ASAP1,CMTM7,ST3GAL2,NCF1,TLR1,METRNL,RELL1,RNF41,DCUN1D3,RCSD1,DDX3X
GSE40184_HEALTHY_VS_HCV_INFECTED_DONOR_PBMC_UP	31/2291	199/20394	0.0375022	0.0572044	0.0198863	31	ALOX5,PDS5B,AHR,ALOX12,USP34,HPCAL1,EPAS1,SCPEP1,TNFAIP6,BAZ2B,PTPN12,FGF13,KRAS,RNF145,NR4A2,TSC22D3,IFNGR2,TPCN2,HEY1,TPP1,LMBRD1,SIGLEC7,PLCB1,MCEMP1,ABAT,TCN2,KPNA4,LRRK2,SLC22A4,SVIL,C5AR1
GSE5099_UNSTIM_VS_MCSF_TREATED_MONOCYTE_DAY3_UP	31/2291	199/20394	0.0375022	0.0572044	0.0198863	31	POLR2J,RHOA,FNDC3B,PLXNA2,ITCH,OSTM1,GMPR2,HBP1,RAB5C,YPEL5,MBOAT7,TEP1,MPP1,ALOX5AP,LMO2,USP8,MCTP2,DEGS1,WTAP,BTBD10,RABGAP1L,CCDC174,IL6R,CD200R1,LETM2,MAPK1IP1L,RNASE6,EIF1,ITSN2,PJA2,TRIQK
GSE5589_WT_VS_IL10_KO_LPS_STIM_MACROPHAGE_45MIN_DN	31/2291	199/20394	0.0375022	0.0572044	0.0198863	31	GRAMD4,MCOLN1,MAPK1,ITPK1,PGRMC1,GLA,CYTH2,TMEM33,GALNT7,NEDD9,CSNK1A1,G0S2,TEP1,PTPRE,CKAP4,ZCCHC2,GOLGA7,ESAM,TRIP12,IFNAR2,TPCN2,ZYG11B,REL,FBXO33,TANC2,PBX1,SIAH1,MFAP3L,HSPA1B,HSPA1A,CHMP1B
GSE7852_TREG_VS_TCONV_LN_DN	31/2291	199/20394	0.0375022	0.0572044	0.0198863	31	EHD3,ACTN1,TOM1,CAMKK2,EPAS1,NFE2L2,EXOC8,SGK1,IFIT2,GPSM2,G0S2,MAX,CLIP1,NUMB,STK26,TTYH3,MCTP2,PIK3R5,DUSP10,LYST,TAGLN2,TMEM71,MBOAT1,IL17RA,RFLNB,SNN,SEMA4A,METTL9,L3MBTL3,ITGB3,GTF2I
GSE8678_IL7R_LOW_VS_HIGH_EFF_CD8_TCELL_DN	31/2291	199/20394	0.0375022	0.0572044	0.0198863	31	TFE3,XRCC5,PGS1,TOM1,CTSZ,TBL1X,JAK3,PDLIM1,DNMBP,CCNY,SOD2,RNF19B,HSDL2,ARHGAP9,TBC1D5,SKIL,ETV6,RAB20,ZCCHC2,RABGAP1L,IFNAR2,ABCG1,ADAR,CTSS,ZFYVE1,DPY19L3,RFLNB,PDE4B,CASP4,GRK6,SIPA1
GSE2770_UNTREATED_VS_TGFB_AND_IL4_TREATED_ACT_CD4_TCELL_48H_UP	25/2291	154/20394	0.0375296	0.0572282	0.0198946	25	PTGS2,RAB10,SEC14L5,XYLT1,RAB5C,VWF,RNF19B,TRIM21,PRAM1,TTYH3,UBC,RBMS1,S100A9,RBM47,UBXN7,STAT2,P2RY13,PLCB1,TBK1,TRIM69,TDRD7,MSRB1,TOP1,PPP1R11,PPP2R2A
GSE32034_UNTREATED_VS_ROSIGLIZATONE_TREATED_LY6C_LOW_MONOCYTE_UP	30/2291	192/20394	0.038801	0.05913	0.0205557	30	TMEM176A,ADIPOR2,SPAG9,DIP2B,TP53BP1,ATP11A,CYBRD1,PHLPP1,RNF24,TBL1X,TMEM176B,CPD,DUSP16,CYTIP,ARID3A,SRGN,NCOA3,ARF3,TCN1,KIAA0513,SKIL,RERE,HNRNPLL,GPR107,CACUL1,WASF2,HIPK1,LIMS1,CLEC7A,GP1BA
GSE40666_UNTREATED_VS_IFNA_STIM_STAT1_KO_CD8_TCELL_90MIN_UP	30/2291	192/20394	0.038801	0.05913	0.0205557	30	CYTH3,SERPINB1,PHF23,DNAJA1,HIVEP1,MMP9,DMXL2,ACOT9,NFE2,SAT1,GIMAP4,TRAFD1,PLXNC1,PARP9,IFNAR1,LYST,MX1,EPB41,ADAR,DTX3L,B2M,STAT2,CDC42EP4,ZNF467,SEMA4D,TDRD7,SEMA4A,PSAP,SRGAP2,MARCKS
GSE11961_FOLLICULAR_BCELL_VS_MEMORY_BCELL_DAY40_UP	31/2291	200/20394	0.0397773	0.059666	0.0207421	31	JARID2,PHKA2,OAT,TSG101,ERO1B,PGS1,HIF1A,GMPR2,PLIN3,TMEM176B,SLC26A8,HMGCR,RNF19B,DOK4,CFP,WASHC4,PARVG,ARRDC4,LYST,RALB,HSD17B12,CLEC1A,PARP8,PAN3,DAGLB,GLRX,LDLRAD3,EXT1,PTTG1IP,PLCG2,SNX2
GSE11961_PLASMA_CELL_DAY7_VS_MEMORY_BCELL_DAY40_UP	31/2291	200/20394	0.0397773	0.059666	0.0207421	31	GAS7,PHF23,ITPK1,SMS,GOLPH3,GNAI2,CYTIP,SMNDC1,MAX,CDKN1C,NINJ1,OSER1,ANXA1,SDCBP,CD53,CREG1,MINDY1,RAB5A,PNRC1,ATP6V1B2,CCR1,CREBRF,HNRNPK,YWHAB,TPST1,EIF1,THBD,MYADM,OAZ2,HLA-E,ITGB3
GSE12845_IGD_POS_BLOOD_VS_PRE_GC_TONSIL_BCELL_DN	31/2291	200/20394	0.0397773	0.059666	0.0207421	31	BID,HSPA5,FAM120A,ROCK1,FNDC3B,NANS,ARMCX3,PLIN3,HSPA8,SH2B3,VNN2,ATP6V1A,KLHL18,PRRC2C,CTSD,MORF4L2,SEC14L1,SCAF11,MFAP1,MCTP2,CCT5,RAB11FIP1,DUSP2,ARPC2,PGAM1,SMPDL3A,DCP2,GRB2,MME,TFDP1,RNF103
GSE14769_20MIN_VS_360MIN_LPS_BMDM_UP	31/2291	200/20394	0.0397773	0.059666	0.0207421	31	TYROBP,PHKA2,CTSA,EVI5,FKBP1A,HMOX1,GLA,ASF1B,PIK3CG,ABCC3,RNF141,ARHGDIB,LPCAT3,NQO2,TM6SF1,GGH,RTF1,ALDOA,CDC123,CDK19,CNOT8,GNAQ,DYRK1A,ANTXR2,ZDHHC3,CCNDBP1,ING2,CXorf38,ENTPD4,S100A6,MBP
GSE15324_NAIVE_VS_ACTIVATED_CD8_TCELL_DN	31/2291	200/20394	0.0397773	0.059666	0.0207421	31	ITGA2B,GDE1,CD44,GRN,BCL3,PPP2R3C,GLA,MAPKAPK3,ACVR1,NEK6,PLXDC2,STEAP4,SMPDL3B,SLC6A6,NINJ1,IER3,HDGF,PRUNE1,MBOAT2,MFSD14B,RPGR,TMEM164,SLC37A3,CLPB,REL,KMT5A,DENND5A,GAS2L1,DAPK1,SMIM3,ZBED6
GSE16385_ROSIGLITAZONE_IL4_VS_ROSIGLITAZONE_ALONE_STIM_MACROPHAGE_UP	31/2291	200/20394	0.0397773	0.059666	0.0207421	31	EXTL3,TBC1D2,LPIN2,TGFBR1,VDR,SLC26A8,STK38,KLHL24,RGS2,SIPA1L2,SPECC1,OSBPL2,NINJ1,CARD6,ARNTL,BHLHE40,GOLM1,SKIL,PCSK6,IQGAP1,LYST,ABCG1,SPINT1,SIGLEC7,MYO7B,ABLIM3,RUFY1,NR2C2,TBL1XR1,RILPL1,RBMXL1
GSE16385_UNTREATED_VS_12H_ROSIGLITAZONE_IFNG_TNF_TREATED_MACROPHAGE_UP	31/2291	200/20394	0.0397773	0.059666	0.0207421	31	SH2D2A,TNFRSF1B,VAMP3,STK17B,ERO1B,AQP9,ZFAND5,EIF1B,CD274,NR4A1,CD93,EVI2A,ZFP36,DNAJB1,GLIPR1,DUSP6,NFKBIZ,ITPRIP,LAMTOR1,NR4A2,DUSP2,IER2,CCNL1,KBTBD2,JUNB,PLK3,CCR4,ZFP36L1,C2orf88,MME,PPP1R11
GSE16450_IMMATURE_VS_MATURE_NEURON_CELL_LINE_12H_IFNA_STIM_DN	31/2291	200/20394	0.0397773	0.059666	0.0207421	31	CFLAR,RBM5,RNF19A,ACTN1,GADD45B,SOS2,ATP6V1D,CHORDC1,RGS2,CDKN1A,ATXN1,EPS15L1,SAT1,SDF2,BHLHE40,NAB1,KIAA1109,BCL2A1,BCL10,SH3KBP1,ZFAND3,SIK3,C1orf74,TAGAP,B3GNT2,CEBPB,GOLGB1,ZBTB21,CHST15,CASP4,CKLF
GSE16451_IMMATURE_VS_MATURE_NEURON_CELL_LINE_WEST_EQUINE_ENC_VIRUS_UP	31/2291	200/20394	0.0397773	0.059666	0.0207421	31	RRAGD,VCL,CTNNA1,TBC1D1,CTTN,CMTM6,WASHC2A,OSM,RAB32,SPP1,TNFSF10,LPGAT1,ACSL3,TEP1,TBC1D14,BMP2K,BNIP2,B3GNT7,ANTXR2,GAPVD1,PTK2,GLB1,ISG20,GLRX,PPP1R3B,LONRF3,MSRA,LRRN1,DPY19L3,GM2A,PJA2
GSE17186_CD21LOW_VS_CD21HIGH_TRANSITIONAL_BCELL_CORD_BLOOD_DN	31/2291	200/20394	0.0397773	0.059666	0.0207421	31	BCL3,XRCC5,YPEL3,EHD1,ALDH2,SIPA1L2,AREL1,UBL3,PSD4,MPP1,SERINC3,ARNTL,SP110,CKAP4,SCAF11,BCL10,SH3KBP1,PDCD4,HHEX,CMTM7,JAK1,SYK,PRKCB,MAP2K1,RFLNB,SERTAD1,RCSD1,NEU1,IL10RB,CCDC71L,ITGB3
GSE17721_0.5H_VS_4H_GARDIQUIMOD_BMDC_UP	31/2291	200/20394	0.0397773	0.059666	0.0207421	31	PLEKHO1,TIMP2,PRKACA,ATRX,SF3A1,ABHD4,PITPNM1,ADGRE5,PNKD,LDHA,KIAA0513,MFAP1,INTS3,IQGAP2,RGS18,CCT5,LPCAT1,RPN1,SEMA6B,CSGALNACT2,B3GNT2,MTX1,CYSLTR1,RHOG,TBL1XR1,C14orf119,PBX1,ZFP36L1,HACD4,FCGR3A,SNX2
GSE17721_CTRL_VS_CPG_4H_BMDC_UP	31/2291	200/20394	0.0397773	0.059666	0.0207421	31	RALBP1,MAP2K4,DIP2B,MKNK2,RASSF2,MAPK3,PLIN3,PIK3CG,RAP1A,NPC2,TGFBI,TUBA1B,NAGK,KIF1C,DNAJB1,RFX1,SERINC3,RTN3,CIDEB,DOK3,PNRC1,SLC7A7,PEF1,MIDN,UNC119B,HEXIM1,MSL1,CDC42SE1,IFI30,AMACR,RNASE4
GSE17721_CTRL_VS_GARDIQUIMOD_4H_BMDC_UP	31/2291	200/20394	0.0397773	0.059666	0.0207421	31	FKBP4,ADIPOR2,PNPLA6,ANKS1A,EVI5,MAP4K4,WASHC2A,MKNK2,HM13,PLIN3,MEF2D,TUBA1B,GOLM1,GLUL,ITM2B,MFAP1,RERE,PAK1,SIDT2,SLC7A7,PINK1,PDXK,MIDN,TUBA1A,RAB31,C14orf119,HEXIM1,SVIL,MYO5A,CDC42SE1,RNASE4
GSE17721_POLYIC_VS_PAM3CSK4_12H_BMDC_DN	31/2291	200/20394	0.0397773	0.059666	0.0207421	31	MYLIP,PLAUR,JADE1,HSP90AA1,KIF3C,MYL6,JAG1,DNAJB6,NCF2,ATP6V0B,MMP8,FKBP15,AOAH,GGH,GTF2B,IDH1,ANP32A,FCGR2A,SDHC,MFSD14A,BTG2,FTH1,GABARAP,CTBP2,SLCO3A1,MYADM,IL1RAP,SEMA4A,GRK6,ITSN1,HSBP1
GSE18281_SUBCAPSULAR_CORTICAL_REGION_VS_WHOLE_CORTEX_THYMUS_UP	31/2291	200/20394	0.0397773	0.059666	0.0207421	31	TSPAN9,FHL1,DAPK2,ITGB5,YPEL3,FCGRT,ALDH2,ECT2,IL1R1,TUBA4A,POR,HSD17B4,ARRB1,SORL1,MAP1LC3B,CREG1,LPP,NACC2,RSU1,PDCD4,ACSL1,SLC7A7,PRPSAP1,ANTXR2,CCR4,MME,PAPSS2,F5,PRKDC,RNASE4,TXNIP
GSE20715_0H_VS_48H_OZONE_TLR4_KO_LUNG_UP	31/2291	200/20394	0.0397773	0.059666	0.0207421	31	MYLIP,SERPINB1,HOMER3,SLC2A3,DGAT2,PTPRC,STK17B,RNF167,TNFSF10,CD93,S1PR4,CYP27A1,HLX,GABARAPL1,EPHX1,UBE2L6,EPB41,BTG2,IER2,ABCA1,PRKCB,TAP1,TPST1,FUT7,CLDN5,SELL,PELI1,ATG7,ABHD16A,HLA-E,SIPA1
GSE22033_UNTREATED_VS_MRL24_TREATED_MEF_UP	31/2291	200/20394	0.0397773	0.059666	0.0207421	31	MLF2,PACSIN2,AHSA1,RAB11A,ZNF106,TTC26,ST3GAL4,MAPK14,E2F3,MAPKAPK3,SCPEP1,NFE2,IQSEC2,RHOT1,UBE4B,HSD17B4,LMO2,ANP32A,PCTP,CERS2,TKT,FBP1,ATP7A,SERTAD3,CHST11,GNB2,DCP2,GAS2L1,BICD2,FNBP1,GRK5
GSE22935_UNSTIM_VS_12H_MBOVIS_BCG_STIM_MACROPHAGE_DN	31/2291	200/20394	0.0397773	0.059666	0.0207421	31	MYLIP,EXTL3,ARHGAP6,THRAP3,GRAMD4,NT5C2,PGM1,RNF13,LAT2,ATP6V1D,PGRMC1,DOCK8,RNF167,TMEM33,CLK4,SDF2,SARAF,SRPK2,HLX,PELI2,DYNLT1,SEC24D,CMIP,PINK1,EPB41,PCYT1A,FBXO33,GABARAP,ATF7IP,JMJD1C,ZFP36L1
GSE22935_UNSTIM_VS_12H_MBOVIS_BCG_STIM_MACROPHAGE_UP	31/2291	200/20394	0.0397773	0.059666	0.0207421	31	CTSA,DHX8,PGM1,PSEN1,TNRC6B,ATP6V1D,RASSF2,ZNF106,RNF167,TMEM33,IVNS1ABP,ATF6,SPECC1,SERINC3,SARAF,TLR4,GALNS,DYNLT1,LATS2,PCYT1A,ANXA5,MED30,MTMR10,MAPRE2,C15orf39,RAB31,JUN,GRB2,RELL1,MBP,CUX1
GSE23308_CTRL_VS_CORTICOSTERONE_TREATED_MACROPHAGE_UP	31/2291	200/20394	0.0397773	0.059666	0.0207421	31	EXTL3,MVP,PNPLA6,HEBP2,SPI1,CYBRD1,APLP2,VAPA,VRK3,TAX1BP1,LTBR,CSNK1A1,PLBD1,ATXN1,S1PR4,STYXL1,ALPK3,IL1RN,IER3,VAV1,SAMSN1,UBTD1,TSC22D4,ING2,ADAM9,FOS,CDC26,IST1,MORF4L1,CD302,PLEKHO2
GSE2405_HEAT_KILLED_VS_LIVE_A_PHAGOCYTOPHILUM_STIM_NEUTROPHIL_9H_DN	31/2291	200/20394	0.0397773	0.059666	0.0207421	31	FHL1,DGKG,RBMS2,POLD3,CASS4,BST1,TDP2,SPARC,PDE4D,KLHL24,PHF13,GPSM2,DCTN4,STAM,RNF185,CPNE8,OSBPL1A,SSBP2,FEM1C,SERPING1,ESAM,MID1IP1,SIK2,PIK3CD,AFF1,PPP1R3B,ZNF438,TREML4,PAPSS2,MFAP3L,LEFTY1
GSE24634_NAIVE_CD4_TCELL_VS_DAY7_IL4_CONV_TREG_DN	31/2291	200/20394	0.0397773	0.059666	0.0207421	31	CFLAR,SERPINB1,PDE4A,RAB27A,POLD3,ITCH,SP140,TOX4,MAPK1,GLA,EPAS1,ACOT9,STYXL1,RAC2,SEC14L1,ADAM19,ENTPD1,ASXL2,PPP4C,ALDOA,CCT5,PPP4R1,IFI16,ANXA5,NFIL3,VCP,RAB8B,GOLGB1,TRIB1,GNG5,MYO5A
GSE25088_CTRL_VS_ROSIGLITAZONE_STIM_STAT6_KO_MACROPHAGE_DN	31/2291	200/20394	0.0397773	0.059666	0.0207421	31	LAMP2,PAFAH1B1,VIM,GBA2,MAVS,PSME1,ELF2,RAB35,PADI2,ATP6V0B,STX12,ARHGAP9,ACVR1B,GLUL,STX6,CALCOCO2,ARRB1,ACTR2,SDHC,TLK2,C1orf74,CTSS,PAFAH1B2,ZNF217,LRRN1,MYADM,SNN,APOBR,GNG2,GM2A,PSAP
GSE2585_CTEC_VS_THYMIC_DC_UP	31/2291	200/20394	0.0397773	0.059666	0.0207421	31	MVP,KLF6,RAB7A,ABCC6,NUP50,LPIN2,TRPS1,RIC1,SUDS3,ERGIC1,PRKAR2A,STAM2,WIPF1,CD93,KRAS,SLC37A2,NAB1,VPS37B,RHOB,TACC1,SAMD8,SYNJ1,ARHGAP25,FBXO33,ZNF143,SPRY3,TANC2,B3GNT5,C3orf62,NHSL2,CCDC71L
GSE2585_CTEC_VS_THYMIC_MACROPHAGE_UP	31/2291	200/20394	0.0397773	0.059666	0.0207421	31	CFLAR,FCGR2B,PICALM,PPP1R15A,LPCAT2,MYL6,TNFSF13B,PIK3CG,CPD,TMEM33,BST1,ERGIC1,ECE1,AVPI1,RNF114,F13A1,TNFSF14,CFP,GNAZ,DYNLT1,ANKRD50,XKR8,PBXIP1,EIF4E3,FSTL1,ADAM9,AGTRAP,AIF1,CD177,ORM2,AMACR
GSE26890_CXCR1_NEG_VS_POS_EFFECTOR_CD8_TCELL_DN	31/2291	200/20394	0.0397773	0.059666	0.0207421	31	BID,SERPINB1,SLC2A3,RHOA,BCL3,ZNF638,PPP1R12B,PPM1F,COTL1,CCNY,SIPA1L2,LGALSL,VASP,CFP,CD68,CAP1,ALOX5AP,BHLHE40,TTYH3,GABARAPL1,GLYR1,DYNLT1,SAMSN1,PPP1R21,SLC22A15,SPIDR,ILK,GOLGB1,DENND5A,SEMA4B,TECPR2
GSE2770_UNTREATED_VS_ACT_CD4_TCELL_6H_DN	31/2291	200/20394	0.0397773	0.059666	0.0207421	31	KMT2E,SLK,DNAJA1,DMXL2,NAMPT,DNMBP,RSRC2,GCA,GTDC1,TUBA4A,TBC1D5,ACVR1B,PPM1B,NUP58,RAB20,RABGEF1,FAM126B,TIPARP,ABCA1,MTMR10,PTK2,MAP3K2,JUNB,ATF7IP,CHST15,ST6GALNAC3,CYP4F3,UBQLN2,HACD4,PJA2,KIAA0040
GSE27786_CD4_TCELL_VS_MONO_MAC_UP	31/2291	200/20394	0.0397773	0.059666	0.0207421	31	PHF20,ANKRD44,NFYC,RBMS2,STK17B,GSK3B,RAB10,RBM22,AGO1,CDC5L,POLR2C,SETX,PRKAR1A,KLF3,PTGES3,IRF1,NUP214,RAB3IP,CARD6,FAM8A1,SMAD4,CYSLTR2,CREBRF,TAP1,GLB1,KBTBD2,ATF7IP,RBM4,CLK3,SOCS3,PPP2R2A
GSE28237_FOLLICULAR_VS_EARLY_GC_BCELL_DN	31/2291	200/20394	0.0397773	0.059666	0.0207421	31	CD44,RNF19A,VAMP3,CASP8,DNAJA2,ATP1B3,NUP50,CDC5L,RAB2A,ZFAND5,BRD8,ECT2,FXR1,TUBA1B,SDCBP,CPNE2,RERE,HDGF,DYNLT1,CDC123,CDA,ARPC5,HMGB2,YWHAB,SPRY3,CEP19,TBL1XR1,OPLAH,LAMP1,RBMXL1,NCOA4
GSE28726_NAIVE_CD4_TCELL_VS_NAIVE_VA24NEG_NKTCELL_UP	31/2291	200/20394	0.0397773	0.059666	0.0207421	31	CFLAR,CTNNA1,PKM,RAB27A,HSP90AB1,PGK1,GLA,TPI1,GBE1,FRMD4B,IL18RAP,TUBA1B,MKLN1,UBE2M,MICAL2,BHLHE40,LDHA,STX11,ALDOA,CCT5,NIT1,PDXK,ZBTB7B,PCYT1A,S100A11,NFIL3,ILK,GNG5,GK,ARHGAP19,CLIC1
GSE3039_NKT_CELL_VS_ALPHABETA_CD8_TCELL_UP	31/2291	200/20394	0.0397773	0.059666	0.0207421	31	CSDE1,PLAUR,PHF20,RNF19A,TIMP2,MLF2,PSME1,TSC22D1,NAMPT,TFEC,HSPB1,PRKAR1A,IL1R2,NFE2L2,ETF1,TUBA1B,FOSB,IL1RN,CFDP1,ITGA5,GBP4,CTSS,CCNL1,TPST1,FOS,FEZ2,SLC19A1,TMLHE,S100A10,CLEC5A,RNASE4
GSE32423_CTRL_VS_IL7_IL4_MEMORY_CD8_TCELL_DN	31/2291	200/20394	0.0397773	0.059666	0.0207421	31	GAS7,PILRA,TOM1,SDHB,NPC2,GLIPR2,G0S2,RNF114,PHC2,OS9,PPM1B,ACTR1A,PARP9,ASXL2,ARHGAP26,ALDOA,ZNF18,ZBTB7B,GBP2,NUDT5,RNF169,TAP1,LMAN2,RAB1B,DENND5A,UBE2L3,SEMA4D,SULF2,CASP4,HLA-E,SRA1
GSE32423_MEMORY_VS_NAIVE_CD8_TCELL_IL7_UP	31/2291	200/20394	0.0397773	0.059666	0.0207421	31	FAM214B,GAS7,THRAP3,SBNO2,KLF6,ATP11A,IPCEF1,USP48,RNF141,HRH2,IL18RAP,RLF,OSBPL9,LGALSL,NMI,SPECC1,GIMAP4,SRPK2,MYO1F,UBC,FCHO2,IFNAR2,MPZL3,FSTL1,TP53INP1,ZNF592,CHST11,EXT1,MX2,EVI2B,SGMS1
GSE360_L_DONOVANI_VS_T_GONDII_MAC_DN	31/2291	200/20394	0.0397773	0.059666	0.0207421	31	KIF1B,NFYC,ACTN1,PHLPP1,CREM,MAPKAPK3,HPCAL1,AMPD2,PADI2,STAG1,MED13L,IQSEC2,LRRFIP1,CDKN1C,FAM13A,NRG1,MX1,NIT1,SAFB,IER2,MAPKAPK2,REL,TPM4,GAA,COQ2,FLII,RCC1,PLCB1,DGAT1,PBX2,ATXN2
GSE37301_HEMATOPOIETIC_STEM_CELL_VS_MULTIPOTENT_PROGENITOR_UP	31/2291	200/20394	0.0397773	0.059666	0.0207421	31	FKBP4,CYTH3,ATP9A,MYLK,FAM107B,RAB10,DICER1,STK24,RAB5B,FXR1,USP34,NDUFB3,HSDL2,PTK2B,TNFSF10,KCNJ2,RARA,KL,SRPK2,PCSK6,ACSL1,SPINT1,MTMR10,PTK2,PIK3CD,SLC8A1,FOXO4,SOCS3,MME,PLCG2,HSD17B11
GSE39110_UNTREATED_VS_IL2_TREATED_CD8_TCELL_DAY3_POST_IMMUNIZATION_DN	31/2291	200/20394	0.0397773	0.059666	0.0207421	31	SH2D2A,TIMP2,STAU2,BCL3,IL12RB2,HMOX1,HIF1A,ELF4,FMR1,CYTH2,CPD,MMD,TPI1,GNB4,FRMD4B,IL1R2,OSBPL9,SRGN,CDKN1A,KNSTRN,RAF1,GPAT3,BMP2K,ANKRD50,CARHSP1,TRIP12,MAPRE2,GLRX,RCC1,LITAF,ARHGAP19
GSE3982_EOSINOPHIL_VS_DC_DN	31/2291	200/20394	0.0397773	0.059666	0.0207421	31	KDM7A,CTNNA1,PKM,DHRS9,RAB11A,HSPB1,BST1,HSPA8,ALDH2,HPCAL1,KYNU,TGFBI,MDM2,CYP27A1,IL1RN,SLC31A1,DYNLT1,NACC2,CD1D,CSTB,ACOX1,ATF3,RPN1,ALDH1A1,STAT6,SIGLEC7,RNASE6,MTX1,COPB2,KPNA4,GM2A
GSE40225_WT_VS_RIP_B7X_DIABETIC_MOUSE_PANCREATIC_CD8_TCELL_DN	31/2291	200/20394	0.0397773	0.059666	0.0207421	31	FAM214B,BAK1,SRPK1,CAMKK2,BIN2,DUSP16,GAPDH,ECT2,MAPKAPK3,SESN2,MDM2,GALNT1,IFNAR1,HDGF,IQGAP2,PAM,ACOX1,RBM47,HMGB2,NFIL3,NOD2,ARF4,MLKL,GBA,SPTY2D1,TFDP1,TMEM184B,TOP1,CRIP1,MYCBP,ARFGAP3
GSE411_WT_VS_SOCS3_KO_MACROPHAGE_IL6_STIM_400MIN_DN	31/2291	200/20394	0.0397773	0.059666	0.0207421	31	SLK,DGCR2,LPCAT2,HCK,MAPK3,MMD,TREML2,RNF130,ARRDC3,RBBP5,CD46,PTK2B,STARD8,PPT1,PPM1B,SLC12A6,MCL1,SSBP2,ZMAT2,CAST,CMTM7,CTSS,ABCA1,MTMR10,COQ2,MTURN,MSL1,HSH2D,MAP3K5,PJA2,AP5B1
GSE41176_UNSTIM_VS_ANTI_IGM_STIM_TAK1_KO_BCELL_1H_UP	31/2291	200/20394	0.0397773	0.059666	0.0207421	31	PUM2,MAST3,NCF4,DNAJC3,TMEM176B,DOCK8,LAMTOR3,IL1R1,TRPM6,CRIPT,ARHGAP9,ATXN1,TEP1,CLIP1,SBF2,DOCK2,ANXA1,TM6SF1,CASP1,CIR1,INTS3,DYNLT1,GYG1,STXBP5,TPP1,MBOAT1,NR2C2,PLSCR1,CASP4,ENTPD4,S100A6
GSE41867_NAIVE_VS_DAY15_LCMV_EFFECTOR_CD8_TCELL_UP	31/2291	200/20394	0.0397773	0.059666	0.0207421	31	ERP44,POLD3,XRCC5,NANS,SEC23A,TTC26,RAB35,RAP1A,NDUFB3,POR,TOR1B,IFITM3,PGD,SDHC,INTS3,GOLGA7,ESAM,CCT5,CDC123,XKR8,GBP4,DTX3L,MED30,SPIDR,NFIL3,MID1IP1,VCP,ZNF217,MCMBP,SRA1,UBXN2B
GSE46606_DAY1_VS_DAY3_CD40L_IL2_IL5_STIMULATED_IRF4HIGH_BCELL_UP	31/2291	200/20394	0.0397773	0.059666	0.0207421	31	FAM107B,TP53BP1,MAP4K4,PPP1R12B,ABHD4,YY1,TSC22D1,USP10,PLIN3,EIF4G2,MAPK14,RGS2,CTBS,FKBP15,KBTBD7,NAA50,OSBPL2,STK26,ARRB2,MSRB2,RNF166,PBXIP1,HNRNPK,NUDT5,MAPRE2,CTDSP2,LSM10,TCN2,CCDC30,PBX2,TRIM27
GSE5503_PLN_DC_VS_SPLEEN_DC_ACTIVATED_ALLOGENIC_TCELL_UP	31/2291	200/20394	0.0397773	0.059666	0.0207421	31	FHL1,SPEN,SPAG1,ELL,ARHGAP21,CAMKK2,GAPDH,GNAI2,CDKN1A,PLEKHG3,NECTIN2,RSPH3,SERINC3,TMBIM1,TM6SF1,KIF13A,GLIPR1,HDGF,PAM,MSRB2,RILPL2,GALNT14,RNF149,PRKCD,MID1IP1,ZEB2,CHST11,SERTAD2,RILPL1,HSD17B11,SMIM3
GSE5679_PPARG_LIGAND_ROSIGLITAZONE_VS_ROSIGLITAZONE_AND_RARA_AGONIST_AM580_TREATED_DC_DN	31/2291	200/20394	0.0397773	0.059666	0.0207421	31	ANKRD44,APBB1IP,USP48,RFFL,AQP9,FCGRT,IMPDH1,SETX,ALDH2,CD86,TMEM59,RSRP1,RPS6KA1,ARHGAP9,CPM,RCBTB2,TTYH3,ALPK3,PPM1B,NCF1,ORAI2,GALNT10,TMEM71,TANC2,TPPP,KCTD12,ADGRG3,ZNF397,SIAH1,SGMS1,C19orf38
GSE7460_CTRL_VS_TGFB_TREATED_ACT_FOXP3_MUT_TCONV_DN	31/2291	200/20394	0.0397773	0.059666	0.0207421	31	DAPK2,TMCC3,ATP6V1D,DNTTIP1,AHR,CPD,NEK6,KBTBD7,TNFSF10,IL1B,TTLL4,SKIL,GABARAPL1,RAB20,HNRNPLL,ANKRD50,CHD1,PANK4,NCF1,SPATA2L,RNF149,TAGAP,GAPVD1,PTAFR,RNASE6,CLK3,ZBTB18,LITAF,ARID5A,STK38L,SMIM3
GSE7831_UNSTIM_VS_CPG_STIM_PDC_4H_DN	31/2291	200/20394	0.0397773	0.059666	0.0207421	31	GAS7,STX7,TOX4,HIVEP1,CSF2RB,ACIN1,TIMP1,NAMPT,ARID3A,NEK6,TRIM25,SCPEP1,GNAZ,CDKN2D,ITM2B,LYST,SPINT1,RGS14,PTK2,CANT1,RELL1,SLC8A1,PPTC7,SVIL,MYO5A,MPEG1,PSAP,SIRPA,HSD17B11,HLA-E,CEBPD
GSE8621_UNSTIM_VS_LPS_PRIMED_UNSTIM_MACROPHAGE_DN	31/2291	200/20394	0.0397773	0.059666	0.0207421	31	PIGB,PRKACA,GSK3B,MKNK2,SUSD6,DDX6,KCTD20,STAG1,MMP8,TSHZ3,PGD,TPM3,OSBPL11,RABGAP1L,SYNJ1,ADAR,NCSTN,SLC22A15,TBC1D10B,SIK2,LIG4,RHOG,GPR132,APOBR,YTHDF3,ZNF397,TREML4,GK,CKLF,CDK11B,PRKDC
GSE8685_IL2_STARVED_VS_IL21_ACT_IL2_STARVED_CD4_TCELL_UP	31/2291	200/20394	0.0397773	0.059666	0.0207421	31	STAU2,KIF1B,PKN2,PYGL,VAPA,RP2,GLA,CPD,LTBR,MAPK14,ACAP2,BLZF1,CLU,SLC40A1,CPNE2,NCOR1,RERE,LHFPL2,CPSF7,MPP7,SLC7A7,EIF4A2,G6PD,IL6R,OSGIN2,PXK,COQ2,CYSLTR1,ANO6,PLCB1,DDX3X
GSE8868_SPLEEN_VS_INTESTINE_CD11B_POS_CD11C_NEG_DC_DN	31/2291	200/20394	0.0397773	0.059666	0.0207421	31	HSPA5,ARHGAP6,TMCC3,CASP8,PDK3,HSP90AB1,DNAJB6,MANSC1,DSE,IK,QPCT,LYVE1,SLC37A2,ADAM19,GNS,SLC31A2,IFNAR1,CTTNBP2NL,FCGR1A,ITGA5,REL,CLEC1B,SERPINB8,CYSLTR1,BAIAP2,BASP1,IST1,LAMP1,AIF1,HLA-B,EGLN2
GSE9037_WT_VS_IRAK4_KO_LPS_1H_STIM_BMDM_UP	31/2291	200/20394	0.0397773	0.059666	0.0207421	31	GPBP1,CRNKL1,TTC26,TMEM176B,ZFAND5,RNF167,RNF19B,RLF,TGFBI,EREG,PHF20L1,KDM6B,MDM2,STX6,SLC31A1,RAB20,CSRNP1,NACC2,PRR14,CXCL1,UBXN7,SYK,CRK,PXK,PFKFB3,TMCC1,JUN,ASB7,IGF2R,TMEM167B,ISY1
GSE9878_CTRL_VS_EBF_TRANSDUCED_PAX5_KO_PRO_BCELL_DN	31/2291	200/20394	0.0397773	0.059666	0.0207421	31	SH2D2A,ITCH,MAP3K1,NANS,HCK,VAPA,CBX1,RAB35,ECT2,HSDL2,GPSM2,UBE2M,ATP6V1E1,YME1L1,PDE5A,NUP58,ADM,CDC123,ADAM17,PIK3AP1,C15orf39,TMCC1,OAZ2,SNN,UBE2L3,KPNA4,ARHGAP19,MYCBP,ANG,KIAA0040,RBM8A
GSE10500_ARTHRITIC_SYNOVIAL_FLUID_VS_HEALTHY_MACROPHAGE_UP	25/2291	155/20394	0.0401474	0.0602026	0.0209286	25	AGPAT4,MXD1,RAB7A,HBEGF,ATP6V1A,STRN,SDHB,GNA13,FOSB,LAMTOR5,CPM,SDE2,MFSD14B,RILPL2,KLF10,ITGA5,SH3TC2,FOS,PGAM1,UNC119B,RELL1,ERO1A,S100A6,TOP1,PSMB3
GSE23114_PERITONEAL_CAVITY_B1A_BCELL_VS_SPLEEN_BCELL_IN_SLE2C1_MOUSE_DN	30/2291	193/20394	0.041184	0.061738	0.0214624	30	SNX11,GAS7,GADD45B,MKNK2,EIF1B,PIKFYVE,TJP2,TNFRSF10B,AGO2,TNFSF14,TXN,BCL2A1,GATAD2B,VTI1A,ACSL1,SAMSN1,TAGLN2,CLPB,CCR1,SPINT1,NKX3-1,ATF7IP,MSRB3,ST20,TET3,LRRK2,ARID5A,PPTC7,MAP3K5,RBMXL1
GSE16385_IL4_VS_ROSIGLITAZONE_STIM_MACROPHAGE_DN	30/2291	194/20394	0.0436745	0.0654111	0.0227393	30	SERPINB1,MYL12A,VRK3,TRIM38,BTN2A1,IL18RAP,YPEL5,CD274,LRRFIP1,BST2,ATP6V1E1,NINJ1,AVIL,TXN,SLC31A2,MFAP1,NR6A1,XKR8,S100A11,RAB8A,ISG20,BANP,RELA,DDX60L,ZNF267,C2orf88,SEMA4D,PELI1,HLA-C,CLIC1
GSE41867_NAIVE_VS_DAY8_LCMV_CLONE13_EFFECTOR_CD8_TCELL_DN	30/2291	194/20394	0.0436745	0.0654111	0.0227393	30	MAVS,PRMT5,SMCHD1,CBX1,KCTD20,FXR1,TIA1,MEF2D,LGALSL,SPOP,LRP1,USP22,ARHGEF11,GOLM1,PHF21A,STX6,FLI1,HMGB2,LETM2,SNX20,CANT1,WIPF2,ISG20,HPSE,KDM2A,ARID3B,ZNF438,IGF2R,SH3BGRL2,PPP2R2A
GSE9509_10MIN_VS_30MIN_LPS_STIM_IL10_KO_MACROPHAGE_DN	30/2291	194/20394	0.0436745	0.0654111	0.0227393	30	CREBBP,MYLK,ACSL4,TTC7A,KAT6A,YPEL3,SOD2,USP34,TUBA4A,SLC44A2,MPP1,AOC3,BTG1,MDM2,RHOB,IQSEC1,DOK3,PPP1R18,CMTM7,ITGA5,LAPTM5,GBP4,RYBP,TP53INP1,TCP11L2,ISG20,ZHX2,ZFP36L1,GRK5,MAP3K3
GSE3565_DUSP1_VS_WT_SPLENOCYTES_DN	28/2291	179/20394	0.0441193	0.0660569	0.0229638	28	PLEKHO1,TIMP2,MAP4K4,ACTN1,TCF20,TBL1X,TREML2,RPS6KA1,NPC2,TRIM25,ARHGAP9,RAB3IP,MPP1,UBE4B,ACVR1B,DUSP6,DUSP10,CCT5,IFNGR2,SHISA5,TCP11L2,PCBP1,TLR1,EXT1,SELL,PELI1,SIPA1L1,GRK6
GSE25123_IL4_VS_IL4_AND_ROSIGLITAZONE_STIM_PPARG_KO_MACROPHAGE_DAY10_UP	23/2291	142/20394	0.045575	0.0682155	0.0237142	23	BTK,TMEM159,RELT,NDE1,PLOD1,IMPDH1,ARHGAP9,NAGK,S1PR4,LSP1,PSME3,ARRB2,SNX27,MSN,ADAR,FBP1,TSEN34,TMCC1,PELI3,TUBA8,MAFG,PISD,LEFTY1
GSE14415_ACT_TCONV_VS_ACT_NATURAL_TREG_UP	27/2291	172/20394	0.0456463	0.0682802	0.0237367	27	MAP4K4,ACTN1,IPCEF1,NLRC4,ATP6V1D,SMCHD1,TGFBR1,CHD4,TREML2,RAB3IP,SBNO1,EPHX1,SSBP2,IFNGR2,GBP4,ABCA1,PTK2,CRLF3,CHST15,MX2,RFLNB,SEMA4B,SELL,METTL9,PELI1,PBX2,RGL2
GSE14415_TCONV_VS_FOXP3_KO_INDUCED_TREG_UP	27/2291	172/20394	0.0456463	0.0682802	0.0237367	27	SLC2A3,FAM107B,PPP2R5B,DNAJA2,HAUS4,SF3A1,PACSIN2,PRMT5,SMS,NDRG1,TPI1,ARID3A,RAD23B,ETF1,KCNJ2,UBE2M,CAB39,ACTR1A,SSH2,ANKRD50,PDXK,MTX1,IFITM2,IFITM1,CD300LF,MIER1,RBM8A
GSE13738_RESTING_VS_TCR_ACTIVATED_CD4_TCELL_UP	30/2291	195/20394	0.0462749	0.0691781	0.0240488	30	FKBP4,TSPAN9,KMT2C,JADE1,TNRC6B,TBL1X,DNAJC3,TLE4,STK38,BTN2A1,EREG,MAX,KIDINS220,RCBTB2,SORL1,SLC40A1,MINDY1,CELF1,PARP8,IFNGR2,MORC3,ATXN7,RICTOR,PCF11,TCP11L2,XPO6,MAP3K2,ATF7IP,SLCO3A1,LRRC37A2
GSE40685_NAIVE_CD4_TCELL_VS_FOXP3_KO_TREG_PRECURSOR_DN	30/2291	195/20394	0.0462749	0.0691781	0.0240488	30	ELOVL5,VIM,PNPLA6,GNB1,PLP2,CBX1,NEDD9,VNN1,SPARC,PDE4D,GBE1,LRP1,TNFSF14,BTG1,CKAP4,DEF8,MINDY1,ZDHHC7,RAB11FIP1,CALM3,CSTB,UBTD1,NCKAP5L,SERINC2,TPST1,ABLIM3,CCR4,S100A10,TBC1D8,ITGB3
GSE27896_HDAC6_KO_VS_WT_TREG_DN	26/2291	165/20394	0.0472109	0.0705557	0.0245277	26	FGR,GRN,EIF2AK2,TSC22D1,DDX58,ALDH2,RNF130,ARAP3,TNFSF10,AMD1,PPT1,CHSY1,HSD17B4,TSPAN2,LMO2,BLOC1S1,NPL,ANGPT1,GNAQ,MX1,ZBTB7B,PCYT1A,AGPAT2,B3GNT2,CCR4,ITGB3
GSE37301_HEMATOPOIETIC_STEM_CELL_VS_RAG2_KO_NK_CELL_UP	27/2291	173/20394	0.048519	0.0724884	0.0251996	27	CYTH3,PVR,HNRNPH3,TCF20,MYH9,NIN,RASSF2,PDLIM1,KLF3,SLC44A2,FGF13,CARD6,OASL,SSBP2,TNIP1,SH3KBP1,CCT5,PARP8,ASAP1,NCF1,PIK3CD,CHST15,EXT1,PDE4B,ARID5A,SIPA1L1,PECAM1
GSE21927_SPLENIC_C26GM_TUMOROUS_VS_4T1_TUMOR_MONOCYTES_DN	30/2291	196/20394	0.0489878	0.0731438	0.0254275	30	PRKAR2B,JARID2,FAM120A,SYNE2,SPTLC2,VAPA,DNAJC3,COTL1,RIC1,DDX58,MOSPD2,OASL,PLXNC1,PARP9,RSU1,HSD17B12,PIK3AP1,BACH1,B4GALT5,ZBTB21,LONRF3,SERTAD2,CXCR2,GNG2,PLSCR1,IL1RAP,PPTC7,LST1,GTF2I,NBPF10
GSE22886_CD4_TCELL_VS_BCELL_NAIVE_DN	30/2291	196/20394	0.0489878	0.0731438	0.0254275	30	BTK,EHD3,ATP6V0A1,CDK14,EVI5,RHOBTB1,CLCN4,PTGS1,TGFBR1,PDLIM1,KCTD20,TREML2,GALNT3,KYNU,MKLN1,ADAM19,DRAM1,ENTPD1,SBNO1,MCTP2,LHFPL2,HHEX,SYK,MTMR10,PPM1D,FPR2,GM2A,PLCG2,MPZL1,ITGB3
GSE21927_BALBC_VS_C57BL6_MONOCYTE_SPLEEN_DN	29/2291	189/20394	0.0508138	0.0758471	0.0263672	29	HIVEP2,WAPL,PIGB,RAB27A,SNX10,VNN3,TCF20,ATP6V0E1,STX12,LGALSL,TNFRSF10B,NQO2,KRAS,DHX34,IDH1,SLC40A1,PRUNE1,DYNLT1,DPH3,FCHO2,IFI16,JUN,ZNF397,CDC42SE1,CR1,AGPAT1,TAX1BP3,NFE4,SRGAP2
GSE19941_UNSTIM_VS_LPS_AND_IL10_STIM_IL10_KO_NFKBP50_KO_MACROPHAGE_UP	27/2291	174/20394	0.0515214	0.0768797	0.0267262	27	ACTN1,NCOA1,RNF167,CDKN1B,VEGFA,PCDH12,KLHL24,PAIP2,GMFG,PRAM1,ADAM19,PHF21A,DNAJB5,USP8,SETD7,IFNAR2,AIM2,ANKRD55,FRAT1,PRKCB,FTH1,TANC2,OPLAH,FRAT2,HLA-E,GPX3,PPP2R2A
GSE21063_3H_VS_16H_ANTI_IGM_STIM_BCELL_DN	30/2291	197/20394	0.0518152	0.0771999	0.0268375	30	WWC3,ANKS1A,NRDC,MAVS,SRPK1,PPM1F,PHKB,DOCK8,KAT2B,IL18RAP,TIA1,STAG1,HSDL2,RHOT1,RAB3IP,TEP1,ARHGEF6,CARS2,FLOT1,IQGAP1,KIAA0319L,RALB,KLHL8,HERC4,MPP7,DPH3,CDK19,USP32,AFF1,FLII
GSE21670_STAT3_KO_VS_WT_CD4_TCELL_UP	30/2291	197/20394	0.0518152	0.0771999	0.0268375	30	SNX11,EHD3,MVP,SLC2A3,DGAT2,DHRS9,ICAM3,FCN1,PTGS1,TNFSF13B,NEDD9,MAPKAPK3,KYNU,ATXN1,EMILIN2,BHLHE40,DNAJB5,BCL2A1,SAMSN1,DUSP2,ITGA5,TAP1,CEACAM3,CYSLTR1,B3GNT5,LRRK2,MPEG1,HLA-E,IFI30,SMIM3
GSE22313_HEALTHY_VS_SLE_MOUSE_CD4_TCELL_UP	30/2291	197/20394	0.0518152	0.0771999	0.0268375	30	ABHD5,CD44,AGPAT4,RNF24,ELF4,SMG7,CD274,PHF24,RSPH3,JUND,RARA,PTPRE,TNIP1,TMEM140,PPP1R15B,PDXK,G6PD,AP2M1,RNF149,SERINC2,AGPAT2,SIK2,CEBPB,PELI3,JUN,KCNE1,HCAR2,CMTM4,SVIL,HCAR3
GSE2585_AIRE_KO_VS_WT_CD80_LOW_MTEC_UP	30/2291	197/20394	0.0518152	0.0771999	0.0268375	30	DGKG,ATP2B1,EIF4G3,PPP1R12B,RNF24,RUBCNL,AQP9,DUSP3,DDX6,VWF,VEGFA,HBEGF,PRKAR2A,WDR48,CYTIP,IL18RAP,RNF19B,PRKAA1,AGTPBP1,FLOT1,NAB1,ANXA3,SLC39A1,MNDA,PF4,NFIL3,TANC2,PGAM1,JUN,SLC8A1
GSE3982_BCELL_VS_NKCELL_DN	30/2291	197/20394	0.0518152	0.0771999	0.0268375	30	TYROBP,VCL,ATP2B4,PDE4A,PPP2R5A,IPCEF1,POLD3,LPIN2,N4BP1,USB1,SEC14L5,DDX6,CLU,OSBPL2,MPP1,BHLHE40,GABARAPL1,LPP,GPR107,ADM,NRG1,NLRP3,UBAP1,FPR2,HSPA6,IFITM1,IGF2R,C5AR1,ZDHHC18,TBC1D8
GSE13547_CTRL_VS_ANTI_IGM_STIM_BCELL_2H_UP	28/2291	182/20394	0.0527029	0.0784985	0.0272889	28	CYTH3,EIF2AK2,SF3A1,TGFB1,ARSB,CD86,ECT2,FRMD4B,GCA,TJP2,IFIT3,PLXDC2,TRIM25,FGL2,MIS18BP1,ADAM19,TRAFD1,EPHX1,HNRNPLL,MX1,NCF1,AIM2,CTLA4,VCP,ISG20,SEMA4D,CASP4,MYO5A
GSE3720_LPS_VS_PMA_STIM_VD2_GAMMADELTA_TCELL_UP	22/2291	137/20394	0.0537866	0.0800881	0.0278415	22	CUL3,FOXN3,SF3B1,IL18RAP,ARNTL,BHLHE40,ANXA1,CALCOCO2,FBXO11,ENTPD1,GABARAPL1,MCTP2,ARHGAP26,ZEB2,LONRF3,ERN1,ADGRG3,HEXIM1,NF1,SLC5A3,TAX1BP3,STARD10
GSE12366_GC_VS_MEMORY_BCELL_UP	30/2291	198/20394	0.0547596	0.0813381	0.0282761	30	RRM2B,SYNE2,WAPL,SPI1,MAP4K4,CTTN,ZFAND6,MAPRE1,SMS,PIK3CG,VDR,E2F3,VNN2,LMNB1,RNF19B,SGK1,GNA13,TUBA1B,ROCK2,LMO2,MBOAT2,TACC1,RSU1,TMCO3,GALNT14,HMGB2,HNRNPK,GPR160,BASP1,STK40
GSE15330_LYMPHOID_MULTIPOTENT_VS_GRANULOCYTE_MONOCYTE_PROGENITOR_IKAROS_KO_UP	30/2291	198/20394	0.0547596	0.0813381	0.0282761	30	FGR,CYTH3,EXTL3,CYBA,MAPK1,PPM1A,STAG2,TDP2,NEDD9,NR3C1,RGS2,FOXO3,CDKN1A,NOTCH2,SRPK2,MDM2,MTHFS,CASP1,FBXO11,NCOA2,PHIP,HERC4,DUSP2,WDR26,S100A11,PPP4R2,TMEM71,STAT6,MAPRE2,SGMS1
GSE17974_2H_VS_72H_UNTREATED_IN_VITRO_CD4_TCELL_UP	30/2291	198/20394	0.0547596	0.0813381	0.0282761	30	PLEKHO1,AGPAT4,PHF23,GRAMD4,OSTM1,TBL1X,CCNY,SH2B3,ARHGEF2,IL1B,TNFSF14,ZFP36,CRACR2A,ZSWIM6,APC,ANXA1,VEZF1,GLIPR1,BCL2A1,GCNA,ITPRIP,FAM177A1,CHD1,KLF10,BACH1,CXCL1,NIPBL,NCKAP5L,FOS,ZFP36L1
GSE19401_PAM2CSK4_VS_RETINOIC_ACID_AND_PAM2CSK4_STIM_FOLLICULAR_DC_UP	30/2291	198/20394	0.0547596	0.0813381	0.0282761	30	RRAGD,SH2D2A,PNPLA6,FKBP1A,HSP90AB1,RBM23,CRNKL1,PIM2,SEC14L5,ELL,RNF141,CORO1C,RAB32,TRIM25,NAGK,MPP1,MICAL2,OSTF1,PTPRJ,SLA,CALM3,SAFB,PRPSAP1,RPN1,LMTK2,ABCA1,GPR27,CEACAM3,SLCO3A1,LST1
GSE22886_NAIVE_VS_IGG_IGA_MEMORY_BCELL_UP	30/2291	198/20394	0.0547596	0.0813381	0.0282761	30	IFNGR1,ATP6V0A1,WWC3,APLP2,OSM,ABHD4,INTS6,XYLT1,AQP9,P2RX1,BST1,KCTD20,TREML2,GALNT3,BTG1,AGO4,DHX34,FAM8A1,PRCP,SORL1,SLC12A6,LYST,SLA,NIPBL,NKX3-1,TPST1,DPYD,RGL2,MGAM,PECAM1
GSE29618_PRE_VS_DAY7_POST_TIV_FLU_VACCINE_MONOCYTE_UP	30/2291	198/20394	0.0547596	0.0813381	0.0282761	30	ZNF200,ITCH,BCORL1,ITPK1,STK24,NAMPT,CAMKK2,NEDD9,HBEGF,IVNS1ABP,PTBP3,GNA13,G0S2,PLEKHG3,SLC6A6,ACTR1A,PPP3CA,VPS37B,MFAP1,BIN3,EPB41,WDR26,ABCA1,PDZD8,TMEM43,ZBTB18,KMT5A,CCDC30,TECPR2,TOPORS
GSE32986_CURDLAN_LOWDOSE_VS_GMCSF_AND_CURDLAN_LOWDOSE_STIM_DC_DN	30/2291	198/20394	0.0547596	0.0813381	0.0282761	30	FKBP4,FOSL2,PGS1,HSPA8,EHD1,GNB4,AMPD2,KLF7,DENND1A,HSPH1,ETF1,IL1B,MAX,RARA,EMILIN2,BTG1,EMP1,DUSP6,NUP58,SEC11A,FCGR2A,DYNC1LI1,ASAP1,SLA,ETS2,REL,MAPK1IP1L,PAK2,PRRC2A,RBMXL1
GSE3982_CENT_MEMORY_CD4_TCELL_VS_TH1_UP	30/2291	198/20394	0.0547596	0.0813381	0.0282761	30	CD44,OSBPL8,CPQ,MED25,HBP1,BTN2A1,NR3C1,ECE1,GSE1,RAB11FIP4,MKRN1,CARS2,ANXA1,S100A8,ARHGAP26,USP25,EMSY,IFNAR2,CTSS,PCF11,FRAT1,TRANK1,KBTBD2,JMJD1C,SULT1B1,RUFY1,ZBTB18,DENND5A,MAP3K5,HLA-C
GSE17974_IL4_AND_ANTI_IL12_VS_UNTREATED_12H_ACT_CD4_TCELL_DN	29/2291	191/20394	0.056869	0.0844455	0.0293563	29	TNFRSF1B,FAM107B,ALPK1,IPCEF1,IL12RB2,PIM2,TNFSF13B,RAPGEF2,VWF,DUSP16,BCL6,SGK1,ADGRE5,IL1B,FGF13,GIMAP4,OASL,WDTC1,DUSP10,LYST,IFIT5,GBP4,CTLA4,LGALS9,JUNB,TRIM69,KIR2DL4,CR1,RBMXL1
GSE11961_GERMINAL_CENTER_BCELL_DAY7_VS_GERMINAL_CENTER_BCELL_DAY40_UP	30/2291	199/20394	0.0578231	0.0850586	0.0295695	30	IFNGR1,ATP11B,MXD1,TNFRSF1A,OSM,ST3GAL4,TNFAIP3,RAB32,TJP2,ARHGAP9,PTPN12,JUND,AGTPBP1,MDM2,KIAA0513,TXN,MCTP2,NFKBIZ,B3GNT7,TAGLN2,PADI4,CLPB,GYG1,MLKL,LONRF3,RXRA,IGF2R,S100A6,MXD3,CKLF
GSE1460_INTRATHYMIC_T_PROGENITOR_VS_NAIVE_CD4_TCELL_ADULT_BLOOD_UP	30/2291	199/20394	0.0578231	0.0850586	0.0295695	30	BID,TIMP2,TP53BP1,UBE2A,PGRMC1,RUBCNL,SPAG1,DNAJB6,GALNT7,ALDH2,CHD4,ECT2,TNFSF4,AGO3,LDHA,IGF2BP3,PELI2,ANP32A,HDGF,CCT5,PPP4R1,FSTL1,B3GNT2,MARCKSL1,TUBB4B,NF1,PSAP,TFDP1,ARHGAP19,CUX1
GSE17721_0.5H_VS_24H_LPS_BMDC_UP	30/2291	199/20394	0.0578231	0.0850586	0.0295695	30	JARID2,CTNNA1,THRAP3,FKBP1A,MYL6,LGALS2,MED25,AHR,SRSF9,LGALSL,EEPD1,TUBA1B,LPGAT1,CD93,KIF1C,ADCY4,ANXA1,ARRB1,ANXA3,DUSP6,ATG3,SSBP2,SIDT2,HHEX,PPP4R1,SLC7A7,PDXK,TKT,RAB1B,ASPRV1
GSE17721_LPS_VS_GARDIQUIMOD_4H_BMDC_DN	30/2291	199/20394	0.0578231	0.0850586	0.0295695	30	BTK,EVI5,KIF3C,UIMC1,SF3A1,PRMT5,MAPRE1,USP10,MEF2D,IVNS1ABP,NCF2,VASP,SEC14L1,LDHA,IER3,HSD17B12,SEC24D,PPP4R1,PPBP,CTSB,SPIDR,TSC22D4,MIDN,RAB31,RHOG,C14orf119,SEMA4B,ERO1A,PJA2,NEU1
GSE19888_CTRL_VS_A3R_ACT_TREATED_MAST_CELL_PRETREATED_WITH_A3R_INH_DN	30/2291	199/20394	0.0578231	0.0850586	0.0295695	30	CFLAR,NFYC,OSTM1,ITGB5,KIF3C,CMTM6,MAP3K1,GAPDH,ARSB,CTBS,MED13L,GSE1,AGTPBP1,RNASEL,HLX,TLR4,GALNS,PNRC1,ZBTB7B,LAPTM5,CCR1,TSC22D4,XPO6,B3GNTL1,RUFY1,ARID3B,C16orf72,RILPL1,WWP2,RNASE4
GSE20366_EX_VIVO_VS_DEC205_CONVERSION_NAIVE_CD4_TCELL_UP	30/2291	199/20394	0.0578231	0.0850586	0.0295695	30	TMEM176A,SERPINB1,SRBD1,IL12RB2,ASAH1,TMEM176B,RNF130,IL1R1,IL18RAP,EPAS1,CCR2,HIP1,FGL2,CHSY1,SDF2,ADAM19,RCBTB2,JDP2,CYSLTR2,GBP2,CCR1,UBXN7,SYTL3,TMEM154,KIAA0232,CHST11,THBD,LITAF,HSPA1A,RNASE4
GSE20715_0H_VS_24H_OZONE_TLR4_KO_LUNG_UP	30/2291	199/20394	0.0578231	0.0850586	0.0295695	30	JARID2,CAPN1,SERPINB1,DAPK2,RRM2B,CNN2,PLIN3,RGS2,CCR2,ARHGAP9,G0S2,LSP1,SMPDL3B,PTPRE,IQGAP1,IGSF6,RERE,EPHX1,PDCD4,CMTM7,DUSP2,ABCG1,ALPL,BRI3,PRKCB,TAP1,TPST1,CSF1R,SPATA13,PSMB8
GSE21379_TFH_VS_NON_TFH_SAP_KO_CD4_TCELL_DN	30/2291	199/20394	0.0578231	0.0850586	0.0295695	30	TSPAN9,CD44,ARHGAP6,WAPL,CTTN,TMEM40,CPQ,AVPI1,NFE2,TNFAIP6,SDF2,MKRN1,SARAF,NOTCH2,LMO2,DEF8,PAM,DOCK5,RGS18,ANGPT1,NIT1,G6PD,TAL1,RNF149,STX3,GAA,CHST11,PRR13,STARD10,HLA-B
GSE22886_CD8_VS_CD4_NAIVE_TCELL_UP	30/2291	199/20394	0.0578231	0.0850586	0.0295695	30	RALBP1,GABARAPL2,TNFRSF1A,PGM1,ZFAND6,CRKL,TM9SF1,IL18R1,GBP1,NDUFB3,AREL1,SPOP,GTDC1,TNFSF14,CHSY1,SDF2,MICAL2,STX6,CAB39,SEC11A,PARP8,SLC25A44,PEX13,ARHGAP25,MID1IP1,TBC1D10B,KIAA0232,TSEN34,PLSCR1,CKLF
GSE22886_NAIVE_CD4_TCELL_VS_12H_ACT_TH2_UP	30/2291	199/20394	0.0578231	0.0850586	0.0295695	30	CREBBP,TMEM159,PHKA2,PPP1R12B,KAT6A,PXN,MAP3K1,KLF3,BIN2,USP4,USP34,SF3B1,KLF7,NPC2,UBL3,STX16,OSER1,SARAF,IQSEC1,FLI1,PINK1,SNRK,STIM1,BANP,STAT5B,GP1BA,ZFP36L1,MSL1,LITAF,PCBP2
GSE22886_NAIVE_CD4_TCELL_VS_48H_ACT_TH2_UP	30/2291	199/20394	0.0578231	0.0850586	0.0295695	30	MYLIP,PHKA2,NDST1,ACTN1,IPCEF1,PXN,SF3A1,TRPS1,FCGRT,CPVL,ELF2,ALDH2,ECE1,DUSP1,RNF114,OSER1,SARAF,RERE,TSC22D3,XKR8,XPO6,ISG20,STAT5B,KCTD12,THBD,ZBTB18,SNN,RXRA,LITAF,LILRB3
GSE22886_TH1_VS_TH2_12H_ACT_UP	30/2291	199/20394	0.0578231	0.0850586	0.0295695	30	IL12RB2,XYLT1,TRPS1,KPNA1,ARHGEF2,RPS6KA1,DUSP1,NUMB,GOLM1,FLOT1,IER3,EPHX1,ASXL2,CTDSPL,PAM,ATP6V1B2,SLA,MPZ,ANXA5,MID1IP1,ZEB2,RAB33B,JUN,ZFP36L1,BICD2,PLSCR1,PAPSS2,TMEM184B,TBKBP1,LEPROT
GSE23398_WT_VS_IL2_KO_CD4_TCELL_SCURFY_MOUSE_UP	30/2291	199/20394	0.0578231	0.0850586	0.0295695	30	SYN1,AHSA1,MMP9,CPQ,PITPNM1,CD86,ELL2,DUSP1,ANXA11,POR,CD68,CDKN1C,ANXA1,GALNS,HSD17B12,RGS18,ZDHHC5,ARPC2,CTSB,B2M,CANT1,COQ2,DDIT3,LONRF3,BASP1,METRNL,SERTAD1,HLA-C,HLA-E,HLA-B
GSE23505_UNTREATED_VS_4DAY_IL6_IL1_TGFB_TREATED_CD4_TCELL_UP	30/2291	199/20394	0.0578231	0.0850586	0.0295695	30	GRAMD1B,ACTN1,IPCEF1,HIVEP1,ERF,BUD31,VSIR,NUFIP2,EHD1,USP34,SGK1,SPP1,GTDC1,TNFSF14,FGF13,KRAS,TSPAN2,ADAM10,TLE3,BCL10,ADM,CPSF7,RILPL2,SLC7A7,NCF1,GP9,PLK3,ST6GALNAC3,PLSCR1,MBP
GSE23568_ID3_KO_VS_WT_CD8_TCELL_UP	30/2291	199/20394	0.0578231	0.0850586	0.0295695	30	SNAP23,PLP2,TSC22D1,ASF1B,AHR,CPD,ST3GAL4,ARPC3,DUSP16,SOD2,LMNB1,NDUFB3,FGL2,ADAM19,TXN,SLC31A1,GABARAPL1,MYO1F,HHEX,NRGN,MX1,S100A11,GYG1,HMGB2,UNC119B,KMT5A,S100A10,TFDP1,MARCKS,PSMB3
GSE2770_IL4_ACT_VS_ACT_CD4_TCELL_48H_UP	30/2291	199/20394	0.0578231	0.0850586	0.0295695	30	ERP44,PHKA2,PIK3CB,ACTN1,PPP2R3C,DNMBP,ARHGAP21,LGALSL,WDFY4,FGF13,RAC1,TOR1B,CPNE8,HNRNPLL,C9orf72,ITGA5,SDC3,WDR26,ARPC2,CCR1,STXBP5,MTMR10,VPS37C,MBOAT1,AFF1,TRIB1,GAS2L1,ZFP36L1,HLA-E,PPP2R2A
GSE27786_CD8_TCELL_VS_MONO_MAC_UP	30/2291	199/20394	0.0578231	0.0850586	0.0295695	30	PHF20,ANKRD44,TP53BP1,JMJD6,STK17B,SLA2,STK4,KLF3,PTGES3,USP34,IL18R1,MEF2D,IVNS1ABP,IRF1,SLC44A2,UBA1,NCOR1,PIK3R5,SMAD4,WTAP,LAPTM5,PPP4R2,CREBRF,TP53INP1,ATF7IP,SETD2,MED12,ZBTB44,RBMXL1,AMACR
GSE27786_LSK_VS_CD8_TCELL_UP	30/2291	199/20394	0.0578231	0.0850586	0.0295695	30	TMEM159,STAU2,SLC2A3,MYLK,TNFRSF1A,NDST1,SF3A1,LPIN2,MIB1,ARHGAP21,LTBR,MAPK14,SPP1,OGFRL1,ACSL3,RSPH3,PTPRE,HSD17B4,STAM,TXN,CLEC1A,LPCAT1,HK1,ADAM9,RNASE6,MSRA,RELL1,CSF2RA,TRIQK,NFAM1
GSE29617_CTRL_VS_DAY3_TIV_FLU_VACCINE_PBMC_2008_DN	30/2291	199/20394	0.0578231	0.0850586	0.0295695	30	VPS35,EIF4G3,USB1,TRPS1,HSPA8,FOLR3,MAPK14,ATP6V0E1,TXNDC12,NDUFB3,AFTPH,REEP5,ARRB1,TMBIM6,CLTC,ASXL2,SERPING1,CCT5,RNF20,NPTN,ARPC2,SIK2,COQ2,CTBP2,KCNE3,CSF1R,SUPT4H1,MYCBP,ARPC4,PSMB3
GSE3039_ALPHABETA_CD8_TCELL_VS_B1_BCELL_DN	30/2291	199/20394	0.0578231	0.0850586	0.0295695	30	SYN1,FAM120A,PGM1,MLF2,CTSZ,TBL1X,CPPED1,TFEC,BST1,STX12,CTSD,ELL2,ACTN4,RCBTB1,AOAH,FURIN,CREB5,ATP6V0D1,BRI3,TPP1,RBPJ,PLK3,LONRF3,RNPEP,DCUN1D3,TUBB4B,MYO5A,HLA-C,PPP2R2A,SRGAP2
GSE360_DC_VS_MAC_L_MAJOR_DN	30/2291	199/20394	0.0578231	0.0850586	0.0295695	30	CREBBP,WAS,LCP2,KIF1B,DGCR2,SEL1L,PPP1R12B,MAPRE3,MKNK2,IL18R1,MEF2D,BAZ2B,RNF114,CNPY3,LHFPL2,ALDOA,SEC24D,PGM5,TSC22D3,S100A9,CAMP,GAPVD1,STIP1,FOS,GAA,CDC42EP4,OAZ2,PLSCR1,FCGR3A,PLEKHO2
GSE37532_WT_VS_PPARG_KO_VISCERAL_ADIPOSE_TISSUE_TREG_UP	30/2291	199/20394	0.0578231	0.0850586	0.0295695	30	RALBP1,RRM2B,NT5C2,LRRFIP2,TRIOBP,PHKB,CPPED1,CYTH2,ECT2,PAPOLG,SYF2,PHF3,GPSM2,HP1BP3,IQGAP1,HDGF,CARHSP1,CDK19,CALM3,HMGB2,YWHAZ,ILK,PRDM10,JMJD1C,DCP2,TUBB4B,TDRD7,MME,MXD3,ARHGAP19
GSE3982_MEMORY_CD4_TCELL_VS_TH2_DN	30/2291	199/20394	0.0578231	0.0850586	0.0295695	30	CTNNA1,ATP9A,EVI5,PTGS2,XRCC5,HSP90AB1,OSM,PRMT5,SEC23B,VDR,UHRF1BP1L,TPI1,USP22,MICAL2,EMP1,CAB39,FLOT1,IER3,GGH,DUSP6,SLC16A3,RHOB,ELMO1,RAB11FIP1,VCP,STIP1,GRB2,TFDP1,SUPT4H1,RBM14
GSE41867_NAIVE_VS_DAY30_LCMV_ARMSTRONG_MEMORY_CD8_TCELL_UP	30/2291	199/20394	0.0578231	0.0850586	0.0295695	30	BID,SEL1L,PGM1,NUP50,CRNKL1,SMCHD1,PARD6A,KPNB1,GNB4,CTBS,ATXN1,S1PR4,USP15,IFITM3,LBR,NRBF2,LAMTOR1,CDC123,GYG1,GKAP1,RAB8B,MAPRE2,ZNF217,ISG20,RBM4,CDC26,COPB2,MCMBP,ARFGAP3,SEC22B
GSE42021_TCONV_PLN_VS_CD24HI_TCONV_THYMUS_DN	30/2291	199/20394	0.0578231	0.0850586	0.0295695	30	LASP1,HOMER3,PIK3CB,GNB1,MAEA,APMAP,NDRG1,ASF1B,MEGF9,DDX58,GALNT7,RTN2,IFI6,OASL,FBN2,CTDSPL,ZNF185,NACC2,MX1,TUBA1A,KIAA0232,FAM131A,UNC119B,EXT1,SYNM,C1orf116,MX2,TDRD7,GM2A,MARCKS
GSE42088_UNINF_VS_LEISHMANIA_INF_DC_24H_DN	30/2291	199/20394	0.0578231	0.0850586	0.0295695	30	NFYA,CFLAR,CD44,CDK14,TP53BP1,ACSL4,CD59,CDC5L,TM9SF1,SMS,GLA,GRB10,BUD31,STAM2,RTN2,VASP,DRAM1,HLX,TXN,FLOT1,RIT1,GPR107,NPTN,PDXK,CSTB,CXCL5,CXCL1,ANXA5,VCP,CANT1
GSE45881_CXCR6HI_VS_CXCR1LO_COLONIC_LAMINA_PROPRIA_DN	30/2291	199/20394	0.0578231	0.0850586	0.0295695	30	ALOX5,EHD3,ATP6V0A1,CDK14,DGKG,FCGR2B,STX7,MAPRE3,TPD52L2,RUBCNL,PLIN3,DNMBP,TREML2,BST2,ARPC1B,CKAP4,MTHFS,CNPY3,ENTPD1,DOK3,ORAI2,PRKCB,SELP,GRB2,OAZ2,RNF41,GM2A,CDC42SE1,CLIC1,DDAH2
GSE5455_HEALTHY_VS_TUMOR_BEARING_MOUSE_SPLEEN_MONOCYTE_24H_INCUBATION_UP	30/2291	199/20394	0.0578231	0.0850586	0.0295695	30	MYLIP,TSPAN9,PLAUR,TMCC3,FRY,RFX2,NIN,NDRG1,TLE4,WDR48,NFE2L2,ASH1L,PADI2,NPC2,HP1BP3,GLUL,TTYH3,RERE,WTAP,RABGAP1L,BACH1,HIF1AN,PTK2,TPST1,TANC2,ZNF397,MSL1,SEMA4A,IGF2R,ITGB3
GSE7831_1H_VS_4H_CPG_STIM_PDC_DN	30/2291	199/20394	0.0578231	0.0850586	0.0295695	30	TYROBP,SERPINB1,IPCEF1,NANS,SELPLG,IL1R2,BIRC6,IVNS1ABP,NEK6,B9D2,CFP,RAC2,TM6SF1,GLIPR1,SBNO1,PIK3R5,PAN3,DYRK1A,PADI4,CTSS,MSRB3,MSRA,BAIAP2,SLCO3A1,IL17RA,GM2A,MPEG1,RCSD1,MXD3,PRKDC
GSE8515_CTRL_VS_IL1_4H_STIM_MAC_UP	30/2291	199/20394	0.0578231	0.0850586	0.0295695	30	JARID2,ABHD5,RALBP1,WNK1,PPP2R5A,FTL,PACSIN2,XYLT1,MANBA,KDM5B,CD68,ARHGEF6,CAP1,PPT1,MKRN1,FAM8A1,ANP32A,SEC11A,TOB1,OSBPL1A,SEC24D,TIPARP,ATP7A,PCF11,RAB31,GNG5,FRAT2,MBP,ITSN1,LRRC37A2
GSE8835_HEALTHY_VS_CLL_CD4_TCELL_UP	30/2291	199/20394	0.0578231	0.0850586	0.0295695	30	ALOX5,SYNE2,ABCC6,LPIN2,GLA,ARMCX3,N4BP1,CRISPLD2,ERF,OGFRL1,IFIT3,IFIT2,OASL,TXN,CASP1,RAB20,UBC,SAMSN1,XKR8,UBAP1,SERPINB8,PTK2,CRLF3,TALDO1,SPATA13,CXorf38,CYP4F3,ITSN1,HLA-A,RNASE4
GSE9601_UNTREATED_VS_PI3K_INHIBITOR_TREATED_HCMV_INF_MONOCYTE_UP	27/2291	176/20394	0.0579253	0.0851832	0.0296128	27	CYBA,MXD1,MYH9,LMNB1,SCPEP1,PREX1,IRF1,CRACR2A,DCTN4,OS9,LCP1,TLN1,SORL1,GIT2,MYO1F,TNIP1,TACC1,CFDP1,JAML,GBP4,RGS14,RAB1B,FLII,FMNL1,IGF2R,CDC42SE1,SIPA1
GSE27241_WT_CTRL_VS_DIGOXIN_TREATED_RORGT_KO_CD4_TCELL_IN_TH17_POLARIZING_CONDITIONS_DN	28/2291	184/20394	0.0590589	0.0868241	0.0301832	28	VIM,RELT,SPTLC1,ASAH1,TREML2,PDE4D,MAPKAPK3,HPCAL1,MYL12B,SRGN,RNF11,MBD2,GABARAPL1,EPHX1,KLF10,SPATA2L,PEX13,GYG1,SHISA5,CRK,PCMTD1,DHRSX,SMPDL3A,HCLS1,TCN2,LAMTOR4,DAPK1,S100A6
GSE12505_WT_VS_E2_2_HET_PDC_UP	21/2291	131/20394	0.0593714	0.0872572	0.0303338	21	PAF1,BAZ2A,PCNX1,NECAB2,VRK3,KRT23,ATG2A,ARHGDIB,LRRC6,KL,GNS,RAB20,CDC42EP2,CLEC1B,STX3,CLEC7A,ABLIM3,RHOG,C16orf54,FCGR3A,PLEKHM1
GSE37301_PRO_BCELL_VS_CD4_TCELL_UP	26/2291	169/20394	0.0601092	0.0880418	0.0306065	26	JARID2,CYTH3,EHD3,TNFRSF1A,HNRNPH3,SH2B3,PRDM2,IFIT2,ARHGAP9,FGF13,SP110,SSBP2,RNF145,TNIP1,PARP8,MPZL3,SHISA5,SLC19A1,IL17RA,CHST15,SEMA4B,SEMA4A,NF1,ARID5A,ENTPD4,SIPA1
GSE37532_TREG_VS_TCONV_CD4_TCELL_FROM_VISCERAL_ADIPOSE_TISSUE_DN	26/2291	169/20394	0.0601092	0.0880418	0.0306065	26	CFLAR,RRM2B,GNAI3,CDC42,NDE1,DDX58,ATP6V1A,MOB1A,CD46,CCNI,NPC2,GLIPR2,P4HA1,OSBPL2,GNS,MDM2,CASP1,TMOD3,GOLGA7,IFNAR2,LAPTM5,ARF4,STAT3,SPTY2D1,UBE2L3,SMIM11A
GSE11961_FOLLICULAR_BCELL_VS_PLASMA_CELL_DAY7_UP	30/2291	200/20394	0.0610076	0.0880418	0.0306065	30	DGKG,MXD1,TSG101,OSM,AHSA1,AHR,EHD1,SLC26A8,SPP1,DOK4,BST2,FURIN,CSRNP1,NFKBIZ,RILPL2,LPCAT1,CLPB,NUDT5,MLKL,SH3RF3,COQ2,SLC19A1,CTBP2,BASP1,JUN,SOCS3,UBALD2,HSH2D,TBC1D8,ISY1
GSE12198_LOW_IL2_STIM_NK_CELL_VS_HIGH_IL2_STIM_NK_CELL_DN	30/2291	200/20394	0.0610076	0.0880418	0.0306065	30	FGR,KDM7A,CD44,LCP2,CAPZB,ITGB5,PPM1A,GNB4,SPR,USP22,FGF13,DIAPH1,DOCK2,AOAH,TMOD3,ARRB2,C9orf72,NR6A1,CELF1,ZBTB7B,STIM1,CRADD,B3GNT2,SP3,ABAT,PBX1,LAMTOR4,NCOA6,CRIP1,TLR9
GSE12392_WT_VS_IFNB_KO_CD8A_POS_SPLEEN_DC_DN	30/2291	200/20394	0.0610076	0.0880418	0.0306065	30	SNX11,STAU2,RBMS2,CHMP5,JAG1,NFAT5,MEFV,GAB1,VEGFA,GCA,KYNU,TGFBI,MAX,NECTIN2,SESN2,ARNTL,ADAM19,GLIPR1,ESAM,CD1D,MPZ,TAL1,TP53INP1,CLEC1B,STIM1,TLR5,TREML4,PAPSS2,L3MBTL3,TRIQK
GSE13306_RA_VS_UNTREATED_TCONV_DN	30/2291	200/20394	0.0610076	0.0880418	0.0306065	30	PKN2,CDC5L,EHD1,RAB35,KCTD20,IL18R1,CCR2,PANK2,BST2,CHMP2A,RLIM,ENTPD1,IFITM3,MYO1F,BTBD10,SERPING1,IPMK,KCNJ15,SLC25A44,EIF4E3,B2M,FTH1,FPR1,ABLIM3,P2RY13,IFITM2,RALGAPA2,LITAF,MME,DNM3
GSE13306_RA_VS_UNTREATED_TREG_UP	30/2291	200/20394	0.0610076	0.0880418	0.0306065	30	TMEM176A,GRN,CTTN,IRAK3,TMEM176B,MMD,CHD4,HSPH1,ETF1,CHI3L1,KIF13A,PPM1B,RAB20,ARNT,SFXN5,RSU1,ENKUR,PAN3,ANKRD22,ASAP1,LPCAT1,NRGN,BRAF,DAGLB,SIGLEC7,PTTG1IP,LAMP1,HSD17B11,TLR9,RASSF5
GSE13306_TREG_VS_TCONV_LAMINA_PROPRIA_DN	30/2291	200/20394	0.0610076	0.0880418	0.0306065	30	RNF10,MAP4K4,STK17B,GRAMD1A,AGO1,SRPK1,FCGRT,ARHGDIB,DSE,NR3C1,QPCT,CCNI,NAGK,EVI2A,FGL2,CHSY1,RCBTB2,MCTP2,ARRB2,MFSD14B,IPMK,PIK3AP1,NRG1,TGFBR2,PPP4R2,STXBP5,MAPRE2,KMT5A,SMIM3,GTF2I
GSE13306_TREG_VS_TCONV_SPLEEN_UP	30/2291	200/20394	0.0610076	0.0880418	0.0306065	30	HIVEP2,RSF1,VAMP3,OAT,FAM107B,FKBP1A,MTMR3,MMP9,TSC22D1,RIPK2,HBEGF,RGS2,SIPA1L2,SGK1,MPP1,ATP6V1E1,ARF1,CSRNP1,TBC1D7,PARD3,PTPRJ,CTLA4,KIF5B,ISG20,TLR1,TP53I11,HACD4,PAPSS2,IL10RB,PECAM1
GSE14308_NAIVE_CD4_TCELL_VS_NATURAL_TREG_DN	30/2291	200/20394	0.0610076	0.0880418	0.0306065	30	TIMP2,YIPF1,MAVS,TBC1D2,ABHD4,RIPK2,OAZ1,ST8SIA4,DENND1A,UBL3,JUND,NR1H2,FLOT2,SERINC3,PARVG,GALNS,PAK1,ASAP2,MFSD14A,RAD21,KIAA1958,VCP,INPPL1,PPM1D,ERN1,LITAF,TDRD7,CSF2RA,TAP2,TAX1BP3
GSE17580_TREG_VS_TEFF_S_MANSONI_INF_UP	30/2291	200/20394	0.0610076	0.0880418	0.0306065	30	BID,SLC2A3,NRDC,SNAP23,HM13,PLP2,CPQ,TGFBR1,HBEGF,CD86,GNB4,WLS,FOSB,MKLN1,TXN,ENTPD1,PPP3CA,GABARAPL1,ARRDC4,PTPRJ,CMTM7,GBP4,EIF4E3,CTLA4,RAB31,DENND5A,PLSCR1,TDRD7,IGF2R,IL10RB
GSE17721_0.5H_VS_12H_PAM3CSK4_BMDC_UP	30/2291	200/20394	0.0610076	0.0880418	0.0306065	30	SERPINB1,TIMP2,KLF6,EVI5,MLF2,HAUS4,HNRNPC,DNAJC5,DNAJC3,DOCK8,TEP1,OSBPL2,SBF2,MICAL2,KIAA0513,TLR4,IDH1,TOB1,SDHC,ZDHHC7,ABCG1,TGFBR2,IRF2,TALDO1,ZFP36L1,FNBP1,ARID5A,S100A6,PAPSS2,CUX1
GSE17721_0.5H_VS_8H_POLYIC_BMDC_UP	30/2291	200/20394	0.0610076	0.0880418	0.0306065	30	RALBP1,CTNNA1,MAP4K4,FCGR2B,ATRX,WASHC2A,MKNK2,MYL9,TFEC,HTATIP2,LTBR,BRD8,COPS5,CCR2,OSBPL2,IER3,DUSP6,SKI,NIT1,PDXK,ACOX1,VCP,TUBA1A,RAB31,DGAT1,MBP,MAP3K3,SIPA1,LEPROT,PISD
GSE17721_12H_VS_24H_GARDIQUIMOD_BMDC_DN	30/2291	200/20394	0.0610076	0.0880418	0.0306065	30	CSDE1,NRDC,ABHD4,MAPK14,RPS6KA1,UBE2B,HSPH1,CLU,PNKD,SLC44A2,OSBPL2,SDF2,STK26,ITM2B,AOAH,TLR4,DEF8,SEC24D,CD1D,SPIDR,CRADD,FOS,SMPDL3A,TLR1,KCTD12,EXT1,NBR1,SH3BGRL2,GK,FCGR3A
GSE17721_LPS_VS_CPG_6H_BMDC_DN	30/2291	200/20394	0.0610076	0.0880418	0.0306065	30	WAS,HEXB,STX7,WASHC2A,ABHD4,PLIN3,LAMTOR3,HTATIP2,NFE2L2,SGK1,ADGRE5,TUBA4A,ACTN4,RAF1,DUSP6,SEC11A,S100A8,PAK1,RNF149,CCR1,INPP5D,FOS,KCTD12,MYADM,CSF1R,TUBA8,EVI2B,TMLHE,DAPK1,SLC5A3
GSE17721_LPS_VS_PAM3CSK4_0.5H_BMDC_UP	30/2291	200/20394	0.0610076	0.0880418	0.0306065	30	RALBP1,RB1CC1,TNFRSF1B,TP53BP1,STX7,SUPT20H,ZMIZ1,SLC46A2,B9D2,NAGK,PNKD,OSTF1,BNIP2,DUSP10,NIT1,IFNAR2,ZNF281,NIPBL,DUSP18,TSEN34,CANT1,BANP,IL17RA,AGTRAP,SLC8A1,ABAT,UBALD2,DPYD,TDRD7,RGL2
GSE17721_PAM3CSK4_VS_CPG_12H_BMDC_UP	30/2291	200/20394	0.0610076	0.0880418	0.0306065	30	FKBP4,YAF2,YPEL3,TNRC6B,NIN,DNAJC3,OAZ1,KLHL2,USP34,AVPI1,LPGAT1,GGH,IDH1,PARVG,DUSP6,SLC12A6,SLC16A3,EIF4EBP2,EMSY,CLEC4D,SIGLEC7,LMAN2,FPR2,MYADM,HEXIM1,S100A6,MSRB1,GRK5,GPSM3,LTB4R
GSE17721_PAM3CSK4_VS_CPG_1H_BMDC_UP	30/2291	200/20394	0.0610076	0.0880418	0.0306065	30	RRAGD,SOAT1,SEC23B,IL1R1,SDHB,KLF7,DUSP1,PLBD1,LRP1,B9D2,ATXN1,UBA1,RFX1,LCP1,HLX,ARRB1,PCSK6,MYO1F,ARF1,SIDT2,NIT1,PPP1R21,FSTL1,CCR1,MTX1,TRIB1,SNN,SULF2,PAPSS2,RBMXL1
GSE18148_CBFB_KO_VS_WT_TREG_DN	30/2291	200/20394	0.0610076	0.0880418	0.0306065	30	LTBP1,DGKG,PDE4A,NAV3,FNDC3B,RAB7A,ZNF516,OAZ1,PIK3CG,LIN7A,CSNK1A1,STAM2,RTN4,RBM39,NINJ1,KIF13A,GABARAPL1,NCOR1,BCL10,ACOX1,MID1IP1,MAP2K1,ZNF217,OXSR1,SH3RF3,AGTRAP,SLC5A3,PRR13,SUPT4H1,STARD10
GSE19941_IL10_KO_VS_IL10_KO_AND_NFKBP50_KO_LPS_STIM_MACROPHAGE_UP	30/2291	200/20394	0.0610076	0.0880418	0.0306065	30	RALBP1,GRAMD1B,GABARAPL2,IPCEF1,CAPZB,TBC1D2,GMPR2,BRD8,IL18RAP,NQO2,RAC2,CDC73,HLX,GGH,IFITM3,ATG3,DPH3,MCU,HK3,AP2M1,CLPB,RYBP,MED30,MLKL,SLCO3A1,HSD17B11,TAP2,RBM14,ARPC4,MGAM
GSE21063_WT_VS_NFATC1_KO_BCELL_DN	30/2291	200/20394	0.0610076	0.0880418	0.0306065	30	IFRD1,HIVEP2,YAF2,PHF20,RAB10,PPP2R3C,PPM1F,FMR1,CPD,HIPK3,MAPK14,IK,GALNT3,RBBP5,SMNDC1,GPSM2,HP1BP3,UBE4B,ARNTL,HDGF,ARNT,KDM6A,NRBF2,CCT5,SLA,MARCKSL1,SP1,ZFP36L1,PCBP2,CNEP1R1
GSE21063_WT_VS_NFATC1_KO_BCELL_UP	30/2291	200/20394	0.0610076	0.0880418	0.0306065	30	EHD3,PHF23,CTNNA1,MXD1,RASSF2,TIMP1,USB1,PIK3CG,CD86,ANXA1,ENTPD1,PARP9,GABARAPL1,ARRDC4,NLRP12,SH3BGRL3,IQGAP2,DNAJB12,VPS37A,DUSP2,CD200R1,SH3TC2,TPST1,STAT2,OXSR1,BASP1,GBA,FBXO34,OAZ2,RNASE4
GSE21546_SAP1A_KO_VS_SAP1A_KO_AND_ELK1_KO_ANTI_CD3_STIM_DP_THYMOCYTES_UP	30/2291	200/20394	0.0610076	0.0880418	0.0306065	30	CYTH3,EHD3,AGPAT4,RNF19A,BOD1L1,LTBP1,PLXNA2,APLP2,HIVEP1,GRB10,GAB1,KLF3,HSPH1,ADGRE5,STX11,PRCP,NARF,NSD3,CELF1,IPMK,USP25,RNF20,HK1,SIK3,LMNA,TAL1,WDFY3,SH3TC2,TPST1,LEPROT
GSE21670_TGFB_VS_TGFB_AND_IL6_TREATED_CD4_TCELL_UP	30/2291	200/20394	0.0610076	0.0880418	0.0306065	30	AGPAT4,GRN,OSTM1,PPM1A,LPIN2,MIB1,TNFSF13B,EHD1,DUSP16,CD86,MAPKAPK3,NUP214,SESN2,BHLHE40,TSPAN2,FURIN,PGD,TMEM164,LRPAP1,SYK,KIAA1958,MAPRE2,CHST11,HPSE,PROS1,DGAT1,TCN2,MAP3K5,TMEM170B,SMIM3
GSE22443_NAIVE_VS_ACT_AND_IL12_TREATED_CD8_TCELL_DN	30/2291	200/20394	0.0610076	0.0880418	0.0306065	30	PAFAH1B1,CUL3,ATP1B3,PRKACA,PSEN1,MAPRE1,ABCC3,PDE4D,SGK1,NAA50,EEPD1,TNFAIP6,ATXN1,AGO3,RAB1A,GABARAPL1,CLTC,ZCCHC2,SEC24D,PGM5,ZNF18,TAL1,ATF3,RPN1,KIF5B,KCNE3,OAZ2,BICD2,C2orf88,SIPA1L1
GSE23925_LIGHT_ZONE_VS_DARK_ZONE_BCELL_DN	30/2291	200/20394	0.0610076	0.0880418	0.0306065	30	RBM5,EHD3,LCP2,NDRG3,ZNF516,PIM2,ARMCX3,DNAJB6,RSRC2,ALDH2,GAPDH,SUDS3,CNOT6,PAPOLG,QPCT,STX12,GMFG,CPM,TTLL4,GTF2B,GIT2,TNIP1,USF1,PCMTD1,TMEM154,SLC8A1,PDE4B,EVI2B,RILPL1,HLA-B
GSE2405_0H_VS_24H_A_PHAGOCYTOPHILUM_STIM_NEUTROPHIL_DN	30/2291	200/20394	0.0610076	0.0880418	0.0306065	30	RRAGD,RHOBTB1,FNDC3B,CASS4,PYGL,MMP9,DUSP3,SPARC,FRMD4B,PHF13,LRP1,IQSEC2,CFP,STARD8,MOSPD2,PTPRE,ALOX5AP,ENTPD1,SERPING1,ESAM,IKBIP,SLC43A2,CHST11,TPPP,AFF1,LIG4,CLK3,CLDN5,DPYD,PAPSS2
GSE24210_IL35_TREATED_VS_UNTREATED_TCONV_CD4_TCELL_DN	30/2291	200/20394	0.0610076	0.0880418	0.0306065	30	JARID2,ACTN1,IPCEF1,XRCC5,YY1,PRUNE2,TLE4,HIPK3,SLC6A12,GOLPH3,WLS,BLZF1,SGK1,AFTPH,FGF13,NFKBIZ,SSBP2,RILPL2,RABGAP1L,NCF1,PLB1,TRA2A,TAGAP,HNRNPK,TRIM8,PIK3CD,MARCKSL1,GRK5,PPP1CB,MARCKS
GSE25123_WT_VS_PPARG_KO_MACROPHAGE_ROSIGLITAZONE_STIM_UP	30/2291	200/20394	0.0610076	0.0880418	0.0306065	30	ANKS1A,DIP2B,CYBRD1,PHKB,CPQ,FCGRT,ARHGAP21,SELPLG,PCDH12,ARID3A,WLS,LRRC4,SEC14L1,CARD6,TBC1D14,ITM2B,STON2,CLTC,EPHX1,RNF145,WDFY3,TP53INP1,B3GNT2,CD14,FEZ2,FBXO34,UBE2H,MAP3K5,SGMS1,CNEP1R1
GSE27434_WT_VS_DNMT1_KO_TREG_UP	30/2291	200/20394	0.0610076	0.0880418	0.0306065	30	PLEKHO1,BAK1,GRN,CTSA,PRKACA,MKNK2,COTL1,OGDH,CHORDC1,TPI1,ATP6V0E1,RSRP1,REEP5,UBE4B,YIPF3,RERE,SDHC,INTS3,PAM,SDC3,PPP1R21,PRKCD,FRAT1,LMAN2,UBALD2,NBR1,SEMA4A,LRP10,RGL2,TXNIP
GSE2770_IL12_AND_TGFB_ACT_VS_ACT_CD4_TCELL_48H_DN	30/2291	200/20394	0.0610076	0.0880418	0.0306065	30	ACSL4,SPTLC1,HIF1A,YY1,SEC23B,JAG1,KPNB1,CAMKK2,IK,ELL2,HSPH1,MORF4L2,RAP2C,TM9SF2,HNRNPH2,RBM39,ATP6V1E1,ALOX5AP,CDC73,ROPN1L,PROK2,CAMP,RAD21,PITPNA,FAM91A1,YOD1,MORF4L1,KPNA4,ASPRV1,GTF2I
GSE28237_FOLLICULAR_VS_EARLY_GC_BCELL_UP	30/2291	200/20394	0.0610076	0.0880418	0.0306065	30	SKAP2,PAF1,BOD1L1,FAM168A,ZC3H11A,TBC1D1,OTUD5,ZNF638,GRAMD1A,RSRC2,NEDD9,KYNU,NFE2L2,RLF,ATP6V0B,AGO3,APC,SCYL2,PRCP,MINDY1,PPP1R18,SAFB,TREML1,PBXIP1,KIAA1958,STAT6,B3GNTL1,CEP63,UBALD2,EGLN2
GSE28737_BCL6_HET_VS_BCL6_KO_MARGINAL_ZONE_BCELL_UP	30/2291	200/20394	0.0610076	0.0880418	0.0306065	30	CFLAR,ARHGAP6,TMCC3,MXD1,VMP1,N4BP1,SLC46A2,CSTA,RNF114,NQO2,PHF21A,ITM2B,RERE,NRBF2,AMN1,ANGPT1,USP25,ARHGAP25,IRF2,TET2,STAT2,DCP2,CRLF3,ABCA13,TDRD7,HSH2D,UBL5,TMEM184B,SNX2,PISD
GSE29164_DAY3_VS_DAY7_CD8_TCELL_AND_IL12_TREATED_MELANOMA_DN	30/2291	200/20394	0.0610076	0.0880418	0.0306065	30	STAU2,LCP2,CYBRD1,DNM2,JAK3,RNF167,NECTIN1,VWF,FGL2,ZFP36,MPST,SLC44A2,ARPC1B,RAB11FIP4,KDM6B,CNPY3,ARRB2,DYNC1LI1,PAK1,CDC42EP2,GPBP1L1,NACC1,PRKCB,RAB1B,TP53I11,LRRN1,ZFP36L1,SERPINB2,PSMB8,TAP2
GSE3039_B2_VS_B1_BCELL_DN	30/2291	200/20394	0.0610076	0.0880418	0.0306065	30	ALOX5,HOMER3,RHOA,RAB7A,UBE2A,COTL1,ASF1B,ARHGDIB,TPI1,VEGFA,HBEGF,NDUFA1,S1PR4,CFP,MPST,LDHA,CKAP4,DNAJB12,SIDT2,ALDOA,SKI,TAGLN2,AP2M1,TSC22D4,FTH1,FPR2,FPR1,SLC19A1,LAMP1,CLEC5A
GSE3039_CD4_TCELL_VS_ALPHABETA_CD8_TCELL_DN	30/2291	200/20394	0.0610076	0.0880418	0.0306065	30	ELOVL5,RAB7A,FTL,PTGES3,TPI1,HBEGF,GNB4,IL1R2,CTSD,CD274,MORF4L2,CFP,NECTIN2,SMPDL3B,EMILIN2,BHLHE40,TMBIM1,SLC39A1,ASAP2,TAGLN2,DHRS13,TUBA1A,TANC2,PIK3CD,MTX1,SLC19A1,NOP10,LAMP1,SERPINB2,S100A10
GSE3039_CD4_TCELL_VS_B2_BCELL_DN	30/2291	200/20394	0.0610076	0.0880418	0.0306065	30	PLAUR,HNRNPC,PTGS1,HBEGF,CTSD,CD274,CFP,NECTIN2,SMPDL3B,BHLHE40,TMBIM1,IER3,CD53,LPP,TNIP1,ALDOA,FCGR1A,SKI,LRPAP1,SERPINB8,PRELID1,PTK2,B3GNT2,MTX1,SLC19A1,ZFP36L1,LAMP1,TMLHE,SERPINB2,CD302
GSE30962_ACUTE_VS_CHRONIC_LCMV_PRIMARY_INF_CD8_TCELL_DN	30/2291	200/20394	0.0610076	0.0880418	0.0306065	30	SKAP2,STARD3NL,STAU2,BCL3,PHLPP1,NDRG1,MMD,GCA,TXNDC12,NAA50,LPGAT1,MBOAT7,KNSTRN,MIS18BP1,BST2,SLC37A2,PCTP,IFITM3,NRGN,NCF1,FCER1G,AIM2,CTLA4,C15orf39,OXSR1,LITAF,HSH2D,TFDP1,RCSD1,RBMXL1
GSE30962_ACUTE_VS_CHRONIC_LCMV_SECONDARY_INF_CD8_TCELL_DN	30/2291	200/20394	0.0610076	0.0880418	0.0306065	30	SKAP2,LAMP2,CYTH3,IFNGR1,TMCC3,IPCEF1,SMCHD1,NDRG1,NAMPT,FRMD4B,IL1R2,LPGAT1,PTPN12,LDHA,TMBIM1,GLIPR1,DUSP6,JDP2,BCL2A1,HSD17B12,HHEX,NR4A2,NCF1,CLPB,ISG20,OXSR1,GLRX,CEP19,LITAF,IFI30
GSE30971_2H_VS_4H_LPS_STIM_MACROPHAGE_WBP7_KO_UP	30/2291	200/20394	0.0610076	0.0880418	0.0306065	30	HEXB,SLC2A3,GRAMD4,APLP2,BCORL1,NUP50,PIM2,KLF3,ALDH2,KAT2B,ZFP36,LSP1,GSE1,GIMAP4,SBF2,KIDINS220,SLC12A6,PIK3R5,SLC7A7,ABCG1,WDR26,CCDC186,CLEC4E,SELP,IL17RA,LIMK2,GAS2L1,PELI1,NHSL2,KIAA0040
GSE3203_UNTREATED_VS_IFNB_TREATED_LN_BCELL_DN	30/2291	200/20394	0.0610076	0.0880418	0.0306065	30	FNDC3B,PDLIM1,BCL6,NPC2,TUBA1B,AHNAK,WDFY4,GSE1,SBF2,ENTPD1,PIK3R5,IQGAP2,CLEC1A,FCGR1A,TMEM45B,CD1D,ADAR,ZFYVE1,FOS,SLC19A1,RCC1,MX2,CCR4,KMT5A,ARID5A,SVIL,S100A6,TFDP1,TRIQK,C19orf38
GSE32423_CTRL_VS_IL4_MEMORY_CD8_TCELL_DN	30/2291	200/20394	0.0610076	0.0880418	0.0306065	30	BAK1,FOXN3,RELT,NDST1,PHLPP1,FKBP1A,NIN,CTSZ,AQP9,DDX58,NPC2,GLIPR2,G0S2,TNFSF14,UBA1,LDHA,PARP9,IQGAP1,ARHGAP26,TPPP3,GBP4,TKT,RNF169,STAT2,FPR2,DENND5A,SULF2,ATG9A,HLA-E,RNASEK
GSE32986_UNSTIM_VS_CURDLAN_HIGHDOSE_STIM_DC_UP	30/2291	200/20394	0.0610076	0.0880418	0.0306065	30	CTNNA1,POLD3,SNX10,LAT2,MAP3K20,SRPK1,HNRNPH3,PRMT5,HBEGF,PFKFB4,GNB4,GBE1,CYTIP,ADAM19,ANXA3,NUP58,PDE6D,CXCL16,NFIL3,ING2,STAT3,ARID3B,TUBB4B,IL1RAP,PLCG2,MSRB1,GK,GRK5,ARHGAP19,SRA1
GSE32986_UNSTIM_VS_CURDLAN_LOWDOSE_STIM_DC_UP	30/2291	200/20394	0.0610076	0.0880418	0.0306065	30	FKBP4,GAS7,LCP2,FOSL2,SNAP23,HIVEP1,GADD45B,CSF2RB,PRMT5,FNDC3A,TGFB1,GNB4,HSPH1,SRGN,RARA,EMILIN2,KDM6B,TMBIM1,IL1RN,SLC31A2,BMP2K,SDE2,CCT5,ZC3H18,SPINT1,MAPK1IP1L,PLK3,SERPINB2,S100A6,TOP1
GSE339_CD4POS_VS_CD4CD8DN_DC_IN_CULTURE_UP	30/2291	200/20394	0.0610076	0.0880418	0.0306065	30	PKN2,KIF3C,HAUS4,HIF1A,CTSZ,VAPA,NAMPT,SHOC2,UBE2D3,GBE1,IL1R2,BIRC6,IVNS1ABP,FBXL5,HSPH1,EREG,RAC1,FHDC1,ADAM10,NCOA2,WTAP,HNRNPU,ZYG11B,TPP1,CLEC4D,PTAFR,B3GNT2,C16orf72,FOXO4,TOP1
GSE36392_EOSINOPHIL_VS_MAC_IL25_TREATED_LUNG_UP	30/2291	200/20394	0.0610076	0.0880418	0.0306065	30	SH2D2A,NAV3,IPCEF1,LPIN2,TFEC,KCTD20,GCA,YPEL5,DUSP1,TNFSF14,FGL2,WASF3,TM6SF1,RAB1A,FBXO11,KIAA1109,DUSP6,PELI2,ARRDC4,B3GNT7,PADI4,LAPTM5,CCNL1,PDZD8,TMEM88,CD14,KCTD12,PBX1,LRP10,ITGB3
GSE3691_IFN_PRODUCING_KILLER_DC_VS_CONVENTIONAL_DC_SPLEEN_DN	30/2291	200/20394	0.0610076	0.0880418	0.0306065	30	BID,LCP2,RELT,SPI1,HSP90AA1,CASS4,SMS,PDLIM1,SMG7,SMNDC1,TGFBI,TUBA1B,IQSEC2,THEMIS2,LMO2,CIDEB,TM6SF1,CNPY3,CD53,RALB,SAMSN1,TAGLN2,FSTL1,SPINT1,MLKL,CDC26,NOP10,BACE1,SLC22A4,NHSL2
GSE37532_TREG_VS_TCONV_PPARG_KO_CD4_TCELL_FROM_LN_UP	30/2291	200/20394	0.0610076	0.0880418	0.0306065	30	BTK,EHD3,RALBP1,YPEL3,C1GALT1,C2CD5,BRD8,FRMD4B,SDHB,OGFRL1,GPSM2,MED13L,HP1BP3,CDKN2D,MIS18BP1,AGO4,CPM,WASHC4,SCAF11,BNIP2,LBR,GKAP1,PLEKHA2,HPSE,COQ2,CYSLTR1,CTDSP2,PDE4B,UBE2H,TAX1BP3
GSE39110_DAY3_VS_DAY6_POST_IMMUNIZATION_CD8_TCELL_WITH_IL2_TREATMENT_UP	30/2291	200/20394	0.0610076	0.0880418	0.0306065	30	TIMP2,GP6,CTSZ,SMCHD1,NDRG1,ASF1B,PIK3CG,HMGCR,IL1R2,NFE2,CDKN1A,MIS18BP1,LDHA,ADAM19,TRAFD1,TXN,STON2,BCL2A1,LPP,ROPN1L,NR4A2,PIK3AP1,ADAR,TPCN2,CTLA4,TAP1,MLKL,MXD3,ARPC1A,MARCKS
GSE39152_SPLEEN_CD103_NEG_VS_BRAIN_CD103_POS_MEMORY_CD8_TCELL_DN	30/2291	200/20394	0.0610076	0.0880418	0.0306065	30	YPEL3,SLC6A12,STAG1,FOXO3,LRP1,C4BPA,ATXN1,PNKD,CLIP1,PPT1,PTPRE,CKAP4,GABARAPL1,DUSP6,LYST,ATP6V1B2,XPC,USF1,EPB41,PEF1,REL,ZNF467,RELL1,RGS6,RXRA,SERPINA1,MBP,PSENEN,GPX3,GTF2I
GSE3982_DC_VS_MAC_LPS_STIM_UP	30/2291	200/20394	0.0610076	0.0880418	0.0306065	30	PRKAR2B,VCL,PDE4A,POLD3,PDS5B,CASS4,RASSF2,NDRG1,CARD8,ABCC3,SELPLG,STK38,SYF2,FOSB,CFP,SEC14L1,GSE1,GIMAP4,MFAP1,INTS3,CREB5,PTGES,GPR107,FSTL1,PLCB1,CEP63,IFITM1,WWP2,CCDC69,ZDHHC18
GSE39820_CTRL_VS_IL1B_IL6_IL23A_CD4_TCELL_UP	30/2291	200/20394	0.0610076	0.0880418	0.0306065	30	LCP2,CYBA,FOXN3,ANKRD44,IPCEF1,TCF20,KLHL2,LIN7A,CNOT6,NAA50,TUBA1B,RAB3IP,CAB39,ADAM10,GLIPR1,HERC4,PDCD4,CMTM7,SAMSN1,CD1D,NCF1,ITGB2,CTSS,ZNF592,TPST1,SLC19A1,RCSD1,PSMB8,RBMXL1,IL10RB
GSE40441_NRP1_POS_INDUCED_TREG_VS_NRP1_NEG_NATURAL_TREG_UP	30/2291	200/20394	0.0610076	0.0880418	0.0306065	30	PLAUR,SOAT1,NCF4,ABHD4,ITPK1,DUSP16,ST8SIA4,IL1R2,RNF19B,CREB1,TJP2,FGD4,ARRDC4,PCTP,LBR,ALDOA,SEC24D,IL6R,JAK1,GBP4,DAGLB,SERINC2,MBOAT1,RGS6,RFLNB,C16orf54,RXRA,CCDC30,S100A10,STARD10
GSE411_WT_VS_SOCS3_KO_MACROPHAGE_IL6_STIM_100MIN_UP	30/2291	200/20394	0.0610076	0.0880418	0.0306065	30	PKM,LAPTM4A,CASS4,TSPO,TM9SF1,RAB2A,RAB3D,TPI1,GNB4,CYTIP,TGFBI,SRGN,FOSB,CHI3L1,TOR1B,ROPN1L,IQGAP2,TMEM140,ZFAND3,PADI4,ARIH1,ARF4,ATOH8,CEBPB,TMCC1,BASP1,ATP6AP2,IFITM2,RILPL1,HSPA1B
GSE46606_IRF4HIGH_VS_WT_CD40L_IL2_IL5_DAY1_STIMULATED_BCELL_UP	30/2291	200/20394	0.0610076	0.0880418	0.0306065	30	PHKA2,RAB7A,CAPZB,APLP2,ATRX,CPPED1,ATP6V0E1,SGK1,ANXA11,LPGAT1,ARHGEF6,ARF3,KIF13A,GALNT1,CTTNBP2NL,CREG1,CEP170,FLI1,ZDHHC7,PINK1,PPP1R21,SENP2,RNF169,STIM1,ING2,CSGALNACT2,RUFY1,C16orf54,TMLHE,UBQLN2
GSE4748_CTRL_VS_CYANOBACTERIUM_LPSLIKE_STIM_DC_3H_DN	30/2291	200/20394	0.0610076	0.0880418	0.0306065	30	ERP44,FCGR2B,RBMS2,GNB1,GLA,ARMCX3,NAMPT,TPI1,ETF1,COPS5,SCPEP1,NAA50,TNFSF10,RSPH3,IER3,DUSP10,ROPN1L,ADAM17,RBMS1,CXCL16,TPCN2,GBP2,GBP4,ATF3,CXCL1,ANXA5,ADAM9,PRELID1,PLK3,BASP1
GSE5503_MLN_DC_VS_SPLEEN_DC_ACTIVATED_ALLOGENIC_TCELL_DN	30/2291	200/20394	0.0610076	0.0880418	0.0306065	30	IPCEF1,PARD6A,GRB10,MEGF9,RAB35,FXR1,FBXL5,HSPH1,APAF1,GPSM2,KRAS,MBD2,BMP2K,MSN,CARHSP1,PIK3AP1,PLEKHA2,B3GNT2,ATF7,TMCC1,AKIRIN1,THBD,YOD1,CHP1,PPP1R11,ARHGAP19,MYCBP,IFI30,KIAA0040,CCDC71L
GSE5589_WT_VS_IL10_KO_LPS_AND_IL6_STIM_MACROPHAGE_45MIN_DN	30/2291	200/20394	0.0610076	0.0880418	0.0306065	30	WAS,AGPAT4,PIAS1,FAM168A,DNM2,TOX4,TBL1X,STAG2,N4BP1,TGFB1,LPCAT3,OTX1,KLF7,KANSL1,PLXDC2,C4BPA,KIF1C,ROCK2,SLC37A2,IGF2BP3,SKIL,SNX27,GATAD2B,SLMAP,NIPBL,FOS,WIPF2,TALDO1,PCBP2,TBC1D8
GSE6259_DEC205_POS_DC_VS_CD4_TCELL_DN	30/2291	200/20394	0.0610076	0.0880418	0.0306065	30	NFYA,CREBBP,SH2D2A,FOXN3,NAV3,RFFL,TNRC6B,NIN,RASSF2,SEC14L5,RAB35,QSOX1,MED13L,BHLHE40,ACVR1B,CKAP4,UGGT1,PPIG,S100A8,MSN,TACC1,IRF2,GAA,IP6K1,PNPLA1,EXT1,PBX1,MYCBP,RNF103,AP5B1
GSE8621_LPS_STIM_VS_LPS_PRIMED_AND_LPS_STIM_MACROPHAGE_UP	30/2291	200/20394	0.0610076	0.0880418	0.0306065	30	ITGA2B,AGPAT4,STAU2,FOXN3,PIGB,STXBP2,MAEA,PYGL,AQP9,TFEC,KRT23,ARHGEF2,KLF7,CCNJL,IGF2BP3,CSNK1D,NARF,MBOAT2,CLEC1A,CMTM7,PF4,BEND7,STX3,PCMTD1,SERINC2,TUBA8,GP1BA,HACD4,EPHB4,PRR13
GSE9650_NAIVE_VS_EXHAUSTED_CD8_TCELL_DN	30/2291	200/20394	0.0610076	0.0880418	0.0306065	30	FHL1,EIF2AK2,VMP1,TNFRSF1A,ST6GALNAC2,POLR2C,OSBPL9,ATF6,ARG1,TNFSF10,AHNAK,PTPN12,SEC14L1,BHLHE40,TLN1,ANXA3,BNIP2,BCL2A1,MYO1F,LCN2,PTPRJ,ACSL1,RBM15,CTLA4,STX3,RAB33B,PLSCR1,LITAF,LRP10,SERPINB2
GSE37319_WT_VS_RC3H1_KO_CD44LOW_CD8_TCELL_DN	22/2291	139/20394	0.0613392	0.0884941	0.0307638	22	STAU2,CASP8,KHNYN,HIF1A,MMD,UHRF1BP1L,LPCAT3,TRPM6,PLXDC2,GLUL,KLF4,STON2,KLF10,TGFA,RNASE6,FOS,CHST15,SPATA13,KMT5A,FOXO4,DGAT1,S100A4
GSE6674_UNSTIM_VS_ANTI_IGM_STIM_BCELL_UP	25/2291	162/20394	0.0623686	0.089926	0.0312615	25	HEXB,OTUD5,HSP90AB1,TAX1BP1,ZFAND5,RAB35,ARNTL,SBNO1,EPHX1,MFSD14B,RSU1,MIA3,NPTN,ITGB2,PAFAH1B2,PTK2,GAA,AP1S2,ASB7,COPB2,LRP10,FAR1,GRK5,SNX2,ITSN1
GSE7348_UNSTIM_VS_TOLERIZED_AND_LPS_STIM_MACROPHAGE_UP	25/2291	162/20394	0.0623686	0.089926	0.0312615	25	TBXAS1,ZNF638,TIA1,RBBP5,PHF3,OSBPL2,ARNTL,NUMB,KIF13A,NARF,PRUNE1,LATS2,ARL11,PAN3,AHCTF1,KLF10,RBM15,NSD1,MAP3K2,PPID,CTBP2,SP1,RXRA,FNBP1,SIPA1
GSE21670_IL6_VS_TGFB_AND_IL6_TREATED_CD4_TCELL_UP	29/2291	193/20394	0.0634255	0.0912878	0.0317349	29	ACTN1,IPCEF1,SPG21,PLIN3,STK38,ATF6,GMFG,THEMIS2,ARHGEF11,AOAH,BMP2K,USP3,IFITM3,SDHC,C9orf72,SERPING1,CACUL1,CMTM7,TGFBR2,NUAK2,CREBRF,GLRX,SULT1B1,IFITM2,IFITM1,TLR5,SELL,HSD17B11,RCSD1
GSE21927_BALBC_VS_C57BL6_MONOCYTE_TUMOR_DN	29/2291	193/20394	0.0634255	0.0912878	0.0317349	29	HIVEP2,ARID4B,PPP1R12A,HSP90AA1,RAB18,DNTTIP1,GALNT3,HSPH1,KBTBD7,TNFRSF10B,AMD1,CPM,ACTR2,SLC40A1,NUP58,BTBD10,HNRNPU,RNF20,ABHD3,CXCL16,GBP2,S100A9,IFI16,ATXN7,TP53INP1,TRANK1,CHST11,ZBTB44,CR1
GSE22886_NAIVE_CD4_TCELL_VS_MEMORY_TCELL_UP	29/2291	193/20394	0.0634255	0.0912878	0.0317349	29	GAS7,PKN2,PLPPR2,CADM4,HBP1,ST3GAL4,LTBR,MMP8,NECTIN2,PADI4,SH2B2,TKT,BTNL3,BANP,PLK3,THBD,ARID3B,CDC42EP4,ZNF467,C16orf72,DENND5A,GP1BA,RXRA,CD55,EPHB4,ARID5A,SIPA1L1,AIF1,PECAM1
GSE25088_CTRL_VS_ROSIGLITAZONE_STIM_STAT6_KO_MACROPHAGE_UP	29/2291	193/20394	0.0634255	0.0912878	0.0317349	29	ATP9A,PDE4A,RAB10,AGO1,SOS2,ABCC3,SLC26A8,RTN4,PHF13,RAD23B,SMNDC1,TAF12,SAT1,PRAM1,RAB1A,PELI2,CD53,CACUL1,PPP1R15B,MPZL3,ARFIP1,WBP1L,CTNNB1,LRG1,ZNF217,AKIRIN1,KCMF1,MTURN,MARCKS
GSE36476_YOUNG_VS_OLD_DONOR_MEMORY_CD4_TCELL_UP	29/2291	193/20394	0.0634255	0.0912878	0.0317349	29	PLAUR,TYROBP,TNFRSF1A,PDK3,UBE2A,MAP3K20,VAPA,XYLT1,ATG2A,ARPC3,SPP1,AGO2,ACSL3,PTPRE,PPP1R3D,VEZF1,TXN,EPHX1,DNAJB12,TMCO3,SEC24D,ADAM17,SULT1B1,NR2C2,HEXIM1,TAX1BP3,CEBPD,NAIP,RBM8A
GSE43863_NAIVE_VS_TH1_EFF_CD4_TCELL_D6_LCMV_UP	29/2291	193/20394	0.0634255	0.0912878	0.0317349	29	GRN,RNF19A,PKM,PXN,MYH9,TNRC6B,ZNF516,RAB2A,RAB3D,HSPB1,C1GALT1,RAB5C,CBL,HPCAL1,CCNI,UBE4B,STX11,ALPK3,TLN1,OSBPL1A,RPGR,MPZL3,ITGA5,STXBP5,VCP,PPM1D,KDM2A,KMT5A,ITSN1
GSE25677_MPL_VS_MPL_AND_R848_STIM_BCELL_DN	21/2291	132/20394	0.0634447	0.0912885	0.0317352	21	STX7,MMD,KYNU,SPP1,EPS15L1,ALOX5AP,NAB1,MCTP2,ARRB2,ARNT,DUSP10,ABCG1,REL,DUSP18,PTAFR,GAPT,FBXO34,EXT1,LRRK2,IGF2R,CD177
GSE4590_PRE_BCELL_VS_SMALL_PRE_BCELL_UP	24/2291	155/20394	0.0647042	0.0930457	0.0323461	24	STAU2,SLC2A3,ATP11A,RHOBTB1,BCORL1,PSME1,PTGS1,HSPB1,AHR,DSE,GNB4,QSOX1,NECTIN2,AGO4,CD63,HLX,RABGAP1L,SLA,GKAP1,PRKCB,TANC2,FEZ2,CRLF3,CMTM4
GSE6259_33D1_POS_DC_VS_BCELL_UP	24/2291	155/20394	0.0647042	0.0930457	0.0323461	24	TMEM159,ATP6V0A1,VAMP3,FOXN3,WNK1,SNAP23,HNRNPH3,SPTLC2,MYL9,KLF3,DSE,TMEM30A,RTN4,ARAP3,SARAF,RNASEL,IGF2BP3,PAM,NPTN,RBM15,MTMR10,RAB33B,PSENEN,GPX3
GSE40274_CTRL_VS_FOXP3_AND_SATB1_TRANSDUCED_ACTIVATED_CD4_TCELL_DN	25/2291	163/20394	0.0661349	0.0950751	0.0330515	25	TIMP1,TSC22D1,TFEC,HBEGF,ARRDC3,ACVR1,AVIL,ACVR1B,ITM2B,TLN1,HK1,TAL1,CXCR1,ABCA1,ALDH1A1,TSEN34,CTDSP2,CHST15,PEAR1,LRRK2,HSD17B11,SGMS1,LEPROT,CLIC1,IFI30
GSE12366_PLASMA_CELL_VS_NAIVE_BCELL_UP	29/2291	194/20394	0.0668969	0.0960854	0.0334028	29	SLC45A4,SYNE2,YIPF1,ERO1B,SEC23B,CYTIP,EDEM3,RGS2,MORF4L2,TM9SF2,MPST,SEC14L1,FAM8A1,GGH,TMEM91,SDE2,RAB5A,NRBF2,BTG2,LMNA,UBXN10,PTAFR,ISG20,EXT1,COPB2,C2orf88,GPX3,ARFGAP3,CCPG1
GSE20727_CTRL_VS_DNFB_ALLERGEN_TREATED_DC_DN	29/2291	194/20394	0.0668969	0.0960854	0.0334028	29	PGM1,IRAK3,CRKL,TBL1X,ASAH1,HSPB1,VEGFA,USP4,MOB1A,RSPH3,RAB11FIP4,HSD17B4,ANKRD50,ABCG1,CLPB,UBXN10,TGFBR2,PLB1,SYTL3,SERTAD3,RBM4,EXT1,RILPL1,GDAP2,NF1,PPTC7,GRK5,TRIM27,PPP1CB
GSE2770_UNTREATED_VS_ACT_CD4_TCELL_48H_DN	29/2291	194/20394	0.0668969	0.0960854	0.0334028	29	CYTH3,SPI1,CMTM1,SOS2,TIMP1,VRK3,VEGFA,PDE4D,BCL6,RAP1A,TNFSF4,KLF7,IFIT2,ZSWIM6,TOR1B,ETV6,PSTPIP1,BCL2A1,LYST,CSRNP1,ATF3,SHISA5,ARFIP1,RNF169,STAT3,CYSLTR1,JUN,IFITM1,DCUN1D3
GSE11864_CSF1_PAM3CYS_VS_CSF1_IFNG_PAM3CYS_IN_MAC_UP	29/2291	195/20394	0.0704995	0.101111	0.0351498	29	ZFR,GNAI3,HNRNPC,GADD45B,PCNX1,PGRMC1,SMS,CLIP2,DSE,NEDD9,RAD23B,NEK6,SRGN,LDHA,DSC2,PHF21A,PAM,RNF145,TNIP1,PTPRJ,SAMSN1,FCHO2,UBXN10,HEY1,CRADD,GNG2,LITAF,SVIL,SERPINB2
GSE1791_CTRL_VS_NEUROMEDINU_IN_T_CELL_LINE_3H_DN	29/2291	195/20394	0.0704995	0.101111	0.0351498	29	FAR2,ST6GALNAC2,PGM1,KHNYN,BMX,FCGRT,IL18R1,CTSD,ACSL3,TLR4,SLC12A6,DEGS1,PLCB3,ADAM17,UBE2L6,IFNAR2,ZDHHC3,S100P,RAB33B,SLCO3A1,THBD,PNPLA1,KCNE1,MX2,ZFP36L1,CXorf38,UBL5,APOL6,PRKDC
GSE29618_LAIV_VS_TIV_FLU_VACCINE_DAY7_MONOCYTE_DN	29/2291	195/20394	0.0704995	0.101111	0.0351498	29	TYROBP,WAS,ATP9A,SP100,CTTN,TSPO,OAZ1,VRK3,OGDH,GBE1,HDLBP,VASP,EPS15L1,TRIM21,RAF1,OS9,IGF2BP3,RTF1,TAGLN2,SAFB,PCYT1A,TPM4,INPP5D,CANT1,SOCS3,HEXIM1,S100A10,DDAH2,AMACR
GSE41867_DAY6_VS_DAY15_LCMV_ARMSTRONG_EFFECTOR_CD8_TCELL_DN	29/2291	195/20394	0.0704995	0.101111	0.0351498	29	FKBP4,PUM2,WNK1,DNAJA2,RAB27A,RAB5B,KCTD20,PLEK,STAG1,VPS4B,AHNAK,NR1H2,RTN3,MBD2,CNPY3,PPM1B,PPIG,NPEPPS,IQGAP2,BTBD10,VPS37A,PINK1,ZBTB7B,RAB8A,MAP2K1,RNASE6,WIPF2,GNG5,METRNL
GSE45365_CD8A_DC_VS_CD11B_DC_IFNAR_KO_UP	29/2291	195/20394	0.0704995	0.101111	0.0351498	29	ATP11B,EVI5,POLD3,MMP9,FMR1,SMS,ARMCX3,DUSP3,SELENOK,ECT2,ATP6V1A,DR1,DUSP1,NAA50,LPGAT1,USP9X,GNG11,CDKN1C,SAT1,ANXA3,SDE2,CALM2,LPP,ALDH1A1,EIF1,LRRN1,B3GNT5,AP1S2,NHS
GSE9946_IMMATURE_VS_PROSTAGLANDINE2_TREATED_MATURE_DC_UP	23/2291	149/20394	0.071293	0.102191	0.0355253	23	APBB1IP,CPQ,KLF3,VDR,VPS4B,PTK2B,BTG1,THBS1,MCTP2,TNIP1,UBC,HNRNPK,FRAT1,TCP11L2,STAT3,SH3TC2,ABLIM3,SERTAD1,MAP3K3,ZDHHC18,PPP1R11,CUX1,GTF2I
GSE3720_LPS_VS_PMA_STIM_VD1_GAMMADELTA_TCELL_DN	26/2291	172/20394	0.0712946	0.102191	0.0355253	26	PGLYRP1,STARD3NL,PSME1,COTL1,TGFB1,NFE2L2,MEF2D,CCNI,GMFG,PHF21A,PRRG4,PIK3R5,LYST,CALM2,CCT5,ZNF18,ZYG11B,MID1IP1,GPR132,SELL,CD55,MAP3K5,SGMS1,PSMB8,GPSM3,IFI30
GSE12963_ENV_NEF_VS_ENV_NEF_AND_VPR_DEFICIENT_HIV1_INF_CD4_TCELL_UP	21/2291	134/20394	0.0721628	0.103405	0.0359474	21	PHF20,FOXN3,TBXAS1,BAZ2A,DNTTIP1,UBE2B,VPS4B,STAU1,KDM4B,PTPRE,FURIN,ZCCHC2,BACH1,INPP5D,TMCC1,ABLIM3,ARID3B,IL1RAP,HELZ,L3MBTL3,CWC25
GSE37532_VISCERAL_ADIPOSE_TISSUE_VS_LN_DERIVED_PPARG_KO_TCONV_CD4_TCELL_UP	25/2291	165/20394	0.0741365	0.106202	0.0369197	25	RC3H2,GNAI3,DHX8,CDC42,NDE1,CAPZB,GNB1,STX7,HSP90AB1,TGFBR1,CBX1,EXOC8,GLIPR2,HSD17B4,NPEPPS,TPM3,ACOX1,ARPC5,GHITM,ARF4,STAT3,COQ2,PITPNA,CDC26,S100A10
GSE22886_IGA_VS_IGM_MEMORY_BCELL_UP	29/2291	196/20394	0.0742351	0.106218	0.0369253	29	PRKAR2B,HOMER3,RRP12,ATP2B4,ST6GALNAC2,SPTLC1,ATP6V1D,OAZ1,VWF,STK38,CD86,ECT2,KLF7,SPP1,EVI2A,LMO2,STX11,PIK3R5,MYO1F,SSBP2,ARHGAP26,XKR8,AIM2,S100P,ANKRD55,FAM131A,FUT7,CFAP45,EGLN2
GSE2770_TGFB_AND_IL4_ACT_VS_ACT_CD4_TCELL_2H_UP	29/2291	196/20394	0.0742351	0.106218	0.0369253	29	FOXN3,TBXAS1,GPBP1,PPP2R3C,POLDIP3,FMR1,ARHGDIB,ATP6V0E1,IL1R1,LPGAT1,ATXN1,UBE4B,UGGT1,GALNT1,MFSD14B,IER2,CXCL5,CRADD,STAT5B,TBL1XR1,MRFAP1,PAK2,ATP6AP2,METTL9,HLA-C,PSENEN,PRR13,CKLF,HLA-B
GSE360_L_MAJOR_VS_M_TUBERCULOSIS_MAC_UP	29/2291	196/20394	0.0742351	0.106218	0.0369253	29	PGLYRP1,PIAS1,DAPK2,KIF3C,MKNK2,POLDIP3,JAG1,GLA,TAX1BP1,GAB1,DDX6,CAMKK2,WIPF1,RPS6KA1,UBN1,TNFAIP6,AHNAK,NUP214,MKLN1,IL1RN,NUP58,EPB41,JAK1,REL,JMJD1C,SULT1B1,FUT7,LAMP1,SVIL
GSE45365_CD8A_DC_VS_CD11B_DC_IFNAR_KO_DN	29/2291	196/20394	0.0742351	0.106218	0.0369253	29	PHF23,ARFGEF1,XRCC5,TRIOBP,THOC5,RBM23,AHSA1,PPM1A,GLA,TNFSF13B,NDUFB3,HSPH1,PHF20L1,CAB39,FAM13A,PRUNE1,GCNA,EIF4EBP2,VPS37A,ARPC2,IFI16,RAD21,PCMTD1,PTK2,SP3,FAM91A1,HSPA1A,LILRB3,UBXN2B
GSE13522_WT_VS_IFNG_KO_SKING_T_CRUZI_Y_STRAIN_INF_DN	20/2291	127/20394	0.0747929	0.106985	0.0371919	20	TNFRSF1A,PSME1,LGALS2,NDRG3,RNF167,BRD8,ATP6V1A,TMX4,KDM4B,VAV1,NCF1,ORAI2,ATF3,ARHGAP25,HIF1AN,LIMS1,REPS2,CRLF3,ANO6,TMEM170B
GSE24574_BCL6_HIGH_TFH_VS_TCONV_CD4_TCELL_UP	29/2291	197/20394	0.0781052	0.111527	0.0387707	29	ZNF200,TNFRSF1B,BAK1,FAM168A,TNFRSF1A,PTGS2,MAEA,GADD45B,TOM1,TGFB1,DUSP3,PTP4A1,NR3C1,EPAS1,TNFRSF10B,PHF24,NR4A1,NINJ1,PPP1R3D,STX11,SLC31A1,SLC16A3,TGOLN2,GNAQ,IFNGR2,IL6R,B2M,CDH2,OXSR1
GSE24814_STAT5_KO_VS_WT_PRE_BCELL_UP	29/2291	197/20394	0.0781052	0.111527	0.0387707	29	CDKL5,GRAMD1B,TIMP2,ST6GALNAC2,MAP4K4,FCGR2B,CADM4,PADI2,ECE1,KCNJ2,ARHGEF11,LMO2,IGSF6,CREB5,ZNF185,PARD3,ANGPT1,MX1,TGFBR2,ZNF592,LGALS9,CRADD,SELP,SLCO3A1,BASP1,THBD,FUT7,PBX1,ANG
GSE2706_UNSTIM_VS_8H_LPS_DC_UP	29/2291	197/20394	0.0781052	0.111527	0.0387707	29	ALOX5,VCL,RRM2B,PDK3,HAUS4,NIN,NDRG3,APMAP,XYLT1,DUSP3,MAPK14,SLC46A2,UBE4B,PRAM1,RCBTB2,SBNO1,ABHD2,MYO1F,HHEX,CXCR1,NUDT5,RNF169,FOS,TBL1XR1,ABAT,MAML3,MAP3K3,MYCBP,PRKDC
GSE28449_WT_VS_LRF_KO_GERMINAL_CENTER_BCELL_DN	29/2291	197/20394	0.0781052	0.111527	0.0387707	29	TMEM159,CLCN4,EIF4G3,THOC5,GLA,PDLIM1,RAB32,HSDL2,ANXA1,LCP1,FLOT1,FCGR1A,FCER1G,ZBTB7B,S100A12,WDFY3,CXCL1,S100P,CDK12,TAP1,RGS14,GABARAP,CXCR2,UBE2H,NBR1,MSL1,LRP10,GIGYF2,MGAM
GSE360_CTRL_VS_L_MAJOR_MAC_DN	29/2291	197/20394	0.0781052	0.111527	0.0387707	29	KIF1B,DNM2,SNAP23,MAPRE1,PGRMC1,PGK1,TFEC,AHR,UBE2D3,HTATIP2,CDKN1B,ARID3A,SRSF4,ELL2,SMNDC1,IQSEC2,S1PR4,NR1H2,PPFIA1,NUP58,MTMR6,CEP170,ACSL1,MAPK1IP1L,ING2,CLK3,TOP1,PBX2,MARCKS
GSE42021_CD24INT_VS_CD24LOW_TREG_THYMUS_UP	29/2291	197/20394	0.0781052	0.111527	0.0387707	29	GAS7,CDC42,PRKACA,MARK3,TMEM40,LRRFIP2,MKNK2,DNAJC3,COTL1,TRPS1,PRKAR2A,IL1R2,GPSM2,USP22,F13A1,FGL2,TBC1D5,RFX1,SCYL2,ACTR2,TMCO3,ASAP2,CD1D,LAPTM5,LIMS1,CLK3,AP1S2,PSENEN,NAIP
GSE11884_WT_VS_FURIN_KO_NAIVE_CD4_TCELL_DN	20/2291	128/20394	0.079707	0.11378	0.0395542	20	SPAG9,WNK1,SBNO2,NAMPT,HRH2,FOXO3,UBN1,LRRC4,SEC14L1,DHX34,RCBTB2,IQGAP1,PPP4R1,B4GALT5,FAM102B,SLC43A2,METRNL,TOB2,MPIG6B,EGLN2
GSE13887_RESTING_VS_NO_TREATED_CD4_TCELL_DN	18/2291	113/20394	0.0802389	0.114506	0.0398065	18	RALBP1,FHL1,CD44,SRBD1,POLB,LAT2,RAB18,GLA,CTSD,SERINC3,IDH1,TBC1D7,ZMAT2,RGS18,TRA2A,GPR160,S100A10,LYN
GSE26928_EFF_MEMORY_VS_CXCR5_POS_CD4_TCELL_UP	28/2291	190/20394	0.0813599	0.116072	0.0403508	28	CYTH3,MAP4K4,GNB1,CD59,PACSIN2,VRK3,CYTH2,NUFIP2,USP4,IL18RAP,EPAS1,UBE2M,BHLHE40,CMIP,FAM126B,USF1,G6PD,CSTB,AP2M1,TREML1,ZFYVE1,NOD2,ERN1,KREMEN1,GDAP2,S100A10,S100A6,HSPA1A
GSE11961_MEMORY_BCELL_DAY40_VS_GERMINAL_CENTER_BCELL_DAY40_UP	29/2291	198/20394	0.0821112	0.11687	0.0406283	29	LASP1,LTBP1,ANKS1A,DNAJA1,NUP50,KHNYN,AQP9,NDRG1,JAK3,ABCC3,HSPA8,FXR1,TGFBI,GPSM2,PTPN12,KNSTRN,PLXNC1,DEGS1,PLCB3,ANO10,TPCN2,GBP4,CRADD,TMEM43,GNB2,SLCO4C1,LSM10,ZNF438,PLEKHO2
GSE14000_4H_VS_16H_LPS_DC_TRANSLATED_RNA_DN	29/2291	198/20394	0.0821112	0.11687	0.0406283	29	SNX11,PRKAR2B,TMCC3,KLF6,IPCEF1,VAPA,AHR,CASC3,BRD8,PHF13,YPEL5,CSTA,RAB3IP,MIS18BP1,ADAM19,RAC1,GGH,KIAA0319L,MBOAT2,NSD3,USP25,TSC22D3,FSTL1,ZFYVE1,SIK2,RELL1,RALGAPA2,MRPS6,NBPF10
GSE1460_CD4_THYMOCYTE_VS_THYMIC_STROMAL_CELL_UP	29/2291	198/20394	0.0821112	0.11687	0.0406283	29	SNX11,SERPINB1,RNF19A,NDE1,NCOA1,OSBPL8,ERICH1,ATG2A,RSRP1,TNFSF10,LRRFIP1,DIAPH1,FBXO11,ARNT,FLI1,DUSP2,TAOK1,SAFB,ZNF148,STAT6,TRANK1,INPP5D,PIK3CD,ISG20,DCP2,IL17RA,TMEM50A,FMNL1,PPP2R2A
GSE15330_HSC_VS_LYMPHOID_PRIMED_MULTIPOTENT_PROGENITOR_IKAROS_KO_DN	29/2291	198/20394	0.0821112	0.11687	0.0406283	29	JARID2,ATP9A,PDK3,HMGCR,ERGIC1,ATP6V1A,IL18RAP,MEF2D,CD274,TNFSF14,REEP5,ARF3,IFNAR1,EPHX1,ATG3,KDM6A,USP25,DUSP2,NCF1,CLPB,GBP4,FBXO33,GHITM,RNPEP,SERTAD2,CHST15,NBR1,TOP1,PSMB8
GSE15330_HSC_VS_LYMPHOID_PRIMED_MULTIPOTENT_PROGENITOR_IKAROS_KO_UP	29/2291	198/20394	0.0821112	0.11687	0.0406283	29	CFLAR,BCLAF1,CYBA,TP53BP1,DNAJA1,MLF2,PSME1,MAPK1,ZFAND5,CSNK1A1,ERGIC1,DR1,DUSP1,SPOP,RAP2C,ATXN1,RAB3IP,ATG3,RASSF3,USP25,PPP4R2,NUDT5,MAPRE2,NMNAT1,CDC26,CHST15,GRK5,PSMB8,MRPS6
GSE24574_BCL6_LOW_TFH_VS_NAIVE_CD4_TCELL_UP	29/2291	198/20394	0.0821112	0.11687	0.0406283	29	LASP1,RBM5,TMEM159,TNFRSF1B,YIPF1,SMS,PF4V1,PITPNM1,AMPD2,RGS2,BLZF1,ADGRE5,RTN2,S1PR4,NINJ1,OS9,SLC16A3,IFNAR1,HDGF,ADM,FCER1G,IFNGR2,ALDH1A1,TAP1,RGS14,STAT2,SLC19A1,ARAP1,LRP10
GSE3982_MAC_VS_NKCELL_DN	29/2291	198/20394	0.0821112	0.11687	0.0406283	29	VCL,SYNE2,ATP2B4,ICAM3,RBM23,ELF4,MEGF9,TLE4,GAB1,BIN2,ST8SIA4,IL18RAP,ADGRE5,HP1BP3,VPS37B,TMF1,LPCAT1,XKR8,GPBP1L1,FCGR3B,FSTL1,NFIL3,MAPRE2,NKX3-1,C15orf39,DAZAP2,MX2,HLA-B,RBM14
GSE3982_MAST_CELL_VS_TH1_DN	29/2291	198/20394	0.0821112	0.11687	0.0406283	29	CFLAR,KIF1B,NFYC,PDK3,POLD3,SP140,GSK3B,CYLD,CDS2,PIM2,DNAJC3,LMNB1,PCDH12,GBP1,HP1BP3,MKLN1,AGAP2,GGH,ENTPD1,ARF1,CTDSPL,HK3,MID1IP1,SERINC2,CHST11,KIR2DL4,NF1,PELI1,TAP2
GSE25123_ROSIGLITAZONE_VS_IL4_AND_ROSIGLITAZONE_STIM_MACROPHAGE_DAY10_DN	19/2291	121/20394	0.0826871	0.117655	0.0409012	19	CD44,CRISP3,ENG,DNMBP,UBE2D3,CBL,GNA13,ALOX5AP,GLUL,IQSEC1,SSBP2,NRBF2,RMND5A,PCBP1,PLK3,SERTAD2,SLC5A3,C19orf38,TXNIP
GSE3720_UNSTIM_VS_PMA_STIM_VD2_GAMMADELTA_TCELL_UP	26/2291	175/20394	0.0838402	0.119226	0.0414474	26	PGLYRP1,EHD3,MAP4K4,ACTN1,PSME1,COTL1,NCOA3,BST2,SARAF,PHF21A,DUSP6,ARRB2,LYST,SSBP2,CCT5,CTSS,PRKCB,PLEKHA2,PCBP1,TLR1,SELL,CD55,HSH2D,MAP3K5,SGMS1,PSMB8
GSE9509_10MIN_VS_30MIN_LPS_AND_IL10_STIM_IL10_KO_MACROPHAGE_UP	26/2291	175/20394	0.0838402	0.119226	0.0414474	26	TMEM176A,PGLYRP1,AGPAT4,RELT,DGCR2,NDE1,PLOD1,HAUS4,HSP90AB1,LMNB1,IL1R2,MYL12B,BHLHE40,CYP27A1,PSTPIP1,ARRDC4,TOB1,DEGS1,ANKRD22,SNRK,TKT,SEMA6B,PPID,NOP10,CSF1R,LTB4R
GSE17974_CTRL_VS_ACT_IL4_AND_ANTI_IL12_0.5H_CD4_TCELL_DN	28/2291	191/20394	0.0855669	0.121646	0.0422887	28	ZNF200,PIK3CB,SLC2A3,CREM,CRNKL1,DNAJB6,SELENOK,KLHL18,CYTIP,NFE2L2,NR4A1,EVI2A,SLC31A1,BCL2A1,OSBPL1A,BCL10,NR4A2,DUSP2,BTG2,IER2,TAGAP,FBXO33,PFKFB3,PPM1D,TLR1,DNM3,FNIP1,NFE4
GSE13547_WT_VS_ZFX_KO_BCELL_ANTI_IGM_STIM_2H_DN	24/2291	160/20394	0.0861948	0.121771	0.042332	24	JMJD6,PVR,RNF167,TMEM33,PTGES3,GBE1,TMEM59,SMNDC1,AMD1,DHX34,TOB1,PARP8,TSC22D3,BTG2,NFIL3,TCP11L2,GNG5,NOP10,TOB2,HEXIM1,CD55,HSH2D,CUX1,EGLN2
GSE10239_MEMORY_VS_KLRG1HIGH_EFF_CD8_TCELL_UP	29/2291	199/20394	0.0862545	0.121771	0.042332	29	ALOX5,SYNE2,TNFRSF1A,PSME1,NDRG3,COTL1,TREML2,RPS6KA1,UBN1,TRPM6,DENND1A,CARD6,GIMAP4,PHF21A,FLOT1,CD53,SDHC,FCGR1A,RAB11FIP1,RNF166,SON,GPBP1L1,TCP11L2,PLEKHM3,APOBR,CXorf38,AGPAT1,IL10RB,TXNIP
GSE11864_UNTREATED_VS_CSF1_IFNG_PAM3CYS_IN_MAC_DN	29/2291	199/20394	0.0862545	0.121771	0.042332	29	PLEKHO1,ZFYVE16,FNDC3B,FTL,TLR8,STAG2,N4BP1,TDP2,HMGCR,STAM2,BLZF1,RAP2C,NECTIN2,PPM1B,BIN3,ACOX1,GHITM,STX3,IRF2,ADAM9,TLR1,GAPT,IST1,GPR132,STK40,FAR1,HLA-A,PLEKHO2,EGLN2
GSE14308_NAIVE_CD4_TCELL_VS_NATURAL_TREG_UP	29/2291	199/20394	0.0862545	0.121771	0.042332	29	JARID2,BCLAF1,RC3H2,PKN2,PPP2R5A,IL12RB2,YTHDC1,GCA,USP34,PADI2,PTBP3,EEPD1,CCDC146,LYST,DYNLT1,ITPRIP,FCGR1A,TREML1,LAPTM5,C1orf74,UBTD1,CHD2,MSRA,CLK3,UBALD2,EVI2B,MYCBP,IFI30,HSBP1
GSE15767_MED_VS_SCS_MAC_LN_DN	29/2291	199/20394	0.0862545	0.121771	0.042332	29	HIVEP2,EHD3,SH2D2A,CUL3,ADAMTS2,UIMC1,GRAMD1A,SRPK1,JAG1,TBL1X,PIM2,TAX1BP1,SETX,IL18R1,TNFSF10,CLIP1,AKIRIN2,GALNT1,MSRB2,SLC37A3,GPBP1L1,MOB3A,IP6K1,CEP63,KPNA4,SIPA1L1,ZDHHC18,KIAA0040,GTF2I
GSE16385_UNTREATED_VS_12H_IL4_TREATED_MACROPHAGE_UP	29/2291	199/20394	0.0862545	0.121771	0.042332	29	HEBP2,ATP2B4,RFFL,POLDIP3,TOM1,ABHD4,HCK,STK24,ERF,IL1R2,IL18R1,DOK4,SLC44A2,REEP5,STX11,DNAJB5,ENTPD1,JDP2,PGD,TMEM45B,PDXK,MARCKSL1,B3GNTL1,ERN1,PLCB1,GNG2,S100A4,S100A10,S100A6
GSE17721_0.5H_VS_8H_GARDIQUIMOD_BMDC_UP	29/2291	199/20394	0.0862545	0.121771	0.042332	29	PAF1,BTK,THRAP3,MLF2,NANS,HSPA8,LTBR,MAPK14,MEF2D,NCF2,ARG1,LPGAT1,OSBPL2,DCTN4,ADAM19,ALDOA,RGS18,CCT5,XPC,LMNA,NFIL3,TRIB1,RAB1B,KCTD12,MYADM,PROS1,GM2A,F5,ARPC4
GSE17721_LPS_VS_CPG_24H_BMDC_UP	29/2291	199/20394	0.0862545	0.121771	0.042332	29	PGLYRP1,FOSL2,MKNK2,TIMP1,VRK3,ARPC3,EPAS1,IFIT2,LYVE1,SLC37A2,GGH,MTMR6,MFAP1,WDTC1,SSBP2,DYNLT1,TPPP3,CXCL16,GBP2,CCR1,TUBA1A,TOR1AIP2,STAT2,CRLF3,TRIM69,TDRD7,ARID5A,CRIP1,CUX1
GSE17721_POLYIC_VS_PAM3CSK4_6H_BMDC_DN	29/2291	199/20394	0.0862545	0.121771	0.042332	29	ABHD5,IFNGR1,ZFYVE16,RAB11A,ARHGDIB,ATP6V1A,USP34,MEF2D,NCF2,USP9X,RHOT1,GMFG,SEC11A,SDHC,DEGS1,PPP1R18,HSD17B12,RMND5A,ZC3H18,FCER1G,SENP2,UBAP1,MAPRE2,FTH1,PAFAH1B2,MYADM,STK40,UBL5,HP
GSE18804_SPLEEN_MACROPHAGE_VS_TUMORAL_MACROPHAGE_UP	29/2291	199/20394	0.0862545	0.121771	0.042332	29	LASP1,ZFR,SLC2A3,XRCC5,RCOR1,PAPOLA,PSME1,KHNYN,C1GALT1,NR3C1,CSNK1A1,PIKFYVE,NFE2L2,TNFAIP3,MAX,FGF13,IER3,ANXA3,TRIP12,KLF10,FAM126B,ETS2,IL6R,CDK12,LRRN1,BASP1,FOXO4,GNG2,MSL1
GSE19941_UNSTIM_VS_LPS_STIM_IL10_KO_NFKBP50_KO_MACROPHAGE_UP	29/2291	199/20394	0.0862545	0.121771	0.042332	29	PIAS1,HEBP2,TP53BP1,LPIN2,COTL1,NUFIP2,KYNU,RAP1A,PRDM2,EVI2A,LSP1,DPF2,TTYH3,RTF1,CSNK1D,PHIP,CMTM7,CD1D,RBP7,ILK,ZNF217,TMCC1,MTX1,CTDSP2,TBL1XR1,TREML4,HSH2D,CDC42SE1,SLC5A3
GSE20366_CD103_KLRG1_DP_VS_DN_TREG_UP	29/2291	199/20394	0.0862545	0.121771	0.042332	29	CASP8,PPP2R5B,SRCAP,PILRA,PDLIM1,SLC26A8,IFIT3,KCNJ2,RAB3IP,AOC3,CCDC146,PHF21A,RTF1,ARRB2,HDGF,PHIP,FCGR1A,ASAP1,CCNDBP1,PCBP1,CDH2,AFF1,SLCO4C1,NOP10,SOCS3,ZNF397,SELL,IGF2R,RASSF5
GSE20715_WT_VS_TLR4_KO_LUNG_DN	29/2291	199/20394	0.0862545	0.121771	0.042332	29	ATP6V0A1,ZC3H11A,SPEN,NFYC,BCL3,HM13,ATG2A,VWF,HBEGF,USP34,CYSTM1,ARPC1B,LSP1,RLIM,PTPRE,APC,PPIG,MINDY1,DYNLT1,CMTM7,EMSY,TAOK1,ZNF385A,UBXN10,PPP1R21,INPP5D,CSF1R,DGAT1,HP
GSE24142_DN2_VS_DN3_THYMOCYTE_FETAL_DN	29/2291	199/20394	0.0862545	0.121771	0.042332	29	BST1,MS4A6A,HPCAL1,HSDL2,YPEL5,ADGRE5,RAB3IP,SLC37A2,TM6SF1,RAB20,ARRDC4,DEGS1,CARHSP1,TSC22D3,ETS2,BTG2,DEDD2,CTSB,STIM1,LMBRD1,TAP1,ATOH8,TPST1,CANT1,CLK3,UBALD2,UBE2H,PSAP,SH3BGRL2
GSE25088_WT_VS_STAT6_KO_MACROPHAGE_IL4_STIM_UP	29/2291	199/20394	0.0862545	0.121771	0.042332	29	CREBBP,SPAG9,HIVEP2,RNF19A,ALPK1,PTPRC,NCOA1,TCF20,TOM1,GLA,RAB2A,BCL6,KLHL24,ECE1,FAM53C,EVI2A,POR,OSBPL2,ARNTL,UGGT1,PARD3,SLA,SPATA2L,TAOK1,ISG20,KDM2A,EXT1,S100A10,RGL2
GSE360_L_DONOVANI_VS_M_TUBERCULOSIS_DC_UP	29/2291	199/20394	0.0862545	0.121771	0.042332	29	FOXN3,TBXAS1,TP53BP1,TFE3,GRAMD4,ICAM3,PGM1,CDC5L,PYGL,RIPK2,ASAH1,ZFAND5,ALDH2,VEGFA,ECE1,RAB32,FOXO3,MPST,MDM2,HLX,MYO1F,LPCAT1,GNAQ,HMGB2,SPIDR,SYK,DCP2,FRAT2,ATG9A
GSE360_LOW_DOSE_B_MALAYI_VS_M_TUBERCULOSIS_MAC_UP	29/2291	199/20394	0.0862545	0.121771	0.042332	29	FGR,NFYA,FCGR2B,ITGB5,FCN1,MLF2,POLDIP3,SIRPB1,DUSP3,RPS6KA1,CREB1,KDM4B,PPP1R3D,MICAL2,VAV1,CALM2,TACC1,MX1,CDA,MAPRE2,GLB1,TRIB1,CTBP2,SYNM,SIAH1,PLCG2,ATXN2,LILRA2,PECAM1
GSE36527_CD62L_HIGH_CD69_NEG_VS_CD62L_LOW_CD69_POS_TREG_KLRG1_NEG_UP	29/2291	199/20394	0.0862545	0.121771	0.042332	29	DNAJA2,MKNK2,ATP6V1D,DICER1,ERF,GRB10,MMD,KLF3,MAPK14,HMGCR,CREB1,PLXDC2,RAB3IP,DCTN4,SARAF,PRUNE1,DUSP10,WASF2,NIT1,ZYG11B,AIM2,IP6K1,ADGRG3,IL1RAP,SIAH1,ENTPD4,MBP,NEU1,TXNIP
GSE3982_MAC_VS_TH1_DN	29/2291	199/20394	0.0862545	0.121771	0.042332	29	SERPINB1,CNN2,NFYC,PDK3,IPCEF1,POLD3,PIM2,ASF1B,PITPNM1,CYTIP,TIA1,ASH1L,PRDM2,PTBP3,BST2,CHSY1,BHLHE40,FLOT1,TLK2,NR6A1,CDC123,ANGPT1,SAMSN1,PRR14,IER2,ISG20,CRLF3,TAP2,CLIC1
GSE39820_TGFBETA1_VS_TGFBETA3_IN_IL6_IL23A_TREATED_CD4_TCELL_DN	29/2291	199/20394	0.0862545	0.121771	0.042332	29	VCAN,ATP1B3,LPCAT2,PPM1A,TPD52L2,HM13,PLIN3,RNF130,USP34,PRRC2C,ARHGEF6,ARPC1B,TOR1B,FLOT1,LPP,SYNJ1,IFNAR2,ANO10,UBTD1,TMEM88,RAB24,HPSE,METRNL,CD300LB,FUT7,ARHGAP30,FNBP1,ISY1,ARPC4
GSE4984_GALECTIN1_VS_VEHICLE_CTRL_TREATED_DC_DN	29/2291	199/20394	0.0862545	0.121771	0.042332	29	TFE3,PPP2R5B,TSG101,POLD3,UBE2A,NUP50,PTGES3,E2F3,ADAM19,TRAFD1,CAB39,PLXNC1,PARP9,CREG1,DUSP10,BTBD10,ADAM17,NACC1,PEF1,GBP4,PEX13,IFI16,RPN1,ILK,NOD2,ZEB2,PPID,ABAT,UBALD2
GSE557_WT_VS_I_AB_KO_DC_DN	29/2291	199/20394	0.0862545	0.121771	0.042332	29	EHD3,ARHGAP6,PUM2,PPP2R5A,VPS35,NDE1,UBE2A,SNAP23,PRMT5,GLA,POLR2C,OAZ1,PPP2CA,NFE2L2,RAD23B,HSPH1,NAA50,EMILIN2,IGF2BP3,SDE2,LBR,NRBF2,ELMO1,NACC1,RYBP,KIAA1958,DUSP18,C15orf39,DDIT3
GSE5960_TH1_VS_ANERGIC_TH1_UP	29/2291	199/20394	0.0862545	0.121771	0.042332	29	FCGR2B,RBMS2,UIMC1,PSME1,IMPDH1,HRH2,RAP1A,NPC2,ELF1,MIS18BP1,PPT1,YME1L1,SCAF11,LBR,SSBP2,PAM,LATS2,PDE6D,GBP2,S100A11,ISG20,SMPDL3A,MTX1,SLC19A1,TBK1,SERTAD1,PBX2,SIPA1,TXNIP
GSE6875_WT_VS_FOXP3_KO_TREG_DN	29/2291	199/20394	0.0862545	0.121771	0.042332	29	SYN1,ITGB5,USP48,ITPK1,SLA2,HCK,TRPS1,GCA,TJP2,CFP,MPP1,BIN3,ASAP2,PDXK,PRPSAP1,RBM47,TP53INP1,GLB1,AKIRIN1,LONRF3,AGTRAP,ERN1,P2RY13,SEMA4B,UBE2L3,ENTPD4,SIRPA,TFDP1,AIF1
GSE6259_33D1_POS_DC_VS_CD4_TCELL_UP	27/2291	184/20394	0.089187	0.125875	0.0437586	27	CDK14,SLK,ARFGEF1,RAB27A,ACTN1,KDM5A,PLP2,ARSB,GNB4,QPCT,WDFY4,PARVG,ABHD2,DUSP10,SETD7,DOCK5,RABGAP1L,TUBA1A,PTK2,MOB3A,FMNL1,FNBP1,LRRK2,S100A4,PSMB8,TBC1D8,CRIP1
GSE45365_HEALTHY_VS_MCMV_INFECTION_CD11B_DC_IFNAR_KO_DN	28/2291	192/20394	0.0899177	0.126279	0.0438991	28	VIM,STAU2,MAP2K4,NAV3,NLRC4,HAUS4,TRIOBP,INTS6,GAPDH,TM9SF2,CD63,SLC16A3,SDHC,MSRB2,RNF166,SYNJ1,CALM3,G6PD,TKT,KIF27,PLEKHA2,TOR1AIP2,AGTRAP,ERO1A,TRIQK,RNASEK,FAM200B,HP
GSE1112_OT1_VS_HY_CD8AB_THYMOCYTE_RTOC_CULTURE_UP	29/2291	200/20394	0.0905361	0.126279	0.0438991	29	TBXAS1,APBB1IP,PLOD1,HSP90AB1,PRMT5,ACIN1,HSPB1,QSOX1,EEPD1,NFE2,REEP5,PSME3,RERE,EPHX1,ALDOA,CDK19,SLA,ARHGAP25,RYBP,CD200R1,TKT,TMEM71,RAB8A,CYSLTR1,SLCO3A1,KCNE1,EXT1,ZFP36L1,HLA-B
GSE13306_LAMINA_PROPRIA_VS_SPLEEN_TREG_DN	29/2291	200/20394	0.0905361	0.126279	0.0438991	29	TSPAN9,DAPK2,PYGL,AQP9,HPCAL1,PADI2,ARMC2,CD93,CHSY1,ANXA1,RCBTB2,TXN,RIT1,RHOB,RALB,SPATA2L,S100A9,TIPARP,NFIL3,MBOAT1,CYSLTR1,MCTP1,BASP1,RGS6,TREML4,HACD4,ENTPD4,ANG,RNASE4
GSE13306_TREG_VS_TCONV_DN	29/2291	200/20394	0.0905361	0.126279	0.0438991	29	EXTL3,EHD3,GRN,PIK3CB,CYB5R4,ST6GALNAC2,IRAK3,DHRS7,TBL1X,CCNY,MAK,HSPH1,FGL2,CARD6,PRRG4,RCBTB2,ARRB2,MYO1F,TLK2,RSU1,PAN3,DAGLB,IKBIP,SMPDL3A,COQ2,ABLIM3,SLCO3A1,GNG2,HSH2D
GSE14000_4H_VS_16H_LPS_DC_DN	29/2291	200/20394	0.0905361	0.126279	0.0438991	29	PIAS1,TMCC3,PDS5B,USP48,PHKB,UBE2R2,CBX1,MOB1A,PHF13,GTDC1,ROCK2,GGH,ANXA3,LYST,MBOAT2,LHFPL2,C9orf72,SERPING1,PEF1,FSTL1,NFIL3,TPST1,KDM2A,MARCKSL1,IFITM2,RALGAPA2,HSH2D,CSF2RA,NCOA6
GSE1460_DP_VS_CD4_THYMOCYTE_UP	29/2291	200/20394	0.0905361	0.126279	0.0438991	29	PAF1,TSPAN9,GAB2,TIMP2,TBC1D1,DHX8,BAZ2A,PHLPP1,UIMC1,JAG1,CPVL,DNMBP,RNF141,ALDH2,OSBPL9,MPP1,GSE1,DPF2,TXN,CD1D,ORAI2,PEF1,FSTL1,RAB8A,DAPK1,PCBP2,ARHGAP19,CLIC1,MARCKS
GSE14769_UNSTIM_VS_360MIN_LPS_BMDM_UP	29/2291	200/20394	0.0905361	0.126279	0.0438991	29	PNPLA6,FOXN3,SDCCAG8,EVI5,RHOA,GSK3B,SPTLC1,TBC1D2,ABHD4,PCNX1,ASF1B,MMD,RNF141,SELENOK,NCF2,NQO2,PLEKHG3,TBC1D5,ROCK2,KLF4,CPEB2,USP8,PGD,ALDOA,ZDHHC3,DHRS13,ITGAM,S100A6,MRPS6
GSE15330_WT_VS_IKAROS_KO_LYMPHOID_MULTIPOTENT_PROGENITOR_DN	29/2291	200/20394	0.0905361	0.126279	0.0438991	29	IFRD1,TSPAN9,TAB2,CDK14,PTPRC,STK17B,HIF1A,SH2B3,CHD4,SRSF9,CLK4,PAPOLG,NFE2L2,STXBP3,KANSL1,NR4A1,CFP,ZFP36,TMOD2,CLTC,ATG3,MIA3,SAFB,ARPC2,NDEL1,IL17RA,CSF1R,MSL1,ATXN2
GSE15930_NAIVE_VS_72H_IN_VITRO_STIM_CD8_TCELL_DN	29/2291	200/20394	0.0905361	0.126279	0.0438991	29	SKAP2,CYTH3,PGLYRP1,RC3H2,POLB,PRKACA,PDS5B,YY1,PLP2,HTATIP2,TPI1,HMGCR,LMNB1,IL18R1,TXNDC12,HSDL2,AHNAK,RSPH3,BCL2A1,CTLA4,RPN1,RBPJ,PGAM1,GLRX,UNC119B,OAZ2,S100A6,IFI30,IL10RB
GSE15930_STIM_VS_STIM_AND_IL12_72H_CD8_T_CELL_DN	29/2291	200/20394	0.0905361	0.126279	0.0438991	29	HSPA5,SIRT2,UBE2A,PTGS1,SRPK1,VAPA,VEGFA,SELENOK,IL1R1,IFIT3,G0S2,IER3,NAB1,GABARAPL1,RAB5A,NACC2,TAGLN2,NUDT5,YWHAB,GAA,KCNE1,TUBA8,LITAF,IL1RAP,WWP2,MSRB1,NHSL2,SNX2,MYCBP
GSE17186_MEMORY_VS_NAIVE_BCELL_UP	29/2291	200/20394	0.0905361	0.126279	0.0438991	29	KIF1B,PPP2R5A,ACTN1,SRPK1,STK4,PGK1,PDLIM1,GALNT7,SELPLG,KLF7,KDM4B,TUBA4A,RAC2,CPM,FAM8A1,SSBP2,SKI,ANO10,GBP2,SHISA5,GALNT10,B3GNT2,B3GNT5,SPATA13,TMLHE,CCDC30,SIAH1,ARID5A,IGSF23
GSE17721_CPG_VS_GARDIQUIMOD_2H_BMDC_UP	29/2291	200/20394	0.0905361	0.126279	0.0438991	29	LCP2,GPBP1,RFX3,GADD45B,GLA,MAN1A1,PHF13,RAB32,CDKN1A,YIPF3,PELI2,ADM,CCT5,ACSL1,RABGEF1,PPP1R15B,REL,CTLA4,CRK,PRELID1,B3GNT2,RELA,EIF1,RBM4,CDC42EP4,PTTG1IP,IL1RAP,EPHB4,DDAH2
GSE17721_LPS_VS_CPG_16H_BMDC_DN	29/2291	200/20394	0.0905361	0.126279	0.0438991	29	RBM5,SLK,SEL1L,UBE2A,TP53INP2,PYGL,DICER1,MIB1,DUSP3,MAN1A1,VNN2,RAP1A,CD93,RCBTB2,CREG1,SIDT2,ST3GAL2,LMNA,TPCN2,S100A9,HNRNPK,KCTD12,ZNF467,NOP10,GNG2,MSL1,ATG7,GRK5,TXNIP
GSE17721_PAM3CSK4_VS_GADIQUIMOD_0.5H_BMDC_UP	29/2291	200/20394	0.0905361	0.126279	0.0438991	29	FAM120A,FTL,PARD6A,SOD2,E2F3,ACVR1,AMPD2,CD46,CYSTM1,PHF20L1,JUND,PTPRE,APC,IER3,FGD4,CTTNBP2NL,UBC,RBMS1,PCYT1A,UBXN10,NLRP3,PPBP,PRKCB,TLR1,BAIAP2,SLC8A1,COPB2,IL10RB,CCDC71L
GSE17721_PAM3CSK4_VS_GADIQUIMOD_6H_BMDC_UP	29/2291	200/20394	0.0905361	0.126279	0.0438991	29	ADIPOR2,VCL,PHKA2,CTSA,EVI5,JADE1,FTL,PPP2R3C,TOM1,YY1,HSPA8,HMGCR,IVNS1ABP,PTBP3,PAIP2,ADGRE5,LCP1,TOR1A,ANXA3,PARVG,NARF,HDGF,DEGS1,TAOK1,IER2,NMNAT1,SGMS1,ORM1,RBM14
GSE19888_ADENOSINE_A3R_INH_VS_ACT_IN_MAST_CELL_UP	29/2291	200/20394	0.0905361	0.126279	0.0438991	29	FKBP4,TSPAN9,POLD3,PPP2R3C,HNRNPC,GADD45B,MAPK1,UBE2R2,PRDM2,GSE1,CHI3L1,IL1RN,C9orf72,NRBF2,SAMD8,ZC3H18,NACC1,IER2,SENP2,ARIH1,MIDN,ING2,JUNB,BAIAP2,IST1,TUBA8,KMT5A,LRP10,SIPA1L1
GSE19923_WT_VS_HEB_AND_E2A_KO_DP_THYMOCYTE_UP	29/2291	200/20394	0.0905361	0.126279	0.0438991	29	OAT,FAM107B,MAP4K4,UBE2A,HAUS4,PGRMC1,ASF1B,CHORDC1,TBC1D14,SRPK2,TMOD3,SBNO1,CSNK1D,LBR,RNF145,CDC123,RMND5A,PDE6D,PINK1,STX5,JAK1,NUDT5,CRADD,DENND5A,PLCG2,TAP2,PRR13,SUPT4H1,LTB4R
GSE21033_CTRL_VS_POLYIC_STIM_DC_3H_UP	29/2291	200/20394	0.0905361	0.126279	0.0438991	29	JARID2,FAM168A,PRKACA,RNF13,PACSIN2,MTMR3,PIM2,PHKB,MEGF9,TDP2,FXR1,TNFSF10,ANXA11,ARNTL,ADAM10,CREG1,MSRB2,LPCAT1,ZDHHC7,ELMO1,TSC22D4,RBPJ,RHOG,PLCB1,FNBP1,HELZ,GRK5,MAP3K3,LST1
GSE21927_GMCSF_IL6_VS_GMCSF_GCSF_TREATED_BONE_MARROW_DN	29/2291	200/20394	0.0905361	0.126279	0.0438991	29	SOAT1,SRBD1,CDC5L,JOSD1,THOC5,USP10,TTC26,BUD31,HSPA8,EIF4G2,LMNB1,ATF6,RAD23B,TRIM21,SP110,RAC1,IFITM3,C18orf25,MX1,PDXK,SLC25A44,NFIL3,ISG20,SLC19A1,NR2C2,IFITM1,MCMBP,APOL6,HSBP1
GSE22886_IGM_MEMORY_BCELL_VS_BLOOD_PLASMA_CELL_DN	29/2291	200/20394	0.0905361	0.126279	0.0438991	29	BAK1,TIMP2,TBC1D1,ACSL4,FNDC3B,PDS5B,FNDC3A,CTBS,SGK1,UBE2M,SERINC3,STX11,GNS,YIPF3,PRCP,ACTR1A,CCT5,CDC123,MIA3,CALM3,CLPB,VCP,STIP1,CHST15,TOP1,MICB,CEBPD,CCPG1,NCOA4
GSE24492_LYVE_NEG_VS_POS_MACROPHAGE_DN	29/2291	200/20394	0.0905361	0.126279	0.0438991	29	DGKG,CTSA,SIRT2,IL12RB2,ADAMTS2,MAP3K20,HTATIP2,QKI,VEGFA,FRMD4B,OSBPL9,AREL1,PSD4,MKRN1,SLC37A2,DUSP6,RAB20,SIDT2,LPCAT1,ITGB2,BICDL2,FPR1,SULT1B1,P2RY13,CCR4,TCN2,NF1,SIRPA,IFI30
GSE24634_TEFF_VS_TCONV_DAY10_IN_CULTURE_UP	29/2291	200/20394	0.0905361	0.126279	0.0438991	29	LCP2,POLD3,PGM1,SUPT20H,ECT2,FRMD4B,PTBP3,GPSM2,MPST,CDC73,ADAM19,GGH,NAB1,MCTP2,ASXL2,CTLA4,HMGB2,TPM4,NETO2,RBM4,CCR4,FNBP1,F5,GRK5,ARHGAP19,CLIC1,MYCBP,BBIP1,MARCKS
GSE26488_WT_VS_HDAC7_DELTAP_TG_OT2_THYMOCYTE_WITH_PEPTIDE_INJECTION_UP	29/2291	200/20394	0.0905361	0.126279	0.0438991	29	ABHD5,CDK14,CHMP5,SNX10,ZFAND6,SPG21,MAP3K1,CTSZ,RAB11A,EHD1,DUSP16,RPS6KA1,ETF1,CFP,PNKD,SAT1,AP3B1,GOLM1,USP15,PSTPIP1,CLTC,RAB8B,SMPDL3A,GLRX,SULT1B1,PAK2,FNBP1,ENTPD4,HLA-A
GSE27670_CTRL_VS_BLIMP1_TRANSDUCED_GC_BCELL_UP	29/2291	200/20394	0.0905361	0.126279	0.0438991	29	SERPINB1,MXD1,VMP1,CTSA,CHMP5,SPTLC2,HCK,BMX,GNB4,RTN4,IL18R1,ATF6,SGK1,CYSTM1,LRP1,PRPF38B,FHDC1,ANXA3,ZNF787,S100A8,C9orf72,ANTXR2,CTSB,FBP1,TMEM43,RXRA,CASP4,SERPINB2,ARFGAP3
GSE27786_BCELL_VS_MONO_MAC_UP	29/2291	200/20394	0.0905361	0.126279	0.0438991	29	PHF20,BCLAF1,PHF23,OAT,OTUD5,KDM5A,RAB10,ATRX,LPIN2,ERGIC1,FXR1,USP34,CREB1,CAT,NMI,JUND,ARNTL,MSN,HSD17B12,MIA3,PRPSAP1,ARHGAP25,CREBRF,XPO6,YOD1,SETD2,CXorf38,FAR1,TXNIP
GSE28737_FOLLICULAR_VS_MARGINAL_ZONE_BCELL_DN	29/2291	200/20394	0.0905361	0.126279	0.0438991	29	ATP6V0A1,NCOA1,BMX,ARMCX3,DDX58,TREML2,KAT2B,APAF1,ZNFX1,CDKN1A,MAX,PHF20L1,BHLHE40,DRAM1,FBXO11,PARP9,ANXA3,NCOA2,AMN1,USP25,SIK3,SLC25A44,IRF2,ATOH8,STAT2,KCMF1,DPYD,LITAF,SNX2
GSE3039_NKT_CELL_VS_ALPHABETA_CD8_TCELL_DN	29/2291	200/20394	0.0905361	0.126279	0.0438991	29	CYTH3,SLC45A4,ERP44,CTNNA1,SOAT1,SMCHD1,SOD2,ARRDC3,ST8SIA4,CSNK1A1,ATF6,PLXDC2,USP9X,ATXN1,SAT1,DYSF,WASHC4,ENTPD1,BMP2K,SLC39A1,EPHX1,LPP,NRBF2,IL6R,FTH1,CHD2,EXT1,C2orf88,GRK5
GSE32164_ALTERNATIVELY_ACT_M2_VS_CMYC_INHIBITED_MACROPHAGE_DN	29/2291	200/20394	0.0905361	0.126279	0.0438991	29	CYTH3,GAB2,ACSL4,MAP4K4,ACTN1,EIF4G3,SNAP23,PLP2,TSC22D1,ASAH1,ASF1B,PDLIM1,CPD,HMGCR,LMNB1,KLF7,SGK1,OSTF1,TXN,SLC31A1,GABARAPL1,USP3,RSU1,TKT,PCBP1,PLSCR1,SELL,PELI1,CRIP1
GSE32423_IL7_VS_IL4_MEMORY_CD8_TCELL_DN	29/2291	200/20394	0.0905361	0.126279	0.0438991	29	GABARAPL2,NFYC,NDST1,TMEM40,PSME1,APMAP,PLP2,JAK3,TNFAIP3,ELF1,CLU,PLBD1,COPA,GLIPR2,G0S2,NUMB,LCP1,MCL1,ZMAT2,TMEM140,RBMS1,NFIL3,RNPEP,AGTRAP,DENND5A,METTL9,ATG9A,TRIM27,PSMB3
GSE37533_PPARG2_FOXP3_VS_FOXP3_TRANSDUCED_CD4_TCELL_PIOGLITAZONE_TREATED_UP	29/2291	200/20394	0.0905361	0.126279	0.0438991	29	OAT,EVI5,CYBRD1,UBE2D1,MARK2,VNN3,SEC14L5,HTATIP2,RAB35,ACAP2,FBXL5,UBL3,TNFSF14,RTN2,IER3,RAB1A,USP8,GIT2,MTMR6,MFAP1,ARRB2,PIK3R5,MINDY1,RIT1,LCN2,EIF4A2,ADAM9,SP3,FRAT2
GSE3982_CTRL_VS_LPS_4H_MAC_UP	29/2291	200/20394	0.0905361	0.126279	0.0438991	29	BCLAF1,VCL,FAM168A,PDE4A,SPI1,POLD3,MAP3K1,PRMT5,RUBCNL,SEC14L5,TRPS1,ERF,AVL9,MEGF9,ZMIZ1,MMD,BRD8,PRKAR2A,ASH1L,TMX4,ADGRE3,ARNTL,PHC2,GIT2,ZNF281,ARHGEF40,RUFY1,FRAT2,RNF103
GSE3982_CTRL_VS_PMA_STIM_EOSINOPHIL_DN	29/2291	200/20394	0.0905361	0.126279	0.0438991	29	FKBP4,PLAUR,CUL3,UBE2D1,FOSL2,RBM23,MEFV,CD86,CYTIP,RGS2,G0S2,CDKN1A,DNAJB1,LYVE1,BHLHE40,PSTPIP1,MCL1,DUSP10,SLC7A7,BACH1,ATF7,USP32,DDIT3,JUN,TCN2,ZNF267,SELL,PRRC2A,INSL3
GSE40274_FOXP3_VS_FOXP3_AND_LEF1_TRANSDUCED_ACTIVATED_CD4_TCELL_DN	29/2291	200/20394	0.0905361	0.126279	0.0438991	29	BTK,BCLAF1,ACTN1,PANX2,TSC22D1,DDX58,TIA1,TMEM59,NR4A1,BAZ2B,NQO2,RAB3IP,PRAM1,STK26,CCNJL,TM6SF1,PPM1B,PARP9,SLC12A6,NARF,SKI,PRKCD,SH3BP5L,BASP1,ZBTB34,IL17RA,MSL1,SEMA4A,ZBED6
GSE41867_NAIVE_VS_DAY15_LCMV_ARMSTRONG_EFFECTOR_CD8_TCELL_UP	29/2291	200/20394	0.0905361	0.126279	0.0438991	29	POLR2J,ABHD5,DAPK2,TNPO3,SEL1L,CCNK,SNAP23,CRNKL1,MIB1,MED25,GALNT7,PLBD1,CDKN1A,MKLN1,RCBTB2,CPNE2,SDHC,XKR8,ZDHHC3,LRPAP1,MAPK1IP1L,PTK2,ZNF24,LIG4,OAF,IGF2R,SLC5A3,TAP2,NCOA4
GSE41978_KLRG1_HIGH_VS_LOW_EFFECTOR_CD8_TCELL_DN	29/2291	200/20394	0.0905361	0.126279	0.0438991	29	TSG101,APLP2,FTL,SPG21,HSP90AB1,ASF1B,PRKAR1A,HSPA8,USP4,WDR48,CYTIP,PAPOLG,IFIT2,SRGN,TUBA1B,TNFAIP6,IRF1,CFP,PHF20L1,CAP1,ABI1,SDHC,UBC,ZNF281,SNRK,B2M,PCBP1,PBX1,PSMB8
GSE41978_KLRG1_HIGH_VS_LOW_EFFECTOR_CD8_TCELL_UP	29/2291	200/20394	0.0905361	0.126279	0.0438991	29	BTK,WNK1,NDST1,MTMR3,HBEGF,IL1R1,KLF7,CSTA,UBL3,CDKN1A,SPECC1,TMOD2,KL,MDM2,NR6A1,ANGPT1,ELMO1,TAL1,ALPL,MAPKAPK2,EIF4E3,UBTD1,STX3,KIF5B,METRNL,RNF41,CYP4F3,MAFG,ASPRV1
GSE42088_UNINF_VS_LEISHMANIA_INF_DC_8H_UP	29/2291	200/20394	0.0905361	0.126279	0.0438991	29	FKBP4,KIF1B,FCGR2B,HSP90AA1,FTL,PRMT5,MMP9,GLA,ABCC3,HSPA8,ATP6V0B,TGFBI,GTDC1,RTN2,ADGRE3,PTPRE,CHI3L1,DSC2,CPM,CYP27A1,GGH,GLYR1,CXCL5,CXCL1,FBP1,SIGLEC7,NETO2,TUBB4B,NF1
GSE45739_NRAS_KO_VS_WT_UNSTIM_CD4_TCELL_UP	29/2291	200/20394	0.0905361	0.126279	0.0438991	29	IFNGR1,SLC2A3,KLF6,PTGS2,DNAJA1,AQP9,ERICH1,MMD,SH2B3,GOLPH3,MAPKAPK3,TNFSF10,STX11,SDE2,NFKBIZ,FAM177A1,CDC123,SAMSN1,DUSP2,RAB8B,PFKFB3,NETO2,TRIB1,PLK3,PITPNA,LONRF3,TUBB4B,CD55,MRPS6
GSE5455_EX_VIVO_VS_POST_24H_INCUBATION_MONOCYTES_FROM_TUMOR_BEARING_MOUSE_UP	29/2291	200/20394	0.0905361	0.126279	0.0438991	29	STARD3NL,PKM,FKBP1A,MAPK1,PGK1,SEC14L5,MEGF9,RNF141,TPI1,STRN,KLF7,EEPD1,UBE2M,RAB11FIP4,BHLHE40,ROCK2,SNX27,IPMK,NRGN,MAPKAPK2,MID1IP1,NUDT5,PGAM1,MARCKSL1,CDC42EP4,LRRC75A,UBE2L3,PPP1R11,ITSN1
GSE5589_UNSTIM_VS_45MIN_LPS_STIM_MACROPHAGE_DN	29/2291	200/20394	0.0905361	0.126279	0.0438991	29	GDE1,EIF4G3,ABHD4,TBL1X,MEGF9,QKI,KLHL24,NUP214,GMFG,RTN3,BHLHE40,RNF185,DOCK5,EIF4EBP2,ALDOA,PDCD4,UPF2,PAN3,WDR26,TP53INP1,UBAP1,ING2,TALDO1,OAZ2,NOP10,C16orf72,PRRC2A,PRR13,SIPA1
GSE7852_THYMUS_VS_FAT_TCONV_UP	29/2291	200/20394	0.0905361	0.126279	0.0438991	29	ATP9A,ZFAND6,DNAJC5,TBL1X,STK24,CBX1,ALDH2,RAB5B,LPCAT3,CNOT6,TIA1,OASL,RC3H1,IGF2BP3,FAM8A1,PPM1B,TPM3,RNF145,DYNLT1,WTAP,MSRB2,TPP1,ZNF592,RNASE6,ZBTB18,MTURN,TBK1,PBX2,IGSF23
GSE13522_CTRL_VS_T_CRUZI_G_STRAIN_INF_SKIN_DN	21/2291	138/20394	0.0919525	0.128218	0.0445731	21	WAS,RAB27A,MCOLN1,SF3A1,LPCAT3,E2F3,PRKAR2A,SERINC3,MBD2,ANXA1,CPEB2,CLEC1A,RGS18,PADI4,LAPTM5,GALNT10,COQ2,UBE2L3,GNG2,ARAP1,SEMA4D
GSE21927_SPLEEN_VS_TUMOR_MONOCYTE_C57BL6_DN	27/2291	186/20394	0.0984821	0.137244	0.047711	27	CYTH3,KMT2C,SP140,SPG21,FNDC3A,GOLPH3,USP4,CAT,BAZ2B,DYNC1LI2,CPNE8,ARRDC4,ARHGAP26,VPS37A,RPGR,ST3GAL2,PPP1R15B,ZNF230,UBXN7,RASGRP4,UNC119B,SERTAD2,PNPLA1,GAS2L1,TET3,SIRPB2,MME
GSE3920_IFNA_VS_IFNG_TREATED_FIBROBLAST_DN	27/2291	186/20394	0.0984821	0.137244	0.047711	27	TMEM176A,RRP12,ACTN1,NDRG1,PLIN3,TMEM176B,PDLIM1,TREML2,SIPA1L2,TRPM6,CD93,RAB3IP,TMOD2,STARD8,ARNTL,ARRB1,IFNGR2,PRKCB,CYSLTR1,DPY19L3,LRRC75A,RFLNB,CCR4,SEMA4B,DAPK1,MAML3,LTB4R
GSE21927_SPLEEN_VS_TUMOR_MONOCYTE_BALBC_DN	28/2291	194/20394	0.0990547	0.137963	0.0479609	28	ANKS1A,GNB1,SPG21,DNAJC3,DMXL2,CAMKK2,SRSF9,PDE4D,BAZ2B,KCNJ2,UBE2M,RTN3,RCBTB1,LCP1,ARRDC4,SNX27,PTGES,ANKRD50,EPB41,UBXN7,LMTK2,HNRNPK,TRIB1,SERTAD2,RELL1,MME,MAFG,IGF2R
GSE45365_NK_CELL_VS_CD8A_DC_MCMV_INFECTION_UP	28/2291	194/20394	0.0990547	0.137963	0.0479609	28	CD44,IFNGR1,DNAJA2,GALNT7,VNN2,TMEM30A,ATF6,TNFAIP3,SGK1,NFE2,PRAM1,GGH,SLC24A4,MAP1LC3B,LPP,RNF145,PAK1,PROK2,TCP11L2,IKBIP,ISG20,GOLGB1,TP53I11,SVIL,LST1,CRIP1,TLR9,INSL3
GSE9946_MATURE_STIMULATORY_VS_LISTERIA_INF_MATURE_DC_DN	20/2291	132/20394	0.101478	0.141298	0.0491203	20	HSPA5,ERO1B,HMOX1,JAG1,PGK1,CPQ,TPI1,IL1R1,DYSF,PDE5A,CPNE2,S100A8,ADM,PIK3AP1,GALNT14,PLB1,ISG20,FUT7,SLC22A4,CAPZA2
GSE13547_CTRL_VS_ANTI_IGM_STIM_BCELL_12H_DN	26/2291	179/20394	0.102754	0.143034	0.0497239	26	FKBP4,CYB5R4,FCGR2B,PDLIM1,CHORDC1,UHRF1BP1L,QPCT,EPAS1,FGF13,ANXA1,PRRG4,CPM,SSH2,ZMAT2,ALDOA,PARP8,JAML,ANO10,PCBP1,CDC26,CRLF3,SLCO3A1,NOP10,LAMP1,HSD17B11,HLA-E
GSE11884_WT_VS_FURIN_KO_NAIVE_CD4_TCELL_UP	21/2291	140/20394	0.103051	0.143406	0.0498533	21	TYROBP,WAS,CYBRD1,PILRA,TJP2,COPS5,HIP1,ANXA1,SLC31A1,DOK3,RPN1,TAGAP,SERPINB8,NCKAP5L,ZEB2,SLCO4C1,SELP,KCTD12,EXT1,DAZAP2,SEC22B
GSE13762_CTRL_VS_125_VITAMIND_DAY12_DC_UP	22/2291	148/20394	0.104388	0.145226	0.0504857	22	BID,HSPA5,FAM168A,RAB7A,UHRF1BP1L,VNN1,STX12,ATF6,APAF1,NR4A1,MDM2,LCP1,CPEB2,CEP170,HNRNPLL,CYSLTR2,CD200R1,CRADD,ISG20,SULT1B1,GNG5,NF1
GSE4590_PRE_BCELL_VS_LARGE_PRE_BCELL_DN	23/2291	156/20394	0.105517	0.146754	0.0510171	23	TBC1D2,DNAJC5,MIB1,CLIP2,CBL,EIF1B,FOXO3,ASXL2,LATS2,ARL11,XPC,NPTN,EIF4A2,RNF169,RAB31,AGPAT2,FOS,KDM2A,NMNAT1,PLK3,ARID3B,C16orf54,MSL1
GSE40274_CTRL_VS_SATB1_TRANSDUCED_ACTIVATED_CD4_TCELL_DN	25/2291	172/20394	0.107244	0.149113	0.0518371	25	VAMP3,RRP12,DGAT2,JOSD1,RIPK2,DNAJB6,CBX1,DUSP3,EHD1,MAPKAPK3,FOSB,PSME3,AOC2,BHLHE40,IGF2BP3,B4GALT5,SIK3,RYBP,PPP4R2,TAGAP,PLK3,ERO1A,TFDP1,PISD,MARCKS
GSE21063_WT_VS_NFATC1_KO_16H_ANTI_IGM_STIM_BCELL_DN	27/2291	188/20394	0.108386	0.150616	0.0523595	27	TSPAN9,CTNNA1,CORO1C,SLC26A8,RNF130,FRMD4B,RTN4,IFIT3,PTPN12,CD68,SIGLEC9,GOLM1,KIF13A,F11R,CXCR1,NFIL3,PRPF18,MAPRE2,SERTAD3,STAT3,SIK2,PGAM1,SLCO4C1,CXCR2,SLC8A1,CCDC69,PGA3
GSE5099_CLASSICAL_M1_VS_ALTERNATIVE_M2_MACROPHAGE_DN	27/2291	188/20394	0.108386	0.150616	0.0523595	27	GAS7,PKN2,LAPTM4A,PHLPP1,CTTN,PTGS1,RUBCNL,GALNT7,ALDH2,ECT2,RTN4,SIGLEC9,CHSY1,LMO2,PELI2,ANP32A,LYST,GNAQ,CD1D,HNRNPK,PPM1D,MARCKSL1,LRRN1,LDLRAD3,LILRA5,KIR2DL4,ZBTB44
GSE16385_UNTREATED_VS_12H_IFNG_TNF_TREATED_MACROPHAGE_DN	28/2291	196/20394	0.108777	0.150986	0.0524883	28	HSP90AA1,IL12RB2,ATP6V1D,RIPK2,NAMPT,CORO1C,RAD23B,GTDC1,NAGK,GNG11,ABI1,IER3,DEF8,TOB1,GALNT1,RSU1,PIK3AP1,PPP4R2,RAB31,PTK2,B3GNT2,BASP1,ARID3B,FUT7,ZNF438,MBP,PPP1CB,ANG
GSE18281_CORTICAL_VS_MEDULLARY_THYMOCYTE_DN	28/2291	196/20394	0.108777	0.150986	0.0524883	28	PHF20,SH2D2A,ZFYVE16,FNDC3B,HAL,CSF2RB,NOMO3,JAK3,FOLR3,BIN2,GCA,WIPF1,ASH1L,CTBS,ACOT9,TNFAIP6,SAT1,DOCK2,SDCBP,ENTPD1,PIK3R5,PTPRJ,CXCR1,SEMA6B,SERINC2,GP9,ISG20,ERN1
GSE2770_IL12_ACT_VS_ACT_CD4_TCELL_6H_UP	28/2291	196/20394	0.108777	0.150986	0.0524883	28	SERPINB1,GABARAPL2,VAMP3,FCGR2B,ELF4,ATG2A,EHD1,STK38,TMEM59,COPS5,CDKN1A,MIS18BP1,PTPRE,USP15,DUSP10,ARF1,HK1,PRR14,ATP6V0D1,LRPAP1,GHITM,CCNDBP1,ZEB2,KIF5B,KCMF1,ARAP1,MPZL1,RGL2
GSE29618_PRE_VS_DAY7_FLU_VACCINE_BCELL_DN	28/2291	196/20394	0.108777	0.150986	0.0524883	28	HEBP2,THRAP3,ZFR,SIRT2,PIK3C3,CEACAM1,SRCAP,HSP90AA1,NUP50,ABHD4,SLC6A12,PPP2CA,GCA,EPAS1,COPS5,S1PR4,DOCK2,ENTPD1,PDE5A,SLC16A3,SEC24D,OSGIN2,YWHAB,AGPAT2,GAA,GAS2L1,CDC42SE1,GRK6
GSE10147_IL3_VS_IL3_AND_CPG_STIM_PDC_DN	24/2291	165/20394	0.111964	0.155278	0.0539802	24	ZRANB1,STAU2,RAB7A,JADE1,SPG21,LPIN2,MED25,RAPGEF2,CD46,HSDL2,KDM3B,ANXA11,USP9X,RAB3IP,SEC14L1,NR1H2,ANXA1,DNAJB5,FAM126B,KIF5B,PROS1,SIPA1L1,ATG9A,CCPG1
GSE15330_LYMPHOID_MULTIPOTENT_VS_MEGAKARYOCYTE_ERYTHROID_PROGENITOR_IKAROS_KO_UP	24/2291	165/20394	0.111964	0.155278	0.0539802	24	CYTH3,PLEKHO1,ACTN1,GRAMD1A,TCF20,RNF167,TREML2,WLS,RAB3IP,SETD7,SSBP2,PANK4,IFNGR2,ABCA1,SLC43A2,TLR1,CRLF3,CHST15,RFLNB,SELL,METTL9,MAP3K3,CUX1,GTF2I
GSE37301_PRO_BCELL_VS_CD4_TCELL_DN	24/2291	165/20394	0.111964	0.155278	0.0539802	24	CYTH3,GRAMD1B,RRAGD,GAB2,TIMP2,STAU2,NAV3,IPCEF1,PHLPP1,RIPK2,WLS,NAA50,RAB11FIP4,RLIM,SP110,EPHX1,SH3KBP1,PARP8,UBE2L6,MPZ,PDE4B,PLSCR1,ARID5A,PECAM1
GSE1460_INTRATHYMIC_T_PROGENITOR_VS_DP_THYMOCYTE_UP	28/2291	197/20394	0.113859	0.157725	0.054831	28	VIM,PRMT5,BMX,TIMP1,RUBCNL,XYLT1,AQP9,IMPDH1,MICU1,ELF2,RNF130,TNFSF4,ETF1,BAZ2B,GNG11,CKAP4,DRAM1,CIDEB,CASP1,MCTP2,MSRB2,SAMSN1,XKR8,RBM47,TUBA1A,PBX1,SELL,CD55
GSE369_SOCS3_KO_VS_WT_LIVER_POST_IL6_INJECTION_UP	28/2291	197/20394	0.113859	0.157725	0.054831	28	FAM120A,XRCC5,CASS4,TMEM40,PAPOLA,NCF4,NDRG1,HBEGF,ARAP3,SLC6A6,GOLM1,KIF13A,EPHX1,CTDSPL,MSRB2,CFDP1,SLC7A7,EIF4A2,FCER1G,IER2,RNF149,PTK2,PGAM1,MCTP1,ERO1A,CRIP1,HSBP1,GTF2I
GSE3982_DC_VS_NKCELL_DN	28/2291	197/20394	0.113859	0.157725	0.054831	28	SH2D2A,SYNE2,SP140,MAP3K1,SEC14L5,MEFV,TGFBR1,VNN2,PDE4D,SMG7,AREL1,TNFSF10,OSBPL2,RAF1,ANKRD17,MCTP2,TPM3,EIF4EBP2,FCGR3B,MAPRE2,ATF7,MARCKSL1,CTDSP2,IFITM2,IFITM1,SELL,HLA-A,RBM14
GSE45365_HEALTHY_VS_MCMV_INFECTION_CD8A_DC_IFNAR_KO_UP	28/2291	197/20394	0.113859	0.157725	0.054831	28	ATP2B4,HAUS4,MAP3K1,MANBA,VWF,MAPK14,CD46,RPS6KA1,OSBPL9,SCPEP1,CAT,ARPC1B,JUND,SARAF,OSTF1,TRAFD1,STX6,ANP32A,LYST,MBOAT2,AHCTF1,NRGN,ATXN7,INPPL1,CDC42SE1,GRK6,TBC1D8,CRIP1
GSE6674_UNSTIM_VS_PL2_3_STIM_BCELL_UP	22/2291	150/20394	0.116047	0.160711	0.055869	22	TMEM176A,AGPAT4,IFNGR1,APLP2,SELPLG,QPCT,FOXO3,ARAP3,SERINC3,CYP27A1,ITM2B,CTDSPL,MSRB2,HIPK1,CLEC1B,TCP11L2,TMEM154,CLEC7A,SMPDL3A,HACD4,CD177,ITSN1
GSE37301_MULTIPOTENT_PROGENITOR_VS_LYMPHOID_PRIMED_MPP_UP	23/2291	158/20394	0.116932	0.161891	0.0562792	23	IPCEF1,GRAMD1A,HNRNPH3,TFEC,RNF167,TREML2,PRRC2C,SLC44A2,MPP1,OASL,SP110,VAV1,CELF1,PARP8,ZBTB7B,TPST1,TLR1,ARID3B,CHST15,SYNM,GRK6,PBX2,RGL2
GSE21927_SPLENIC_C26GM_TUMOROUS_VS_BONE_MARROW_MONOCYTES_DN	27/2291	190/20394	0.118903	0.164315	0.0571217	27	GDE1,FOXN3,RHOBTB1,MAP3K20,SPTLC2,DNAJB6,DUSP3,PDE4D,CD86,USP4,SGK1,LSP1,BHLHE40,ABI1,IFNAR1,CREG1,ARHGAP26,DNAJB12,CNTNAP3B,SLC7A7,CD1D,ANTXR2,NFIL3,RBPJ,FEZ2,GPR160,BASP1
GSE45365_NK_CELL_VS_CD8_TCELL_DN	27/2291	190/20394	0.118903	0.164315	0.0571217	27	SH2D2A,WWC3,DGCR2,MARK3,NRDC,PDS5B,MAEA,CRKL,GMPR2,CPVL,MOB1A,DUSP1,ARHGEF6,PTPRE,CPM,GLUL,ZNF185,CDC123,GLT1D1,TSC22D3,GPBP1L1,SH3RF3,TRIB1,JUN,RNF41,IGF2R,MCMBP
GSE13411_NAIVE_BCELL_VS_PLASMA_CELL_DN	28/2291	198/20394	0.119088	0.164315	0.0571217	28	AGPAT4,BAK1,TIMP2,PDE4A,SEL1L,DHRS9,PIM2,ASF1B,IMPDH1,GAB1,G0S2,SEC14L1,CDKN1C,SMPDL3B,ADGRE3,RFX1,DYNC1LI2,IER3,PDE5A,PINK1,RYBP,FBP1,TRIB1,SLC19A1,SYNM,SEMA4A,TMEM184B,NEU1
GSE13493_CD4INTCD8POS_VS_CD8POS_THYMOCYTE_DN	28/2291	198/20394	0.119088	0.164315	0.0571217	28	ABHD5,EIF2AK2,GRAMD4,MKNK2,TOM1,DHRS7,SMCHD1,PLP2,VRK3,EHD1,KLHL18,CDKN1A,MBOAT7,S1PR4,RAB3IP,CARS2,RNF185,ROPN1L,LAPTM5,TPP1,EIF1,IL17RA,MED12,PLSCR1,SELL,PRR13,SIPA1,MGAM
GSE19923_WT_VS_E2A_KO_DP_THYMOCYTE_DN	28/2291	198/20394	0.119088	0.164315	0.0571217	28	ABHD5,LAPTM4A,DNAJA2,SEL1L,NT5C2,PPP2R3C,AGO1,MAPK1,SPTLC2,RUBCNL,FAM53C,EPS15L1,NR1H2,GIMAP4,UGGT1,TMOD3,BNIP2,MINDY1,RAB5A,PARP8,PANK4,C15orf39,PRDM10,DCP2,FBXO34,GK,ATG9A,RGL2
GSE22886_NAIVE_BCELL_VS_BLOOD_PLASMA_CELL_DN	28/2291	198/20394	0.119088	0.164315	0.0571217	28	CFLAR,LAMP2,EHD3,MVP,RAB27A,FNDC3B,NANS,CDS2,SEC23B,APMAP,CYTH2,PIK3CG,IMPDH1,MAN1A1,GGH,ENTPD1,SEC24D,LY96,KLF10,ACOX1,VCP,CD14,TRIB1,CHST15,SEMA4A,TMEM184B,ARFGAP3,CCPG1
GSE22886_TH1_VS_TH2_48H_ACT_UP	28/2291	198/20394	0.119088	0.164315	0.0571217	28	PPP1R15A,ITPK1,CRISPLD2,RIPK2,TRPS1,HSPB1,VWF,HDLBP,ECE1,SGK1,EREG,CFP,EMP1,DHX34,GOLM1,TTLL4,DNAJB5,IER3,PPP4R1,MTX1,DDIT3,JUN,BACE1,PELI1,SIPA1L1,PLCG2,LILRA2,CUX1
GSE2770_UNTREATED_VS_ACT_CD4_TCELL_48H_UP	28/2291	198/20394	0.119088	0.164315	0.0571217	28	ABHD5,YAF2,BCLAF1,THRAP3,SNX10,NUP50,HSP90AB1,THOC5,PRMT5,MYL9,ERICH1,PPP2CA,CHMP3,TXNDC12,ZFP36,TACC1,GPR107,PAK1,CCT5,PDZD8,GHITM,SLC43A2,PAFAH1B2,ITGAM,RUFY1,MSL1,RCSD1,TRIM27
GSE29618_PRE_VS_DAY7_POST_TIV_FLU_VACCINE_MDC_DN	28/2291	198/20394	0.119088	0.164315	0.0571217	28	SNX11,CFLAR,EIF2AK2,NRDC,GSK3B,TCF20,AHR,KRT23,ST8SIA4,IL1R1,LRP1,AMD1,RAF1,ARRB1,SDCBP,SLC39A1,ASXL2,IQSEC1,PPBP,VPS37C,ADGRG3,PROS1,TUBB4B,ARID5A,PLCG2,ATG9A,CRIP1,CKLF
GSE37301_COMMON_LYMPHOID_PROGENITOR_VS_PRO_BCELL_UP	28/2291	198/20394	0.119088	0.164315	0.0571217	28	CREM,PYGL,ERICH1,RAB3D,CADM4,TMEM30A,IL1R2,UBE2B,TSPAN2,ANXA1,RNASEL,TXN,IER3,FBN2,SNRK,S100P,HMGB2,OSGIN2,JMJD1C,RAB33B,KCMF1,YOD1,RNF41,ATP6AP2,CSF1R,TCN2,TOPORS,DDX3X
GSE3982_BCELL_VS_TH1_UP	28/2291	198/20394	0.119088	0.164315	0.0571217	28	YIPF1,PTGS1,PPM1F,HCK,RUBCNL,ALDH2,LPCAT3,KLHL24,AMPD2,SCPEP1,CAT,GSE1,SRPK2,PLXNC1,CNPY3,GIT2,SIDT2,RABGEF1,IFNAR2,SYK,STAT6,REPS2,DAZAP2,MORF4L1,SIAH1,CR1,CRIP1,RGL2
GSE7460_TREG_VS_TCONV_ACT_WITH_TGFB_UP	28/2291	198/20394	0.119088	0.164315	0.0571217	28	SKAP2,CYTH3,RRAGD,AGPAT4,LAPTM4A,CYBRD1,MEGF9,TGFBR1,CPD,GNB4,GCA,RAB3IP,REEP5,FGF13,GGH,PPM1B,PRUNE1,PHIP,PARP8,GBP4,PPP1R21,REL,FAM131A,LRRC75A,IGF2R,FAR1,SLC5A3,MARCKS
GSE12963_UNINF_VS_ENV_AND_NEF_AND_VPR_DEFICIENT_HIV1_INF_CD4_TCELL_UP	20/2291	135/20394	0.120053	0.165599	0.0575684	20	CYB5R4,OSTM1,MAP3K1,FCGRT,CHMP3,KDM5B,KCNJ2,CARD6,SSBP2,BACH1,FAM102B,PPP1R21,DAGLB,GPR27,TMCC1,C16orf54,HELZ,FCGR3A,CCPG1,CWC25
GSE37605_C57BL6_VS_NOD_FOXP3_IRES_GFP_TCONV_UP	21/2291	143/20394	0.121221	0.167163	0.0581119	21	TIMP2,NCOA1,MAPRE3,HMOX1,TNFSF13B,TGFBR1,FHDC1,GABARAPL1,STON2,SYNJ1,HEY1,GHITM,LIMS1,B3GNT2,MARCKSL1,CHST15,IFITM2,NF1,MAP3K5,FCGR3A,STARD10
GSE15330_HSC_VS_MEGAKARYOCYTE_ERYTHROID_PROGENITOR_DN	24/2291	167/20394	0.123493	0.170248	0.0591845	24	PLEKHO1,ARID4A,ACTN1,RNF167,CHD4,DSE,TREML2,WLS,RAB3IP,SSBP2,IFNGR2,ABCA1,PTK2,USP32,TLR1,CRLF3,CHST15,RFLNB,SEMA4B,SELL,METTL9,PELI1,MAP3K3,GIGYF2
GSE11924_TH2_VS_TH17_CD4_TCELL_UP	28/2291	199/20394	0.124464	0.17091	0.0594144	28	AGPAT4,ZFYVE16,HNRNPH3,JAG1,LPIN2,AQP9,RTN4,PLXDC2,ROCK2,CAB39,MTMR6,ATG3,SAMSN1,CD200R1,ALDH1A1,MAPRE2,ATOH8,TMCC1,SH3RF3,GBA,APOBR,LAMP1,PJA2,HSBP1,ISY1,ASPRV1,ITGB3,CWC25
GSE17974_0H_VS_6H_IN_VITRO_ACT_CD4_TCELL_DN	28/2291	199/20394	0.124464	0.17091	0.0594144	28	ERP44,SH2D2A,LCP2,TP53BP1,ATP1B3,RAB27A,NANS,FRMD4B,IL1R1,IL18R1,GTDC1,KCNJ2,STX6,EIF4E2,NAB1,BCL2A1,PGD,TMEM140,ALDOA,RAB11FIP1,B4GALT5,JAML,ACOX1,GBP2,PTK2,PITPNA,C14orf119,UBL5
GSE18281_SUBCAPSULAR_CORTICAL_REGION_VS_WHOLE_MEDULLA_THYMUS_UP	28/2291	199/20394	0.124464	0.17091	0.0594144	28	PIAS1,PKN2,PPP2R5B,PSEN1,PLOD1,APLP2,NCOA1,EDEM2,TCF20,EP300,ACIN1,SRSF9,AREL1,TLN1,HDGF,INTS3,CTDSPL,MIA3,STX5,NSD1,WIPF2,LIMK2,MED12,GM2A,MAP3K3,AGPAT1,PRRC2A,ARPC4
GSE18791_CTRL_VS_NEWCASTLE_VIRUS_DC_14H_UP	28/2291	199/20394	0.124464	0.17091	0.0594144	28	ATP11A,GBA2,PACSIN2,THOC5,IMPDH1,PRKAR2A,SGK1,GSE1,LAMTOR5,TM6SF1,GIT2,SLC12A6,NACC2,EIF4EBP2,TMEM45B,PPP4R1,TMEM164,RNF166,IFNGR2,ZYG11B,PTK2,SIK2,KIAA0232,ABAT,ASB7,UBXN2B,PLEKHO2,MRPS6
GSE21546_ELK1_KO_VS_SAP1A_KO_AND_ELK1_KO_ANTI_CD3_STIM_DP_THYMOCYTES_UP	28/2291	199/20394	0.124464	0.17091	0.0594144	28	RBM5,PIAS1,PUM2,TP53BP1,POLD3,ITCH,RFX3,CRKL,MTMR3,AVL9,SETX,RNF167,IK,PAPOLG,LMO2,RERE,KIAA0319L,ASXL2,PRR14,ZYG11B,PBXIP1,STAT3,USP32,NETO2,TLR1,HEXIM1,SIPA1L1,TFDP1
GSE22025_UNTREATED_VS_PROGESTERONE_TREATED_CD4_TCELL_UP	28/2291	199/20394	0.124464	0.17091	0.0594144	28	VAMP3,IPCEF1,HIF1A,PIM2,CARD8,HSPB1,BST1,CLEC2B,BTN2A1,PADI2,HSDL2,PTK2B,COPS5,ADGRE5,IRF1,BST2,MDM2,GTF2B,LYST,PAM,GBP2,IFI16,SERPINB8,ISG20,ST20,SERPINB2,PAPSS2,PSMB8
GSE23695_CD57_POS_VS_NEG_NK_CELL_UP	28/2291	199/20394	0.124464	0.17091	0.0594144	28	PHF20,FAM107B,EIF4G3,GRAMD4,PXN,GRAMD1A,PIK3CG,PPP2CA,EPS15L1,THEMIS2,PTPRE,RCBTB2,DUSP6,RERE,RNF145,DYNLT1,HERC4,PARP8,HHEX,SAMSN1,SLC37A3,NSD1,RBPJ,PFKFB3,CANT1,MTX1,TUBA8,ARHGAP30
GSE24972_MARGINAL_ZONE_BCELL_VS_FOLLICULAR_BCELL_UP	28/2291	199/20394	0.124464	0.17091	0.0594144	28	HEXB,MAPRE3,RSRC2,PFKFB4,GNB4,KLHL18,RNF19B,ACSL3,NDUFA1,YWHAH,BST2,ARNTL,KIF13A,SLC24A4,MCTP2,CDC123,USP25,PINK1,SON,NACC1,GKAP1,MTMR10,CRK,VPS37C,PGAM1,WIPF2,TMEM252,NCOA4
GSE2770_IL12_AND_TGFB_ACT_VS_ACT_CD4_TCELL_6H_UP	28/2291	199/20394	0.124464	0.17091	0.0594144	28	CD44,NDE1,ABHD4,NDRG3,RASSF2,PDLIM1,CDKN1B,GALNT3,TNFAIP3,FOXO3,GSE1,AVIL,RNASEL,AOAH,PRCP,SIDT2,TSC22D3,ANO10,PBXIP1,TPP1,DPEP2,INPP5D,CTDSP2,MCTP1,CXCR2,PLCG2,TBC1D8,MXD3
GSE28237_FOLLICULAR_VS_LATE_GC_BCELL_UP	28/2291	199/20394	0.124464	0.17091	0.0594144	28	FGR,ATP6V0A1,MYLK,ARFGEF1,KDM5A,ZNF638,NDRG1,AVL9,TTC26,ATG2A,RLF,BAZ2B,GNS,C9orf72,MFSD14B,RGS18,TREML1,UBXN7,ATOH8,RNASE6,TRIB1,TLR1,MCTP1,CHST15,IST1,FAR1,IGSF23,ZBED6
GSE28726_NAIVE_VS_ACTIVATED_CD4_TCELL_DN	28/2291	199/20394	0.124464	0.17091	0.0594144	28	CTNNA1,PKM,RAB27A,PLP2,PGK1,HSPH1,TUBA1B,TNFSF14,ACTN4,MICAL2,BHLHE40,LDHA,CD63,STX11,GGH,ARNT,LYST,ALDOA,CCT5,PDXK,S100A11,NFIL3,VCP,GNG5,PLCG2,CLIC1,SRGAP2,PSMB3
GSE33374_CD8_ALPHAALPHA_VS_ALPHABETA_CD161_HIGH_TCELL_UP	28/2291	199/20394	0.124464	0.17091	0.0594144	28	VCAN,LTBP1,FOXN3,BCL3,ATRX,ACIN1,TGFB1,RNF167,EHD1,PLBD1,NR1H2,LMO2,USP3,LYST,GNAQ,BRAF,PDXK,ZBTB7B,ZNF385A,DAGLB,AFF1,STAT5B,RFLNB,FOXO4,SOCS3,RXRA,SELL,NHSL2
GSE360_L_MAJOR_VS_B_MALAYI_LOW_DOSE_MAC_DN	28/2291	199/20394	0.124464	0.17091	0.0594144	28	SKAP2,ATP11A,MARK3,KAT6A,PYGL,MAPRE1,USP10,CPVL,IMPDH1,SHOC2,CDKN1B,CHD4,ARID3A,PADI2,RPS6KA1,IQSEC2,ANKRD17,KIAA0513,PRCP,CELF1,ATP6V0D1,TRANK1,COQ2,FAM131A,PLCG2,NCOA6,PBX2,PRRC2A
GSE5589_WT_VS_IL6_KO_LPS_AND_IL6_STIM_MACROPHAGE_45MIN_UP	28/2291	199/20394	0.124464	0.17091	0.0594144	28	STARD3NL,HEXB,FCGR2B,ERO1B,NCF4,PRUNE2,CPD,MAN1A1,SPP1,ELL2,STK35,FLOT2,RNASEL,GLIPR1,BCL2A1,TMF1,WTAP,RABGAP1L,PF4,LRPAP1,SGMS2,ARHGEF40,PRKCB,CLEC4D,CD14,AFF1,MARCKSL1,PAPSS2
GSE14415_ACT_VS_CTRL_NATURAL_TREG_DN	24/2291	168/20394	0.129518	0.175916	0.0611547	24	POLB,XRCC5,RFX3,MCOLN1,RNF141,ARRDC3,HPCAL1,NFE2L2,DUSP1,NR4A1,CARD6,SSH2,EPHX1,RHOB,PARP8,BTG2,NFIL3,SMPDL3A,TMCC1,GNG5,NOP10,CD55,HSD17B11,CUX1
GSE10273_HIGH_IL7_VS_HIGH_IL7_AND_IRF4_IN_IRF4_8_NULL_PRE_BCELL_DN	28/2291	200/20394	0.129987	0.175916	0.0611547	28	RRAGD,MYLK,XRCC5,HAUS4,PRMT5,PLP2,TTC26,TNFAIP3,SGK1,GPSM2,CDKN1A,FGF13,ARNTL,CARHSP1,DPH3,SYK,PRKCB,FTH1,INPP5D,RAB24,MARCKSL1,JUN,IL17RA,HCLS1,KMT5A,SNN,HSPA1B,ARPC4
GSE11961_FOLLICULAR_BCELL_VS_MARGINAL_ZONE_BCELL_UP	28/2291	200/20394	0.129987	0.175916	0.0611547	28	TYROBP,SLC2A3,SOS2,MMP9,FMR1,TFEC,CAPZA1,SWT1,NCF2,FOXO3,RNF11,CHSY1,PRAM1,TSPAN2,ADAM10,RAB1A,SLC16A3,NRBF2,EMSY,FBXL13,CTSS,CREBRF,OSGIN2,DCP2,TLR1,PAPSS2,TRIQK,LYN
GSE13306_TREG_RA_VS_TCONV_RA_UP	28/2291	200/20394	0.129987	0.175916	0.0611547	28	POLR2J,ERP44,PLEKHO1,OAT,HSP90AA1,OGDH,CBL,KCTD20,GOLPH3,ARHGEF2,SLC44A2,DYNC1LI2,RAB20,CPNE2,TMCO3,UBE2L6,KCNJ15,MPZ,ARPC2,KIF27,REPS2,TMEM154,PRDM10,KIAA0232,S100A4,LIPN,ORM2,RBM14
GSE14308_INDUCED_VS_NATURAL_TREG_UP	28/2291	200/20394	0.129987	0.175916	0.0611547	28	ADIPOR2,CD44,DGAT2,NDE1,CCNK,SF3A1,P2RX1,ST3GAL4,STX12,TAF12,USP22,SLC6A6,BHLHE40,NUP58,SLC39A1,C9orf72,PTPRJ,CNOT8,ATP6V0D1,SLC22A15,MAPK1IP1L,PTK2,TPPP,OXSR1,EIF1,CLK3,BICD2,CSF2RA
GSE1432_CTRL_VS_IFNG_6H_MICROGLIA_UP	28/2291	200/20394	0.129987	0.175916	0.0611547	28	IFNGR1,ATP6V0A1,HOMER3,SEL1L,GRAMD4,JADE1,MAST3,PPM1F,RBM23,MMD,GALNT7,CHD4,ECT2,CYTIP,UBE4B,MICAL2,ASXL2,CTDSPL,ARHGAP26,RMND5A,WDFY3,LIMS1,PPM1D,TRIM8,STAT5B,UNC119B,GRK6,SLC5A3
GSE14769_UNSTIM_VS_60MIN_LPS_BMDM_UP	28/2291	200/20394	0.129987	0.175916	0.0611547	28	BID,BCLAF1,PHF23,SBNO2,OSTM1,CRKL,ARRDC3,EIF1B,SDHB,YPEL5,COPS5,CLIP1,MKRN1,DYNC1LI2,TLR4,BNIP2,RIT1,LHFPL2,DAAM2,TMEM140,HHEX,CLEC1B,AGPAT2,CD300LB,LRRC75A,C16orf54,HSBP1,TXNIP
GSE15324_NAIVE_VS_ACTIVATED_CD8_TCELL_UP	28/2291	200/20394	0.129987	0.175916	0.0611547	28	CREBBP,SLC45A4,KMT2C,CLCN4,DNM2,PCNX1,HCK,ARSB,IFIT3,ZNFX1,STAU1,FOSB,ALOX5AP,AGAP2,ACVR1B,TTYH3,TNIP1,CD1D,USF1,DEDD2,SLC25A44,ITGAM,JUNB,OAZ2,SEMA4B,SERTAD1,UBL5,RNASEK
GSE15930_NAIVE_VS_72H_IN_VITRO_STIM_IFNAB_CD8_TCELL_DN	28/2291	200/20394	0.129987	0.175916	0.0611547	28	SKAP2,CYTH3,EIF2AK2,JMJD6,PGM1,PDS5B,MAEA,HAUS4,TPD52L2,PLP2,TPI1,VEGFA,LMNB1,HSDL2,BHLHE40,TRAFD1,BCL2A1,IFITM3,MX1,RPN1,RBPJ,PGAM1,GLRX,UNC119B,RCC1,S100A6,IFI30,IL10RB
GSE16385_MONOCYTE_VS_12H_IFNG_TNF_TREATED_MACROPHAGE_DN	28/2291	200/20394	0.129987	0.175916	0.0611547	28	LASP1,GRN,PILRA,MS4A6A,NPC2,OGFRL1,LRRC4,SAT1,GMFG,THEMIS2,ANXA1,GOLM1,CSNK1D,NACC2,PLCB3,TAL1,RBP7,PEX13,CTLA4,FPR1,NMNAT1,PNPLA1,MORF4L1,ARHGAP30,MPEG1,MFAP3L,AIF1,IFI30
GSE16385_MONOCYTE_VS_12H_ROSIGLITAZONE_IL4_TREATED_MACROPHAGE_UP	28/2291	200/20394	0.129987	0.175916	0.0611547	28	EHD3,RRAGD,CYB5R4,POLDIP3,CSF2RB,STK4,SEC23B,CNOT6,DR1,ARMC2,NDUFB3,MED13L,PTPRE,SORL1,LAMTOR1,RABGAP1L,MIA3,SON,ABCG1,CSTB,JAK1,MED30,HNRNPK,GAPVD1,TMEM150B,YOD1,L3MBTL3,DDX3X
GSE16385_MONOCYTE_VS_MACROPHAGE_DN	28/2291	200/20394	0.129987	0.175916	0.0611547	28	CTTN,PGK1,UHRF1BP1L,C2CD5,CREB1,FOXO3,NDUFB3,TREM1,PTPRE,LAMTOR5,WASHC4,MFAP1,PHIP,DYNLT1,PAN3,SON,RBP7,ALPL,NIPBL,GAPVD1,PTAFR,MAP3K2,NMNAT1,PPTC7,MPEG1,DDX3X,CD302,ASPRV1
GSE16385_MONOCYTE_VS_MACROPHAGE_UP	28/2291	200/20394	0.129987	0.175916	0.0611547	28	EHD3,SRBD1,NDRG3,DNAJC3,USB1,USP10,FCGRT,SHOC2,SOD2,CYSTM1,MORF4L2,NMI,DCTN4,YIPF3,GLIPR1,CD53,PEF1,AIM2,SYTL3,CTSB,TMEM71,CRADD,RCC1,GM2A,TMEM167B,IGSF23,NCOA4,PSMB3
GSE17721_CPG_VS_GARDIQUIMOD_16H_BMDC_UP	28/2291	200/20394	0.129987	0.175916	0.0611547	28	PGLYRP1,DIP2B,ATP11A,ACTN1,STXBP2,HNRNPH3,TSPO,RIPK2,KIF1C,NECTIN2,LSP1,MICAL2,ITM2B,ANGPT1,DYRK1A,MX1,DUSP2,SON,TPPP3,GBP2,S100A9,UBAP1,DDIT3,OAF,MYO5A,DNM3,RCSD1,SGMS1
GSE17721_CTRL_VS_GARDIQUIMOD_2H_BMDC_UP	28/2291	200/20394	0.129987	0.175916	0.0611547	28	BTK,RALBP1,RIPK2,IFIT2,CYSTM1,TRIM25,LPGAT1,MIS18BP1,CHI3L1,OASL,HLX,DUSP6,SIDT2,UPF2,CSTB,ZYG11B,CLEC1B,UBTD1,ILK,PRELID1,STAT2,CEP19,ZNF467,DGAT1,UBALD2,TFDP1,TAX1BP3,RGL2
GSE17721_CTRL_VS_GARDIQUIMOD_8H_BMDC_UP	28/2291	200/20394	0.129987	0.175916	0.0611547	28	NDST1,MAP4K4,MCOLN1,MKNK2,HTATIP2,BRD8,CHMP3,RAP1A,TGFBI,NQO2,TM9SF2,PNKD,SH3BGRL3,MINDY1,IQSEC1,DOK3,PNRC1,SLC7A7,NIT1,PRKCD,CEP19,FAM91A1,TALDO1,MBP,NFAM1,RGL2,AMACR,RASSF5
GSE17721_LPS_VS_PAM3CSK4_16H_BMDC_DN	28/2291	200/20394	0.129987	0.175916	0.0611547	28	PHKA2,STK17B,KIF3C,ABCC6,MAST3,MAPK3,PHKB,ATP6V0B,NAGK,CLIP1,AGTPBP1,HLX,GLIPR1,SLC12A6,SMAD4,DOCK5,RILPL2,ACOX1,TGFBR2,NCKAP5L,RAB31,SIGLEC7,MYADM,DGAT1,EVI2B,GM2A,PLCG2,PJA2
GSE17721_PAM3CSK4_VS_CPG_0.5H_BMDC_DN	28/2291	200/20394	0.129987	0.175916	0.0611547	28	SNX10,PPP2R3C,SERINC1,FXR1,PIKFYVE,COPS5,MIS18BP1,BST2,OSTF1,GOLM1,WASHC4,USP3,MAP1LC3B,CDC123,CNOT8,FAM126B,CTLA4,TXLNB,CRK,SULT1B1,CDC26,MTURN,ABAT,BACE1,LAMTOR4,PSENEN,LEPROT,CHMP1B
GSE17721_PAM3CSK4_VS_GADIQUIMOD_4H_BMDC_UP	28/2291	200/20394	0.129987	0.175916	0.0611547	28	EVI5,SIRT2,BCL3,FTL,WASHC2A,BUD31,STRN,AMPD2,GNA13,AGO2,POR,KIF1C,JDP2,PCSK6,CREG1,TPM3,HK1,SAMD8,MFSD14A,PGAM1,FMNL1,IFITM2,UBE2H,HEXIM1,PPTC7,ITSN1,UBXN2B,ORM1
GSE18893_CTRL_VS_TNF_TREATED_TCONV_24H_UP	28/2291	200/20394	0.129987	0.175916	0.0611547	28	STAU2,THRAP3,SRBD1,DNAJA2,JADE1,AGO1,DICER1,TIA1,BLZF1,TJP2,DENND1A,STAU1,NUP214,UBA1,TOR1B,HNRNPLL,ZMAT2,TACC1,PARP8,RABGAP1L,NRGN,CSTB,TANC2,SELP,ZNF438,MORF4L1,ZBTB44,IFI30
GSE19825_NAIVE_VS_IL2RALOW_DAY3_EFF_CD8_TCELL_DN	28/2291	200/20394	0.129987	0.175916	0.0611547	28	SDCCAG8,JMJD6,NRDC,MCOLN1,TGFB1,GNAI2,TJP2,MBOAT7,ANKRD17,ENTPD1,PHIP,SIDT2,VTI1A,LPCAT1,CCDC174,SYNJ1,SDC3,REL,ILK,RAB31,LAMP1,LAMTOR4,CASP4,MPEG1,GRK6,PBX2,TAX1BP3,PRKDC
GSE2128_CTRL_VS_MIMETOPE_NEGATIVE_SELECTION_DP_THYMOCYTE_C57BL6_DN	28/2291	200/20394	0.129987	0.175916	0.0611547	28	SKAP2,ARID4A,CDK14,MAP4K4,SUPT20H,PARD6A,PIK3CG,TJP2,NEK6,APAF1,PPT1,ANXA1,TTLL4,TOR1B,SLC31A2,RNF145,ESAM,CMTM7,MFSD14A,DUSP2,MBOAT1,CDC26,LIMK2,FNBP1,SELL,SEMA4A,SIPA1L1,HLA-B
GSE21379_TFH_VS_NON_TFH_SAP_KO_CD4_TCELL_UP	28/2291	200/20394	0.129987	0.175916	0.0611547	28	CYTH3,RNF19A,APLP2,SH3GLB1,GRB10,PDLIM1,KLF3,PIKFYVE,ELL2,AREL1,ADGRE5,NUP214,PSME3,GOLM1,PLXNC1,PRCP,NARF,HK1,EPB41,PCYT1A,WDFY3,GAPVD1,SH3TC2,TPST1,YOD1,TOP1,STARD10,ARFGAP3
GSE21927_BALBC_VS_C57BL6_MONOCYTE_TUMOR_UP	28/2291	200/20394	0.129987	0.175916	0.0611547	28	SRBD1,APOL1,MAPRE1,USP10,UBE2D3,SH2B3,SOD2,MAPKAPK3,ATF6,PSME3,TRIM21,BHLHE40,TRAFD1,SP110,RAC1,DYNC1LI1,UBE2L6,MX1,SLC25A44,CLPB,NFIL3,SLC19A1,GNG5,UBE2L3,IFITM1,MCMBP,PSMB8,APOL6
GSE22886_DAY1_VS_DAY7_MONOCYTE_IN_CULTURE_DN	28/2291	200/20394	0.129987	0.175916	0.0611547	28	VCL,TIMP2,HEXB,HAUS4,HSPB1,MMD,ALDH2,MAN1A1,SPARC,EPAS1,OSBPL9,TGFBI,REEP5,MPP1,PPT1,TBC1D5,TM6SF1,IDH1,ABHD2,OSBPL1A,RSU1,TGFBR2,FBP1,LGALS9,FEZ2,MTX1,GPX3,PRKDC
GSE24142_EARLY_THYMIC_PROGENITOR_VS_DN3_THYMOCYTE_ADULT_DN	28/2291	200/20394	0.129987	0.175916	0.0611547	28	ERP44,RHOA,ACTN1,TM9SF1,PLIN3,AHR,UBE2D3,BST1,MS4A6A,CBL,NR3C1,SYF2,HSDL2,PLXDC2,ARNTL,MBD2,BHLHE40,SH3KBP1,SEC24D,GALNT10,SYTL3,PRKCB,RAB8A,STIP1,RGS14,SYAP1,SEMA4A,SVIL
GSE24574_BCL6_HIGH_VS_LOW_TFH_CD4_TCELL_DN	28/2291	200/20394	0.129987	0.175916	0.0611547	28	SKAP2,LCP2,PKM,ATP1B3,STXBP2,POLD3,HSP90AB1,PLP2,FRMD4B,MAPKAPK3,IL18R1,GBP1,TNFSF14,UBA1,BHLHE40,LDHA,IL1RN,GGH,BCL2A1,PGD,HDGF,CSTB,S100A11,ANXA5,VCP,PPID,GK,SRGAP2
GSE25088_CTRL_VS_IL4_STIM_MACROPHAGE_DN	28/2291	200/20394	0.129987	0.175916	0.0611547	28	TNFRSF1B,BCLAF1,TBC1D2,MYH9,MAPK3,COTL1,IL1R1,IL18R1,TRPM6,TJP2,TEK,PLXDC2,NR4A1,HIP1,SLC37A2,BLOC1S1,TMBIM1,BCL2A1,KIAA0319L,MINDY1,DYNLT1,RASGRP4,AGTRAP,EXT1,DGAT1,GRK6,LTB4R,AP5B1
GSE26488_CTRL_VS_PEPTIDE_INJECTION_HDAC7_DELTAP_TG_OT2_THYMOCYTE_UP	28/2291	200/20394	0.129987	0.175916	0.0611547	28	TSG101,CRISP3,LGALS2,TSC22D1,COTL1,RAB11A,HTATIP2,HSPA8,ST3GAL4,VNN2,SPARC,KAT2B,WLS,RGS2,TGFBI,CDKN1C,TXN,IDH1,SERPING1,PTPRJ,MX1,ALPL,FBP1,VCP,SULT1B1,CSF1R,METTL9,IGF2R
GSE27670_CTRL_VS_BLIMP1_TRANSDUCED_GC_BCELL_DN	28/2291	200/20394	0.129987	0.175916	0.0611547	28	PDK3,TP53INP2,HSP90AA1,HSP90AB1,MMP9,TSC22D1,ZNF106,HSPA8,SOD2,SPARC,KPNA1,IL1R1,HDLBP,WLS,RSRP1,USP15,RCBTB1,NFKBIZ,LPP,NR6A1,F11R,TPST1,CTBP2,CDC42EP4,PBX1,CASP4,SMIM11A,TXNIP
GSE28737_WT_VS_BCL6_HET_MARGINAL_ZONE_BCELL_UP	28/2291	200/20394	0.129987	0.175916	0.0611547	28	TMEM159,OTUD5,ALPK1,SOS2,DHRS7,PLP2,KLHL24,NCF2,PLBD1,B9D2,GMFG,GSE1,GLUL,NPL,GOLGA7,INPPL1,CCNDBP1,VPS37C,ATF7IP,NMNAT1,AKIRIN1,BAIAP2,CDC26,PLEKHM3,ERN1,SPATA13,GPSM3,SMIM3
GSE28737_WT_VS_BCL6_KO_FOLLICULAR_BCELL_UP	28/2291	200/20394	0.129987	0.175916	0.0611547	28	SKAP2,BTK,AGPAT4,IFNGR1,PPP1R12B,LAT2,LPCAT2,MAP3K20,ZNF516,PIM2,MEFV,ZNF106,CYTIP,OGFRL1,GNG11,CHI3L1,TSPAN2,NPL,ESAM,HHEX,ANGPT1,TDRD9,PLB1,ZNF148,HEY1,NETO2,ST6GALNAC3,MGAM
GSE29164_UNTREATED_VS_CD8_TCELL_AND_IL12_TREATED_MELANOMA_DAY3_UP	28/2291	200/20394	0.129987	0.175916	0.0611547	28	LAMP2,PLEKHO1,TP53BP1,PPM1F,ENG,DNMBP,VWF,EPAS1,TJP2,IQSEC2,RLIM,SERINC3,TMBIM1,CNPY3,SH2B2,CXCL16,DAGLB,GKAP1,ARHGEF40,ZFYVE1,AGPAT2,GLB1,TP53I11,LONRF3,GBA,SETD2,TMEM50A,OAF
GSE3039_NKT_CELL_VS_ALPHAALPHA_CD8_TCELL_DN	28/2291	200/20394	0.129987	0.175916	0.0611547	28	BID,SH2D2A,PTPRC,ATP6V1D,HCK,HRH2,PADI2,IRF1,GIMAP4,DOCK2,AOAH,GGH,ADAM17,DUSP2,GBP2,CTLA4,GALNT10,TMEM71,TAP1,STAT2,SEMA4D,TAP2,HLA-C,HLA-E,ARHGAP19,ANG,HLA-B,SRGAP2
GSE3203_INFLUENZA_INF_VS_IFNB_TREATED_LN_BCELL_UP	28/2291	200/20394	0.129987	0.175916	0.0611547	28	LTBP1,BCL3,NDRG3,POLR2C,PARD6A,STXBP3,CRIPT,P4HA1,STEAP4,SPECC1,CHI3L1,DSC2,IQGAP1,NARF,SH3BGRL3,EPHX1,C9orf72,FSTL1,ANKRD55,ATOH8,NETO2,CHST11,MCTP1,AP1S2,TUBA8,TMLHE,PRR13,NCOA4
GSE32423_MEMORY_VS_NAIVE_CD8_TCELL_IL7_IL4_DN	28/2291	200/20394	0.129987	0.175916	0.0611547	28	PAF1,BCLAF1,LCP2,HSP90AA1,OSBPL8,HNRNPC,YY1,SEC23A,PHKB,AVL9,VSIR,GOLPH3,CHMP3,BAZ2B,DNAJB1,STX6,CD53,CD1D,EMSY,TAGAP,SPIDR,OSGIN2,TMEM154,ZNF24,AKIRIN1,ARFGAP3,ITGB3,CCPG1
GSE34179_THPOK_KO_VS_WT_VA14I_NKTCELL_UP	28/2291	200/20394	0.129987	0.175916	0.0611547	28	PAF1,BCLAF1,TIMP2,FAR2,ARFGEF1,ATP11A,PPP1R12B,DNM2,SRCAP,PLPPR2,SF3B1,ADGRE5,BAZ2B,EREG,RAB3IP,CHI3L1,NPL,PPP1R21,HEY1,TMEM71,NSD1,NETO2,MCTP1,CRLF3,ARID3B,ST6GALNAC3,TCN2,RGL2
GSE36078_WT_VS_IL1R_KO_LUNG_DC_UP	28/2291	200/20394	0.129987	0.175916	0.0611547	28	IFNGR1,VCAN,MXD1,TNFRSF1A,RBMS2,BMX,ARHGAP21,TREML2,WIPF1,PLEK,CTSD,CREB1,HSDL2,IFIT2,CDKN1A,TGM3,MPP1,CHSY1,PARP9,ARF1,SPATA2L,WDFY3,FBP1,CLEC4D,TMEM154,GP1BA,PLCG2,UBL5
GSE37301_LYMPHOID_PRIMED_MPP_VS_COMMON_LYMPHOID_PROGENITOR_UP	28/2291	200/20394	0.129987	0.175916	0.0611547	28	FKBP4,RALBP1,WNK1,RBMS2,TMEM40,PDLIM1,RNF141,HRH2,IL18R1,NDUFB3,RAD23B,TNFSF10,ATXN1,CDKN2D,RCBTB1,PCSK6,LPCAT1,PINK1,ZNF281,TSEN34,GLRX,CRLF3,GBA,AGTRAP,KCNE1,RGS6,MTF1,PBX2
GSE3982_EFF_MEMORY_CD4_TCELL_VS_TH2_DN	28/2291	200/20394	0.129987	0.175916	0.0611547	28	THRAP3,SLC2A3,PTGS2,FKBP1A,SEC23B,TBL1X,TTC26,LAMTOR3,HBEGF,FRMD4B,SDHB,USP22,MPST,MICAL2,CAB39,GGH,PCTP,NRBF2,ADM,HSD17B12,ACSL1,RAB11FIP1,RYBP,TKT,PRDM10,MARCKSL1,DAPK1,RBM14
GSE39820_CTRL_VS_TGFBETA3_IL6_CD4_TCELL_UP	28/2291	200/20394	0.129987	0.175916	0.0611547	28	BID,DNAJA1,CBX1,LIN7A,ERGIC1,BLZF1,DR1,TNFSF4,ELL2,USP15,TTYH3,PPP3CA,ACSL1,HNRNPU,ASAP1,CMTM7,SAMSN1,CD1D,CTSS,AIM2,RPN1,TRIB1,DCUN1D3,FAR1,RCSD1,RBMXL1,DDX3X,IL10RB
GSE40274_CTRL_VS_FOXP3_AND_HELIOS_TRANSDUCED_ACTIVATED_CD4_TCELL_DN	28/2291	200/20394	0.129987	0.175916	0.0611547	28	STARD3NL,VMP1,PKM,SEL1L,NANS,CSF2RB,TM9SF1,SEC23B,APMAP,PLP2,PGK1,ARMCX3,SELENOK,ATF6,ELL2,BST2,SARAF,NUDT5,IKBIP,C15orf39,LMAN2,RNPEP,GAS2L1,CD300LF,ERO1A,TMEM184B,TOP1,PSMB8
GSE4142_PLASMA_CELL_VS_GC_BCELL_UP	28/2291	200/20394	0.129987	0.175916	0.0611547	28	ARFGEF1,AGO1,MTMR3,ZNF516,N4BP1,JAK3,LIN7A,TDP2,VNN1,HECA,ATF6,UBE2B,NR4A1,IQSEC2,USP9X,FAM193A,PHF20L1,AVIL,PNRC1,MAML1,PROK2,SLMAP,ILK,IRF2,TBC1D10B,KBTBD2,RNF41,ZFP36L1
GSE41978_ID2_KO_VS_ID2_KO_AND_BIM_KO_KLRG1_LOW_EFFECTOR_CD8_TCELL_DN	28/2291	200/20394	0.129987	0.175916	0.0611547	28	VIM,WNK1,PKM,NDST1,HSP90AA1,HNRNPC,HSP90AB1,RAB18,PGK1,ZFAND5,ABCC3,PRKAR1A,USP4,HDLBP,SRGN,TUBA1B,AGO2,LDHA,ADAM19,USP8,ARF1,UBC,SON,ARPC2,B2M,FPR1,MORF4L1,PSMB8
GSE43955_1H_VS_42H_ACT_CD4_TCELL_DN	28/2291	200/20394	0.129987	0.175916	0.0611547	28	FGR,DAPK2,VCAN,KIF1B,SRCAP,ARID3A,PHF13,FBXL5,TGFBI,PLBD1,EPS15L1,PNKD,LSP1,CIDEB,OSBPL1A,HHEX,RMND5A,KCNJ15,TPPP3,GYG1,CCR1,FBP1,RGS14,SEMA4B,SVIL,SERPINB2,GRK5,CEBPD
GSE43957_UNTREATED_VS_NACL_TREATED_ANTI_CD3_CD28_STIM_CD4_TCELL_UP	28/2291	200/20394	0.129987	0.175916	0.0611547	28	SERPINB1,DAPK2,ATP9A,PKN2,PHF12,PLBD1,FOSB,TUBA4A,PNKD,LSP1,DIAPH1,PCSK6,DEF8,UBC,KLF10,ST3GAL2,ZYG11B,CRK,FOS,RUFY1,ZNF467,MX2,SEMA4B,SLC22A4,PELI1,PAPSS2,LEPROT,HLA-B
GSE5099_UNSTIM_VS_MCSF_TREATED_MONOCYTE_DAY7_DN	28/2291	200/20394	0.129987	0.175916	0.0611547	28	CFLAR,ATP6V0A1,KLF6,FKBP1A,FCGRT,TMEM176B,KCTD20,AMPD2,NR4A1,LRP1,OS9,SMAD4,SH3BGRL3,ARF1,ADM,MCU,ZFAND3,NCF1,IER2,PRPSAP1,CTLA4,CD14,GAA,GBA,APOBR,GM2A,TAX1BP3,IFI30
GSE5542_IFNA_VS_IFNA_AND_IFNG_TREATED_EPITHELIAL_CELLS_24H_DN	28/2291	200/20394	0.129987	0.175916	0.0611547	28	PRKAR2B,PAFAH1B1,MARK2,RAB7A,TMEM40,RAB2A,OSBPL9,GPSM2,NAGK,S1PR4,YWHAH,MKLN1,SEC14L1,RSPH3,SSH2,MINDY1,ROPN1L,SSBP2,NR4A2,ATP6V0D1,ANKRD55,IRF2,LIG4,UBALD2,CNEP1R1,MXD3,TAX1BP3,ITGB3
GSE5542_IFNG_VS_IFNA_TREATED_EPITHELIAL_CELLS_6H_DN	28/2291	200/20394	0.129987	0.175916	0.0611547	28	ELOVL5,SERPINB1,HEXB,CYBA,NCF4,CSF2RB,ITPK1,USB1,HRH2,S1PR4,MPST,CDKN2D,GIMAP4,FBN2,ANP32A,RIT1,TSC22D3,XKR8,CSTB,TMEM71,AGPAT2,PDE4B,DGAT1,TCN2,C3orf62,S100A10,HSD17B11,ORM2
GSE5589_WT_VS_IL10_KO_LPS_STIM_MACROPHAGE_45MIN_UP	28/2291	200/20394	0.129987	0.175916	0.0611547	28	RRAGD,RNF19A,VAMP3,CDK14,RAB27A,RHOBTB1,DICER1,RAB2A,LMNB1,NFE2L2,CAPZA1,UBN1,KNSTRN,OSBPL1A,NFKBIZ,HK1,WASF2,ARPC2,TKT,PXK,RAB31,CYSLTR1,SH3BP5L,KREMEN1,EVI2B,CD300LF,LRRK2,RCSD1
GSE6875_TCONV_VS_FOXP3_KO_TREG_DN	28/2291	200/20394	0.129987	0.175916	0.0611547	28	TYROBP,RHOBTB1,TRPS1,DNMBP,HRH2,STX12,CFP,CHSY1,TMBIM1,ITM2B,TM6SF1,NAB1,ETV6,MSRB2,ATXN7,AFF1,COQ2,MCTP1,ERN1,SPATA13,TUBA8,UBE2L3,TMLHE,CEBPD,PRKDC,MGAM,RNASE4,MARCKS
GSE8685_IL2_ACT_IL2_STARVED_VS_IL15_ACT_IL2_STARVED_CD4_TCELL_DN	28/2291	200/20394	0.129987	0.175916	0.0611547	28	ITGA2B,UBE2A,FMR1,SMS,EHD1,HMGCR,ARSB,FRMD4B,GALNT3,SPP1,CDKN1A,NUP214,CDKN1C,JUND,GLIPR1,CMTM7,PDE6D,TKT,ARFIP1,MID1IP1,DUSP18,C15orf39,XPO6,MSRB3,THBD,TAP2,AGPAT1,CLEC5A
GSE9946_MATURE_STIMULATORY_VS_LISTERIA_INF_MATURE_DC_UP	19/2291	129/20394	0.132423	0.179162	0.0622834	19	NDRG3,DNTTIP1,DSE,PRKAR2A,GNS,EIF4EBP2,PPP1R15B,SPATA2L,ATP6V0D1,PPP1R21,ZFYVE1,TMCC1,RHOG,IL1RAP,MAP3K3,FCGR3A,PLEKHM1,ORM1,CUX1
GSE12003_4D_VS_8D_CULTURE_BM_PROGENITOR_DN	20/2291	137/20394	0.133504	0.180575	0.0627745	20	RB1CC1,SDCCAG8,SLK,PDS5B,NFAT5,RTN4,KLF7,SLC37A2,GGH,RAB1A,DEF8,TMF1,CYSLTR2,TAOK1,SNRK,AKAP13,CHD2,KCNE3,MIER1,SGMS1
GSE32901_NAIVE_VS_TH1_CD4_TCELL_DN	24/2291	169/20394	0.135717	0.183518	0.0637974	24	BID,PHKA2,FCGR2B,MAEA,SPG21,ZNF106,KPNA1,PLEK,SCPEP1,NR4A1,WDFY4,THEMIS2,CEP170,NFKBIZ,CHD1,SAMSN1,RNASE6,RASGRP4,TIGD3,MSRB3,RNF41,PROS1,IFI30,LYN
GSE19772_CTRL_VS_HCMV_INF_MONOCYTES_AND_PI3K_INHIBITION_UP	27/2291	193/20394	0.135827	0.183564	0.0638134	27	TP53INP2,MLF2,PLPPR2,CLIP2,TMEM33,GOLPH3,PPP2CA,TUBA1B,STARD8,CTTNBP2NL,SDHC,NFKBIZ,LPP,CREB5,SLC25A44,TPCN2,WDR26,NKX3-1,PIK3CD,SH3RF3,TRIB1,IL17RA,PNPLA1,ST20,PDE4B,RCSD1,CNEP1R1
GSE19888_ADENOSINE_A3R_ACT_VS_TCELL_MEMBRANES_ACT_AND_A3R_INH_PRETREAT_IN_MAST_CELL_UP	27/2291	193/20394	0.135827	0.183564	0.0638134	27	PLOD1,LPCAT2,MYL6,AHSA1,HM13,KRT23,PTGES3,LTBR,SWT1,SIPA1L2,ATP6V0B,PANK2,KNSTRN,HSD17B4,BHLHE40,HLX,RAB1A,PLCB3,ALDOA,SLC37A3,ABHD3,ARPC2,AIM2,B3GNTL1,HSPA1A,PGA3,HSBP1
GSE13522_CTRL_VS_T_CRUZI_Y_STRAIN_INF_SKIN_BALBC_MOUSE_DN	20/2291	138/20394	0.140547	0.18989	0.0660127	20	PRKAR2B,ACTN1,TCF20,DYRK1B,KLF3,ALDH2,PHF13,RGS2,PLXDC2,IGF2BP3,TTYH3,RERE,MSRB2,PARP8,ITGA5,FAM102B,CLEC4D,FRAT2,CHST15,SELL
GSE11864_CSF1_VS_CSF1_PAM3CYS_IN_MAC_DN	27/2291	194/20394	0.141772	0.19128	0.0664959	27	TBC1D1,ACSL4,FOSL2,RAB21,HIVEP1,BRPF3,GLA,CHORDC1,LMNB1,RNF19B,GBP1,RAD23B,PTPN12,SESN2,PSME3,SDF2,MTHFS,HLX,GPR107,ASAP2,PIK3AP1,MAPKAPK2,TRA2A,EIF1,TFDP1,PLEKHO2,LYN
GSE1432_CTRL_VS_IFNG_1H_MICROGLIA_UP	27/2291	194/20394	0.141772	0.19128	0.0664959	27	HOMER3,ATP11A,MAPK1,PITPNM1,BTNL8,MEF2D,SGK1,GNA13,NCOA3,PHC2,VEZF1,DNAJB5,DOK3,NACC2,IER2,ARPC2,ZNF148,MID1IP1,FRAT1,TPM4,LMAN2,GNB2,KDM2A,PLK3,GCC1,KMT5A,FMNL1
GSE21927_SPLEEN_VS_C26GM_TUMOR_MONOCYTE_BALBC_DN	27/2291	194/20394	0.141772	0.19128	0.0664959	27	LAMP2,RHOBTB1,CPD,E2F3,GNB4,GCA,GALNT3,SYF2,OGFRL1,HIP1,ALOX5AP,SDCBP,MTMR6,PELI2,SLC12A6,LHFPL2,ZFAND3,EPB41,ATXN7,ZEB2,CSGALNACT2,ITGAM,FAM91A1,SLC22A4,SLC5A3,CAPZA2,LEPROT
GSE25088_WT_VS_STAT6_KO_MACROPHAGE_ROSIGLITAZONE_STIM_UP	27/2291	194/20394	0.141772	0.19128	0.0664959	27	FAM168A,KMT2C,PAPOLA,PPM1F,TSPO,ZMIZ1,FRMD4B,ETF1,P4HA1,AGO2,ATXN1,RTN3,NUMB,SBNO1,ARRDC4,ABHD2,CLTC,CELF1,ALDOA,RNF149,GAPVD1,RBPJ,ITGAM,ZNF397,CHP1,ZBTB44,TMEM170B
GSE37301_LYMPHOID_PRIMED_MPP_VS_RAG2_KO_NK_CELL_DN	27/2291	194/20394	0.141772	0.19128	0.0664959	27	HOMER3,CYB5R4,FNDC3B,GAB1,CAMKK2,MAK,PCDH12,ASH1L,OGFRL1,PHC2,HLX,MFAP1,CREG1,MSN,CARHSP1,HNRNPU,TRIP12,PPP4R1,EIF4A2,IFNGR2,GPBP1L1,MNDA,B2M,LGALS9,MARCKSL1,DENND5A,DNM3
GSE13887_RESTING_VS_ACT_CD4_TCELL_DN	19/2291	131/20394	0.14711	0.198427	0.0689806	19	POLB,CAPZB,CCNK,IRAK3,MAPK14,IL18RAP,KBTBD7,TSPAN2,ANXA1,CPNE8,ABHD2,ETS2,PADI4,NEXN,NOD2,LIMS1,GLRX,LILRB3,ORM1
GSE1740_MCSF_VS_MCSF_AND_IFNG_DAY2_DERIVED_MACROPHAGE_UP	27/2291	195/20394	0.147868	0.199284	0.0692783	27	PLEKHO1,BAK1,POLB,CREM,APOL1,RNF24,ELF4,GBP1,ZNFX1,IRF1,TRIM21,TRAFD1,IGF2BP3,CALCOCO2,UBE2L6,GBP2,GBP4,RNF149,B2M,TAP1,STAT2,TRIM69,SIPA1L1,PSMB8,TAP2,APOL6,HCAR3
GSE29164_CD8_TCELL_VS_CD8_TCELL_AND_IL12_TREATED_MELANOMA_DAY7_DN	27/2291	195/20394	0.147868	0.199284	0.0692783	27	LAMP2,ERP44,HSPA5,EIF2AK2,FNDC3B,NANS,FNDC3A,CRISPLD2,PIK3CG,GAB1,MAN1A1,CYTIP,ARMC2,CCR2,SRGN,LDHA,RCBTB2,GGH,FAM13A,ANXA3,RHOB,ELMO1,SLC37A3,RPN1,TRIB1,COPB2,IFITM1
GSE46025_WT_VS_FOXO1_KO_KLRG1_LOW_CD8_EFFECTOR_TCELL_UP	27/2291	195/20394	0.147868	0.199284	0.0692783	27	AGPAT4,CTSA,TOX4,CASC3,KLF7,TUBA1B,TNFSF14,MPST,RAF1,TBC1D14,TLR4,CMTM2,ARRB2,LAMTOR1,PLCB3,VTI1A,HK1,PRR14,CLPB,WDFY3,CRK,FPR2,IP6K1,CLK3,TMEM120A,ZDHHC18,HLA-E
GSE25123_WT_VS_PPARG_KO_MACROPHAGE_ROSIGLITAZONE_STIM_DN	26/2291	187/20394	0.14822	0.199704	0.0694244	26	PLAUR,SH2D2A,GAB2,OTUD5,APLP2,PGK1,BNIP3L,DUSP16,VDR,HBEGF,G0S2,RTN2,MPP1,DSC2,SLC12A6,CD53,DUSP10,CAST,UBE2L6,EMSY,TPCN2,SERTAD3,CCR4,EVI2B,CCDC30,BAZ1A
GSE9946_IMMATURE_VS_PROSTAGLANDINE2_TREATED_MATURE_DC_DN	21/2291	147/20394	0.148266	0.19971	0.0694264	21	SYNE2,UIMC1,RAP1A,TNFAIP6,AHNAK,AVIL,HLX,PELI2,IFITM3,MFSD14B,TPPP3,ORAI2,PLB1,CAMP,PAFAH1B2,HPSE,MCTP1,MYADM,FUT7,GNG2,DPYD
GSE37301_HEMATOPOIETIC_STEM_CELL_VS_LYMPHOID_PRIMED_MPP_DN	24/2291	171/20394	0.14863	0.200146	0.0695779	24	MVP,BID,VCAN,RELT,PICALM,RAB21,RAB10,TSPO,CYTH2,STK38,ACVR1,HSPH1,PSME3,DNAJB1,TRIM21,LCP1,BNIP2,PGD,OSGIN2,VCP,PXK,ZHX2,PAPSS2,ARFGAP3
GSE23321_EFFECTOR_MEMORY_VS_NAIVE_CD8_TCELL_UP	27/2291	196/20394	0.154113	0.207414	0.0721045	27	GRAMD1B,ATP2B4,ANKS1A,GNAI3,TFE3,ATP2B1,PLIN3,VDR,QKI,STAM2,IL18RAP,PLEK,PRDM2,ATF6,HSDL2,ARHGEF11,SKIL,FURIN,LMNA,FCGR3B,CXCL1,ZNF592,RBPJ,BASP1,SOCS3,NEU1,LEPROT
GSE26559_TCF1_KO_VS_WT_LIN_NEG_CELL_DN	27/2291	196/20394	0.154113	0.207414	0.0721045	27	CTSA,PXN,TSC22D1,ERICH1,ALOX12,MAN1A1,IL18RAP,SGK1,CCR2,C4BPA,AOC2,TRIM21,LMO2,S100A9,ZNF592,LGALS9,CRADD,ZNF24,CHD2,SELP,ERN1,FOXO4,GAS2L1,FCGR3A,GPX3,BBIP1,IFI30
GSE27291_0H_VS_7D_STIM_GAMMADELTA_TCELL_UP	26/2291	188/20394	0.154614	0.20803	0.0723188	26	LASP1,SPAG9,ABHD5,ZFYVE16,TNFRSF1A,FOSL2,RAB21,SLC6A12,BCL6,WIPF1,GNA13,OSBPL2,GMFG,NPL,BMP2K,NCOA2,CMTM2,BTBD10,CACUL1,ZNF148,SENP2,GAPVD1,DDIT3,RXRA,RALGAPA2,SLC22A4
GSE9946_IMMATURE_VS_LISTERIA_INF_MATURE_DC_DN	19/2291	132/20394	0.154783	0.2082	0.0723779	19	RNF13,UIMC1,PTGS1,TPI1,IK,CLU,TBC1D5,AOC3,ENTPD1,PDE5A,IFITM3,RGS18,PIK3AP1,TMEM164,RBM15,RBPJ,ISG20,GNG2,APOL6
GSE40274_CTRL_VS_FOXP3_AND_IRF4_TRANSDUCED_ACTIVATED_CD4_TCELL_DN	23/2291	164/20394	0.155541	0.209137	0.0727035	23	PRKAR2B,PLAUR,RNF10,PLEKHO1,XYLT1,GAB1,ACAP2,GPSM2,KDM4B,SLC37A2,GPAT3,SLC12A6,SEC11A,GALNS,MBOAT2,MPP7,LPCAT1,PIK3AP1,PF4,CSGALNACT2,IP6K1,TET3,PPTC7
GSE32255_WT_VS_JMJD2D_KNOCKDOWN_4H_LPS_STIM_DC_DN	22/2291	156/20394	0.155608	0.209137	0.0727035	22	FKBP4,PPP2R5B,HNRNPH3,TCF20,TPD52L2,RAB5C,KLHL2,CAMKK2,IFIT3,ZBTB7B,BANP,COQ2,SLX1B,MX2,KREMEN1,TUBB4B,TDRD7,DAPK1,SIPA1L1,TOPORS,SMIM11A,RBM14
GSE32901_TH1_VS_TH17_ENRICHED_CD4_TCELL_DN	22/2291	156/20394	0.155608	0.209137	0.0727035	22	OAT,PACSIN2,AHSA1,MMP9,KCTD20,ATP6V0E1,NPC2,AOC2,SLC37A2,RHOB,PANK4,PINK1,PEF1,OSGIN2,CRADD,GRB2,P2RY13,RNF41,CCDC69,CRIP1,ORM1,CD302
GSE22601_DOUBLE_NEGATIVE_VS_DOUBLE_POSITIVE_THYMOCYTE_UP	27/2291	197/20394	0.160506	0.215661	0.0749715	27	FKBP4,GMPR2,CHORDC1,HIPK3,ACVR1,CTSD,HSDL2,GNA13,AMD1,CDKN1C,ADAM10,BNIP2,ATG3,EIF4EBP2,GNAQ,EPB41,G6PD,CTLA4,CD200R1,CTSB,FEZ2,DGAT1,GP1BA,C16orf54,CASP4,ASPRV1,HCAR3
GSE11367_CTRL_VS_IL17_TREATED_SMOOTH_MUSCLE_CELL_DN	17/2291	117/20394	0.161446	0.216864	0.0753899	17	PGLYRP1,CTNNA1,BRD8,KYNU,LSP1,TBC1D5,GLUL,RCBTB2,PGD,GALNT14,CD14,ISG20,SLCO4C1,GNG2,CAPZA2,LILRB3,ORM1
GSE14415_FOXP3_KO_NATURAL_TREG_VS_TCONV_DN	24/2291	173/20394	0.16222	0.217844	0.0757305	24	ARID4A,PUM2,ACTN1,GRAMD1A,CHD4,DSE,TREML2,NAA50,RAB3IP,ANP32A,SSH2,EPHX1,SSBP2,IFNGR2,ANKRD55,GALNT10,TLR1,CRLF3,SLCO3A1,CHST15,SELL,METTL9,PELI1,PLEKHM1
GSE14413_UNSTIM_VS_IFNB_STIM_NIH3T3_CELLS_UP	20/2291	141/20394	0.162917	0.21872	0.0760349	20	SPEN,PXN,DNTTIP1,HSPB1,CHD4,PCDH12,MYL12B,ELL2,SRGN,NMI,FGF13,TLE3,KIAA0319L,WDTC1,GATAD2B,PRR14,PROK2,GLRX,KCTD12,LYN
GSE15659_NAIVE_CD4_TCELL_VS_ACTIVATED_TREG_DN	27/2291	198/20394	0.167046	0.223339	0.0776408	27	RNF10,RNF19A,VAMP3,PPP2R5A,ROCK1,TTC7A,PVR,TP53INP2,PSEN1,SEC23B,ZFAND5,RNF167,TPI1,TRPM6,UBL3,UBE4B,TMBIM1,TLR4,SLC39A1,SEC24D,TRIP12,PPP4R2,RAB8B,ZFP36L1,TDRD7,SEMA4A,ZBED6
GSE17721_LPS_VS_CPG_0.5H_BMDC_UP	27/2291	198/20394	0.167046	0.223339	0.0776408	27	MARK4,RRAGD,HNRNPC,POLDIP3,SOS2,ERF,MYL12B,ADCY4,TBC1D14,HSD17B4,TANK,NCOR1,WDTC1,TNIP1,PARD3,HHEX,SLA,MAML1,ZNF281,TKT,MTX1,ZBTB21,BACE1,HLA-E,ATXN2,RBMXL1,IFI30
GSE17974_0H_VS_48H_IN_VITRO_ACT_CD4_TCELL_DN	27/2291	198/20394	0.167046	0.223339	0.0776408	27	FAR2,TP53BP1,CHMP5,HNRNPC,LRRFIP2,CRNKL1,GLA,INTS6,MICU1,GBE1,MPST,CHMP2A,CHSY1,LCP1,PARP9,HNRNPLL,PAM,MAP3K7CL,TPM4,GLB1,PPID,LIMK2,TMEM120A,GM2A,ATG7,UBL5,CKLF
GSE20152_HTNFA_OVERXPRESS_ANKLE_VS_CTRL_SPHK1_KO_ANKLE_DN	27/2291	198/20394	0.167046	0.223339	0.0776408	27	EXTL3,GRAMD1B,RRAGD,DGKG,LAPTM4A,CCNK,TCF20,PIM2,MEFV,IMPDH1,VWF,ATP6V1A,PHF3,MKRN1,LAMTOR5,GOLM1,TLR4,RTF1,OSBPL11,PTPRJ,PDE6D,SAFB,CEACAM3,ADGRG3,NBR1,GDAP2,F5
GSE22886_CD8_TCELL_VS_BCELL_NAIVE_UP	27/2291	198/20394	0.167046	0.223339	0.0776408	27	MVP,ATP2B4,CTSA,RAB27A,APBB1IP,PXN,APMAP,TIMP1,GBP1,STAU1,NQO2,S1PR4,RTN3,ANXA1,FAM8A1,ARRB2,IFITM3,NACC2,SAMSN1,SLC25A44,GBP2,MTX1,UNC119B,IL17RA,FMNL1,SVIL,EGLN2
GSE22886_TCELL_VS_BCELL_NAIVE_DN	27/2291	198/20394	0.167046	0.223339	0.0776408	27	BTK,SAMD4A,CDK14,RHOBTB1,FCGR2B,CLCN4,PTGS1,RUBCNL,DNMBP,TREML2,IL1R1,KYNU,TNFSF4,KCNJ2,ADAM19,ENTPD1,SBNO1,HHEX,CD1D,ABCA1,CLEC4E,MTMR10,FPR2,LIMK2,GM2A,PLCG2,MPZL1
GSE24634_IL4_VS_CTRL_TREATED_NAIVE_CD4_TCELL_DAY10_UP	27/2291	198/20394	0.167046	0.223339	0.0776408	27	LCP2,TP53BP1,PGM1,RFX3,OSM,SUPT20H,EHD1,VWF,ARHGDIB,IL1R2,F13A1,TREM1,CD93,CFP,WASF3,ADAM19,PLXNC1,LCN2,CALM3,PBXIP1,BPTF,ISG20,MARCKSL1,FNBP1,SEMA4D,GPSM3,NBPF10
GSE30153_LUPUS_VS_HEALTHY_DONOR_BCELL_DN	27/2291	198/20394	0.167046	0.223339	0.0776408	27	SPAG9,SERPINB1,LTBP1,ATP2B4,CTSA,DNM2,RNF13,PPP1R15A,CDKN1B,FRMD4B,IL18RAP,RLF,MICAL2,TAOK3,FURIN,ZNF592,STAT6,RGS14,KDM2A,CHD2,SLC8A1,SOCS3,DGAT1,NBR1,FCGR3A,NEU1,IFI30
GSE32533_WT_VS_MIR17_OVEREXPRESS_ACT_CD4_TCELL_UP	27/2291	198/20394	0.167046	0.223339	0.0776408	27	GAS7,SEL1L,RAB21,SPAG1,VDR,KDM5B,RPS6KA1,ELL2,ETF1,TRIM25,STAU1,TNFSF14,FGL2,CDKN2D,NINJ1,MDM2,KIAA0513,CNPY3,RHOB,RAB11FIP1,SRGAP2C,ZBTB21,STAT5B,B3GNT5,IGF2R,GTF2I,SRGAP2
GSE34205_HEALTHY_VS_FLU_INF_INFANT_PBMC_UP	27/2291	198/20394	0.167046	0.223339	0.0776408	27	KMT2E,CD44,PKN2,CYBRD1,BAZ2A,AGO1,MAST3,MAPK1,YY1,DNAJB6,CBL,SUDS3,ARHGAP9,KDM4B,UBE4B,GSE1,ADGRE3,INTS3,PBXIP1,GALNT10,ALDH1A1,HIF1AN,TBL1XR1,PAK2,ST6GALNAC3,SEMA4B,TRIM27
GSE360_DC_VS_MAC_T_GONDII_UP	27/2291	198/20394	0.167046	0.223339	0.0776408	27	SAMD4A,PDE4A,MYH9,CSF2RB,STK4,ERICH1,ARSB,ST8SIA4,MOB1A,TAF12,UBL3,NMI,F13A1,CFP,KDM4B,OSTF1,ADAM19,TXN,ETV6,OSBPL1A,TLK2,TUBA1A,KIAA0232,TRIB1,GP1BA,PBX1,ZDHHC18
GSE36009_UNSTIM_VS_LPS_STIM_NLRP10_KO_DC_DN	27/2291	198/20394	0.167046	0.223339	0.0776408	27	RBM5,CD44,BCLAF1,PPP2R5A,STK17B,DNAJA1,TBL1X,FMR1,ZFAND5,CLK4,NFE2L2,IFIT3,TUBA1B,TGM3,YME1L1,VPS37B,BCL2A1,CNOT8,EIF4A2,SYNJ1,LAPTM5,HIPK1,PTK2,UNC119B,ERN1,NOP10,BAZ1A
GSE37533_PPARG2_FOXP3_VS_FOXP3_TRANSDUCED_CD4_TCELL_PIOGLITAZONE_TREATED_DN	27/2291	198/20394	0.167046	0.223339	0.0776408	27	ZNF200,SERPINB1,BAK1,CYBA,EIF4G3,HIF1A,ELF4,C1GALT1,PADI2,STX12,IRF1,PPP1R3D,MBD2,SDCBP,GTF2B,BACH1,SPATA2L,PEX13,CTSS,NKX3-1,VCPIP1,FLII,ZHX2,OPLAH,TMEM50A,ARID5A,MCMBP
GSE3982_CTRL_VS_LPS_1H_NEUTROPHIL_DN	27/2291	198/20394	0.167046	0.223339	0.0776408	27	PRKAR2B,MYLIP,NOMO3,NDRG1,CAMKK2,AMPD2,ELL2,TRIM25,SERINC3,RNF185,CSNK1D,NR6A1,CELF1,MIA3,PANK4,EPB41,IFNGR2,ORAI2,PEF1,PRKCD,CRK,GOLGB1,MARCKSL1,TP53I11,LONRF3,IST1,RGL2
GSE5542_UNTREATED_VS_IFNA_TREATED_EPITHELIAL_CELLS_6H_DN	27/2291	198/20394	0.167046	0.223339	0.0776408	27	TIMP2,ZFYVE16,ACTN1,FNDC3B,STK17B,DHRS7,PIM2,JAK3,C1GALT1,GCA,CREB1,IFI6,TMOD2,ARHGEF11,ARRB1,SSBP2,FBP1,SLC43A2,MSRA,LRRN1,IL17RA,SERTAD2,DDX60L,DENND5A,MPZL1,KIAA0040,NCOA4
GSE21063_CTRL_VS_ANTI_IGM_STIM_BCELL_3H_UP	26/2291	190/20394	0.16786	0.224243	0.077955	26	HIVEP2,TAB2,RASSF2,FCGRT,AHR,TGFBI,CLU,TNFRSF10B,AGO2,SPECC1,TTLL4,CPNE2,TMEM91,CYSLTR2,ASAP1,IL6R,MID1IP1,MBOAT1,AKIRIN1,LIMK2,DENND5A,PDE4B,SNN,ATXN2,BBIP1,LEFTY1
GSE21927_SPLEEN_VS_4T1_TUMOR_MONOCYTE_BALBC_UP	26/2291	190/20394	0.16786	0.224243	0.077955	26	TMEM176A,COTL1,ZMIZ1,HIPK3,CORO1C,RNF130,CD86,GNAI2,SPP1,NUMB,AOAH,SLC31A2,PELI2,CREG1,RILPL2,B3GNT7,ETS2,WDFY3,NOD2,ITGAM,PGAM1,CTBP2,MAML3,TMEM170B,IFI30,MRPS6
GSE25088_CTRL_VS_IL4_STIM_STAT6_KO_MACROPHAGE_DN	26/2291	190/20394	0.16786	0.224243	0.077955	26	SH2D2A,GAB2,PDE4A,EVI5,ACTN1,KIF3C,LAT2,FCGRT,AVL9,DUSP16,HBEGF,RNF130,MICAL2,ZNF787,HSD17B12,PAK1,CAST,KCNJ15,NIT1,FBP1,RBPJ,TRIB1,MRFAP1,SNX2,CRIP1,MXD3
GSE27859_DC_VS_CD11C_INT_F480_HI_MACROPHAGE_DN	22/2291	158/20394	0.170284	0.227419	0.0790591	22	ABHD5,TTC7A,MAST3,SUPT20H,PLIN3,LPCAT3,PHF3,SPP1,NEK6,PTPN12,FLOT1,FGD4,DOCK5,EIF4EBP2,ELMO1,CALM3,PDXK,NCKAP5L,RAB1B,ANO6,MYO5A,RASSF5
GSE12845_IGD_NEG_BLOOD_VS_PRE_GC_TONSIL_BCELL_UP	27/2291	199/20394	0.17373	0.230819	0.0802411	27	DAPK2,LCP2,CDK14,YIPF1,CTSA,ZFAND6,ITPK1,HSPB1,HTATIP2,ATP6V0E1,CD86,ATF6,NFE2,MYO1F,MINDY1,CERS2,RHOB,IQGAP2,LMAN2,GABARAP,ISG20,COQ2,ATP6AP2,MSL1,S100A6,TMEM184B,ARFGAP3
GSE15930_STIM_VS_STIM_AND_TRICHOSTATINA_24H_CD8_T_CELL_UP	27/2291	199/20394	0.17373	0.230819	0.0802411	27	CREBBP,MARK4,CNN2,DNAJA2,GBA2,KIF3C,DNAJA1,CRISP3,ASF1B,CDKN1B,ECE1,ARG1,DNAJB1,BMP2K,GABARAPL1,ATP6V1B2,CELF1,ADAM9,GP9,CD14,KCNE1,FRAT2,PROS1,NHSL2,GPSM3,MYCBP,ARFGAP3
GSE17721_CPG_VS_GARDIQUIMOD_0.5H_BMDC_UP	27/2291	199/20394	0.17373	0.230819	0.0802411	27	CSDE1,FAM120A,GADD45B,ITPK1,GLA,SERINC1,UBE2B,CCR2,BTG1,MTHFS,CASP1,MAP1LC3B,WDFY3,IRF2,OSCAR,MTURN,KREMEN1,COPB2,SP1,BICD2,LAMTOR4,GRK5,AIF1,PSENEN,LEPROT,MYCBP,LEFTY1
GSE17721_CTRL_VS_CPG_24H_BMDC_DN	27/2291	199/20394	0.17373	0.230819	0.0802411	27	SKAP2,TNFRSF1B,RRP12,TP53BP1,ROCK1,SNX10,MYL9,TIMP1,OGDH,TPI1,SRSF9,TJP2,RAD23B,NEK6,TNFAIP6,PTPRE,TOR1B,NAB1,VTI1A,LY96,RNF20,TAGLN2,PAFAH1B2,MARCKSL1,RCC1,MTF1,PSMB8
GSE17721_PAM3CSK4_VS_GADIQUIMOD_8H_BMDC_UP	27/2291	199/20394	0.17373	0.230819	0.0802411	27	PHKA2,EVI5,CLCN4,PSEN1,DHRS7,DNAJC5,TFEC,C1GALT1,LAMTOR3,CHORDC1,KLF7,COPS5,NR4A1,LPGAT1,PSME3,SARAF,GGH,IQSEC1,SEC24D,CD1D,TKT,FBP1,FBXO33,GNB2,MYADM,PTTG1IP,ARPC1A
GSE17721_POLYIC_VS_CPG_0.5H_BMDC_UP	27/2291	199/20394	0.17373	0.230819	0.0802411	27	DGKG,PPP2R5B,MAP4K4,HNRNPC,ERF,DUSP16,QSOX1,ADGRE5,DOK4,ARPC1B,CLIP1,ACTR1A,WDTC1,TNIP1,OLAH,MAML1,ATXN7,ALDH1A1,CDK12,OSCAR,BASP1,CHST15,DENND5A,TRIM69,BACE1,PRR13,SEC22B
GSE18281_PERIMEDULLARY_CORTICAL_REGION_VS_WHOLE_MEDULLA_THYMUS_UP	27/2291	199/20394	0.17373	0.230819	0.0802411	27	VCL,DAPK2,FOXN3,PUM2,PSEN1,APLP2,EDEM2,TCF20,SRSF9,MAPKAPK3,CTSD,ETF1,BMP2K,FCGR2A,EPHX1,SERPING1,VPS37A,BTG2,G6PD,PCF11,NSD1,BPTF,TBL1XR1,LIMK2,RXRA,HLA-C,LEPROT
GSE19825_NAIVE_VS_DAY3_EFF_CD8_TCELL_DN	27/2291	199/20394	0.17373	0.230819	0.0802411	27	BID,VIM,PHLPP1,NANS,MAPK3,HDLBP,HIP1,ACTN4,RAF1,LAMTOR5,PLXNC1,GABARAPL1,IFITM3,INTS3,DEGS1,EIF4EBP2,VTI1A,CMTM7,SYTL3,CTSB,MED30,GHITM,PLEKHA2,AGPAT2,GNG2,S100A6,IFI30
GSE19888_ADENOSINE_A3R_ACT_VS_A3R_ACT_WITH_A3R_INH_PRETREATMENT_IN_MAST_CELL_DN	27/2291	199/20394	0.17373	0.230819	0.0802411	27	SLC45A4,MAVS,HCK,DDX58,SOD2,ATP6V1A,BIRC6,ELL2,IFIT3,TNFSF10,RLIM,ARF3,NPL,FURIN,ZCCHC2,USP25,UBE2L6,CLEC1B,STAT2,ISG20,TMCC1,GBA,PLEKHM3,TMEM252,MX2,FCGR3A,TRIM27
GSE20198_UNTREATED_VS_IL12_IL18_TREATED_ACT_CD4_TCELL_DN	27/2291	199/20394	0.17373	0.230819	0.0802411	27	ELOVL5,GRN,PNPLA6,VAMP3,KLF6,NFAT5,RAB5C,ELF2,EHD1,FGF13,NR1H2,TRIM21,STX6,GLIPR1,SEC11A,PAM,ZMAT2,NRGN,LY96,MCU,ZEB2,MYO7B,FOS,BASP1,NF1,TRIM27,MYCBP
GSE20484_MCSG_VS_CXCL4_MONOCYTE_DERIVED_MACROPHAGE_UP	27/2291	199/20394	0.17373	0.230819	0.0802411	27	FGR,SERPINB1,SLC2A3,POLB,APLP2,MLF2,MAPK1,TSC22D1,PFKFB4,SDHB,FOXO3,SLC37A2,PARVG,GABARAPL1,VAV1,ADM,NEXN,FCGR3B,AIM2,NOD2,JUNB,IL17RA,RCC1,CHST15,OAF,EPHB4,CR1
GSE21670_UNTREATED_VS_TGFB_TREATED_STAT3_KO_CD4_TCELL_UP	27/2291	199/20394	0.17373	0.230819	0.0802411	27	ARHGAP6,LTBP1,RBMS2,SMARCD3,CTTN,RFX2,MMP9,TSC22D1,S1PR4,KIF1C,WASF3,CCDC146,GNS,ZMAT2,NSD3,MPP7,ASAP2,RICTOR,DHRSX,WIPF2,TMCC1,PBX1,SERTAD1,UBL5,PRR13,HLA-B,PLEKHO2
GSE2197_IMMUNOSUPPRESSIVE_DNA_VS_UNTREATEDIN_DC_DN	27/2291	199/20394	0.17373	0.230819	0.0802411	27	NFYA,PAF1,TIMP2,GBA2,MAVS,NANS,SF3A1,HBP1,MEGF9,CASC3,ELF2,GAB1,BRD8,TM6SF1,SBNO1,SEC11A,PRUNE1,CAST,KLF10,MTMR10,TSC22D4,DHRS13,ASB7,GAS2L1,NBR1,TMEM120A,SMIM11A
GSE23925_LIGHT_ZONE_VS_DARK_ZONE_BCELL_UP	27/2291	199/20394	0.17373	0.230819	0.0802411	27	LAMP2,SLC45A4,PXN,MYH9,ITPK1,CRISPLD2,OSBPL9,PTBP3,FAM193A,WASF3,DRAM1,SLC31A1,ARRB1,SDCBP,GALNS,LPP,CMIP,CLPB,WDR26,ANTXR2,RBM47,TMEM43,CLDN5,SNN,TREML4,LRP10,CCPG1
GSE25087_FETAL_VS_ADULT_TCONV_UP	27/2291	199/20394	0.17373	0.230819	0.0802411	27	FAR2,CEACAM1,LPCAT2,PSME1,PGK1,PHKB,COTL1,ZNF106,ZMIZ1,SH2B3,GAPDH,KCTD20,NDUFB3,NDUFA1,SLC6A6,MBOAT2,OSBPL11,PAK1,TRIP12,ORAI2,PPP4R2,TIPARP,CTSB,HNRNPK,STIP1,B3GNT2,MRPS6
GSE2770_UNTREATED_VS_TGFB_AND_IL12_TREATED_ACT_CD4_TCELL_2H_DN	27/2291	199/20394	0.17373	0.230819	0.0802411	27	PAFAH1B1,SYNE2,MXD1,NANS,GADD45B,ZNF516,DNAJC3,TFEC,ALOX12,ATG2A,BRD8,PRKAR2A,TUBA1B,RNF114,CD93,SLC44A2,TRAFD1,TMEM127,HDGF,DUSP10,CDC123,CYSLTR2,CD1D,SDC3,PAFAH1B2,MX2,TDRD7
GSE3982_MAST_CELL_VS_DC_UP	27/2291	199/20394	0.17373	0.230819	0.0802411	27	BTK,WWC3,ARHGAP6,PTGS2,TSG101,TSC22D1,MEFV,GRB10,CBL,BRD8,LMNB1,IL18R1,AREL1,ARHGEF6,PCTP,DUSP10,ARF1,CPSF7,RMND5A,TAL1,TRA2A,HEY1,PCF11,STX3,STAT3,UBE2L3,RBM14
GSE7460_CTRL_VS_FOXP3_OVEREXPR_TCONV_1_UP	27/2291	199/20394	0.17373	0.230819	0.0802411	27	PLAUR,SPAG1,C1GALT1,SLC6A12,HMGCR,HRH2,ECT2,ATF6,CFP,NPL,CKAP4,BMP2K,ANKRD22,DHRS13,PRELID1,PLEKHA2,ITGAM,PGAM1,MBOAT1,OXSR1,CYSLTR1,MCTP1,LONRF3,KCNE1,METTL9,SVIL,ORM2
GSE8621_UNSTIM_VS_LPS_PRIMED_UNSTIM_MACROPHAGE_UP	27/2291	199/20394	0.17373	0.230819	0.0802411	27	STAU2,SPEN,SPI1,CDC5L,P2RX1,LTBR,MAPK14,CLU,TMBIM1,SEC11A,NCOR1,BCL10,CLEC1A,CNOT8,PDXK,FSTL1,STX3,RNASE6,GP9,KBTBD2,COQ2,LONRF3,BASP1,EPHB4,PCBP2,SMIM11A,DDX3X
GSE17974_IL4_AND_ANTI_IL12_VS_UNTREATED_0.5H_ACT_CD4_TCELL_UP	26/2291	191/20394	0.174709	0.232057	0.0806714	26	GDE1,KCTD20,LMNB1,CHMP3,TNFAIP3,DENND1A,GTDC1,BTG1,MCL1,SERPING1,CAST,PROK2,MED30,B2M,EIF1,AKIRIN1,BAIAP2,LSM10,DAZAP2,EVI2B,IFITM1,CHP1,CASP4,DNM3,ATG9A,NFE4
GSE22611_NOD2_TRANSDUCED_VS_CTRL_HEK293T_STIMULATED_WITH_MDP_2H_DN	25/2291	183/20394	0.175627	0.233212	0.0810728	25	RRP12,SYNE2,TTC7A,PGS1,HSP90AB1,CSF2RB,AHSA1,ZNF106,NDRG1,GRB10,ST3GAL4,HDLBP,SDHB,WDFY4,LDHA,EGLN1,CPNE2,PIK3R5,EIF4A2,RPN1,TRA2A,PCBP1,MRFAP1,SOCS3,TFDP1
GSE25147_UNSTIM_VS_HELIOBACTER_PYLORI_LPS_STIM_MKN45_CELL_DN	23/2291	167/20394	0.177231	0.235214	0.0817689	23	ITGA2B,CAPZB,RAB21,MYL9,VAPA,TRPS1,PDLIM1,VEGFA,KLHL24,TSHZ3,GTDC1,IER3,GGH,ABHD2,WDTC1,NRGN,PRKCB,RAB8A,LMBRD1,GP9,TANC2,GAS2L1,S100A6
GSE27241_WT_VS_RORGT_KO_TH17_POLARIZED_CD4_TCELL_DN	23/2291	167/20394	0.177231	0.235214	0.0817689	23	CEACAM1,SPG21,TSPO,RAB11A,PLIN3,P2RX1,RNF141,SUDS3,TMEM30A,RNF130,IL18R1,TNFSF10,GPSM2,NMI,MOSPD2,PPT1,ANP32A,CDK19,CALM3,MED30,ABCA1,C16orf54,MARCKS
GSE1112_OT1_VS_HY_CD8AB_THYMOCYTE_RTOC_CULTURE_DN	27/2291	200/20394	0.180557	0.23679	0.0823168	27	EVI5,SPG21,NLRC4,AGO1,MAPK1,TNRC6B,MIB1,CPQ,IMPDH1,EEPD1,MKRN1,HSD17B4,SARAF,LCP1,ETV6,NCOR1,GALNT1,HDGF,EPHX1,PPP1R15B,IFNAR2,LMNA,TKT,S100P,KCNE1,ZFP36L1,TMEM170B
GSE11961_FOLLICULAR_BCELL_VS_GERMINAL_CENTER_BCELL_DAY7_DN	27/2291	200/20394	0.180557	0.23679	0.0823168	27	SNX11,ROCK1,DNAJA1,RAPGEF2,TREML2,SMG7,EEPD1,ZNFX1,CDKN1A,FLOT2,TRAFD1,NAB1,CSRNP1,NACC2,PIK3AP1,UBE2L6,DYRK1A,B4GALT5,SYNJ1,SLC22A15,PLB1,DTX3L,HPSE,TRIB1,MX2,UBE2L3,NEU1
GSE11961_PLASMA_CELL_DAY7_VS_GERMINAL_CENTER_BCELL_DAY40_UP	27/2291	200/20394	0.180557	0.23679	0.0823168	27	PLAUR,PHF20,PHLPP1,RCOR1,CCNK,MAP3K20,NDRG3,ASF1B,ECT2,QPCT,KYNU,CYSTM1,LAMTOR5,AGAP2,PAM,DOK3,DOCK5,ACSL1,ZDHHC5,MORC3,ADAM9,RNASE6,FPR1,STAT5B,SNN,GK,HP
GSE1448_CTRL_VS_ANTI_VALPHA2_DP_THYMOCYTE_UP	27/2291	200/20394	0.180557	0.23679	0.0823168	27	NFYC,TNFRSF1A,TP53BP1,TSG101,ATRX,SF3A1,APMAP,STAG2,SH2B3,RAB5B,BLZF1,STAU1,USP22,USP9X,CDKN1A,ZFP36,PPT1,PPIG,ANGPT1,IFNGR2,GALNT10,GPR27,CEBPB,RHOG,GPR132,PROS1,DDAH2
GSE15330_LYMPHOID_MULTIPOTENT_VS_MEGAKARYOCYTE_ERYTHROID_PROGENITOR_UP	27/2291	200/20394	0.180557	0.23679	0.0823168	27	EXTL3,EHD3,BOD1L1,CYBA,TBL1X,INTS6,PHKB,MANBA,TDP2,QPCT,APAF1,CDKN1A,BTG1,ARF3,SRPK2,PLXNC1,IGF2BP3,MTHFS,PARD3,GBP4,REL,STAT6,MAPRE2,ZEB2,MED12,FNBP1,PJA2
GSE15930_NAIVE_VS_48H_IN_VITRO_STIM_CD8_TCELL_DN	27/2291	200/20394	0.180557	0.23679	0.0823168	27	PHF23,TNPO3,PKM,NANS,SEC23B,PGRMC1,PGK1,HTATIP2,ECT2,ETF1,ACOT9,REEP5,RSPH3,UBE2M,DNAJB1,RAB1A,PGD,HNRNPLL,ALDOA,CDC123,G6PD,HMGB2,PRELID1,MARCKSL1,LITAF,TFDP1,RBMXL1
GSE16266_CTRL_VS_LPS_STIM_MEF_DN	27/2291	200/20394	0.180557	0.23679	0.0823168	27	GAS7,BTK,TSPAN9,PHKA2,MYLK,ST6GALNAC2,TMEM40,CSF2RB,HSPB1,ADGRE5,IL1B,SORL1,VPS37B,PCSK6,LMNA,SENP2,WBP1L,RGS14,ARID3B,RGS6,FMNL1,CYP4F3,SELL,SEMA4A,SERPINB2,HSPA1B,RGL2
GSE16451_CTRL_VS_WEST_EQUINE_ENC_VIRUS_MATURE_NEURON_CELL_LINE_UP	27/2291	200/20394	0.180557	0.23679	0.0823168	27	GRN,CTNNA1,FOXN3,TMCC3,TP53BP1,POLD3,AHR,EHD1,E2F3,EPAS1,RAP2C,TSPAN2,TOR1B,FURIN,CSNK1D,PINK1,LRPAP1,CHST11,MBOAT1,CCDC30,NBR1,SEMA4A,ENTPD4,ABHD16A,TMEM170B,RBM14,ITGB3
GSE16522_ANTI_CD3CD28_STIM_VS_UNSTIM_NAIVE_CD8_TCELL_UP	27/2291	200/20394	0.180557	0.23679	0.0823168	27	CFLAR,LTBP1,TBC1D1,LAPTM4A,CDC5L,CDKN1B,FXR1,NFE2,CFP,CKAP4,GTF2B,PPM1B,GPR107,ESAM,ANKRD50,ZFAND3,CXCL16,NLRP3,CREBRF,SLU7,MID1IP1,GHITM,VPS37C,LMBRD1,FOXO4,CASP4,ISY1
GSE17186_NAIVE_VS_CD21HIGH_TRANSITIONAL_BCELL_UP	27/2291	200/20394	0.180557	0.23679	0.0823168	27	TMEM176A,SERPINB1,ITGB5,STK4,TRPS1,TMEM176B,ARHGDIB,IL18R1,PHF20L1,LRRC6,LSP1,GMFG,CLIP1,BHLHE40,RNASEL,PSTPIP1,TBC1D7,S100A11,GALNT10,CTSB,RAB8A,SLCO3A1,ARHGAP30,PLCG2,CNEP1R1,SMIM3,CCPG1
GSE17721_CTRL_VS_LPS_2H_BMDC_UP	27/2291	200/20394	0.180557	0.23679	0.0823168	27	HEXB,ZNF106,ASF1B,GRB10,PHF12,ELF2,HTATIP2,VDR,STK38,BST2,FLOT2,MFAP1,PGD,MSN,SKI,PEX13,PLEKHA2,RHOG,MX2,MSL1,CDC42SE1,CD177,SNX2,TAX1BP3,IFI30,RGL2,HP
GSE17721_LPS_VS_CPG_16H_BMDC_UP	27/2291	200/20394	0.180557	0.23679	0.0823168	27	CFLAR,HIVEP2,NCOA1,HSP90AB1,PCNX1,KLF3,P4HA1,CDKN1A,TRIM21,EMP1,SSBP2,IQGAP2,DYNLT1,CARHSP1,NR4A2,RABGEF1,IFNGR2,RNF149,PPP4R2,ALDH1A1,TPST1,RNPEP,TDRD7,MAP3K5,PSMB8,PPP1R11,HLA-B
GSE17721_POLYIC_VS_CPG_12H_BMDC_DN	27/2291	200/20394	0.180557	0.23679	0.0823168	27	RHOA,JMJD6,RAB10,CRISP3,HCK,MEFV,UBE2W,DNAJB6,EIF4G2,ECE1,RNF11,ACVR1B,AOAH,SLC31A1,SLC40A1,FCGR2A,LAMTOR1,SLC7A7,MFSD14A,DUSP2,PRKCB,FTH1,CTBP2,KCMF1,MYO5A,ITSN1,RNASEK
GSE18203_CTRL_VS_INTRATUMORAL_CPG_INJ_MC38_TUMOR_UP	27/2291	200/20394	0.180557	0.23679	0.0823168	27	VCAN,KMT2C,MARK2,DNM2,PGS1,SRPK1,TOM1,MYH9,PCNX1,MIB1,SELPLG,ALDH2,WLS,DENND1A,G0S2,S1PR4,RCBTB2,FCGR2A,NACC2,SIDT2,PARP8,GALNT10,GAA,ADGRG3,SELL,RCSD1,GRK5
GSE19772_CTRL_VS_HCMV_INF_MONOCYTES_AND_PI3K_INHIBITION_DN	27/2291	200/20394	0.180557	0.23679	0.0823168	27	FKBP4,TIMP2,SOAT1,ST6GALNAC2,CRNKL1,TGFBR1,E2F3,MYL12B,NPC2,S1PR4,TUBA4A,AOAH,UGGT1,USP3,PRUNE1,UBE2L6,IL6R,MTMR10,C15orf39,TUBA1A,CRADD,ARID3B,ADGRG3,RFLNB,SEMA4B,SELL,GRK6
GSE20152_SPHK1_KO_VS_WT_HTNFA_OVERXPRESS_ANKLE_DN	27/2291	200/20394	0.180557	0.23679	0.0823168	27	BTK,ALOX5,FHL1,YIPF1,MAP3K1,SUPT20H,CPPED1,BNIP3L,MEGF9,FXR1,RBBP5,GPSM2,BAZ2B,YWHAH,ARHGEF6,RAB11FIP4,OSER1,ARNTL,DPF2,KIAA0513,CDK19,ARFIP1,GALNT10,SLCO3A1,RHOG,GAS2L1,GIGYF2
GSE20500_CTRL_VS_RETINOIC_ACID_TREATED_CD4_TCELL_UP	27/2291	200/20394	0.180557	0.23679	0.0823168	27	FHL1,YIPF1,SPI1,PTGS1,SUPT20H,RAB11A,BNIP3L,ST3GAL4,MANSC1,LMNB1,FBXL5,SCPEP1,GPSM2,MPST,ANKRD17,ARNTL,SRPK2,ADAM10,IFNAR1,CNOT8,FEZ2,DCP2,UNC119B,ZBTB18,UBE2L3,GIGYF2,PRKDC
GSE22103_UNSTIM_VS_GMCSF_AND_IFNG_STIM_NEUTROPHIL_DN	27/2291	200/20394	0.180557	0.23679	0.0823168	27	TYROBP,FAM168A,JMJD6,XRCC5,HAUS4,NANS,STK24,CRISPLD2,HSPB1,TPI1,KLF7,OGFRL1,SLC44A2,CDKN1C,CARS2,MYO1F,IQGAP2,SON,ORAI2,NEXN,FBXO33,RAB31,PRELID1,FOS,KCNE3,HSH2D,GPSM3
GSE22601_DOUBLE_POSITIVE_VS_CD8_SINGLE_POSITIVE_THYMOCYTE_DN	27/2291	200/20394	0.180557	0.23679	0.0823168	27	RALBP1,SRBD1,HAUS4,SRPK1,MTMR3,SMS,ASF1B,TDP2,TNFSF4,SCPEP1,USP22,STK35,RTN3,VEZF1,ENTPD1,TBC1D7,ALDOA,LMNA,MAPKAPK2,PRKCD,NFIL3,JMJD1C,RCC1,LRRC75A,SP1,GRK5,CRIP1
GSE22886_UNSTIM_VS_STIM_MEMORY_TCELL_DN	27/2291	200/20394	0.180557	0.23679	0.0823168	27	FKBP4,SH2D2A,RNF19A,SOAT1,PKM,ATP1B3,IL12RB2,FKBP1A,PRMT5,DNAJB6,HSPA8,VDR,TPI1,MOB1A,SDHB,ELL2,NAA50,SRGN,AMD1,REEP5,RAB1A,CDC123,TRIP12,RYBP,HMGB2,HPSE,TOP1
GSE23925_LIGHT_ZONE_VS_NAIVE_BCELL_DN	27/2291	200/20394	0.180557	0.23679	0.0823168	27	MYLIP,THOC5,RTN4,PAPOLG,TIA1,DR1,STAG1,FBXL5,SLC44A2,MBD2,MFAP1,GALNS,CLTC,UPF2,CDK19,BACH1,BTG2,ZYG11B,TIPARP,DAGLB,TP53INP1,LIG4,SOCS3,ZBTB44,SNX2,CCDC71L,TXNIP
GSE24026_PD1_LIGATION_VS_CTRL_IN_ACT_TCELL_LINE_DN	27/2291	200/20394	0.180557	0.23679	0.0823168	27	CUL3,NUP50,PRMT5,RSRC2,BTN2A1,ARSB,ACVR1,KDM3A,AMPD2,AGO3,EPS15L1,KIDINS220,CARS2,TAOK3,CCT5,ZFAND3,GALNT14,CRK,XPO6,PRDM10,TNFRSF10C,IP6K1,SLCO3A1,PLCB1,CDC42SE1,TRIM27,RBM8A
GSE25123_CTRL_VS_IL4_AND_ROSIGLITAZONE_STIM_MACROPHAGE_DN	27/2291	200/20394	0.180557	0.23679	0.0823168	27	VAMP3,MAP2K4,PRKACA,C2CD5,CNOT6,CREB1,NDUFB3,EMILIN2,LAMTOR5,TAOK3,WASHC4,NAB1,CIR1,PAN3,MPZ,SON,NIPBL,MED30,GAPVD1,PRELID1,PTAFR,MAP3K2,MTF1,GM2A,DDX3X,CD302,ASPRV1
GSE26912_TUMORICIDAL_VS_CTRL_MACROPHAGE_UP	27/2291	200/20394	0.180557	0.23679	0.0823168	27	LASP1,VCL,PLXNA2,PDS5B,MAPRE3,PTGS1,NDRG3,CDS2,P2RX1,GAB1,SPARC,KDM3A,SIPA1L2,ARG1,FOXO3,CKAP4,IFITM3,RHOB,CTLA4,HEY1,GKAP1,FEZ2,AKIRIN1,AGTRAP,CDC42EP4,UBE2H,CEBPD
GSE2770_IL12_VS_IL4_TREATED_ACT_CD4_TCELL_6H_UP	27/2291	200/20394	0.180557	0.23679	0.0823168	27	FAM120A,FKBP1A,CMTM6,OAZ1,PITPNM1,KCTD20,RLF,TRIM25,FAM193A,TUBA4A,SLC44A2,UBE2M,FLOT2,AGAP2,ABI1,PELI2,MAP1LC3B,RAB11FIP1,C1orf74,CRADD,RNASE6,AFF1,OXSR1,CYSLTR1,THBD,P2RY13,MCMBP
GSE27786_CD4_TCELL_VS_NKCELL_UP	27/2291	200/20394	0.180557	0.23679	0.0823168	27	RBM5,BCLAF1,GPBP1,CYLD,GRAMD1A,HNRNPC,NDRG3,STK4,SUPT20H,INTS6,USP34,RLF,CYSTM1,FOSB,RC3H1,NCOR1,PNRC1,PAN3,LPCAT1,EPB41,GLRX,SLCO3A1,TMEM252,NBR1,TAP2,PPP2R2A,ITGB3
GSE27786_CD4_TCELL_VS_NKTCELL_DN	27/2291	200/20394	0.180557	0.23679	0.0823168	27	PGLYRP1,WAS,DNAJA2,MAVS,PRMT5,MAPRE1,DNAJC3,ACVR1,EDEM3,ARAP3,GTDC1,PTPN12,UBE2M,UBA1,PSME3,OSTF1,AOAH,TM6SF1,GALNS,HSD17B12,FSTL1,ARPC2,SLCO3A1,IST1,EVI2B,ARHGAP30,SIPA1
GSE27786_LIN_NEG_VS_ERYTHROBLAST_UP	27/2291	200/20394	0.180557	0.23679	0.0823168	27	IDS,ANKRD44,SPI1,ARFGEF1,ITCH,TPD52L2,TBL1X,CORO1C,IRF1,FGL2,KIF1C,NINJ1,KIDINS220,PARP8,ITGB2,GYG1,PRKCD,SYK,XPO6,JMJD1C,SLCO3A1,LAMTOR4,PLSCR1,GM2A,MPEG1,MCMBP,LYN
GSE3039_ALPHAALPHA_VS_ALPHABETA_CD8_TCELL_DN	27/2291	200/20394	0.180557	0.23679	0.0823168	27	PPP1R12A,ROCK1,ST6GALNAC2,PTPRC,FCN1,PXN,HCK,P2RX1,C2CD5,CREB1,STX16,GIMAP4,TSPAN2,PLXNC1,ANP32A,CREG1,XPC,BACH1,ALDH1A1,NSD1,PLEKHM3,CD300LB,MED12,PPTC7,MBP,NHSL2,CHMP1B
GSE37301_MULTIPOTENT_PROGENITOR_VS_PRO_BCELL_UP	27/2291	200/20394	0.180557	0.23679	0.0823168	27	FKBP4,ZNF638,DNAJC3,PLPPR2,ERF,ARHGDIB,GAPDH,GNB4,TNFSF4,STAU1,USP9X,RCBTB1,CALCOCO2,LBR,PARP8,HNRNPU,LPCAT1,ZNF18,RPGR,TSC22D3,SLC25A44,PIK3CD,KCMF1,SLCO3A1,PLCG2,CSF2RA,PBX2
GSE3982_MAC_VS_NEUTROPHIL_LPS_STIM_UP	27/2291	200/20394	0.180557	0.23679	0.0823168	27	ZFR,FAR2,ZNF638,XRCC5,TSPO,FNDC3A,PHKB,ENG,GALNT7,KYNU,TIA1,NDUFA1,PANK2,NECTIN2,BHLHE40,ROCK2,CPM,CEP170,SIK3,PRPSAP1,ATF3,PPBP,PPID,COPB2,S100A10,UBL5,CRIP1
GSE3994_WT_VS_PAC1_KO_ACTIVATED_MAST_CELL_UP	27/2291	200/20394	0.180557	0.23679	0.0823168	27	FGR,IFRD1,EXTL3,FOXN3,MYH9,RNF24,ELF4,SEC14L5,CD86,RAP1A,PANK2,STEAP4,WDFY4,NINJ1,MICAL2,TSPAN2,SKIL,CTTNBP2NL,KLF10,AIM2,RNF169,DUSP18,ZBTB18,FUT7,LRRC75A,AP1S2,SH3BGRL2
GSE411_WT_VS_SOCS3_KO_MACROPHAGE_UP	27/2291	200/20394	0.180557	0.23679	0.0823168	27	BID,RRM2B,DNAJA2,TP53INP2,STX7,PAPOLA,GLA,OAZ1,MTPN,E2F3,ELL2,GNA13,UBE2M,ATP6V1E1,SBF2,MCTP2,HSD17B12,ZFAND3,PADI4,SIK3,OSGIN2,HPSE,MSRA,KCMF1,NEU1,HSPA1B,TAX1BP3
GSE4142_PLASMA_CELL_VS_GC_BCELL_DN	27/2291	200/20394	0.180557	0.23679	0.0823168	27	SYNE2,VMP1,ITGB5,MS4A6A,LIN7A,ECE1,MMP8,FAM193A,CASP1,ARF1,NR6A1,CCT5,ELMO1,ETS2,DUSP2,PDXK,CLPB,WDR26,INPPL1,SPINT1,CDH2,COQ2,MTX1,CDC26,ZFP36L1,GRK5,TLR9
GSE41867_NAIVE_VS_DAY8_LCMV_ARMSTRONG_EFFECTOR_CD8_TCELL_UP	27/2291	200/20394	0.180557	0.23679	0.0823168	27	HEXB,PIK3C3,YPEL3,SEC23A,DYRK1B,C1GALT1,CBX1,BCL6,CRIPT,ACSL3,NDUFA1,CD93,MTHFS,VEZF1,FAM8A1,WTAP,MED30,LETM2,MID1IP1,STAT2,TIGD3,VCPIP1,UNC119B,ZFP36L1,MORF4L1,UBE2H,RGL2
GSE41867_NAIVE_VS_EFFECTOR_CD8_TCELL_UP	27/2291	200/20394	0.180557	0.23679	0.0823168	27	VMP1,ATP11A,SEC23A,HTATIP2,RAB35,E2F3,HMGCR,PHF13,ELL2,TJP2,ACOT9,BHLHE40,RALB,CCT5,CDC123,GBP4,PEX13,NFIL3,RAB8B,MAPRE2,LMAN2,PROS1,KCTD21,TECPR2,PPTC7,ARFGAP3,AP5B1
GSE41978_WT_VS_BIM_KO_KLRG1_LOW_EFFECTOR_CD8_TCELL_UP	27/2291	200/20394	0.180557	0.23679	0.0823168	27	PAF1,PHKA2,VMP1,HCK,GOLPH3,ST8SIA4,DR1,FAM53C,IL1B,MOSPD2,PPT1,DRAM1,DEF8,FCGR1A,VPS37A,CD1D,CDA,ZBTB7B,LMNA,ABCA1,CLEC4E,FPR2,MSL1,SEMA4A,MPEG1,SERPINB2,LYN
GSE42088_UNINF_VS_LEISHMANIA_INF_DC_2H_UP	27/2291	200/20394	0.180557	0.23679	0.0823168	27	CFLAR,FKBP4,CD44,CDK14,TP53BP1,HNRNPC,HSP90AB1,AHSA1,GRB10,HSPA8,STAM2,ATXN1,RTN2,STK26,TXN,PTPRJ,ST3GAL2,CSTB,CXCL5,CXCL1,ANXA5,HEY1,VCP,STIP1,SOCS3,NF1,MAP3K5
GSE43955_TGFB_IL6_VS_TGFB_IL6_IL23_TH17_ACT_CD4_TCELL_60H_DN	27/2291	200/20394	0.180557	0.23679	0.0823168	27	TMEM176A,CD44,PPP2R5A,APBB1IP,CAPZB,RAB21,HSP90AA1,ITPK1,E2F3,CYTIP,RNF19B,ATF6,ELL2,RAD23B,MORF4L2,CDKN1C,AOAH,DEF8,PGD,ARNT,FCGR1A,NR4A2,IER2,DAGLB,UBAP1,RAB8B,MX2
GSE43955_TH0_VS_TGFB_IL6_TH17_ACT_CD4_TCELL_10H_DN	27/2291	200/20394	0.180557	0.23679	0.0823168	27	SKAP2,EXTL3,XRCC5,HAL,MAP3K1,NDRG1,PHF12,DUSP16,ARG1,RAC2,CDKN2D,DIAPH1,HLX,IL1RN,NCOR1,ADM,ANGPT1,GBP2,GBP4,PPP4R2,SPINT1,SELP,IL17RA,CXCR2,HLA-E,CEBPD,LEFTY1
GSE5503_LIVER_DC_VS_SPLEEN_DC_ACTIVATED_ALLOGENIC_TCELL_UP	27/2291	200/20394	0.180557	0.23679	0.0823168	27	SLC45A4,DGKG,PKM,RAB10,PLIN3,P2RX1,MAK,COPS5,IQSEC2,CPM,TTYH3,ARRB1,HDGF,LHFPL2,HSD17B12,ESAM,XKR8,PINK1,PADI4,PDXK,STX3,ABLIM3,MCTP1,PCBP2,SIRPA,STARD10,NFAM1
GSE5542_IFNG_VS_IFNA_TREATED_EPITHELIAL_CELLS_6H_UP	27/2291	200/20394	0.180557	0.23679	0.0823168	27	SRBD1,NRDC,MAPRE1,HIPK3,CORO1C,ELL2,PTBP3,DRAM1,IDH1,CREG1,LBR,RAB5A,EPB41,ITGB2,SLC22A15,GYG1,VCP,ING2,PTK2,HPSE,RHOG,NR2C2,RCC1,SH3BGRL2,ARHGAP19,RBMXL1,ARPC1A
GSE5589_LPS_AND_IL10_VS_LPS_AND_IL6_STIM_IL10_KO_MACROPHAGE_45MIN_DN	27/2291	200/20394	0.180557	0.23679	0.0823168	27	TSG101,APBB1IP,PTGS1,JAG1,TBL1X,RAB11A,DNMBP,UBE2D3,MAN1A1,PLEK,KANSL1,TMX4,STEAP4,TRIM21,MDM2,IL1RN,ARHGAP26,WTAP,CD1D,ITGA5,MID1IP1,MARCKSL1,ZNF438,KPNA4,FNBP1,PPTC7,PCBP2
GSE7764_IL15_NK_CELL_24H_VS_SPLENOCYTE_UP	27/2291	200/20394	0.180557	0.23679	0.0823168	27	GAS7,TMEM159,ELOVL5,PPP1R12A,PKM,TP53BP1,GNB1,SPTLC1,PRMT5,GMPR2,APMAP,PIM2,ARMCX3,MAPK3,TPI1,TDP2,COPS5,TBC1D7,HSD17B12,ALDOA,STXBP5,MAPRE2,SLC19A1,METRNL,OPLAH,TUBA8,RXRA
GSE37301_MULTIPOTENT_PROGENITOR_VS_COMMON_LYMPHOID_PROGENITOR_UP	23/2291	168/20394	0.184799	0.242288	0.0842281	23	ATP6V0A1,PVR,NDRG3,RASSF2,RAB5C,TREML2,KAT2B,CRIPT,CHMP2A,MPP1,AOC2,CARD6,SSH2,EPHX1,PAK1,CDK19,NCF1,JAK1,CTSS,OPLAH,ARID3B,DAPK1,PISD
GSE4590_SMALL_VS_VPREB_POS_LARGE_PRE_BCELL_DN	22/2291	160/20394	0.185673	0.243367	0.0846033	22	APLP2,CLIP2,LIN7A,ARSB,KLF7,ADGRE5,UBA1,GIMAP4,ADAM19,PPP3CA,DUSP10,ZDHHC7,ITGB2,ANXA5,FBP1,CLEC7A,EFCAB12,TIGD3,PLK3,EXT1,CCR4,C19orf38
GSE12003_4D_VS_8D_CULTURE_MIR223_KO_BM_PROGENITOR_UP	21/2291	152/20394	0.186442	0.24431	0.0849311	21	TMEM159,HEBP2,NAV3,ITGB5,BST1,OGFRL1,PLEKHG3,TMOD2,EMILIN2,AGO4,CKAP4,RNF185,HHEX,B3GNT7,PROK2,CXCL1,CAMP,SERPINB8,CD177,PLEKHO2,MARCKS
GSE34217_MIR17_92_OVEREXPRESS_VS_WT_ACT_CD8_TCELL_UP	19/2291	136/20394	0.187587	0.245745	0.0854299	19	CASP8,PTPRC,YPEL3,TOM1,ELL,ARHGDIB,CYTIP,WLS,SLC46A2,KLF4,JDP2,PCSK6,GBP2,DPEP2,SYNM,DGAT1,UBE2L3,PSAP,TXNIP
GSE15659_TREG_VS_TCONV_UP	26/2291	193/20394	0.18885	0.2472	0.0859356	26	ZRANB1,DHX8,MAST3,JOSD1,PTP4A1,EIF1B,RTN4,PAPOLG,ARG1,AFTPH,MOSPD2,RAB11FIP4,TBC1D14,OSER1,GALNT1,TLK2,FCGR1A,RNF20,TREML1,SDC3,PLK3,TCN2,TOPORS,MFAP3L,LEFTY1,CHMP1B
GSE17974_IL4_AND_ANTI_IL12_VS_UNTREATED_4H_ACT_CD4_TCELL_UP	26/2291	193/20394	0.18885	0.2472	0.0859356	26	KDM7A,PLEKHO1,GAB2,VCL,GBA2,MAVS,HAUS4,MAST3,RNF24,RIPK2,TREML2,BTN2A1,EPAS1,STX16,EMILIN2,TBC1D14,DUSP6,OSBPL1A,RALB,SSBP2,SLC37A3,SYTL3,SMPDL3A,RNPEP,SLCO3A1,APOL6
GSE18281_CORTEX_VS_MEDULLA_THYMUS_UP	26/2291	193/20394	0.18885	0.2472	0.0859356	26	RB1CC1,TP53BP1,PTGS2,MIB1,FMR1,ARMCX3,ASF1B,DNAJB6,ZFAND5,KLHL2,SRSF4,EDEM3,STAG1,UBL3,P4HA1,WASF3,GIT2,LYST,ARF1,LBR,PPP1R21,MAP2K1,PLCB1,SLC22A4,HLA-C,ZBED6
GSE21927_SPLENIC_C26GM_TUMOROUS_VS_BONE_MARROW_MONOCYTES_UP	25/2291	185/20394	0.190132	0.248812	0.0864959	25	PDS5B,USP48,MYL9,BMX,TRPS1,RAB3D,RAB5C,MAK,ARSB,PHF3,OGFRL1,HSPH1,PLEKHG3,NUMB,ETV6,SNX27,CDC42EP2,FAM126B,PBXIP1,NOD2,FAXDC2,NF1,SLC22A4,TBKBP1,RNF103
GSE21927_UNTREATED_VS_GMCSF_IL6_TREATED_BONE_MARROW_UP	26/2291	194/20394	0.196136	0.256461	0.0891552	26	PPP1R12A,RNF24,HSDL2,OGFRL1,UBL3,HP1BP3,ADGRE2,GMFG,GLUL,TLE3,HDGF,S100A8,RALB,MNDA,YWHAZ,PRELID1,LIMS1,CSGALNACT2,KBTBD2,CTDSP2,LRRC25,ARID3B,FOXO4,SH3BGRL2,PRR13,UBXN2B
GSE26488_WT_VS_HDAC7_KO_DOUBLE_POSITIVE_THYMOCYTE_UP	26/2291	194/20394	0.196136	0.256461	0.0891552	26	CSDE1,CLK1,BCLAF1,PIK3C3,OSBPL8,LGALS2,SOS2,RNF141,MANSC1,HECA,CLK4,UBN1,STX16,TGM3,TEP1,OSBPL2,SERINC3,IGF2BP3,CIR1,SLC40A1,TOB1,CELF1,UPF2,SLC7A7,RPN1,CEBPB
GSE2706_UNSTIM_VS_2H_R848_DC_UP	26/2291	194/20394	0.196136	0.256461	0.0891552	26	FKBP4,MYLIP,UBR2,TNFRSF1A,POLD3,USP48,KLHL24,SPOP,TSHZ3,CCR2,KDM4B,STYXL1,TBC1D14,KLF4,SLC24A4,KLHL8,HHEX,SLA,RNF149,ZNF148,RNF169,PPP1R3B,VCPIP1,SH3BP5L,FRAT2,SETD2
GSE9946_IMMATURE_VS_MATURE_STIMULATORY_DC_UP	19/2291	137/20394	0.196296	0.256601	0.0892039	19	RALBP1,RRAGD,UIMC1,CCNK,FCGRT,VRK3,DSE,RBBP5,ZFP36,VAV1,DYNC1LI1,ZFAND3,PPP1R15B,ATP6V0D1,STAT6,STAT3,LIMS1,IL17RA,FMNL1
GSE15330_HSC_VS_MEGAKARYOCYTE_ERYTHROID_PROGENITOR_UP	22/2291	162/20394	0.201745	0.263654	0.0916558	22	TIMP2,ACTN1,IPCEF1,CYLD,RNF167,TREML2,WLS,KDM5B,RAB3IP,RFX1,CARD6,SSH2,EPHX1,SSBP2,IFNGR2,ABCG1,ABCA1,TLR1,CHST15,SELL,MAP3K3,CUX1
GSE22611_NOD2_TRANSD_VS_CTRL_TRANSD_HEK293_MDP_STIM_6H_DN	26/2291	195/20394	0.203562	0.265601	0.0923325	26	ELOVL5,FOXN3,PRKACA,PTGS2,DNM2,CCNK,CRISP3,JAG1,SH2B3,KLF7,TJP2,LPGAT1,CD93,APOL2,DRAM1,WDTC1,FCGR2A,PADI4,ABR,PRPSAP1,OSGIN2,NETO2,OPLAH,PPP1R11,ORM1,ITGB3
GSE2585_THYMIC_DC_VS_THYMIC_MACROPHAGE_UP	26/2291	195/20394	0.203562	0.265601	0.0923325	26	ATP6V0A1,FOXN3,RC3H2,CDK14,CYBRD1,TPD52L2,MED25,PIK3CG,RAB35,RNF19B,UBL3,ACTN4,BHLHE40,TMEM127,IFNAR1,S100A8,MIA3,SH2B2,ZNF217,RELA,TRIB1,SLCO3A1,TUBB4B,SLC22A4,F5,ORM1
GSE2706_LPS_VS_R848_AND_LPS_8H_STIM_DC_DN	26/2291	195/20394	0.203562	0.265601	0.0923325	26	NDE1,RAB21,IL12RB2,PIM2,SELENOK,DUSP1,G0S2,RAB3IP,TLR4,HECW2,CPNE8,NFKBIZ,CREB5,BACH1,RPGR,ETS2,DUSP2,CRADD,FOS,NETO2,EXT1,ABAT,TRIM69,EPHB4,SVIL,MPZL1
GSE29618_PRE_VS_DAY7_POST_LAIV_FLU_VACCINE_MONOCYTE_UP	26/2291	195/20394	0.203562	0.265601	0.0923325	26	SYN1,TYROBP,ATP2B1,FOSL2,SMARCD3,CYLD,ZFAND6,HIF1A,ARPC3,SH2B3,EPAS1,MEF2D,ARF3,IQSEC1,CHD1,TPPP3,PPBP,UBAP1,STIM1,PAFAH1B2,CEBPB,GNG5,SOCS3,ATG9A,PLEKHO2,AMACR
GSE29949_MICROGLIA_BRAIN_VS_CD8_NEG_DC_SPLEEN_UP	26/2291	195/20394	0.203562	0.265601	0.0923325	26	TNFRSF1B,EVI5,ATP2B1,FRY,ERF,AHR,QKI,KYNU,NR4A1,TNFSF14,UBA1,NUMB,ARF3,LMO2,SKIL,MTMR6,MX1,MPZ,FCGR3B,ARFIP1,ABCA1,RBPJ,BASP1,MYO5A,CRIP1,RNF103
GSE46606_UNSTIM_VS_CD40L_IL2_IL5_3DAY_STIMULATED_IRF4_KO_BCELL_DN	26/2291	195/20394	0.203562	0.265601	0.0923325	26	EIF2AK2,DICER1,FMR1,TFEC,DDX58,MAK,BIRC6,NPC2,IFIT3,ZNFX1,MKLN1,MOSPD2,ZCCHC2,CTTNBP2NL,TMEM140,IFIT5,NEXN,AIM2,DTX3L,SHISA5,RICTOR,IRF2,FAM91A1,TRIM69,MICB,HLA-B
GSE25087_FETAL_VS_ADULT_TCONV_DN	25/2291	187/20394	0.205231	0.267707	0.0930646	25	KMT2E,MYLIP,VPS35,ERO1B,LYZ,TSPO,TLE4,BIN2,MAK,SCPEP1,PANK2,RNASEL,PHIP,RGS18,ADAM17,TMEM45B,CREBRF,ANKRD55,TCP11L2,SH3RF3,HPSE,LITAF,HSD17B11,RBM14,TXNIP
GSE11864_CSF1_VS_CSF1_IFNG_IN_MAC_DN	26/2291	196/20394	0.211125	0.274953	0.0955837	26	TBC1D1,POLB,EIF4G3,NANS,SUSD6,BST1,RAPGEF2,DSE,PFKFB4,QPCT,FKBP15,DENND1A,NECTIN2,ATP6V1E1,TRIM21,SP110,DYNLT1,TMEM140,GLT1D1,XKR8,DTX3L,PRELID1,PTAFR,LILRA5,HSBP1,HCAR3
GSE17974_2.5H_VS_72H_IL4_AND_ANTI_IL12_ACT_CD4_TCELL_DN	26/2291	196/20394	0.211125	0.274953	0.0955837	26	PKM,POLD3,MICU1,LMNB1,RPS6KA1,HSDL2,GTDC1,STYXL1,EMILIN2,FLOT2,BHLHE40,TXN,RAB20,CPNE2,ITGB2,PRPSAP1,EIF4E3,CRADD,B3GNTL1,LAMTOR4,S100A4,S100A6,PSMB8,TRIQK,IL10RB,TXNIP
GSE29618_PRE_VS_DAY7_FLU_VACCINE_MONOCYTE_UP	26/2291	196/20394	0.211125	0.274953	0.0955837	26	SYN1,ZNF200,FOSL2,ITCH,CYLD,HIF1A,ARPC3,SH2B3,HBEGF,CD86,GALNT3,MEF2D,GNA13,G0S2,UGGT1,IQSEC1,CHD1,TPPP3,PCYT1A,PPBP,CCDC186,ZBTB18,ZNF267,CCDC30,ATG9A,GPX3
GSE36476_YOUNG_VS_OLD_DONOR_MEMORY_CD4_TCELL_16H_TSST_ACT_DN	26/2291	196/20394	0.211125	0.274953	0.0955837	26	RBM5,SYN1,ZFYVE16,KLF6,SP140,BNIP3L,SH2B3,RLF,RAD23B,ALPK3,FAM13A,KIAA1109,GLIPR1,CAST,CXCL5,RAD21,FRAT1,NOD2,CCDC30,CD55,ENTPD4,CSF2RA,BAZ1A,TAP2,PPP1CB,MGAM
GSE37534_UNTREATED_VS_ROSIGLITAZONE_TREATED_CD4_TCELL_PPARG1_AND_FOXP3_TRASDUCED_UP	26/2291	196/20394	0.211125	0.274953	0.0955837	26	PIK3CB,SYNE2,POLD3,RASSF2,TRPS1,MS4A6A,MANSC1,CHD4,LMNB1,ECE1,LRP1,BAZ2B,FOSB,ARHGEF11,RCBTB1,ARRB1,PRUNE1,NRGN,NCSTN,CLEC4E,ATF7IP,B3GNTL1,TCN2,EPHB4,PBX2,PPP1CB
GSE3982_MAC_VS_EFF_MEMORY_CD4_TCELL_DN	26/2291	196/20394	0.211125	0.274953	0.0955837	26	YAF2,PRKACA,PPP1R12B,SP140,SRCAP,TCF20,NDRG1,BTN2A1,BRD8,NR3C1,FXR1,IL18RAP,SRSF4,MEF2D,CREB1,PLEKHG3,SMPDL3B,MCL1,PARP8,XKR8,PBXIP1,IFI16,CTLA4,PDE4B,PBX2,AMACR
GSE10147_IL3_VS_IL3_AND_CPG_STIM_PDC_UP	20/2291	147/20394	0.21295	0.277256	0.0963844	20	IFNGR1,NCF4,N4BP1,ASF1B,AHR,STX12,CCR2,NFE2,FOSB,DHX34,ADAM19,ENTPD1,DEGS1,ESAM,PROK2,CTLA4,TIGD3,FUT7,TDRD7,HSH2D
GSE18804_SPLEEN_MACROPHAGE_VS_BRAIN_TUMORAL_MACROPHAGE_DN	26/2291	197/20394	0.218821	0.284368	0.0988567	26	OAT,FAM107B,ERO1B,ABCC6,TSPO,HSPH1,KCNJ2,AGO2,PHF20L1,DNAJB1,DYNC1LI2,MAP1LC3B,DEF8,MBOAT2,PAM,CFDP1,ZDHHC7,XPC,TSC22D3,RBP7,LMBRD1,ADAM9,AP1S2,BACE1,SIAH1,GK
GSE19512_NAUTRAL_VS_INDUCED_TREG_UP	26/2291	197/20394	0.218821	0.284368	0.0988567	26	BTK,ATP9A,EIF4G3,CEACAM1,PTGS1,GLA,DMXL2,PRUNE2,RAB32,AHNAK,LILRB2,TTLL4,PGD,DNAJB12,CDK19,SDC3,CXCL1,CCR1,GP9,CXCR2,TOB2,GP1BA,NBR1,SLC22A4,ZDHHC18,ITGB3
GSE2405_HEAT_KILLED_VS_LIVE_A_PHAGOCYTOPHILUM_STIM_NEUTROPHIL_24H_DN	26/2291	197/20394	0.218821	0.284368	0.0988567	26	TMEM176A,ZRANB1,RRAGD,TMEM176B,RAB5C,VWF,SLC26A8,PLBD1,SESN2,PRRG4,SLC39A1,PPP4C,SLC37A3,PDXK,RPN1,TKT,SYTL3,SH3TC2,SP3,SLCO3A1,ZBTB34,THBD,ST6GALNAC3,RXRA,VSTM1,SIAH1
GSE3982_BCELL_VS_NKCELL_UP	26/2291	197/20394	0.218821	0.284368	0.0988567	26	ALOX5,EHD3,GAB2,GABARAPL2,LAPTM4A,FCGR2B,RUBCNL,DNAJC3,PDLIM1,ARPC3,DSE,BCL6,RAD23B,TRIM25,B9D2,SSBP2,NSD3,LY96,MX1,REPS2,ISG20,PDE4B,CR1,CRIP1,HSBP1,MARCKS
GSE3982_MAC_VS_BCELL_DN	26/2291	197/20394	0.218821	0.284368	0.0988567	26	CREBBP,KDM7A,EHD3,ICAM3,MAEA,PSME1,MAP3K1,STK38,PTK2B,PSD4,TBC1D5,RAF1,GIT2,RERE,KDM6A,HHEX,DYRK1A,MAML1,ARHGAP25,RUFY1,DAZAP2,IFITM1,CASP4,TBKBP1,KIAA0040,PRKDC
GSE45365_CD8A_DC_VS_CD11B_DC_IFNAR_KO_MCMV_INFECTION_UP	26/2291	197/20394	0.218821	0.284368	0.0988567	26	PRKAR2B,MYLIP,PLEKHO1,FOXN3,SLC2A3,MARK3,CRKL,TCF20,CLIP2,DDX6,KDM3A,COPA,DOK4,RAF1,ACTR1A,ANP32A,PRUNE1,HNRNPU,CFDP1,HNRNPK,MAPRE2,NOD2,ISG20,EIF1,LRRC75A,IGF2R
GSE7460_TREG_VS_TCONV_ACT_DN	26/2291	197/20394	0.218821	0.284368	0.0988567	26	RRP12,TNFRSF1A,ST6GALNAC2,BCORL1,TBL1X,PIM2,OGDH,DSE,HPCAL1,EVI2A,AGAP2,WASHC4,MCTP2,PIK3R5,PDXK,TGFBR2,CLEC4E,DCP2,CYSLTR1,UNC119B,SLCO3A1,KCTD21,METTL9,SIPA1L1,ITGB3,GTF2I
GSE22045_TREG_VS_TCONV_UP	25/2291	189/20394	0.220896	0.286988	0.0997673	25	CASP8,PDE4A,TTC7A,N4BP1,HTATIP2,HSPA8,PTP4A1,CD86,IL18R1,TNFSF10,ACOT9,HIP1,RAC2,ACTN4,PHC2,STX6,ABHD2,PCTP,IQGAP2,FAM126B,MAML1,ISG20,METRNL,CDC42EP4,SIPA1L1
GSE18791_UNSTIM_VS_NEWCATSLE_VIRUS_DC_2H_DN	24/2291	181/20394	0.222965	0.289599	0.100675	24	RBM5,UBR2,ZFYVE16,KMT2C,MARK3,ABCC6,ST3GAL4,BTN2A1,CLK4,ASH1L,ARG1,IFIT3,IFIT2,DYNC1LI2,SNX27,AHCTF1,ST3GAL2,RNF166,CCNL1,TRA2A,STX3,STAT2,GK,MPIG6B
GSE11057_NAIVE_VS_EFF_MEMORY_CD4_TCELL_UP	26/2291	198/20394	0.226648	0.293599	0.102066	26	ACTN1,IPCEF1,HIVEP1,ZNF516,TBL1X,BNIP3L,FCGRT,KLHL2,MANSC1,VNN2,KLF7,UBE2B,MPP1,SLC12A6,NFKBIZ,AMN1,PADI4,TGFBR2,PIK3CD,CRLF3,ZBTB18,SERTAD2,SNN,TET3,CD55,AIF1
GSE12366_GC_VS_NAIVE_BCELL_UP	26/2291	198/20394	0.226648	0.293599	0.102066	26	CUL3,SYNE2,CTTN,HNRNPC,OAZ1,ASF1B,GAPDH,BCL6,ATP6V1A,PLEK,GNA13,MBD2,ROCK2,LMO2,ACTR2,CALM2,RSU1,RAD21,LIMS1,SLCO3A1,C2orf88,SEMA4A,PCBP2,TOP1,HSBP1,PRKDC
GSE1566_WT_VS_EZH2_KO_LN_TCELL_DN	26/2291	198/20394	0.226648	0.293599	0.102066	26	SLC45A4,PIK3C3,XRCC5,TLE4,NUFIP2,STAM2,PLBD1,STYXL1,SEC14L1,RTF1,SLC39A1,VTI1A,PDE6D,SLC37A3,ZNF148,PRKCD,TRA2A,SYTL3,ZNF592,ZEB2,SLCO3A1,ZBTB34,TLR5,SIAH1,RGL2,SEC22B
GSE18791_CTRL_VS_NEWCASTLE_VIRUS_DC_18H_UP	26/2291	198/20394	0.226648	0.293599	0.102066	26	VAMP3,GBA2,RASSF2,RNF141,STAM2,KBTBD7,HIP1,KIDINS220,ROCK2,STAM,ARRB1,ZNF185,NACC2,EIF4EBP2,TMEM45B,IKBIP,PTK2,PITPNA,CMTM4,RXRA,KCTD21,TFDP1,TMEM170B,MYCBP,HSBP1,MRPS6
GSE18791_UNSTIM_VS_NEWCATSLE_VIRUS_DC_10H_UP	26/2291	198/20394	0.226648	0.293599	0.102066	26	IFNGR1,PHF23,GBA2,JADE1,PHF13,SGK1,AVPI1,ATXN1,TNFSF14,TUBA4A,SEC14L1,RNF185,SSH2,TACC1,NACC2,PDE6D,IFNGR2,ZYG11B,FBXO33,KIAA0232,KCTD12,THBD,YOD1,FRAT2,CMTM4,RXRA
GSE22886_IGM_MEMORY_BCELL_VS_BLOOD_PLASMA_CELL_UP	26/2291	198/20394	0.226648	0.293599	0.102066	26	FRY,KAT6A,NCOA1,PTGS1,USB1,BTNL8,GCA,KLF7,SPP1,BTG1,NOTCH2,SP110,KIF13A,LYST,HHEX,LAPTM5,CLEC4E,MAPRE2,INPP5D,PIK3CD,ZBTB18,C16orf72,MX2,ZFP36L1,CDC42SE1,WWP2
GSE24492_LYVE_NEG_VS_POS_MACROPHAGE_UP	26/2291	198/20394	0.226648	0.293599	0.102066	26	KLF6,SNX10,DNAJB6,OGFRL1,FAM193A,PLEKHG3,HIP1,FGF13,DNAJB1,KDM6B,DCTN4,RC3H1,TOR1A,ETV6,PARP8,LMNA,TAGAP,SLCO3A1,ADGRG3,UBQLN2,RILPL1,PBX2,ITSN1,IGSF23,PPP2R2A,HLA-B
GSE32423_CTRL_VS_IL7_MEMORY_CD8_TCELL_DN	26/2291	198/20394	0.226648	0.293599	0.102066	26	THRAP3,RHOA,PILRA,FKBP1A,N4BP1,CHORDC1,SLC6A12,CNOT6,TNFSF14,TAOK3,TXN,IER3,MTMR6,SH3KBP1,CLEC1A,FCHO2,LMAN2,FPR2,PIK3CD,ERN1,PROS1,TET3,TREML4,STK40,CNEP1R1,ITGB3
GSE35543_IN_VITRO_ITREG_VS_CONVERTED_EX_ITREG_DN	26/2291	198/20394	0.226648	0.293599	0.102066	26	RNF19A,DIP2B,ATP11A,GRAMD4,MCOLN1,TSPO,TIMP1,ARPC3,HPCAL1,ECE1,ADGRE5,PNKD,ZFP36,CD68,JUND,SMPDL3B,TMBIM1,CPNE8,TOB1,BIN3,TAGAP,TCP11L2,RBPJ,TRIM8,CHST11,LDLRAD3
GSE36078_UNTREATED_VS_AD5_T425A_HEXON_INF_IL1R_KO_MOUSE_LUNG_DC_DN	26/2291	198/20394	0.226648	0.293599	0.102066	26	VCL,DGKG,PKM,PCNX1,HBP1,TAX1BP1,CLIP2,ABCC3,IL1R2,IL1R1,HPCAL1,TJP2,HSPH1,USP22,PNKD,RSPH3,KLF4,ARRB1,EPHX1,RHOB,INPPL1,ARHGEF40,STX3,STIM1,MSRA,KCTD21
GSE10240_IL17_VS_IL17_AND_IL22_STIM_PRIMARY_BRONCHIAL_EPITHELIAL_CELLS_DN	26/2291	199/20394	0.2346	0.303256	0.105423	26	PDS5B,MAP3K20,AQP9,ENG,PHF12,HBEGF,MAPKAPK3,KCNJ2,UBE4B,TSPAN2,CKAP4,PRCP,CPNE2,OSBPL1A,CTDSPL,SLC7A7,RBP7,NLRP3,SLC43A2,B3GNT2,TBL1XR1,CHST15,DAPK1,PCBP2,ATXN2,CUX1
GSE16266_LPS_VS_HEATSHOCK_AND_LPS_STIM_MEF_UP	26/2291	199/20394	0.2346	0.303256	0.105423	26	BTK,CLK1,STAU2,NRDC,PTGS1,CSF2RB,RASSF2,RIPK2,ABCC3,PLEK,TGFBI,CLU,PLBD1,HNRNPH2,PPT1,LMO2,SORL1,PLCB3,SYK,GCC1,MYADM,RNF41,EVI2B,S100A4,PLCG2,IFI30
GSE17974_1.5H_VS_72H_IL4_AND_ANTI_IL12_ACT_CD4_TCELL_DN	26/2291	199/20394	0.2346	0.303256	0.105423	26	VCL,FAM120A,RAB7A,POLD3,HAUS4,NFAT5,ASF1B,MAPKAPK3,ARAP3,P4HA1,STYXL1,ARPC1B,CPNE2,PAM,PDE6D,JAML,GBP2,ARPC5,IRF2,B3GNTL1,TBL1XR1,TMEM120A,ATG7,PSMB8,DDAH2,IL10RB
GSE22432_CDC_VS_COMMON_DC_PROGENITOR_DN	26/2291	199/20394	0.2346	0.303256	0.105423	26	IFNGR1,TBXAS1,OAT,APLP2,MAP3K20,WASHC2A,ARHGDIB,DSE,ECT2,PLEK,WLS,ETF1,MORF4L2,TMX4,SLC12A6,PCSK6,LBR,ADAM17,CFDP1,ELMO1,SLC22A15,RPN1,FPR2,TRIB1,C5AR1,CLEC5A
GSE22611_MUTANT_NOD2_TRANSDUCED_VS_CTRL_HEK293T_STIMULATED_WITH_MDP_6H_DN	26/2291	199/20394	0.2346	0.303256	0.105423	26	CFLAR,FAM120A,FOXN3,ATP11A,NDST1,MICU1,SH2B3,LTBR,ARID3A,OSBPL9,KLF7,LPGAT1,PSD4,RAB11FIP4,EMILIN2,SARAF,MDM2,SLC16A3,CEP170,RSU1,OLAH,ANO10,FLII,SLC8A1,PCBP2,PPP1R11
GSE24210_TCONV_VS_TREG_UP	26/2291	199/20394	0.2346	0.303256	0.105423	26	ERP44,DHRS7,MAK,RGS2,PADI2,MYL12B,PSD4,PTPRE,LMO2,TM6SF1,VEZF1,DNAJB5,SORL1,SH3BGRL3,PPP1R18,ITPRIP,LY96,HK1,PADI4,GYG1,CTSB,SIK2,B3GNT2,TBL1XR1,ARID3B,ATG9A
GSE369_SOCS3_KO_VS_IFNG_KO_LIVER_DN	26/2291	199/20394	0.2346	0.303256	0.105423	26	CD44,MXD1,NDST1,AHR,MMD,NEDD9,E2F3,ATF6,FGL2,KNSTRN,SBF2,RNASEL,TXN,KIF13A,BCL2A1,CREG1,HPSE,RNPEP,LDLRAD3,CEP63,EVI2B,CD300LF,GM2A,MPEG1,SIRPA,HLA-B
GSE5589_LPS_VS_LPS_AND_IL6_STIM_IL10_KO_MACROPHAGE_45MIN_DN	26/2291	199/20394	0.2346	0.303256	0.105423	26	RRP12,PGM1,CCNK,CRKL,ATP6V0B,NEK6,COPA,HP1BP3,UBE2M,CAP1,FLOT2,DYNC1LI2,IL1RN,CPNE2,ARF1,HNRNPLL,TMF1,SKI,B4GALT5,ATP6V0D1,ITGA5,TKT,SGMS2,MID1IP1,PITPNA,PAPSS2
GSE2706_UNSTIM_VS_2H_LPS_AND_R848_DC_UP	25/2291	191/20394	0.237097	0.306403	0.106517	25	FKBP4,PHF23,NLRC4,MTMR3,USP10,CDKN1B,KLHL24,CCR2,AGO3,ANKRD17,PRPF38B,SLC24A4,ZNF787,HHEX,HNRNPU,TSC22D3,CTLA4,ZNF148,DAGLB,NSD1,KIAA0232,DDIT3,FRAT2,ZNF397,KCTD21
GSE40274_FOXP3_VS_FOXP3_AND_XBP1_TRANSDUCED_ACTIVATED_CD4_TCELL_UP	20/2291	150/20394	0.240365	0.310543	0.107956	20	PRKAR2B,SLC45A4,FOSL2,STX7,ELL,BCL6,QPCT,TNFAIP6,HIP1,FGL2,NPL,ENTPD1,SLC16A3,CYSLTR2,ARL11,TPPP3,PF4,CLEC4E,PLCG2,UBXN2B
GSE3920_UNTREATED_VS_IFNB_TREATED_ENDOTHELIAL_CELL_DN	23/2291	175/20394	0.242149	0.310564	0.107963	23	EIF2AK2,ANKRD44,CYB5R4,SEL1L,ACTN1,APBB1IP,VRK3,MTPN,IFIT2,TNFSF10,PREX1,FGL2,SLC44A2,TRIM21,TTYH3,DEF8,PGD,IQGAP2,HPSE,C16orf54,HSH2D,SVIL,TFDP1
GSE11961_MEMORY_BCELL_DAY40_VS_GERMINAL_CENTER_BCELL_DAY40_DN	26/2291	200/20394	0.242676	0.310564	0.107963	26	STARD3NL,PHKA2,ATP1B3,SETX,ARHGAP21,MANBA,GALNT7,VWF,ARSB,TTLL4,IQSEC1,DOCK5,SLC25A44,WDFY3,RBM47,VPS37C,RBPJ,UNC119B,KCMF1,FAM91A1,APOBR,ARAP1,ATG9A,TRIM27,STARD10,ORM2
GSE14026_TH1_VS_TH17_DN	26/2291	200/20394	0.242676	0.310564	0.107963	26	PRKAR2B,SOAT1,TBXAS1,PILRA,MANSC1,SELENOK,ELF1,PAIP2,CAT,ACOT9,STEAP4,TBC1D14,STAM,GIT2,ANP32A,TMF1,ZMAT2,GOLGB1,CHD2,CTDSP2,PLEKHM3,PJA2,TRIQK,MXD3,ANG,CKLF
GSE15330_MEGAKARYOCYTE_ERYTHROID_VS_GRANULOCYTE_MONOCYTE_PROGENITOR_IKAROS_KO_UP	26/2291	200/20394	0.242676	0.310564	0.107963	26	PDK3,SNX10,FKBP1A,SPTLC1,HNRNPC,ABHD4,CPPED1,NAMPT,TMEM33,HDLBP,AMPD2,TXNDC12,CD274,HSPH1,BHLHE40,ETV6,CERS2,ALDOA,MPP7,HNRNPU,LPCAT1,PDE6D,CLPB,ALPL,HMGB2,RBM4
GSE16266_CTRL_VS_HEATSHOCK_AND_LPS_STIM_MEF_DN	26/2291	200/20394	0.242676	0.310564	0.107963	26	WAS,TIMP2,DGCR2,TOX4,TOM1,PCNX1,OGDH,GNAI2,DENND1A,G0S2,S1PR4,TUBA4A,DIAPH1,RCBTB2,SCAF11,SH3BGRL3,TPM3,SIDT2,IER2,TMEM43,SLCO3A1,CLDN5,PBX1,HELZ,CUX1,RASSF5
GSE17186_NAIVE_VS_CD21HIGH_TRANSITIONAL_BCELL_CORD_BLOOD_UP	26/2291	200/20394	0.242676	0.310564	0.107963	26	FKBP4,POLR2J,YPEL3,IRAK3,TOM1,TSPO,KLHL24,SDHB,AREL1,TUBA4A,MPP1,CHSY1,SERINC3,ARNTL,SP110,TLR4,SCAF11,CD53,RNF145,ALDOA,JAK1,NOP10,SERTAD1,IGF2R,NEU1,C19orf38
GSE17301_IFNA2_VS_IFNA5_STIM_ACD3_ACD28_ACT_CD8_TCELL_DN	26/2291	200/20394	0.242676	0.310564	0.107963	26	PLAUR,TYROBP,ARHGAP6,NDST1,CYBRD1,MLF2,AHSA1,SMS,RUBCNL,PTGES3,SOD2,NDUFB3,TNFRSF10B,NAA50,MORF4L2,SLC6A6,RAC1,ANP32A,ZNF787,MSRB2,SERPING1,GALNT14,S100A11,HSPA6,ERN1,PRKDC
GSE17721_0.5H_VS_4H_POLYIC_BMDC_UP	26/2291	200/20394	0.242676	0.310564	0.107963	26	ADIPOR2,ELOVL5,RALBP1,SIRT2,MAP4K4,ATRX,HAUS4,MED25,P2RX1,SRSF9,AVPI1,HIP1,KIF1C,RFX1,DCTN4,DNAJB5,PPP4C,HNRNPU,IL6R,TUBA1A,PRELID1,CRADD,GBA,PTTG1IP,IGF2R,ARPC4
GSE17721_LPS_VS_CPG_2H_BMDC_DN	26/2291	200/20394	0.242676	0.310564	0.107963	26	FAM214B,ERP44,VMP1,RAB27A,CRNKL1,TDP2,IL1R2,PADI2,CD68,CLIP1,NINJ1,SARAF,RNF185,HNRNPU,PPP4R1,KLF10,SAMSN1,ZBTB7B,CXCL16,CCR1,CDH2,CSF1R,MORF4L1,CDC42SE1,MRPS6,ITGB3
GSE17721_LPS_VS_GARDIQUIMOD_1H_BMDC_UP	26/2291	200/20394	0.242676	0.310564	0.107963	26	JARID2,VCAN,GADD45B,STK4,TIMP1,TMEM176B,ZFAND5,RGS2,ECE1,CLU,NR4A1,MPST,CAP1,OSTF1,FBN2,MINDY1,RHOB,NFKBIZ,DUSP2,IER2,ATF3,MTMR10,JUN,PBX1,SERPINB2,PPP1CB
GSE20366_EX_VIVO_VS_HOMEOSTATIC_CONVERSION_TREG_DN	26/2291	200/20394	0.242676	0.310564	0.107963	26	WAS,VCL,RASSF2,PLP2,MAPK3,NDRG1,ASF1B,PDLIM1,ECT2,TXNDC12,GPSM2,MIS18BP1,PSME3,ALOX5AP,IER3,TPM3,IL6R,HMGB2,YWHAZ,B3GNT5,ARID3B,ZBTB18,MYADM,METTL9,C19orf38,IFI30
GSE21927_SPLEEN_C57BL6_VS_4T1_TUMOR_BALBC_MONOCYTES_UP	26/2291	200/20394	0.242676	0.310564	0.107963	26	FAM120A,SLK,ICAM3,GSK3B,NDRG3,RASSF2,XYLT1,LAMTOR3,BIN2,MAPK14,FXR1,USP34,MED13L,C4BPA,UBE4B,KDM6B,GNAQ,PRPSAP1,LAPTM5,RBM15,LMTK2,PRDM10,FMNL1,IGF2R,ARHGAP19,ARFGAP3
GSE22033_UNTREATED_VS_ROSIGLITAZONE_TREATED_MEF_UP	26/2291	200/20394	0.242676	0.310564	0.107963	26	GDE1,FHL1,PHF20,PACSIN2,TNRC6B,LPIN2,SUPT20H,RAB11A,PLIN3,TJP2,TUBA4A,MPST,KIF1C,KRAS,ARNTL,LMO2,STAM,GIT2,DOK3,CNOT8,CLPB,ARFIP1,PPM1D,DCP2,UNC119B,IL10RB
GSE23505_IL6_IL1_VS_IL6_IL1_TGFB_TREATED_CD4_TCELL_UP	26/2291	200/20394	0.242676	0.310564	0.107963	26	JARID2,EIF4G3,XRCC5,MAVS,ZNF516,RNF167,PCDH12,USP34,ZFP36,DHX34,STX6,DNAJB5,RAB20,SSBP2,RSU1,MIA3,PDE6D,ATP6V0D1,PIK3CD,RASGRP4,OXSR1,ZNF467,MSL1,NF1,SIPA1L1,PRKDC
GSE24210_IL35_TREATED_VS_RESTING_TREG_UP	26/2291	200/20394	0.242676	0.310564	0.107963	26	GAS7,TMCC3,SLC2A3,CTSZ,KLF3,MAN1A1,CPEB4,RGS2,ARAP3,PTPRE,LGALS12,LMO2,TM6SF1,HECW2,BMP2K,GALNS,MCL1,NSD3,LY96,IFNAR2,CSTB,GYG1,TRIB1,B3GNT5,IL17RA,GP1BA
GSE24210_TCONV_VS_TREG_DN	26/2291	200/20394	0.242676	0.310564	0.107963	26	BID,MAP3K20,ABHD4,PLIN3,ARHGAP21,TPI1,RNF130,ATXN1,ARHGEF6,CLIP1,ARNTL,TMBIM1,GALNS,HNRNPLL,HERC4,PTPRJ,PPP1R15B,TMEM154,B3GNT2,WIPF2,LRRC75A,SEMA4B,CD300LF,UBL5,BAZ1A,AP5B1
GSE24634_NAIVE_CD4_TCELL_VS_DAY5_IL4_CONV_TREG_DN	26/2291	200/20394	0.242676	0.310564	0.107963	26	ITCH,DNAJA1,CMTM6,ATP6V1D,AHSA1,SEC23B,KPNB1,HSPA8,NEDD9,EPAS1,CAPZA1,ATP6V0B,NDUFB3,ETF1,GTDC1,MPP1,UGGT1,SLC31A1,IDH1,HDGF,ATG3,HK1,RAB8B,RBPJ,RCC1,UBE2L3
GSE25123_ROSIGLITAZONE_VS_IL4_AND_ROSIGLITAZONE_STIM_PPARG_KO_MACROPHAGE_DAY10_UP	26/2291	200/20394	0.242676	0.310564	0.107963	26	NADK,OAT,SPI1,DUSP16,LTBR,MMP8,TGFBI,CDKN1A,FGF13,CLIP1,FLOT2,KRAS,STK26,IPMK,RBMS1,PDE6D,PPP4R2,MTMR10,PXK,CD14,MSRB3,CTBP2,APOBR,TMEM120A,ANG,AMACR
GSE27670_CTRL_VS_LMP1_TRANSDUCED_GC_BCELL_DN	26/2291	200/20394	0.242676	0.310564	0.107963	26	TBXAS1,ST6GALNAC2,ITGB5,CTTN,HMOX1,GAB1,KDM3A,HDLBP,HPCAL1,FOXO3,LRP1,RAC2,MPP1,NR1H2,EPHX1,RHOB,LPP,SLC7A7,SKI,ACOX1,CTSB,CLEC4D,PXK,ADGRG3,SIRPA,AMACR
GSE2770_UNTREATED_VS_TGFB_AND_IL4_TREATED_ACT_CD4_TCELL_2H_UP	26/2291	200/20394	0.242676	0.310564	0.107963	26	GBA2,TSPO,MMP9,RAB2A,RAB3D,HDLBP,SPR,NEK6,CLU,CHI3L1,TMBIM1,SLC31A1,NUP58,FCGR2A,CERS2,RHOB,TBC1D7,G6PD,PEF1,LRPAP1,SERPINB8,AKIRIN1,JUN,ATP6AP2,CSF1R,TBC1D8
GSE27786_BCELL_VS_NEUTROPHIL_UP	26/2291	200/20394	0.242676	0.310564	0.107963	26	PHF20,HEXB,THRAP3,MAVS,SF3A1,PAPOLG,USP34,RAB3IP,BST2,RLIM,PPFIA1,SERINC3,ARNTL,APC,VEZF1,PRCP,PIK3AP1,DUSP2,PRPSAP1,RBM15,STIP1,ZNF24,SETD2,SULF2,TRIM27,RBM14
GSE27786_LSK_VS_ERYTHROBLAST_UP	26/2291	200/20394	0.242676	0.310564	0.107963	26	IDS,PHKA2,CASP8,SEL1L,DHRS7,PDLIM1,CORO1C,DUSP16,IL18RAP,PRDM2,SPP1,ADGRE5,STX16,KIF1C,LSP1,WASHC4,NAB1,JDP2,MSN,PIK3AP1,MFSD14A,SIK3,TKT,PRKCD,MYADM,RNF103
GSE27786_NKTCELL_VS_MONO_MAC_UP	26/2291	200/20394	0.242676	0.310564	0.107963	26	GRAMD1B,BCLAF1,RRM2B,ANKRD44,RBMS2,XRCC5,RAB10,ITPK1,YY1,PRKAR1A,CHORDC1,ECE1,ADGRE5,GSE1,LYST,RNF145,ZMAT2,PINK1,PRPSAP1,LAPTM5,TAP1,STIP1,XPO6,MED12,ARHGAP30,PPP2R2A
GSE27786_NKTCELL_VS_NEUTROPHIL_UP	26/2291	200/20394	0.242676	0.310564	0.107963	26	TBL1X,CHORDC1,ECE1,TNFAIP3,NPC2,AVPI1,TNFSF10,ADGRE5,NMI,NUP214,RLIM,PPFIA1,ARNTL,RCBTB1,RCBTB2,VEZF1,PARP9,GALNT1,ASXL2,PRPSAP1,TAP1,MBOAT1,MX2,STARD10,PPP2R2A,RBM14
GSE29164_DAY3_VS_DAY7_CD8_TCELL_TREATED_MELANOMA_DN	26/2291	200/20394	0.242676	0.310564	0.107963	26	BID,PNPLA6,DHX8,LAPTM4A,ACTN1,DNM2,PSME1,KHNYN,UBE2W,RIC1,ARHGDIB,ECE1,KDM3B,USP8,DNAJB12,PTPRJ,GPBP1L1,TSEN34,ZNF217,MTURN,TMLHE,ARHGAP30,PSAP,CSF2RA,RNASEK,PECAM1
GSE30083_SP2_VS_SP3_THYMOCYTE_UP	26/2291	200/20394	0.242676	0.310564	0.107963	26	LASP1,TP53BP1,MMP9,TSC22D1,CRISPLD2,AQP9,OTX1,KYNU,PTPN12,ADCY4,STX11,KLHL8,HSD17B12,PARP8,NRGN,ZBTB7B,DAGLB,RAB8B,GPR160,FAM131A,ZNF467,EXT1,PTTG1IP,MORF4L1,LITAF,FAR1
GSE3039_NKT_CELL_VS_B1_BCELL_DN	26/2291	200/20394	0.242676	0.310564	0.107963	26	GAS7,VCL,TIMP2,TMCC3,CDK14,MIB1,TSC22D1,MS4A6A,TPI1,PLBD1,AGO2,KNSTRN,LYVE1,DSC2,ANKRD50,LMNA,CXCL16,ATP7A,CYSLTR1,BAIAP2,TMLHE,SULF2,MYO5A,SERPINB2,SNX2,STK38L
GSE36392_TYPE_2_MYELOID_VS_MAC_IL25_TREATED_LUNG_DN	26/2291	200/20394	0.242676	0.310564	0.107963	26	FKBP4,RNF10,SIRT2,EIF4G3,POLD3,SRPK1,GMPR2,PLP2,ATG2A,MANSC1,SUDS3,EIF1B,USP34,LRP1,STX16,USP15,PRCP,PARP9,SEC11A,CNOT8,GPBP1L1,SH2B2,MOB3A,ZNF467,NOP10,RGL2
GSE37533_PPARG1_FOXP3_VS_FOXP3_TRANSDUCED_CD4_TCELL_UP	26/2291	200/20394	0.242676	0.310564	0.107963	26	IFRD1,MAP3K20,DHRS7,TM9SF1,PIM2,RAPGEF2,SRSF9,ECT2,UBN1,UBE2B,TAF12,CLIP1,SKIL,PRCP,NCOA2,ARF1,RHOB,RALB,PADI4,ITGB2,NFIL3,GKAP1,MLKL,COPB2,GDAP2,DNM3
GSE40273_GATA1_KO_VS_WT_TREG_UP	26/2291	200/20394	0.242676	0.310564	0.107963	26	CD44,VAMP3,VMP1,UBE2A,OSTM1,FTL,SEC23B,PGK1,GLA,ASF1B,ARSB,HDLBP,ATF6,ELL2,COPA,BST2,YIPF3,GALNS,ALPL,EIF4E3,NUDT5,ERN1,GAS2L1,UBE2H,MSRB1,TMEM184B
GSE41978_ID2_KO_VS_ID2_KO_AND_BIM_KO_KLRG1_LOW_EFFECTOR_CD8_TCELL_UP	26/2291	200/20394	0.242676	0.310564	0.107963	26	BTK,CD44,PIGB,RBMS2,HAL,MAPRE3,HCK,TIMP1,ST8SIA4,SPECC1,PPT1,CKAP4,PLXNC1,PTPRJ,LATS2,LMNA,RBP7,UBAP1,PPM1D,SULT1B1,MSRA,METRNL,FUT7,TUBA8,SEMA4A,NHSL2
GSE4535_BM_DERIVED_DC_VS_FOLLICULAR_DC_DN	26/2291	200/20394	0.242676	0.310564	0.107963	26	NIN,AQP9,FCGRT,IMPDH1,SETX,ALDH2,MAN1A1,TREML2,SF3B1,RSRP1,RAB3IP,LRRC6,SLC44A2,TTYH3,ARRB2,RBMS1,SAMD8,ETS2,SPATA2L,ORAI2,GALNT10,TMEM71,GOLGB1,ZBTB34,ADGRG3,CDK11B
GSE45365_HEALTHY_VS_MCMV_INFECTION_CD8A_DC_UP	26/2291	200/20394	0.242676	0.310564	0.107963	26	TYROBP,GAB2,ARFGEF1,PRKACA,BMX,CPPED1,SLC6A12,MAPK14,CD46,RPS6KA1,OSBPL9,ARHGEF6,OSTF1,OS9,PRCP,GGH,ANP32A,NRGN,CALM3,ITGB2,INPPL1,PCBP1,GLB1,TRIM8,RNPEP,CLEC5A
GSE5542_IFNG_VS_IFNA_TREATED_EPITHELIAL_CELLS_24H_DN	26/2291	200/20394	0.242676	0.310564	0.107963	26	SERPINB1,HEXB,LPCAT2,NCF4,ITPK1,DDX58,OTX1,STXBP3,S1PR4,EVI2A,ITM2B,NFKBIZ,TSC22D3,MORC3,ABCA1,SPRY3,RNASE6,SLC19A1,B3GNT5,NOP10,TCN2,GM2A,HSD17B11,HLA-C,IL10RB,CCPG1
GSE7852_LN_VS_FAT_TCONV_UP	26/2291	200/20394	0.242676	0.310564	0.107963	26	FAM120A,ATP11B,RFX3,NUP50,NUFIP2,TREML2,PIKFYVE,STAG1,FBXL5,TRIM21,ACVR1B,ARRB1,PPM1B,RERE,EPHX1,MSRB2,ADAR,RNF149,PRKCB,ZNF592,GAA,DCP2,ZBTB18,MTURN,SNN,RASSF5
GSE9006_HEALTHY_VS_TYPE_2_DIABETES_PBMC_AT_DX_UP	26/2291	200/20394	0.242676	0.310564	0.107963	26	IDS,MVP,ATP1B3,EDEM2,HMOX1,MYH9,ELF4,COTL1,TGFB1,RAB5C,SRSF9,RNF19B,OSTF1,MSN,HNRNPU,CFDP1,CALM3,SAFB,RPN1,TKT,HNRNPK,PCBP1,MARCKSL1,PAK2,PBX2,ARPC4
GSE21360_SECONDARY_VS_TERTIARY_MEMORY_CD8_TCELL_DN	22/2291	167/20394	0.244698	0.312987	0.108806	22	DIP2B,SRCAP,FCGRT,ASF1B,DOCK8,ABCC3,MAPK14,RGS2,RPS6KA1,ALOX5AP,CCNJL,LMO2,CYP27A1,FGD4,NCF1,PPP1R21,DAGLB,RNASE6,TUBB4B,HACD4,DAPK1,GTF2I
GSE37534_GW1929_VS_ROSIGLITAZONE_TREATED_CD4_TCELL_PPARG1_FOXP3_TRANSDUCED_UP	22/2291	167/20394	0.244698	0.312987	0.108806	22	SPAG9,BAK1,VPS35,PHLPP1,CTTN,EDEM2,DUSP3,PIKFYVE,LPGAT1,MBOAT7,IL1B,SEC14L1,SMPDL3B,CIDEB,ROPN1L,FEM1C,PLCB3,LY96,PPP1R21,ARPC2,FOS,TANC2
GSE21927_SPLEEN_VS_TUMOR_MONOCYTE_BALBC_UP	25/2291	192/20394	0.245389	0.313707	0.109056	25	PAF1,MARK4,IFNGR1,SLC2A3,USP48,AGO1,BMX,CADM4,PLXDC2,ADGRE5,SAT1,IGF2BP3,SKIL,RAB20,NFKBIZ,RILPL2,FAM177A1,CAST,PFKFB3,TLR1,ZBTB34,PAK2,KMT5A,GRK6,SRA1
GSE26928_NAIVE_VS_CENT_MEMORY_CD4_TCELL_UP	25/2291	192/20394	0.245389	0.313707	0.109056	25	FOXN3,ANKS1A,ACTN1,FTL,MPP1,NUMB,SNX27,SSBP2,PEF1,NEXN,CREBRF,MED30,TMEM71,STX3,DPEP2,RAB24,PTK2,PRDM10,PPID,NR2C2,ZFP36L1,ZBTB44,AIF1,LEPROT,RGL2
GSE18804_BRAIN_VS_COLON_TUMORAL_MACROPHAGE_UP	25/2291	193/20394	0.253803	0.324378	0.112765	25	LCP2,KIF3C,LPCAT2,MYL9,MAPRE1,WDR48,GNG11,CDKN1C,AOC2,RARA,KDM6B,ANXA3,KDM6A,TMCO3,ARPC5,CCNL1,PTAFR,LRRN1,TBL1XR1,DDX60L,AP1S2,NHS,ARPC1A,CHMP1B,PSMB3
GSE37605_TREG_VS_TCONV_C57BL6_FOXP3_FUSION_GFP_UP	18/2291	135/20394	0.254928	0.32573	0.113236	18	RALBP1,PIM2,DNAJC3,N4BP1,PLIN3,GLIPR2,AHNAK,TNFSF14,FGF13,SMPDL3B,STX11,LPP,MPZ,RBP7,SLC22A15,HPSE,BASP1,CCDC30
GSE21546_UNSTIM_VS_ANTI_CD3_STIM_ELK1_KO_DP_THYMOCYTES_DN	24/2291	185/20394	0.256782	0.328014	0.114029	24	VCL,MAP2K4,XRCC5,SNX10,HIVEP1,DNAJB6,AHR,EPAS1,TJP2,PHF24,SMPDL3B,ZNF185,PTGES,RABGEF1,TIPARP,BEND7,PATL1,LRG1,PIK3CD,SH3RF3,CHD2,MAP3K15,VSTM1,MME
GSE7218_UNSTIM_VS_ANTIGEN_STIM_THROUGH_IGM_BCELL_UP	17/2291	127/20394	0.257452	0.328782	0.114297	17	SOAT1,CTSA,DNTTIP1,CLIP2,VWF,IL18RAP,FOSB,TGM3,AVIL,SKIL,PTGES,ST3GAL2,RNF166,INPPL1,FOS,TRIB1,MFAP3L
GSE12484_HEALTHY_VS_PERIDONTITIS_NEUTROPHILS_DN	20/2291	152/20394	0.259422	0.331212	0.115141	20	RHOBTB1,THOC5,NDRG3,TLR8,AQP9,DSE,PRKAR2A,MPP1,PSME3,VAV1,PGD,RNF145,ATP6V1B2,XKR8,PPP1R15B,ATP6V0D1,PCBP1,RNPEP,GPR141,SERTAD1
GSE12507_PDC_CELL_LINE_VS_IMMATUE_T_CELL_LINE_UP	20/2291	153/20394	0.269166	0.343562	0.119435	20	GAB2,SEL1L,PLP2,PGK1,CPQ,MANSC1,GAPDH,TPI1,ACTR3,RAP1A,MIS18BP1,MDM2,LCP1,HNRNPLL,MCU,UBE2L6,RBM15,ISG20,IFITM2,NF1
GSE14000_TRANSLATED_RNA_VS_MRNA_16H_LPS_DC_DN	25/2291	195/20394	0.270976	0.34542	0.120081	25	STARD3NL,RBMS2,YPEL3,RFFL,JOSD1,DUSP3,MMD,RNF11,PRAM1,ARRB2,MBOAT2,WTAP,GOLGA7,EIF4EBP2,LAMTOR1,DPH3,ORAI2,BRI3,RAB31,GPR160,CDC26,TRIM69,RALGAPA2,LST1,TAX1BP3
GSE17301_CTRL_VS_48H_IFNA2_STIM_CD8_TCELL_DN	25/2291	195/20394	0.270976	0.34542	0.120081	25	HIVEP2,NDE1,CLCN4,GLA,MED25,PLPPR2,BCL6,ECE1,KLF7,RAB32,PTK2B,POR,ARNTL,SLA,VPS37A,PRR14,SPATA2L,PBXIP1,FSTL1,VPS37C,ARAP1,S100A10,MXD3,SIPA1,RGL2
GSE3982_MAST_CELL_VS_EFF_MEMORY_CD4_TCELL_DN	25/2291	195/20394	0.270976	0.34542	0.120081	25	ATP9A,WAPL,IPCEF1,SP140,UIMC1,MAEA,POLR2C,KLHL18,IL18RAP,AMPD2,RSRP1,CREB1,FOXO3,PTK2B,IRF1,PLEKHG3,GNAZ,FLOT2,FURIN,ANGPT1,USP25,DUSP2,JAK1,ZNF281,S100A10
GSE45365_NK_CELL_VS_CD8A_DC_MCMV_INFECTION_DN	25/2291	195/20394	0.270976	0.34542	0.120081	25	BTK,ZRANB1,SOAT1,PIGB,CYBRD1,SPTLC1,PTGES3,VDR,GIMAP4,STAM,GALNT1,SDE2,HNRNPLL,OSBPL11,ADAM17,FBXL13,ANXA5,CLEC4E,MTMR10,ATOH8,SMPDL3A,MSRA,CSF1R,PPTC7,TAX1BP3
GSE9960_HEALTHY_VS_GRAM_POS_SEPSIS_PBMC_UP	25/2291	195/20394	0.270976	0.34542	0.120081	25	GDE1,RALBP1,GAB2,POLB,GMPR2,SETX,BST1,MAPK14,SLC46A2,ETF1,RTN3,NLRP12,RSU1,TSC22D3,RNF149,LMBRD1,AGPAT2,TMCC1,COQ2,C14orf119,ARHGAP30,UBL5,PSENEN,CKLF,PLEKHO2
GSE13547_CTRL_VS_ANTI_IGM_STIM_BCELL_12H_UP	24/2291	187/20394	0.27443	0.349731	0.121579	24	PLEKHO1,VIM,NDE1,ASF1B,LMNB1,USP4,ECT2,GNAI2,HDLBP,CTSD,HIP1,SLC44A2,MIS18BP1,REEP5,LSP1,HMGB2,VCP,ITGAM,MYADM,IFITM1,MYO5A,TFDP1,CRIP1,ARHGAP19
GSE14415_INDUCED_TREG_VS_TCONV_UP	23/2291	179/20394	0.27796	0.354138	0.123111	23	LAMP2,VIM,ASF1B,ARHGAP21,TPI1,ARSB,EPAS1,RPS6KA1,TAF12,COPS5,MIS18BP1,CDC123,TAGLN2,CALM3,TKT,PCBP1,MTX1,RCC1,UBE2L3,TUBB4B,TFDP1,MXD3,CLIC1
GSE11818_WT_VS_DICER_KO_TREG_DN	20/2291	154/20394	0.279042	0.355423	0.123558	20	FAM168A,PDE4A,CYLD,LRRFIP2,CREM,POLR2C,DDX6,KLHL18,IL18R1,MKLN1,AOC2,CALCOCO2,ASXL2,PARP8,HIPK1,PTK2,PCBP1,THBD,CASP4,CWC25
GSE13411_PLASMA_CELL_VS_MEMORY_BCELL_UP	25/2291	196/20394	0.279727	0.355737	0.123667	25	PRKAR2B,TIMP2,FAR2,SEL1L,DHRS9,APOL1,PIM2,DNAJC3,ELL,VEGFA,HDLBP,ATF6,ELL2,SEC14L1,CDKN1C,SMPDL3B,ADGRE3,RFX1,DYNC1LI2,PINK1,IFNAR2,CLPB,TRIB1,TMEM184B,NEU1
GSE22886_NAIVE_CD4_TCELL_VS_NKCELL_UP	25/2291	196/20394	0.279727	0.355737	0.123667	25	BCLAF1,CNN2,MAP4K4,STK17B,TOM1,FCGRT,HSPB1,TNFRSF10B,GNG11,MPP1,DNAJB1,SARAF,RERE,NR4A2,CALM3,PBXIP1,RGS14,JUNB,PLK3,ZNF467,GAS2L1,EPHB4,R3HDM4,GPSM3,INSL3
GSE2585_CD80_HIGH_VS_LOW_MTEC_DN	25/2291	196/20394	0.279727	0.355737	0.123667	25	DGKG,CD59,MYL6,COTL1,IMPDH1,PDLIM1,DSE,ARSB,HIP1,CPM,ARRB1,DEF8,FCGR1A,ASAP2,CD1D,PPBP,OSGIN2,CRADD,BAIAP2,NR2C2,CCR4,APOBR,PLCG2,DNM3,CUX1
GSE29618_PRE_VS_DAY7_POST_TIV_FLU_VACCINE_BCELL_DN	25/2291	196/20394	0.279727	0.355737	0.123667	25	HEBP2,PTGS2,JADE1,PIK3C3,CEACAM1,PPP2R3C,MAPK14,PPP2CA,RLF,AREL1,LGALSL,BLOC1S1,TOR1B,PDE5A,NUP58,SLC16A3,RYBP,GYG1,PRKCD,OSGIN2,TBC1D10B,MAP3K2,MX2,ZNF267,CDC42SE1
GSE37301_LYMPHOID_PRIMED_MPP_VS_PRO_BCELL_DN	25/2291	196/20394	0.279727	0.355737	0.123667	25	THRAP3,KIF1B,ST6GALNAC2,FKBP1A,MCOLN1,TLR8,RAB11A,DSE,CD68,REEP5,DHX34,UGGT1,SERPING1,FLI1,EMSY,TRA2A,CLEC1B,MTMR10,SEMA6B,BTNL3,NOP10,SNN,TCN2,CD55,SLC22A4
GSE45365_HEALTHY_VS_MCMV_INFECTION_BCELL_IFNAR_KO_DN	25/2291	196/20394	0.279727	0.355737	0.123667	25	PRKAR2B,RC3H2,OAT,MYLK,RNF13,KAT2B,WLS,LPGAT1,IQSEC1,LPP,PAM,RILPL2,VPS37A,TSC22D3,ZC3H18,IKBIP,LMBRD1,PPM1D,CHST11,BANP,CMTM4,ST6GALNAC3,SIAH1,PLCG2,GK
GSE13547_CTRL_VS_ANTI_IGM_STIM_ZFX_KO_BCELL_2H_DN	22/2291	171/20394	0.281571	0.357988	0.12445	22	PIK3CB,XRCC5,MCOLN1,PPP2R3C,HNRNPC,AQP9,ASAH1,PDLIM1,RNF130,DUSP1,MSRB2,JAML,CTSS,RNF149,AIM2,GBA,THBD,CD55,CASP4,HSD17B11,GRK5,CKLF
GSE40274_SATB1_VS_FOXP3_AND_SATB1_TRANSDUCED_ACTIVATED_CD4_TCELL_DN	16/2291	121/20394	0.282225	0.358727	0.124707	16	ZRANB1,STX7,ITGB5,DHRS7,SIGLEC5,MEGF9,CCNY,VEGFA,PRDM2,SKIL,KIF13A,CYSLTR1,KCMF1,P2RY13,MME,ERO1A
GSE6269_STAPH_AUREUS_VS_STREP_PNEUMO_INF_PBMC_DN	23/2291	180/20394	0.287206	0.364963	0.126874	23	FHL1,STAU2,RSF1,CLCN4,CEACAM1,ATRX,SOS2,HIPK3,SELPLG,TIA1,LGALSL,RAC2,CHI3L1,APC,ITM2B,KIAA1109,PRUNE1,EPB41,PBXIP1,ARFIP1,CYP4F3,IL1RAP,CFAP45
GSE13411_IGM_MEMORY_BCELL_VS_PLASMA_CELL_DN	25/2291	197/20394	0.288579	0.36623	0.127315	25	PRKAR2B,PGLYRP1,AGPAT4,PDE4A,SEL1L,DHRS9,CTTN,PIM2,TIMP1,DNAJC3,ASF1B,ELL,GAB1,SEC14L1,SMPDL3B,ADGRE3,KIAA0513,IER3,NRGN,PINK1,CLPB,CHST11,SEMA4A,NEU1,APOL6
GSE19401_PAM2CSK4_VS_RETINOIC_ACID_STIM_FOLLICULAR_DC_DN	25/2291	197/20394	0.288579	0.36623	0.127315	25	DGKG,RHOBTB1,ATRX,DNMBP,P2RX1,STK38,UBE2B,GPSM2,FGF13,SARAF,RTF1,TLE3,CTDSPL,LPP,NRG1,GOLGB1,PLCB1,HEXIM1,FNBP1,CHP1,TECPR2,NF1,MAP3K3,TBKBP1,MYCBP
GSE20500_CTRL_VS_RARA_ANTAGONIST_TREATED_CD4_TCELL_DN	25/2291	197/20394	0.288579	0.36623	0.127315	25	RHOA,JADE1,PDS5B,OSM,AHSA1,PAPOLG,RPS6KA1,KDM3B,TUBA4A,POR,PRRG4,TOR1A,IDH1,KDM6A,PRR14,ARFIP1,ARHGEF40,FRAT1,RBPJ,LGALS9,UNC119B,LIMK2,EVI2B,PLSCR1,ZBTB44
GSE20727_CTRL_VS_ROS_INH_AND_DNFB_ALLERGEN_TREATED_DC_DN	25/2291	197/20394	0.288579	0.36623	0.127315	25	BAK1,HEXB,ITCH,VSIR,TMEM33,DUSP16,GOLPH3,TMEM59,CTSD,GNS,YME1L1,TXN,GALNT1,IFNAR1,SDHC,PAM,FAM177A1,IL6R,HMGB2,C15orf39,ARF4,TAP1,CRADD,EXT1,TUBB4B
GSE9006_HEALTHY_VS_TYPE_1_DIABETES_PBMC_4MONTH_POST_DX_DN	25/2291	197/20394	0.288579	0.36623	0.127315	25	PPP2R5B,MAP3K20,N4BP1,NOMO3,ERF,RNF167,DDX6,BTN2A1,STAM2,CRIPT,TEK,AOC3,SDF2,SRPK2,MTHFS,MFAP1,SLC39A1,SSBP2,CDC123,RPGR,ZNF230,ARHGAP25,NOP10,FOXO4,TRIM27
GSE3565_DUSP1_VS_WT_SPLENOCYTES_POST_LPS_INJECTION_UP	21/2291	164/20394	0.295073	0.374276	0.130112	21	ATP11B,ACTN1,PDS5B,PIM2,PHF12,CBL,TREML2,ARHGAP9,RLIM,ADAM19,LYST,SSBP2,PARP8,HNRNPU,SNRK,TMEM154,AKAP13,TLR1,SOCS3,SELL,NCOA6
GSE40274_CTRL_VS_FOXP3_AND_PBX1_TRANSDUCED_ACTIVATED_CD4_TCELL_DN	21/2291	164/20394	0.295073	0.374276	0.130112	21	PKM,HAL,CRISP3,HSP90AB1,HMOX1,PLIN3,NAMPT,ZFAND5,KRT23,CPD,SOD2,ERGIC1,QSOX1,NDUFA1,NRG1,BRI3,RBPJ,PLK3,BAIAP2,SRA1,PSMB3
GSE14415_INDUCED_VS_NATURAL_TREG_DN	23/2291	181/20394	0.296558	0.376062	0.130733	23	SKAP2,VCAN,ZNF106,ASF1B,TPI1,LMNB1,ECT2,MMP8,CD274,GLIPR2,MIS18BP1,BST2,CHMP2A,IGF2BP3,ALDOA,RPN1,TPM4,PCBP1,FPR1,P2RY13,IFITM1,ARHGAP19,ITGB3
GSE10239_NAIVE_VS_MEMORY_CD8_TCELL_DN	25/2291	198/20394	0.297529	0.376118	0.130752	25	EIF2AK2,SPI1,FCGR2B,SNX10,IL18R1,TRPM6,TAF12,ATXN1,DOK4,MAX,MPST,CD68,GMFG,SMPDL3B,SP110,CASP1,ENTPD1,S100A11,MAPRE2,SELP,FOXO4,HACD4,S100A10,HLA-A,CRIP1
GSE14000_UNSTIM_VS_4H_LPS_DC_TRANSLATED_RNA_UP	25/2291	198/20394	0.297529	0.376118	0.130752	25	BCLAF1,DGCR2,GBA2,FRY,LAT2,IL1R1,RAP1A,PRDM2,RAB32,KDM4B,UBE4B,AGO4,AGTPBP1,CALM2,DOK3,TMCO3,TSC22D3,TGFBR2,MAP3K2,B3GNT2,FRAT2,RELL1,C16orf54,ZBTB44,MAP3K5
GSE1460_INTRATHYMIC_T_PROGENITOR_VS_THYMIC_STROMAL_CELL_UP	25/2291	198/20394	0.297529	0.376118	0.130752	25	GAS7,CLK1,CYBA,PPP2R5A,GRAMD4,PGS1,STAG2,MICU1,ARHGDIB,CAT,NMI,RNF114,STX11,PRUNE1,MX1,HMGB2,STIM1,TRANK1,BANP,ZNF467,MX2,SNN,FMNL1,DAPK1,TOP1
GSE15324_ELF4_KO_VS_WT_NAIVE_CD8_TCELL_DN	25/2291	198/20394	0.297529	0.376118	0.130752	25	PPP1R15A,ADAMTS2,CASS4,GADD45B,OSM,MANSC1,TNFAIP3,DUSP1,TEK,FOSB,TEP1,PRRG4,KLF4,TAL1,NEXN,NKX3-1,C15orf39,JUNB,CEBPB,LONRF3,AGTRAP,FRAT2,HEXIM1,UBL5,HSPA1A
GSE17721_0.5H_VS_12H_LPS_BMDC_UP	25/2291	198/20394	0.297529	0.376118	0.130752	25	FKBP4,ELOVL5,NCOA1,HM13,MAPK3,ASF1B,TFEC,ARHGDIB,SF3B1,HIP1,LSP1,TBC1D14,EMP1,GOLM1,PPP3CA,HDGF,ALDOA,CMIP,ATP6V0D1,IER2,RAB31,CYP4F3,DDX3X,IFI30,ARPC4
GSE1925_3H_VS_24H_IFNG_STIM_MACROPHAGE_UP	25/2291	198/20394	0.297529	0.376118	0.130752	25	SERPINB1,RRAGD,ATP2B4,FTL,RNF24,IMPDH1,CORO1C,IL18RAP,STX12,DUSP1,HIP1,PRKAA1,DRAM1,RNF185,NACC2,ACSL1,PRR14,KCNJ15,OSGIN2,TUBA1A,JUN,KIR2DL4,NF1,PLCG2,ZDHHC18
GSE2124_CTRL_VS_LYMPHOTOXIN_BETA_TREATED_MLN_DN	25/2291	198/20394	0.297529	0.376118	0.130752	25	ZFYVE16,SNX10,MAVS,LPIN2,ARMCX3,TFEC,RIC1,MANBA,PIKFYVE,EPAS1,DCTN4,ALOX5AP,TOR1A,IER3,HECW2,CCDC174,CCDC17,ANTXR2,OSGIN2,FBP1,IKBIP,ABLIM3,MCTP1,JUN,DCUN1D3
GSE23321_CD8_STEM_CELL_MEMORY_VS_NAIVE_CD8_TCELL_UP	25/2291	198/20394	0.297529	0.376118	0.130752	25	NFYA,TNFRSF1B,FAM107B,NFAT5,ERICH1,SDHB,KDM5B,TNFAIP3,HSPH1,STX11,STX6,RC3H1,TTLL4,RHOB,GCNA,HSD17B12,KLF10,VPS37A,MFSD14A,PPP4R2,NFIL3,IKBIP,ZBTB21,PRKDC,RBM8A
GSE2770_TGFB_AND_IL4_VS_TGFB_AND_IL12_TREATED_ACT_CD4_TCELL_48H_UP	25/2291	198/20394	0.297529	0.376118	0.130752	25	IFNGR1,BOD1L1,RAB7A,OSTM1,FTL,RFX2,PPM1F,PHKB,MED25,CASC3,RAB5B,ATF6,DCTN4,PGD,LAMTOR1,PDE6D,CSTB,AP2M1,GKAP1,PRKCB,CEP19,LSM10,AGPAT1,TBC1D8,CCDC71L
GSE28783_ANTI_MIR33_VS_CTRL_ATHEROSCLEROSIS_MACROPHAGE_DN	25/2291	198/20394	0.297529	0.376118	0.130752	25	PGLYRP1,BTK,ATP9A,FRY,LYZ,TSPO,SPTLC2,DMXL2,PRUNE2,CBL,FXR1,GCA,BAZ2B,SEC24D,ANGPT1,SYNJ1,CXCL5,CXCL1,CCR1,SMPDL3A,OAZ2,CXCR2,GP1BA,BAZ1A,TAX1BP3
GSE3982_MAST_CELL_VS_CENT_MEMORY_CD4_TCELL_DN	25/2291	198/20394	0.297529	0.376118	0.130752	25	FHL1,KIF1B,WAPL,STK17B,UIMC1,PIM2,MED25,ERF,RAB35,CLK4,SF3B1,RSRP1,PLEKHG3,GALNS,PNRC1,USP25,DUSP2,JAK1,ANKRD55,EIF1,SYNM,EVI2B,MCMBP,MBP,HLA-B
GSE40274_XBP1_VS_FOXP3_AND_XBP1_TRANSDUCED_ACTIVATED_CD4_TCELL_DN	25/2291	198/20394	0.297529	0.376118	0.130752	25	EHD3,HOMER3,RRP12,TMCC3,ACTN1,FOSL2,AGO1,TSC22D1,TIA1,TNFSF4,NR4A1,KDM6B,INTS3,CHD1,NRGN,ETS2,CLPB,INPPL1,WBP1L,NETO2,MTX1,NMNAT1,BASP1,TFDP1,ATXN2
GSE45365_CD8A_DC_VS_CD11B_DC_IFNAR_KO_MCMV_INFECTION_DN	24/2291	190/20394	0.301708	0.381204	0.13252	24	VMP1,PTGS2,IPCEF1,TMEM30A,TNFAIP3,DUSP1,ARAP3,TMEM127,IER3,SLC24A4,CSRNP1,NFKBIZ,CREB5,SLC7A7,ST3GAL2,PPP1R15B,PADI4,BTG2,RBP7,ATF3,CXCL1,SPINT1,JUN,RGS6
GSE9960_GRAM_NEG_VS_GRAM_NEG_AND_POS_SEPSIS_PBMC_UP	24/2291	190/20394	0.301708	0.381204	0.13252	24	FAM214B,OTUD5,SP140,VRK3,JAK3,CADM4,ECE1,IFIT3,IFIT2,TNFAIP6,BTG1,MBD2,SP110,TXN,IFITM3,MX1,STAT2,ISG20,BASP1,KCNE1,TMEM252,IFITM2,IFITM1,TUBB4B
GSE11961_PLASMA_CELL_DAY7_VS_GERMINAL_CENTER_BCELL_DAY40_DN	25/2291	199/20394	0.30657	0.385149	0.133892	25	PHF20,NUP50,PPM1F,NDRG3,AQP9,MICU1,C2CD5,QSOX1,NAGK,DNAJB1,MICAL2,LAMTOR5,TMEM127,WDTC1,RNF145,BRI3,TUBA1A,TMEM43,SLCO4C1,TP53I11,AGTRAP,ABAT,STK40,GK,PLEKHM1
GSE1460_INTRATHYMIC_T_PROGENITOR_VS_CD4_THYMOCYTE_UP	25/2291	199/20394	0.30657	0.385149	0.133892	25	GAS7,TIMP2,PACSIN2,PRMT5,RUBCNL,SPAG1,DNAJB6,CPVL,PRUNE2,RNF130,TNFSF4,CAT,BAZ2B,GNG11,GSE1,TXN,PGD,HDGF,ETS2,SYK,MTX1,DAPK1,PLCG2,ARHGAP19,PSMB3
GSE15330_MEGAKARYOCYTE_ERYTHROID_PROGENITOR_VS_PRO_BCELL_DN	25/2291	199/20394	0.30657	0.385149	0.133892	25	EXTL3,VIM,SNX10,FKBP1A,HNRNPC,NCF4,TPD52L2,CPPED1,LAMTOR3,SOD2,LMNB1,AMPD2,BLZF1,UBE4B,SCAF11,DYNLT1,CCT5,ZDHHC3,HMGB2,RAB8B,PAFAH1B2,MTX1,GRK5,SMIM11A,HSBP1
GSE17301_ACD3_ACD28_VS_ACD3_ACD28_AND_IFNA2_STIM_CD8_TCELL_UP	25/2291	199/20394	0.30657	0.385149	0.133892	25	PRKAR2B,GAB2,ATP1B3,MLF2,THOC5,RUBCNL,MS4A6A,TREML2,RGS2,NDUFB3,NAA50,GSE1,TBC1D5,LCN2,CARHSP1,HNRNPU,G6PD,CXCL1,HMGB2,ZNF592,TBC1D10B,CHST11,GK,LST1,PRKDC
GSE17322_CD103_POS_VS_CD11B_HIGH_LUNG_DC_DN	25/2291	199/20394	0.30657	0.385149	0.133892	25	EXTL3,TBC1D1,MAEA,HNRNPC,TPI1,SDHB,NDUFB3,FKBP15,LPGAT1,G0S2,THEMIS2,PRKAA1,CARS2,SLC31A1,GOLGA7,MAPKAPK2,CAMP,LMTK2,FBP1,NOD2,LGALS9,THBD,ZNF438,DENND5A,SEMA4B
GSE17974_CTRL_VS_ACT_IL4_AND_ANTI_IL12_4H_CD4_TCELL_DN	25/2291	199/20394	0.30657	0.385149	0.133892	25	ERP44,PHF23,LCP2,VPS35,RAB27A,LPIN2,RAB11A,SPAG1,DSE,ST8SIA4,IL1R1,RAP1A,STX6,NAB1,IDH1,LYST,B4GALT5,GBP2,TMEM88,GLB1,CHST11,ABAT,UBL5,SLC5A3,ATXN2
GSE19888_ADENOSINE_A3R_ACT_VS_TCELL_MEMBRANES_ACT_AND_A3R_INH_PRETREAT_IN_MAST_CELL_DN	25/2291	199/20394	0.30657	0.385149	0.133892	25	RBM5,TSPAN9,RALBP1,AGO1,MAST3,MMP9,NFAT5,RTN4,MEF2D,IVNS1ABP,PNKD,SLC44A2,MKRN1,AGO4,SLC12A6,ANP32A,NPEPPS,HDGF,ETS2,STX5,NR2C2,LDLRAD3,ZBTB44,MAFG,SVIL
GSE2405_0H_VS_1.5H_A_PHAGOCYTOPHILUM_STIM_NEUTROPHIL_DN	25/2291	199/20394	0.30657	0.385149	0.133892	25	PHF23,OTUD5,DNM2,MAST3,PRMT5,DNAJC5,IMPDH1,UBE2D3,RAB35,MEF2D,PSD4,NR1H2,DNAJB1,DYNC1LI1,TACC1,ELMO1,SPATA2L,ORAI2,RGS14,PITPNA,FRAT2,MED12,TMLHE,TXNIP,CWC25
GSE2405_HEAT_KILLED_VS_LIVE_A_PHAGOCYTOPHILUM_STIM_NEUTROPHIL_24H_UP	25/2291	199/20394	0.30657	0.385149	0.133892	25	FKBP4,CNN2,SUPT20H,CLEC2B,ACVR1,GALNT3,CTSD,GNA13,AMD1,BLOC1S1,ADAM10,CLTC,ASXL2,ATG3,EPB41,G6PD,CTLA4,ATP7A,MTURN,AP1S2,MCEMP1,GP1BA,CASP4,ATG7,CFAP45
GSE25088_WT_VS_STAT6_KO_MACROPHAGE_ROSIGLITAZONE_AND_IL4_STIM_UP	25/2291	199/20394	0.30657	0.385149	0.133892	25	MARK4,TMEM159,RALBP1,SBNO2,PPM1F,N4BP1,TFEC,STRN,HIP1,EMILIN2,CKAP4,CMTM2,HDGF,DOCK5,EIF4EBP2,HSD17B12,CFDP1,CHST11,PIK3CD,OXSR1,THBD,KMT5A,UBALD2,EPHB4,ZDHHC18
GSE26156_DOUBLE_POSITIVE_VS_CD4_SINGLE_POSITIVE_THYMOCYTE_DN	25/2291	199/20394	0.30657	0.385149	0.133892	25	SKAP2,LCP2,RAB27A,HSP90AB1,PGK1,GBP1,TUBA1B,TNFSF14,ACTN4,MICAL2,LDHA,CD63,TXN,HDGF,LYST,TNIP1,CCT5,PDXK,ANXA5,VCP,GHITM,ILK,GM2A,CLIC1,HSBP1
GSE26351_UNSTIM_VS_BMP_PATHWAY_STIM_HEMATOPOIETIC_PROGENITORS_DN	25/2291	199/20394	0.30657	0.385149	0.133892	25	PRKAR2B,KDM7A,PIK3CB,GNAI3,ADAMTS2,MYL6,HM13,NECAB2,RNF167,ATP6V0E1,HSDL2,SPOP,ARF3,AVIL,CLEC1A,ASAP2,MPZL3,ADAR,HMGB2,CMTM5,DHRSX,GNB2,BAIAP2,PAPSS2,PECAM1
GSE2770_IL12_VS_TGFB_AND_IL12_TREATED_ACT_CD4_TCELL_48H_DN	25/2291	199/20394	0.30657	0.385149	0.133892	25	ARHGAP6,PIK3CB,AGO1,DMXL2,NDRG1,NAMPT,ZMIZ1,GCA,DUSP1,EEPD1,GNAZ,TRIM21,EMILIN2,AGO4,IGF2BP3,CASP1,DUSP10,SEC24D,ABR,KIAA1958,MBOAT1,LITAF,CASP4,SH3BGRL2,HLA-B
GSE27786_LIN_NEG_VS_ERYTHROBLAST_DN	25/2291	199/20394	0.30657	0.385149	0.133892	25	RNF19A,VCAN,SYNE2,BCORL1,MAP3K1,TRIOBP,VSIR,ELF2,ST3GAL4,PITPNM1,CPEB4,TNFAIP6,MBD2,CARHSP1,ST3GAL2,PPP1R15B,PCYT1A,DHRSX,USP32,FBXO34,C16orf72,TRIM69,NBR1,LIPN,APOL6
GSE34179_THPOK_KO_VS_WT_VA14I_NKTCELL_DN	25/2291	199/20394	0.30657	0.385149	0.133892	25	FNDC3B,CCNK,GADD45B,VWF,ECT2,KYNU,PLEK,NR4A1,BHLHE40,IL1RN,PAM,PARD3,ADM,ACSL1,ZNF281,TXLNB,MLKL,FOS,TRIB1,MARCKSL1,HCAR2,HACD4,MPEG1,PLEKHO2,MARCKS
GSE3691_IFN_PRODUCING_KILLER_DC_VS_PLASMACYTOID_DC_SPLEEN_DN	25/2291	199/20394	0.30657	0.385149	0.133892	25	BID,VCAN,RRP12,THRAP3,PANX2,HSP90AA1,SMS,PDLIM1,PLEK,SLC46A2,CD274,COPS5,TUBA1B,IQSEC2,TMOD2,FHDC1,ETV6,CD53,MCU,FSTL1,TPST1,BACE1,CASP4,SVIL,SMIM11A
GSE3982_DC_VS_TH1_DN	25/2291	199/20394	0.30657	0.385149	0.133892	25	CFLAR,MXD1,NFYC,KLF6,POLD3,SP140,CYLD,PGS1,CREM,SF3A1,THOC5,NAMPT,VDR,HBEGF,PDE4D,IL18R1,SRSF4,ADAM19,ANXA3,CPSF7,STIP1,CHST11,PIK3CD,YOD1,TFDP1
GSE3982_EFF_MEMORY_CD4_TCELL_VS_TH2_UP	25/2291	199/20394	0.30657	0.385149	0.133892	25	KDM7A,CD44,AGPAT4,SP100,NAV3,TCF20,LPIN2,BTN2A1,PAPOLG,ECE1,PHF24,MKRN1,BTG1,ANXA1,RCBTB2,TSC22D3,XKR8,SON,PBXIP1,FBP1,KBTBD2,TMEM50A,ENTPD4,GIGYF2,CCPG1
GSE39820_TGFBETA1_VS_TGFBETA3_IN_IL6_TREATED_CD4_TCELL_DN	25/2291	199/20394	0.30657	0.385149	0.133892	25	ELOVL5,BID,RNF167,ALDH2,GCA,MPST,LSP1,DHX34,OSTF1,CCDC146,HLX,PRCP,LHFPL2,RSU1,MCU,PPBP,ANKRD55,ATF7,BANP,MCTP1,RXRA,LAMTOR4,ISY1,PISD,SEC22B
GSE41867_NAIVE_VS_DAY30_LCMV_ARMSTRONG_MEMORY_CD8_TCELL_DN	25/2291	199/20394	0.30657	0.385149	0.133892	25	CD44,DNAJA2,OGDH,PDLIM1,CHORDC1,DUSP16,PTPN12,MKLN1,UBE2M,CDC73,TXN,HDGF,DYNC1LI1,ST3GAL2,ZC3H18,PCYT1A,DHRS13,NETO2,MARCKSL1,RUFY1,KPNA4,MTF1,MCMBP,RBMXL1,UBXN2B
GSE5542_IFNA_VS_IFNA_AND_IFNG_TREATED_EPITHELIAL_CELLS_6H_DN	25/2291	199/20394	0.30657	0.385149	0.133892	25	FGR,PHF23,CTNNA1,RBMS2,OSTM1,CPQ,HBP1,TFEC,DDX58,CORO1C,PTK2B,GLUL,STX6,FEM1C,SEC24D,PARP8,MIA3,PEX13,ARFIP1,MSRB3,UBALD2,HLA-E,APOL6,RNF103,IL10RB
GSE8921_UNSTIM_0H_VS_TLR1_2_STIM_MONOCYTE_12H_UP	25/2291	199/20394	0.30657	0.385149	0.133892	25	PHKA2,SPI1,SMS,BRD8,CD274,NR4A1,NMI,PNKD,IQSEC1,TBC1D7,ASAP1,MCU,RAB11FIP1,CLPB,SPINT1,ZEB2,LONRF3,IFITM2,LITAF,IL1RAP,EPHB4,TECPR2,NF1,SRGAP2,PSMB3
GSE13547_2H_VS_12_H_ANTI_IGM_STIM_ZFX_KO_BCELL_DN	22/2291	174/20394	0.31044	0.38991	0.135547	22	VIM,IRAK3,PRMT5,PLP2,UHRF1BP1L,TPI1,GALNT3,IL18R1,CCR2,GLIPR2,RAP2C,PTPN12,IGF2BP3,TAGLN2,PRELID1,B3GNT2,GLRX,KMT5A,CRIP1,ARHGAP19,CLIC1,ITGB3
GSE13306_TREG_RA_VS_TCONV_RA_DN	25/2291	200/20394	0.315698	0.392969	0.13661	25	KMT2C,FRY,NUP50,CSF2RB,PIM2,P2RX1,PTGES3,PHF24,TREM1,LGALS12,GOLM1,SORL1,HDGF,SH3KBP1,OLAH,WDR26,TGFA,NSD1,CMTM5,CANT1,FAM131A,KMT5A,UBALD2,C3orf62,HP
GSE13493_DP_VS_CD8POS_THYMOCYTE_DN	25/2291	200/20394	0.315698	0.392969	0.13661	25	ELOVL5,GRAMD4,NIN,ITPK1,DHRS7,PLPPR2,JAK3,CPVL,TMEM33,DSE,PRKAR2A,KLHL18,TM9SF2,ROCK2,HECW2,DOCK5,ADAR,OSGIN2,TMEM71,MBOAT1,PAK2,ADGRG3,GP1BA,RXRA,PRKDC
GSE14308_TH17_VS_NAIVE_CD4_TCELL_UP	25/2291	200/20394	0.315698	0.392969	0.13661	25	NDST1,NDE1,HMOX1,TPD52L2,CRNKL1,GAPDH,QKI,MOSPD2,GMFG,FLOT2,AP3B1,ALOX5AP,YME1L1,SLC39A1,CSRNP1,ZMAT2,LAMTOR1,PIK3AP1,PDE6D,MCTP1,SLCO3A1,RILPL1,ZBTB44,LRP10,MYO5A
GSE14769_UNSTIM_VS_240MIN_LPS_BMDM_UP	25/2291	200/20394	0.315698	0.392969	0.13661	25	ABHD5,GMPR2,PGRMC1,PIK3CG,PRUNE2,ARPC3,PLEKHG3,TUBA4A,AGO4,KIAA0513,RAC1,SEC11A,OSBPL11,LAMTOR1,SAMD8,CD1D,RNF166,MID1IP1,TMEM154,PPM1D,GPR160,TREML4,TFDP1,CKLF,NFAM1
GSE15330_HSC_VS_PRO_BCELL_UP	25/2291	200/20394	0.315698	0.392969	0.13661	25	STARD3NL,PHKA2,CYBA,TBC1D1,KLF6,STX7,TM9SF1,DNAJC3,KLF3,SELPLG,RFX1,GIMAP4,STK26,OSTF1,SRPK2,RCBTB1,SLC39A1,SEC24D,RABGAP1L,PRKCB,GLRX,FAM174A,HCLS1,RCSD1,GPSM3
GSE16385_MONOCYTE_VS_12H_IL4_TREATED_MACROPHAGE_UP	25/2291	200/20394	0.315698	0.392969	0.13661	25	FRY,TSPO,PPP2CA,KYNU,IVNS1ABP,TNFSF14,AGAP2,CPM,DRAM1,RCBTB2,DYNLT1,USF1,RBP7,ANXA5,DUSP18,TMEM88,RASGRP4,SP3,NMNAT1,CAPZA2,TRIQK,DDX3X,IFI30,HLA-B,ZBED6
GSE16451_CTRL_VS_WEST_EQUINE_ENC_VIRUS_IMMATURE_NEURON_CELL_LINE_DN	25/2291	200/20394	0.315698	0.392969	0.13661	25	VCL,CTNNA1,MAP3K20,N4BP1,ASF1B,CPD,MAPKAPK3,SPP1,NEK6,LPGAT1,CDKN1A,RSPH3,PSME3,ANXA3,RNF149,RBPJ,LONRF3,LRRC75A,KMT5A,PLSCR1,LITAF,MAFG,MPZL1,SLC5A3,MYCBP
GSE17721_CPG_VS_GARDIQUIMOD_12H_BMDC_UP	25/2291	200/20394	0.315698	0.392969	0.13661	25	BID,PDK3,PTGS2,ABCC6,STK4,GAB1,HTATIP2,ERGIC1,ECE1,ADGRE5,FGL2,NINJ1,CIDEB,ETV6,PSTPIP1,CPNE2,GBP2,OSGIN2,GHITM,MIDN,SULT1B1,LITAF,HLA-E,TLR9,EGLN2
GSE19888_CTRL_VS_T_CELL_MEMBRANES_ACT_MAST_CELL_DN	25/2291	200/20394	0.315698	0.392969	0.13661	25	RALBP1,HEBP2,GPBP1,MAP2K4,CYB5R4,ACTN1,PLXNA2,NRDC,TCF20,AQP9,RAB3D,USP34,KDM5B,PAIP2,GPSM2,CHMP2A,SKIL,ZNF18,MPZL3,SPINT1,PPM1D,MBOAT1,TRIB1,MCTP1,SERTAD1
GSE20366_EX_VIVO_VS_HOMEOSTATIC_CONVERSION_NAIVE_CD4_TCELL_DN	25/2291	200/20394	0.315698	0.392969	0.13661	25	CAPZB,PLP2,FCGRT,ASF1B,KRT23,GNB4,TXNDC12,PLXDC2,RNF11,REEP5,SMPDL3B,TXN,HDGF,PAM,LPCAT1,NRGN,KCNJ15,ZNF385A,TP53I11,ARID3B,ZBTB18,IFITM2,SEMA4A,SH3BGRL2,CRIP1
GSE20366_EX_VIVO_VS_HOMEOSTATIC_CONVERSION_NAIVE_CD4_TCELL_UP	25/2291	200/20394	0.315698	0.392969	0.13661	25	CLK1,TTC7A,IPCEF1,USP10,TGFBR1,ENG,TDP2,BRD8,CSNK1A1,PAPOLG,ATF6,FKBP15,PTPRE,CPM,VEZF1,PDE5A,TMEM140,CYSLTR2,CHD2,RBM4,ST6GALNAC3,TMEM170B,PISD,RNASE4,SRGAP2
GSE20715_0H_VS_6H_OZONE_TLR4_KO_LUNG_UP	25/2291	200/20394	0.315698	0.392969	0.13661	25	JARID2,HEBP2,ATP11B,RNF19B,C4BPA,RAC2,PARP9,NARF,PDCD4,CYSLTR2,CMTM7,PIK3AP1,USF1,S100A9,TMEM71,UBTD1,RAB8B,NKX3-1,SERTAD3,PLEKHA2,MARCKSL1,FUT7,TUBA8,ATG7,CKLF
GSE2128_C57BL6_VS_NOD_CD4CD8_DP_THYMOCYTE_DN	25/2291	200/20394	0.315698	0.392969	0.13661	25	JARID2,ELOVL5,GRAMD1B,PNPLA6,RNF19A,YPEL3,AREL1,TRIM25,STX16,MBOAT7,NINJ1,RAF1,PTPRE,DHX34,CSRNP1,IQSEC1,NFKBIZ,UPF2,PINK1,RNF149,IKBIP,TCN2,ZFP36L1,HSD17B11,RCSD1
GSE2197_CPG_DNA_VS_UNTREATED_IN_DC_DN	25/2291	200/20394	0.315698	0.392969	0.13661	25	TIMP2,GBA2,RHOBTB1,NCOA1,TMEM40,ELF2,CORO1C,RSRP1,FOXO3,ARHGAP9,CYP27A1,CNPY3,SLC24A4,CLEC1A,FLI1,PADI4,RNASE6,GPR27,TECPR2,CDC42SE1,GRK5,TRIM27,SMIM11A,AP5B1,RNASE4
GSE22229_UNTREATED_VS_IMMUNOSUPP_THERAPY_RENAL_TRANSPLANT_PATIENT_PBMC_UP	25/2291	200/20394	0.315698	0.392969	0.13661	25	EXTL3,FHL1,AGPAT4,ARHGAP6,KMT2C,SLC2A3,CTTN,PPP1R15A,TMEM40,AGO1,GAB1,GNB4,KDM5B,FOXO3,MKRN1,NOTCH2,DOCK5,PARD3,CXCL16,KIAA1958,CHST11,ISG20,SIPA1L1,HLA-B,TXNIP
GSE24142_EARLY_THYMIC_PROGENITOR_VS_DN2_THYMOCYTE_ADULT_DN	25/2291	200/20394	0.315698	0.392969	0.13661	25	STARD3NL,IFNGR1,GABARAPL2,TM9SF1,ASF1B,MS4A6A,HPCAL1,PLXDC2,GPSM2,CDKN1A,CDKN2D,MPP1,CAP1,PPT1,BHLHE40,DYSF,SEC24D,ETS2,CTLA4,SYTL3,B3GNT2,TUBA8,SEMA4A,SUPT4H1,DDAH2
GSE2770_UNTREATED_VS_IL12_TREATED_ACT_CD4_TCELL_6H_DN	25/2291	200/20394	0.315698	0.392969	0.13661	25	PPP2R3C,RAB2A,AHR,FRMD4B,CDKN1A,FGF13,ANXA1,ALDOA,SEC24D,ASAP2,MFSD14A,GALNT10,RNF169,TMEM88,VPS37C,TAP1,DHRSX,SIK2,AFF1,CTDSP2,RXRA,BAZ1A,TAP2,TAX1BP3,SRGAP2
GSE2770_UNTREATED_VS_TGFB_AND_IL12_TREATED_ACT_CD4_TCELL_6H_DN	25/2291	200/20394	0.315698	0.392969	0.13661	25	PAFAH1B1,SYNE2,HSP90AB1,TOM1,ZNF516,TLR8,DNAJC3,P2RX1,MMD,MAK,PRKAR2A,MORF4L2,CD93,LYVE1,TAOK3,AKIRIN2,C18orf25,PDXK,HIF1AN,PAFAH1B2,TOR1AIP2,SH3RF3,BASP1,MRPS6,ASPRV1
GSE27786_LSK_VS_CD4_TCELL_UP	25/2291	200/20394	0.315698	0.392969	0.13661	25	PLEKHO1,STAU2,LPCAT2,TMEM40,MIB1,LTBR,BLZF1,ARMC2,B9D2,ACSL3,RHOT1,RSPH3,NINJ1,STAM,PARVG,FCER1G,PCYT1A,FSTL1,RNASE6,MSRA,RUFY1,LRRK2,CSF2RA,STARD10,NFAM1
GSE28726_NAIVE_VS_ACTIVATED_VA24NEG_NKTCELL_UP	25/2291	200/20394	0.315698	0.392969	0.13661	25	HIVEP2,LCP2,CTNNA1,EVI5,PKM,RAB27A,UBE2D1,HSP90AB1,TM9SF1,CAMKK2,PPP2CA,FRMD4B,IL18R1,QPCT,GBP1,MBOAT7,CD63,TXN,BCL10,CALM2,LPCAT1,SLA,ZNF267,F5,CLIC1
GSE28737_WT_VS_BCL6_HET_FOLLICULAR_BCELL_UP	25/2291	200/20394	0.315698	0.392969	0.13661	25	MARK4,WAS,FAR2,STXBP2,SRCAP,YTHDC1,MCOLN1,SPTLC2,PITPNM1,RLF,ATP6V0B,TJP2,ARHGAP9,ROCK2,KLF4,SNX27,TNIP1,SIK3,BRWD3,PLEKHA2,PRDM10,CHD2,MCTP1,WWP2,RGL2
GSE29618_LAIV_VS_TIV_FLU_VACCINE_DAY7_PDC_DN	25/2291	200/20394	0.315698	0.392969	0.13661	25	WNK1,MARK2,OGDH,BCL6,GNAI2,HPCAL1,QPCT,FOXO3,TMX4,GSE1,HLX,ANP32A,PCTP,SH3BGRL3,HK1,IER2,STX5,IFI16,RAD21,GABARAP,CDH2,TMCC1,SLCO3A1,TUBA8,TLR5
GSE29618_PRE_VS_DAY7_POST_TIV_FLU_VACCINE_PDC_UP	25/2291	200/20394	0.315698	0.392969	0.13661	25	WWC3,DHX8,PLOD1,ADAMTS2,MCOLN1,TUBB1,JAG1,P2RX1,KLHL2,ARAP3,NR1H2,AOC2,RAB20,USP3,LCN2,TPPP3,LRPAP1,ZNF143,SIK2,SLC19A1,FAM131A,THBD,TBK1,MED12,GPX3
GSE30083_SP1_VS_SP2_THYMOCYTE_DN	25/2291	200/20394	0.315698	0.392969	0.13661	25	LASP1,TSPAN9,SYNE2,GRAMD4,OSM,KHNYN,NDRG3,SETX,CPEB4,CD86,TANK,CAST,B4GALT5,BICDL2,SDC3,DTX3L,ABCA1,TMEM71,TAP1,ITGAM,OSCAR,IL17RA,LRRC75A,LITAF,PELI1
GSE3039_ALPHAALPHA_CD8_TCELL_VS_B1_BCELL_DN	25/2291	200/20394	0.315698	0.392969	0.13661	25	SNX11,ZRANB1,DAPK2,PTGS2,MAST3,PPM1F,PCNX1,HCK,AQP9,SUDS3,MAPKAPK3,LRRC6,RAF1,PSTPIP1,PGD,ITPRIP,BICDL2,PROK2,FSTL1,TAGAP,TRIB1,TIGD3,DDIT3,TP53I11,RGL2
GSE32128_INOS_DEPENDENT_VS_INOS_INDEPENDENT_ACTIVATED_TCELL_DN	25/2291	200/20394	0.315698	0.392969	0.13661	25	PAFAH1B1,MYLIP,CLCN4,VNN1,RGS2,SYF2,MYL12B,IFIT3,LPGAT1,TRIM21,ANXA3,FBN2,NCOA2,RALB,TMEM140,CPSF7,LPCAT1,PPP1R21,UBAP1,SYAP1,RAB33B,TUBB4B,MTF1,MRPS6,LYN
GSE32164_RESTING_DIFFERENTIATED_VS_ALTERNATIVELY_ACT_M2_MACROPHAGE_UP	25/2291	200/20394	0.315698	0.392969	0.13661	25	PLAUR,VCAN,LTBP1,MAP4K4,ACTN1,PTGS2,PLP2,PDLIM1,HMGCR,PCDH12,SGK1,HSDL2,NFE2,G0S2,USP22,FGF13,SLC31A1,RAB20,USP3,LAMTOR1,VPS37A,TUBA1A,SOCS3,SELL,CRIP1
GSE339_CD4POS_VS_CD4CD8DN_DC_IN_CULTURE_DN	25/2291	200/20394	0.315698	0.392969	0.13661	25	RNF10,HOMER3,FCGR2B,BAZ2A,NCOA1,ERF,ENG,APAF1,RARA,DOCK2,PTGES,EIF4EBP2,ANXA5,HNRNPK,MID1IP1,FRAT1,STAT3,MYADM,RGS6,GP1BA,SP1,MBP,GPX3,GPSM3,MYCBP
GSE41867_DAY15_EFFECTOR_VS_DAY30_EXHAUSTED_CD8_TCELL_LCMV_CLONE13_DN	25/2291	200/20394	0.315698	0.392969	0.13661	25	PPP2R5A,JMJD6,SNAP23,CRISP3,CDC5L,RAB18,MKNK2,CDS2,INTS6,HMGCR,FOXO3,ETF1,NCOA3,MKLN1,WDR20,MFSD14B,ADAM17,RMND5A,GNAQ,NUDT5,MAPRE2,RUFY1,ZFP36L1,MCMBP,TFDP1
GSE43863_TH1_VS_TFH_MEMORY_CD4_TCELL_UP	25/2291	200/20394	0.315698	0.392969	0.13661	25	CFLAR,SH2D2A,DNAJA2,ATP1B3,HSP90AA1,GLA,AHR,IL1R2,PLEK,IFIT2,HSPH1,ETF1,NAA50,ADM,NRGN,B4GALT5,OSGIN2,PAFAH1B2,CHST11,RCC1,FNBP1,MAFG,IGF2R,ERO1A,TMEM184B
GSE46606_IRF4HIGH_VS_IRF4MID_CD40L_IL2_IL5_DAY1_STIMULATED_BCELL_DN	25/2291	200/20394	0.315698	0.392969	0.13661	25	SYN1,TMEM159,STAU2,HSPA5,TMCC3,DNAJA2,CHMP5,GADD45B,SEC23B,ARMC2,RNF114,UBA1,RAB11FIP4,PLXNC1,PARP9,ETV6,MX1,GBP4,ATF3,CTLA4,ZHX2,NF1,DNM3,SNX2,TLR9
GSE46606_UNSTIM_VS_CD40L_IL2_IL5_3DAY_STIMULATED_IRF4HIGH_SORTED_BCELL_UP	25/2291	200/20394	0.315698	0.392969	0.13661	25	PPP2R5A,NT5C2,RCOR1,DNAJC3,ARMC2,ANXA11,ZNFX1,USP22,POR,WDR20,ARRB2,INTS3,ATG3,ASAP2,ZDHHC7,ZDHHC5,ZNF281,ZDHHC3,DTX3L,XPO6,DCP2,ABLIM3,VCPIP1,FLII,AGPAT1
GSE5589_WT_VS_IL6_KO_LPS_AND_IL10_STIM_MACROPHAGE_45MIN_UP	25/2291	200/20394	0.315698	0.392969	0.13661	25	VAMP3,CDK14,RHOA,PPM1F,STK4,LMNB1,SELENOK,SF3B1,SPP1,TUBA4A,POR,KNSTRN,SLC44A2,OSBPL1A,VAV1,DOCK5,UPF2,GAPVD1,TSC22D4,PXK,SH3BP5L,KCNE3,UBQLN2,LRRK2,WWP2
GSE7831_CPG_VS_INFLUENZA_STIM_PDC_4H_UP	25/2291	200/20394	0.315698	0.392969	0.13661	25	GABARAPL2,TIMP2,DGKG,YPEL3,MAP3K20,BLZF1,NPC2,CLU,RAB3IP,SAT1,GABARAPL1,IFNAR1,MBOAT2,HSD17B12,PAK1,ACOX1,VCP,KBTBD2,GOLGB1,IP6K1,MTURN,RXRA,HACD4,STARD10,GTF2I
GSE9037_WT_VS_IRAK4_KO_BMDM_DN	25/2291	200/20394	0.315698	0.392969	0.13661	25	JARID2,CYB5R4,ALPK1,RAB21,ABCC6,ITPK1,APMAP,LPGAT1,LSP1,GMFG,BLOC1S1,CKAP4,ATP6V1B2,NCF1,S100A11,DAGLB,VCP,GP9,MYO7B,CLEC7A,AP1S2,MCEMP1,AIF1,PLEKHM1,RNF103
GSE30971_2H_VS_4H_LPS_STIM_MACROPHAGE_WBP7_HET_DN	24/2291	193/20394	0.329818	0.410335	0.142648	24	PTGS2,MAP3K20,SH3GLB1,GADD45B,NFAT5,MTPN,KRT23,BTNL8,PRRC2C,ELL2,AGO2,FGF13,STK26,BCL2A1,FCGR1A,TXLNB,ANKRD55,NKX3-1,STAT3,CEACAM3,SOCS3,PDE4B,GNG2,HCAR3
GSE37416_CTRL_VS_48H_F_TULARENSIS_LVS_NEUTROPHIL_UP	24/2291	193/20394	0.329818	0.410335	0.142648	24	TMEM176A,ATP9A,TBC1D1,CYBRD1,SLA2,BIN2,IFIT3,KBTBD7,S1PR4,ARHGEF6,GIMAP4,TCN1,OASL,SP110,DNAJB5,LCN2,ENKUR,CAMP,LGALS9,SULT1B1,RFLNB,MPZL1,HSPA1A,APOL6
GSE2770_IL12_VS_IL4_TREATED_ACT_CD4_TCELL_2H_DN	20/2291	159/20394	0.330158	0.410558	0.142725	20	STARD3NL,SAMD4A,RRP12,VAPA,SEC14L5,SPAG1,VWF,SELPLG,RNF19B,TNFSF14,RNASEL,TMEM127,S100A8,S100A9,STIM1,TPPP,TBK1,TRIM69,TREML4,TDRD7
GSE3720_UNSTIM_VS_PMA_STIM_VD1_GAMMADELTA_TCELL_UP	22/2291	176/20394	0.330166	0.410558	0.142725	22	STARD3NL,STXBP2,THOC5,DDX58,MEF2D,ARHGAP9,NDUFA1,CRACR2A,DUSP10,TPM3,CCT5,RILPL2,NACC1,S100A11,HMGB2,XPO6,MBOAT1,KMT5A,RCSD1,PSMB8,CRIP1,IFI30
GSE14415_INDUCED_TREG_VS_FAILED_INDUCED_TREG_UP	23/2291	185/20394	0.334896	0.41615	0.144669	23	VIM,POLB,NANS,AHSA1,PGK1,ASF1B,NAMPT,ARHGAP21,TPI1,IL1R2,TAF12,TNFSF10,MORF4L2,CDKN1A,TUBA4A,MIS18BP1,LDHA,HSD17B12,CALM3,ZDHHC3,UBE2L3,NF1,IFI30
GSE9946_LISTERIA_INF_MATURE_VS_PROSTAGLANDINE2_TREATED_MATURE_DC_UP	17/2291	134/20394	0.334919	0.41615	0.144669	17	SPEN,PRKAR2A,HDLBP,RBBP5,PTK2B,LSP1,SORL1,RNF185,ZCCHC2,CLEC1A,RGS18,ATP6V0D1,STAT3,ZHX2,FMNL1,PBX1,NF1
GSE9946_MATURE_STIMULATORY_VS_PROSTAGLANDINE2_TREATED_MATURE_DC_UP	17/2291	134/20394	0.334919	0.41615	0.144669	17	THOC5,ATP6V1D,LAMTOR3,NCF2,AOAH,SORL1,SPATA2L,FRAT1,SERPINB8,STAT3,ABLIM3,CXCR2,ZBTB44,GRK6,MAP3K3,PLEKHM1,ORM1
GSE19772_CTRL_VS_HCMV_INF_MONOCYTES_DN	24/2291	194/20394	0.339345	0.421328	0.146469	24	TMEM159,FOXN3,VMP1,LAPTM4A,ABHD4,ZFAND5,ALOX12,SPARC,TMEM59,PHF3,MED13L,TM9SF2,PPT1,GNS,ANP32A,SSBP2,ZDHHC7,XPC,EPB41,CCDC17,CRADD,SRGAP2C,ATP6AP2,SIAH1
GSE22886_NAIVE_CD8_TCELL_VS_MEMORY_TCELL_UP	24/2291	194/20394	0.339345	0.421328	0.146469	24	ZNF200,BTK,RALBP1,DAPK2,TBC1D1,EIF4G3,APMAP,VNN2,PLEK,SPOP,GTDC1,GSE1,PRRG4,DYSF,SIDT2,RPGR,PADI4,SULT1B1,IP6K1,P2RY13,CCDC69,SLC5A3,CUX1,PECAM1
GSE45365_CTRL_VS_MCMV_INFECTION_NK_CELL_DN	24/2291	194/20394	0.339345	0.421328	0.146469	24	XRCC5,SH3GLB1,THOC5,GLA,ASAH1,STK38,ACTR3,SF3B1,NDUFB3,COPS5,AGO2,PHF20L1,NUMB,BHLHE40,MTHFS,FGD4,EIF4EBP2,TRIP12,IFI16,RAD21,NSD1,MAPK1IP1L,PTK2,HSPA1A
GSE13522_WT_VS_IFNG_KO_SKIN_DN	16/2291	126/20394	0.340378	0.422503	0.146877	16	MAP4K4,ERO1B,CBL,PTPRE,C1RL,ARHGAP26,ZYG11B,LMTK2,FBP1,FEZ2,RAB33B,TMCC1,SH3RF3,THBD,CD300LB,FOXO4
GSE2128_CTRL_VS_MIMETOPE_NEGATIVE_SELECTION_DP_THYMOCYTE_NOD_DN	24/2291	195/20394	0.348941	0.432911	0.150496	24	APBB1IP,JADE1,PLOD1,HSPB1,ENG,ALDH2,QSOX1,EEPD1,NFE2,HIP1,UBE2M,RERE,AP2M1,ARHGAP25,CD200R1,TKT,TMEM71,RAB8A,JUNB,SLCO3A1,EXT1,ZFP36L1,BACE1,PLEKHO2
GSE2770_TGFB_AND_IL4_VS_TGFB_AND_IL12_TREATED_ACT_CD4_TCELL_2H_DN	24/2291	195/20394	0.348941	0.432911	0.150496	24	PLAUR,JMJD6,FCN1,ERICH1,ZFAND5,EIF4G2,ARPC3,PDE4D,ATP6V0E1,CAPZA1,TXNDC12,NAA50,YWHAH,AKIRIN2,TMOD3,TACC1,MFSD14B,GPR107,RAD21,FTH1,PAFAH1B2,CXorf38,WWP2,TRIM27
