## Supplementary Table S4 for "RNA sequencing of whole blood defines the signature of high intensity exercise at altitude in elite speed skaters" (part 3 of 3)

### Sheet: fisher_C7_up (continued)
ID	GeneRatio	BgRatio	pvalue	p.adjust	qvalue	Count	geneID
GSE21033_CTRL_VS_POLYIC_STIM_DC_1H_UP	24/2291	196/20394	0.358599	0.444101	0.154386	24	VIM,DAPK2,RRP12,RFX2,MS4A6A,DUSP1,COPA,PSD4,FOSB,SEC14L1,EMP1,ANXA1,ALPK3,RALB,RAB11FIP1,IL6R,ARHGEF40,NKX3-1,TUBA1A,RNASE6,TMEM43,THBD,SERTAD2,GPSM3
GSE21927_UNTREATED_VS_GMCSF_GCSF_TREATED_BONE_MARROW_UP	24/2291	196/20394	0.358599	0.444101	0.154386	24	SKAP2,RHOBTB1,YY1,COTL1,ZMIZ1,RAD23B,LGALSL,ACSL3,RAC2,CREG1,AMN1,SLC7A7,B4GALT5,EPB41,KIF27,WBP1L,CSGALNACT2,SP3,ZBTB34,ARID3B,NBR1,CAPZA2,AGPAT1,STK38L
GSE26023_PHD3_KO_VS_WT_NEUTROPHIL_HYPOXIA_DN	24/2291	196/20394	0.358599	0.444101	0.154386	24	PLEKHO1,GSK3B,CTTN,PAPOLA,ELF2,BTN2A1,HBEGF,PRRC2C,TEK,ETF1,KDM4B,GOLM1,NSD3,GPR107,SIDT2,NRG1,STX5,VCP,YWHAB,CDH2,JUNB,HSPA6,ZBTB44,BAZ1A
GSE29618_LAIV_VS_TIV_FLU_VACCINE_DAY7_MDC_DN	24/2291	196/20394	0.358599	0.444101	0.154386	24	CFLAR,LRRFIP2,GADD45B,RAB3D,SLC6A12,VDR,USP4,STRN,TMEM59,B9D2,CLIP1,TCN1,LMO2,RNASEL,IGF2BP3,PCSK6,S100A11,TUBA1A,RBPJ,OPLAH,AP1S2,IFITM2,MORF4L1,KIAA0040
GSE32986_GMCSF_VS_GMCSF_AND_CURDLAN_LOWDOSE_STIM_DC_DN	24/2291	196/20394	0.358599	0.444101	0.154386	24	MYLIP,PIAS1,IPCEF1,JADE1,KAT6A,MPP1,DNAJB1,SBF2,SARAF,SSH2,NFKBIZ,MPP7,RBMS1,TSC22D3,ITGA5,TGFBR2,NUAK2,SNRK,PTK2,ZBTB18,CD55,SVIL,PECAM1,RBM8A
GSE37301_LYMPHOID_PRIMED_MPP_VS_CD4_TCELL_UP	24/2291	196/20394	0.358599	0.444101	0.154386	24	HIVEP2,RNF10,PGM1,MAEA,SEC23B,AQP9,STK38,TRIM38,HBEGF,BTNL8,KPNA1,WLS,RTN2,AGO3,ARHGEF6,TGOLN2,IFIT5,RABGEF1,GALNT14,GP1BA,MSL1,ATG9A,RNF103,RBM8A
GSE37534_UNTREATED_VS_PIOGLITAZONE_TREATED_CD4_TCELL_PPARG1_AND_FOXP3_TRASDUCED_UP	24/2291	196/20394	0.358599	0.444101	0.154386	24	PIK3CB,PDE4A,STK17B,SOS2,MMP9,RASSF2,MS4A6A,MANSC1,UHRF1BP1L,LRP1,BAZ2B,FOSB,DNAJB5,ARRB2,ARNT,CDK19,STIM1,ZEB2,FAM131A,DPYD,MCMBP,CCDC69,SGMS1,LRRC37A2
GSE1925_CTRL_VS_IFNG_PRIMED_MACROPHAGE_3H_IFNG_STIM_DN	16/2291	128/20394	0.364364	0.451112	0.156823	16	IL12RB2,ALDH2,SERINC3,ENTPD1,JDP2,ANGPT1,PIK3AP1,RYBP,RBM47,RCC1,PNPLA1,EPHB4,DNM3,CCDC69,CFAP45,MGAM
GSE46606_DAY1_VS_DAY3_CD40L_IL2_IL5_STIMULATED_BCELL_UP	23/2291	188/20394	0.364446	0.451112	0.156823	23	ITCH,ABCC6,TSC22D1,AQP9,HBP1,MANBA,NR3C1,NCF2,ATXN1,FHDC1,TOB1,CTTNBP2NL,LYST,CTDSPL,RNF20,EIF4E3,RBPJ,PLEKHA2,TMEM154,PIK3CD,DENND5A,TXNIP,NCOA4
GSE24972_WT_VS_IRF8_KO_SPLEEN_FOLLICULAR_BCELL_UP	24/2291	197/20394	0.368313	0.455668	0.158407	24	PRKAR2B,JARID2,PHLPP1,AGO1,NUP50,UBE2R2,C2CD5,CPEB4,OTX1,TIA1,IFIT2,RNF11,ACSL3,STEAP4,GIMAP4,KIF13A,DUSP6,ASXL2,GALNT14,SGMS2,DHRS13,LRRC75A,SEMA4A,PLCG2
GSE37301_COMMON_LYMPHOID_PROGENITOR_VS_GRAN_MONO_PROGENITOR_DN	24/2291	197/20394	0.368313	0.455668	0.158407	24	SERPINB1,HMOX1,KRT23,VNN2,PIKFYVE,SYF2,SGK1,DYSF,FBXO11,CEP170,LY96,TSC22D3,IFNGR2,TANC2,FEZ2,CYSLTR1,RBM4,CSF1R,DENND5A,SNN,EVI2B,IFITM1,HEXIM1,C5AR1
GSE37301_CD4_TCELL_VS_RAG2_KO_NK_CELL_UP	20/2291	163/20394	0.372646	0.460911	0.16023	20	JAG1,TNFSF13B,AHR,DSE,IL18R1,IL18RAP,HDLBP,TRPM6,NEK6,IFIT3,SCPEP1,RNF11,TNFSF14,STX6,TMBIM1,WDTC1,RAB8B,OAF,MAFG,ERO1A
GSE17974_0.5H_VS_72H_UNTREATED_IN_VITRO_CD4_TCELL_DN	24/2291	198/20394	0.378076	0.466562	0.162194	24	STARD3NL,PKM,CHMP5,MKNK2,PGRMC1,PLP2,COTL1,CAPZA1,APAF1,APOL2,PRCP,CERS2,HNRNPLL,SERPING1,CLPB,GBP2,ING2,RAB24,MOB3A,RNPEP,NOP10,MCMBP,GK,PSMB8
GSE17974_CTRL_VS_ACT_IL4_AND_ANTI_IL12_72H_CD4_TCELL_DN	24/2291	198/20394	0.378076	0.466562	0.162194	24	RAB27A,POLD3,HNRNPC,DNAJB6,LMNB1,ST8SIA4,RAP1A,P4HA1,CAP1,IGF2BP3,CPNE2,PAM,SLC37A3,JAML,GBP2,TPP1,LMAN2,AGPAT2,OXSR1,CEP19,RCC1,TMEM120A,ATG7,S100A10
GSE18791_CTRL_VS_NEWCASTLE_VIRUS_DC_4H_UP	24/2291	198/20394	0.378076	0.466562	0.162194	24	RALBP1,SRPK1,THOC5,STAM2,KBTBD7,TBC1D14,GIT2,ANP32A,DEF8,PDCD4,FLI1,HHEX,PDE6D,FOS,TLR1,SPTY2D1,P2RY13,RELL1,CMTM4,TMEM120A,RCSD1,TRIM27,MYCBP,ISY1
GSE2405_0H_VS_6H_A_PHAGOCYTOPHILUM_STIM_NEUTROPHIL_DN	24/2291	198/20394	0.378076	0.466562	0.162194	24	FGR,FKBP4,CNN2,CASS4,GMPR2,GAB1,CHORDC1,CLEC2B,ERGIC1,C4BPA,GNG11,CDKN1C,ANP32A,ATG3,GNAQ,CD200R1,CTSB,GKAP1,FEZ2,MCEMP1,CYP4F3,CFAP45,AMACR,ASPRV1
GSE24634_IL4_VS_CTRL_TREATED_NAIVE_CD4_TCELL_DAY7_UP	24/2291	198/20394	0.378076	0.466562	0.162194	24	RHOBTB1,RASSF2,SMS,COTL1,ALOX12,MS4A6A,ARPC3,ARHGDIB,GALNT3,IL1R2,NDUFA1,CD93,CFP,EIF4E2,GGH,GLIPR1,HK1,HMGB2,TPST1,AP1S2,SEMA4D,TUBB4B,HSPA1A,SNX2
GSE29617_CTRL_VS_TIV_FLU_VACCINE_PBMC_2008_DN	24/2291	198/20394	0.378076	0.466562	0.162194	24	XRCC5,SP140,SRCAP,HM13,HDLBP,RPS6KA1,AFTPH,SPOP,SIGLEC9,HSD17B4,AVIL,GGH,ASXL2,SERPING1,KCNJ15,PPP1R21,NUDT5,LMAN2,PPID,COPB2,ARHGAP19,GPSM3,ORM1,MRPS6
GSE32986_UNSTIM_VS_GMCSF_AND_CURDLAN_HIGHDOSE_STIM_DC_DN	24/2291	198/20394	0.378076	0.466562	0.162194	24	PIAS1,PHKA2,DIP2B,ZNF638,APBB1IP,KAT6A,PHKB,TLE4,VSIR,YPEL5,BTG1,ITM2B,PNRC1,MPP7,RPGR,BRAF,TGFBR2,RICTOR,RGS14,MTURN,EVI2B,C16orf54,ARHGAP30,PBX2
GSE41176_WT_VS_TAK1_KO_ANTI_IGM_STIM_BCELL_1H_UP	24/2291	198/20394	0.378076	0.466562	0.162194	24	SBNO2,EIF4G3,MARK3,CRISP3,STK24,DNAJC3,NFAT5,VNN1,IRF1,TNFSF14,IER3,CREB5,NR6A1,NFIL3,VCPIP1,TBL1XR1,THBD,FRAT2,PROS1,SOCS3,GP1BA,BICD2,UBQLN2,DCUN1D3
GSE41176_WT_VS_TAK1_KO_ANTI_IGM_STIM_BCELL_3H_UP	24/2291	198/20394	0.378076	0.466562	0.162194	24	CYTH3,SMARCD3,PPP1R15A,OSM,AHR,DUSP1,FOSB,ZFP36,LRRC6,IER3,NLRP12,WTAP,KDM6A,DUSP2,BTG2,IER2,NLRP3,FBP1,ILK,FOS,CDH2,GRB2,SOCS3,PDE4B
GSE38696_LIGHT_ZONE_VS_DARK_ZONE_BCELL_DN	17/2291	138/20394	0.381463	0.470503	0.163564	17	WNK1,JMJD6,DMXL2,NDRG1,MED25,ELL,FRMD4B,CD68,NECTIN2,LGALS12,BHLHE40,CIDEB,CERS2,ALDH1A1,STIP1,TRIB1,PLK3
GSE7459_UNTREATED_VS_IL6_TREATED_ACT_CD4_TCELL_UP	17/2291	138/20394	0.381463	0.470503	0.163564	17	FOXN3,NDRG3,KDM4B,UGGT1,VAV1,RNF145,NR6A1,ORAI2,PPP4R2,CLEC1B,STAT3,ABLIM3,CRLF3,IL17RA,IL1RAP,NF1,PLEKHM1
GSE2770_IL12_VS_IL4_TREATED_ACT_CD4_TCELL_2H_UP	18/2291	147/20394	0.386056	0.475891	0.165437	18	ITGA2B,FAR2,LAPTM4A,ATP6V1D,ATP6V0E1,KBTBD7,EREG,MIS18BP1,FBXO11,CTTNBP2NL,ARNT,EIF4EBP2,ARF4,KCMF1,DPY19L3,LAMP1,FNIP1,CHMP1B
GSE14308_TH2_VS_NATURAL_TREG_UP	24/2291	199/20394	0.387882	0.475891	0.165437	24	BCLAF1,JMJD6,PRKACA,NDE1,STX7,GMPR2,ST3GAL4,COPS5,B9D2,APOL2,BST2,WASHC4,GALNS,CLTC,MINDY1,RIT1,NFKBIZ,VTI1A,ATP6V0D1,G6PD,RAB24,FBXO34,UBL5,ARFGAP3
GSE14350_IL2RB_KO_VS_WT_TREG_UP	24/2291	199/20394	0.387882	0.475891	0.165437	24	RRP12,NT5C2,TRIOBP,TSPO,NCF4,MMP9,PIM2,TNFSF13B,PDLIM1,DSE,ARSB,CD86,PADI2,NPC2,ADGRE5,TBC1D5,ACVR1B,PIK3R5,GBP2,CANT1,MBOAT1,GLRX,SEMA4A,MBP
GSE17721_POLYIC_VS_PAM3CSK4_1H_BMDC_UP	24/2291	199/20394	0.387882	0.475891	0.165437	24	RBM5,PHF23,FAM120A,CNN2,PSEN1,DNAJC5,ELF2,SUDS3,EIF1B,EXOC8,LPGAT1,RNF114,CALCOCO2,CASP1,TMOD3,MFAP1,TMEM140,MIA3,TSC22D3,GYG1,MIDN,HCLS1,DAZAP2,TOPORS
GSE17974_0H_VS_12H_IN_VITRO_ACT_CD4_TCELL_DN	24/2291	199/20394	0.387882	0.475891	0.165437	24	PAF1,SH2D2A,ANKS1A,ACSL4,ATP1B3,RAB27A,SNX10,SRPK1,MAPKAPK3,GTDC1,STX6,CNPY3,GGH,ZNF787,HNRNPLL,ETS2,ACOX1,B3GNTL1,C14orf119,RCC1,LIMK2,TMEM120A,UBL5,PSMB3
GSE21360_PRIMARY_VS_SECONDARY_MEMORY_CD8_TCELL_DN	24/2291	199/20394	0.387882	0.475891	0.165437	24	MVP,PHKA2,ATP1B3,TOM1,RBM23,ELF4,FCGRT,SELPLG,USP4,ARID3A,NFE2L2,CAPZA1,TGFBI,STARD8,TMEM127,ANP32A,WDTC1,DOCK5,JAK1,ABCA1,TAP1,STAT3,GABARAP,R3HDM4
GSE21360_PRIMARY_VS_SECONDARY_MEMORY_CD8_TCELL_UP	24/2291	199/20394	0.387882	0.475891	0.165437	24	GAB2,ACSL4,PTGS2,APBB1IP,FKBP1A,HSP90AB1,MICU1,PRKAR1A,TMEM33,SPARC,RTN4,STAG1,NAA50,CD68,AOC3,EPB41,ZBTB7B,ARFIP1,TPST1,RAB33B,OPLAH,IL1RAP,CCPG1,RBM8A
GSE26351_WNT_VS_BMP_PATHWAY_STIM_HEMATOPOIETIC_PROGENITORS_UP	24/2291	199/20394	0.387882	0.475891	0.165437	24	OAT,LAT2,TRIOBP,PLIN3,JAK3,RNF167,CDKN1B,ECT2,RAP1A,BCL2A1,NARF,CDC42EP2,PPP4C,CLEC1A,GPBP1L1,ITGB2,NACC1,RASGRP4,FUT7,CEP63,MED12,S100A10,CRIP1,STARD10
GSE26669_CD4_VS_CD8_TCELL_IN_MLR_DN	24/2291	199/20394	0.387882	0.475891	0.165437	24	MYLIP,TSPAN9,ACTN1,ITCH,PTPRC,OSBPL8,SLA2,DNAJC3,PIK3CG,VSIR,MAN1A1,SOD2,PRKAR2A,BLZF1,AHNAK,PPP3CA,RNF185,MCTP2,BACH1,DAGLB,PRKCB,TUBA1A,SEMA4A,IGF2R
GSE2770_IL12_AND_TGFB_ACT_VS_ACT_CD4_TCELL_48H_UP	24/2291	199/20394	0.387882	0.475891	0.165437	24	TBXAS1,SRCAP,PLOD1,HNRNPC,HSP90AB1,MAPK1,IL18R1,CD46,EEPD1,REEP5,TXN,ETV6,EPHX1,ALDOA,SLA,PPP1R15B,IFNAR2,ARHGAP25,TKT,S100P,SLCO3A1,KCNE1,ZFP36L1,APOL6
GSE2770_TGFB_AND_IL4_VS_IL12_TREATED_ACT_CD4_TCELL_6H_DN	24/2291	199/20394	0.387882	0.475891	0.165437	24	GRAMD1B,DGAT2,PKM,PDS5B,MLF2,USP10,ATF6,FOXO3,RNF11,GSE1,STX11,SETD7,RMND5A,XPC,GNAQ,MID1IP1,NUDT5,B3GNT2,TANC2,NETO2,CDC26,TALDO1,IL1RAP,ZBTB44
GSE2770_TGFB_AND_IL4_VS_IL4_TREATED_ACT_CD4_TCELL_2H_UP	24/2291	199/20394	0.387882	0.475891	0.165437	24	CREBBP,FHL1,RNF167,ELF2,MS4A6A,RNF130,OTX1,ARMC2,CARD6,AP3B1,GIT2,MAP1LC3B,CD1D,SIK3,SNRK,TPP1,CCNDBP1,NKX3-1,GLB1,IST1,KREMEN1,RXRA,S100A10,RNASE4
GSE360_T_GONDII_VS_M_TUBERCULOSIS_MAC_UP	24/2291	199/20394	0.387882	0.475891	0.165437	24	CEACAM1,GSK3B,GADD45B,POLDIP3,TPD52L2,GAB1,LMNB1,IL1R1,UBN1,CDKN1C,BHLHE40,REL,TKT,TRA2A,GLB1,TRIB1,MARCKSL1,FAM131A,DDIT3,HEXIM1,TLR5,SLC5A3,TMEM184B,PECAM1
GSE36392_EOSINOPHIL_VS_MAC_IL25_TREATED_LUNG_DN	24/2291	199/20394	0.387882	0.475891	0.165437	24	POLR2J,THRAP3,OSTM1,EDEM2,MAP3K20,MAP3K1,SH3GLB1,NDRG3,ZNF516,POLR2C,MAPK14,GNB4,DENND1A,NDUFA1,TRIM21,ARNTL,SEC11A,BCL10,TMF1,FAM126B,ARHGAP25,INPPL1,PLCB1,CNEP1R1
GSE369_SOCS3_KO_VS_WT_LIVER_UP	24/2291	199/20394	0.387882	0.475891	0.165437	24	IFRD1,BID,RRP12,XRCC5,PGM1,HSP90AA1,PAPOLA,HSP90AB1,THOC5,ZNF106,LPCAT3,SDHB,ETF1,SCPEP1,NAA50,CHMP2A,NPL,TTLL4,TMBIM1,G6PD,MAPK1IP1L,STIP1,RNPEP,NOP10
GSE38681_WT_VS_LYL1_KO_LYMPHOID_PRIMED_MULTIPOTENT_PROGENITOR_UP	24/2291	199/20394	0.387882	0.475891	0.165437	24	GDE1,YPEL3,MAEA,GTPBP1,BNIP3L,BUD31,KLF3,SELENOK,EIF1B,RGS2,VPS37B,TNIP1,HMGB2,VCP,C15orf39,TBC1D10B,NMNAT1,CTDSP2,FRAT2,DAZAP2,RFLNB,CDC42SE1,SUPT4H1,ISY1
GSE3982_BCELL_VS_TH2_DN	24/2291	199/20394	0.387882	0.475891	0.165437	24	RNF19A,ATP9A,PYGL,SEC23B,ASF1B,TTC26,DDX6,CSNK1A1,EPAS1,SDHB,NDUFB3,RAD23B,ACOT9,MIS18BP1,MPP1,BHLHE40,AOAH,HLX,SLC31A1,CDC123,ANO10,NFIL3,DAPK1,TAP2
GSE3982_EOSINOPHIL_VS_MAC_DN	24/2291	199/20394	0.387882	0.475891	0.165437	24	PLEKHO1,TIMP2,ATP2B4,YIPF1,RAB11A,ENG,ABCC3,SLC6A12,HBEGF,STARD8,MBD2,IDH1,DEGS1,EPHX1,ALDOA,CCT5,CAST,PDXK,SERPINB8,RNPEP,NF1,MPZL1,LEPROT,MARCKS
GSE3982_MEMORY_CD4_TCELL_VS_BCELL_UP	24/2291	199/20394	0.387882	0.475891	0.165437	24	RRAGD,LCP2,TNPO3,FRY,IPCEF1,PXN,LPIN2,SELPLG,FRMD4B,GBP1,FOXO3,ADGRE5,ATXN1,LRRFIP1,NINJ1,GIMAP4,MICAL2,ANXA1,TAOK3,SORL1,PAM,ITGA5,IFITM1,SEMA4D
GSE5589_LPS_VS_LPS_AND_IL6_STIM_IL10_KO_MACROPHAGE_45MIN_UP	24/2291	199/20394	0.387882	0.475891	0.165437	24	HIVEP2,PLEKHO1,NAV3,DNM2,TPD52L2,OAZ1,UHRF1BP1L,OTX1,CAPZA1,APOL2,SLC37A2,TAOK3,GLUL,MTMR6,ANP32A,SNX27,PPP1R15B,SON,CLEC1B,CCNDBP1,EIF1,LRRN1,SEMA4B,UBQLN2
GSE9960_GRAM_NEG_VS_GRAM_NEG_AND_POS_SEPSIS_PBMC_DN	24/2291	199/20394	0.387882	0.475891	0.165437	24	ZRANB1,KMT2C,SMARCD3,SNAP23,TNRC6B,SOS2,DICER1,CRNKL1,GALNT7,BST1,C2CD5,TXNDC12,AGTPBP1,FBXO11,NCOA2,RNF111,NCSTN,SGMS2,HIF1AN,TMCC1,ANO6,TMLHE,TRIQK,PSENEN
GSE10240_CTRL_VS_IL17_AND_IL22_STIM_PRIMARY_BRONCHIAL_EPITHELIAL_CELLS_UP	24/2291	200/20394	0.397726	0.483584	0.168111	24	RRAGD,MEGF9,BST1,HTATIP2,WLS,SGK1,GPSM2,F13A1,MAX,KNSTRN,MIS18BP1,ARNTL,CPM,CARHSP1,NUDT5,JUN,C1orf116,OAF,UBE2L3,PLSCR1,MSRB1,ARHGAP19,C19orf38,KIAA0040
GSE10273_LOW_IL7_VS_HIGH_IL7_AND_IRF4_IN_IRF4_8_NULL_PRE_BCELL_UP	24/2291	200/20394	0.397726	0.483584	0.168111	24	MYLK,SPI1,CASS4,SEC14L5,ARHGAP21,BST1,WDR48,BLZF1,CDKN1A,WDFY4,CHSY1,CKAP4,IL1RN,CTTNBP2NL,HDGF,GALNT14,SDC3,PRKCD,HMGB2,ADAM9,B3GNT5,OAF,SNN,AGPAT1
GSE11864_UNTREATED_VS_CSF1_IFNG_IN_MAC_DN	24/2291	200/20394	0.397726	0.483584	0.168111	24	ZFYVE16,ATP1B3,RAB7A,STX7,MAEA,GLA,USP10,TJP2,REEP5,BHLHE40,PARP9,GIT2,NCOR1,CTTNBP2NL,ATG3,DTX3L,STX3,DHRSX,LMAN2,ISG20,HSPA6,SIAH1,LRRC37A2,PSMB3
GSE11961_FOLLICULAR_BCELL_VS_MARGINAL_ZONE_BCELL_DN	24/2291	200/20394	0.397726	0.483584	0.168111	24	IFNGR1,HEBP2,RHOBTB1,ITGB5,MAP3K20,CPQ,FCGRT,PRKAR1A,PITPNM1,BCL6,ECE1,CAT,TNFAIP6,UBE2M,CPM,RCBTB2,SLC39A1,PPP1R15B,SDC3,GAS2L1,PBX1,TREML4,LITAF,STARD10
GSE1432_6H_VS_24H_IFNG_MICROGLIA_DN	24/2291	200/20394	0.397726	0.483584	0.168111	24	MVP,UBR2,SRBD1,SEL1L,PLXNA2,SP140,SMARCD3,LGALS2,APOL1,GALNT7,SCPEP1,RHOT1,ARPC1B,UBE4B,ARF3,GNS,FAM8A1,SNX27,ASXL2,RSU1,SERPING1,TMEM164,HLA-E,CKLF
GSE1460_DP_THYMOCYTE_VS_NAIVE_CD4_TCELL_CORD_BLOOD_UP	24/2291	200/20394	0.397726	0.483584	0.168111	24	TSPAN9,GAB2,TIMP2,TSG101,GRAMD4,ZNF638,PIK3C3,NRDC,CRNKL1,PGRMC1,GPSM2,KCNJ2,MPP1,LAMTOR5,TOR1A,GGH,IDH1,HDGF,TACC1,GABARAP,GNG5,LIMK2,TUBB4B,PCBP2
GSE15750_WT_VS_TRAF6KO_DAY10_EFF_CD8_TCELL_UP	24/2291	200/20394	0.397726	0.483584	0.168111	24	CYTH3,ALOX5,CLK1,SLC45A4,CD44,PDK3,RBMS2,SPTLC1,PDLIM1,SOD2,PRKAR2A,C4BPA,DRAM1,MSRB2,PARP8,RASSF3,UBE2L6,S100A9,AIM2,SETD2,RFLNB,CASP4,TFDP1,PECAM1
GSE15930_NAIVE_VS_48H_IN_VITRO_STIM_IL12_CD8_TCELL_DN	24/2291	200/20394	0.397726	0.483584	0.168111	24	PGM1,CDS2,SEC23B,PGRMC1,HTATIP2,HMGCR,LMNB1,ECT2,HDLBP,ETF1,COPS5,UBE2M,LAMTOR5,GABARAPL1,HNRNPLL,ALDOA,PRELID1,MARCKSL1,UBE2L3,PLSCR1,S100A6,TFDP1,GK,RBMXL1
GSE16385_UNTREATED_VS_12H_ROSIGLITAZONE_IL4_TREATED_MACROPHAGE_DN	24/2291	200/20394	0.397726	0.483584	0.168111	24	POLR2J,FRY,ZNF638,POLDIP3,STAG2,CRISPLD2,MED13,SLC26A8,SWT1,NDUFB3,RAP2C,TM9SF2,TMOD2,ALOX5AP,AGTPBP1,NAB1,GNAQ,NIPBL,EFCAB12,CEP19,AP1S2,TLR5,PEAR1,MFAP3L
GSE17721_CTRL_VS_PAM3CSK4_0.5H_BMDC_DN	24/2291	200/20394	0.397726	0.483584	0.168111	24	GDE1,TAB2,SOAT1,LPIN2,CPPED1,TRPS1,UBE2R2,VNN1,PHF13,DYSF,UGGT1,GATAD2B,PPP1R18,ALDOA,ZFAND3,ZC3H18,BRWD3,PRELID1,ATF7,AGTRAP,PTTG1IP,PEAR1,MPEG1,DNM3
GSE17721_PAM3CSK4_VS_GADIQUIMOD_12H_BMDC_UP	24/2291	200/20394	0.397726	0.483584	0.168111	24	HEXB,PKM,CLCN4,ZNF638,DHRS7,PGK1,DNAJC3,DUSP3,ARHGDIB,MAPK14,LPGAT1,PNKD,KL,CIDEB,SH3BGRL3,SLC39A1,CDA,EPB41,LMNA,ZNF148,C3orf62,S100A6,ARPC1A,PSMB3
GSE19825_CD24LOW_VS_IL2RA_HIGH_DAY3_EFF_CD8_TCELL_DN	24/2291	200/20394	0.397726	0.483584	0.168111	24	RRP12,NT5C2,HNRNPH3,OSM,NAMPT,TDP2,IL1R2,STX12,HSPH1,COPS5,NAA50,GPSM2,NQO2,PSME3,ANXA1,DYNC1LI2,CEP170,CMTM7,NFIL3,NUDT5,PATL1,CDK12,OXSR1,ERN1
GSE21063_CTRL_VS_ANTI_IGM_STIM_BCELL_16H_UP	24/2291	200/20394	0.397726	0.483584	0.168111	24	SERPINB1,PLPPR2,TPI1,ECT2,GPSM2,MORF4L2,HP1BP3,KNSTRN,MIS18BP1,NECTIN2,VAV1,ASXL2,C9orf72,CCT5,ATF3,ATXN7,TMEM88,KMT5A,IFITM2,CCDC30,ERO1A,GRK6,CSF2RA,IFI30
GSE21670_STAT3_KO_VS_WT_CD4_TCELL_TGFB_TREATED_UP	24/2291	200/20394	0.397726	0.483584	0.168111	24	LAMP2,NADK,YAF2,GRAMD1B,PDK3,POLD3,MIB1,PGK1,E2F3,LPGAT1,RSPH3,TMBIM1,CKAP4,IER3,OSBPL11,CARHSP1,GNAQ,RNF149,RAB8B,RBPJ,SIK2,GOLGB1,KCMF1,MXD3
GSE22432_MULTIPOTENT_PROGENITOR_VS_PDC_DN	24/2291	200/20394	0.397726	0.483584	0.168111	24	NFYA,FAM120A,RHOBTB1,FOSL2,STK17B,TOM1,ABHD4,SRSF9,GALNT3,ARHGAP9,PLEKHG3,TTLL4,PPIG,NUP58,GOLGA7,NCF1,ACOX1,PPP1R21,DAGLB,CHST11,KCNE3,FAM91A1,SVIL,MYCBP
GSE2405_HEAT_KILLED_LYSATE_VS_LIVE_A_PHAGOCYTOPHILUM_STIM_NEUTROPHIL_24H_DN	24/2291	200/20394	0.397726	0.483584	0.168111	24	TSPAN9,KIF1B,POLD3,APLP2,ADAMTS2,SPTLC1,CDS2,DUSP3,GAB1,ERGIC1,MAPKAPK3,CKAP4,IER3,CPNE2,OSBPL1A,PGD,LRPAP1,SYK,MAPRE2,CDK12,PRDM10,SEMA4A,PLCG2,ATG9A
GSE24972_MARGINAL_ZONE_BCELL_VS_FOLLICULAR_BCELL_DN	24/2291	200/20394	0.397726	0.483584	0.168111	24	SH2D2A,PHLPP1,PPM1A,FCGRT,P2RX1,NECTIN1,KLHL24,GMFG,IER3,NFKBIZ,IQGAP2,CTLA4,CAMP,ALDH1A1,MYO7B,FPR1,CLK3,FNBP1,NBR1,STK40,SEMA4A,AIF1,SMIM11A,HLA-A
GSE25085_FETAL_LIVER_VS_ADULT_BM_SP4_THYMIC_IMPLANT_DN	24/2291	200/20394	0.397726	0.483584	0.168111	24	NDRG3,PLP2,PARD6A,ZNF106,STK38,ECT2,FXR1,CCR2,ARHGAP9,B9D2,STK35,HP1BP3,CDKN2D,USP3,CDK19,SLA,TUBA1A,TBL1XR1,OAZ2,ZNF467,CYP4F3,TUBB4B,HACD4,TXNIP
GSE26030_TH1_VS_TH17_RESTIMULATED_DAY5_POST_POLARIZATION_UP	24/2291	200/20394	0.397726	0.483584	0.168111	24	PLEKHO1,VIM,IFNGR1,RNF13,SPTLC1,AQP9,CPVL,CCR2,KCNJ2,CDKN2D,BLOC1S1,USP15,PSTPIP1,RIT1,DPH3,CTSS,CCNDBP1,ITGAM,HPSE,CDC26,HACD4,S100A6,CRIP1,RNASE4
GSE27786_LIN_NEG_VS_CD8_TCELL_UP	24/2291	200/20394	0.397726	0.483584	0.168111	24	GAB2,CTNNA1,HSPA5,ZNF516,AQP9,OGFRL1,ACSL3,HSD17B4,CCDC146,HLX,PRCP,GALNT1,HNRNPLL,HK1,TKT,KIAA1958,CLEC1B,CHST11,PIK3CD,FUT7,CSF2RA,NHSL2,NFAM1,RBM14
GSE27786_NKTCELL_VS_ERYTHROBLAST_DN	24/2291	200/20394	0.397726	0.483584	0.168111	24	RNF19A,VCAN,SLK,MAVS,RNF141,KCTD20,IL1R1,MED13L,SCYL2,ARRDC4,PGM5,B3GNT7,DYRK1A,KIF27,KIAA1958,SERTAD3,RNASE6,PPM1D,TRIB1,FBXO34,EXT1,RGS6,ARHGAP19,STARD10
GSE29164_UNTREATED_VS_CD8_TCELL_TREATED_MELANOMA_DAY7_DN	24/2291	200/20394	0.397726	0.483584	0.168111	24	STARD3NL,EXTL3,PDE4A,DHX8,DNM2,NECAB2,DNMBP,RNF167,THEMIS2,KDM6B,SLC31A2,CMTM2,EPHX1,DOCK5,GPBP1L1,CXCL16,FSTL1,CMTM5,FTH1,DHRSX,ARID3B,UBE2L3,EVI2B,PLEKHO2
GSE30083_SP1_VS_SP4_THYMOCYTE_UP	24/2291	200/20394	0.397726	0.483584	0.168111	24	AGPAT4,FKBP1A,MMP9,TSC22D1,AQP9,CBX1,F13A1,TUBA4A,ARHGEF6,ARF1,MBOAT2,RALB,CTDSPL,HSD17B12,PAK1,KLF10,ST3GAL2,PADI4,RBP7,UBTD1,TUBA1A,TRIB1,MARCKSL1,MARCKS
GSE360_T_GONDII_VS_M_TUBERCULOSIS_DC_UP	24/2291	200/20394	0.397726	0.483584	0.168111	24	HEBP2,FOXN3,TP53BP1,ICAM3,MLF2,CDC5L,LGALS2,PITPNM1,ALDH2,CHD4,RAB32,UBN1,USP22,MDM2,HLX,LPCAT1,ABCG1,SPIDR,NFIL3,SPINT1,CRADD,IP6K1,SEMA4D,SIAH1
GSE36392_TYPE_2_MYELOID_VS_NEUTROPHIL_IL25_TREATED_LUNG_DN	24/2291	200/20394	0.397726	0.483584	0.168111	24	KDM7A,EXTL3,IFNGR1,VCAN,PHF23,PLBD1,CCR2,TUBA1B,ARHGEF6,UBA1,BHLHE40,PARP9,ETV6,NR4A2,ZDHHC7,CNOT8,G6PD,SH2B2,CTSB,NFIL3,PGAM1,FBXO34,CDC42EP4,UBALD2
GSE3982_DC_VS_CENT_MEMORY_CD4_TCELL_DN	24/2291	200/20394	0.397726	0.483584	0.168111	24	WAS,WWC3,IPCEF1,FOSL2,SP140,KAT6A,THOC5,IL18R1,S1PR4,PLEKHG3,ARHGEF6,AOC2,TPM3,ARF1,TLK2,EIF4EBP2,SIK3,IL6R,TRA2A,GALNT10,PDE4B,GRK6,HLA-A,RBM14
GSE411_UNSTIM_VS_400MIN_IL6_STIM_MACROPHAGE_DN	24/2291	200/20394	0.397726	0.483584	0.168111	24	SKAP2,YAF2,HEBP2,DNAJA2,PDS5B,NANS,PRMT5,GLA,GCA,NAA50,NR4A1,UBE2M,IGF2BP3,MCTP2,TBC1D7,CFDP1,EPB41,SIK3,NACC1,OSGIN2,UBAP1,DCP2,AP1S2,PRRC2A
GSE41176_UNSTIM_VS_ANTI_IGM_STIM_TAK1_KO_BCELL_1H_DN	24/2291	200/20394	0.397726	0.483584	0.168111	24	KDM5A,YTHDC1,FTL,TNRC6B,STK4,EIF4G2,HIPK3,GOLPH3,DR1,FBXL5,MORF4L2,PRKAA1,ABI1,CD53,ASXL2,RAB5A,FLI1,XKR8,ARPC5,PCBP1,SYAP1,CDH2,EIF1,ZBTB44
GSE41176_UNSTIM_VS_ANTI_IGM_STIM_TAK1_KO_BCELL_6H_UP	24/2291	200/20394	0.397726	0.483584	0.168111	24	SBNO2,PANX2,IPCEF1,TRIOBP,POLDIP3,HIPK3,KYNU,UBE2B,KBTBD7,PPP1R3D,ALOX5AP,STX6,ABI1,IER3,SDHC,PTPRJ,TDRD9,PADI4,SPRY3,RAB24,MAP3K2,TSEN34,ABCA13,SOCS3
GSE46143_CTRL_VS_LMP2A_TRANSDUCED_CD10_POS_GC_BCELL_UP	24/2291	200/20394	0.397726	0.483584	0.168111	24	PLAUR,ROCK1,MAPK3,USP10,NAMPT,PDLIM1,ATG2A,VEGFA,CLK4,PCDH12,CREB1,ARAP3,NR4A1,LYVE1,PHC2,KLF10,SLA,GALNT10,NSD1,SEMA6B,HCLS1,PAK2,MME,MXD3
GSE5542_IFNG_VS_IFNA_AND_IFNG_TREATED_EPITHELIAL_CELLS_24H_DN	24/2291	200/20394	0.397726	0.483584	0.168111	24	DGAT2,SBNO2,EIF4G3,GSK3B,CCNY,RAB35,PLXDC2,EREG,IRF1,TEP1,USP15,ABI1,RTF1,NAB1,NR4A2,LMNA,LMBRD1,SULT1B1,EIF1,PLEKHM3,KREMEN1,ARHGAP30,MPEG1,STARD10
GSE5542_IFNG_VS_IFNA_TREATED_EPITHELIAL_CELLS_24H_UP	24/2291	200/20394	0.397726	0.483584	0.168111	24	EHD3,NDE1,NT5C2,NANS,NAMPT,HIPK3,CORO1C,CNOT6,PADI2,RAF1,LDHA,GLYR1,ADAM17,TRIP12,ARHGAP25,GYG1,ING2,PTK2,RNPEP,KCMF1,RHOG,RCC1,SH3BGRL2,ARPC1A
GSE5589_UNSTIM_VS_45MIN_LPS_AND_IL10_STIM_MACROPHAGE_DN	24/2291	200/20394	0.397726	0.483584	0.168111	24	THRAP3,ACSL4,RBMS2,APMAP,SPAG1,OGDH,KPNB1,CPD,EIF4G2,SOD2,PPP2CA,IL1R2,TUBA4A,CALCOCO2,PARVG,FURIN,RHOB,SFXN5,HNRNPK,C16orf72,KPNA4,SIPA1L1,GK,MARCKS
GSE7852_LN_VS_FAT_TREG_UP	24/2291	200/20394	0.397726	0.483584	0.168111	24	CNN2,NT5C2,RBM22,RASSF2,DNAJC3,SPAG1,C1GALT1,AHR,STK38,STRN,BAZ2B,STX16,MPP1,TBC1D14,PHIP,RABGAP1L,ZNF18,CD1D,TMEM71,TMEM154,STAT5B,KPNA4,C2orf88,MCMBP
GSE9650_EXHAUSTED_VS_MEMORY_CD8_TCELL_UP	24/2291	200/20394	0.397726	0.483584	0.168111	24	CYTH3,BTK,VMP1,BCL3,ST6GALNAC2,LAT2,HIF1A,TBL1X,POLR2C,AHR,VNN1,SEC14L1,IL1RN,TLN1,ENTPD1,ANXA3,PTPRJ,FSTL1,SELP,CXCR2,PLSCR1,LITAF,LRP10,TFDP1
GSE9650_GP33_VS_GP276_LCMV_SPECIFIC_EXHAUSTED_CD8_TCELL_UP	24/2291	200/20394	0.397726	0.483584	0.168111	24	TYROBP,FHL1,BCL3,SF3A1,COTL1,ATG2A,NDUFA1,TGM3,PTPN12,TLN1,ANXA3,S100A8,PAM,SERPING1,PTPRJ,FSTL1,INPPL1,STIM1,SELP,ARID3B,ZNF467,C16orf72,FOXO4,LRP10
GSE13522_CTRL_VS_T_CRUZI_Y_STRAIN_INF_SKIN_IFNG_KO_DN	17/2291	140/20394	0.405073	0.492394	0.171174	17	FAM120A,CDK14,DGKG,PKM,OSM,GAPDH,SPR,KIF1C,CHSY1,EMILIN2,ZDHHC5,B4GALT5,KIF27,PGAM1,CXCR2,SULF2,HSD17B11
GSE40274_CTRL_VS_EOS_TRANSDUCED_ACTIVATED_CD4_TCELL_DN	18/2291	149/20394	0.408987	0.497028	0.172785	18	ACTN1,SH2B3,TREML2,CFP,RAB3IP,SSBP2,MPP7,NCF1,ALPL,REL,IFI16,AIM2,BANP,EXT1,TET3,SELL,LITAF,PECAM1
GSE9960_HEALTHY_VS_SEPSIS_PBMC_DN	22/2291	184/20394	0.411683	0.50018	0.173881	22	WAS,MAPK3,HSPB1,ZFP36,APOBEC3A,MPP1,LGALS12,NOTCH2,GNS,WASHC4,RCBTB1,CELF1,RMND5A,SYNJ1,HIPK1,IFI16,GKAP1,PLEKHA2,B3GNT2,AFF1,UBQLN2,HLA-C
GSE25087_TREG_VS_TCONV_FETUS_DN	23/2291	193/20394	0.414677	0.503691	0.175101	23	VCL,TNFRSF1A,PDK3,UIMC1,MAST3,PRMT5,KLHL24,NDUFB3,SLC46A2,KBTBD7,LDHA,AOAH,NAB1,TOB1,IFNAR1,SNX27,MID1IP1,PTK2,RNASE6,NR2C2,IL17RA,SEMA4D,PCBP2
GSE13547_CTRL_VS_ANTI_IGM_STIM_BCELL_2H_DN	20/2291	167/20394	0.41597	0.505137	0.175604	20	EHD3,GABARAPL2,JMJD6,FCGR2B,FCGRT,TMEM33,UHRF1BP1L,IL18R1,SMNDC1,CLIP1,FBN2,USP3,PARP8,MAP3K7CL,NPTN,GALNT10,ATOH8,ZHX2,HLA-E,PISD
GSE21033_CTRL_VS_POLYIC_STIM_DC_24H_DN	19/2291	159/20394	0.423797	0.514512	0.178863	19	STARD3NL,RHOA,DNAJA2,FOSL2,PILRA,MAVS,SRPK1,ALDH2,NFE2L2,SERINC3,PPP4C,MED30,SLC19A1,LRRC75A,SIPA1L1,PSMB8,SMIM11A,RNASEK,PSMB3
GSE18804_BRAIN_VS_COLON_TUMORAL_MACROPHAGE_DN	23/2291	194/20394	0.424809	0.515228	0.179112	23	ARFGEF1,CYBRD1,XRCC5,NIN,PPM1A,TRIM38,CD274,COPS5,PHF20L1,SDCBP,ASAP1,TRIP12,RBP7,IFI16,RAD21,YWHAZ,CLEC4E,STAT6,ADAM9,PPP1R3B,TRIB1,FAM91A1,HSPA1A
GSE1925_CTRL_VS_24H_IFNG_STIM_MACROPHAGE_DN	23/2291	194/20394	0.424809	0.515228	0.179112	23	KIF1B,PTGS1,ENG,SH2B3,MMP8,ARAP3,RNF11,ARHGAP9,TNFSF14,ADGRE3,IL1RN,DNAJB5,ENTPD1,SLC16A3,DYNC1LI1,TLK2,ZBTB7B,ZNF281,INPPL1,NOD2,TRIM8,AKIRIN1,LRRC25
GSE22342_CD11C_HIGH_VS_LOW_DECIDUAL_MACROPHAGES_DN	23/2291	194/20394	0.424809	0.515228	0.179112	23	IL12RB2,HIVEP1,LGALS2,SIRPB1,COTL1,ERICH1,NCF2,STEAP4,CYP27A1,WDTC1,CREG1,RNF145,ADM,FAM126B,MCU,UBE2L6,PTK2,SYNM,CSF1R,SLC8A1,PDE4B,CD300LF,SLC5A3
GSE22886_NAIVE_VS_MEMORY_TCELL_UP	23/2291	194/20394	0.424809	0.515228	0.179112	23	BTK,DAPK2,CDK14,ACTN1,NDE1,HSP90AB1,TRIOBP,DNMBP,VNN2,PHF20L1,DYNC1LI2,SBNO1,RPGR,ST3GAL2,PINK1,IFNGR2,ZNF148,FBP1,MAPRE2,CD55,SLC5A3,TBKBP1,PECAM1
GSE11973_MIR223_KOVS_WT_BONE_MARROW_NEUTROPHIL_DN	21/2291	177/20394	0.429737	0.521075	0.181145	21	NFYA,BID,SAMD4A,ALPK1,PICALM,PHLPP1,NDRG1,IMPDH1,DDX58,PTGES3,RAB3IP,SBF2,HNRNPU,PIK3AP1,B4GALT5,RPN1,STAT3,PPID,RELA,COQ2,LYN
GSE32901_NAIVE_VS_TH17_NEG_CD4_TCELL_DN	15/2291	125/20394	0.434152	0.526297	0.18296	15	LAT2,PLP2,CPD,SLC26A8,NFE2,TNFAIP6,WDFY4,CD68,UBE2M,AOC3,CCDC146,TSC22D3,NCF1,ABAT,IFI30
GSE22033_WT_VS_PPARG_KO_MEF_UP	23/2291	195/20394	0.434954	0.527139	0.183253	23	RBM5,TSPAN9,SH2D2A,PNPLA6,ZFR,RC3H2,SPEN,TFE3,AGO1,PDLIM1,WLS,VPS37B,TNIP1,ALPL,ARHGAP25,AIM2,KPNA4,SVIL,MAP3K5,SLC5A3,LST1,CRIP1,CLIC1
GSE21927_SPLEEN_VS_C26GM_TUMOR_MONOCYTE_BALBC_UP	22/2291	187/20394	0.442812	0.536394	0.18647	22	CASS4,RASSF2,KDM3A,SRSF4,EEPD1,TREM1,ETV6,DAAM2,CREB5,DNAJB12,SLC7A7,ITGA5,ZNF281,BEND7,RAB31,MYO7B,LRG1,LRRN1,SEMA4B,CASP4,PAPSS2,PECAM1
GSE6259_CD4_TCELL_VS_CD8_TCELL_UP	22/2291	187/20394	0.442812	0.536394	0.18647	22	PLAUR,ELOVL5,ATP2B4,XRCC5,ADAMTS2,TIMP1,TSC22D1,HSPB1,MANBA,EPAS1,CTSD,TNFAIP6,CHSY1,EMILIN2,NPL,EPHX1,FSTL1,NETO2,MCEMP1,SEMA4B,TCN2,EPHB4
GSE19374_UNINF_VS_LISTERIA_INFECTED_MACROPHAGE_UP	23/2291	196/20394	0.445106	0.538638	0.18725	23	ITGA2B,DAPK2,TCF20,TUBB1,TLR8,MAPKAPK3,FBXL5,CD93,ACTR2,PPIG,IQGAP2,UBE2L6,BTG2,ZNF148,PCF11,SELP,TBL1XR1,LIMK2,RXRA,DAPK1,GRK6,PSMB8,CLEC5A
GSE2770_TGFB_AND_IL4_VS_IL12_TREATED_ACT_CD4_TCELL_2H_UP	23/2291	196/20394	0.445106	0.538638	0.18725	23	MAP2K4,CYB5R4,HAUS4,AGO1,THOC5,ERICH1,OSBPL9,CRIPT,NUP214,GMFG,FLOT2,WASF3,PHIP,ARPC5,TKT,LIMS1,TANC2,CTDSP2,SLCO3A1,MSL1,HACD4,RCSD1,LST1
GSE9006_HEALTHY_VS_TYPE_1_DIABETES_PBMC_1MONTH_POST_DX_DN	23/2291	196/20394	0.445106	0.538638	0.18725	23	HIVEP2,MAP3K20,NOMO3,ERF,DNMBP,RNF167,DDX6,BTN2A1,KLF7,TEK,GMFG,SRPK2,MTHFS,SLC39A1,RPGR,CCR1,UBAP1,BTNL3,SLC19A1,FUT7,NOP10,BACE1,RXRA
GSE9006_TYPE_1_DIABETES_AT_DX_VS_1MONTH_POST_DX_PBMC_DN	23/2291	196/20394	0.445106	0.538638	0.18725	23	VCL,ATP2B4,TNPO3,RHOBTB1,ITGB5,MYL9,DUSP3,KLF7,CCNI,EPS15L1,GMFG,LAMTOR5,PRRG4,OSBPL1A,LPP,CLEC1A,RBMS1,RPGR,PAFAH1B2,SELP,BACE1,METTL9,S100A10
GSE25147_UNSTIM_VS_HELIOBACTER_PYLORI_LPS_STIM_MKN45_CELL_UP	20/2291	170/20394	0.448687	0.542702	0.188663	20	PANX2,CAPZB,RAB21,ATP6V1D,TUBB1,VAPA,TMEM176B,PDLIM1,KLHL24,GLUL,DRAM1,IGF2BP3,GGH,MCTP2,BIN3,NRGN,ZYG11B,PPBP,TSEN34,METTL9
GSE37533_UNTREATED_VS_PIOGLIZATONE_TREATED_CD4_TCELL_FOXP3_TRASDUCED_CD4_TCELL_UP	20/2291	170/20394	0.448687	0.542702	0.188663	20	PUM2,TBC1D1,PKM,PSME1,HMOX1,SEC23B,MYL12A,TGFB1,TFEC,RIC1,PRDM2,TNFSF4,RNF11,IER3,NAB1,RAB20,SAMD8,RBPJ,LY6G6F,HLA-E
GSE3720_UNSTIM_VS_PMA_STIM_VD1_GAMMADELTA_TCELL_DN	16/2291	135/20394	0.449796	0.543908	0.189082	16	STAU2,CRISPLD2,IL18RAP,DCTN4,AKIRIN2,FHDC1,GALNS,LBR,TDRD9,ANTXR2,CXCL1,PATL1,ZEB2,RALGAPA2,TBKBP1,PRKDC
GSE37533_UNTREATED_VS_PIOGLIZATONE_TREATED_CD4_TCELL_PPARG2_AND_FOXP3_TRASDUCED_UP	17/2291	144/20394	0.452528	0.54694	0.190136	17	GRAMD4,ACIN1,SIPA1L2,C4BPA,CIDEB,STON2,USP3,ESAM,PANK4,PINK1,NCKAP5L,NETO2,BPTF,BACE1,CD300E,PEAR1,MBP
GSE8685_IL2_ACT_IL2_STARVED_VS_IL21_ACT_IL2_STARVED_CD4_TCELL_DN	17/2291	144/20394	0.452528	0.54694	0.190136	17	TUBB1,TLR8,DSE,CYTIP,IL18R1,BIRC6,NPC2,RAB3IP,PHF20L1,RAB11FIP4,RNF145,NLRP3,RBM47,NCKAP5L,KCNE3,CRLF3,PELI1
GSE11864_UNTREATED_VS_CSF1_IN_MAC_DN	23/2291	197/20394	0.455257	0.54942	0.190999	23	PUM2,PILRA,MYL6,TLR8,RP2,GLA,HBP1,CASC3,PRKAR2A,STXBP3,SPOP,TUBA1B,SIGLEC9,REEP5,ADAM10,PPP1R21,MTMR10,DHRSX,GLB1,WIPF2,ARAP1,GIGYF2,NHSL2
GSE21927_SPLEEN_VS_4T1_TUMOR_MONOCYTE_BALBC_DN	23/2291	197/20394	0.455257	0.54942	0.190999	23	POLR2J,SBNO2,ICAM3,XRCC5,AHSA1,DNAJC3,FRMD4B,PPT1,NINJ1,CHSY1,PRPF38B,WASHC4,JDP2,ARRDC4,IQGAP1,ACSL1,MAML1,CDK12,CMTM4,MCMBP,IFI30,RBM14,PRKDC
GSE22611_NOD2_TRANSD_VS_CTRL_TRANSD_HEK293_MDP_STIM_6H_UP	23/2291	197/20394	0.455257	0.54942	0.190999	23	TFE3,PILRA,MAP3K20,SH3GLB1,PRUNE2,UBE2D3,NEDD9,FXR1,KDM5B,DUSP1,PTK2B,NINJ1,NAB1,SBNO1,NCOA2,NRG1,F11R,ARPC5,FSTL1,ARFIP1,XPO6,LILRA5,HSPA1A
GSE3982_DC_VS_BCELL_DN	23/2291	197/20394	0.455257	0.54942	0.190999	23	LAT2,MAP3K1,JOSD1,RUBCNL,MEFV,GALNT3,DUSP1,RAF1,ANKRD17,SORL1,THBS1,GIT2,TPM3,RABGEF1,CNOT8,SIK3,JAK1,RGS14,CRLF3,RUFY1,ZHX2,HLA-A,RBM14
GSE43863_NAIVE_VS_LY6C_INT_CXCR5POS_CD4_EFF_TCELL_D6_LCMV_UP	23/2291	197/20394	0.455257	0.54942	0.190999	23	ARID4A,RNF19A,FRY,STXBP2,TNRC6B,ZNF516,RAB11A,C1GALT1,CBX1,E2F3,HPCAL1,VPS4B,AGO2,CIDEB,ARRDC4,NRBF2,HNRNPU,RNF166,STXBP5,ATP7A,ZNF217,YOD1,HSD17B11
GSE4984_LPS_VS_VEHICLE_CTRL_TREATED_DC_UP	23/2291	197/20394	0.455257	0.54942	0.190999	23	RRP12,ACTN1,IPCEF1,RFX2,TLE4,BTNL8,ERGIC1,CFP,MPP1,STK26,PCSK6,FCER1G,SNRK,ARFIP1,FBP1,TPST1,SH3RF3,SLC19A1,BAIAP2,LRRN1,UBALD2,SELL,IGF2R
GSE10500_ARTHRITIC_SYNOVIAL_FLUID_VS_HEALTHY_MACROPHAGE_DN	17/2291	145/20394	0.464378	0.56029	0.194777	17	STAU2,CTNNA1,CYBRD1,CRNKL1,CPPED1,NDRG1,CHMP3,IL18R1,SCPEP1,NFE2,CIR1,MPP7,SYNJ1,RICTOR,CXCR2,C19orf38,CD302
GSE12392_WT_VS_IFNAR_KO_CD8A_NEG_SPLEEN_DC_DN	23/2291	198/20394	0.4654	0.560552	0.194868	23	YIPF1,PTGS1,MOB1A,TRIM25,STX16,SLC24A4,DEF8,MINDY1,SETD7,NACC2,HSD17B12,SIDT2,HHEX,KIAA0232,C14orf119,HCLS1,FRAT2,CEP63,ZNF438,RFLNB,IFITM1,CDC42SE1,HSPA1A
GSE18791_UNSTIM_VS_NEWCATSLE_VIRUS_DC_18H_UP	23/2291	198/20394	0.4654	0.560552	0.194868	23	PITPNM1,GPSM2,TUBA4A,HIP1,ARHGEF6,UBE4B,ROCK2,CAB39,CNPY3,SLC24A4,NCOR1,CLTC,NACC2,TMEM45B,ZYG11B,TGFBR2,PTK2,MOB3A,PITPNA,PAK2,HSBP1,MRPS6,PRKDC
GSE22601_DOUBLE_NEGATIVE_VS_IMMATURE_CD4_SP_THYMOCYTE_DN	23/2291	198/20394	0.4654	0.560552	0.194868	23	DGCR2,CASS4,SUPT20H,COTL1,ERGIC1,CTSD,AMD1,CDKN1C,BLOC1S1,BNIP2,ANP32A,ATG3,BTG2,CTSS,CTLA4,CD200R1,ATP7A,FEZ2,MCEMP1,CYP4F3,ARID5A,CASP4,AMACR
GSE2585_THYMIC_DC_VS_THYMIC_MACROPHAGE_DN	23/2291	198/20394	0.4654	0.560552	0.194868	23	VIM,MYL6,TCF20,COTL1,CPPED1,SELPLG,IK,TAF12,SRGN,THEMIS2,ARRB1,ACTR2,BIN3,CALM3,GLB1,STAT5B,HCLS1,CCR4,APOBR,S100A4,GRK6,LST1,CRIP1
GSE29618_PRE_VS_DAY7_POST_LAIV_FLU_VACCINE_MDC_UP	23/2291	198/20394	0.4654	0.560552	0.194868	23	NFYA,EHD3,SP140,FKBP1A,GBE1,GALNT3,IFIT2,B9D2,NECTIN2,NR1H2,AOC3,DCTN4,IGF2BP3,GGH,ARNT,ASAP1,RAB11FIP1,TPP1,XPO6,C16orf72,ABAT,KIAA0040,LYN
GSE29949_MICROGLIA_BRAIN_VS_CD8_NEG_DC_SPLEEN_DN	23/2291	198/20394	0.4654	0.560552	0.194868	23	DAPK2,MYLK,ITCH,PXN,FNDC3A,PDLIM1,KPNA1,KLHL18,RBBP5,GNG11,KIF1C,CDKN2D,RCBTB2,AOAH,SLC31A2,RNF185,SEC24D,BRAF,ING2,CXCR2,EXT1,SERPINB2,MAP3K3
GSE5542_UNTREATED_VS_IFNA_AND_IFNG_TREATED_EPITHELIAL_CELLS_6H_UP	23/2291	198/20394	0.4654	0.560552	0.194868	23	ACTN1,MAP3K1,COTL1,DMXL2,OGDH,ECE1,NEK6,LAMTOR5,SLC40A1,MINDY1,TMEM45B,RASSF3,ASAP1,IL6R,NLRP3,TCP11L2,PTK2,SULT1B1,LRRN1,ZBTB18,UBQLN2,SELL,CD55
GSE15624_CTRL_VS_6H_HALOFUGINONE_TREATED_CD4_TCELL_DN	19/2291	163/20394	0.468582	0.564245	0.196152	19	ADIPOR2,NADK,DGAT2,NANS,SF3A1,SEC23B,ECE1,CDKN1A,PNKD,TRIM21,CELF1,GNAQ,CALM3,PDXK,VCP,OXSR1,COQ2,RAB1B,MSRB1
GSE14415_INDUCED_TREG_VS_FOXP3_KO_INDUCED_TREG_UP	20/2291	172/20394	0.470479	0.566389	0.196897	20	SETX,DSE,TREML2,PIKFYVE,KDM5B,RAB3IP,CLIP1,SSBP2,GALNT10,TAGAP,SLC43A2,PTK2,TLR1,CRLF3,CHST15,RFLNB,CLDN5,SEMA4B,SELL,METTL9
GSE15930_NAIVE_VS_72H_IN_VITRO_STIM_TRICHOSTATINA_CD8_TCELL_DN	23/2291	199/20394	0.475531	0.569655	0.198033	23	SKAP2,VCL,PRKACA,PDS5B,MAEA,HAUS4,PLP2,TPI1,LMNB1,TIA1,RSPH3,BCL2A1,MAPKAPK2,RPN1,PAFAH1B2,RBPJ,PGAM1,GLRX,MARCKSL1,RCC1,S100A6,IFI30,MARCKS
GSE15930_STIM_VS_STIM_AND_IL12_24H_CD8_T_CELL_DN	23/2291	199/20394	0.475531	0.569655	0.198033	23	MARK4,TNFRSF1A,SIRT2,DNAJA2,NCOA1,PTGS1,SEC23A,IL1R1,IFIT3,G0S2,FOSB,DIAPH1,KLF4,IER3,PRUNE1,NACC2,GP9,GAA,KCMF1,UBALD2,IL1RAP,NHSL2,SEC22B
GSE15930_STIM_VS_STIM_AND_TRICHOSTATINA_72H_CD8_T_CELL_DN	23/2291	199/20394	0.475531	0.569655	0.198033	23	POLR2J,MARK4,HSPA5,TNFRSF1A,GBA2,SRSF9,VEGFA,IL1R1,SIPA1L2,IFIT3,IFIT2,SLC6A6,ROCK2,IL1RN,KLF4,GABARAPL1,NACC2,NUDT5,TALDO1,KCNE1,IL1RAP,MSRB1,MYCBP
GSE17974_0H_VS_4H_IN_VITRO_ACT_CD4_TCELL_DN	23/2291	199/20394	0.475531	0.569655	0.198033	23	SH2D2A,TP53BP1,ACSL4,DNAJB6,GRB10,DSE,IL18R1,NAGK,TNFSF14,CHMP2A,TTLL4,MFAP1,BCL2A1,IFNAR1,LYST,DUSP18,STIP1,PRELID1,GLB1,C14orf119,ABAT,COPB2,KCTD21
GSE21546_WT_VS_ELK1_KO_DP_THYMOCYTES_DN	23/2291	199/20394	0.475531	0.569655	0.198033	23	GDE1,PRKACA,RBMS2,FCN1,MKNK2,DICER1,NDRG3,RNF167,HTATIP2,PTGES3,CTBS,COPS5,USP15,NCOA2,PRUNE1,CDC123,CMTM7,PLB1,MED30,CCNDBP1,SH3BP5L,RELL1,PEAR1
GSE22886_NAIVE_CD4_TCELL_VS_12H_ACT_TH1_DN	23/2291	199/20394	0.475531	0.569655	0.198033	23	FAR2,PICALM,RBM23,AHSA1,TMEM33,VDR,CHD4,UHRF1BP1L,TPI1,HMGCR,ARSB,ST8SIA4,AGO2,ACSL3,SDF2,TOR1A,IER3,MCTP2,ALDOA,SEC24D,SLC25A44,SLC5A3,MYCBP
GSE22886_NAIVE_TCELL_VS_DC_UP	23/2291	199/20394	0.475531	0.569655	0.198033	23	MYLIP,HIVEP2,SP100,IPCEF1,SMCHD1,BIN2,STK38,BTG1,SP110,PDCD4,TSC22D3,PBXIP1,SNRK,TRA2A,MAPRE2,ISG20,STAT5B,ZHX2,IFITM1,SEMA4D,SELL,CRIP1,GPSM3
GSE23505_UNTREATED_VS_4DAY_IL6_IL1_TREATED_CD4_TCELL_UP	23/2291	199/20394	0.475531	0.569655	0.198033	23	FCGR2B,CHMP5,NCF4,PGK1,PARD6A,TLE4,HSPA8,SPR,CAT,ARHGEF6,FLOT2,TSPAN2,RAC1,INTS3,HERC4,CDC123,TMEM164,MED30,IRF2,RGS14,ZNF217,AGTRAP,PRKDC
GSE24142_EARLY_THYMIC_PROGENITOR_VS_DN2_THYMOCYTE_DN	23/2291	199/20394	0.475531	0.569655	0.198033	23	IFNGR1,SH2D2A,RAB27A,SLA2,ASF1B,PDLIM1,BST1,MS4A6A,HPCAL1,PLXDC2,GPSM2,ARHGAP9,MPP1,PPT1,BHLHE40,SEC24D,CARHSP1,CTLA4,SYTL3,B3GNT2,SEMA4A,PSMB8,DDAH2
GSE28726_NAIVE_VS_ACTIVATED_NKTCELL_UP	23/2291	199/20394	0.475531	0.569655	0.198033	23	DGCR2,IRAK3,MAPK3,ERICH1,IMPDH1,ALDH2,PADI2,SGK1,S1PR4,THEMIS2,DNAJB1,FLOT2,ARHGEF11,STX11,TSC22D3,ITGB2,RAB31,JUNB,CHD2,PAPSS2,LILRA2,CD302,TXNIP
GSE29618_PRE_VS_DAY7_POST_TIV_FLU_VACCINE_MDC_UP	23/2291	199/20394	0.475531	0.569655	0.198033	23	ZNF200,EHD3,ATP6V0A1,ATP2B4,CDC42,MCOLN1,TMEM176B,RNF141,NR3C1,FXR1,WDR48,AOC3,SKIL,GABARAPL1,CDA,MORC3,TPP1,REPS2,IP6K1,ST20,TBK1,SEMA4D,ENTPD4
GSE29618_PRE_VS_DAY7_POST_TIV_FLU_VACCINE_MONOCYTE_DN	23/2291	199/20394	0.475531	0.569655	0.198033	23	GADD45B,TM9SF1,TSC22D1,USP10,HDLBP,OSBPL9,ARAP3,PSD4,NECTIN2,NR1H2,MAP1LC3B,BRAF,IER2,TPM4,ARF4,INPP5D,UNC119B,FLII,CEP63,PROS1,HEXIM1,CSF2RA,WWP2
GSE33424_CD161_HIGH_VS_NEG_CD8_TCELL_DN	23/2291	199/20394	0.475531	0.569655	0.198033	23	IDS,MAP4K4,TCF20,ACIN1,MS4A6A,HMGCR,HPCAL1,SGK1,NFE2,G0S2,FGF13,USP3,HNRNPLL,SSBP2,ZBTB7B,LAPTM5,AFF1,RFLNB,METTL9,PELI1,HLA-A,SUPT4H1,PSMB3
GSE36078_UNTREATED_VS_AD5_T425A_HEXON_INF_IL1R_KO_MOUSE_LUNG_DC_UP	23/2291	199/20394	0.475531	0.569655	0.198033	23	SYN1,DGAT2,CLCN4,BCORL1,WDR48,TRPM6,TJP2,DOK4,TBC1D5,CCNJL,CMTM2,CREG1,LPCAT1,PADI4,GAA,NMNAT1,KREMEN1,CD300LF,RXRA,GRK5,SGMS1,ANG,IFI30
GSE3982_BASOPHIL_VS_TH1_DN	23/2291	199/20394	0.475531	0.569655	0.198033	23	FNDC3B,PRMT5,TTC26,HBEGF,PDE4D,PRKAR2A,ACSL3,PSD4,EVI2A,YWHAH,MKLN1,PPFIA1,CCNJL,GGH,HSD17B12,CDC123,CAST,B4GALT5,ANO10,NETO2,MYO5A,MICB,LILRA6
GSE4142_NAIVE_VS_MEMORY_BCELL_UP	23/2291	199/20394	0.475531	0.569655	0.198033	23	ITGA2B,KIF1B,RC3H2,TP53INP2,TMEM40,N4BP1,HECA,ACVR1,PPFIA1,NINJ1,TSPAN2,KIAA0513,AOAH,RNF185,SDC3,TGFA,AKAP13,SH3RF3,ZBTB18,P2RY13,TMEM184B,TBC1D8,SMIM3
GSE42021_CD24HI_VS_CD24LOW_TREG_THYMUS_UP	23/2291	199/20394	0.475531	0.569655	0.198033	23	TBC1D1,NAV3,TFE3,ZNF638,NUP50,MEGF9,GNAI2,UBN1,NDUFA1,BHLHE40,S100A8,DYNC1LI1,IQSEC1,NACC2,DNAJB12,SPATA2L,EPB41,CD14,KIAA0232,ZNF24,TMLHE,CD302,NBPF10
GSE6674_UNSTIM_VS_ANTI_IGM_AND_CPG_STIM_BCELL_DN	23/2291	199/20394	0.475531	0.569655	0.198033	23	LCP2,PPP1R12A,PICALM,EIF4G3,MARK3,OSM,PRMT5,DICER1,NEDD9,E2F3,PIKFYVE,TUBA4A,PSME3,ETV6,ZCCHC2,AHCTF1,SLC37A3,PLK3,ERN1,C16orf72,FNBP1,TFDP1,RBMXL1
GSE7460_CD8_TCELL_VS_TREG_ACT_DN	23/2291	199/20394	0.475531	0.569655	0.198033	23	PRKAR2B,VIM,VAMP3,PDK3,TSG101,UBE2A,PDS5B,HAUS4,STK24,NAMPT,CPD,KLHL2,C2CD5,PRDM2,EXOC8,CLTC,RERE,NFKBIZ,ACSL1,NUDT5,ZNF24,COQ2,SNN
GSE7460_FOXP3_MUT_VS_HET_ACT_TCONV_DN	23/2291	199/20394	0.475531	0.569655	0.198033	23	DNAJA2,POLD3,TPD52L2,TSC22D1,ZNF106,P2RX1,TNFSF4,CREB1,GNAZ,APOL2,FGF13,ANP32A,CMTM2,GATAD2B,EPHX1,OSBPL11,C9orf72,DNAJB12,OLAH,IL6R,ST6GALNAC3,TBC1D8,STK38L
GSE14413_UNSTIM_VS_IFNB_STIM_RAW264_CELLS_UP	17/2291	146/20394	0.476203	0.570179	0.198215	17	PAF1,ELOVL5,VNN3,RUBCNL,CBX1,VNN1,FOXO3,RNF114,BTG1,TOR1B,ACTR2,IDH1,LBR,ETS2,ATP6V0D1,NEXN,RGS14
GSE21033_3H_VS_12H_POLYIC_STIM_DC_DN	17/2291	146/20394	0.476203	0.570179	0.198215	17	PILRA,RNF141,PITPNM1,SLC26A8,STEAP4,ZFP36,TRAFD1,JAML,GALNT10,DUSP18,SLCO3A1,GPR141,CASP4,C5AR1,HSPA1A,CD177,CEBPD
GSE40666_STAT1_KO_VS_STAT4_KO_CD8_TCELL_DN	21/2291	182/20394	0.482857	0.5761	0.200273	21	SLC2A3,JMJD6,PANX2,PPP1R15A,NECAB2,ZMIZ1,NUP98,HBEGF,SELENOK,C4BPA,AGO2,CREB5,NRG1,LMNA,TCP11L2,JUN,SYNM,GPR132,SOCS3,ARFGAP3,RASSF5
GSE10422_WT_VS_BAFF_TRANSGENIC_LN_BCELL_DN	15/2291	129/20394	0.484689	0.5761	0.200273	15	ATP6V1D,CTSZ,HPCAL1,CLU,EREG,TGM3,SPECC1,GIMAP4,CPM,BTG2,S100A11,KIF27,RELL1,HSH2D,SIRPA
GSE10239_NAIVE_VS_DAY4.5_EFF_CD8_TCELL_DN	23/2291	200/20394	0.485641	0.5761	0.200273	23	TNFRSF1B,PGRMC1,PGK1,E2F3,LMNB1,FRMD4B,IL1R2,RAD23B,COPS5,CDKN1A,STX11,DYNC1LI2,CASP1,HNRNPLL,RILPL2,HMGB2,NUDT5,OXSR1,RCC1,TUBB4B,PLSCR1,LITAF,HLA-A
GSE12003_MIR223_KO_VS_WT_BM_PROGENITOR_4D_CULTURE_DN	23/2291	200/20394	0.485641	0.5761	0.200273	23	DGAT2,PDE4A,FOSL2,PGM1,NANS,KRT23,CD86,TNFAIP3,SLC16A3,SERPING1,RABGAP1L,ANKRD22,CLPB,ALPL,RBPJ,OSCAR,SLC19A1,ERN1,TMEM150B,MTURN,RXRA,ITSN1,MARCKS
GSE12198_CTRL_VS_LOW_IL2_STIM_NK_CELL_DN	23/2291	200/20394	0.485641	0.5761	0.200273	23	HAL,CTTN,PAPOLA,HM13,VAPA,SPAG1,HSPA8,SOD2,HBEGF,LMNB1,IL1R2,HDLBP,BLZF1,AOC3,LCP1,SLC31A1,INTS3,GOLGA7,UBXN10,B3GNT2,PLK3,CDC26,IGF2R
GSE13229_IMM_VS_INTMATURE_NKCELL_UP	23/2291	200/20394	0.485641	0.5761	0.200273	23	FGR,HSPA5,SRCAP,STK4,TMEM176B,MS4A6A,ST8SIA4,FRMD4B,PHF13,CSTA,CMTM7,BEND7,SERINC2,MBOAT1,SLCO3A1,ZBTB18,ADGRG3,TUBA8,UBE2H,MBP,TFDP1,RBM14,ITGB3
GSE14908_ATOPIC_VS_NONATOPIC_PATIENT_HDM_STIM_CD4_TCELL_UP	23/2291	200/20394	0.485641	0.5761	0.200273	23	STAU2,SNX10,EDEM2,PPP2R3C,LGALS2,NCF4,MAPK3,CBX1,ARPC3,E2F3,RAP1A,RTN3,SLC37A2,IDH1,ANXA3,GOLGA7,PLCB3,NIT1,SPIDR,PCBP1,TSEN34,NMNAT1,SMIM11A
GSE15324_ELF4_KO_VS_WT_NAIVE_CD8_TCELL_UP	23/2291	200/20394	0.485641	0.5761	0.200273	23	DAPK2,STAU2,RNF24,NDRG1,ARSB,FRMD4B,TNFSF4,IFIT3,G0S2,ACSL3,CD93,SMPDL3B,GPAT3,RASSF3,GKAP1,SNX20,RASGRP4,SH3BP5L,BAIAP2,OPLAH,IFITM2,TMEM184B,ITGB3
GSE15735_CTRL_VS_HDAC_INHIBITOR_TREATED_CD4_TCELL_12H_UP	23/2291	200/20394	0.485641	0.5761	0.200273	23	YPEL3,IRAK3,C1GALT1,ALDH2,SOD2,TREML2,KLHL24,TBC1D14,SERINC3,CKAP4,LHFPL2,ARHGAP26,SH3KBP1,ALDOA,ANO10,JAK1,RBM4,C14orf119,UBE2H,SGMS1,C19orf38,STARD10,CCDC71L
GSE17721_CTRL_VS_LPS_0.5H_BMDC_DN	23/2291	200/20394	0.485641	0.5761	0.200273	23	MARK4,PLEKHO1,SRPK1,MYL9,TIMP1,TNFSF13B,TRPS1,TPI1,TJP2,ZFP36,PTPRE,MTHFS,PCTP,VTI1A,LY96,PPM1D,MARCKSL1,UNC119B,METRNL,RCC1,SIAH1,MBP,UBL5
GSE17974_0H_VS_72H_IN_VITRO_ACT_CD4_TCELL_DN	23/2291	200/20394	0.485641	0.5761	0.200273	23	POLB,CHMP5,LRRFIP2,CRNKL1,PGRMC1,SUPT20H,INTS6,CYTIP,COPS5,P4HA1,EVI2A,RAB20,CD53,CERS2,HNRNPLL,PAK1,KLF10,GBP2,MAP2K1,PPID,OXSR1,UBL5,TRIQK
GSE18893_TCONV_VS_TREG_2H_TNF_STIM_UP	23/2291	200/20394	0.485641	0.5761	0.200273	23	MVP,SMARCD3,MAVS,GADD45B,RAB2A,MMD,RAB35,USP34,LGALSL,STEAP4,CERS2,CEP170,XPC,C15orf39,FTH1,NETO2,TUBA8,GAS2L1,S100A10,TAX1BP3,IFI30,RBM14,MGAM
GSE20366_TREG_VS_NAIVE_CD4_TCELL_DEC205_CONVERSION_DN	23/2291	200/20394	0.485641	0.5761	0.200273	23	ZFR,IRAK3,SRPK1,C1GALT1,UBE2D3,STK38,ANXA1,DYSF,CASP1,HNRNPU,SLC22A15,ATP7A,CDH2,ABLIM3,SH3BP5L,OPLAH,AP1S2,RFLNB,IFITM2,C2orf88,SEMA4A,NCOA6,LEPROT
GSE20366_TREG_VS_TCONV_UP	23/2291	200/20394	0.485641	0.5761	0.200273	23	FAR2,RHOBTB1,RAB10,SPTLC1,N4BP1,MANBA,MAN1A1,GNB4,GTDC1,ACOT9,EMILIN2,IGF2BP3,IL1RN,GLIPR1,HNRNPLL,MFSD14A,NLRP3,CD200R1,KIAA1958,GPR160,ZBTB34,CD300LF,MRPS6
GSE21360_SECONDARY_VS_TERTIARY_MEMORY_CD8_TCELL_UP	23/2291	200/20394	0.485641	0.5761	0.200273	23	NFYC,HNRNPC,SEC23B,SMS,USP10,MEFV,TPI1,ACTR3,SDHB,ATF6,G0S2,FOSB,PSME3,GGH,NUP58,HDGF,ALDOA,CALM3,ORAI2,HNRNPK,SERPINB8,B3GNT2,MTX1
GSE21379_WT_VS_SAP_KO_CD4_TCELL_UP	23/2291	200/20394	0.485641	0.5761	0.200273	23	GDE1,DGAT2,MYLK,TP53INP2,PHLPP1,PTGS1,RAB11A,HSPA8,TGFBI,CLU,PTPN12,KNSTRN,SMPDL3B,OSTF1,DRAM1,SLC31A1,RALB,CTDSPL,STIP1,PTTG1IP,LITAF,RNASE4,ITGB3
GSE21670_TGFB_VS_IL6_TREATED_CD4_TCELL_DN	23/2291	200/20394	0.485641	0.5761	0.200273	23	LAMP2,PLEKHO1,DHRS7,RLF,NEK6,LGALSL,CRIPT,TNFAIP6,G0S2,CYP27A1,STAM,YME1L1,CNPY3,MSRB2,VTI1A,ADAM17,MORC3,AGPAT2,KIF5B,PLCB1,RGS6,PPP1R11,ARPC4
GSE21774_CD56_BRIGHT_VS_DIM_CD62L_POSITIVE_NK_CELL_DN	23/2291	200/20394	0.485641	0.5761	0.200273	23	POLR2J,CYTH3,RNF19A,DAPK2,LTBP1,PLXNA2,APLP2,GRB10,ELL2,ADGRE5,NUP214,GOLM1,DUSP10,GPR107,G6PD,ALDH1A1,SH3TC2,REPS2,TPST1,OAF,IGF2R,AIF1,LEPROT
GSE22443_NAIVE_VS_ACT_AND_IL2_TREATED_CD8_TCELL_DN	23/2291	200/20394	0.485641	0.5761	0.200273	23	SERPINB1,FHL1,HMOX1,CDS2,BMX,TSC22D1,CPD,DUSP16,KDM3A,HDLBP,TEK,CYSTM1,C4BPA,FOSB,IFITM3,PTGES,F11R,HEY1,TMEM43,CEBPB,SMPDL3A,CDC42EP4,HP
GSE22589_HIV_VS_HIV_AND_SIV_INFECTED_DC_DN	23/2291	200/20394	0.485641	0.5761	0.200273	23	SNAP23,NUP50,MAST3,SLA2,MEGF9,EXOC8,RLF,FKBP15,AGO2,POR,KIF1C,PPP1R3D,TM6SF1,KLF4,HNRNPLL,PPP1R18,NRBF2,B3GNT7,ZYG11B,YWHAB,FEZ2,MOB3A,CCPG1
GSE22601_CD4_SINGLE_POSITIVE_VS_CD8_SINGLE_POSITIVE_THYMOCYTE_UP	23/2291	200/20394	0.485641	0.5761	0.200273	23	SRPK1,CDC5L,CPD,TDP2,MAPKAPK3,RNF11,TUBA1B,CDKN1A,RTN3,ARRB1,ENTPD1,RHOB,ALDOA,PDCD4,UBC,RABGEF1,LMNA,MAPRE2,FUT7,S100A10,GRK5,CRIP1,TAX1BP3
GSE23505_IL6_IL1_VS_IL6_IL1_IL23_TREATED_CD4_TCELL_UP	23/2291	200/20394	0.485641	0.5761	0.200273	23	AGPAT4,RHOA,PICALM,FOSL2,P2RX1,CD86,PADI2,OGFRL1,G0S2,CDKN1A,AHNAK,TUBA4A,FGL2,WASF3,ARNTL,PIK3AP1,TPPP3,YWHAB,MYADM,SEMA4A,CRIP1,TAX1BP3,ITGB3
GSE24142_ADULT_VS_FETAL_DN3_THYMOCYTE_DN	23/2291	200/20394	0.485641	0.5761	0.200273	23	KDM7A,BID,PLEKHO1,TIMP2,MXD1,SLC2A3,CTTN,GRB10,P2RX1,SRSF9,ERGIC1,ARID3A,ELL2,DUSP1,G0S2,GIMAP4,ARNTL,RAB20,SNRK,NFIL3,BASP1,PROS1,SH3BGRL2
GSE25123_WT_VS_PPARG_KO_MACROPHAGE_IL4_STIM_UP	23/2291	200/20394	0.485641	0.5761	0.200273	23	TSPAN9,BRPF3,ALDH2,TREML2,RNF130,UBN1,DENND1A,NPC2,RAB3IP,KDM4B,TUBA4A,FGF13,MCTP2,SMAD4,KLHL8,SSBP2,MSRB2,NCKAP5L,ADGRG3,TUBA8,PDE4B,TRIM69,KIAA0040
GSE27786_CD4_TCELL_VS_ERYTHTROBLAST_DN	23/2291	200/20394	0.485641	0.5761	0.200273	23	GAS7,RNF19A,VCAN,NAV3,AQP9,OGDH,ATG2A,KBTBD7,RNF11,TMOD2,ARRB1,ARRDC4,MINDY1,ST3GAL2,SPIDR,KIF27,SERTAD3,SIK2,USP32,PPM1D,CHST11,TRIM69,LRRK2
GSE27786_LSK_VS_NKCELL_UP	23/2291	200/20394	0.485641	0.5761	0.200273	23	NDE1,SRPK1,ABHD4,TSC22D1,CPQ,CHORDC1,TPI1,BLZF1,ACSL3,TUBA4A,RSPH3,STK26,FLOT1,PRUNE1,PEX13,TGFA,VCP,MLKL,BASP1,TMEM252,TAP2,TRIQK,STARD10
GSE33292_WT_VS_TCF1_KO_DN3_THYMOCYTE_DN	23/2291	200/20394	0.485641	0.5761	0.200273	23	FKBP4,PRKAR2B,RRAGD,WAPL,OAT,HSPB1,FRMD4B,GPSM2,AHNAK,TUBA4A,LDHA,LCP1,TXN,SLC31A1,GGH,SORL1,TOB1,CCT5,LY96,GNAQ,PRPSAP1,COQ2,TFDP1
GSE34156_NOD2_LIGAND_VS_NOD2_AND_TLR1_TLR2_LIGAND_6H_TREATED_MONOCYTE_DN	23/2291	200/20394	0.485641	0.5761	0.200273	23	NFYA,JARID2,HOMER3,UBE2A,HAL,TCF20,HCK,TGFB1,EPAS1,NCF2,EXOC8,TGM3,YIPF3,FAM126B,VPS37A,DUSP2,NCF1,ABCG1,CDC26,DGAT1,SEMA4B,SERPINB2,IFI30
GSE36476_CTRL_VS_TSST_ACT_72H_MEMORY_CD4_TCELL_YOUNG_DN	23/2291	200/20394	0.485641	0.5761	0.200273	23	CTNNA1,MYL6,GLA,CPPED1,DNAJB6,CORO1C,VDR,TPI1,IL1R2,IL1R1,TJP2,TUBA1B,AGO3,TXN,GGH,TPM4,PAFAH1B2,PGAM1,TALDO1,GK,HSPA1A,MYCBP,IFI30
GSE4142_GC_BCELL_VS_MEMORY_BCELL_DN	23/2291	200/20394	0.485641	0.5761	0.200273	23	HIVEP2,APBB1IP,PPP2R3C,RAPGEF2,HIPK3,CLK4,FAM53C,TNFSF10,NAGK,TNFSF14,PHF20L1,GLUL,STX6,TMEM127,SDHC,ASAP2,CDK19,ZFYVE1,TPP1,OAZ2,TMLHE,IL1RAP,GDAP2
GSE41978_WT_VS_ID2_KO_KLRG1_LOW_EFFECTOR_CD8_TCELL_UP	23/2291	200/20394	0.485641	0.5761	0.200273	23	CFLAR,SKAP2,ACTN1,CTTN,CLIP2,C4BPA,CD68,CHI3L1,OASL,FHDC1,ETV6,PCTP,KIAA0319L,ZMAT2,PTGES,FCGR1A,ACOX1,STX3,KIF5B,FAM174A,CXCR2,CYP4F3,IL1RAP
GSE43863_TH1_VS_TFH_EFFECTOR_CD4_TCELL_UP	23/2291	200/20394	0.485641	0.5761	0.200273	23	WNK1,PPP2R5B,KHNYN,ELL,SH2B3,QKI,GALNT3,KCNJ2,MCL1,SLC39A1,PHIP,LATS2,FCHO2,FSTL1,SHISA5,DAGLB,B2M,SEMA6B,HPSE,LRRN1,FAR1,MIER1,RBM14
GSE44649_NAIVE_VS_ACTIVATED_CD8_TCELL_DN	23/2291	200/20394	0.485641	0.5761	0.200273	23	KDM7A,FAM120A,RCOR1,HAUS4,MIB1,VSIR,ARHGAP21,HECA,TXNDC12,NAA50,CLIP1,PPP3CA,FLI1,KLF10,PBXIP1,TP53INP1,RAB33B,MBOAT1,TBL1XR1,GNG2,DAPK1,TFDP1,LEPROT
GSE5542_IFNG_VS_IFNA_AND_IFNG_TREATED_EPITHELIAL_CELLS_6H_DN	23/2291	200/20394	0.485641	0.5761	0.200273	23	TYROBP,EHD3,BID,NCOA1,AGO1,MAP3K1,SUSD6,ARHGAP21,DDX6,PITPNM1,CORO1C,MEF2D,FOXO3,KIF1C,ACVR1B,SDHC,ADAR,LMNA,ZNF385A,LAPTM5,TOR1AIP2,PDE4B,STARD10
GSE5679_PPARG_LIGAND_ROSIGLITAZONE_VS_RARA_AGONIST_AM580_TREATED_DC_UP	23/2291	200/20394	0.485641	0.5761	0.200273	23	STARD3NL,PKM,MAPK1,PGK1,CORO1C,TPI1,KLF7,EEPD1,CD68,BHLHE40,ROCK2,TXN,NRGN,PDE6D,MAPKAPK2,NUDT5,PGAM1,MARCKSL1,CDC42EP4,LRRC75A,TUBA8,PPP1R11,ITSN1
GSE7400_CTRL_VS_CSF3_IN_VIVO_TREATED_PBMC_UP	23/2291	200/20394	0.485641	0.5761	0.200273	23	PRKAR2B,CSDE1,EHD3,BCLAF1,MYLK,YTHDC1,HSP90AB1,HNRNPH3,TUBB1,FMR1,ARHGAP21,PTGES3,SPARC,MAP3K7CL,TREML1,RBM15,ATXN7,CXCL5,RICTOR,TMCC1,ZBTB21,UNC119B,PRKDC
GSE7460_CTRL_VS_TGFB_TREATED_ACT_TREG_UP	23/2291	200/20394	0.485641	0.5761	0.200273	23	PGLYRP1,PLAUR,GRAMD1B,ERP44,PICALM,STX7,MAP3K20,HAUS4,HIF1A,MS4A6A,C2CD5,IL18RAP,SERINC3,AGTPBP1,GGH,PDE5A,GLIPR1,SEC24D,SLA,KCTD12,RCSD1,RBMXL1,ITGB3
GSE7460_TREG_VS_TCONV_ACT_WITH_TGFB_DN	23/2291	200/20394	0.485641	0.5761	0.200273	23	ADIPOR2,CTSA,ITCH,PARD6A,PLIN3,HPCAL1,CTSD,DENND1A,POR,OSBPL2,ANXA1,ZNF787,LPP,ARHGAP26,PGM5,CCDC17,ZBTB7B,TMEM71,CRADD,APOBR,SEMA4A,SERTAD1,ZDHHC18
GSE17974_CTRL_VS_ACT_IL4_AND_ANTI_IL12_0.5H_CD4_TCELL_UP	22/2291	192/20394	0.494603	0.586588	0.203919	22	TMEM176A,GRAMD1B,PILRA,MCOLN1,HCK,CPPED1,CLIP2,RAB5C,PLEK,G0S2,NECTIN2,LILRB2,SFXN5,SLC7A7,BEND7,CLEC4E,TSC22D4,CD14,CLEC7A,TIGD3,IFI30,ASPRV1
GSE32901_NAIVE_VS_TH1_CD4_TCELL_UP	15/2291	130/20394	0.49722	0.589549	0.204949	15	IRAK3,NDRG3,PITPNM1,EXOC8,PHF20L1,CRACR2A,THBS1,LBR,HK3,TMEM43,SLCO3A1,IL17RA,CSF1R,C19orf38,GTF2I
GSE21033_3H_VS_12H_POLYIC_STIM_DC_UP	19/2291	166/20394	0.501956	0.595019	0.20685	19	MAP3K1,SF3A1,MAPK1,TSC22D1,STAU1,F13A1,PRAM1,SLC37A2,CSRNP1,PTPRJ,ANGPT1,LIG4,B3GNT5,ANO6,TOB2,PSAP,PAPSS2,TAP2,CRIP1
GSE15271_CXCR4_POS_VS_NEG_GC_BCELL_UP	20/2291	175/20394	0.50298	0.596088	0.207222	20	DGKG,POLD3,SF3A1,PIM2,ASF1B,VEGFA,AMPD2,RAD23B,ACOT9,LPGAT1,LDHA,SDHC,CERS2,INTS3,MCU,PDXK,B3GNT2,LSM10,PPP1R11,PSMB3
GSE17974_IL4_AND_ANTI_IL12_VS_UNTREATED_72H_ACT_CD4_TCELL_UP	21/2291	184/20394	0.503955	0.597098	0.207573	21	GDE1,GAB2,TIMP1,BIN2,SCPEP1,ATXN1,ADGRE2,AOAH,IL1RN,DUSP6,JAML,ALPL,S100P,SHISA5,SYTL3,TMEM71,C15orf39,OAZ2,EVI2B,MRPS6,PECAM1
GSE21546_WT_VS_SAP1A_KO_DP_THYMOCYTES_DN	22/2291	193/20394	0.504886	0.598055	0.207906	22	BCLAF1,PIK3CB,SEL1L,SOS2,APMAP,GRB10,CCNY,PRKAR2A,RGS2,RPS6KA1,ETF1,UBE4B,GPAT3,BMP2K,SBNO1,AHCTF1,PPP4R1,SKI,LRPAP1,CCNDBP1,SIK2,THBD
GSE1112_OT1_CD8AB_VS_HY_CD8AA_THYMOCYTE_RTOC_CULTURE_DN	22/2291	194/20394	0.515128	0.609447	0.211866	22	NFYA,LAMP2,RNF10,BOD1L1,SMCHD1,PRRG4,PELI2,TLE3,PPP4C,PDCD4,TRIP12,USP25,RAB11FIP1,SDC3,YWHAZ,HNRNPK,PDZD8,RAB8B,B2M,GAPT,APOL6,ITGB3
GSE15659_NAIVE_CD4_TCELL_VS_RESTING_TREG_UP	22/2291	194/20394	0.515128	0.609447	0.211866	22	BID,CYBA,EIF2AK2,BCL3,CYLD,DNTTIP1,COTL1,ARHGAP21,CYTIP,AMPD2,DOCK2,AGTPBP1,ETV6,DAAM2,ASAP2,XKR8,CMTM5,ARIH1,ATF7,DCP2,CDC26,DDAH2
GSE17974_0H_VS_0.5H_IN_VITRO_ACT_CD4_TCELL_UP	22/2291	194/20394	0.515128	0.609447	0.211866	22	FGR,SP140,MCOLN1,HCK,CLIP2,SETX,ARMC2,G0S2,C4BPA,TREM1,APOBEC3A,LILRB2,CTDSPL,SERPING1,SLC7A7,ILK,CD14,CLEC7A,PITPNA,CHP1,AGPAT1,IFI30
GSE19198_CTRL_VS_IL21_TREATED_TCELL_1H_UP	22/2291	194/20394	0.515128	0.609447	0.211866	22	BAZ2A,PLPPR2,BIN2,ALDH2,HBEGF,PADI2,SLC46A2,KCNJ2,ALOX5AP,SKIL,SORL1,CMTM2,OSBPL1A,AQP10,MSN,SLC7A7,SKI,ACOX1,GALNT10,CDH2,TMEM252,PGA3
GSE21670_UNTREATED_VS_TGFB_IL6_TREATED_CD4_TCELL_UP	22/2291	194/20394	0.515128	0.609447	0.211866	22	PRKAR2B,RALBP1,SYNE2,NDE1,ALPK1,WAC,PCNX1,CYTH2,ECT2,USP34,STAG1,GPSM2,HP1BP3,UBE4B,WASF3,ROCK2,LPP,CDK19,LIMK2,STK40,MXD3,LRRC37A2
GSE11057_NAIVE_VS_MEMORY_CD4_TCELL_UP	22/2291	195/20394	0.525323	0.620605	0.215745	22	TIMP2,ZNF516,BNIP3L,FCGRT,MANSC1,KLHL24,MPP1,MPP7,AMN1,PADI4,TGFBR2,PIK3CD,SH3RF3,GPR160,CRLF3,ZBTB18,SERTAD2,CD55,SIAH1,AIF1,TMEM170B,PECAM1
GSE15659_CD45RA_NEG_CD4_TCELL_VS_RESTING_TREG_UP	22/2291	195/20394	0.525323	0.620605	0.215745	22	BID,FHL1,CASP8,BCL3,COTL1,AMPD2,CLU,ATXN1,THEMIS2,ARNTL,ENTPD1,ETV6,ASAP2,ELMO1,CMTM5,ADAM9,FOS,ATF7,CLEC7A,DCP2,ABAT,BAZ1A
GSE16385_ROSIGLITAZONE_IL4_VS_IFNG_TNF_STIM_MACROPHAGE_DN	22/2291	195/20394	0.525323	0.620605	0.215745	22	LCP2,IL12RB2,CRISPLD2,MEFV,BST1,OGFRL1,TEK,IL1B,GIMAP4,DRAM1,BCL2A1,PAM,NR6A1,GNAQ,ITGA5,TRA2A,ALDH1A1,DPEP2,SELP,CDC42EP4,DPYD,DNM3
GSE27241_CTRL_VS_DIGOXIN_TREATED_RORGT_KO_CD4_TCELL_IN_TH17_POLARIZING_CONDITIONS_UP	22/2291	195/20394	0.525323	0.620605	0.215745	22	SYNE2,SPEN,TTC7A,NT5C2,RIC1,DNMBP,GNA13,EEPD1,ARNTL,VEZF1,FAM8A1,BIN3,CD1D,BTG2,SNRK,HMGB2,GKAP1,TMCC1,TBL1XR1,ZBTB18,RCSD1,CCDC71L
GSE45365_HEALTHY_VS_MCMV_INFECTION_CD11B_DC_DN	22/2291	195/20394	0.525323	0.620605	0.215745	22	ITGA2B,NAV3,MYL9,ALOX12,MPST,CD63,GGH,CALM3,G6PD,TREML1,PPBP,PF4,KIF27,CLEC1B,CMTM5,SELP,SH3BP5L,PROS1,GP1BA,RILPL1,MPIG6B,ITGB3
GSE9006_1MONTH_VS_4MONTH_POST_TYPE_1_DIABETES_DX_PBMC_DN	22/2291	195/20394	0.525323	0.620605	0.215745	22	RHOA,CLCN4,TSG101,KRT23,ATP6V0E1,STAM2,IL1R1,DR1,C4BPA,TGM3,NUMB,MTMR6,MCTP2,ARNT,ZNF230,B3GNT2,BAIAP2,RCC1,GPR132,SP1,SIAH1,CKLF
GSE40274_CTRL_VS_FOXP3_AND_LEF1_TRANSDUCED_ACTIVATED_CD4_TCELL_DN	19/2291	169/20394	0.534896	0.631761	0.219623	19	PPP1R12B,MAP3K1,ASF1B,CBX1,TREML2,CSNK1A1,QSOX1,CFP,SLC40A1,HDGF,RIT1,LBR,CARHSP1,CLPB,GAPVD1,PLEKHA2,MSRA,GRK6,STARD10
GSE7218_UNSTIM_VS_ANTIGEN_STIM_THROUGH_IGG_BCELL_UP	21/2291	187/20394	0.535264	0.632042	0.219721	21	ATP6V0A1,ARHGAP6,TNPO3,NFYC,AGO1,RAB18,MAPK1,MAPK3,ASF1B,DUSP3,ARSB,RAD23B,SLC6A6,RAF1,PRKAA1,TOB1,EPHX1,ANO6,LDLRAD3,TCN2,MBP
GSE17974_0.5H_VS_72H_IL4_AND_ANTI_IL12_ACT_CD4_TCELL_DN	22/2291	196/20394	0.535466	0.632127	0.21975	22	ADIPOR2,POLD3,HAUS4,HNRNPC,FXR1,KDM5B,LDHA,TRAFD1,IDH1,CPNE2,CTDSPL,PAM,GBP2,ILK,STIP1,AGPAT2,B3GNT2,TMEM120A,METTL9,PSMB8,TRIQK,MYCBP
GSE1791_CTRL_VS_NEUROMEDINU_IN_T_CELL_LINE_0.8H_UP	22/2291	197/20394	0.545549	0.642981	0.223524	22	JADE1,SRCAP,PLOD1,APOL1,HSPB1,ALDH2,IL18R1,QSOX1,EEPD1,ETV6,HDGF,ENKUR,XPC,PPP1R15B,ARHGAP25,TKT,S100P,RAB8A,SLCO3A1,KCNE1,ZFP36L1,APOL6
GSE2124_CTRL_VS_LYMPHOTOXIN_BETA_TREATED_MLN_UP	22/2291	197/20394	0.545549	0.642981	0.223524	22	CREBBP,GAS7,MYLIP,BCLAF1,ROCK1,PTPRC,TNRC6B,ELF4,BIRC6,PRRC2C,CSTA,LRRC4,PHF20L1,BTG1,MICAL2,SARAF,SLC16A3,TMEM91,UPF2,SH2B2,SGMS2,SIGLEC7
GSE22886_NAIVE_CD4_TCELL_VS_DC_UP	22/2291	197/20394	0.545549	0.642981	0.223524	22	MYLIP,HIVEP2,SYNE2,IPCEF1,STK17B,TCF20,EHD1,VNN2,PDE4D,DUSP1,DNAJB1,BTG1,STK26,NR4A2,TSC22D3,PBXIP1,SNRK,TRA2A,XPO6,ISG20,ZHX2,EPHB4
GSE3982_MAST_CELL_VS_BASOPHIL_UP	22/2291	197/20394	0.545549	0.642981	0.223524	22	STXBP2,TSC22D1,SEC14L5,DYRK1B,TMEM33,LPCAT3,VEGFA,LMNB1,PRKAR2A,SPP1,RTN2,PPT1,GGH,FCGR2A,DNAJB12,HSD17B12,CAST,B4GALT5,CALM3,ANO10,ALDH1A1,ATG7
GSE3982_MAST_CELL_VS_BCELL_DN	22/2291	197/20394	0.545549	0.642981	0.223524	22	WWC3,FCGR2B,STK17B,PSME1,RUBCNL,PDLIM1,AMPD2,TRIM25,BTG1,CKAP4,TOR1A,ENTPD1,FURIN,GALNS,PNRC1,CNTNAP3B,ADAR,JAK1,CTNNB1,SERINC2,MX2,SNN
GSE46606_IRF4_KO_VS_WT_CD40L_IL2_IL5_1DAY_STIMULATED_BCELL_UP	22/2291	197/20394	0.545549	0.642981	0.223524	22	HSP90AB1,CDS2,JAG1,HSPB1,TPI1,EPAS1,SPP1,GSE1,GOLM1,KLF4,ZCCHC2,CLEC1A,HK3,CD200R1,NFIL3,ITGAM,B3GNT2,VCPIP1,PCBP2,SLC5A3,CRIP1,MRPS6
GSE29615_DAY3_VS_DAY7_LAIV_FLU_VACCINE_PBMC_UP	21/2291	188/20394	0.545584	0.642981	0.223524	21	NAV3,PPP2R5B,IPCEF1,PLXNA2,TUBB1,NFAT5,MMD,CBL,C2CD5,SPARC,CHMP3,SPR,FGL2,LRRC6,HSD17B4,RNF145,LCN2,PPBP,PF4,FOXO4,ARHGAP19
GSE17721_0.5H_VS_24H_POLYIC_BMDC_UP	22/2291	198/20394	0.555568	0.653956	0.227339	22	HAUS4,DNAJC3,SRSF9,RAP1A,AVPI1,EEPD1,CDKN1A,HIP1,ANXA3,FURIN,PPP1R18,PPP4C,ALDOA,AHCTF1,ZC3H18,S100A9,PRKCD,TALDO1,LAMTOR4,DAPK1,CAPZA2,LEPROT
GSE21063_CTRL_VS_ANTI_IGM_STIM_BCELL_NFATC1_KO_8H_DN	22/2291	198/20394	0.555568	0.653956	0.227339	22	ERP44,PKM,NRDC,CPPED1,ASF1B,RNF167,MAPKAPK3,FKBP15,CCR2,STYXL1,ARHGEF6,AP3B1,TXN,FLOT1,IDH1,HERC4,CDK19,ATF3,B3GNTL1,MAP3K5,TFDP1,ARHGAP19
GSE22601_DOUBLE_NEGATIVE_VS_CD8_SINGLE_POSITIVE_THYMOCYTE_DN	22/2291	198/20394	0.555568	0.653956	0.227339	22	TMEM176A,SLC45A4,VCL,RELT,TBXAS1,ZNF106,VWF,SLC26A8,TGFBI,PLBD1,SEC14L1,PRUNE1,OSBPL11,TKT,PRKCD,TRA2A,SH3TC2,PELI3,ZBTB34,SP1,PBX1,TLR5
GSE32423_MEMORY_VS_NAIVE_CD8_TCELL_IL7_IL4_UP	22/2291	198/20394	0.555568	0.653956	0.227339	22	SERPINB1,TNFSF13B,CD86,IL18RAP,NPC2,SMPDL3B,TBC1D5,OS9,FCGR2A,FCER1G,HK3,TAL1,RBP7,SYK,INPPL1,ARHGEF40,MBOAT1,GLRX,C5AR1,MXD3,CLIC1,RNASE4
GSE3982_BCELL_VS_CENT_MEMORY_CD4_TCELL_DN	22/2291	198/20394	0.555568	0.653956	0.227339	22	KIF1B,FAM168A,CYBRD1,POLD3,PXN,USP10,MANSC1,E2F3,IL18RAP,LRRFIP1,MICAL2,TSPAN2,GABARAPL1,SBNO1,TLK2,PLK3,ZNF467,SYNM,DAZAP2,MBP,ZDHHC18,CD177
GSE15624_CTRL_VS_3H_HALOFUGINONE_TREATED_CD4_TCELL_DN	19/2291	171/20394	0.556513	0.65491	0.227671	19	RAB18,COTL1,C2CD5,SDHB,TXNDC12,PSME3,CHSY1,TOR1A,DEF8,INTS3,PPP4C,CALM3,PDXK,ANO10,AP2M1,ANXA5,LITAF,MSRB1,MXD3
GSE13522_CTRL_VS_T_CRUZI_Y_STRAIN_INF_SKIN_129_MOUSE_UP	15/2291	135/20394	0.558683	0.657148	0.228448	15	CAPN1,MYL9,SPECC1,KIF13A,ENTPD1,ARRDC4,NR6A1,MSRB2,ESAM,TMEM45B,HHEX,RBP7,S100A11,PNPLA1,UBE2L3
GSE40274_FOXP3_VS_FOXP3_AND_SATB1_TRANSDUCED_ACTIVATED_CD4_TCELL_UP	15/2291	135/20394	0.558683	0.657148	0.228448	15	FGR,PRKAR2B,HBEGF,PCDH12,OGFRL1,NPL,ENTPD1,SLC40A1,SLC16A3,PTGES,LPCAT1,PROK2,CXCL5,KCNE1,NHS
GSE12839_CTRL_VS_IL12_TREATED_PBMC_DN	14/2291	126/20394	0.559471	0.657756	0.22866	14	PAF1,MYLIP,IDS,WAS,FOXN3,HNRNPH3,DYRK1B,SF3B1,PSD4,AGAP2,TSC22D3,STAT3,TMCC1,ZBTB44
GSE13887_HEALTHY_VS_LUPUS_RESTING_CD4_TCELL_DN	14/2291	126/20394	0.559471	0.657756	0.22866	14	RALBP1,ERP44,ANKS1A,MMD,PPP2CA,RNF11,NR4A1,GGH,CEP170,CYSLTR2,NRGN,PPP1R15B,RAB8B,SRGAP2
GSE13522_WT_VS_IFNAR_KO_SKING_T_CRUZI_Y_STRAIN_INF_DN	22/2291	199/20394	0.565516	0.662147	0.230186	22	TSPAN9,CYBA,DGAT2,ACTN1,ITGB5,NANS,TIMP1,CPQ,SARAF,LDHA,OASL,TOR1A,HECW2,MCTP2,ADM,CRADD,AKIRIN1,LRRN1,PNPLA1,YOD1,ZNF438,KREMEN1
GSE17721_12H_VS_24H_CPG_BMDC_UP	22/2291	199/20394	0.565516	0.662147	0.230186	22	TYROBP,PPP2R5A,SMARCD3,SNAP23,TSC22D1,TFEC,ECE1,RAD23B,ANXA11,ZFP36,NECTIN2,DNAJB1,SLC31A2,PTGES,CARHSP1,CCNL1,BRWD3,TRIB1,TOB2,PEAR1,SNX2,NCOA4
GSE17974_CTRL_VS_ACT_IL4_AND_ANTI_IL12_12H_CD4_TCELL_DN	22/2291	199/20394	0.565516	0.662147	0.230186	22	FKBP4,SH2D2A,DGAT2,ANKS1A,TP53BP1,ATP1B3,RAB27A,SPAG1,KLHL18,IL18R1,RAP1A,GTDC1,EMILIN2,IER3,PAM,SLC37A3,JAML,MLKL,GLB1,SLC19A1,RCC1,CLDN5
GSE19888_CTRL_VS_TCELL_MEMBRANES_ACT_MAST_CELL_PRETREAT_A3R_INH_UP	22/2291	199/20394	0.565516	0.662147	0.230186	22	HEXB,PRKACA,ZFAND6,BMX,BNIP3L,ELL,GRB10,NECTIN1,TIA1,ARHGEF6,STK26,PAM,EMSY,RBP7,WDR26,ANTXR2,REPS2,FRAT2,SYNM,CSF1R,UBE2H,ARHGAP19
GSE19941_UNSTIM_VS_LPS_AND_IL10_STIM_IL10_KO_MACROPHAGE_DN	22/2291	199/20394	0.565516	0.662147	0.230186	22	HEBP2,ATP2B1,PSME1,COTL1,C2CD5,SRSF9,ARSB,TNFSF10,NFE2,CDKN1C,TANK,KLF4,GLIPR1,CMTM7,MCU,CD1D,ILK,TMCC1,DCP2,LITAF,SLC5A3,KIAA0040
GSE20198_UNTREATED_VS_IFNA_TREATED_ACT_CD4_TCELL_DN	22/2291	199/20394	0.565516	0.662147	0.230186	22	SLC45A4,OAT,DNAJA1,NANS,THOC5,ELF2,CORO1C,TPI1,COPS5,NQO2,FGF13,WASHC4,GOLGA7,NRBF2,RBM15,CCNL1,CSGALNACT2,PLK3,CXorf38,HSPA1B,PRKDC,TXNIP
GSE22611_NOD2_VS_MUTANT_NOD2_TRANSDUCED_HEK293T_CELL_UP	22/2291	199/20394	0.565516	0.662147	0.230186	22	BTK,KIF1B,FAR2,CYBRD1,EIF4G3,CD59,MAP3K1,CBX1,MED13,ACVR1,STAG1,ARG1,YWHAH,AOC2,PRKAA1,SPATA2L,RPN1,ANXA5,ZNF592,COPB2,SEMA4D,RBM14
GSE23568_CTRL_VS_ID3_TRANSDUCED_CD8_TCELL_DN	22/2291	199/20394	0.565516	0.662147	0.230186	22	PLP2,ASF1B,SOD2,ECT2,HSDL2,NFE2,ANXA1,ADAM19,TXN,SLC31A1,FLOT1,USP3,WDTC1,KDM6A,MX1,PDXK,PGAM1,S100A10,TFDP1,UBL5,SUPT4H1,PSMB3
GSE24210_IL35_TREATED_VS_RESTING_TREG_DN	22/2291	199/20394	0.565516	0.662147	0.230186	22	JARID2,SPAG9,TSPAN9,SH2D2A,DYRK1B,UBL3,KCNJ2,CDKN1A,LRRC4,CDKN2D,GPAT3,ANP32A,EPHX1,LCN2,VTI1A,PINK1,GPR27,PHOSPHO1,FRAT2,GP1BA,MIER1,ITSN2
GSE32423_IL7_VS_IL7_IL4_MEMORY_CD8_TCELL_DN	22/2291	199/20394	0.565516	0.662147	0.230186	22	SH2D2A,TGFB1,ST3GAL4,HDLBP,GLIPR2,JUND,SMPDL3B,OS9,STX6,ANP32A,DAAM2,PAK1,NUAK2,NFIL3,NUDT5,TAP1,SEMA4D,ARID5A,WWP2,TBKBP1,CEBPD,ARFGAP3
GSE36476_YOUNG_VS_OLD_DONOR_MEMORY_CD4_TCELL_72H_TSST_ACT_UP	22/2291	199/20394	0.565516	0.662147	0.230186	22	TMEM159,VCAN,LTBP1,TNPO3,GP6,NANS,STK24,CPPED1,PRUNE2,TREML2,CD93,ADGRE2,TMOD2,ZDHHC7,EPB41,TPM4,CEACAM3,MFAP3L,CR1,PBX2,MICB,CEBPD
GSE369_SOCS3_KO_VS_IFNG_KO_LIVER_UP	22/2291	199/20394	0.565516	0.662147	0.230186	22	TSPAN9,RC3H2,RHOA,TCF20,ELF4,ACSL3,PANK2,GNG11,APOL2,SPECC1,SKIL,SCAF11,ANGPT1,IL6R,JAK1,ARPC5,CTNNB1,B3GNTL1,ZNF397,RILPL1,IGF2R,LIPN
GSE3982_DC_VS_TH2_DN	22/2291	199/20394	0.565516	0.662147	0.230186	22	WWC3,SYNE2,PTGS2,XRCC5,SP140,SF3A1,ASF1B,PDE4D,GALNT3,IL18R1,GPSM2,TUBA4A,MIS18BP1,ARHGEF6,MICAL2,NAB1,TAGLN2,ZNF281,TRA2A,MARCKSL1,TFDP1,RBM14
GSE3982_MAC_VS_TH2_DN	22/2291	199/20394	0.565516	0.662147	0.230186	22	CAPN1,SYNE2,CNN2,SP140,SRCAP,PGS1,OSM,SF3A1,AHSA1,POLR2C,ASF1B,PCDH12,GALNT3,DHX34,VEZF1,FLOT1,CDC123,RAB8B,ISG20,CLDN5,KIR2DL4,RBM14
GSE42724_B1_BCELL_VS_PLASMABLAST_UP	22/2291	199/20394	0.565516	0.662147	0.230186	22	SOAT1,ITGB5,HAUS4,HMOX1,GAB1,ALDH2,GAPDH,GLUL,TOR1B,DNAJB5,ARRB2,MCL1,NACC2,TXLNB,B3GNT2,TPPP,ANO6,GNG2,HSD17B11,AIF1,MXD3,RNASEK
GSE6674_ANTI_IGM_VS_PL2_3_STIM_BCELL_DN	22/2291	199/20394	0.565516	0.662147	0.230186	22	CUL3,DNAJA2,EIF4G3,MAPRE1,TGFB1,ST3GAL4,NEDD9,E2F3,PIKFYVE,IVNS1ABP,RNF11,TUBA4A,BMP2K,HSD17B12,AHCTF1,CHD1,ARF4,PCBP1,ERN1,SEMA4D,TFDP1,RBMXL1
GSE6875_TCONV_VS_TREG_DN	22/2291	199/20394	0.565516	0.662147	0.230186	22	FKBP4,HEBP2,ST6GALNAC2,BCORL1,FTL,DICER1,TLR8,PLIN3,LDHA,CREB5,CCT5,ACSL1,OLAH,ZBTB7B,TIGD3,CEP19,TUBA8,FMNL1,PSAP,S100A10,IFI30,ORM1
GSE26928_CENTR_MEMORY_VS_CXCR5_POS_CD4_TCELL_UP	21/2291	190/20394	0.566011	0.662567	0.230332	21	PKM,SIRT2,GNB1,SEC14L5,CYTH2,PDE4D,MYL12B,ADGRE3,FHDC1,FURIN,SLC16A3,LY96,FAM126B,PLK3,KREMEN1,OAF,DGAT1,S100A10,PSMB8,TLR9,RBM8A
GSE7459_UNTREATED_VS_IL6_TREATED_ACT_CD4_TCELL_DN	16/2291	145/20394	0.569624	0.666636	0.231747	16	CTNNA1,FAR2,JAG1,CPQ,GOLPH3,AVIL,ENTPD1,PGD,HHEX,ADAM9,PGAM1,ISG20,CTDSP2,CXCR2,PBX1,LILRB3
GSE10239_NAIVE_VS_KLRG1HIGH_EFF_CD8_TCELL_DN	22/2291	200/20394	0.575388	0.668564	0.232417	22	FHL1,TNFRSF1B,PDK3,NDE1,SNX10,FKBP1A,PGRMC1,FRMD4B,EPAS1,ELL2,CDKN1A,MICAL2,STX11,RILPL2,PIK3AP1,SLC22A15,MAPRE2,PLSCR1,S100A4,MYO5A,HLA-A,ARHGAP19
GSE11924_TFH_VS_TH17_CD4_TCELL_DN	22/2291	200/20394	0.575388	0.668564	0.232417	22	NDE1,STX7,SNX10,TSPO,OGFRL1,ROCK2,NPL,SLC31A1,CPNE2,RIT1,LPP,RSU1,CYSLTR2,TAGLN2,ABCA1,UBTD1,CYSLTR1,SLCO3A1,DCUN1D3,GDAP2,METTL9,TLR9
GSE11924_TH1_VS_TH17_CD4_TCELL_UP	22/2291	200/20394	0.575388	0.668564	0.232417	22	EXTL3,AGPAT4,HEBP2,TSG101,SLA2,TSC22D1,MS4A6A,TRIM25,BST2,BCL2A1,PARD3,MFSD14A,REL,CAMP,B2M,ATOH8,PFKFB3,GPR27,LRG1,HLA-C,UBXN2B,ISY1
GSE11961_FOLLICULAR_BCELL_VS_GERMINAL_CENTER_BCELL_DAY7_UP	22/2291	200/20394	0.575388	0.668564	0.232417	22	PRKAR2B,CD44,FAM120A,ZNF638,ST3GAL4,HMGCR,EIF1B,MEF2D,PADI2,FOXO3,ARHGAP9,ACSL3,TSPAN2,AGO4,ADAM10,PRUNE1,CAST,PINK1,EIF4E3,SNRK,MCTP1,CCPG1
GSE14908_RESTING_VS_HDM_STIM_CD4_TCELL_ATOPIC_PATIENT_UP	22/2291	200/20394	0.575388	0.668564	0.232417	22	STAU2,RAB27A,POLB,CHMP5,FKBP1A,HSP90AB1,VAPA,HSPA8,LMNB1,HDLBP,ATF6,LGALSL,RNF11,SLC31A1,DEF8,MPP7,NIT1,TSEN34,NMNAT1,FAR1,SMIM11A,HSBP1
GSE15930_NAIVE_VS_48H_IN_VITRO_STIM_IFNAB_CD8_TCELL_DN	22/2291	200/20394	0.575388	0.668564	0.232417	22	VCL,PGM1,NUP50,SF3A1,SEC23B,VEGFA,HMGCR,EDEM3,RAD23B,ETF1,RSPH3,UBE2M,GABARAPL1,PGD,HNRNPLL,G6PD,RPN1,PRELID1,B3GNT2,MARCKSL1,UNC119B,PLSCR1
GSE17721_0.5H_VS_12H_POLYIC_BMDC_UP	22/2291	200/20394	0.575388	0.668564	0.232417	22	PRKACA,MKNK2,MYL9,TIMP1,USP10,LTBR,ARHGDIB,RAP1A,PADI2,CCR2,NR4A1,CD93,ARRB1,SH3BGRL3,SIDT2,PPP4C,HNRNPU,KLF10,VPS37A,PDXK,ACOX1,MED30
GSE17721_LPS_VS_CPG_1H_BMDC_UP	22/2291	200/20394	0.575388	0.668564	0.232417	22	FKBP4,ADIPOR2,EVI5,IL12RB2,SNAP23,SEC23B,VAPA,RAB2A,TMEM33,LPGAT1,MOSPD2,TM6SF1,GOLGA7,PPP1R21,FSTL1,CCR1,BRWD3,STX3,TRIB1,CEP19,PROS1,EGLN2
GSE17974_CTRL_VS_ACT_IL4_AND_ANTI_IL12_24H_CD4_TCELL_DN	22/2291	200/20394	0.575388	0.668564	0.232417	22	PAF1,SH2D2A,TBC1D1,ATP1B3,SRPK1,TTC26,LMNB1,ATP6V1A,MFAP1,BCL2A1,ZNF787,PAM,JAML,ACOX1,GBP2,PRELID1,GLB1,MTX1,SLC19A1,ATG7,CKLF,RBM14
GSE18804_SPLEEN_MACROPHAGE_VS_COLON_TUMORAL_MACROPHAGE_DN	22/2291	200/20394	0.575388	0.668564	0.232417	22	CSDE1,RRAGD,CUL3,KIF1B,PPP1R12B,PGM1,SMARCD3,MAP3K20,SMS,TPI1,EEPD1,ARNTL,PPM1B,PPP3CA,PRUNE1,DYNLT1,PINK1,STIM1,FEZ2,TMCC1,RILPL1,SVIL
GSE19888_ADENOSINE_A3R_INH_VS_ACT_WITH_INHIBITOR_PRETREATMENT_IN_MAST_CELL_DN	22/2291	200/20394	0.575388	0.668564	0.232417	22	ITGA2B,PPP2R5A,PKM,PGM1,PLPPR2,VSIR,QSOX1,CYSTM1,PNKD,PRUNE1,ALDOA,IER2,SH2B2,FTH1,ZEB2,AGPAT2,PPP1R3B,BACE1,DAPK1,HSBP1,GTF2I,EGLN2
GSE19888_ADENOSINE_A3R_INH_VS_TCELL_MEMBRANES_ACT_MAST_CELL_DN	22/2291	200/20394	0.575388	0.668564	0.232417	22	ZC3H11A,CYBRD1,KIF3C,ATRX,MMP9,NECTIN1,ECT2,VASP,SLC44A2,ACTN4,CCNJL,ANP32A,NPEPPS,ARF1,PAM,ARHGAP26,ELMO1,TMEM71,TRANK1,LDLRAD3,MCEMP1,DDX3X
GSE21063_3H_VS_16H_ANTI_IGM_STIM_NFATC1_KOBCELL_DN	22/2291	200/20394	0.575388	0.668564	0.232417	22	PLEKHO1,RSF1,TNFRSF1A,SNX10,SF3A1,PPM1F,STAG2,RAB2A,TDP2,RBBP5,AVPI1,TNFSF14,CLIP1,ADAM19,RC3H1,HDGF,INTS3,SLA,SAMD8,GPR132,SNN,PCBP2
GSE22432_MULTIPOTENT_PROGENITOR_VS_CDC_DN	22/2291	200/20394	0.575388	0.668564	0.232417	22	OAT,PICALM,MAP3K20,COTL1,LAMTOR3,PTGES3,SRSF9,IL1R1,PLEK,RAP1A,WLS,TMX4,LCP1,UGGT1,SLC12A6,CFDP1,LMNA,DHRS13,PPM1D,SVIL,ARPC4,CLEC5A
GSE23321_CENTRAL_VS_EFFECTOR_MEMORY_CD8_TCELL_DN	22/2291	200/20394	0.575388	0.668564	0.232417	22	MYLIP,EHD3,HAL,TLE4,KDM3A,WLS,CTSD,TUBA4A,KRAS,EMP1,PPM1B,FGD4,NUP58,XPC,ANTXR2,TKT,YWHAZ,CCNDBP1,RAB24,ARID3B,SP1,METTL9
GSE27786_BCELL_VS_NKCELL_UP	22/2291	200/20394	0.575388	0.668564	0.232417	22	JMJD6,NDST1,MAP3K1,C1GALT1,EIF1B,USP34,LPGAT1,NECTIN2,PHF21A,TMOD3,TMEM91,CCT5,RABGAP1L,CARHSP1,PANK4,B3GNT2,ZNF24,CHD2,SETD2,C16orf54,LRRK2,RBMXL1
GSE27786_LSK_VS_BCELL_UP	22/2291	200/20394	0.575388	0.668564	0.232417	22	IFNGR1,ACTN1,TUBB1,TSC22D1,MAPK14,IL18RAP,ANXA11,NECTIN2,GSE1,TMBIM1,ARRB1,FCER1G,PDXK,PEX13,EIF4E3,MLKL,GLRX,GPR160,MCTP1,MSRA,AGTRAP,ENTPD4
GSE30083_SP2_VS_SP4_THYMOCYTE_UP	22/2291	200/20394	0.575388	0.668564	0.232417	22	ATP9A,CTTN,MMP9,TSC22D1,CRISPLD2,AQP9,VNN2,F13A1,TUBA4A,STYXL1,MCU,RBP7,PEX13,UBTD1,TUBA1A,PTK2,OSCAR,FAM131A,ZNF467,GAS2L1,MORF4L1,MPZL1
GSE3203_WT_VS_IFNAR1_KO_INFLUENZA_INFECTED_LN_BCELL_DN	22/2291	200/20394	0.575388	0.668564	0.232417	22	ITGA2B,TSPAN9,HEBP2,BCORL1,MLF2,HSP90AB1,BCL6,NAA50,LSP1,LGALS12,MICAL2,ANXA1,PGD,CREB5,C18orf25,IL6R,UBTD1,CMTM5,S100A10,R3HDM4,CRIP1,MRPS6
GSE36078_UNTREATED_VS_AD5_INF_MOUSE_LUNG_DC_UP	22/2291	200/20394	0.575388	0.668564	0.232417	22	SYN1,FAM168A,PRKACA,PLXNA2,GP6,BMX,TNFSF13B,NDRG1,BRD8,TRPM6,KCNJ2,ALOX5AP,FGD4,PARD3,ANGPT1,S100A9,ARFIP1,DUSP18,OAZ2,P2RY13,ATP6AP2,PECAM1
GSE36476_CTRL_VS_TSST_ACT_40H_MEMORY_CD4_TCELL_OLD_DN	22/2291	200/20394	0.575388	0.668564	0.232417	22	TP53BP1,UBE2A,SRPK1,SLC6A12,ALDH2,VDR,GAPDH,IL1R2,IL1R1,CSTA,TUBA1B,TOR1A,IER3,IDH1,CREG1,MSRB2,ARFIP1,STIP1,PGAM1,TALDO1,DAPK1,TBC1D8
GSE36476_CTRL_VS_TSST_ACT_40H_MEMORY_CD4_TCELL_YOUNG_DN	22/2291	200/20394	0.575388	0.668564	0.232417	22	CTNNA1,TP53BP1,IL12RB2,SRPK1,DNAJB6,SLC6A12,ALDH2,VDR,TPI1,IL1R2,IL1R1,TJP2,TUBA1B,YWHAH,TXN,TMEM140,AIM2,CTLA4,STIP1,PGAM1,TALDO1,IFI30
GSE3982_NKCELL_VS_TH1_DN	22/2291	200/20394	0.575388	0.668564	0.232417	22	POLD3,CD59,MAP3K20,RAB11A,UBE2W,UHRF1BP1L,HBEGF,PCDH12,RAD23B,USP22,YWHAH,MIS18BP1,DCTN4,ANXA3,CDC123,PDXK,ACOX1,RBM47,ANXA5,KIF5B,MYO5A,TFDP1
GSE411_100MIN_VS_400MIN_IL6_STIM_MACROPHAGE_DN	22/2291	200/20394	0.575388	0.668564	0.232417	22	ST6GALNAC2,ACTN1,SPG21,HNRNPC,AHSA1,GLA,TPI1,KPNA1,NAA50,NINJ1,KRAS,FBXO11,PPIG,CREG1,HDGF,NR4A2,RCC1,KMT5A,PLSCR1,TFDP1,ITSN1,MARCKS
GSE41867_DAY6_EFFECTOR_VS_DAY30_EXHAUSTED_CD8_TCELL_LCMV_CLONE13_DN	22/2291	200/20394	0.575388	0.668564	0.232417	22	FKBP4,KDM7A,SPAG9,JMJD6,CRISP3,PGRMC1,AHR,KLF3,CDC73,CREG1,SETD7,SIDT2,RMND5A,GNAQ,BRAF,MAPRE2,BASP1,FOXO4,SOCS3,ZNF397,FAR1,NCOA6
GSE41867_NAIVE_VS_EFFECTOR_CD8_TCELL_DN	22/2291	200/20394	0.575388	0.668564	0.232417	22	FKBP4,DNAJA1,NCF4,ST3GAL4,CORO1C,PTGES3,SOD2,KPNA1,PREX1,FGF13,BHLHE40,PCTP,HDGF,DUSP2,YWHAB,LDLRAD3,RCC1,LSM10,KPNA4,RALGAPA2,RBMXL1,SMIM3
GSE43955_TH0_VS_TGFB_IL6_TH17_ACT_CD4_TCELL_1H_DN	22/2291	200/20394	0.575388	0.668564	0.232417	22	PHKB,ARHGDIB,BCL6,TEK,CKAP4,STAM,DUSP6,BCL2A1,RHOB,TNIP1,KLF10,RBM15,MAPKAPK2,FSTL1,PPP4R2,CANT1,PAK2,CMTM4,PSAP,TOP1,HSPA1A,SRA1
GSE43956_WT_VS_SGK1_KO_TH17_DIFFERENTIATED_CD4_TCELL_UP	22/2291	200/20394	0.575388	0.668564	0.232417	22	FGR,ATP9A,MYLK,PRKACA,POLD3,ITCH,DNM2,FTL,ERF,ZFAND5,SLC6A12,IL18RAP,RAD23B,SPOP,HLX,YIPF3,ALDH1A1,PFKFB3,BAIAP2,FRAT2,LEPROT,HP
GSE46606_DAY1_VS_DAY3_CD40L_IL2_IL5_STIMULATED_IRF4MID_BCELL_UP	22/2291	200/20394	0.575388	0.668564	0.232417	22	TMCC3,TP53INP2,RNF24,MYL9,EIF4G2,KCTD20,NDUFB3,UBE2B,DUSP1,ATXN1,PLXNC1,LCP1,NFKBIZ,TNIP1,ADM,MPZ,CTLA4,NKX3-1,TET2,PLK3,SOCS3,STK40
GSE46606_UNSTIM_VS_CD40L_IL2_IL5_DAY1_STIMULATED_BCELL_DN	22/2291	200/20394	0.575388	0.668564	0.232417	22	TNFRSF1B,SPEN,FNDC3B,USB1,BUD31,SH2B3,TNFSF14,LDHA,RERE,TACC1,CDC123,AHCTF1,TAL1,HEY1,PRELID1,TRIB1,EIF1,RELL1,RILPL1,MAFG,SLC5A3,MRPS6
GSE19941_LPS_VS_LPS_AND_IL10_STIM_IL10_KO_MACROPHAGE_UP	20/2291	182/20394	0.576903	0.670165	0.232974	20	FKBP4,PRKAR2B,BAK1,IL12RB2,XYLT1,ASF1B,PDE4D,CREB1,TAF12,CAT,BAZ2B,PREX1,MIS18BP1,SMPDL3B,ARNTL,IGF2BP3,ANP32A,DHRSX,PCBP1,ARHGAP19
GSE34217_MIR17_92_OVEREXPRESS_VS_WT_ACT_CD8_TCELL_DN	15/2291	137/20394	0.582522	0.67653	0.235187	15	PGM1,CTTN,PPM1F,ITPK1,USP10,CPQ,KCNJ2,NECTIN2,SDHC,SNX27,MX1,PDXK,MPZL3,TMEM43,CKLF
GSE2770_IL12_ACT_VS_ACT_CD4_TCELL_6H_DN	21/2291	192/20394	0.586115	0.680542	0.236581	21	KMT2E,ARID4B,ABCC6,STAG1,TEK,KIDINS220,SRPK2,ETV6,BCL10,GOLGA7,MPP7,DYRK1A,EPB41,FSTL1,DTX3L,HNRNPK,PTAFR,USP32,BPTF,MORF4L1,PECAM1
GSE3920_UNTREATED_VS_IFNA_TREATED_ENDOTHELIAL_CELL_DN	18/2291	165/20394	0.58954	0.684355	0.237907	18	ELOVL5,IFNGR1,IL12RB2,PRMT5,SMS,NR3C1,GPSM2,ADGRE5,SEC11A,IQGAP2,BTBD10,TMEM154,B3GNT2,ZHX2,L3MBTL3,ARHGAP19,ITGB3,GTF2I
GSE37301_HEMATOPOIETIC_STEM_CELL_VS_CD4_TCELL_DN	16/2291	147/20394	0.592496	0.687623	0.239043	16	CD44,LTBP1,TBC1D2,PCDH12,IL18R1,CSTA,MPP1,CPNE2,RERE,NCF1,PDXK,PELI3,HLA-E,CD177,UBXN2B,IGSF23
GSE13522_CTRL_VS_T_CRUZI_Y_STRAIN_INF_SKIN_BALBC_MOUSE_UP	15/2291	138/20394	0.594244	0.689487	0.239691	15	PKM,LAT2,PACSIN2,PRMT5,TPI1,OGFRL1,GLIPR2,LDHA,EGLN1,GLUL,STX6,PGD,TBC1D7,ZMAT2,RSU1
GSE16385_UNTREATED_VS_12H_ROSIGLITAZONE_TREATED_MACROPHAGE_DN	21/2291	193/20394	0.596033	0.691398	0.240355	21	FCGR2B,TOM1,LIN7A,TREML2,NINJ1,IER3,HDGF,IQSEC1,KLF10,SLC25A44,CTSS,S100A12,RAB31,PITPNA,B3GNT5,BASP1,SEMA4B,S100A6,CSF2RA,PBX2,HSPA1A
GSE7596_AKT_TRANSD_VS_CTRL_CD4_TCONV_WITH_TGFB_DN	14/2291	129/20394	0.596213	0.691442	0.24037	14	TBC1D1,ALOX12,TSHZ3,PRRG4,SDHC,CTDSPL,PADI4,RBM47,LETM2,NKX3-1,SNN,LTB4R,C19orf38,ASPRV1
GSE17974_IL4_AND_ANTI_IL12_VS_UNTREATED_1H_ACT_CD4_TCELL_UP	20/2291	184/20394	0.597291	0.692363	0.24069	20	CDKL5,CTSA,ALOX12,TRIM38,CD274,BHLHE40,TTYH3,NFKBIZ,CNTNAP3B,TAL1,CD200R1,TAGAP,NFIL3,TSC22D4,TPST1,MOB3A,TLR1,SOCS3,PDE4B,EVI2B
GSE41867_LCMV_ARMSTRONG_VS_CLONE13_DAY15_EFFECTOR_CD8_TCELL_DN	20/2291	184/20394	0.597291	0.692363	0.24069	20	VSIR,ACAP2,KLHL24,MMP8,FOXO3,EEPD1,PPFIA1,KDM6A,RICTOR,CMTM5,CSGALNACT2,LRG1,ISG20,HPSE,VCPIP1,PLEKHM3,TREML4,TECPR2,CD177,TLR9
GSE6269_STAPH_AUREUS_VS_STREP_PNEUMO_INF_PBMC_UP	19/2291	175/20394	0.598671	0.693798	0.241189	19	IDS,EIF2AK2,LPIN2,ELL,UBE4B,FBXO11,BMP2K,FBN2,RERE,SPATA2L,ABCG1,ARPC2,CDK12,AKIRIN1,ZFP36L1,IL1RAP,NF1,GPX3,HLA-B
GSE24574_BCL6_LOW_TFH_VS_TCONV_CD4_TCELL_UP	21/2291	194/20394	0.605854	0.701788	0.243967	21	RBM5,ZNF200,ATP6V0A1,VCAN,CTSZ,SEC23B,PF4V1,BTN2A1,GNG11,IL1RN,TOR1B,SLC31A2,IFNAR1,FCGR3B,C15orf39,FPR1,ZNF217,CRLF3,SLCO3A1,FOXO4,RNASE4
GSE34205_HEALTHY_VS_RSV_INF_INFANT_PBMC_UP	21/2291	194/20394	0.605854	0.701788	0.243967	21	PIAS1,AGO1,MAST3,MAPK1,YY1,CTSZ,VRK3,UBN1,ARHGAP9,NCOA3,GSE1,ADGRE3,ALDH1A1,HIF1AN,ZHX2,ARHGAP30,ARAP1,PPTC7,MBP,TRIM27,SRGAP2
GSE14415_TCONV_VS_FOXP3_KO_INDUCED_TREG_DN	20/2291	185/20394	0.607333	0.703334	0.244504	20	PDK3,RAB27A,IRAK3,TPI1,ECE1,NAA50,TSPAN2,ANXA1,IGF2BP3,SLC31A1,ZMAT2,PPP4C,ALDOA,FPR1,HCLS1,LIMK2,IFITM1,TFDP1,CAPZA2,RBM8A
GSE18791_CTRL_VS_NEWCASTLE_VIRUS_DC_2H_UP	21/2291	195/20394	0.615573	0.712538	0.247704	21	IFNGR1,SYNE2,MAPK14,KBTBD7,TBC1D14,TCN1,ACVR1B,DUSP6,ANP32A,DAAM2,HHEX,FOS,CEACAM3,NMNAT1,TLR1,SPTY2D1,P2RY13,CHST15,ERO1A,RCSD1,TRIM27
GSE8515_IL1_VS_IL6_4H_STIM_MAC_DN	21/2291	195/20394	0.615573	0.712538	0.247704	21	WNK1,APBB1IP,SRCAP,PGS1,PACSIN2,MEFV,ASH1L,NFE2,CDKN1C,UBE4B,LYVE1,ARHGAP26,C18orf25,SH2B2,PCF11,PRDM10,CTDSP2,TRIM27,ITSN1,LTB4R,EGLN2
GSE14000_UNSTIM_VS_4H_LPS_DC_UP	21/2291	196/20394	0.625186	0.723321	0.251453	21	PHF23,YPEL3,THOC5,RAB3D,LPCAT3,CNOT6,PHF13,KDM5B,EPS15L1,KDM4B,UBE4B,PSTPIP1,RNF166,SLC25A44,ZYG11B,SYK,DHRS13,NCKAP5L,SLC19A1,FRAT2,MAP3K3
GSE22611_UNSTIM_VS_6H_MDP_STIM_NOD2_TRANSDUCED_HEK293T_CELL_UP	21/2291	196/20394	0.625186	0.723321	0.251453	21	LASP1,YTHDC1,PAPOLA,CRKL,RAB3D,IL1R2,RPS6KA1,PTK2B,MKLN1,SBNO1,TPM3,GPR107,F11R,FSTL1,ARFIP1,B2M,PRDM10,CDH2,ZBTB44,SIPA1L1,S100A6
GSE40274_CTRL_VS_FOXP3_AND_EOS_TRANSDUCED_ACTIVATED_CD4_TCELL_DN	17/2291	160/20394	0.633893	0.733221	0.254894	17	DNAJA2,ATP1B3,VAPA,VEGFA,SESN2,OASL,TMBIM1,GLT1D1,ETS2,ANKRD55,TOR1AIP2,NETO2,PLK3,FNBP1,PLSCR1,MAFG,SRA1
GSE16450_CTRL_VS_IFNA_12H_STIM_IMMATURE_NEURON_CELL_LINE_UP	21/2291	197/20394	0.634688	0.733966	0.255153	21	SKAP2,STAU2,GSK3B,HNRNPH3,UBL3,MED13L,TBC1D5,PRPF38B,DOCK2,OSBPL1A,LPP,GNAQ,PRKCB,TANC2,MSRA,EXT1,SOCS3,RALGAPA2,DPYD,NF1,WWP2
GSE37336_LY6C_POS_VS_NEG_NAIVE_CD4_TCELL_DN	20/2291	188/20394	0.63679	0.736048	0.255877	20	TMEM176A,NLRC4,CRISP3,USB1,CRISPLD2,CADM4,ENG,NEDD9,WIPF1,SPP1,IQSEC2,FGL2,BTBD10,BICDL2,NCKAP5L,CYSLTR1,KCTD21,CASP4,GRK5,LRRC37A2
GSE7568_IL4_VS_IL4_AND_TGFB_TREATED_MACROPHAGE_24H_DN	20/2291	188/20394	0.63679	0.736048	0.255877	20	BCLAF1,PLP2,POLR2C,AMD1,PSME3,HSD17B12,ACSL1,AHCTF1,ZC3H18,ZBTB7B,MAPK1IP1L,TPST1,EIF1,PLK3,CDC26,FUT7,NOP10,CCR4,TFDP1,PSMB3
GSE5589_WT_VS_IL6_KO_LPS_STIM_MACROPHAGE_180MIN_DN	15/2291	142/20394	0.639634	0.73916	0.256959	15	MAP4K4,APBB1IP,AVL9,KLHL24,AGO2,KDM4B,TPM3,TLK2,SHISA5,PCF11,PATL1,MAP3K2,CHD2,CFAP45,LTB4R
GSE15659_CD45RA_NEG_CD4_TCELL_VS_RESTING_TREG_DN	21/2291	198/20394	0.644075	0.74341	0.258436	21	RRM2B,SDCCAG8,PUM2,WAPL,YY1,ZFAND5,RNF141,USP34,SF3B1,TRPM6,USP9X,RAB11FIP4,SSH2,RIT1,SKI,SDC3,SLC43A2,SULT1B1,THBD,TCN2,TMLHE
GSE22025_UNTREATED_VS_TGFB1_TREATED_CD4_TCELL_DN	21/2291	198/20394	0.644075	0.74341	0.258436	21	SYN1,RBBP5,PTK2B,ADGRE5,STK35,KIF1C,BST2,SLC6A6,TTLL4,PRCP,TGOLN2,ST3GAL2,SPATA2L,GBP2,CAMP,B3GNTL1,SERPINB2,PSMB8,PBX2,AGPAT1,CUX1
GSE26023_PHD3_KO_VS_WT_NEUTROPHIL_HYPOXIA_UP	21/2291	198/20394	0.644075	0.74341	0.258436	21	DNM2,PXN,SPTLC1,SOS2,MICU1,NECTIN1,SH2B3,CD86,HDLBP,OSBPL9,TRPM6,LILRB2,ARHGAP26,ABR,PRPSAP1,TRA2A,NETO2,ATF7IP,MED12,PPP1R11,ITGB3
GSE3982_EFF_MEMORY_VS_CENT_MEMORY_CD4_TCELL_DN	21/2291	198/20394	0.644075	0.74341	0.258436	21	SBNO2,IPCEF1,SMARCD3,ERICH1,CASC3,VNN2,ECE1,KLF7,MKRN1,SARAF,USP15,SORL1,CEP170,PRR14,IL6R,ADAM9,AKAP13,MX2,SELL,AIF1,STK38L
GSE45365_CD8A_DC_VS_CD11B_DC_DN	21/2291	198/20394	0.644075	0.74341	0.258436	21	POLB,HNRNPH3,DNAJC3,USP10,ERICH1,ASAH1,BTN2A1,RGS2,HSPH1,P4HA1,NQO2,DEF8,TBC1D7,XPC,VPS37A,TSC22D3,BTG2,RBP7,LMBRD1,ADAM9,AP1S2
GSE21927_SPLEEN_MONOCYTE_VS_GMCSF_GCSF_BONE_MARROW_UP	20/2291	189/20394	0.646371	0.745883	0.259296	20	RBM5,MYLIP,ANKRD44,NDE1,MANSC1,TRIM38,ARSB,GNB4,B9D2,AVIL,SLC40A1,RBMS1,KIF27,TNFRSF10C,JUN,EXT1,TMLHE,CCDC30,FCAR,SERPINA1
GSE13493_DP_VS_CD4INTCD8POS_THYMOCYTE_DN	21/2291	199/20394	0.653343	0.75197	0.261412	21	ABHD5,PIM2,PHKB,EHD1,RNF141,MAPKAPK3,SDHB,SRGN,MBOAT7,CLIP1,CARD6,ROPN1L,B4GALT5,RBM15,DAGLB,PLEKHA2,MBOAT1,RCC1,PAK2,PEAR1,BAZ1A
GSE15930_NAIVE_VS_24H_IN_VITRO_STIM_INFAB_CD8_TCELL_DN	21/2291	199/20394	0.653343	0.75197	0.261412	21	EIF2AK2,JMJD6,POLB,POLD3,PDS5B,HAUS4,TPD52L2,PLP2,CBX1,TPI1,SOD2,LMNB1,SPR,RHOT1,RPN1,PAFAH1B2,RBPJ,PGAM1,SLC19A1,RCC1,IFI30
GSE17721_PAM3CSK4_VS_CPG_2H_BMDC_UP	21/2291	199/20394	0.653343	0.75197	0.261412	21	CD44,KDM5A,SRCAP,HSP90AA1,PRMT5,DNAJC3,CORO1C,AFTPH,CDKN2D,JUND,DOK3,KLF10,FCER1G,IFNAR2,IL6R,SLC25A44,PBXIP1,CDC42EP4,RGS6,ASPRV1,GTF2I
GSE22886_NAIVE_CD4_TCELL_VS_48H_ACT_TH1_DN	21/2291	199/20394	0.653343	0.75197	0.261412	21	FAR2,HTATIP2,VDR,TPI1,CNOT6,ELL2,NDUFB3,MICAL2,GGH,IDH1,MFAP1,RIT1,TRIP12,ARPC5,HMGB2,ARFIP1,STIP1,TBC1D10B,GIGYF2,PSMB8,PSMB3
GSE2585_CD80_HIGH_VS_LOW_AIRE_KO_MTEC_DN	21/2291	199/20394	0.653343	0.75197	0.261412	21	CDK14,MAST3,HMOX1,ACIN1,ZMIZ1,VWF,ECT2,TNFSF4,NEK6,ARAP3,EPS15L1,GNG11,RTF1,SLC40A1,F11R,ZNF148,FBP1,LMAN2,CDH2,SLC8A1,GK
GSE2770_IL12_AND_TGFB_VS_IL4_TREATED_ACT_CD4_TCELL_6H_DN	21/2291	199/20394	0.653343	0.75197	0.261412	21	FCGR2B,RAB3D,CPVL,ARSB,ARHGEF2,CCR2,PLEKHG3,LMO2,TMEM127,LCP1,CPNE2,IL6R,WDR26,CCNL1,RAB31,SMPDL3A,MSRB3,OPLAH,MYADM,TREML4,CASP4
GSE2770_UNTREATED_VS_TGFB_AND_IL12_TREATED_ACT_CD4_TCELL_2H_UP	21/2291	199/20394	0.653343	0.75197	0.261412	21	HEXB,THRAP3,ACTN1,IL12RB2,LTBR,KDM3B,JUND,ARF3,TXN,GALNS,LAMTOR1,WASF2,ACOX1,ZNF143,STIM1,TAP1,THBD,C16orf54,TMLHE,ATG7,ANG
GSE31082_CD4_VS_CD8_SP_THYMOCYTE_DN	21/2291	199/20394	0.653343	0.75197	0.261412	21	GRAMD4,MYL9,PLP2,ENG,KLF3,RAD23B,NEK6,AHNAK,SARAF,SORL1,MCTP2,DYNLT1,B4GALT5,SLC43A2,SLC19A1,BASP1,RELL1,EVI2B,BAZ1A,CRIP1,MXD3
GSE33513_TCF7_KO_VS_HET_EARLY_THYMIC_PROGENITOR_DN	21/2291	199/20394	0.653343	0.75197	0.261412	21	NFYA,YPEL3,PPM1F,HIF1A,SEC23A,DSE,EIF1B,PLEK,FAM53C,APAF1,CD93,TSPAN2,RERE,INTS3,IQSEC1,PNRC1,NR4A2,AGPAT2,RHOG,SNN,SLC5A3
GSE360_L_MAJOR_VS_T_GONDII_MAC_DN	21/2291	199/20394	0.653343	0.75197	0.261412	21	OAT,PDE4A,PADI2,SDHB,MED13L,IQSEC2,LRRFIP1,KIAA0513,IGF2BP3,HLX,FAM8A1,FAM13A,GLIPR1,CTNNB1,FOS,COQ2,FAM131A,DGAT1,TECPR2,F5,PBX2
GSE44649_WT_VS_MIR155_KO_ACTIVATED_CD8_TCELL_DN	21/2291	199/20394	0.653343	0.75197	0.261412	21	DAPK2,LAT2,LPCAT2,PPM1F,DNMBP,BST1,ARSB,NEK6,ATXN1,S1PR4,LMO2,TTLL4,PSTPIP1,FCGR2A,EPHX1,DYNC1LI1,UBAP1,SERPINB8,UNC119B,FUT7,SPATA13
GSE16385_IFNG_TNF_VS_IL4_STIM_MACROPHAGE_DN	20/2291	190/20394	0.655825	0.754292	0.262219	20	ST6GALNAC2,ITCH,MICU1,KLHL24,PLXDC2,ELF1,SESN2,NUMB,MDM2,ADAM10,VPS37B,CMTM2,NR6A1,CPSF7,BRAF,FBXL13,SERTAD1,CSF2RA,BBIP1,RASSF5
GSE17974_IL4_AND_ANTI_IL12_VS_UNTREATED_6H_ACT_CD4_TCELL_UP	20/2291	190/20394	0.655825	0.754292	0.262219	20	ALOX5,RRAGD,GAB2,WWC3,LTBP1,RBMS2,KIF3C,HPCAL1,EPAS1,UBL3,EREG,RTN2,IL1RN,DUSP6,ENKUR,FAM102B,S100A11,SLCO3A1,CLDN5,PECAM1
GSE37416_12H_VS_48H_F_TULARENSIS_LVS_NEUTROPHIL_DN	20/2291	190/20394	0.655825	0.754292	0.262219	20	FKBP4,HEXB,PIK3CB,FCGR2B,DHRS9,RNF13,CRKL,GBE1,EIF1B,DENND1A,NPC2,USP22,HSD17B4,BHLHE40,FHDC1,FAM13A,SBNO1,UBC,BRI3,SYNM
GSE13547_WT_VS_ZFX_KO_BCELL_ANTI_IGM_STIM_2H_UP	19/2291	181/20394	0.658511	0.756066	0.262836	19	VIM,IRAK3,PRMT5,MTPN,UHRF1BP1L,TPI1,KCTD20,GALNT3,IL18R1,COPS5,NAA50,IGF2BP3,GGH,USP3,HSD17B12,TAGLN2,PRELID1,PGAM1,CAPZA2
GSE10094_LCMV_VS_LISTERIA_IND_EFF_CD4_TCELL_DN	21/2291	200/20394	0.662489	0.756066	0.262836	21	MEFV,OAZ1,P2RX1,NEK6,NPC2,ZFP36,RBM39,ARHGEF11,S100A8,LAMTOR1,IFNGR2,PCYT1A,ATF3,TMEM88,TRANK1,CLEC7A,HACD4,LTB4R,UBXN2B,TLR9,AP5B1
GSE11924_TFH_VS_TH1_CD4_TCELL_DN	21/2291	200/20394	0.662489	0.756066	0.262836	21	RRP12,ACSL4,HSP90AA1,HAUS4,ZNF516,CCNY,SPARC,LGALSL,TAF12,TGM3,SPECC1,NPL,RAB1A,HK3,GYG1,TXLNB,GPR27,GAA,KCNE3,MSRA,BICD2
GSE11961_FOLLICULAR_BCELL_VS_MEMORY_BCELL_DAY7_DN	21/2291	200/20394	0.662489	0.756066	0.262836	21	PRKAR2B,STARD3NL,FCGR2B,PRMT5,SUSD6,KBTBD7,PAIP2,TMX4,PLEKHG3,GOLM1,PRCP,OSBPL1A,BCL10,BRAF,NIT1,PPP1R21,SLC22A15,TCP11L2,ADAM9,C3orf62,FAR1
GSE11961_MARGINAL_ZONE_BCELL_VS_PLASMA_CELL_DAY7_UP	21/2291	200/20394	0.662489	0.756066	0.262836	21	TSPAN9,OAT,PPP2R5A,XRCC5,AQP9,FCGRT,EHD1,PFKFB4,DOK4,MAX,RAB3IP,PARD3,LPCAT1,TSC22D3,PANK4,EPB41,FRAT1,ADGRG3,MX2,PDE4B,SVIL
GSE13306_RA_VS_UNTREATED_TCONV_UP	21/2291	200/20394	0.662489	0.756066	0.262836	21	PRKAR2B,CYTH3,CDK14,OTUD5,ST6GALNAC2,PPP1R12B,PCNX1,TBL1X,SYF2,TNFSF14,GPAT3,ASAP1,SHISA5,ARF4,TANC2,SP3,LAMP1,STK40,GM2A,TOPORS,HSD17B11
GSE14308_TH17_VS_INDUCED_TREG_DN	21/2291	200/20394	0.662489	0.756066	0.262836	21	RALBP1,NUP50,MAPK1,RNF24,CPQ,BUD31,RBBP5,COPS5,B9D2,CDKN1A,RCBTB1,PPM1B,RHOB,TNIP1,ESAM,RABGAP1L,B3GNT7,PEF1,TPPP,RXRA,TRIQK
GSE15750_WT_VS_TRAF6KO_DAY6_EFF_CD8_TCELL_UP	21/2291	200/20394	0.662489	0.756066	0.262836	21	ATP1B3,NUP50,TSPO,ASH1L,NDUFA1,STYXL1,GNS,TOR1B,ZNF787,CCDC17,ATXN7,FBXO33,CRADD,AGPAT2,GLB1,B3GNT2,CHST11,MTX1,HSPA1B,PISD,SEC22B
GSE17721_LPS_VS_PAM3CSK4_1H_BMDC_UP	21/2291	200/20394	0.662489	0.756066	0.262836	21	BTK,BAK1,NT5C2,BST1,ECT2,DR1,ARG1,LPGAT1,NQO2,CAP1,SERINC3,SBF2,MTHFS,MFAP1,MINDY1,UBE2L6,RBM15,BRWD3,TSEN34,PELI1,ABHD16A
GSE19888_NO_PRETREAT_VS_ADENOSINE_A3R_INHIBITOR_PRETREATED_MAST_CELL_TCELL_MEMBRANES_ACT_UP	21/2291	200/20394	0.662489	0.756066	0.262836	21	DGAT2,CYB5R4,HNRNPC,EPAS1,CTBS,NPC2,KIF1C,BST2,PHC2,SDHC,GOLGA7,ST3GAL2,G6PD,NCSTN,ANKRD55,TET2,DHRSX,GPR27,NETO2,TMEM120A,TRIM27
GSE19923_WT_VS_E2A_KO_DP_THYMOCYTE_UP	21/2291	200/20394	0.662489	0.756066	0.262836	21	PGLYRP1,CD44,TNFRSF1A,PTGS2,ERO1B,GADD45B,NCF2,AVPI1,HLX,FAM8A1,LATS2,KLF10,NSD1,MAPRE2,CDH2,BASP1,CXCR2,ADGRG3,SEMA4B,UBE2L3,TXNIP
GSE22443_NAIVE_VS_ACT_AND_IL2_TREATED_CD8_TCELL_UP	21/2291	200/20394	0.662489	0.756066	0.262836	21	HSP90AA1,PDS5B,VWF,GNB4,IL18R1,RNF19B,CLU,SRGN,C4BPA,DNAJB1,EMP1,CIDEB,KLF4,PDCD4,BTG2,VPS37C,PXK,PLSCR1,SERPINB2,HLA-B,ASPRV1
GSE22589_SIV_VS_HIV_AND_SIV_INFECTED_DC_DN	21/2291	200/20394	0.662489	0.756066	0.262836	21	UBR2,SNAP23,CHD4,DSE,TEK,KBTBD7,AGO2,NCOA3,HIP1,TXN,NLRP12,PPP1R18,DNAJB12,B4GALT5,TXLNB,SLU7,RAD21,SLC43A2,ATF7IP,MXD3,SIPA1
GSE22601_DOUBLE_POSITIVE_VS_CD4_SINGLE_POSITIVE_THYMOCYTE_DN	21/2291	200/20394	0.662489	0.756066	0.262836	21	CTNNA1,SRBD1,NDE1,PDS5B,NCF4,SMS,ARMCX3,TUBA1B,NAGK,CDKN1A,TXN,JDP2,CPNE2,HDGF,CDC123,RAB8B,STIP1,LRRC75A,TMEM120A,PCBP2,TFDP1
GSE22935_WT_VS_MYD88_KO_MACROPHAGE_DN	21/2291	200/20394	0.662489	0.756066	0.262836	21	ATP9A,MYLK,CCNK,MTMR3,MYL9,OAZ1,MMD,ANP32A,SSH2,KLHL8,ANGPT1,MPZ,BEND7,TOR1AIP2,SIK2,LIMK2,CLDN5,FOXO4,MPZL1,ARHGAP19,TXNIP
GSE24142_ADULT_VS_FETAL_EARLY_THYMIC_PROGENITOR_DN	21/2291	200/20394	0.662489	0.756066	0.262836	21	ITGA2B,ERP44,PGM1,GRB10,AHR,UBE2D3,PPP2CA,ATP6V1A,COPS5,RAP2C,CDKN1A,CAP1,ARNTL,SDCBP,ESAM,SYTL3,RAB8A,BASP1,TUBA8,SVIL,CNEP1R1
GSE24634_TEFF_VS_TCONV_DAY5_IN_CULTURE_UP	21/2291	200/20394	0.662489	0.756066	0.262836	21	ABHD5,NFYC,DNAJA2,JMJD6,IL12RB2,THOC5,NCF4,VDR,LMNB1,ECT2,GTDC1,BHLHE40,UGGT1,GGH,C18orf25,TPM4,STIP1,RCC1,CCR4,MPZL1,TFDP1
GSE2770_IL12_AND_TGFB_VS_IL4_TREATED_ACT_CD4_TCELL_6H_UP	21/2291	200/20394	0.662489	0.756066	0.262836	21	PAF1,MCOLN1,NANS,STAG2,KCTD20,KPNA1,RBBP5,GPSM2,STK35,CDC73,UGGT1,PRUNE1,CDC123,LY96,PPP4R2,SPIDR,OSGIN2,NFIL3,HEXIM1,MYO5A,MXD3
GSE2770_TGFB_AND_IL4_VS_IL4_TREATED_ACT_CD4_TCELL_2H_DN	21/2291	200/20394	0.662489	0.756066	0.262836	21	CUL3,ACSL4,WAC,GADD45B,SOS2,RAB2A,AHR,KLHL2,HMGCR,CD93,WASF3,ENTPD1,NUP58,CLTC,CAST,HK1,YWHAZ,SOCS3,MIER1,CAPZA2,CNEP1R1
GSE27786_LIN_NEG_VS_CD4_TCELL_UP	21/2291	200/20394	0.662489	0.756066	0.262836	21	FHL1,OAT,SPI1,RHOBTB1,AQP9,TMEM176B,SRSF9,PFKFB4,ARAP3,GPSM2,TUBA1B,ACSL3,ALOX5AP,AGO4,CKAP4,GALNS,SEC24D,NCF1,LMNA,SYK,TPP1
GSE27859_DC_VS_CD11C_INT_F480_INT_DC_DN	21/2291	200/20394	0.662489	0.756066	0.262836	21	DGCR2,SNX10,CMTM6,HNRNPC,HBP1,MMD,CBL,SRSF9,MKLN1,FGF13,KRAS,NFKBIZ,HNRNPU,AHCTF1,MTX1,LAMP1,MYO5A,TFDP1,RBMXL1,RBM8A,PSMB3
GSE31622_WT_VS_KLF3_KO_BCELL_UP	21/2291	200/20394	0.662489	0.756066	0.262836	21	PAFAH1B1,PGM1,SMS,SUPT20H,CPPED1,OGDH,PHF3,CDC73,RC3H1,CYP27A1,PCSK6,ARNT,MSRB2,SERPING1,ANGPT1,RBP7,NEXN,TKT,ALDH1A1,DPYD,STARD10
GSE3203_HEALTHY_VS_INFLUENZA_INFECTED_LN_BCELL_DN	21/2291	200/20394	0.662489	0.756066	0.262836	21	ITGA2B,COTL1,CPD,EIF4G2,IL18RAP,FBXL5,TNFSF10,CCNJL,RSU1,WASF2,TPPP3,CSGALNACT2,CTDSP2,FUT7,HCAR2,CEP63,SLC8A1,KREMEN1,C5AR1,MCMBP,HLA-E
GSE32423_MEMORY_VS_NAIVE_CD8_TCELL_IL7_DN	21/2291	200/20394	0.662489	0.756066	0.262836	21	PRKAR2B,RRAGD,RRP12,TMCC3,DGCR2,PAPOLA,PCNX1,USP10,MEF2D,BAZ2B,SLC31A1,RNF185,EPHX1,RALB,KLF10,GPBP1L1,RNF169,JUNB,PPP1R3B,SULT1B1,MARCKS
GSE33162_HDAC3_KO_VS_HDAC3_KO_4H_LPS_STIM_MACROPHAGE_DN	21/2291	200/20394	0.662489	0.756066	0.262836	21	PGLYRP1,PLAUR,MXD1,MYLK,ATP1B3,FCGR2B,RAB3D,DUSP3,EPAS1,SPR,TNFSF10,STEAP4,SLC37A2,CYP27A1,ST3GAL2,JAK1,ARPC2,PRKCD,B2M,GP9,ANG
GSE34515_CD16_NEG_VS_POS_MONOCYTE_UP	21/2291	200/20394	0.662489	0.756066	0.262836	21	CD44,ATP6V0A1,HEBP2,RAB10,PTGS1,CTSZ,RIPK2,MAN1A1,CD274,MED13L,MICAL2,KLF4,IER3,MPZL3,PRKCD,NFIL3,GLRX,TRIB1,RAB1B,LIPN,IFI30
GSE3982_CENT_MEMORY_CD4_TCELL_VS_TH2_DN	21/2291	200/20394	0.662489	0.756066	0.262836	21	CTNNA1,WAPL,IL12RB2,SEC23B,UHRF1BP1L,TJP2,GPSM2,USP22,MKLN1,NR1H2,MICAL2,CD63,AOAH,GGH,DUSP6,CDC123,RAB11FIP1,TKT,NFIL3,GRB2,RBM14
GSE39820_TGFBETA1_IL6_VS_TGFBETA1_IL6_IL23A_TREATED_CD4_TCELL_DN	21/2291	200/20394	0.662489	0.756066	0.262836	21	ELOVL5,BID,PTGS2,CAPZB,MAN1A1,RAC2,LSP1,PRAM1,BHLHE40,STK26,PLXNC1,CNPY3,GLIPR1,ATG3,MED30,BANP,GLRX,LSM10,NOP10,IFI30,ISY1
GSE411_UNSTIM_VS_400MIN_IL6_STIM_MACROPHAGE_UP	21/2291	200/20394	0.662489	0.756066	0.262836	21	BID,CTNNA1,IPCEF1,CYLD,BST1,RNF130,CFP,STEAP4,TBC1D5,STAM,TOR1B,NAB1,GPAT3,PCTP,DOK3,AMN1,MPZL3,COQ2,GPR160,ERN1,MAP3K5
GSE42021_CD24INT_TREG_VS_CD24INT_TCONV_THYMUS_DN	21/2291	200/20394	0.662489	0.756066	0.262836	21	RRAGD,POLB,ASAH1,PDLIM1,HMGCR,ARHGEF2,RAF1,BHLHE40,IDH1,TMOD3,BNIP2,IQGAP2,CPSF7,NRGN,AP2M1,HIPK1,BAIAP2,GBA,S100A4,HLA-A,ANG
GSE43863_TH1_VS_LY6C_INT_CXCR5POS_MEMORY_CD4_TCELL_UP	21/2291	200/20394	0.662489	0.756066	0.262836	21	CFLAR,CD44,HSP90AA1,PGS1,PXN,TBL1X,ETF1,NAA50,CLIP1,PLXNC1,BCL2A1,PHIP,C9orf72,B4GALT5,NCF1,ATF3,TAP1,SOCS3,MAFG,TMEM184B,PECAM1
GSE45837_WT_VS_GFI1_KO_PDC_DN	21/2291	200/20394	0.662489	0.756066	0.262836	21	HIVEP2,CAPZB,TCF20,NDRG3,HSPB1,RAB5C,PITPNM1,ANXA11,BST2,ARPC1B,GMFG,SRPK2,SDHC,LMAN2,ISG20,BANP,CASP4,CDC42SE1,UBL5,PBX2,KIAA0040
GSE9650_EFFECTOR_VS_EXHAUSTED_CD8_TCELL_DN	21/2291	200/20394	0.662489	0.756066	0.262836	21	ZRANB1,FHL1,EIF2AK2,EVI5,POLR2C,AHR,WLS,SPP1,PTPN12,ANXA3,DUSP6,SSBP2,PNRC1,PTPRJ,ACSL1,NR4A2,ABCG1,RBM15,KCTD12,C16orf72,RFLNB
GSE4984_UNTREATED_VS_VEHICLE_CTRL_TREATED_DC_DN	18/2291	173/20394	0.671142	0.765762	0.266207	18	PDE4A,SIRT2,RAB27A,APLP2,PACSIN2,PGK1,TPI1,HMGCR,SPP1,REEP5,ENKUR,NACC1,MID1IP1,PGAM1,TRIB1,RCC1,RELL1,STARD10
GSE45365_NK_CELL_VS_BCELL_DN	15/2291	145/20394	0.671918	0.766468	0.266452	15	CNTNAP3,NEDD9,TREML2,SPARC,PDE4D,IL1R1,CCT5,CYSLTR2,ANGPT1,CNOT8,FSTL1,FAM131A,CD300LB,ADGRG3,ST6GALNAC3
GSE1791_CTRL_VS_NEUROMEDINU_IN_T_CELL_LINE_12H_DN	20/2291	192/20394	0.674339	0.769049	0.267349	20	PLEKHO1,BAK1,APOL1,RNF24,ELF4,NOMO3,GBP1,ZNFX1,RNF114,APOL2,TRAFD1,IGF2BP3,ENKUR,CTLA4,EXT1,BACE1,HSH2D,PSMB8,HLA-A,HCAR3
GSE11818_WT_VS_DICER_KO_TREG_UP	15/2291	146/20394	0.682315	0.777963	0.270448	15	CAPZB,JADE1,PIM2,TGFBR1,SPARC,STRN,CRACR2A,CYP27A1,ANKRD50,NRG1,GALNT10,BRI3,TRIB1,SIPA1L1,ARHGAP19
GSE21927_EL4_VS_MCA203_TUMOR_MONOCYTES_DN	20/2291	193/20394	0.683391	0.779009	0.270812	20	CYTH3,ARID4A,FOXN3,CASP8,RHOBTB1,SMARCD3,USP48,SPTLC2,MED25,TAF12,APAF1,TMOD2,ENTPD1,CAST,RBM47,PFKFB3,FAM174A,BASP1,PLEKHM3,SNN
GSE40274_CTRL_VS_XBP1_TRANSDUCED_ACTIVATED_CD4_TCELL_DN	17/2291	165/20394	0.684299	0.779861	0.271108	17	MLF2,PSME1,THOC5,PRMT5,AHSA1,KPNB1,PSME3,IGF2BP3,B4GALT5,TXLNB,VCP,CLEC4E,PGAM1,TRIB1,TIGD3,PLK3,MRFAP1
GSE40274_IRF4_VS_FOXP3_AND_IRF4_TRANSDUCED_ACTIVATED_CD4_TCELL_DN	2291-12-01	118/20394	0.68611	0.781742	0.271762	12	ITGB5,DUSP3,RNF141,GNAZ,IL1RN,HK3,ATF3,LRG1,LONRF3,ABCA13,P2RY13,MME
GSE13547_2H_VS_12_H_ANTI_IGM_STIM_BCELL_DN	19/2291	184/20394	0.686618	0.781955	0.271836	19	STARD3NL,VIM,NANS,ASF1B,TPI1,ARSB,SDHB,COPS5,IL1B,MIS18BP1,SLC16A3,CDC123,TKT,PRELID1,MTX1,RCC1,IFITM1,TUBB4B,TFDP1
GSE45365_WT_VS_IFNAR_KO_BCELL_MCMV_INFECTION_UP	19/2291	184/20394	0.686618	0.781955	0.271836	19	BCLAF1,RRP12,VPS35,USP34,SYF2,LRRFIP1,NR1H2,WASHC4,GALNT1,ARNT,CALM2,PHIP,ETS2,ATF7IP,GOLGB1,GAPT,YTHDF3,ITSN2,TMEM167B
GSE11367_CTRL_VS_IL17_TREATED_SMOOTH_MUSCLE_CELL_UP	14/2291	137/20394	0.686805	0.781985	0.271846	14	RALBP1,HEBP2,PRKAR2A,KDM4B,MCTP2,NR6A1,SPATA2L,STAT3,PELI3,KCMF1,ANO6,ZHX2,PRRC2A,GTF2I
GSE13522_CTRL_VS_T_CRUZI_BRAZIL_STRAIN_INF_SKIN_UP	15/2291	147/20394	0.692521	0.788309	0.274045	15	ARHGAP6,SOAT1,DNAJC3,KDM5B,AGO2,PTPN12,GMFG,DCTN4,WASF3,EIF4A2,ETS2,FAM102B,PATL1,TALDO1,TMEM167B
GSE13522_WT_VS_IFNG_KO_SKIN_UP	14/2291	138/20394	0.697255	0.793327	0.275789	14	PHKA2,HCK,CLU,PPP1R3D,KIDINS220,CLEC1A,TMEM45B,TAL1,NLRP3,CXCL5,NKX3-1,SEMA6B,GPR27,HCAR2
GSE5589_WT_VS_IL6_KO_LPS_STIM_MACROPHAGE_180MIN_UP	14/2291	138/20394	0.697255	0.793327	0.275789	14	VAMP3,PKM,CREM,JOSD1,TMEM30A,ACVR1,AMD1,C4BPA,ZFAND3,ANTXR2,TBC1D10B,TRIB1,NMNAT1,STARD10
GSE6269_HEALTHY_VS_E_COLI_INF_PBMC_UP	18/2291	176/20394	0.699354	0.795529	0.276555	18	RBM5,PHF20,JADE1,AHSA1,PCNX1,BTN2A1,FAM193A,PSD4,GSE1,CSNK1D,MIA3,ARHGAP25,PCF11,RGS14,CASP4,SLC5A3,ATXN2,RGL2
GSE25087_TREG_VS_TCONV_ADULT_DN	20/2291	195/20394	0.701073	0.796927	0.277041	20	PRMT5,NIN,TNFSF10,TMOD2,STK26,AOAH,FLOT1,IFITM3,ANKRD50,GAPVD1,TANC2,PIK3CD,SULT1B1,CTDSP2,MYADM,SERTAD2,C1orf116,IFITM2,SVIL,AIF1
GSE25088_WT_VS_STAT6_KO_MACROPHAGE_UP	20/2291	195/20394	0.701073	0.796927	0.277041	20	IFRD1,GRN,PPP2R5A,JOSD1,GTPBP1,TLE4,MANBA,GOLM1,ANP32A,SEC11A,MBOAT2,PAK1,GBP4,AKAP13,MED12,CHP1,LITAF,ZDHHC18,APOL6,RASSF5
GSE36476_YOUNG_VS_OLD_DONOR_MEMORY_CD4_TCELL_40H_TSST_ACT_UP	20/2291	195/20394	0.701073	0.796927	0.277041	20	BTK,XRCC5,JAK3,P2RX1,SPARC,ASH1L,PHF24,CD93,EPS15L1,RAC1,ALPK3,DNAJB5,ATP6V0D1,PPBP,YWHAB,RAB8A,REPS2,SP1,SIRPA,HP
GSE12707_AT16L1_HYPOMORPH_VS_WT_THYMUS_UP	13/2291	129/20394	0.702496	0.798358	0.277538	13	PDK3,JAG1,CPQ,SPAG1,CHORDC1,BRD8,ATP6V1A,RAF1,PGD,BTBD10,NCF1,CD14,CD177
GSE3720_UNSTIM_VS_LPS_STIM_VD2_GAMMADELTA_TCELL_UP	17/2291	167/20394	0.703321	0.799109	0.277799	17	PGLYRP1,ACTN1,RAB21,PHF12,COPS5,GMFG,TRIM21,DUSP6,LYST,CCT5,SHISA5,MBOAT1,MED12,HSH2D,RCSD1,PSMB8,RBM8A
GSE26488_CTRL_VS_PEPTIDE_INJECTION_OT2_THYMOCYTE_UP	19/2291	186/20394	0.704616	0.800393	0.278246	19	HEXB,XRCC5,KAT6A,NDRG1,B9D2,TLE3,IGSF6,PTPRJ,PPP4R1,SENP2,NDEL1,XPO6,GCC1,RFLNB,PROS1,LAMP1,RILPL1,C3orf62,HCAR3
GSE9946_IMMATURE_VS_LISTERIA_INF_MATURE_DC_UP	14/2291	139/20394	0.707495	0.803477	0.279318	14	ATP6V1D,NDRG3,HCK,PIM2,PCDH12,FAM53C,KCNJ2,MPP1,CCDC146,THBS1,RNF185,LRRK2,ZBTB44,CWC25
GSE22601_DOUBLE_POSITIVE_VS_CD4_SINGLE_POSITIVE_THYMOCYTE_UP	20/2291	196/20394	0.709697	0.805602	0.280056	20	WWC3,STK17B,ZNF106,TAX1BP1,TMEM176B,SLC26A8,TRIM38,TUBA1B,TOR1A,RTF1,RNF145,VTI1A,TRA2A,SYTL3,SP3,SLCO3A1,ZBTB34,THBD,SP1,RXRA
GSE3982_DC_VS_EFF_MEMORY_CD4_TCELL_DN	20/2291	196/20394	0.709697	0.805602	0.280056	20	FRY,IPCEF1,SP140,LPIN2,STK38,STAG1,CCR2,IRF1,S1PR4,PLEKHG3,ARHGEF6,CPSF7,MIA3,RABGEF1,SIK3,JAK1,ZNF281,CYSLTR1,IFITM2,GRK6
GSE12707_AT16L1_HYPOMORPH_VS_WT_THYMUS_DN	13/2291	130/20394	0.712978	0.809033	0.281249	13	RRAGD,SYNE2,DSE,GNS,AOAH,TMEM45B,DAGLB,STX3,STAT3,RHOG,ZHX2,SERTAD2,TBC1D8
GSE13485_DAY3_VS_DAY7_YF17D_VACCINE_PBMC_UP	19/2291	187/20394	0.713384	0.809033	0.281249	19	CRISP3,CNTNAP3,MANSC1,FXR1,RSRP1,MMP8,AGO2,KDM4B,PRPF38B,UGGT1,SORL1,TOB1,GPBP1L1,ORAI2,ALPL,CAMP,RFLNB,CYP4F3,ZDHHC18
GSE21927_GMCSF_IL6_VS_GMCSF_GCSF_TREATED_BONE_MARROW_UP	19/2291	187/20394	0.713384	0.809033	0.281249	19	TCF20,TFEC,CORO1C,ARSB,PLXDC2,NPL,AOAH,KLF4,LPCAT1,WDFY3,KIF27,NKX3-1,AKAP13,FPR2,CHST11,CEBPB,TP53I11,TAX1BP3,ANG
GSE2706_R848_VS_R848_AND_LPS_2H_STIM_DC_UP	19/2291	187/20394	0.713384	0.809033	0.281249	19	POLR2J,MLF2,USP10,ERF,NUFIP2,VNN2,SRSF4,TGM3,ANKRD17,THBS1,NCOA2,ZBTB7B,DAGLB,DUSP18,SERTAD3,FPR2,CSF1R,KCTD21,CFAP45
GSE23321_CENTRAL_MEMORY_VS_NAIVE_CD8_TCELL_DN	20/2291	197/20394	0.718172	0.814084	0.283005	20	CDKL5,PPM1F,NCF4,JAG1,ERICH1,CPVL,NECTIN1,PRKAR2A,KL,DPF2,PPP3CA,DNAJB12,IFIT5,ANGPT1,SKI,C15orf39,PIK3CD,SMPDL3A,BBIP1,PLEKHO2
GSE29618_PRE_VS_DAY7_FLU_VACCINE_MDC_UP	20/2291	197/20394	0.718172	0.814084	0.283005	20	NFYA,ZNF200,EHD3,ERICH1,OAZ1,TTC26,GBE1,GALNT3,STARD8,NECTIN2,LYVE1,DSC2,SENP2,TPP1,B2M,MTMR10,CDH2,IP6K1,ENTPD4,KIAA0040
GSE7509_UNSTIM_VS_IFNA_STIM_IMMATURE_DC_UP	18/2291	179/20394	0.726108	0.821992	0.285754	18	VCL,STAU2,PACSIN2,MYL9,KPNB1,LMNB1,ERGIC1,HDLBP,SLC31A1,TACC1,HK1,NACC1,CMTM5,NCKAP5L,MBOAT1,LDLRAD3,KREMEN1,ARHGAP19
GSE11864_UNTREATED_VS_CSF1_PAM3CYS_IN_MAC_DN	20/2291	198/20394	0.726498	0.821992	0.285754	20	PHF23,TSG101,FNDC3B,GADD45B,TOM1,KHNYN,HSPB1,CASC3,SERINC1,STAM2,SMG7,NAA50,PIK3AP1,BACH1,NPTN,RYBP,TLR1,ZHX2,PPP1R11,EGLN2
GSE13306_TREG_VS_TCONV_UP	20/2291	198/20394	0.726498	0.821992	0.285754	20	SAMD4A,VAMP3,TIMP1,TSC22D1,TFEC,KAT2B,MAPKAPK3,DUSP1,CDKN1C,STX6,THBS1,CSRNP1,SERPING1,ARF4,GABARAP,ISG20,TLR1,CCR4,TDRD7,PECAM1
GSE1566_WT_VS_EZH2_KO_LN_TCELL_UP	20/2291	198/20394	0.726498	0.821992	0.285754	20	CNN2,DGCR2,COTL1,CHORDC1,CORO1C,ACVR1,CTSD,ADAM10,C1RL,CMTM2,ATG3,EIF4EBP2,CTLA4,CD200R1,CTSB,MCEMP1,C16orf54,CYP4F3,CASP4,ASPRV1
GSE17186_MEMORY_VS_CD21HIGH_TRANSITIONAL_BCELL_UP	20/2291	198/20394	0.726498	0.821992	0.285754	20	PGLYRP1,YAF2,PTGS2,OTX1,BAZ2B,NINJ1,LAMTOR5,SLC37A2,DYSF,PRCP,ANP32A,CD1D,SH2B2,ZNF281,TAGAP,STAT5B,MSRB3,ZFP36L1,TFDP1,MRPS6
GSE24634_NAIVE_CD4_TCELL_VS_DAY10_IL4_CONV_TREG_UP	20/2291	198/20394	0.726498	0.821992	0.285754	20	JADE1,JOSD1,ZNF516,RIPK2,FCGRT,AVPI1,HP1BP3,OSER1,ACVR1B,TOB1,PNRC1,ZFAND3,XKR8,TGFA,TGFBR2,TPST1,MCTP1,PDE4B,SELL,NBPF10
GSE3982_EOSINOPHIL_VS_MAST_CELL_DN	20/2291	198/20394	0.726498	0.821992	0.285754	20	GRN,RC3H2,PRMT5,BST1,HSPA8,SPARC,UBE4B,ANKRD17,CHI3L1,APC,RERE,HSD17B12,CCT5,CAST,RYBP,ALDH1A1,JUN,DPYD,SLC5A3,MFAP3L
GSE41176_UNSTIM_VS_ANTI_IGM_STIM_BCELL_24H_UP	20/2291	198/20394	0.726498	0.821992	0.285754	20	TMEM176A,SERPINB1,TIMP2,TLR8,HSPB1,TMEM176B,VEGFA,IL1R1,KBTBD7,ATXN1,THEMIS2,STX11,HLX,CPNE8,TPPP3,HEY1,C1orf116,SLC8A1,TUBA8,NHSL2
GSE12963_UNINF_VS_ENV_AND_NEF_DEFICIENT_HIV1_INF_CD4_TCELL_UP	14/2291	141/20394	0.727333	0.822746	0.286016	14	PAF1,WAS,AGO1,DNAJC5,PTK2B,DYNC1LI2,TSC22D3,XKR8,IFNGR2,ORAI2,GALNT10,FMNL1,GP1BA,WWP2
GSE4590_PRE_BCELL_VS_SMALL_PRE_BCELL_DN	2291-12-01	122/20394	0.729556	0.825069	0.286824	12	NCOA1,SPAG1,C1GALT1,TMEM33,LPGAT1,ADAM19,MCU,TCP11L2,GABARAP,UNC119B,NEU1,MGAM
GSE6259_FLT3L_INDUCED_33D1_POS_DC_VS_CD4_TCELL_DN	17/2291	170/20394	0.730549	0.826	0.287148	17	CNN2,DNTTIP1,PLP2,ARSB,CNOT6,QPCT,KYNU,WDFY4,BHLHE40,OSTF1,S100A11,MBP,CCDC69,ZDHHC18,PPP1R11,TBC1D8,CRIP1
GSE37532_VISCERAL_ADIPOSE_TISSUE_VS_LN_DERIVED_PPARG_KO_TCONV_CD4_TCELL_DN	2291-10-01	103/20394	0.733592	0.826274	0.287243	10	ATF7,LRRN1,DGAT1,RXRA,PEAR1,ENTPD4,SIPA1L1,SERPINB2,HELZ,PLEKHM1
GSE14350_TREG_VS_TEFF_IN_IL2RB_KO_DN	20/2291	199/20394	0.734671	0.826274	0.287243	20	GP6,GMPR2,MAPK3,ASF1B,SRSF9,PRKAR2A,MIS18BP1,ARPC1B,UBE2M,TSPAN2,DSC2,TKT,ARFIP1,TXLNB,PLEKHA2,UNC119B,IFITM2,LITAF,PAPSS2,STARD10
GSE15330_GRANULOCYTE_MONOCYTE_PROGENITOR_VS_PRO_BCELL_UP	20/2291	199/20394	0.734671	0.826274	0.287243	20	NADK,PIGB,HNRNPC,CPPED1,SOD2,LMNB1,GBE1,KNSTRN,ADAM10,VTI1A,LPCAT1,PDE6D,MAPRE2,TPST1,MTX1,TUBB4B,MYO5A,SMIM11A,HSBP1,AMACR
GSE15930_NAIVE_VS_24H_IN_VITRO_STIM_CD8_TCELL_DN	20/2291	199/20394	0.734671	0.826274	0.287243	20	RC3H2,JMJD6,POLD3,PDS5B,HAUS4,TPD52L2,PLP2,CBX1,TPI1,SOD2,LMNB1,SPR,RHOT1,RPN1,PAFAH1B2,RBPJ,PGAM1,SLC19A1,RCC1,IFI30
GSE16386_IL4_VS_IL4_AND_ROSIGLITAZONE_STIM_MACROPHAGE_6H_DN	20/2291	199/20394	0.734671	0.826274	0.287243	20	VAMP3,SDCCAG8,CTTN,GAB1,NR3C1,FOXO3,KNSTRN,TDRD9,KCNJ15,SON,RBP7,NMNAT1,KCNE3,CDC26,PLCB1,HCAR2,MTF1,MME,PSENEN,NFAM1
GSE16386_IL4_VS_IL4_AND_ROSIGLITAZONE_STIM_MACROPHAGE_6H_UP	20/2291	199/20394	0.734671	0.826274	0.287243	20	SPI1,GBA2,RBM22,PPM1A,ATG2A,PNKD,STAM,SEC11A,ASXL2,ROPN1L,ZMAT2,HSD17B12,SH2B2,AP2M1,ADAM9,C3orf62,DDX3X,ISY1,MRPS6,PRKDC
GSE17721_CTRL_VS_POLYIC_0.5H_BMDC_DN	20/2291	199/20394	0.734671	0.826274	0.287243	20	TMEM176A,TNFRSF1A,YPEL3,TOM1,MYL9,TNFSF13B,MOB1A,TNFSF4,TJP2,MKLN1,TOR1B,MSRB2,VTI1A,LY96,MARCKSL1,MTF1,SIAH1,PELI1,PLCG2,TAX1BP3
GSE18893_TCONV_VS_TREG_24H_TNF_STIM_DN	20/2291	199/20394	0.734671	0.826274	0.287243	20	CNN2,ZNF638,ZFAND6,CMTM6,DHRS7,COTL1,MAPK14,ST8SIA4,MOB1A,MPP1,LAMTOR5,GGH,GABARAPL1,MINDY1,RSU1,CDC26,ZBTB44,PPP1R11,PRR13,SMIM11A
GSE22432_CONVENTIONAL_CDC_VS_PLASMACYTOID_PDC_UP	20/2291	199/20394	0.734671	0.826274	0.287243	20	FKBP4,COTL1,PTGES3,ARHGDIB,RAP1A,MORF4L2,TMX4,FGF13,UGGT1,CERS2,PAK1,CDC123,ADAM17,PAN3,LMNA,RPN1,MBOAT1,MYADM,MYCBP,CLEC5A
GSE22886_NAIVE_CD8_TCELL_VS_DC_UP	20/2291	199/20394	0.734671	0.826274	0.287243	20	MYLIP,HIVEP2,SYNE2,IPCEF1,STK17B,PIM2,EHD1,STK38,VNN2,DUSP1,DNAJB1,SP110,TSC22D3,DYRK1A,PBXIP1,SNRK,MAPRE2,TRANK1,STAT5B,PDE4B
GSE22886_NEUTROPHIL_VS_MONOCYTE_DN	20/2291	199/20394	0.734671	0.826274	0.287243	20	CD44,VCAN,IRAK3,HSP90AB1,DUSP3,ACOT9,AHNAK,HSD17B4,GNS,KLF4,KLF10,SLC7A7,CTSB,FBP1,TPP1,KCTD12,EXT1,DPYD,METTL9,S100A10
GSE22935_24H_VS_48H_MBOVIS_BCG_STIM_MYD88_KO_MACROPHAGE_DN	20/2291	199/20394	0.734671	0.826274	0.287243	20	ABCC6,USB1,SEC14L5,OAZ1,ZMIZ1,CAMKK2,LIN7A,TPI1,TUBA4A,MPP1,ARHGEF11,ADAM19,PARVG,LPP,PAM,MSRB2,ZNF385A,SLC43A2,PPP1R3B,SH3BGRL2
GSE25088_WT_VS_STAT6_KO_MACROPHAGE_DN	20/2291	199/20394	0.734671	0.826274	0.287243	20	ELOVL5,GAB2,ST6GALNAC2,HCK,ASF1B,MEGF9,MAN1A1,DUSP1,LILRB2,TBC1D5,ANXA1,GLUL,RAC1,TXN,SERPING1,GNAQ,RNASE6,SELP,CDC42EP4,PRKDC
GSE28737_FOLLICULAR_VS_MARGINAL_ZONE_BCELL_UP	20/2291	199/20394	0.734671	0.826274	0.287243	20	PRKACA,MEGF9,LRP1,PLEKHG3,TBC1D14,PRAM1,ARF3,DHX34,FAM8A1,DEGS1,PPP1R18,TACC1,LAMTOR1,SH2B2,TCP11L2,TSC22D4,CCNDBP1,MCTP1,UNC119B,APOBR
GSE28737_WT_VS_BCL6_KO_MARGINAL_ZONE_BCELL_UP	20/2291	199/20394	0.734671	0.826274	0.287243	20	ITGA2B,TTC7A,TSPO,BUD31,DDX58,BRD8,QSOX1,REEP5,FBN2,ZCCHC2,SFXN5,PBXIP1,FLII,ABCA13,FUT7,MX2,ARHGAP30,IGSF23,CKLF,RGL2
GSE36392_EOSINOPHIL_VS_NEUTROPHIL_IL25_TREATED_LUNG_DN	20/2291	199/20394	0.734671	0.826274	0.287243	20	JARID2,MVP,TNPO3,ALPK1,HSP90AB1,MAPK1,TTC26,CORO1C,NDUFA1,FGF13,RCBTB1,GPR107,CCT5,CFDP1,B3GNT7,AP2M1,EIF4E3,VCP,EXT1,S100A4
GSE36527_CD62L_HIGH_VS_CD62L_LOW_TREG_CD69_NEG_KLRG1_NEG_DN	20/2291	199/20394	0.734671	0.826274	0.287243	20	JARID2,DGAT2,SPI1,CTTN,CRISP3,LGALS2,SPAG1,CYTH2,KRT23,RNF167,PHF13,G0S2,S1PR4,PLCB3,ANXA5,ATF7,DDIT3,LSM10,RNF41,SUPT4H1
GSE36888_UNTREATED_VS_IL2_TREATED_TCELL_2H_DN	20/2291	199/20394	0.734671	0.826274	0.287243	20	FHL1,DHRS9,TSC22D1,SLC6A12,IL1R2,SPP1,AVPI1,APOBEC3A,LSP1,RAB11FIP4,GPAT3,TMEM91,LHFPL2,IQGAP2,TREML1,FBP1,SPINT1,LGALS9,LIMS1,KCNE1
GSE42724_NAIVE_VS_B1_BCELL_DN	20/2291	199/20394	0.734671	0.826274	0.287243	20	TBXAS1,SIRT2,CPPED1,RNF167,CHD4,PREX1,FLOT2,SLC37A2,UGGT1,ARRB1,ASAP2,NRGN,TREML1,S100A9,RAB1B,IL17RA,DGAT1,RXRA,GPX3,PRKDC
GSE5542_UNTREATED_VS_IFNG_TREATED_EPITHELIAL_CELLS_24H_DN	20/2291	199/20394	0.734671	0.826274	0.287243	20	TIMP2,ACTN1,ALPK1,PLXNA2,TLE4,NFE2L2,ARHGEF2,IFI6,CFP,STK26,ARRDC4,SSBP2,PAK1,FBP1,SLC43A2,TPST1,SH3RF3,SULT1B1,SERTAD2,KIAA0040
GSE7460_CTRL_VS_FOXP3_OVEREXPR_TCONV_UP	20/2291	199/20394	0.734671	0.826274	0.287243	20	EXTL3,IRAK3,TBL1X,FMR1,KPNB1,AGO2,DOK4,HP1BP3,RCBTB1,PRCP,DEGS1,CYSLTR2,EPB41,DHRS13,TSEN34,ZHX2,RGS6,ATG7,AGPAT1,KIAA0040
GSE8921_UNSTIM_VS_TLR1_2_STIM_MONOCYTE_3H_UP	20/2291	199/20394	0.734671	0.826274	0.287243	20	TMCC3,ANKRD44,NANS,LPIN2,TNFSF10,ADGRE5,NMI,RAB3IP,RAB11FIP4,NINJ1,ANKRD17,EPHX1,TBC1D7,PARP8,YWHAB,ZEB2,ABLIM3,CD300LB,NOP10,IFITM2
GSE14415_NATURAL_TREG_VS_TCONV_DN	18/2291	180/20394	0.734692	0.826274	0.287243	18	VIM,MAPK1,ASF1B,LMNB1,GNAI2,CTSD,HIP1,MIS18BP1,LSP1,IGF2BP3,USP3,MSN,ABR,HMGB2,ITGAM,HCLS1,MX2,ARHGAP19
GSE6566_STRONG_VS_WEAK_DC_STIMULATED_CD4_TCELL_DN	19/2291	190/20394	0.738738	0.827818	0.28778	19	FAM168A,ICAM3,RBM23,MYL12A,CCNY,WDR48,KYNU,RPS6KA1,PTPN12,NPL,TMBIM1,TOR1A,MAP1LC3B,CCDC174,GNAQ,LAPTM5,LRPAP1,ZFP36L1,HSD17B11
GSE37301_HEMATOPOIETIC_STEM_CELL_VS_PRO_BCELL_DN	17/2291	171/20394	0.739268	0.827818	0.28778	17	RBM22,YPEL3,HNRNPC,DNTTIP1,RSRC2,ARHGDIB,GBE1,SYF2,MPST,TOR1A,GTF2B,EPHX1,PDCD4,EIF1,TMEM50A,CNEP1R1,CDK11B
GSE7568_IL4_VS_IL4_AND_DEXAMETHASONE_TREATED_MACROPHAGE_UP	17/2291	171/20394	0.739268	0.827818	0.28778	17	HSPA5,HNRNPC,PGK1,GLA,EHD1,E2F3,GNAI2,CHMP2A,LCP1,PGD,PPP4C,CALM3,TUBA1A,PCBP1,KMT5A,MME,S100A10
GSE14413_UNSTIM_VS_IFNB_STIM_L929_CELLS_UP	2291-12-01	123/20394	0.739784	0.827818	0.28778	12	NFYA,CDK14,TBC1D2,OTX1,NR4A1,EMILIN2,TSPAN2,CD63,IDH1,B4GALT5,KIF27,SULF2
GSE10239_NAIVE_VS_KLRG1INT_EFF_CD8_TCELL_DN	20/2291	200/20394	0.742692	0.827818	0.28778	20	TNFRSF1B,NDE1,SNX10,FKBP1A,LGALS2,PLP2,CDKN1A,STARD8,MICAL2,PIK3AP1,B4GALT5,MPZL3,NUDT5,MAPRE2,NMNAT1,TUBB4B,PLSCR1,HLA-A,ARHGAP19,SMIM3
GSE14308_TH1_VS_INDUCED_TREG_DN	20/2291	200/20394	0.742692	0.827818	0.28778	20	CFLAR,SH2D2A,TMCC3,NANS,MAPK1,CPQ,BUD31,KLF3,EHD1,CORO1C,GNB4,NUP58,SEC11A,PPP1R21,ARFIP1,RHOG,SP1,IGF2R,HSBP1,AMACR
GSE14908_ATOPIC_VS_NONATOPIC_PATIENT_HDM_STIM_CD4_TCELL_DN	20/2291	200/20394	0.742692	0.827818	0.28778	20	BTK,SH2D2A,SLC2A3,CLCN4,ZNF638,PAPOLA,PRMT5,MANBA,KBTBD7,UBL3,TUBA4A,SBNO1,BCL2A1,SLC39A1,B3GNT2,CRLF3,ATP6AP2,HCAR2,RBMXL1,PSMB3
GSE14908_ATOPIC_VS_NONATOPIC_PATIENT_RESTING_CD4_TCELL_DN	20/2291	200/20394	0.742692	0.827818	0.28778	20	FKBP4,GRN,VAPA,TMEM33,HSPA8,GALNT3,HDLBP,EXOC8,ATF6,HSPH1,ANXA3,INTS3,NCF1,CSTB,CLPB,NMNAT1,CDC26,RNPEP,PLCG2,MXD3
GSE15330_WT_VS_IKAROS_KO_MEGAKARYOCYTE_ERYTHROID_PROGENITOR_UP	20/2291	200/20394	0.742692	0.827818	0.28778	20	NADK,SPEN,PIGB,USP10,TMEM33,ARHGEF2,ATP6V0B,ACTN4,ADAM10,ZDHHC3,INPPL1,LMAN2,PFKFB3,TRIB1,CHST15,C3orf62,TRIM27,ATXN2,SMIM11A,UBXN2B
GSE16385_UNTREATED_VS_12H_ROSIGLITAZONE_IFNG_TNF_TREATED_MACROPHAGE_DN	20/2291	200/20394	0.742692	0.827818	0.28778	20	ATP2B4,ABCC3,RAB5B,EPAS1,CREB1,KNSTRN,CDKN2D,CCDC146,WASHC4,IFITM3,LATS2,KCNJ15,EPB41,BTG2,SAFB,SLC25A44,PTTG1IP,SOCS3,NF1,TXNIP
GSE17301_CTRL_VS_48H_ACD3_ACD28_IFNA2_STIM_CD8_TCELL_DN	20/2291	200/20394	0.742692	0.827818	0.28778	20	FGR,FKBP4,MAP3K20,GLA,RUBCNL,CPPED1,ASF1B,CLIP2,E2F3,RAB32,ORAI2,FSTL1,HMGB2,TP53I11,LIMK2,CLDN5,DAPK1,PRRC2A,LST1,MXD3
GSE17721_CTRL_VS_CPG_0.5H_BMDC_DN	20/2291	200/20394	0.742692	0.827818	0.28778	20	RRAGD,GNAI2,CDKN1A,CLIP1,CAP1,CHI3L1,PHC2,HLX,WDTC1,TNIP1,UBC,REL,SNX20,CDC26,CCR4,BACE1,LAMTOR4,HLA-E,ATXN2,SRA1
GSE20366_CD103_POS_VS_CD103_KLRG1_DP_TREG_UP	20/2291	200/20394	0.742692	0.827818	0.28778	20	OTUD5,PCNX1,PDLIM1,BST1,MS4A6A,USP34,OTX1,HSDL2,RAB3IP,PLXNC1,RABGAP1L,ASAP1,PPP4R2,SNRK,HIF1AN,COQ2,SH3BP5L,FAM91A1,SELL,MBP
GSE20366_CD103_POS_VS_NEG_TREG_KLRG1NEG_UP	20/2291	200/20394	0.742692	0.827818	0.28778	20	ITGA2B,ATP11A,JMJD6,ADAMTS2,GP6,OSM,TIMP1,COTL1,EPAS1,SPECC1,TMCO3,PIK3AP1,ETS2,MX1,NACC1,PF4,TIGD3,PNPLA1,ZNF397,HP
GSE21927_SPLEEN_C57BL6_VS_EL4_TUMOR_BALBC_MONOCYTES_DN	20/2291	200/20394	0.742692	0.827818	0.28778	20	FKBP4,THOC5,RAB11A,BUD31,HSPA8,EIF4G2,SH2B3,MAPKAPK3,IL18R1,MORF4L2,PSME3,BHLHE40,RAC1,STAM,DEF8,ALDOA,CLPB,RAB8B,UBE2L3,HSBP1
GSE22432_MULTIPOTENT_VS_COMMON_DC_PROGENITOR_UNTREATED_DN	20/2291	200/20394	0.742692	0.827818	0.28778	20	CTNNA1,TFE3,DNAJA2,TPD52L2,CTSZ,ZNF106,RIPK2,CHD4,IL1R2,MORF4L2,USP22,PPFIA1,KRAS,STX11,TMBIM1,BACH1,OSGIN2,MARCKSL1,FNBP1,TMEM170B
GSE22589_HEALTHY_VS_HIV_AND_SIV_INFECTED_DC_UP	20/2291	200/20394	0.742692	0.827818	0.28778	20	VMP1,TOM1,GALNT3,COPA,FGF13,PSME3,TTLL4,DEGS1,IPMK,PPP1R21,DAGLB,CHST11,PLK3,FAM91A1,MYADM,NOP10,ADGRG3,SVIL,SIRPA,MYCBP
GSE22589_HEALTHY_VS_HIV_INFECTED_DC_UP	20/2291	200/20394	0.742692	0.827818	0.28778	20	MAST3,MAPRE1,MEGF9,C2CD5,KCTD20,HNRNPH2,DYNC1LI2,TTLL4,TM6SF1,THBS1,MINDY1,WTAP,ZYG11B,HIPK1,PRKCB,MTMR10,CHST11,SH3BP5L,ADGRG3,CDC42SE1
GSE22935_UNSTIM_VS_12H_MBOVIS_BCG_STIM_MYD88_KO_MACROPHAGE_DN	20/2291	200/20394	0.742692	0.827818	0.28778	20	FGR,EIF2AK2,AGO1,SLA2,FKBP15,OGFRL1,NMI,NAGK,KNSTRN,CARS2,SORL1,DUSP6,PARP8,TMEM164,RASGRP4,P2RY13,ENTPD4,RCSD1,PSMB8,GTF2I
GSE24102_GRANULOCYSTIC_MDSC_VS_NEUTROPHIL_DN	20/2291	200/20394	0.742692	0.827818	0.28778	20	TMEM176A,PLEKHO1,TMCC3,HIF1A,SEC23B,TIMP1,TFEC,PTGES3,GNB4,ECE1,NAGK,SLC39A1,CSRNP1,TNIP1,HSD17B12,SLC7A7,PIK3AP1,B4GALT5,BASP1,S100A10
GSE24142_EARLY_THYMIC_PROGENITOR_VS_DN2_THYMOCYTE_FETAL_DN	20/2291	200/20394	0.742692	0.827818	0.28778	20	TIMP2,RAB27A,ELF4,MS4A6A,GALNT3,HPCAL1,G0S2,EREG,MPP1,BHLHE40,AGAP2,SEC24D,S100A9,SYTL3,FBP1,BASP1,UBE2L3,SELL,PPP1R11,ORM2
GSE25088_CTRL_VS_ROSIGLITAZONE_STIM_MACROPHAGE_UP	20/2291	200/20394	0.742692	0.827818	0.28778	20	EHD3,RRAGD,AHR,CHMP3,IFIT3,COPA,AGO3,YME1L1,MPP7,BTG2,LMBRD1,MAP2K1,NETO2,CYSLTR1,KCMF1,MYADM,TMLHE,C2orf88,UBXN2B,CWC25
GSE25123_CTRL_VS_IL4_AND_ROSIGLITAZONE_STIM_PPARG_KO_MACROPHAGE_DN	20/2291	200/20394	0.742692	0.827818	0.28778	20	TOM1,NDRG3,TREML2,RNF130,KLHL18,RAB3IP,CARD6,OASL,MCTP2,SSBP2,MSRB2,PAK1,NCKAP5L,AFF1,SLCO3A1,MTURN,SELL,DAPK1,KIAA0040,GTF2I
GSE27786_BCELL_VS_ERYTHROBLAST_DN	20/2291	200/20394	0.742692	0.827818	0.28778	20	GAS7,VCAN,NAV3,PIGB,MAVS,RNF24,OGDH,VSIR,PANK2,TMOD2,USP15,ARRDC4,PCSK6,ROPN1L,PARD3,UBXN10,KIF27,TPPP,NHSL2,APOL6
GSE27786_LSK_VS_LIN_NEG_CELL_DN	20/2291	200/20394	0.742692	0.827818	0.28778	20	OSTM1,NUP50,PRUNE2,EHD1,SDHB,GPSM2,NDUFA1,KIF1C,MBD2,GOLM1,GALNS,CLTC,NARF,LMNA,SH2B2,MID1IP1,AKIRIN1,NHSL2,STARD10,LEFTY1
GSE29618_MONOCYTE_VS_MDC_DAY7_FLU_VACCINE_DN	20/2291	200/20394	0.742692	0.827818	0.28778	20	HIVEP2,VCL,TAB2,CNN2,PGM1,CD59,NDRG1,PDLIM1,MMD,IL1R2,IL18R1,HIP1,ARF3,CIDEB,PRCP,TMF1,PAK1,ELMO1,RBPJ,BASP1
GSE30083_SP3_VS_SP4_THYMOCYTE_UP	20/2291	200/20394	0.742692	0.827818	0.28778	20	GSK3B,BCORL1,CTTN,TTC26,CBX1,F13A1,STX6,OSBPL1A,MBOAT2,CTDSPL,SSBP2,PADI4,ZNF385A,RBP7,TUBA1A,NMNAT1,TIGD3,CLK3,C1orf116,MARCKS
GSE30962_PRIMARY_VS_SECONDARY_ACUTE_LCMV_INF_CD8_TCELL_UP	20/2291	200/20394	0.742692	0.827818	0.28778	20	WAS,GNAI3,CASS4,RFX2,IRAK3,TBL1X,ASF1B,TPI1,MIS18BP1,RCBTB2,GALNS,CLTC,ASAP1,ETS2,CLPB,HMGB2,TUBB4B,ERO1A,MXD3,ARHGAP19
GSE30971_2H_VS_4H_LPS_STIM_MACROPHAGE_WBP7_KO_DN	20/2291	200/20394	0.742692	0.827818	0.28778	20	CFLAR,PRKAR2B,HEXB,ATP1B3,ALDH2,LPCAT3,ASH1L,ZFP36,CYP27A1,SLC12A6,IGSF6,MCL1,C18orf25,CAST,CLPB,GYG1,C16orf54,ENTPD4,TBKBP1,KIAA0040
GSE31082_DN_VS_CD4_SP_THYMOCYTE_UP	20/2291	200/20394	0.742692	0.827818	0.28778	20	FGR,TSG101,UBE2A,BRPF3,SRSF9,STX12,SCPEP1,RAB1A,WDTC1,IPMK,CARHSP1,AHCTF1,RPGR,SPIDR,KIAA1958,DHRS13,PCBP1,ANO6,TBL1XR1,UBE2L3
GSE360_L_DONOVANI_VS_L_MAJOR_DC_UP	20/2291	200/20394	0.742692	0.827818	0.28778	20	FGR,PHF20,GAB2,CTSA,NT5C2,ATRX,DICER1,PIK3CG,ECE1,UBE2B,USP22,TEP1,BHLHE40,ANXA3,BTG2,PEX13,WDFY3,TMCC1,TET3,NBR1
GSE39110_DAY3_VS_DAY6_POST_IMMUNIZATION_CD8_TCELL_DN	20/2291	200/20394	0.742692	0.827818	0.28778	20	PLEKHO1,DGKG,PLP2,NDRG1,TPI1,E2F3,IL1R2,PLXDC2,CDKN1A,AP3B1,ADAM19,HHEX,MX1,NACC1,CTLA4,ZEB2,ISG20,MX2,ARHGAP19,ARPC1A
GSE39556_CD8A_DC_VS_NK_CELL_MOUSE_3H_POST_POLYIC_INJ_UP	20/2291	200/20394	0.742692	0.827818	0.28778	20	PRKAR2B,BID,FHL1,RRAGD,STAU2,TJP2,GPSM2,AP3B1,LCP1,TXN,GGH,NAB1,NRGN,GNAQ,ABHD3,PRPSAP1,COQ2,GBA,TUBB4B,ARHGAP19
GSE3982_NEUTROPHIL_VS_BASOPHIL_DN	20/2291	200/20394	0.742692	0.827818	0.28778	20	BTK,ZFR,GRB10,DUSP3,MMD,PTGES3,ACVR1,ANKRD17,BHLHE40,ANXA1,ZNF185,ZDHHC7,PRPSAP1,PEF1,OSGIN2,FBP1,MAPRE2,FNBP1,TUBB4B,S100A10
GSE41867_LCMV_ARMSTRONG_VS_CLONE13_DAY6_EFFECTOR_CD8_TCELL_DN	20/2291	200/20394	0.742692	0.827818	0.28778	20	CFLAR,FKBP4,IFRD1,MVP,SPI1,XRCC5,HSP90AB1,GADD45B,POLR2C,ETF1,FGF13,TTYH3,GABARAPL1,ESAM,ADAR,SYTL3,STIP1,RAB1B,RCC1,ISY1
GSE43863_TH1_VS_LY6C_LOW_CXCR5NEG_EFFECTOR_CD4_TCELL_UP	20/2291	200/20394	0.742692	0.827818	0.28778	20	GRN,TIMP2,POLD3,FKBP1A,PXN,PPP2R3C,HAUS4,ITPK1,DNAJC3,ASF1B,NEK6,CHSY1,TSPAN2,SLC37A2,BCL2A1,ALDOA,AP2M1,HPSE,LITAF,ARPC4
GSE557_CIITA_KO_VS_I_AB_KO_DC_DN	20/2291	200/20394	0.742692	0.827818	0.28778	20	RNF10,CYB5R4,VPS35,FKBP1A,SMCHD1,PGK1,TGFBR1,EIF4G2,RBBP5,ACTN4,TMBIM1,STAM,NUP58,ROPN1L,ZMAT2,TMEM164,HNRNPK,PTK2,TPST1,METTL9
GSE6092_UNSTIM_VS_IFNG_STIM_AND_B_BURGDORFERI_INF_ENDOTHELIAL_CELL_DN	20/2291	200/20394	0.742692	0.827818	0.28778	20	MARK4,TMEM159,SLA2,MIB1,NECAB2,PLPPR2,ENG,ANKRD22,VPS37A,TGFA,BEND7,FRAT1,MTMR10,GAA,PHOSPHO1,THBD,MTURN,RXRA,STARD10,RBM14
GSE8921_UNSTIM_0H_VS_TLR1_2_STIM_MONOCYTE_6H_UP	20/2291	200/20394	0.742692	0.827818	0.28778	20	SF3A1,PDLIM1,OTX1,AMPD2,SMG7,TJP2,PLXNC1,SCAF11,RERE,ARF1,NRG1,TAGLN2,GYG1,MID1IP1,SPINT1,GAA,CDC26,S100A6,HSBP1,ISY1
GSE26488_WT_VS_HDAC7_KO_DOUBLE_POSITIVE_THYMOCYTE_DN	19/2291	192/20394	0.754833	0.841159	0.292417	19	JMJD6,PTGS2,HSP90AB1,EPAS1,SRSF4,IFIT2,TGFBI,CSTA,FAM193A,TNFSF14,TBC1D5,BHLHE40,DHX34,OASL,FLOT1,SLC16A3,ZDHHC3,PGAM1,PISD
GSE7509_FCGRIIB_VS_TNFA_IL1B_IL6_PGE_STIM_DC_DN	15/2291	154/20394	0.758385	0.844924	0.293726	15	ARID4A,PNPLA6,SYNE2,PPP1R12B,UIMC1,CASS4,GRAMD1A,BRD8,BAZ2B,EPS15L1,CARS2,GLT1D1,PANK4,TGFA,TANC2
GSE6269_FLU_VS_STAPH_AUREUS_INF_PBMC_UP	18/2291	183/20394	0.759412	0.845875	0.294057	18	RBM5,HIVEP2,ZNF638,AHSA1,BTN2A1,NCOA3,FAM193A,PSD4,CSNK1D,JAK1,ARHGAP25,PBXIP1,MAPRE2,INPP5D,BANP,SEMA4D,SLC5A3,RBM8A
GSE18791_UNSTIM_VS_NEWCATSLE_VIRUS_DC_1H_DN	19/2291	193/20394	0.762634	0.849269	0.295237	19	MVP,DGKG,VPS35,MAP4K4,SPTLC2,MEGF9,ARID3A,FGF13,RNASEL,MIA3,FAM126B,BACH1,RNF166,DTX3L,SENP2,BRWD3,PAFAH1B2,KIAA0232,ATP6AP2
GSE14000_TRANSLATED_RNA_VS_MRNA_DC_DN	19/2291	194/20394	0.77027	0.857185	0.297989	19	GDE1,IDS,BID,YPEL3,SPG21,PLPPR2,DUSP3,FOLR3,CIDEB,LAMTOR1,ORAI2,BRI3,GNG5,LSM10,HACD4,EPHB4,LST1,FAM200B,ARPC1A
GSE15659_NONSUPPRESSIVE_TCELL_VS_ACTIVATED_TREG_UP	19/2291	194/20394	0.77027	0.857185	0.297989	19	EIF2AK2,ALPK1,DHRS9,ABCC3,AMPD2,CD46,CLU,CSTA,F13A1,GNS,ETV6,DAAM2,CYSLTR2,CXCL16,CMTM5,ARIH1,FRAT2,DCUN1D3,HELZ
GSE2770_TGFB_AND_IL4_VS_IL4_TREATED_ACT_CD4_TCELL_6H_UP	19/2291	194/20394	0.77027	0.857185	0.297989	19	WAS,LCP2,RFFL,FCGRT,PLEK,STAG1,NDUFA1,RERE,TGOLN2,ASAP1,FCER1G,PCF11,PRKCB,LGALS9,RAB1B,ATG7,CRIP1,LRRC37A2,PSMB3
GSE12963_UNINF_VS_ENV_AND_NEF_DEFICIENT_HIV1_INF_CD4_TCELL_DN	14/2291	146/20394	0.773076	0.860111	0.299006	14	LRRFIP2,ECT2,RAP1A,NAA50,GNG11,MIS18BP1,GGH,RAB1A,CPNE2,MBOAT2,RBM15,CD14,MYADM,CAPZA2
GSE6092_CTRL_VS_BORRELIA_BIRGDOFERI_INF_ENDOTHELIAL_CELL_UP	15/2291	156/20394	0.775349	0.862246	0.299748	15	CASP8,XRCC5,ALDH2,IL1R1,GPSM2,TMX4,GNS,RNASEL,GGH,PGD,HDGF,RGS18,DCP2,AGTRAP,ARHGAP19
GSE7568_CTRL_VS_3H_TGFB_TREATED_MACROPHAGES_WITH_IL4_AND_DEXAMETHASONE_UP	15/2291	156/20394	0.775349	0.862246	0.299748	15	FGR,ITGA2B,HEBP2,RAB7A,PDLIM1,KRT23,HPCAL1,PLEKHG3,ALPK3,SAMSN1,S100A9,PROK2,SERINC2,SEMA4A,HSH2D
GSE25846_IL10_POS_VS_NEG_CD8_TCELL_DAY7_POST_CORONAVIRUS_BRAIN_UP	19/2291	195/20394	0.77774	0.86451	0.300535	19	OSM,TPI1,SOD2,PDE4D,RLF,TNFAIP3,G0S2,IL1B,LDHA,EMP1,BCL2A1,PLCB3,NR4A2,ATF3,CXCL1,CLEC1B,LRRC37A2,HCAR3,CLEC5A
GSE3982_BCELL_VS_EFF_MEMORY_CD4_TCELL_DN	19/2291	195/20394	0.77774	0.86451	0.300535	19	SLC2A3,TNFRSF1A,PXN,LPIN2,NDRG1,LRRFIP1,CHI3L1,ANXA1,OASL,AOAH,ARRB1,ETV6,PAM,ANGPT1,B2M,LONRF3,P2RY13,APOBR,HELZ
GSE43863_NAIVE_VS_TH1_EFF_CD4_TCELL_D6_LCMV_DN	18/2291	186/20394	0.782568	0.869678	0.302332	18	CASP8,CYLD,PGS1,DDX58,CD274,ARNTL,TRAFD1,SP110,CCDC174,UBE2L6,PRR14,MX1,NOD2,ISG20,CEBPB,TRIB1,LITAF,TAP2
GSE11057_NAIVE_VS_CENT_MEMORY_CD4_TCELL_UP	19/2291	196/20394	0.785044	0.871635	0.303012	19	ATP6V0A1,BNIP3L,MANSC1,VNN2,MPP1,STK26,MPP7,AMN1,PADI4,TGFBR2,SULT1B1,GPR160,CRLF3,ZBTB18,SERTAD2,RFLNB,CD55,SIAH1,AIF1
GSE25123_WT_VS_PPARG_KO_MACROPHAGE_IL4_AND_ROSIGLITAZONE_STIM_UP	19/2291	196/20394	0.785044	0.871635	0.303012	19	CNN2,CPPED1,ST3GAL4,CHMP3,PHF13,KIF1C,CHI3L1,OSTF1,OASL,AOAH,TMBIM6,PGD,NRGN,TAGLN2,AGPAT2,CHD2,FOXO4,TMEM120A,CCPG1
GSE2706_UNSTIM_VS_2H_LPS_DC_UP	19/2291	196/20394	0.785044	0.871635	0.303012	19	PHF23,PGS1,NLRC4,PHF12,CDKN1B,PAPOLG,RSRP1,CCR2,NFE2,HHEX,ZNF18,VPS37A,TSC22D3,ZNF281,PEX13,FRAT1,UNC119B,FRAT2,ZNF397
GSE28130_ACTIVATED_VS_INDUCEED_TREG_DN	19/2291	196/20394	0.785044	0.871635	0.303012	19	TNFRSF1B,DAPK2,FCGR2B,PVR,PXN,PTGS1,HMOX1,TSPO,DMXL2,DDX6,ARHGEF2,SMPDL3B,OS9,STX11,ABI1,DNAJB12,IL6R,CRLF3,IFI30
GSE37532_VISCERAL_ADIPOSE_TISSUE_VS_LN_DERIVED_TCONV_CD4_TCELL_UP	2291-12-01	128/20394	0.78703	0.873641	0.303709	12	HTATIP2,ATP6V1E1,GLUL,VAV1,SLC37A3,STAT3,EIF1,CHST15,DGAT1,SIPA1L1,TAP2,ARPC1A
GSE6269_HEALTHY_VS_STAPH_PNEUMO_INF_PBMC_UP	18/2291	187/20394	0.789936	0.876668	0.304761	18	RBM5,HIVEP2,PHF20,AHSA1,PSD4,SP110,CSNK1D,MIA3,SAFB,JAK1,ARHGAP25,PBXIP1,HIF1AN,INPP5D,PRDM10,RBM4,FNBP1,SLC5A3
GSE17974_CTRL_VS_ACT_IL4_AND_ANTI_IL12_6H_CD4_TCELL_DN	19/2291	197/20394	0.792182	0.87796	0.305211	19	SH2D2A,PHF23,VMP1,CTTN,CRNKL1,TREML2,FRMD4B,IL1R1,IFIT3,ATXN1,STX6,IL1RN,PAM,RAB11FIP1,NETO2,SLC19A1,RCC1,SERPINB2,RBM14
GSE19888_ADENOSINE_A3R_INH_VS_INH_PRETREAT_AND_ACT_WITH_TCELL_MEMBRANES_MAST_CELL_DN	19/2291	197/20394	0.792182	0.87796	0.305211	19	ELOVL5,EHD3,ATP1B3,MANSC1,VNN2,IVNS1ABP,DSC2,IQGAP1,PAM,PAN3,ETS2,TREML1,TMEM71,TRANK1,SH3TC2,SLC19A1,TUBB4B,STK40,HLA-B
GSE20151_CTRL_VS_FUSOBACT_NUCLEATUM_NEUTROPHIL_UP	19/2291	197/20394	0.792182	0.87796	0.305211	19	FGR,RUBCNL,HBP1,KRT23,CAMKK2,BTNL8,ASH1L,ECE1,IFIT3,NMI,HDGF,EPHX1,BIN3,RABGEF1,ADAR,MID1IP1,ARAP1,BAZ1A,ZDHHC18
GSE42088_UNINF_VS_LEISHMANIA_INF_DC_8H_DN	19/2291	197/20394	0.792182	0.87796	0.305211	19	ALOX5,IFNGR1,NAV3,ARSB,PFKFB4,NPC2,FAM53C,RHOT1,AOC2,CREB5,NSD3,F11R,TPP1,RAB33B,SLCO4C1,BAIAP2,TMLHE,PSAP,PECAM1
GSE5542_UNTREATED_VS_IFNA_TREATED_EPITHELIAL_CELLS_24H_DN	19/2291	197/20394	0.792182	0.87796	0.305211	19	ALPK1,PIM2,GCA,MAX,CFP,STK26,ARRB1,SLC40A1,MINDY1,RASSF3,IL6R,TGFBR2,XPO6,PTK2,TPST1,SH3RF3,SELP,ZNF397,AIF1
GSE5542_UNTREATED_VS_IFNG_TREATED_EPITHELIAL_CELLS_6H_UP	19/2291	197/20394	0.792182	0.87796	0.305211	19	PIM2,ECE1,SPP1,STK26,SFXN5,NFKBIZ,FCER1G,TGFBR2,TKT,TCP11L2,DPEP2,XPO6,SULT1B1,SELP,LRRN1,ZBTB18,TLR5,PELI1,F5
GSE21927_HEALTHY_VS_TUMOROUS_BALBC_MOUSE_MONOCYTE_DN	18/2291	188/20394	0.79713	0.883243	0.307047	18	DAPK2,PSME1,PACSIN2,DICER1,INTS6,FOLR3,HIPK3,TNFSF4,CREB1,FGL2,APOBEC3A,SERINC3,CMIP,MX1,DPEP2,SULT1B1,TREML4,NFE4
GSE15659_NAIVE_CD4_TCELL_VS_RESTING_TREG_DN	19/2291	198/20394	0.799154	0.884279	0.307407	19	ZNF200,RNF19A,TTC7A,UBE2D1,RAB35,TRPM6,UBL3,UBE4B,SAMSN1,SKI,RAB8B,SLC43A2,SULT1B1,VCPIP1,THBD,TCN2,TMLHE,VSTM1,SEMA4A
GSE17301_ACD3_ACD28_VS_ACD3_ACD28_AND_IFNA5_STIM_CD8_TCELL_UP	19/2291	198/20394	0.799154	0.884279	0.307407	19	GAS7,PLAUR,MAP3K20,ASF1B,RNF141,ARID3A,RAB32,TUBA1B,CD93,ETV6,OSBPL1A,NRGN,HMGB2,ZEB2,LIMK2,DAPK1,PRRC2A,LST1,MXD3
GSE18281_SUBCAPSULAR_CORTICAL_REGION_VS_WHOLE_CORTEX_THYMUS_DN	19/2291	198/20394	0.799154	0.884279	0.307407	19	DAPK2,TBC1D1,XRCC5,GMPR2,PGRMC1,STAG1,IQSEC2,FGL2,FGF13,SCAF11,BTG2,HNRNPK,TAP1,SP3,SLCO3A1,TBL1XR1,LIMK2,DPYD,CLEC5A
GSE18804_SPLEEN_MACROPHAGE_VS_TUMORAL_MACROPHAGE_DN	19/2291	198/20394	0.799154	0.884279	0.307407	19	WAS,SERPINB1,CYBA,TSPO,NQO2,DYNC1LI2,FAM8A1,GGH,CFDP1,RBP7,ADAM9,SH3TC2,PTK2,TRIB1,IST1,ST6GALNAC3,SIAH1,PLCG2,HSBP1
GSE22919_RESTING_VS_IL2_IL12_IL15_STIM_NK_CELL_UP	19/2291	198/20394	0.799154	0.884279	0.307407	19	MVP,CRISP3,TPD52L2,HM13,USP10,ZNF106,KPNB1,SOD2,PPP2CA,STAM2,IL1R1,SPP1,RTN3,CLTC,HNRNPU,ZDHHC3,KCMF1,RCC1,STK40
GSE3982_EOSINOPHIL_VS_BCELL_DN	19/2291	198/20394	0.799154	0.884279	0.307407	19	KDM7A,FHL1,CTNNA1,LAT2,PSME1,PRMT5,RUBCNL,PHKB,USP10,DNMBP,REEP5,TBC1D5,RERE,IFI16,B3GNT2,MTX1,RUFY1,CRIP1,INSL3
GSE40274_CTRL_VS_HELIOS_TRANSDUCED_ACTIVATED_CD4_TCELL_DN	17/2291	179/20394	0.80241	0.887679	0.30859	17	YAF2,SUDS3,PTP4A1,VEGFA,HSPH1,CSNK1D,AHCTF1,CHD1,ETS2,IER2,ANKRD55,NETO2,JUNB,PLK3,ZHX2,SLC5A3,HSPA1A
GSE7218_UNSTIM_VS_ANTIGEN_STIM_THROUGH_IGM_BCELL_DN	2291-11-01	120/20394	0.803817	0.888581	0.308903	11	PAF1,VCAN,THRAP3,YTHDC1,CASS4,RAB18,RIPK2,IL18R1,RAP2C,PELI1,MXD3
GSE11961_MARGINAL_ZONE_BCELL_VS_PLASMA_CELL_DAY7_DN	19/2291	199/20394	0.805961	0.888581	0.308903	19	VMP1,ATP2B1,GRAMD4,XRCC5,ST3GAL4,IL18R1,GMFG,PSME3,EMILIN2,EMP1,ANP32A,FURIN,SSBP2,B3GNT7,FBP1,TSC22D4,PAFAH1B2,SPATA13,PECAM1
GSE14000_TRANSLATED_RNA_VS_MRNA_4H_LPS_DC_UP	19/2291	199/20394	0.805961	0.888581	0.308903	19	OAT,PIK3C3,UIMC1,USP48,ACAP2,NUMB,PPIG,DNAJB12,USP25,FBXO33,PPM1D,KDM2A,RUFY1,MRFAP1,HEXIM1,GRK5,TRIM27,SNX2,RBM8A
GSE15930_NAIVE_VS_24H_IN_VITRO_STIM_IL12_CD8_TCELL_DN	19/2291	199/20394	0.805961	0.888581	0.308903	19	JMJD6,POLD3,PDS5B,HAUS4,TPD52L2,PLP2,TPI1,SOD2,LMNB1,SPR,RHOT1,RPN1,PAFAH1B2,RBPJ,PGAM1,SLC19A1,RCC1,PLSCR1,IFI30
GSE16385_UNTREATED_VS_12H_IL4_TREATED_MACROPHAGE_DN	19/2291	199/20394	0.805961	0.888581	0.308903	19	CYB5R4,RAB7A,NUP50,BNIP3L,ATP6V1A,EPAS1,TXNDC12,SDCBP,RAB1A,PAK1,MFSD14A,CREBRF,NFIL3,ZNF143,FOS,CDC42EP4,CCR4,UBE2L3,TMEM167B
GSE19888_CTRL_VS_A3R_ACT_TREATED_MAST_CELL_PRETREATED_WITH_A3R_INH_UP	19/2291	199/20394	0.805961	0.888581	0.308903	19	TMEM176A,KMT2C,LAPTM4A,GP6,KPNB1,STK38,FKBP15,ROCK2,SPOPL,GALNT14,RNF166,CCDC17,RPN1,ANXA5,PTAFR,FMNL1,MBP,PJA2,CNEP1R1
GSE2770_TGFB_AND_IL4_VS_TGFB_AND_IL12_TREATED_ACT_CD4_TCELL_6H_UP	19/2291	199/20394	0.805961	0.888581	0.308903	19	TMEM176A,DNM2,FCGRT,RNF167,SLC26A8,MAPKAPK3,ARG1,IL1B,SLC40A1,NACC2,PLCB3,TAGLN2,MPZL3,SPINT1,AGPAT2,DENND5A,STK40,ARPC4,CLEC5A
GSE27786_CD8_TCELL_VS_NEUTROPHIL_UP	19/2291	199/20394	0.805961	0.888581	0.308903	19	POLR2J,PHF20,IFNGR1,NDRG3,TBL1X,SUPT20H,NMI,EREG,BST2,RLIM,ARNTL,DOCK2,SMAD4,EIF4A2,TAP1,STIP1,SETD2,EXT1,TRIM27
GSE29618_MONOCYTE_VS_PDC_DAY7_FLU_VACCINE_DN	19/2291	199/20394	0.805961	0.888581	0.308903	19	FHL1,GRAMD1B,POLB,ITCH,CSF2RB,NDRG1,PIK3CG,IL18R1,TM9SF2,ALOX5AP,ADAM19,ST3GAL2,MAPKAPK2,CCDC186,MAPRE2,KIF5B,ZHX2,BBIP1,GTF2I
GSE32423_IL7_VS_IL7_IL4_NAIVE_CD8_TCELL_UP	19/2291	199/20394	0.805961	0.888581	0.308903	19	TYROBP,RALBP1,IPCEF1,IRAK3,SEC14L5,KRT23,ACVR1,TGM3,TBC1D5,NINJ1,LAMTOR1,PLCB3,ARHGEF40,MBOAT1,CYSLTR1,B3GNT5,P2RY13,ADGRG3,SIRPA
GSE36392_TYPE_2_MYELOID_VS_EOSINOPHIL_IL25_TREATED_LUNG_UP	19/2291	199/20394	0.805961	0.888581	0.308903	19	BOD1L1,HEXB,THRAP3,TBXAS1,MYLK,SPTLC1,MAP3K20,DENND1A,IQSEC2,PHC2,SH3KBP1,ANKRD50,RABGAP1L,PCYT1A,EIF4E3,CCDC186,TOR1AIP2,GAS2L1,HELZ
GSE36888_UNTREATED_VS_IL2_TREATED_TCELL_6H_DN	19/2291	199/20394	0.805961	0.888581	0.308903	19	CTSA,RHOBTB1,ITGB5,ARRDC3,AVPI1,MORF4L2,KIF1C,PPT1,OSBPL1A,SETD7,IQGAP2,CCT5,CMTM7,CFDP1,TREML1,LGALS9,TANC2,NETO2,PRKDC
GSE4811_CLASSSICALY_ACTIVATED_VS_TYPE_2_ACTIVATED_MACROPHAGE_UP	19/2291	199/20394	0.805961	0.888581	0.308903	19	TIMP2,CTNNA1,TOM1,ABHD4,APMAP,KDM5B,ANXA11,MBOAT7,KIF1C,GGH,GLYR1,GATAD2B,TBC1D7,RSU1,BTBD10,ZC3H18,HEY1,TRANK1,CDC42EP4
GSE6674_ANTI_IGM_VS_CPG_STIM_BCELL_DN	19/2291	199/20394	0.805961	0.888581	0.308903	19	CASP8,FKBP1A,CMTM6,OSM,USP10,AQP9,LAMTOR3,HBEGF,RNF19B,CDKN1A,TUBA4A,DEGS1,CSRNP1,GNAQ,SLC37A3,ATF3,DCUN1D3,ARID5A,BAZ1A
GSE6681_DELETED_FOXP3_VS_WT_TREG_UP	19/2291	199/20394	0.805961	0.888581	0.308903	19	ZNF638,PTGS1,ARMCX3,SRSF9,RAP1A,F13A1,KIAA0513,STON2,TMEM45B,UBE2L6,XKR8,PROK2,TRANK1,LONRF3,KPNA4,FCGR3A,ABHD16A,TRIQK,GPX3
GSE10240_CTRL_VS_IL17_STIM_PRIMARY_BRONCHIAL_EPITHELIAL_CELLS_UP	19/2291	200/20394	0.812602	0.891465	0.309906	19	CSDE1,RALBP1,CD44,GRN,TUBB1,ELL,NFE2L2,SLC6A6,NCOR1,PINK1,PDXK,GAPVD1,PIK3CD,MCTP1,MSRA,LRRK2,LITAF,TFDP1,STARD10
GSE17721_POLYIC_VS_GARDIQUIMOD_0.5H_BMDC_UP	19/2291	200/20394	0.812602	0.891465	0.309906	19	BOD1L1,PGM1,MYL9,KRT23,ATXN1,SDF2,DCTN4,CASP1,GLIPR1,IGSF6,KDM6A,PTGES,RBMS1,CREBRF,FRAT1,MAP2K1,BAIAP2,LRRN1,PTTG1IP
GSE22886_DC_VS_MONOCYTE_UP	19/2291	200/20394	0.812602	0.891465	0.309906	19	PTGS1,MYL9,JAG1,APMAP,HSPB1,EPAS1,AVPI1,ANXA11,NDUFA1,GABARAPL1,ZCCHC2,LPP,RSU1,ABR,LMNA,CTSB,SPINT1,GPX3,TAX1BP3
GSE23321_CD8_STEM_CELL_MEMORY_VS_CENTRAL_MEMORY_CD8_TCELL_UP	19/2291	200/20394	0.812602	0.891465	0.309906	19	TSPAN9,PLEKHO1,GADD45B,NFAT5,RAB5B,TJP2,TSHZ3,TNFAIP6,MKRN1,CYP27A1,GIT2,PIK3R5,INTS3,ZMAT2,PANK4,BICDL2,MOB3A,KCTD21,SEMA4A
GSE2405_S_AUREUS_VS_A_PHAGOCYTOPHILUM_NEUTROPHIL_DN	19/2291	200/20394	0.812602	0.891465	0.309906	19	SRBD1,SPTLC1,MCOLN1,DNMBP,RAB5B,ERGIC1,TOR1B,KIAA0319L,SIDT2,DEDD2,MPZL3,PBXIP1,HIF1AN,PXK,NMNAT1,DPY19L3,DCUN1D3,GRK6,HELZ
GSE24574_BCL6_LOW_TFH_VS_TCONV_CD4_TCELL_DN	19/2291	200/20394	0.812602	0.891465	0.309906	19	SKAP2,CTNNA1,PKM,POLD3,SMS,HTATIP2,GAPDH,TNFSF10,UBE2M,BHLHE40,LDHA,STX11,TXN,S100A11,NFIL3,VCP,PPID,ARHGAP19,CLIC1
GSE25123_CTRL_VS_IL4_STIM_PPARG_KO_MACROPHAGE_UP	19/2291	200/20394	0.812602	0.891465	0.309906	19	DAPK2,MAP2K4,GRAMD1A,TSC22D1,CPVL,ALDH2,AREL1,OGFRL1,ARAP3,TTLL4,RCBTB2,CPNE2,PTPRJ,ACSL1,TAL1,PCBP1,SNN,ITSN1,STARD10
GSE25890_CTRL_VS_IL33_IL7_TREATED_NUOCYTES_UP	19/2291	200/20394	0.812602	0.891465	0.309906	19	IDS,SRBD1,NDRG3,FRMD4B,RBBP5,IFIT2,TUBA1B,JUND,RAB11FIP4,DOCK2,ACTR1A,NCOA2,PPP1R18,ZBTB7B,KIF27,LDLRAD3,PBX1,CXorf38,SVIL
GSE2770_UNTREATED_VS_ACT_CD4_TCELL_2H_DN	19/2291	200/20394	0.812602	0.891465	0.309906	19	SRBD1,NDE1,EIF4G2,ERGIC1,GCA,RBBP5,TTLL4,TMBIM1,IGF2BP3,NUP58,PGD,TBC1D7,RPGR,TMEM164,ABR,UBAP1,PCBP1,MXD3,RBM14
GSE27859_DC_VS_CD11C_INT_F480_HI_MACROPHAGE_UP	19/2291	200/20394	0.812602	0.891465	0.309906	19	DNAJA1,GTPBP1,USP10,PTGES3,PPP2CA,LPGAT1,MKLN1,KRAS,SCAF11,NFKBIZ,PHIP,CPSF7,AHCTF1,MORC3,SELP,PITPNA,CASP4,MYO5A,TFDP1
GSE31082_DN_VS_DP_THYMOCYTE_UP	19/2291	200/20394	0.812602	0.891465	0.309906	19	POLR2J,PKM,DNAJA2,SRPK1,ST3GAL4,SOD2,SCPEP1,RSPH3,LDHA,IQGAP2,ACSL1,ZDHHC3,C15orf39,DHRS13,MBOAT1,NOP10,METTL9,SVIL,MRPS6
GSE3203_WT_VS_IFNAR1_KO_INFLUENZA_INFECTED_LN_BCELL_UP	19/2291	200/20394	0.812602	0.891465	0.309906	19	EHD3,RHOA,IPCEF1,PTPRC,SLA2,NDRG1,ARPC3,ACSL3,LRRC6,MINDY1,ZMAT2,PIK3AP1,XKR8,ATOH8,CHST11,MBOAT1,LONRF3,SYNM,CLIC1
GSE3982_EOSINOPHIL_VS_TH1_DN	19/2291	200/20394	0.812602	0.891465	0.309906	19	PLEKHO1,ATP9A,POLD3,APOL1,SMS,ASF1B,HSPA8,HBEGF,FXR1,REEP5,UBE2M,SLC31A1,DYNLT1,ANO10,IFI16,RPN1,VCP,MTX1,PSMB8
GSE3982_MAST_CELL_VS_TH2_DN	19/2291	200/20394	0.812602	0.891465	0.309906	19	CFLAR,THRAP3,KIF1B,SP140,NFAT5,POLR2C,ERF,PITPNM1,LMNB1,MAPKAPK3,EPAS1,GBP1,TRIM25,HP1BP3,DUSP2,ALPL,ZNF281,KIR2DL4,MPZL1
GSE40274_FOXP3_VS_FOXP3_AND_EOS_TRANSDUCED_ACTIVATED_CD4_TCELL_DN	19/2291	200/20394	0.812602	0.891465	0.309906	19	FHL1,STAU2,LCP2,NANS,LPIN2,PGK1,TPI1,E2F3,ECT2,GNB4,KNSTRN,SBF2,IGF2BP3,LPP,EIF4EBP2,NEXN,TOP1,MXD3,LEFTY1
GSE41867_DAY8_EFFECTOR_VS_DAY30_MEMORY_CD8_TCELL_LCMV_ARMSTRONG_UP	19/2291	200/20394	0.812602	0.891465	0.309906	19	POLD3,XRCC5,HAUS4,THOC5,TPD52L2,HMGCR,LMNB1,RAP1A,NDUFB3,TAF12,UBE2M,PARP9,PCTP,FAM177A1,CDC123,DTX3L,ERO1A,UBXN2B,SMIM3
GSE41867_NAIVE_VS_DAY8_LCMV_EFFECTOR_CD8_TCELL_UP	19/2291	200/20394	0.812602	0.891465	0.309906	19	VCL,VMP1,MYLK,MLF2,DHRS7,RAB35,STX12,ATF6,TJP2,TRIM25,MORF4L2,UBE2M,RCBTB2,SDHC,CCT5,NFIL3,IKBIP,UBALD2,TECPR2
GSE43863_NAIVE_VS_MEMORY_TFH_CD4_TCELL_D150_LCMV_DN	19/2291	200/20394	0.812602	0.891465	0.309906	19	CFLAR,CD44,SH2D2A,ACTN1,GLA,ETF1,NAA50,RAB20,ADM,B4GALT5,ATF3,SYTL3,NUDT5,CHST11,TRIB1,PLK3,RCC1,MAFG,ERO1A
GSE43863_TH1_VS_LY6C_INT_CXCR5POS_EFFECTOR_CD4_TCELL_UP	19/2291	200/20394	0.812602	0.891465	0.309906	19	LAMP2,VIM,BAK1,PDK3,FNDC3B,TPI1,ECT2,APAF1,FGL2,KNSTRN,CHSY1,SLC31A1,HSD17B12,CYSLTR2,AP2M1,TKT,MX2,GNG2,FAR1
GSE5142_HTERT_TRANSDUCED_VS_CTRL_CD8_TCELL_LATE_PASSAGE_CLONE_UP	19/2291	200/20394	0.812602	0.891465	0.309906	19	TFE3,HSP90AA1,MAP3K20,PIM2,ARHGAP21,EHD1,CORO1C,FRMD4B,HDLBP,TJP2,KNSTRN,BHLHE40,TSPAN2,CASP1,ETV6,RILPL2,SAMSN1,NMNAT1,LRRC75A
GSE5679_CTRL_VS_RARA_AGONIST_AM580_TREATED_DC_UP	19/2291	200/20394	0.812602	0.891465	0.309906	19	SERPINB1,RRP12,PDK3,SRBD1,AHSA1,APMAP,PIM2,ASF1B,RAB35,ECT2,PLEK,PARVG,GALNS,TBC1D7,CCT5,TPST1,KMT5A,ARHGAP19,RBM14
GSE7764_IL15_TREATED_VS_CTRL_NK_CELL_24H_UP	19/2291	200/20394	0.812602	0.891465	0.309906	19	PKM,GMPR2,FMR1,PIM2,ASF1B,E2F3,KPNA1,PRKAR2A,COPS5,GPSM2,HNRNPH2,SLC31A1,TBC1D7,CDC123,OSGIN2,MID1IP1,PATL1,ADGRG3,ARPC4
GSE12963_ENV_NEF_VS_ENV_NEF_AND_VPR_DEFICIENT_HIV1_INF_CD4_TCELL_DN	14/2291	151/20394	0.813246	0.891971	0.310082	14	RALBP1,JAG1,PGK1,GAPDH,TPI1,ECT2,TNFAIP6,CPNE2,PGD,RGS18,FCER1G,HMGB2,NMNAT1,VMO1
GSE22045_TREG_VS_TCONV_DN	18/2291	191/20394	0.817667	0.896215	0.311557	18	SRBD1,CTTN,CCNK,HIF1A,GRB10,PDE4D,TNFRSF10B,SLC40A1,CREG1,SSBP2,ZNF18,TMEM71,STX3,ZNF24,SH3RF3,ZNF397,SVIL,TMEM170B
GSE34156_NOD2_LIGAND_VS_NOD2_AND_TLR1_TLR2_LIGAND_24H_TREATED_MONOCYTE_UP	18/2291	191/20394	0.817667	0.896215	0.311557	18	MYLK,MAP2K4,MARK2,BAZ2A,PIK3CG,CPD,FXR1,AGO3,SERINC3,LCP1,TOB1,DAAM2,SIK3,ANXA5,BEND7,TMEM50A,SP1,SEMA4A
GSE45365_BCELL_VS_CD8_TCELL_UP	18/2291	191/20394	0.817667	0.896215	0.311557	18	THRAP3,FRY,ATRX,TRIOBP,KDM3A,YPEL5,OGFRL1,LYVE1,AGTPBP1,SLC40A1,PELI2,UPF2,KIF27,BTNL3,SPRY3,CHD2,YTHDF3,TLR9
GSE7568_IL4_TGFB_DEXAMETHASONE_VS_IL4_TGFB_TREATED_MACROPHAGE_UP	16/2291	172/20394	0.822064	0.900831	0.313162	16	XRCC5,HSP90AA1,AHSA1,POLR2C,FRMD4B,NEK6,AMD1,SLC31A1,INTS3,HSD17B12,ALDOA,TPST1,NETO2,OXSR1,TMEM184B,MARCKS
GSE21927_SPLEEN_VS_TUMOR_MONOCYTE_C57BL6_UP	18/2291	192/20394	0.824167	0.902933	0.313892	18	EHD3,TBXAS1,TBC1D2,BMX,DUSP16,LTBR,LGALSL,ETV6,CPSF7,SLA,JAK1,DUSP18,RAB8A,TMEM150B,KIR2DL4,TBKBP1,CR1,CFAP45
GSE14386_UNTREATED_VS_IFNA_TREATED_ACT_PBMC_MS_PATIENT_UP	13/2291	143/20394	0.827635	0.906325	0.315071	13	SBNO2,FCGRT,SPR,KCNJ2,CARD6,AVIL,TPPP3,JAK1,LOXHD1,ZEB2,TIGD3,PTTG1IP,MGAM
GSE25677_R848_VS_MPL_AND_R848_STIM_BCELL_UP	13/2291	143/20394	0.827635	0.906325	0.315071	13	LPCAT2,HBEGF,KDM6B,FLOT1,FAM8A1,PDCD4,GBP2,PDZD8,RAB31,ADAM9,CRADD,MAP3K5,CUX1
GSE14000_TRANSLATED_RNA_VS_MRNA_4H_LPS_DC_DN	18/2291	193/20394	0.830496	0.908641	0.315877	18	STARD3NL,ST3GAL4,RAP1A,SMG7,RAC1,RAB5A,GOLGA7,DPH3,PDZD8,TPM4,PRELID1,GNG5,AKIRIN1,MSRA,CDC26,RHOG,LST1,HP
GSE15659_NAIVE_VS_PTPRC_NEG_CD4_TCELL_UP	18/2291	193/20394	0.830496	0.908641	0.315877	18	ALPK1,CEACAM1,DNTTIP1,ARHGAP21,BTNL8,CYTIP,CD46,F13A1,THEMIS2,CSNK1D,ACSL1,ANO10,CMTM5,ARIH1,DCP2,CDC26,FRAT2,DDAH2
GSE27291_0H_VS_6H_STIM_GAMMADELTA_TCELL_UP	18/2291	193/20394	0.830496	0.908641	0.315877	18	BTK,SBNO2,PKM,ACSL4,AHSA1,CHORDC1,GNAZ,UBE4B,TCN1,HLX,RAB20,ZBTB7B,NFIL3,STAT6,CYSLTR1,KCNE3,LONRF3,MSRA
GSE29617_CTRL_VS_DAY7_TIV_FLU_VACCINE_PBMC_2008_DN	18/2291	193/20394	0.830496	0.908641	0.315877	18	MARK2,HM13,MED13,MAN1A1,HDLBP,SPOP,SIGLEC9,ADAM19,GGH,HERC4,CYSLTR2,PRR14,PPP1R21,LMAN2,ISG20,GK,ATXN2,ORM1
GSE13762_CTRL_VS_125_VITAMIND_DAY12_DC_DN	2291-12-01	134/20394	0.835227	0.913612	0.317605	12	PPP2R5B,PLOD1,RAB10,NAMPT,SHOC2,RAP1A,KIF13A,THBS1,INTS3,BTBD10,AP2M1,S100A9
GSE14413_UNSTIM_VS_IFNB_STIM_RAW264_CELLS_DN	2291-11-01	124/20394	0.836075	0.914334	0.317856	11	WAS,FHL1,ARAP3,KDM4B,LYVE1,FHDC1,MSRB2,CLEC1A,NKX3-1,PNPLA1,HCAR2
GSE3400_UNTREATED_VS_IFNB_TREATED_MEF_DN	18/2291	194/20394	0.836656	0.914559	0.317934	18	RNF10,PLEKHO1,APOL1,CRISPLD2,GBP1,ZNFX1,APOL2,STARD8,TRAFD1,IGF2BP3,UBE2L6,STX5,GBP2,CDK12,PSMB8,HLA-A,HLA-B,HCAR3
GSE9960_HEALTHY_VS_SEPSIS_PBMC_UP	18/2291	194/20394	0.836656	0.914559	0.317934	18	PKM,ACTN1,PIM2,ATP6V0B,MMP8,TNFSF14,GNAZ,CREB5,SPINT1,RBPJ,C14orf119,RNF41,PROS1,GP1BA,TUBB4B,IL1RAP,CKLF,HCAR3
GSE29618_BCELL_VS_MONOCYTE_DAY7_FLU_VACCINE_UP	18/2291	195/20394	0.842647	0.920901	0.320139	18	ARID4B,CDK14,SP140,KAT6A,PIM2,RUBCNL,PDLIM1,DDX6,PHF3,NCOA3,BTG1,ADAM19,SP110,PDCD4,PLEKHA2,ZHX2,PLCG2,SNX2
GSE13485_DAY1_VS_DAY21_YF17D_VACCINE_PBMC_DN	18/2291	196/20394	0.848473	0.926852	0.322207	18	OSTM1,PPP2R3C,HSPA8,NDUFB3,COPS5,TNFAIP6,GMFG,OSTF1,DEGS1,CCT5,ARFIP1,IKBIP,ZNF143,PPID,GLRX,CEP63,UBL5,SEC22B
GSE43863_NAIVE_VS_LY6C_LOW_CXCR5NEG_CD4_EFF_TCELL_D6_LCMV_DN	18/2291	196/20394	0.848473	0.926852	0.322207	18	TYROBP,GBA2,PVR,PLOD1,PXN,RAB3D,CTSD,NUP214,LRRC6,SDF2,CKAP4,MPZL3,CLPB,MTURN,C16orf54,SIRPB2,PSAP,ISY1
GSE15659_TREG_VS_TCONV_DN	17/2291	187/20394	0.853862	0.931782	0.323921	17	PIK3CB,FRY,PYGL,POLR2C,NECAB2,PDE4D,ERGIC1,AMPD2,TGFBI,SIGLEC9,BHLHE40,GBP4,RNASE6,P2RY13,C2orf88,FAR1,LILRA2
GSE17974_IL4_AND_ANTI_IL12_VS_UNTREATED_4H_ACT_CD4_TCELL_DN	17/2291	187/20394	0.853862	0.931782	0.323921	17	FAR2,PLP2,TRPS1,TNFSF4,WASF3,ADAM19,NPL,CPNE8,NR6A1,ITPRIP,MAP3K7CL,KCNJ15,DUSP18,ABLIM3,LILRA2,SMIM3,ZBED6
GSE11057_CD4_CENT_MEM_VS_PBMC_UP	18/2291	197/20394	0.854133	0.931782	0.323921	18	HIVEP2,FAM107B,IPCEF1,TCF20,SUPT20H,HSPB1,EHD1,HECA,ASH1L,PHF3,CD274,HNRNPLL,XPC,EPB41,PBXIP1,ISG20,STAT5B,FNBP1
GSE1740_UNSTIM_VS_IFNA_STIMULATED_MCSF_IFNG_DERIVED_MACROPHAGE_DN	18/2291	197/20394	0.854133	0.931782	0.323921	18	TMEM176A,APBB1IP,AGO1,PPM1F,TNRC6B,PITPNM1,EPAS1,EEPD1,REEP5,NSD3,LMNA,TKT,S100P,TMEM71,PIK3CD,CYSLTR1,IL17RA,ZFP36L1
GSE26290_CTRL_VS_AKT_INHIBITOR_TREATED_ANTI_CD3_AND_IL2_STIM_CD8_TCELL_UP	18/2291	197/20394	0.854133	0.931782	0.323921	18	MAP4K4,PTGS2,ITPK1,TSC22D1,G0S2,IL1B,GGH,SMAD4,PLCB3,NR4A2,B4GALT5,ATF3,CXCL1,NKX3-1,LIMS1,NF1,CLEC5A,SEC22B
GSE360_L_MAJOR_VS_T_GONDII_DC_UP	18/2291	197/20394	0.854133	0.931782	0.323921	18	GRAMD1B,MYLK,FCN1,CDC5L,LGALS2,SPTLC2,UBL3,CFP,WASHC4,CIR1,B4GALT5,ALPL,TPM4,TRIB1,FOXO4,FCAR,UBE2H,TLR5
GSE30962_PRIMARY_VS_SECONDARY_CHRONIC_LCMV_INF_CD8_TCELL_UP	18/2291	198/20394	0.859631	0.93715	0.325787	18	GDE1,EHD3,HSP90AA1,PDLIM1,BCL6,RBBP5,SCPEP1,NAA50,MIS18BP1,ANKRD17,ASAP1,NETO2,MBOAT1,ZHX2,C2orf88,HSH2D,RCSD1,RBMXL1
GSE32423_CTRL_VS_IL7_MEMORY_CD8_TCELL_UP	18/2291	198/20394	0.859631	0.93715	0.325787	18	PHLPP1,CRISP3,PCNX1,KRT23,RAB5C,VWF,AOAH,CREB5,DPH3,PPP1R15B,NACC1,RAB31,ATF7,GPR27,RASGRP4,ABLIM3,RCC1,MARCKS
GSE3982_MAC_VS_CENT_MEMORY_CD4_TCELL_DN	18/2291	198/20394	0.859631	0.93715	0.325787	18	KLF6,KAT6A,PGS1,MAEA,PIM2,BTN2A1,PCDH12,SPOP,PRPF38B,TSPAN2,SAFB,GALNT10,TRANK1,IRF2,PDE4B,HLA-A,HLA-B,RGL2
GSE32901_TH17_EMRICHED_VS_TH17_NEG_CD4_TCELL_UP	2291-11-01	128/20394	0.864096	0.941288	0.327226	11	PANX2,EXOC8,TGFBI,MSRB2,TSC22D3,SH2B2,TRA2A,FBXO33,C16orf54,SLC5A3,CD302
GSE19888_CTRL_VS_A3R_ACTIVATION_MAST_CELL_DN	18/2291	199/20394	0.864968	0.941288	0.327226	18	GDE1,KLF6,PILRA,SEC23A,ATP6V0E1,PLXDC2,NOTCH2,GALNT1,FEM1C,PDCD4,NRGN,SAMSN1,GALNT14,PPP1R15B,SYTL3,PTAFR,PTTG1IP,C2orf88
GSE19941_UNSTIM_VS_LPS_STIM_IL10_KO_NFKBP50_KO_MACROPHAGE_DN	18/2291	199/20394	0.864968	0.941288	0.327226	18	LCP2,MTMR3,LPIN2,HBP1,OGDH,TAX1BP1,VNN2,PELI2,IQGAP2,ADAR,C1orf74,SLC43A2,GLB1,CLEC7A,ZNF467,PROS1,TRIM69,BACE1
GSE22432_MULTIPOTENT_VS_COMMON_DC_PROGENITOR_UP	18/2291	199/20394	0.864968	0.941288	0.327226	18	GNAI3,PKM,WASHC2A,MANBA,CORO1C,TM6SF1,KIF13A,LBR,GOLGA7,IPMK,DAGLB,INPP5D,SPRY3,CHST11,MYADM,RCC1,NOP10,SIRPA
GSE27786_CD8_TCELL_VS_NKCELL_UP	18/2291	199/20394	0.864968	0.941288	0.327226	18	RBM5,EHD3,BCLAF1,TIMP2,RBM22,HNRNPC,NDRG3,STK4,TTC26,EREG,CCT5,HK1,PANK4,ANKRD55,MBOAT1,NOP10,SNN,C16orf54
GSE32986_UNSTIM_VS_GMCSF_STIM_DC_UP	18/2291	199/20394	0.864968	0.941288	0.327226	18	PIAS1,PHKA2,DIP2B,IPCEF1,ZNF638,SARAF,MINDY1,NFKBIZ,PNRC1,MPP7,RPGR,SON,TGFBR2,FBP1,PTK2,CHD2,PBX2,PECAM1
GSE33162_HDAC3_KO_VS_HDAC3_KO_MACROPHAGE_UP	18/2291	199/20394	0.864968	0.941288	0.327226	18	MARK2,PSME1,GTPBP1,BUD31,RNF141,IFIT3,BST2,CLIP1,TRAFD1,PARP9,PTGES,CYSLTR2,LMNA,GBP2,B2M,TAP1,HLA-C,HLA-B
GSE37416_CTRL_VS_0H_F_TULARENSIS_LVS_NEUTROPHIL_UP	17/2291	189/20394	0.864972	0.941288	0.327226	17	TMCC3,ICAM3,GSK3B,VRK3,CADM4,STRN,COPA,ANKRD17,IQGAP1,STX5,HIF1AN,NMNAT1,MAP3K15,VMO1,MX2,MSL1,NF1
GSE12839_CTRL_VS_IL12_TREATED_PBMC_UP	13/2291	149/20394	0.867263	0.94201	0.327477	13	GAB2,PPP2R3C,LRRFIP2,SEC23B,ST3GAL4,GAPDH,ERGIC1,ECT2,AOC3,GGH,UBE2L6,GLB1,GNG2
GSE37319_WT_VS_RC3H1_KO_CD44LOW_CD8_TCELL_UP	13/2291	149/20394	0.867263	0.94201	0.327477	13	GDE1,ETF1,CSTA,B9D2,PSD4,RCBTB1,IL1RN,FPR1,IL17RA,EXT1,CXorf38,DAPK1,HLA-E
GSE13229_MATURE_VS_INTMATURE_NKCELL_UP	18/2291	200/20394	0.870147	0.94201	0.327477	18	FGR,EIF2AK2,CPVL,ECE1,CD274,TNFSF14,SARAF,PLXNC1,RERE,SH3KBP1,KLF10,AIM2,NKX3-1,CEBPB,SLCO3A1,TUBA8,RCSD1,IGSF23
GSE15750_DAY6_VS_DAY10_EFF_CD8_TCELL_UP	18/2291	200/20394	0.870147	0.94201	0.327477	18	VIM,PGK1,CPPED1,SPAG1,ASF1B,PLEK,TUBA1B,YWHAH,KNSTRN,TXN,MAP1LC3B,DYNLT1,ARPC5,FBXO33,PAFAH1B2,GLRX,MXD3,TAX1BP3
GSE16385_MONOCYTE_VS_12H_ROSIGLITAZONE_TREATED_MACROPHAGE_UP	18/2291	200/20394	0.870147	0.94201	0.327477	18	EVI5,PGK1,AQP9,BNIP3L,CPD,SPARC,CNOT6,IQSEC2,CLIP1,CCNJL,PPM1B,PAN3,GAPVD1,DUSP18,OSCAR,COPB2,SMIM11A,DDX3X
GSE21380_NON_TFH_VS_GERMINAL_CENTER_TFH_CD4_TCELL_UP	18/2291	200/20394	0.870147	0.94201	0.327477	18	EHD3,LTBP1,ACTN1,RBMS2,PLXNA2,TP53INP2,CLU,BHLHE40,PRCP,DUSP10,RALB,RSU1,SIK3,HEY1,GAS2L1,UBE2L3,ITSN1,IFI30
GSE21670_IL6_VS_TGFB_AND_IL6_TREATED_CD4_TCELL_DN	18/2291	200/20394	0.870147	0.94201	0.327477	18	LTBP1,NIN,DICER1,HSPA8,SRSF9,ECT2,KNSTRN,KIF1C,WASF3,ADAM17,CDA,RBP7,CTSB,GPR27,KCNE3,LAMP1,NF1,MSRB1
GSE22886_UNSTIM_VS_IL15_STIM_NKCELL_DN	18/2291	200/20394	0.870147	0.94201	0.327477	18	VIM,XRCC5,PGRMC1,CPD,MMD,NUP98,CORO1C,HMGCR,TUBA1B,UBE2M,NUP58,SLC39A1,CCT5,STX3,TPM4,STIP1,TUBB4B,TFDP1
GSE22935_UNSTIM_VS_48H_MBOVIS_BCG_STIM_MYD88_KO_MACROPHAGE_DN	18/2291	200/20394	0.870147	0.94201	0.327477	18	TMEM176B,ENG,MMD,LGALSL,ETF1,PAIP2,ADCY4,NECTIN2,CHI3L1,ADAM19,GABARAPL1,ARRDC4,HNRNPLL,FAM102B,ANXA5,PRELID1,MCTP1,DGAT1
GSE22935_UNSTIM_VS_48H_MBOVIS_BCG_STIM_MYD88_KO_MACROPHAGE_UP	18/2291	200/20394	0.870147	0.94201	0.327477	18	MYLIP,PHKA2,ZMIZ1,PRDM2,RGS2,KDM5B,PHF20L1,LGALS12,OASL,ANP32A,KLHL8,RGS18,BEND7,MBOAT1,PJA2,PSENEN,ZBED6,TXNIP
GSE23505_IL6_IL1_VS_IL6_IL1_TGFB_TREATED_CD4_TCELL_DN	18/2291	200/20394	0.870147	0.94201	0.327477	18	POLR2J,ERP44,EIF2AK2,YIPF1,PXN,LAMTOR3,HSPA8,SLC6A12,HSDL2,TUBA1B,ARHGEF6,LSP1,CHMP2A,DNAJB1,ADAM19,PDCD4,NOP10,LAMTOR4
GSE24210_RESTING_TREG_VS_TCONV_DN	18/2291	200/20394	0.870147	0.94201	0.327477	18	PHF23,CYBA,PKM,CRISP3,SF3A1,AHSA1,TLE4,LPCAT3,PPP2CA,IL1R1,TBC1D7,ZDHHC3,DPY19L3,RCC1,OAF,CASP4,RBMXL1,GTF2I
GSE24634_TEFF_VS_TCONV_DAY7_IN_CULTURE_UP	18/2291	200/20394	0.870147	0.94201	0.327477	18	GRAMD1B,STAU2,RAB27A,SP140,SRPK1,SELPLG,VDR,CCR2,GGH,CTLA4,HMGB2,TPM4,GOLGB1,TRIB1,ARID3B,CCR4,TFDP1,ARHGAP19
GSE27786_CD8_TCELL_VS_ERYTHROBLAST_DN	18/2291	200/20394	0.870147	0.94201	0.327477	18	SLK,NAV3,NDE1,CPEB4,TNFSF4,KBTBD7,AGO4,CREG1,PARD3,IPMK,USP25,PDE6D,PEF1,SPIDR,TDRD7,MYCBP,HP,MGAM
GSE27786_LIN_NEG_VS_MONO_MAC_UP	18/2291	200/20394	0.870147	0.94201	0.327477	18	BCLAF1,NFYC,XRCC5,MAPK1,ENG,MED13,IK,FXR1,UBA1,GOLM1,USP15,ZMAT2,ESAM,HNRNPU,CMTM7,TRIM27,AMACR,ARFGAP3
GSE31082_DN_VS_CD8_SP_THYMOCYTE_UP	18/2291	200/20394	0.870147	0.94201	0.327477	18	BID,GNAI3,E2F3,RTN4,STX12,ETF1,TAOK3,RAB1A,JDP2,IPMK,AHCTF1,RPGR,DHRS13,ANO6,KREMEN1,SVIL,TMEM170B,ARPC1A
GSE3982_DC_VS_NEUTROPHIL_UP	18/2291	200/20394	0.870147	0.94201	0.327477	18	PDE4A,CTTN,PTGS1,SPARC,HPCAL1,KYNU,TGFBI,RAB20,CLTC,CSTB,CLPB,TAL1,ATF3,ALDH1A1,SPINT1,TPP1,PTK2,S100A10
GSE3982_NKCELL_VS_TH2_DN	18/2291	200/20394	0.870147	0.94201	0.327477	18	GRAMD1B,PTGS2,OSM,INTS6,UHRF1BP1L,E2F3,PPP2CA,FRMD4B,EPAS1,NDUFB3,MIS18BP1,MDM2,RALB,CDC123,EMSY,CLPB,HNRNPK,TFDP1
GSE39820_TGFBETA3_IL6_VS_TGFBETA3_IL6_IL23A_TREATED_CD4_TCELL_DN	18/2291	200/20394	0.870147	0.94201	0.327477	18	WAS,BID,PPP2R5A,GP6,SLC26A8,IL1R1,NDUFB3,NECTIN2,OSTF1,CASP1,PDE6D,CLPB,SPINT1,CDH2,RXRA,LAMTOR4,GPSM3,NFAM1
GSE40274_FOXP3_VS_FOXP3_AND_GATA1_TRANSDUCED_ACTIVATED_CD4_TCELL_UP	18/2291	200/20394	0.870147	0.94201	0.327477	18	BCLAF1,TSG101,PRUNE2,EIF4G2,VEGFA,ARG1,PLBD1,NR4A1,EVI2A,RAB3IP,CCNJL,PPM1B,TRIP12,NRGN,PRKCD,TRA2A,EVI2B,SEMA4A
GSE46606_DAY1_VS_DAY3_CD40L_IL2_IL5_STIMULATED_IRF4_KO_BCELL_UP	18/2291	200/20394	0.870147	0.94201	0.327477	18	NFYC,MMP9,ARPC3,RLF,GTDC1,LRP1,UBE2M,NR1H2,AGAP2,THBS1,LAMTOR1,ZFYVE1,VPS37C,OSCAR,LRRN1,TLR5,TET3,NHSL2
GSE557_WT_VS_CIITA_KO_DC_UP	18/2291	200/20394	0.870147	0.94201	0.327477	18	RRAGD,CTNNA1,FAM168A,NDST1,BST1,NDUFB3,TMOD2,REEP5,ITM2B,NAB1,PCTP,SFXN5,IKBIP,CSGALNACT2,COQ2,CDC26,YOD1,TCN2
GSE26928_EFF_MEM_VS_CENTR_MEM_CD4_TCELL_DN	17/2291	190/20394	0.870276	0.94201	0.327477	17	ATP11B,DNAJA2,ACTN1,ZNF638,USP10,STRN,FHDC1,FAM126B,MFSD14A,MORC3,GPR160,OAF,ZNF33A,PJA2,AIF1,RNF103,CHMP1B
GSE26928_NAIVE_VS_EFF_MEMORY_CD4_TCELL_UP	17/2291	190/20394	0.870276	0.94201	0.327477	17	RB1CC1,VPS35,IPCEF1,MAVS,DNAJC5,TGFBR1,CLK4,KLF7,STX16,MOSPD2,ANP32A,MSRB2,GALNT14,NEXN,DPEP2,ZNF33A,TOPORS
GSE13887_ACT_CD4_VS_NO_TREATED_CD4_TCELL_UP	2291-11-01	129/20394	0.870472	0.942012	0.327478	11	CDKL5,RHOBTB1,LTBR,ANXA3,NDEL1,CLEC7A,PELI3,PNPLA1,HCAR2,PRRC2A,LEFTY1
GSE40274_CTRL_VS_LEF1_TRANSDUCED_ACTIVATED_CD4_TCELL_DN	15/2291	170/20394	0.871151	0.942537	0.32766	15	FOXN3,RAB10,PSME1,THOC5,TPD52L2,EHD1,TRAFD1,IGF2BP3,MX1,WDR26,REL,SYTL3,PLK3,MSRB3,RILPL1
GSE40274_CTRL_VS_FOXP3_AND_GATA1_TRANSDUCED_ACTIVATED_CD4_TCELL_DN	13/2291	150/20394	0.873109	0.944446	0.328324	13	PRKAR2B,RFX2,TBC1D2,DRAM1,LHFPL2,BIN3,LMNA,ALDH1A1,AGPAT2,FPR1,TIGD3,IFI30,RBM8A
GSE2706_LPS_VS_R848_AND_LPS_2H_STIM_DC_UP	17/2291	191/20394	0.875416	0.946522	0.329045	17	GRAMD1B,SPI1,RAB27A,LAT2,JAG1,PLP2,TGFB1,DUSP16,PLEK,ELL2,TGM3,C1orf74,GKAP1,EFCAB12,MED12,GP1BA,CCDC30
GSE45365_HEALTHY_VS_MCMV_INFECTION_CD8_TCELL_IFNAR_KO_UP	17/2291	191/20394	0.875416	0.946522	0.329045	17	ABCC6,GLA,SUPT20H,DDX58,CAMKK2,NFE2,RAP2C,FGD4,TOB1,NFKBIZ,RASGRP4,AFF1,KDM2A,TRIM69,ZNF397,TOP1,LILRA2
GSE13547_CTRL_VS_ANTI_IGM_STIM_ZFX_KO_BCELL_12H_UP	13/2291	151/20394	0.878748	0.949914	0.330225	13	RSF1,PRUNE2,SPR,SWT1,SMNDC1,AVPI1,CARD6,PARP8,VPS37A,FSTL1,EIF1,LRRC75A,HLA-E
GSE40274_EOS_VS_FOXP3_AND_EOS_TRANSDUCED_ACTIVATED_CD4_TCELL_DN	2291-10-01	121/20394	0.885162	0.956267	0.332433	10	PILRA,TBC1D2,PRUNE2,DUSP3,STK35,IGF2BP3,PELI2,MCTP1,MAFG,MFAP3L
GSE26495_NAIVE_VS_PD1HIGH_CD8_TCELL_UP	17/2291	193/20394	0.885215	0.956267	0.332433	17	ACTN1,IPCEF1,RFX2,KLF7,SARAF,CEP170,SFXN5,IL6R,FBP1,TPST1,SH3RF3,SULT1B1,ZBTB18,DENND5A,UBQLN2,SELL,CD55
GSE45365_HEALTHY_VS_MCMV_INFECTION_CD8_TCELL_IFNAR_KO_DN	17/2291	193/20394	0.885215	0.956267	0.332433	17	TRIOBP,MAPRE1,VSIR,NEDD9,HECA,ETF1,FOSB,TGM3,RARA,DOCK2,BIN3,PCYT1A,LAPTM5,LRG1,ZNF217,OXSR1,UNC119B
GSE13411_SWITCHED_MEMORY_BCELL_VS_PLASMA_CELL_DN	17/2291	194/20394	0.889878	0.960666	0.333963	17	TIMP2,MARK2,APOL1,ASF1B,ELL,MANSC1,VEGFA,HDLBP,SPP1,SMPDL3B,ADGRE3,DYNC1LI2,CTLA4,RYBP,HEY1,EXT1,APOL6
GSE26928_EFF_MEMORY_VS_CXCR5_POS_CD4_TCELL_DN	17/2291	194/20394	0.889878	0.960666	0.333963	17	TIMP2,ACTN1,VNN2,HSPH1,FAM53C,ZSWIM6,KIF13A,SDCBP,BCL2A1,GALNT1,BCL10,SSBP2,HERC4,IPMK,PAN3,GKAP1,KDM2A
GSE29618_BCELL_VS_MONOCYTE_UP	17/2291	194/20394	0.889878	0.960666	0.333963	17	CDK14,SP140,PIM2,RUBCNL,PDLIM1,MMD,DDX6,PIKFYVE,PRDM2,BTG1,ADAM19,PPIG,ARHGAP25,ISG20,ZHX2,PLCG2,BBIP1
GSE25088_CTRL_VS_ROSIGLITAZONE_STIM_MACROPHAGE_DN	16/2291	184/20394	0.890632	0.961267	0.334171	16	PAFAH1B1,HSP90AA1,LAT2,CDS2,ERF,CPD,ATF6,AOC2,RAC1,YME1L1,C1RL,SCAF11,ANP32A,OSBPL1A,HDGF,RILPL1
GSE5589_WT_VS_IL6_KO_LPS_AND_IL10_STIM_MACROPHAGE_180MIN_UP	2291-08-01	101/20394	0.892659	0.963241	0.334858	8	MVP,ERP44,MAVS,VRK3,IL1R1,SMPDL3B,PRAM1,TMBIM1
GSE10856_CTRL_VS_TNFRSF6B_IN_MACROPHAGE_DN	17/2291	195/20394	0.894389	0.964681	0.335358	17	JMJD6,ACTN1,ZFAND6,HM13,CRIPT,KNSTRN,TAOK3,TOR1B,TMEM91,TMCO3,ZBTB21,FAM131A,LONRF3,CDC26,SLC22A4,TAP2,RBM14
GSE34156_NOD2_LIGAND_VS_NOD2_AND_TLR1_TLR2_LIGAND_24H_TREATED_MONOCYTE_DN	17/2291	195/20394	0.894389	0.964681	0.335358	17	DIP2B,ACTN1,CDS2,RAB11A,MMD,C2CD5,VNN2,CLK4,CNPY3,FBXO11,LMTK2,ING2,NR2C2,MTURN,NOP10,BAZ1A,APOL6
GSE21927_EL4_VS_MCA203_TUMOR_MONOCYTES_UP	16/2291	185/20394	0.89523	0.965374	0.335599	16	SYN1,PICALM,GNB1,SPG21,TBC1D2,VAPA,PDE4D,TRAFD1,LCP1,MCL1,PTGES,GLT1D1,TRANK1,FAXDC2,KCTD12,IGF2R
GSE10147_IL3_VS_IL3_AND_HIVP17_STIM_PDC_DN	2291-12-01	144/20394	0.896428	0.966452	0.335974	12	TTC7A,JMJD6,CD93,GIMAP4,OASL,SH3BGRL3,BTG2,KCTD12,RGS6,HSH2D,DAPK1,HSPA1A
GSE15659_CD45RA_NEG_CD4_TCELL_VS_ACTIVATED_TREG_UP	17/2291	196/20394	0.89875	0.967671	0.336398	17	FHL1,EIF2AK2,ALPK1,CCNY,CD46,CLU,CSTA,TMBIM1,ETV6,CSNK1D,CYSLTR2,CXCL16,CMTM5,ARIH1,FOS,CDC26,BAZ1A
GSE18281_SUBCAPSULAR_CORTICAL_REGION_VS_WHOLE_MEDULLA_THYMUS_DN	17/2291	196/20394	0.89875	0.967671	0.336398	17	ABHD5,ZFYVE16,PPP2R3C,CHORDC1,FOLR3,TREML2,GCA,CTBS,NDUFB3,STARD8,SDCBP,TMOD3,IQGAP2,TAL1,KCNE1,ADGRG3,ZNF267
GSE22611_MUTANT_NOD2_VS_CTRL_TRANSDUCED_HEK293T_CELL_DN	17/2291	196/20394	0.89875	0.967671	0.336398	17	SPTLC1,CRISP3,RP2,JAK3,GNAI2,UBL3,BHLHE40,ROCK2,OSTF1,FBXO11,YWHAZ,FBP1,CDK12,TUBA1A,CTDSP2,CRIP1,SRGAP2
GSE22886_IL2_VS_IL15_STIM_NKCELL_UP	17/2291	196/20394	0.89875	0.967671	0.336398	17	DGKG,MAPRE3,WAC,SEC14L5,RAB3D,TEK,RBM39,WASF3,AGAP2,OS9,THBS1,PDE5A,EPHX1,CREB5,CNTNAP3B,SLC22A4,MPZL1
GSE36476_YOUNG_VS_OLD_DONOR_MEMORY_CD4_TCELL_16H_TSST_ACT_UP	17/2291	196/20394	0.89875	0.967671	0.336398	17	MAP3K20,BMX,STK24,DNMBP,ATP6V0B,IGF2BP3,CIDEB,PRUNE1,SNX27,MAP3K7CL,CXCL1,TAP1,FPR2,TUBA8,SP1,CYP4F3,MCMBP
GSE3982_BASOPHIL_VS_EFF_MEMORY_CD4_TCELL_DN	17/2291	196/20394	0.89875	0.967671	0.336398	17	IPCEF1,MAVS,PPM1F,PRKAR2A,AMPD2,FOXO3,VASP,EVI2A,NECTIN2,MICAL2,PLXNC1,PAM,DNAJB12,ITGB2,GAA,SLC19A1,TUBA8
GSE40666_WT_VS_STAT4_KO_CD8_TCELL_UP	16/2291	186/20394	0.89967	0.968448	0.336668	16	PANX2,RAB10,ACOT9,NFE2,C4BPA,PLXNC1,AQP10,LYST,MX1,ATF7IP,PHOSPHO1,LITAF,TDRD7,EPHB4,GRK5,MARCKS
GSE21546_ELK1_KO_VS_SAP1A_KO_AND_ELK1_KO_DP_THYMOCYTES_DN	17/2291	197/20394	0.902964	0.971778	0.337825	17	JMJD6,NDE1,JADE1,XRCC5,HSP90AA1,GLA,BUD31,KPNB1,ST3GAL4,QKI,DOK4,CMTM7,VPS37A,PATL1,CDC26,SP1,BAZ1A
GSE7218_IGM_VS_IGG_SIGNAL_THGOUGH_ANTIGEN_BCELL_UP	16/2291	187/20394	0.903957	0.972632	0.338122	16	ATP6V0A1,ITGB5,RAB18,SETX,STAM2,IVNS1ABP,TJP2,RAF1,EPHX1,RALB,TACC1,ANO10,BRWD3,CTBP2,BICD2,MBP
GSE6090_UNSTIM_VS_DC_SIGN_STIM_DC_DN	2291-12-01	146/20394	0.906101	0.974007	0.3386	12	SELPLG,CD86,CD274,PIK3R5,MYO1F,CLEC4D,IFITM1,FCGR3A,PSMB8,LY6G6F,NFAM1,MGAM
GSE40274_CTRL_VS_FOXP3_AND_XBP1_TRANSDUCED_ACTIVATED_CD4_TCELL_UP	14/2291	167/20394	0.906678	0.974007	0.3386	14	PAF1,RRP12,WNK1,RAB18,AHSA1,RSRC2,ATXN1,HNRNPH2,RAB11FIP4,TLE3,STIP1,NOP10,CASP4,SLC5A3
GSE11961_PLASMA_CELL_DAY7_VS_MEMORY_BCELL_DAY40_DN	17/2291	198/20394	0.907034	0.974007	0.3386	17	MYLK,ADAMTS2,LPCAT2,PIM2,VNN2,RBBP5,MMP8,DUSP1,NR4A1,STARD8,CHI3L1,CLTC,REL,CTLA4,CCR1,NETO2,BAIAP2
GSE16450_IMMATURE_VS_MATURE_NEURON_CELL_LINE_DN	17/2291	198/20394	0.907034	0.974007	0.3386	17	EVI5,GRAMD4,IL12RB2,SPAG1,VDR,FRMD4B,AMD1,TNFSF14,KNSTRN,RAB11FIP1,VPS37C,STIP1,NETO2,B3GNT5,ST20,F5,NEU1
GSE22611_UNSTIM_VS_2H_MDP_STIM_NOD2_TRANSDUCED_HEK293T_CELL_DN	17/2291	198/20394	0.907034	0.974007	0.3386	17	FKBP4,OSTM1,ITGB5,NDRG3,SIRPB1,JAG1,RAB3D,VWF,RAB35,EPS15L1,RNF185,ABR,PRPSAP1,PRDM10,ZNF24,SLC19A1,RNF41
GSE22886_NAIVE_TCELL_VS_NKCELL_UP	17/2291	198/20394	0.907034	0.974007	0.3386	17	CSDE1,TMEM159,VIM,CNN2,PLP2,FCGRT,LPCAT3,ACVR1,TNFRSF10B,AMD1,DNAJB1,SARAF,TOB1,PBXIP1,RGS14,STAT5B,GPSM3
GSE2405_0H_VS_3H_A_PHAGOCYTOPHILUM_STIM_NEUTROPHIL_DN	17/2291	198/20394	0.907034	0.974007	0.3386	17	CASS4,DDX6,CLEC2B,ARRDC3,C4BPA,GNG11,CMTM2,CD1D,CD200R1,HCAR2,ADGRG3,MCEMP1,GP1BA,CYP4F3,AMACR,ASPRV1,HCAR3
GSE3982_EFF_MEMORY_CD4_TCELL_VS_NKCELL_UP	17/2291	198/20394	0.907034	0.974007	0.3386	17	MYLIP,DNAJA2,PARD6A,KDM3B,B9D2,ATXN1,KIF1C,GIMAP4,MCL1,ASAP1,PBXIP1,B2M,TPPP,CTDSP2,CR1,HLA-A,HLA-B
GSE46606_UNSTIM_VS_CD40L_IL2_IL5_1DAY_STIMULATED_IRF4HIGH_SORTED_BCELL_UP	17/2291	198/20394	0.907034	0.974007	0.3386	17	HIVEP2,TMEM159,PSME1,ELF4,PARD6A,SEC14L5,SDHB,CPM,TLR4,USF1,B3GNTL1,GBA,PNPLA1,TMEM50A,C16orf54,NFAM1,LEFTY1
GSE25502_WT_VS_KLF13_KO_THYMIC_MEMORY_LIKE_CD8_TCELL_DN	16/2291	188/20394	0.908092	0.974499	0.338771	16	AQP9,SIGLEC5,CLU,NECTIN2,GIMAP4,DYSF,SSH2,NACC2,FCHO2,ATOH8,ATF7,SLC19A1,FCAR,SMIM11A,CFAP45,AP5B1
GSE45365_BCELL_VS_CD8_TCELL_DN	16/2291	188/20394	0.908092	0.974499	0.338771	16	OSTM1,VDR,MAPKAPK3,EREG,STARD8,EMP1,IDH1,ZMAT2,RSU1,NRGN,TREML1,PPBP,PF4,GP1BA,SMIM11A,ITGB3
GSE45365_HEALTHY_VS_MCMV_INFECTION_CD11B_DC_UP	16/2291	188/20394	0.908092	0.974499	0.338771	16	THRAP3,ATP2B1,CASS4,PAPOLA,MEF2D,SPOP,SARAF,SCAF11,XPC,DYRK1A,DUSP2,TPCN2,CHD2,PRKDC,TXNIP,NBPF10
GSE18791_CTRL_VS_NEWCASTLE_VIRUS_DC_16H_UP	17/2291	199/20394	0.910963	0.976075	0.339319	17	ATP11A,PRKAR2A,PRPF38B,SLC12A6,EIF4EBP2,PDE6D,RNF166,ZYG11B,NUDT5,PTK2,PITPNA,P2RY13,RELL1,ABAT,HSBP1,PLEKHO2,MRPS6
GSE18791_CTRL_VS_NEWCASTLE_VIRUS_DC_8H_UP	17/2291	199/20394	0.910963	0.976075	0.339319	17	GBA2,NUFIP2,RAB32,KBTBD7,ANP32A,FLI1,ABR,ZYG11B,FBXO33,IKBIP,ARF4,FOS,FRAT2,ASB7,C16orf54,HSBP1,ISY1
GSE21063_CTRL_VS_ANTI_IGM_STIM_BCELL_8H_DN	17/2291	199/20394	0.910963	0.976075	0.339319	17	POLD3,CADM4,TTC26,VNN2,NECTIN2,WASF3,SLC37A2,CALCOCO2,MCTP2,NR6A1,GPR107,PF4,DHRSX,LMAN2,MSRA,TRIM69,AMACR
GSE2405_0H_VS_12H_A_PHAGOCYTOPHILUM_STIM_NEUTROPHIL_DN	17/2291	199/20394	0.910963	0.976075	0.339319	17	PRKAR2B,ANKS1A,NDE1,TTC26,NFE2,B9D2,KNSTRN,TSPAN2,PDE5A,OSBPL11,ANKRD50,PADI4,ALDH1A1,LONRF3,ABAT,CCDC30,TREML4
GSE24671_BAKIMULC_VS_SENDAI_VIRUS_INFECTED_MOUSE_SPLENOCYTES_DN	17/2291	199/20394	0.910963	0.976075	0.339319	17	STAU2,VMP1,PDK3,POLD3,MAP3K20,THOC5,TBL1X,RAB35,GCA,TAF12,POR,STX6,SDHC,ZC3H18,NIT1,NFIL3,AP5B1
GSE24972_WT_VS_IRF8_KO_MARGINAL_ZONE_SPLEEN_BCELL_DN	17/2291	199/20394	0.910963	0.976075	0.339319	17	SPTLC1,LGALS2,CPVL,ARHGAP21,CCNY,UBE2D3,DSE,CPEB4,GCA,RTN4,ARHGEF2,BAZ2B,ASXL2,LATS2,NRGN,B2M,PSAP
GSE27786_CD4_VS_CD8_TCELL_DN	17/2291	199/20394	0.910963	0.976075	0.339319	17	RRP12,XRCC5,TLE4,SGK1,TUBA4A,RARA,OSTF1,CLEC1A,PANK4,PRKCB,CHST11,PNPLA1,NOP10,KREMEN1,TREML4,GK,RBMXL1
GSE17974_IL4_AND_ANTI_IL12_VS_UNTREATED_1H_ACT_CD4_TCELL_DN	16/2291	189/20394	0.91208	0.976273	0.339388	16	EHD3,GADD45B,VSIR,EREG,ADGRE3,ITPRIP,NLRP3,KIAA1958,CLEC4E,TRIM8,LONRF3,BEND2,SLC8A1,TRIM69,ATG7,ORM1
GSE14000_TRANSLATED_RNA_VS_MRNA_DC_UP	17/2291	200/20394	0.914755	0.976273	0.339388	17	OAT,RAB11A,CORO1C,GBE1,ACTR3,OSBPL9,ATP6V1E1,LDHA,CDC73,WDR20,CALM2,ACSL1,HIF1AN,PATL1,PGAM1,PLEKHM3,ARFGAP3
GSE14026_TH1_VS_TH17_UP	17/2291	200/20394	0.914755	0.976273	0.339388	17	DGCR2,THOC5,CSF2RB,USP10,MEFV,WIPF1,LGALS12,LCP1,SLC40A1,NLRP12,LATS2,ASAP1,HK3,PCBP1,FPR1,EFCAB12,TBKBP1
GSE18148_CBFB_KO_VS_WT_TREG_UP	17/2291	200/20394	0.914755	0.976273	0.339388	17	SLC6A12,EXOC8,RNASEL,DRAM1,RTF1,ZFAND3,SLC25A44,PROK2,ZFYVE1,MLKL,CTBP2,TUBB4B,SLC22A4,ZDHHC18,GPX3,IGSF23,MGAM
GSE18893_CTRL_VS_TNF_TREATED_TCONV_2H_DN	17/2291	200/20394	0.914755	0.976273	0.339388	17	EXTL3,MYLK,NDE1,ERO1B,CHORDC1,FXR1,AREL1,BST2,RTF1,SEC11A,TACC1,PANK4,EMSY,MLKL,LONRF3,TUBA8,CNEP1R1
GSE22886_UNSTIM_VS_IL2_STIM_NKCELL_DN	17/2291	200/20394	0.914755	0.976273	0.339388	17	VIM,PKM,XRCC5,STK17B,HNRNPC,MMD,KLHL2,TUBA1B,UBE2M,TLN1,STX3,TPM4,STIP1,NOP10,TUBB4B,TFDP1,RBM14
GSE23502_BM_VS_COLON_TUMOR_HDC_KO_MYELOID_DERIVED_SUPPRESSOR_CELL_UP	17/2291	200/20394	0.914755	0.976273	0.339388	17	LAMP2,HIF1A,SEC14L5,TLE4,NUFIP2,ACTR3,GALNT3,GPSM2,KL,PRRG4,CD53,PPBP,RICTOR,TANC2,C1orf116,MORF4L1,ANG
GSE24634_TEFF_VS_TCONV_DAY3_IN_CULTURE_UP	17/2291	200/20394	0.914755	0.976273	0.339388	17	CFLAR,PAF1,SH2D2A,EVI5,RAB27A,SRPK1,KPNB1,TPI1,MAPKAPK3,TUBA1B,BCL2A1,CTLA4,RAB8B,MTX1,MARCKSL1,F5,ARHGAP19
GSE24634_TREG_VS_TCONV_POST_DAY5_IL4_CONVERSION_UP	17/2291	200/20394	0.914755	0.976273	0.339388	17	CFLAR,GRAMD1B,NFYC,SP140,CEACAM1,SMS,CHORDC1,PTBP3,NMI,PSD4,UBE2M,PSME3,DIAPH1,MICAL2,PPID,B3GNTL1,UBE2L3
GSE24671_BAKIMULC_VS_SENDAI_VIRUS_INFECTED_MOUSE_SPLENOCYTES_UP	17/2291	200/20394	0.914755	0.976273	0.339388	17	VCL,PLP2,EHD1,PLEK,STK35,KNSTRN,REEP5,SESN2,GGH,CPNE2,IFITM3,ROPN1L,FAM177A1,CTSB,GLB1,HSPA1B,CUX1
GSE27786_LSK_VS_MONO_MAC_UP	17/2291	200/20394	0.914755	0.976273	0.339388	17	STAU2,OAT,TP53BP1,XRCC5,RBM22,AGO1,CDC5L,MAPK1,TUBB1,GAB1,TPI1,DENND1A,NUP214,PPFIA1,CLEC1A,SIPA1L1,PRKDC
GSE32533_WT_VS_MIR17_OVEREXPRESS_ACT_CD4_TCELL_DN	17/2291	200/20394	0.914755	0.976273	0.339388	17	DNTTIP1,LIN7A,PAIP2,CDC73,PCSK6,MBOAT2,SERPING1,SIDT2,PGM5,ZYG11B,NEXN,TXLNB,ABLIM3,FAM131A,MTURN,DPYD,STARD10
GSE41867_DAY8_VS_DAY15_LCMV_CLONE13_EFFECTOR_CD8_TCELL_DN	17/2291	200/20394	0.914755	0.976273	0.339388	17	ATP11A,MAP3K20,NANS,VNN1,GCA,QPCT,WIPF1,STX12,NDUFB3,MIS18BP1,LDHA,GOLGA7,CDC123,WDR26,MID1IP1,CLEC4E,MAPRE2
GSE41978_WT_VS_BIM_KO_KLRG1_LOW_EFFECTOR_CD8_TCELL_DN	17/2291	200/20394	0.914755	0.976273	0.339388	17	MXD1,FCGRT,KLF3,STAG1,TJP2,APAF1,G0S2,GIMAP4,ADAM19,LBR,ZDHHC3,GP9,FOS,CDH2,RNPEP,LAMP1,NFAM1
GSE43863_NAIVE_VS_MEMORY_LY6C_INT_CXCR5POS_CD4_TCELL_D150_LCMV_DN	17/2291	200/20394	0.914755	0.976273	0.339388	17	SNX11,NT5C2,DNAJA1,THOC5,ACIN1,ETF1,CLIP1,LDHA,MDM2,IL1RN,DUSP10,NFKBIZ,PDXK,NFIL3,RAB8B,TPST1,PLSCR1
GSE5503_LIVER_DC_VS_MLN_DC_ACTIVATED_ALLOGENIC_TCELL_UP	17/2291	200/20394	0.914755	0.976273	0.339388	17	BTK,TGFB1,P2RX1,LMNB1,AMPD2,RSPH3,EMILIN2,SERINC3,AGO4,HDGF,ASAP2,NR4A2,BICDL2,ABLIM3,BASP1,SIRPA,HP
GSE7831_CPG_VS_INFLUENZA_STIM_PDC_4H_DN	17/2291	200/20394	0.914755	0.976273	0.339388	17	SERPINB1,VIM,UBE2A,NANS,MICU1,PNKD,RAC2,REEP5,AVIL,MCTP2,RABGAP1L,PRR14,RNF166,HCAR2,UBL5,MXD3,IFI30
GSE8835_HEALTHY_VS_CLL_CD4_TCELL_DN	17/2291	200/20394	0.914755	0.976273	0.339388	17	FGR,MTMR3,BMX,MMD,VWF,PLXDC2,KDM4B,STYXL1,RCBTB1,IDH1,TMEM91,BIN3,CCT5,NRG1,MBOAT1,CSF1R,TBC1D8
GSE2770_IL12_VS_TGFB_AND_IL12_TREATED_ACT_CD4_TCELL_2H_UP	2291-10-01	127/20394	0.916318	0.977727	0.339893	10	ATP6V1D,ATP6V1A,CCNI,CDKN1C,CARD6,CSTB,ARF4,CTBP2,DPY19L3,CEP63
GSE34156_NOD2_LIGAND_VS_TLR1_TLR2_LIGAND_24H_TREATED_MONOCYTE_UP	16/2291	191/20394	0.919627	0.980614	0.340897	16	CYBA,PPP2R5A,JADE1,PPM1A,ELL,LPCAT3,SKIL,WDTC1,ROPN1L,RBMS1,MPZL3,RAB8B,JUN,FMNL1,TMEM184B,TBKBP1
GSE34156_UNTREATED_VS_24H_NOD2_LIGAND_TREATED_MONOCYTE_UP	16/2291	191/20394	0.919627	0.980614	0.340897	16	PPP2R5A,JADE1,STK17B,POLR2C,ELL,LPCAT3,RC3H1,SKIL,WDTC1,ROPN1L,MPZL3,RAB8B,JUN,FMNL1,TMEM184B,PRKDC
GSE6566_STRONG_VS_WEAK_DC_STIMULATED_CD4_TCELL_UP	16/2291	191/20394	0.919627	0.980614	0.340897	16	FKBP4,IL12RB2,PYGL,MEFV,IL1R2,NR4A1,NMI,BHLHE40,ARRDC4,ZCCHC2,MX1,FAM102B,RBM47,NFIL3,TAP1,ISG20
GSE46242_TH1_VS_ANERGIC_TH1_CD4_TCELL_DN	16/2291	192/20394	0.923194	0.984202	0.342144	16	TMCC3,SBNO2,RAB7A,TBL1X,RGS2,ACTN4,FLOT2,GPAT3,RERE,SDHC,AMN1,MPZL3,BEND7,C15orf39,IL1RAP,HCAR3
GSE13887_RESTING_VS_ACT_CD4_TCELL_UP	2291-08-01	107/20394	0.924342	0.98521	0.342495	8	NFYC,PIK3C3,PSME1,MMP9,DNTTIP1,KDM4B,GATAD2B,PRRC2A
GSE13522_WT_VS_IFNG_KO_SKING_T_CRUZI_Y_STRAIN_INF_UP	2291-10-01	129/20394	0.924968	0.985662	0.342652	10	HEBP2,RAB18,HCK,CRIPT,CXCR1,CLEC4E,NDEL1,ZEB2,PELI3,PNPLA1
GSE13411_IGM_VS_SWITCHED_MEMORY_BCELL_UP	16/2291	193/20394	0.926627	0.987214	0.343191	16	CEACAM1,NFAT5,RAB2A,FOXO3,PLEKHG3,MPST,DIAPH1,CHI3L1,ARNTL,TMBIM6,IL6R,WDFY3,AGPAT2,MTF1,GM2A,SLC22A4
GSE26928_NAIVE_VS_CXCR5_POS_CD4_TCELL_UP	16/2291	195/20394	0.933107	0.993683	0.34544	16	FOXN3,DIP2B,MAP4K4,ACTN1,CDKN2D,STARD8,SSBP2,RNF20,EPB41,UBXN10,DENND5A,SNN,CSF2RA,MAP3K3,PSMB8,EGLN2
GSE30971_2H_VS_4H_LPS_STIM_MACROPHAGE_WBP7_HET_UP	16/2291	195/20394	0.933107	0.993683	0.34544	16	SKAP2,PGK1,BIN2,GAPDH,LPCAT3,TXNDC12,EVI2A,BHLHE40,CNPY3,PAK1,ITGB2,FBP1,RBPJ,FOS,C14orf119,CLEC5A
GSE29618_PRE_VS_DAY7_POST_LAIV_FLU_VACCINE_PDC_UP	16/2291	196/20394	0.936161	0.996717	0.346495	16	GRN,DGKG,CLCN4,TM9SF1,SPAG1,ELL,GRB10,ARAP3,EREG,GIMAP4,CYSLTR2,RMND5A,CDA,S100P,ST20,IL1RAP
GSE10147_IL3_AND_HIVP17_VS_IL3_AND_CPG_STIM_PDC_UP	2291-12-01	154/20394	0.937586	0.997798	0.346871	12	AGPAT4,FNDC3B,PDLIM1,PLBD1,TNFSF14,RTN2,CPM,TTYH3,NR4A2,NLRP3,GALNT10,UBTD1
GSE40274_FOXP3_VS_FOXP3_AND_HELIOS_TRANSDUCED_ACTIVATED_CD4_TCELL_UP	2291-12-01	154/20394	0.937586	0.997798	0.346871	12	FGR,MED25,PCDH12,FRMD4B,IL1R1,STX11,SLC22A15,SENP2,MID1IP1,ATOH8,SULT1B1,LTB4R
GSE22611_NOD2_VS_MUTANT_NOD2_TRANSDUCED_HEK293T_CELL_DN	16/2291	197/20394	0.939096	0.998968	0.347278	16	PGLYRP1,EHD3,IL12RB2,PTGS1,CRISP3,JAK3,PFKFB4,TEK,HSPH1,UBL3,STEAP4,PRKAA1,ABHD3,PBXIP1,MPIG6B,SRGAP2
GSE42088_2H_VS_24H_LEISHMANIA_INF_DC_DN	16/2291	197/20394	0.939096	0.998968	0.347278	16	DHX8,SMS,AQP9,NAMPT,IMPDH1,EIF1B,GTDC1,MPST,SIGLEC9,SLC7A7,VCP,PFKFB3,SMPDL3A,OPLAH,ST20,LTB4R
GSE2706_R848_VS_LPS_8H_STIM_DC_UP	15/2291	187/20394	0.940672	1	0.347636	15	JARID2,CYTH3,PIM2,NAGK,CYP27A1,THBS1,MSRB2,BTG2,LMTK2,IKBIP,FOS,GPR160,SVIL,MPEG1,TBC1D8
GSE29614_CTRL_VS_DAY7_TIV_FLU_VACCINE_PBMC_UP	15/2291	187/20394	0.940672	1	0.347636	15	PDE4A,PANX2,NCOA1,CREM,STK4,CPQ,BUD31,PTP4A1,SYF2,TMX4,DOCK2,TOB1,USP25,UBXN10,CSGALNACT2
GSE16451_IMMATURE_VS_MATURE_NEURON_CELL_LINE_WEST_EQUINE_ENC_VIRUS_DN	16/2291	198/20394	0.941915	1	0.347636	16	RAB27A,HNRNPH3,IMPDH1,TMEM33,MAPKAPK3,DUSP6,LPP,CCT5,CLPB,REL,NETO2,MTX1,TRIB1,PITPNA,ARPC1A,RBM8A
GSE22886_NAIVE_BCELL_VS_DC_UP	16/2291	198/20394	0.941915	1	0.347636	16	EHD3,CLCN4,PIM2,PDLIM1,WDR48,GALNT3,DUSP1,BTG1,SBNO1,NCOA2,MCTP2,TSC22D3,MTMR10,ISG20,SELL,R3HDM4
GSE36476_YOUNG_VS_OLD_DONOR_MEMORY_CD4_TCELL_DN	16/2291	198/20394	0.941915	1	0.347636	16	ATP6V0A1,CDK14,MYLK,ITGB5,CTTN,RUBCNL,CPPED1,JAK3,VWF,VDR,IL1R2,IL1RN,FAM13A,NRG1,THBD,TUBA8
GSE3982_CENT_MEMORY_CD4_TCELL_VS_NKCELL_UP	16/2291	198/20394	0.941915	1	0.347636	16	TAB2,TAX1BP1,AHR,E2F3,AHNAK,KDM6B,CASP1,MCL1,HNRNPU,PRR14,ZNF281,ANKRD55,SLC19A1,PITPNA,PDE4B,ZBTB44
GSE7548_NAIVE_VS_DAY28_PCC_IMMUNIZATION_CD4_TCELL_DN	16/2291	198/20394	0.941915	1	0.347636	16	PGLYRP1,EIF2AK2,BCL3,CEACAM1,STRN,MAX,FGF13,FCGR2A,HDGF,RALB,SPATA2L,IRF2,GABARAP,SYNM,TCN2,CUX1
GSE12963_UNINF_VS_ENV_AND_NEF_AND_VPR_DEFICIENT_HIV1_INF_CD4_TCELL_DN	2291-10-01	134/20394	0.943309	1	0.347636	10	HCK,PLP2,GAPDH,ECT2,THBS1,CPNE2,PIK3AP1,GKAP1,PGAM1,TBC1D8
GSE6259_33D1_POS_DC_VS_CD8_TCELL_UP	2291-11-01	145/20394	0.943448	1	0.347636	11	RBM5,UHRF1BP1L,PPM1B,LCN2,ZC3H18,IKBIP,PTK2,RGS6,GAS2L1,MORF4L1,MPIG6B
GSE34156_UNTREATED_VS_6H_NOD2_AND_TLR1_TLR2_LIGAND_TREATED_MONOCYTE_UP	15/2291	188/20394	0.943496	1	0.347636	15	GNAI3,MAP2K4,BAZ2A,CPD,AGO3,MKLN1,LAMTOR5,PLXNC1,TOB1,DOCK5,VPS37A,SIK3,ANXA5,LRRC25,AGTRAP
GSE21063_WT_VS_NFATC1_KO_8H_ANTI_IGM_STIM_BCELL_UP	16/2291	199/20394	0.944621	1	0.347636	16	NCF4,ASF1B,ECT2,MAPKAPK3,CCR2,STYXL1,DOCK2,GGH,DUSP6,ATP6V1B2,CALM3,ATF3,PRKCB,MBOAT1,GM2A,TFDP1
GSE27786_NEUTROPHIL_VS_MONO_MAC_DN	16/2291	199/20394	0.944621	1	0.347636	16	MAP3K20,DNAJC3,POLR2C,CPQ,PRKAR2A,FXR1,PPFIA1,BHLHE40,SEC11A,CHD1,PANK4,MLKL,COQ2,TLR1,LDLRAD3,TRIM27
GSE29618_PRE_VS_DAY7_POST_LAIV_FLU_VACCINE_BCELL_DN	16/2291	199/20394	0.944621	1	0.347636	16	WNK1,PDK3,SRBD1,SIRT2,SRCAP,ABHD4,SLC6A12,HDLBP,HPCAL1,TEK,RNASEL,SEC24D,JUN,CYP4F3,GRK6,ARPC1A
GSE3982_BCELL_VS_BASOPHIL_UP	16/2291	199/20394	0.944621	1	0.347636	16	TNFRSF1B,MAVS,RUBCNL,SEC14L5,LPCAT3,AMPD2,TRIM25,FAM193A,PSD4,PPT1,INTS3,ASAP1,GAA,HPSE,RUFY1,GRK5
GSE3982_EOSINOPHIL_VS_NEUTROPHIL_UP	16/2291	199/20394	0.944621	1	0.347636	16	PDE4A,IPCEF1,NUP50,JOSD1,CRNKL1,EPAS1,COPS5,LAMTOR5,ANXA1,STAM,ARRB1,ABHD2,CLTC,CFDP1,ABCA1,SIAH1
GSE4142_PLASMA_CELL_VS_MEMORY_BCELL_UP	16/2291	199/20394	0.944621	1	0.347636	16	SERPINB1,VCAN,GAPDH,VNN1,LMNB1,SPP1,SLC46A2,ADGRE5,KCNJ2,IQSEC2,LRRC4,HERC4,PROK2,SYTL3,FCGR3A,CD177
GSE46606_UNSTIM_VS_CD40L_IL2_IL5_3DAY_STIMULATED_IRF4HIGH_SORTED_BCELL_DN	16/2291	199/20394	0.944621	1	0.347636	16	TMEM159,GABARAPL2,LAPTM4A,PIGB,MAPRE3,SPAG1,HBP1,ST3GAL4,CRIPT,ANKRD22,CD1D,KCNE3,ST6GALNAC3,HSD17B11,GIGYF2,SUPT4H1
GSE11924_TFH_VS_TH2_CD4_TCELL_DN	16/2291	200/20394	0.947218	1	0.347636	16	ACSL4,TMEM30A,SPARC,RTN4,ARID3A,TMBIM1,GALNS,RSU1,PDZD8,ADAM9,CSGALNACT2,PGAM1,SELP,RCC1,NOP10,IFI30
GSE11961_FOLLICULAR_BCELL_VS_MEMORY_BCELL_DAY40_DN	16/2291	200/20394	0.947218	1	0.347636	16	HSPB1,MED13,LIN7A,DUSP1,STEAP4,ANKRD17,THBS1,NFKBIZ,SEC24D,PEX13,GKAP1,IKBIP,KBTBD2,OAZ2,MORF4L1,PPP2R2A
GSE15750_DAY6_VS_DAY10_TRAF6KO_EFF_CD8_TCELL_UP	16/2291	200/20394	0.947218	1	0.347636	16	APLP2,MAPK1,GRB10,ECT2,TUBA1B,CDKN1A,KNSTRN,MIS18BP1,RASSF3,TPPP3,CTLA4,HMGB2,TUBB4B,TFDP1,MXD3,ARHGAP19
GSE15750_WT_VS_TRAF6KO_DAY10_EFF_CD8_TCELL_DN	16/2291	200/20394	0.947218	1	0.347636	16	RNF13,ARMC2,TRPM6,ACSL3,PLEKHG3,LRRC6,PRRG4,HLX,SLC24A4,CMTM2,MAP1LC3B,TOB1,BRAF,TMEM88,RASGRP4,DDAH2
GSE17721_POLYIC_VS_PAM3CSK4_0.5H_BMDC_UP	16/2291	200/20394	0.947218	1	0.347636	16	BTK,GAB2,DGAT2,GSK3B,YPEL3,MIB1,TSC22D1,DUSP16,B9D2,CDKN2D,BST2,LY96,ZNF18,SLC8A1,STARD10,RGL2
GSE19825_NAIVE_VS_IL2RALOW_DAY3_EFF_CD8_TCELL_UP	16/2291	200/20394	0.947218	1	0.347636	16	SYN1,APLP2,SIRPB1,MEFV,ACVR1,CCNJL,IGF2BP3,NLRP3,ARHGEF40,ZEB2,ADGRG3,BACE1,TET3,C2orf88,DNM3,PAPSS2
GSE21379_TFH_VS_NON_TFH_CD4_TCELL_DN	16/2291	200/20394	0.947218	1	0.347636	16	HIVEP2,TSPAN9,ARHGAP6,PSEN1,CYLD,TLR8,NECAB2,TNFAIP6,ZNFX1,EREG,C18orf25,CCNL1,SH3RF3,ZHX2,ZNF397,TLR5
GSE24634_TREG_VS_TCONV_POST_DAY3_IL4_CONVERSION_UP	16/2291	200/20394	0.947218	1	0.347636	16	ABHD5,GRAMD1B,POLDIP3,PRMT5,SPAG1,TTC26,GAPDH,TPI1,AGO2,UBE2M,ALOX5AP,GGH,TAP1,TUBB4B,TMEM184B,PPP2R2A
GSE36476_CTRL_VS_TSST_ACT_72H_MEMORY_CD4_TCELL_OLD_DN	16/2291	200/20394	0.947218	1	0.347636	16	TP53BP1,POLD3,HAUS4,APOL1,GLA,CORO1C,VDR,TPI1,IL1R1,ATF6,GTDC1,TUBA1B,CLTC,GBP2,GLB1,PGAM1
GSE3691_CONVENTIONAL_VS_PLASMACYTOID_DC_SPLEEN_DN	16/2291	200/20394	0.947218	1	0.347636	16	LPIN2,ELF4,RAP1A,PLEKHG3,CTTNBP2NL,DAAM2,HSD17B12,TKT,INPPL1,VPS37C,DCP2,YOD1,METTL9,PLCG2,TBC1D8,ARHGAP19
GSE41867_DAY6_VS_DAY8_LCMV_ARMSTRONG_EFFECTOR_CD8_TCELL_DN	16/2291	200/20394	0.947218	1	0.347636	16	IFRD1,HSPA5,SRPK1,USP10,HSPA8,BHLHE40,BCL2A1,HNRNPLL,MSRB2,CCT5,MED30,YWHAB,MSRA,CEP63,COPB2,RBMXL1
GSE46606_UNSTIM_VS_CD40L_IL2_IL5_1DAY_STIMULATED_IRF4MID_SORTED_BCELL_DN	16/2291	200/20394	0.947218	1	0.347636	16	HIVEP2,PSME1,TLR8,SEC14L5,AGO3,RAC2,CPM,TLR4,FBN2,CPNE8,CLEC1A,TSEN34,TALDO1,GBA,PNPLA1,SUPT4H1
GSE9037_WT_VS_IRAK4_KO_LPS_1H_STIM_BMDM_DN	16/2291	200/20394	0.947218	1	0.347636	16	PPP2R5A,AHSA1,FCGRT,SPP1,CDKN1A,TEP1,RAC1,S100A8,MPP7,ANTXR2,FPR1,LONRF3,AP1S2,LAMTOR4,SVIL,CSF2RA
GSE13762_CTRL_VS_125_VITAMIND_DAY5_DC_UP	2291-10-01	136/20394	0.949468	1	0.347636	10	SNX11,EIF1B,TNFAIP6,TPPP3,LOXHD1,IRF2,TIGD3,GP1BA,CD177,DDAH2
GSE15659_RESTING_VS_ACTIVATED_TREG_UP	15/2291	191/20394	0.951287	1	0.347636	15	ALPK1,DHRS9,CEACAM1,CCNY,ALOX12,CD46,CLU,CSTA,FGF13,DAAM2,CYSLTR2,CMTM5,ARIH1,FOS,FRAT2
GSE2770_TGFB_AND_IL4_VS_TGFB_AND_IL12_TREATED_ACT_CD4_TCELL_2H_UP	15/2291	191/20394	0.951287	1	0.347636	15	SOS2,FCGRT,QSOX1,TNFSF4,KLF7,TNFRSF10B,WASF3,ACVR1B,RERE,CDH2,CYSLTR1,IFITM1,CD55,CARD16,FAM200B
GSE13411_NAIVE_VS_MEMORY_BCELL_UP	15/2291	192/20394	0.953667	1	0.347636	15	NAV3,RBMS2,CADM4,KLF3,HIPK3,B9D2,SLC6A6,CHI3L1,BHLHE40,PTPRJ,PLCB3,TSC22D3,SYNJ1,SVIL,MFAP3L
GSE37336_LY6C_POS_VS_NEG_NAIVE_CD4_TCELL_UP	15/2291	193/20394	0.955946	1	0.347636	15	ATP2B1,SMS,STK24,CRISPLD2,WDR48,LPGAT1,CRACR2A,ARRDC4,ATF3,CXCL1,CRK,LRRN1,CHST15,NHS,IL1RAP
GSE12484_HEALTHY_VS_PERIDONTITIS_NEUTROPHILS_UP	2291-10-01	139/20394	0.957603	1	0.347636	10	TBXAS1,HCK,GNAZ,CLEC1A,TMEM45B,TAL1,CD14,GPR27,B3GNT5,GNG2
GSE13887_RESTING_VS_NO_TREATED_CD4_TCELL_UP	2291-10-01	139/20394	0.957603	1	0.347636	10	PLXNA2,MCOLN1,VNN3,TLR8,SIGLEC5,CBX1,FGF13,ACTR2,PROK2,CMTM5
GSE7509_UNSTIM_VS_FCGRIIB_STIM_DC_UP	13/2291	173/20394	0.959593	1	0.347636	13	VCL,STAU2,HSP90AA1,SH2B3,SPECC1,RARA,TACC1,MSRB2,GLT1D1,RNF169,NCKAP5L,CLDN5,NEU1
GSE8515_CTRL_VS_IL6_4H_STIM_MAC_DN	15/2291	195/20394	0.960211	1	0.347636	15	AGPAT4,PNPLA6,MAPRE3,VRK3,PLPPR2,ST3GAL4,ASH1L,B9D2,IQSEC2,PNRC1,B4GALT5,SH2B2,CCR1,PTK2,EGLN2
GSE15659_CD45RA_NEG_CD4_TCELL_VS_NONSUPPRESSIVE_TCELL_UP	15/2291	196/20394	0.962204	1	0.347636	15	BID,FHL1,CYBA,CYLD,CYTH2,CCNY,ALOX12,CYTIP,CLU,FGF13,DOCK2,ETV6,FTH1,FOS,APOL6
GSE15659_NAIVE_CD4_TCELL_VS_NONSUPPRESSIVE_TCELL_UP	15/2291	196/20394	0.962204	1	0.347636	15	BID,FHL1,DNTTIP1,CCNY,ALOX12,CD46,FGF13,THEMIS2,DOCK2,ETV6,ARIH1,CDC26,FRAT2,DDAH2,APOL6
GSE21546_WT_VS_ELK1_KO_ANTI_CD3_STIM_DP_THYMOCYTES_DN	15/2291	196/20394	0.962204	1	0.347636	15	PIK3CB,POLD3,JADE1,ST3GAL4,PRKAR2A,TXNDC12,GPSM2,DOK4,WDFY4,PSME3,PPIG,KLHL8,CMTM7,SIK2,CDC26
GSE22611_MUTANT_NOD2_TRANSDUCED_VS_CTRL_HEK293T_STIMULATED_WITH_MDP_6H_UP	15/2291	196/20394	0.962204	1	0.347636	15	NFAT5,PRRC2C,CAT,KDM4B,PRKAA1,EMP1,GOLM1,SBNO1,TPM3,NSD3,GPR107,SIDT2,F11R,FSTL1,ZBTB44
GSE2770_UNTREATED_VS_TGFB_AND_IL4_TREATED_ACT_CD4_TCELL_4H_DN	2291-09-01	130/20394	0.96312	1	0.347636	9	BAZ2A,ATP6V0E1,ATP6V1A,CCNI,CARD6,BRAF,ARF4,CTBP2,CSF1R
GSE17974_IL4_AND_ANTI_IL12_VS_UNTREATED_24H_ACT_CD4_TCELL_UP	14/2291	186/20394	0.963863	1	0.347636	14	GAB2,PDE4A,TIMP1,SGK1,NEK6,MBOAT7,SLC40A1,DUSP6,RHOB,CCDC17,MPZL3,SYTL3,APOBR,CD55
GSE18281_PERIMEDULLARY_CORTICAL_REGION_VS_WHOLE_MEDULLA_THYMUS_DN	15/2291	197/20394	0.964108	1	0.347636	15	FAM214B,ITGA2B,MYLK,MAP2K4,CTTN,GP6,RBM39,ENTPD1,MINDY1,CDC42EP2,ZNF230,RBP7,TOR1AIP2,CYP4F3,LRRK2
GSE29618_MONOCYTE_VS_PDC_DN	15/2291	197/20394	0.964108	1	0.347636	15	GRAMD1B,DAPK2,POLB,RUBCNL,NDRG1,IL18R1,MEF2D,ALOX5AP,ADAM19,ST3GAL2,MAPKAPK2,CCDC186,KIF5B,ZHX2,GTF2I
GSE3982_EOSINOPHIL_VS_NKCELL_DN	15/2291	197/20394	0.964108	1	0.347636	15	FAM168A,YIPF1,PSME1,PTK2B,UBE4B,ANKRD17,AOAH,ARRB1,RERE,CAST,ANO10,JAK1,IFI16,MTX1,DPYD
GSE40685_NAIVE_CD4_TCELL_VS_TREG_UP	15/2291	197/20394	0.964108	1	0.347636	15	MAP4K4,SRCAP,PPM1F,RASSF2,MMD,LGALSL,BIN3,CELF1,LAMTOR1,PLCB3,RMND5A,STXBP5,PROS1,CSF2RA,AMACR
GSE16385_UNTREATED_VS_12H_ROSIGLITAZONE_TREATED_MACROPHAGE_UP	14/2291	187/20394	0.96574	1	0.347636	14	TSPAN9,P2RX1,HRH2,FRMD4B,TSHZ3,TTLL4,ARRDC4,CEP170,PLCB3,EMSY,PROK2,TXLNB,RBPJ,KREMEN1
GSE21546_UNSTIM_VS_ANTI_CD3_STIM_SAP1A_KO_AND_ELK1_KO_DP_THYMOCYTES_DN	14/2291	187/20394	0.96574	1	0.347636	14	TSPAN9,SP140,POLR2C,NOMO3,UBE4B,C1RL,SLC24A4,PADI4,CLEC4D,DHRS13,SEMA6B,TLR9,LILRA2,ASPRV1
GSE7509_UNSTIM_VS_TNFA_IL1B_IL6_PGE_STIM_DC_DN	2291-07-01	108/20394	0.9659	1	0.347636	7	RSF1,CNTNAP3,C4BPA,AGO2,TMF1,ANKRD22,ABHD16A
GSE17974_0H_VS_24H_IN_VITRO_ACT_CD4_TCELL_DN	15/2291	198/20394	0.965928	1	0.347636	15	PHF23,FAR2,APOL2,UBE2M,PAM,TBC1D7,TMEM140,MLKL,STIP1,SLC19A1,B3GNTL1,RCC1,TRIM69,GM2A,RBM14
GSE25088_WT_VS_STAT6_KO_MACROPHAGE_IL4_STIM_DN	15/2291	198/20394	0.965928	1	0.347636	15	ELOVL5,GAB2,SPAG1,HDLBP,GPSM2,TBC1D5,ANXA1,TXN,ASAP2,HMGB2,ALDH1A1,SELP,CLDN5,DAPK1,PRKDC
GSE27786_NKCELL_VS_NKTCELL_DN	15/2291	198/20394	0.965928	1	0.347636	15	HSPB1,PRKAR2A,EREG,RCBTB1,FAM8A1,PPM1B,HK1,ANTXR2,FSTL1,KIF27,ATOH8,MBOAT1,LONRF3,MED12,MRPS6
GSE29618_PRE_VS_DAY7_FLU_VACCINE_PDC_UP	15/2291	198/20394	0.965928	1	0.347636	15	WWC3,DHX8,CLCN4,TM9SF1,TUBB1,CRISPLD2,GRB10,ARAP3,IFI6,MSRB2,CDA,LRPAP1,SIK2,B3GNTL1,ST20
GSE3982_MAC_VS_NEUTROPHIL_UP	15/2291	198/20394	0.965928	1	0.347636	15	PKM,JAG1,ENG,ABCC3,CD68,STAM,ADAM10,RNF185,CEP170,CXCL5,SPINT1,MAP2K1,PTK2,UNC119B,ERO1A
GSE8835_CD4_VS_CD8_TCELL_DN	15/2291	198/20394	0.965928	1	0.347636	15	RNF10,NDRG1,STRN,PHF21A,TMEM127,FLOT1,PDE5A,MTMR6,WDR20,NLRP12,TMEM45B,FBXL13,BICDL2,TGFA,CLEC4D
GSE40666_UNTREATED_VS_IFNA_STIM_CD8_TCELL_90MIN_UP	14/2291	188/20394	0.96753	1	0.347636	14	SLC2A3,NECAB2,TRPM6,IFIT3,CD274,CLIP1,LDHA,PARP9,LYST,MX1,PPP4R2,TMEM88,MARCKSL1,HSH2D
GSE21670_STAT3_KO_VS_WT_CD4_TCELL_TGFB_TREATED_DN	15/2291	199/20394	0.967665	1	0.347636	15	FHL1,SIRPB1,NECTIN1,E2F3,NEK6,CLU,STARD8,KIF13A,FBN2,CLEC1A,OSCAR,NETO2,PLCG2,MXD3,MRPS6
GSE22432_PDC_VS_TGFB1_TREATEDCOMMON_DC_PROGENITOR_UP	15/2291	199/20394	0.967665	1	0.347636	15	SH2D2A,MAP2K4,AHSA1,TPD52L2,PTGES3,RAP1A,P4HA1,GGH,ATP6V1B2,ADM,TUBB4B,MAFG,PCBP2,TFDP1,MRPS6
GSE23502_WT_VS_HDC_KO_MYELOID_DERIVED_SUPPRESSOR_CELL_COLON_TUMOR_DN	15/2291	199/20394	0.967665	1	0.347636	15	BCORL1,PTGS1,DDX6,RNF130,BAZ2B,NPL,DUSP6,PDCD4,NRG1,CD1D,LDLRAD3,GNG2,LIPN,ANG,FNIP1
GSE34515_CD16_NEG_VS_POS_MONOCYTE_DN	15/2291	199/20394	0.967665	1	0.347636	15	PRKAR2B,EIF4G3,RBMS2,AHR,MS4A6A,ST3GAL4,ALDH2,F13A1,CTTNBP2NL,LAMTOR1,LMNA,ANTXR2,CD200R1,MTX1,SELL
GSE35543_IN_VIVO_NTREG_VS_CONVERTED_EX_ITREG_DN	15/2291	199/20394	0.967665	1	0.347636	15	STAU2,CYBRD1,LPCAT2,SPAG1,KDM3A,SIPA1L2,NFE2,WASF3,CHI3L1,ASAP2,PRR14,MORC3,SPRY3,THBD,ORM2
GSE3982_MAST_CELL_VS_NEUTROPHIL_UP	15/2291	199/20394	0.967665	1	0.347636	15	BTK,PIK3CB,PDE4A,GRB10,PTGES3,ACVR1,TGFBI,YWHAH,ANXA1,CLTC,CCT5,ALDH1A1,FBP1,UNC119B,SIAH1
GSE45365_NK_CELL_VS_CD8A_DC_DN	15/2291	199/20394	0.967665	1	0.347636	15	HIVEP2,FAM168A,PIGB,KIF3C,CRKL,C2CD5,KYNU,RNF11,PHF20L1,CALCOCO2,SBNO1,ROPN1L,SLU7,ATOH8,TMEM150B
GSE6674_ANTI_IGM_VS_ANTI_IGM_AND_CPG_STIM_BCELL_DN	15/2291	199/20394	0.967665	1	0.347636	15	YAF2,RRAGD,FKBP1A,AQP9,TGFB1,SOD2,HBEGF,ERGIC1,CDKN1A,SESN2,DEGS1,GOLGA7,TMCO3,PPP1R3B,ARID5A
GSE12507_PDC_CELL_LINE_VS_IMMATUE_T_CELL_LINE_DN	2291-10-01	144/20394	0.968599	1	0.347636	10	ELOVL5,VNN1,GOLPH3,STX12,BTG1,PDE5A,DYNC1LI1,TMEM45B,NCF1,CRLF3
GSE5099_MONOCYTE_VS_ALTERNATIVE_M2_MACROPHAGE_UP	14/2291	189/20394	0.969236	1	0.347636	14	DGAT2,LGALS2,KRT23,LTBR,SPR,EREG,CD93,AKIRIN2,RNASEL,DEF8,IFI16,CDH2,TLR1,NHSL2
GSE11961_MARGINAL_ZONE_BCELL_VS_MEMORY_BCELL_DAY40_DN	15/2291	200/20394	0.969322	1	0.347636	15	SYNE2,UHRF1BP1L,RLF,PADI2,SPP1,LGALSL,TNFSF14,PSME3,AGTPBP1,KIAA1958,CTBP2,LIMK2,MAFG,IGF2R,PPP2R2A
GSE14308_TH2_VS_INDUCED_TREG_DN	15/2291	200/20394	0.969322	1	0.347636	15	NDST1,TP53INP2,MKNK2,RNF24,SEC23B,CPQ,BUD31,ATG2A,RSPH3,PRR14,PEF1,ARFIP1,STK40,GPX3,ISY1
GSE17721_LPS_VS_PAM3CSK4_2H_BMDC_DN	15/2291	200/20394	0.969322	1	0.347636	15	ST6GALNAC2,ACIN1,CORO1C,EIF1B,SDHB,PSME3,SARAF,BHLHE40,HHEX,IFNGR2,ZNF385A,NSD1,COPB2,NCOA6,TXNIP
GSE19825_NAIVE_VS_IL2RAHIGH_DAY3_EFF_CD8_TCELL_UP	15/2291	200/20394	0.969322	1	0.347636	15	IDS,ZC3H11A,ACTN1,ACVR1,MMP8,CARD6,BTG1,PARP8,ZEB2,MYO7B,ADGRG3,TET3,C2orf88,FCGR3A,TBC1D8
GSE21670_UNTREATED_VS_TGFB_TREATED_CD4_TCELL_UP	15/2291	200/20394	0.969322	1	0.347636	15	NECAB2,RIPK2,HSPA8,ECT2,PLBD1,RAP2C,MIS18BP1,MPP1,KCNJ15,MPZL3,FBXL13,SGMS2,RASGRP4,SH3RF3,TLR5
GSE22935_UNSTIM_VS_48H_MBOVIS_BCG_STIM_MACROPHAGE_UP	15/2291	200/20394	0.969322	1	0.347636	15	SMARCD3,TBC1D2,PDE4D,TEP1,NECTIN2,ADAM19,PELI2,NRGN,NCF1,IFNGR2,SERPINB8,C15orf39,EFCAB12,SLCO4C1,TBL1XR1
GSE27786_ERYTHROBLAST_VS_MONO_MAC_UP	15/2291	200/20394	0.969322	1	0.347636	15	RNF19A,TP53BP1,ELF4,ELF2,GAB1,ST3GAL4,STAU1,PANK2,KDM4B,CARHSP1,PGM5,SERTAD3,USP32,SULT1B1,MXD3
GSE27786_LIN_NEG_VS_BCELL_UP	15/2291	200/20394	0.969322	1	0.347636	15	CD44,LCP2,RNF24,GLA,ST3GAL4,ACSL3,JDP2,FCER1G,EPB41,PCYT1A,CLEC1B,MLKL,PIK3CD,GLRX,SLCO3A1
GSE27786_LSK_VS_NEUTROPHIL_UP	15/2291	200/20394	0.969322	1	0.347636	15	PHF20,STAU2,TBL1X,ARHGAP21,TPI1,NUP214,BHLHE40,CNOT8,VCP,MLKL,GP9,EXT1,TAP2,TRIM27,RBM14
GSE28237_EARLY_VS_LATE_GC_BCELL_UP	15/2291	200/20394	0.969322	1	0.347636	15	ATP6V0A1,CDC5L,DNAJB6,VNN2,APAF1,BAZ2B,DCTN4,CPNE2,C9orf72,RGS18,ARFIP1,SPRY3,TRIB1,FAM91A1,PAPSS2
GSE29618_MONOCYTE_VS_MDC_DN	15/2291	200/20394	0.969322	1	0.347636	15	TAB2,CNN2,RAB7A,CD59,HNRNPC,APMAP,PDLIM1,IL1R2,IL18R1,TUBA1B,HIP1,TOB1,CDC123,BASP1,UBE2L3
GSE41176_WT_VS_TAK1_KO_ANTI_IGM_STIM_BCELL_1H_DN	15/2291	200/20394	0.969322	1	0.347636	15	IDS,CLK1,YTHDC1,MAP3K1,STK4,EIF4G2,VNN1,EREG,EPS15L1,GIMAP4,NR6A1,PCBP1,VCPIP1,PROS1,DPYD
GSE5679_CTRL_VS_PPARG_LIGAND_ROSIGLITAZONE_TREATED_DC_UP	15/2291	200/20394	0.969322	1	0.347636	15	PDK3,TTC7A,AHSA1,APMAP,PIM2,ASF1B,ECT2,PLEK,IRF1,GALNS,SDHC,TBC1D7,CCT5,NUDT5,RBM14
GSE8921_UNSTIM_0H_VS_TLR1_2_STIM_MONOCYTE_3H_DN	15/2291	200/20394	0.969322	1	0.347636	15	ITGA2B,ALPK1,PHLPP1,CRISP3,AGO2,PLEKHG3,TMOD2,GABARAPL1,LCN2,SERPING1,HHEX,PADI4,RYBP,SERPINB8,AGPAT1
GSE8921_UNSTIM_0H_VS_TLR1_2_STIM_MONOCYTE_3H_UP	15/2291	200/20394	0.969322	1	0.347636	15	STAU2,POLB,SRCAP,GNS,CREB5,EIF4EBP2,CPSF7,PAN3,ANKRD22,MFSD14A,SH3TC2,PAK2,LSM10,COPB2,AMACR
GSE9006_TYPE_1_VS_TYPE_2_DIABETES_PBMC_AT_DX_UP	15/2291	200/20394	0.969322	1	0.347636	15	PAF1,CNN2,SRSF9,UBN1,OSBPL2,UBE2M,CFDP1,SAFB,PEF1,TKT,HNRNPK,RAB1B,MARCKSL1,SIPA1,ARPC4
GSE9239_CTRL_VS_TNF_INHIBITOR_TREATED_DC_DN	15/2291	200/20394	0.969322	1	0.347636	15	TOX4,CBX1,QPCT,STAG1,SGK1,MIS18BP1,KRAS,ARNTL,ASXL2,ADM,ATF7,UBE2L3,ARHGAP19,ANG,RNASE4
GSE9316_CD4_TCELL_BALBC_VS_TH17_ENRI_CD4_TCELL_SKG_PMA_IONO_STIM_FR4NEG_UP	15/2291	200/20394	0.969322	1	0.347636	15	ATP6V0A1,CRISP3,POLR2C,GAB1,KLF3,SOD2,CSTA,ATP6V1E1,BHLHE40,B4GALT5,PROK2,FPR2,RELL1,KMT5A,WWP2
GSE6269_E_COLI_VS_STAPH_AUREUS_INF_PBMC_UP	2291-11-01	156/20394	0.969855	1	0.347636	11	CYLD,LPIN2,KPNB1,NCOA3,BTG1,IGF2BP3,TOB1,TSC22D3,MAPRE2,JUN,ITSN1
GSE6674_UNSTIM_VS_ANTI_IGM_STIM_BCELL_DN	2291-09-01	135/20394	0.973119	1	0.347636	9	PANX2,IL1B,STEAP4,NR4A2,CLEC4D,CD14,RGS6,GP1BA,IFITM1
GSE32901_TH1_VS_TH17_NEG_CD4_TCELL_DN	2291-08-01	124/20394	0.974325	1	0.347636	8	BID,TMOD2,MSRB2,KCNJ15,MX1,MARCKSL1,CASP4,SLC5A3
GSE9946_MATURE_STIMULATORY_VS_PROSTAGLANDINE2_TREATED_MATURE_DC_DN	2291-09-01	137/20394	0.976375	1	0.347636	9	FCGR2B,UIMC1,JAG1,ENG,MANSC1,GNG11,DYSF,LCN2,ADAM9
GSE16385_UNTREATED_VS_12H_IFNG_TNF_TREATED_MACROPHAGE_UP	14/2291	194/20394	0.976622	1	0.347636	14	MARK4,SIRT2,MAPRE3,PLPPR2,ALOX12,RAB35,TREML2,LMO2,ZNF787,DOK3,DAAM2,CD1D,ITGA5,OPLAH
GSE23114_WT_VS_SLE2C1_MOUSE_PERITONEAL_CAVITY_B1A_BCELL_DN	14/2291	194/20394	0.976622	1	0.347636	14	NAV3,GADD45B,CLIP2,AMPD2,IER3,PELI2,FAM102B,ARHGEF40,SEMA6B,TP53I11,CDC42EP4,MTURN,MAP3K5,TBC1D8
GSE1112_OT1_CD8AB_VS_HY_CD8AA_THYMOCYTE_RTOC_CULTURE_UP	13/2291	183/20394	0.97683	1	0.347636	13	TNRC6B,NOMO3,ENG,TRPM6,GGH,AQP10,FCGR1A,CTLA4,MTX1,PLEKHM3,SIRPB2,CD177,ARFGAP3
GSE22886_IL2_VS_IL15_STIM_NKCELL_DN	14/2291	195/20394	0.977891	1	0.347636	14	UBE2A,NRDC,TRIOBP,LTBR,CDKN2D,SDF2,VPS37B,SEC11A,ANKRD55,STX3,CRADD,GNG5,PITPNA,MXD3
GSE20727_DNFB_ALLERGEN_VS_ROS_INH_AND_DNFB_ALLERGEN_TREATED_DC_UP	14/2291	196/20394	0.979098	1	0.347636	14	SAMD4A,RRAGD,PHF20,MAPRE3,OSBPL2,SP110,KIF13A,PPP3CA,JDP2,BCL2A1,PAM,GCNA,ASAP1,CD300LF
GSE20727_ROS_INH_VS_ROS_INH_AND_DNFB_ALLERGEN_TREATED_DC_DN	14/2291	196/20394	0.979098	1	0.347636	14	ATP2B4,WNK1,CEACAM1,VSIR,ARG1,OGFRL1,REEP5,THEMIS2,OASL,ANKRD55,TPM4,CCDC149,GPR132,CR1
GSE22611_NOD2_TRANSD_VS_CTRL_TRANSD_HEK293_MDP_STIM_2H_UP	14/2291	196/20394	0.979098	1	0.347636	14	KIF3C,PAPOLA,JAK3,TEK,PRKAA1,EMP1,SBNO1,EPHX1,NSD3,GPR107,VPS37A,FSTL1,CDH2,GAS2L1
GSE34156_NOD2_LIGAND_VS_NOD2_AND_TLR1_TLR2_LIGAND_6H_TREATED_MONOCYTE_UP	14/2291	196/20394	0.979098	1	0.347636	14	JADE1,YTHDC1,HSP90AB1,TCF20,PRMT5,CDS2,POLR2C,ELF2,LPCAT3,SERINC3,PEX13,SP3,KDM2A,LRRN1
GSE34156_UNTREATED_VS_24H_TLR1_TLR2_LIGAND_TREATED_MONOCYTE_DN	14/2291	196/20394	0.979098	1	0.347636	14	DIP2B,CDS2,MMD,GCA,COPS5,CNPY3,FBXO11,USF1,PCF11,ING2,ZBTB18,MTURN,NOP10,BAZ1A
GSE6269_HEALTHY_VS_FLU_INF_PBMC_UP	2291-12-01	175/20394	0.980901	1	0.347636	12	HIVEP2,ELOVL5,JADE1,NDRG3,EHD1,NR3C1,TAOK3,SORL1,PBXIP1,PRKCB,PRDM10,UNC119B
GSE21670_UNTREATED_VS_TGFB_IL6_TREATED_CD4_TCELL_DN	14/2291	198/20394	0.981334	1	0.347636	14	CDC42,YTHDC1,RAB11A,SRSF9,ARHGEF6,GMFG,HSD17B12,CACUL1,JAML,TAL1,OSGIN2,NOP10,MCEMP1,S100A6
GSE360_L_MAJOR_VS_T_GONDII_DC_DN	14/2291	198/20394	0.981334	1	0.347636	14	DGCR2,MLF2,SEC23B,VNN1,IL18R1,UBN1,USP22,TGM3,KDM4B,DNAJB5,PGM5,PPBP,WWP2,HP
GSE41176_UNSTIM_VS_ANTI_IGM_STIM_TAK1_KO_BCELL_3H_UP	14/2291	198/20394	0.981334	1	0.347636	14	CYTH3,BTK,SYNE2,ZFR,CCDC146,FHDC1,SLC24A4,ARRDC4,CFDP1,ILK,CLK3,MED12,CCDC30,LAMTOR4
GSE14769_UNSTIM_VS_40MIN_LPS_BMDM_UP	14/2291	199/20394	0.982368	1	0.347636	14	BCLAF1,PHKA2,NAV3,SPTLC2,RSRP1,YWHAH,KIAA0513,DYNC1LI2,CTLA4,DDIT3,CD300LB,LRRK2,NF1,TXNIP
GSE17974_CTRL_VS_ACT_IL4_AND_ANTI_IL12_48H_CD4_TCELL_DN	14/2291	199/20394	0.982368	1	0.347636	14	FAR2,TP53BP1,ATP1B3,MAP3K20,HAUS4,CRNKL1,GTDC1,PAM,GLB1,PPID,GNG5,RNPEP,ATG7,TFDP1
GSE22601_DOUBLE_NEGATIVE_VS_CD8_SINGLE_POSITIVE_THYMOCYTE_UP	14/2291	199/20394	0.982368	1	0.347636	14	CNN2,SUPT20H,ERGIC1,ACVR1,CTSD,ATF6,BNIP2,CD200R1,CTSB,COQ2,MCEMP1,CYP4F3,AMACR,ASPRV1
GSE22935_WT_VS_MYD88_KO_MACROPHAGE_48H_MBOVIS_BCG_STIM_UP	14/2291	199/20394	0.982368	1	0.347636	14	SMARCD3,MKNK2,RNF167,PADI2,NR4A1,ACSL1,PGM5,DYRK1A,LMTK2,HIF1AN,MSRA,CHST15,CLDN5,ARHGAP19
GSE3982_DC_VS_NEUTROPHIL_LPS_STIM_UP	14/2291	199/20394	0.982368	1	0.347636	14	PRKAR2B,AGPAT4,PDE4A,RBMS2,PAPOLA,TMEM176B,ABCC3,STAG1,PANK2,SLC31A2,SEC11A,PGD,UNC119B,COPB2
GSE41176_WT_VS_TAK1_KO_UNSTIM_BCELL_DN	14/2291	199/20394	0.982368	1	0.347636	14	CLK1,SYNE2,TNPO3,GP6,SLA2,IL1R1,EPS15L1,TMOD2,KL,MFAP1,SELP,ADGRG3,HLA-A,TXNIP
GSE5589_WT_VS_IL10_KO_LPS_AND_IL6_STIM_MACROPHAGE_45MIN_UP	14/2291	199/20394	0.982368	1	0.347636	14	THRAP3,WNK1,CRKL,OAZ1,HSPB1,CHD4,IL1R2,SIPA1L2,ATP6V0B,S1PR4,TSPAN2,DNAJB5,RPN1,SIAH1
GSE38697_LIGHT_ZONE_VS_DARK_ZONE_BCELL_DN	2291-08-01	130/20394	0.982946	1	0.347636	8	FHDC1,CSNK1D,LPCAT1,B3GNT7,GALNT14,ALDH1A1,MS4A14,OSCAR
GSE10273_HIGH_IL7_VS_HIGH_IL7_AND_IRF4_IN_IRF4_8_NULL_PRE_BCELL_UP	14/2291	200/20394	0.98335	1	0.347636	14	SPI1,PTGS1,CDKN1A,ZFP36,ARNTL,IFITM3,HDGF,PARD3,ADM,PDE6D,GALNT14,B3GNT2,JUN,DDX3X
GSE22886_NEUTROPHIL_VS_DC_DN	14/2291	200/20394	0.98335	1	0.347636	14	CTNNA1,SOAT1,GRAMD4,DUSP3,ANKRD17,TXN,ANXA5,VCP,TPP1,STIP1,MAP2K1,TBL1XR1,SNX2,GPX3
GSE24634_TREG_VS_TCONV_POST_DAY7_IL4_CONVERSION_UP	14/2291	200/20394	0.98335	1	0.347636	14	SP140,TOX4,CREM,NCF4,PCNX1,LMNB1,IL18R1,TNFSF10,RAC2,EIF4EBP2,PRKCB,RCC1,TUBB4B,TFDP1
GSE2770_UNTREATED_VS_IL4_TREATED_ACT_CD4_TCELL_2H_DN	14/2291	200/20394	0.98335	1	0.347636	14	FKBP4,SLC45A4,GNAI3,HAUS4,SF3A1,LPIN2,TBL1X,DMXL2,KCTD20,NAA50,PSME3,ROPN1L,PRPF18,MAPRE2
GSE27786_NKCELL_VS_ERYTHROBLAST_DN	14/2291	200/20394	0.98335	1	0.347636	14	JADE1,BCORL1,MAVS,GAB1,ECT2,PANK2,TMOD2,SCYL2,CMTM2,UBXN10,FBXO34,RGS6,CLDN5,APOL6
GSE36888_UNTREATED_VS_IL2_TREATED_STAT5_AB_KNOCKIN_TCELL_6H_DN	14/2291	200/20394	0.98335	1	0.347636	14	TSC22D1,PTP4A1,FRMD4B,IL1R2,SDHB,SPP1,AVPI1,LSP1,SETD7,LHFPL2,IQGAP2,TREML1,LGALS9,NETO2
GSE369_IFNG_KO_VS_WT_LIVER_DN	14/2291	200/20394	0.98335	1	0.347636	14	GRN,HSPA5,HSP90AB1,CSF2RB,HDLBP,RAP1A,ELL2,LMO2,HSD17B12,G6PD,ALPL,B3GNT5,NOP10,SOCS3
GSE4142_NAIVE_VS_MEMORY_BCELL_DN	14/2291	200/20394	0.98335	1	0.347636	14	YTHDC1,RFX2,STK4,OAZ1,ERF,AMPD2,NMI,GLUL,TPM3,LAMTOR1,NRG1,RPN1,COQ2,SERPINA1
GSE43863_TFH_VS_LY6C_INT_CXCR5POS_MEMORY_CD4_TCELL_DN	14/2291	200/20394	0.98335	1	0.347636	14	PXN,VRK3,SPARC,KANSL1,TUBA4A,THEMIS2,PRAM1,MPP7,HHEX,SPATA2L,WBP1L,SERPINB8,CLDN5,IFI30
GSE4811_CLASSSICALY_ACTIVATED_VS_TYPE_2_ACTIVATED_MACROPHAGE_DN	14/2291	200/20394	0.98335	1	0.347636	14	CTSA,PDE4A,ALPK1,HAL,FCGRT,TNFAIP3,FOSB,PRAM1,AVIL,UBXN10,DTX3L,SH3RF3,LRRN1,TCN2
GSE7852_THYMUS_VS_FAT_TREG_UP	14/2291	200/20394	0.98335	1	0.347636	14	JARID2,AGO1,CBL,E2F3,BRD8,TTLL4,CD1D,NIT1,ABCG1,DTX3L,VCP,STAT5B,CEP19,FAM91A1
GSE19923_E2A_KO_VS_HEB_AND_E2A_KO_DP_THYMOCYTE_DN	13/2291	189/20394	0.983654	1	0.347636	13	KAT6A,TCF20,BIN2,HRH2,EVI2A,ANKRD55,BTNL3,SLC19A1,SELP,ZBTB44,GRK6,F5,AMACR
GSE3720_LPS_VS_PMA_STIM_VD2_GAMMADELTA_TCELL_DN	2291-10-01	155/20394	0.984284	1	0.347636	10	DGKG,SLC46A2,TGM3,PHC2,FHDC1,LYST,ATP6V1B2,PANK4,ITSN1,GPSM3
GSE45365_WT_VS_IFNAR_KO_CD11B_DC_MCMV_INFECTION_DN	13/2291	190/20394	0.984594	1	0.347636	13	NAV3,CEACAM1,TRIOBP,JAG1,ARSB,STAM,SLC40A1,SLC16A3,PAK1,MCU,CALM3,TKT,RFLNB
GSE6259_FLT3L_INDUCED_DEC205_POS_DC_VS_CD4_TCELL_DN	2291-08-01	132/20394	0.985163	1	0.347636	8	DMXL2,RAB3D,EPAS1,HECW2,CDA,MS4A14,OSCAR,SYNM
GSE43863_NAIVE_VS_TFH_CD4_EFF_TCELL_D6_LCMV_DN	13/2291	192/20394	0.986326	1	0.347636	13	CASP8,TNFRSF1A,GADD45B,VRK3,GBP1,FOSB,TRAFD1,PRR14,CCDC17,NOD2,STAT2,TRIM69,LITAF
GSE5589_WT_VS_IL10_KO_LPS_AND_IL10_STIM_MACROPHAGE_180MIN_DN	2291-07-01	121/20394	0.986453	1	0.347636	7	CCNK,OTX1,LRP1,MYO7B,IFITM1,MGAM,RBM8A
GSE13762_CTRL_VS_125_VITAMIND_DAY5_DC_DN	2291-08-01	134/20394	0.98711	1	0.347636	8	VRK3,GNS,RAB20,CDC42EP2,ITGA5,CLEC1B,STIM1,MBP
GSE26495_PD1HIGH_VS_PD1LOW_CD8_TCELL_UP	13/2291	193/20394	0.987123	1	0.347636	13	LPCAT2,PIM2,E2F3,BTN2A1,TNFRSF10B,ACOT9,AOC3,SARAF,HNRNPLL,PDCD4,PBXIP1,CCR4,C16orf54
GSE29949_CD8_NEG_DC_SPLEEN_VS_DC_BRAIN_UP	13/2291	193/20394	0.987123	1	0.347636	13	SYN1,PCNX1,KCNJ2,OASL,TGOLN2,ST3GAL2,CXCR1,GNB2,EXT1,PLCB1,RGS6,TUBB4B,IFI30
GSE34205_RSV_VS_FLU_INF_INFANT_PBMC_UP	13/2291	193/20394	0.987123	1	0.347636	13	RNF10,GABARAPL2,PPM1A,RUBCNL,BNIP3L,DDX6,IL1R2,RNF11,MKRN1,MICAL2,PINK1,EPB41,CCNDBP1
GSE43863_NAIVE_VS_LY6C_LOW_CXCR5NEG_CD4_EFF_TCELL_D6_LCMV_UP	13/2291	193/20394	0.987123	1	0.347636	13	TMEM176A,RFFL,MANBA,IL18R1,ARHGEF2,C4BPA,JDP2,BCL2A1,ATF3,CXCL1,NOD2,LRRK2,PISD
GSE45365_WT_VS_IFNAR_KO_CD8A_DC_MCMV_INFECTION_DN	13/2291	193/20394	0.987123	1	0.347636	13	BID,DGKG,ST6GALNAC2,FCN1,TRIOBP,VNN2,PRKAR2A,ASXL2,PTGES,CD1D,ANKRD55,SERTAD3,CR1
GSE43863_NAIVE_VS_MEMORY_TH1_CD4_TCELL_D150_LCMV_DN	2291-12-01	182/20394	0.987537	1	0.347636	12	RAB2A,DSC2,ARRB2,ROPN1L,CACUL1,OLAH,NRG1,VCP,ZNF143,LRRC75A,EVI2B,GPX3
GSE13547_WT_VS_ZFX_KO_BCELL_ANTI_IGM_STIM_12H_UP	2291-09-01	147/20394	0.98787	1	0.347636	9	RFX2,P2RX1,NECTIN1,DRAM1,LHFPL2,WDFY3,MX2,CCR4,PISD
GSE36095_WT_VS_HDAC9_KO_TREG_DN	2291-07-01	123/20394	0.988311	1	0.347636	7	TRIM38,PTPN12,TSC22D3,B2M,SLC19A1,CSF1R,C16orf54
GSE37532_WT_VS_PPARG_KO_LN_TREG_DN	2291-07-01	123/20394	0.988311	1	0.347636	7	DAPK2,CDA,GP9,FUT7,TRIM69,CCDC30,TLR9
GSE9006_TYPE_1_DIABETES_AT_DX_VS_4MONTH_POST_DX_PBMC_DN	13/2291	195/20394	0.988591	1	0.347636	13	POLR2J,ATP2B4,TNPO3,PPP2R5B,TEP1,LAMTOR5,CD53,LPP,CCT5,VPS37A,FOXO4,S100A10,SLC5A3
GSE37532_TREG_VS_TCONV_CD4_TCELL_FROM_VISCERAL_ADIPOSE_TISSUE_UP	2291-08-01	136/20394	0.988816	1	0.347636	8	DAPK2,SIGLEC5,EREG,ADCY4,CDA,BEND7,CLDN5,GPR141
GSE10325_BCELL_VS_MYELOID_UP	13/2291	196/20394	0.989265	1	0.347636	13	EHD3,SYNE2,SP140,GTPBP1,PIM2,PDLIM1,TBC1D5,ADAM19,RABGEF1,ISG20,ZHX2,PDE4B,KIAA0040
GSE29618_PRE_VS_DAY7_FLU_VACCINE_BCELL_UP	13/2291	196/20394	0.989265	1	0.347636	13	JAG1,TIMP1,MEF2D,SPP1,B9D2,PSTPIP1,USP3,SLC25A44,LMNA,SENP2,TSC22D4,SEMA6B,SIPA1
GSE34156_NOD2_LIGAND_VS_TLR1_TLR2_LIGAND_24H_TREATED_MONOCYTE_DN	13/2291	196/20394	0.989265	1	0.347636	13	YTHDC1,HSP90AB1,CDS2,PIM2,LPCAT3,CLK4,HSPH1,SERINC3,MED30,KDM2A,LRRN1,NR2C2,RALGAPA2
GSE13887_ACT_CD4_VS_NO_TREATED_CD4_TCELL_DN	2291-08-01	137/20394	0.989587	1	0.347636	8	WAS,DNAJC5,TLN1,DEF8,MSRB2,XKR8,TPPP,LEFTY1
GSE3982_BASOPHIL_VS_NKCELL_DN	13/2291	197/20394	0.989902	1	0.347636	13	SNX11,KIF3C,EDEM2,SIRPB1,TFEC,FAM193A,RNASEL,LPP,DNAJB12,B4GALT5,INPPL1,TUBA8,TRIM27
GSE3982_EOSINOPHIL_VS_CENT_MEMORY_CD4_TCELL_DN	13/2291	197/20394	0.989902	1	0.347636	13	EHD3,PLEKHO1,HSP90AA1,HSPB1,HSPA8,FXR1,ATP6V1A,UBE4B,PRPF38B,PAM,NACC2,CAST,SULT1B1
GSE4142_NAIVE_VS_GC_BCELL_DN	13/2291	197/20394	0.989902	1	0.347636	13	BCLAF1,MAP3K20,SMS,ERF,PDLIM1,CAMKK2,PRKAR2A,ETV6,NR4A2,PADI4,CCR1,CASP4,RBM14
GSE11057_CD4_EFF_MEM_VS_PBMC_UP	13/2291	199/20394	0.991073	1	0.347636	13	ARID4B,JADE1,CD59,HECA,ZNFX1,DNAJB1,CAB39,XPC,EPB41,PBXIP1,STAT5B,TBL1XR1,EGLN2
GSE18791_CTRL_VS_NEWCASTLE_VIRUS_DC_12H_UP	13/2291	199/20394	0.991073	1	0.347636	13	PNPLA6,PRMT5,CRNKL1,KLF3,STAM2,KBTBD7,TUBA4A,TM6SF1,PRCP,TMCO3,CDC123,STXBP5,P2RY13
GSE24210_CTRL_VS_IL35_TREATED_TCONV_CD4_TCELL_DN	13/2291	199/20394	0.991073	1	0.347636	13	NADK,PHF23,RAB7A,HDLBP,RAD23B,CDKN1A,SDHC,TBC1D7,NUDT5,CASP4,UBL5,ITSN1,RBMXL1
GSE2770_UNTREATED_VS_IL4_TREATED_ACT_CD4_TCELL_48H_DN	13/2291	199/20394	0.991073	1	0.347636	13	SPI1,PDK3,VPS35,TSG101,SUDS3,UBE2M,SCAF11,ROPN1L,PARP8,MSRA,THBD,RCC1,ITGB3
GSE8921_UNSTIM_0H_VS_TLR1_2_STIM_MONOCYTE_24H_UP	13/2291	199/20394	0.991073	1	0.347636	13	EXTL3,SPARC,MMP8,PHF24,ADGRE5,TAGLN2,TAL1,FSTL1,WDFY3,TOB2,BACE1,C2orf88,CFAP45
GSE37605_TREG_VS_TCONV_C57BL6_FOXP3_IRES_GFP_DN	2291-09-01	152/20394	0.991415	1	0.347636	9	FOXN3,CASP8,UBE2A,PSME1,SDHB,CARS2,PRCP,GBA,CD177
GSE16450_CTRL_VS_IFNA_12H_STIM_MATURE_NEURON_CELL_LINE_UP	13/2291	200/20394	0.99161	1	0.347636	13	GRAMD1B,APBB1IP,NR1H2,RCBTB1,PRUNE1,VTI1A,GPBP1L1,SH2B2,INPPL1,DUSP18,SNX20,EPHB4,EGLN2
GSE19825_NAIVE_VS_DAY3_EFF_CD8_TCELL_UP	13/2291	200/20394	0.99161	1	0.347636	13	SYN1,KIF1B,FCGR2B,PTGS2,APLP2,ACVR1,PARD3,ARHGEF40,CSF1R,ADGRG3,SLC8A1,TET3,PAPSS2
GSE21670_TGFB_VS_IL6_TREATED_CD4_TCELL_UP	13/2291	200/20394	0.99161	1	0.347636	13	MAP4K4,GRAMD1A,MKNK2,CSF2RB,KANSL1,WDFY4,ALPK3,KIF13A,ZBTB7B,DUSP18,ST6GALNAC3,MSL1,PRRC2A
GSE2585_CD80_HIGH_VS_LOW_MTEC_UP	13/2291	200/20394	0.99161	1	0.347636	13	STAU2,HSPB1,MAK,PTBP3,CSTA,C4BPA,EREG,MAX,OS9,HNRNPU,MIDN,TMEM252,CLEC5A
GSE40274_CTRL_VS_FOXP3_TRANSDUCED_ACTIVATED_CD4_TCELL_UP	13/2291	200/20394	0.99161	1	0.347636	13	ATP6V0A1,NANS,ASF1B,TPI1,ECT2,GNB4,AKIRIN2,IGF2BP3,PARP8,PROK2,SH3BGRL2,TOP1,MXD3
GSE13485_DAY7_VS_DAY21_YF17D_VACCINE_PBMC_DN	2291-12-01	189/20394	0.991984	1	0.347636	12	PANX2,NECAB2,CNTNAP3,KRT23,MBOAT2,PANK4,GALNT14,CXCR1,KCNE1,MAP3K15,MME,INSL3
GSE29617_DAY3_VS_DAY7_TIV_FLU_VACCINE_PBMC_2008_DN	2291-12-01	191/20394	0.992952	1	0.347636	12	GRAMD1A,SRSF4,STX16,ADAM19,GGH,SLC12A6,AMN1,TP53INP1,ISG20,ADGRG3,CYP4F3,ENTPD4
GSE45365_WT_VS_IFNAR_KO_BCELL_DN	2291-12-01	192/20394	0.993393	1	0.347636	12	ASF1B,CORO1C,EVI2A,MIS18BP1,RCBTB2,SERPING1,ABCG1,KIF27,PTAFR,CLEC7A,MME,LEPROT
GSE6269_E_COLI_VS_STREP_PNEUMO_INF_PBMC_UP	2291-10-01	168/20394	0.993405	1	0.347636	10	CYLD,TCF20,PRMT5,LPIN2,KPNB1,CDKN1C,IGF2BP3,JUN,ZFP36L1,PCBP2
GSE14413_UNSTIM_VS_IFNB_STIM_L929_CELLS_DN	2291-06-01	118/20394	0.993609	1	0.347636	6	CHMP3,RAB3IP,UGGT1,MSRB2,PLB1,ATOH8
GSE15659_NAIVE_CD4_TCELL_VS_ACTIVATED_TREG_UP	2291-12-01	193/20394	0.993809	1	0.347636	12	BID,CCNY,CD46,CSTA,ETV6,CSNK1D,DAAM2,CMTM5,FRAT2,HELZ,DDAH2,APOL6
GSE26495_NAIVE_VS_PD1LOW_CD8_TCELL_UP	2291-12-01	194/20394	0.9942	1	0.347636	12	ACTN1,RFX2,ERICH1,MANSC1,KLF7,SLC12A6,KIAA1958,TPST1,PIK3CD,SH3RF3,SULT1B1,DENND5A
GSE45365_WT_VS_IFNAR_KO_BCELL_MCMV_INFECTION_DN	2291-12-01	195/20394	0.994568	1	0.347636	12	ITGA2B,LTBP1,ASF1B,GNAZ,NRGN,TREML1,PPBP,PF4,CMTM5,SELP,GP1BA,ITGB3
GSE11057_PBMC_VS_MEM_CD4_TCELL_DN	2291-12-01	196/20394	0.994914	1	0.347636	12	ARID4B,FAM107B,SUPT20H,HECA,ACVR1,ZNFX1,HNRNPLL,GOLGA7,XPC,EPB41,PBXIP1,STAT5B
GSE2770_IL12_VS_TGFB_AND_IL12_TREATED_ACT_CD4_TCELL_6H_UP	2291-12-01	197/20394	0.995239	1	0.347636	12	LCP2,CTSA,ADAMTS2,LRRFIP2,HMOX1,CPVL,DDX6,PCDH12,ZFP36,UBC,KCNE1,HCAR3
GSE22886_NAIVE_CD8_TCELL_VS_NKCELL_UP	2291-12-01	198/20394	0.995544	1	0.347636	12	CNN2,FCGRT,LPCAT3,AMD1,DNAJB1,SARAF,CAB39,EPHX1,EIF4A2,PBXIP1,RGS14,INSL3
GSE3720_VD1_VS_VD2_GAMMADELTA_TCELL_UP	2291-12-01	198/20394	0.995544	1	0.347636	12	HSPA5,YTHDC1,TCF20,FMR1,ERF,FAM53C,CIDEB,SEC11A,YWHAB,TPST1,NFAM1,RBM14
GSE9946_IMMATURE_VS_MATURE_STIMULATORY_DC_DN	2291-07-01	136/20394	0.995659	1	0.347636	7	JAG1,ELL2,TNFAIP6,S100A8,PLB1,CLEC7A,TREML4
GSE22443_IL2_VS_IL12_TREATED_ACT_CD8_TCELL_UP	2291-12-01	199/20394	0.995831	1	0.347636	12	RRP12,SDCCAG8,XRCC5,SUDS3,BRD8,CD46,TMEM91,NRGN,GALNT10,TMEM252,CCR4,ABHD16A
GSE45365_NK_CELL_VS_CD11B_DC_UP	2291-12-01	199/20394	0.995831	1	0.347636	12	FAM168A,ARID3A,CCNI,CCNJL,CALCOCO2,ROPN1L,ATOH8,SIGLEC7,KCNE1,ATG7,HELZ,UBXN2B
GSE27241_WT_VS_RORGT_KO_TH17_POLARIZED_CD4_TCELL_UP	2291-09-01	163/20394	0.99609	1	0.347636	9	RAB27A,ECT2,MIS18BP1,FGF13,PPIG,DUSP6,HDGF,SLC22A15,ARHGAP19
GSE37532_TREG_VS_TCONV_CD4_TCELL_FROM_LN_UP	2291-12-01	200/20394	0.9961	1	0.347636	12	PAPOLA,PRMT5,IMPDH1,PSME3,HDGF,ZDHHC3,NFIL3,SLC19A1,PLSCR1,LITAF,MRPS6,RBM8A
GSE41176_UNSTIM_VS_ANTI_IGM_STIM_TAK1_KO_BCELL_6H_DN	2291-12-01	200/20394	0.9961	1	0.347636	12	ST6GALNAC2,ADAMTS2,SLA2,BMX,KRT23,VDR,TMOD2,CD53,TDRD9,ANKRD55,SELP,CXCR2
GSE4142_PLASMA_CELL_VS_MEMORY_BCELL_DN	2291-12-01	200/20394	0.9961	1	0.347636	12	PLAUR,OAZ1,LIN7A,MMP8,TJP2,RAB3IP,BCL2A1,ANGPT1,HK3,LONRF3,TECPR2,RCSD1
GSE45365_CTRL_VS_MCMV_INFECTION_NK_CELL_UP	2291-12-01	200/20394	0.9961	1	0.347636	12	LASP1,SIRT2,NDE1,NT5C2,EDEM2,MAVS,CYP27A1,SKI,CANT1,SNN,DDAH2,EGLN2
GSE45365_NK_CELL_VS_CD11B_DC_MCMV_INFECTION_UP	2291-12-01	200/20394	0.9961	1	0.347636	12	NDE1,CLIP2,ARHGAP21,GSE1,CFDP1,PRKCD,SERINC2,SH3TC2,PTK2,RILPL1,MPZL1,PSMB3
GSE7568_CTRL_VS_24H_TGFB_TREATED_MACROPHAGES_WITH_IL4_AND_DEXAMETHASONE_DN	2291-12-01	200/20394	0.9961	1	0.347636	12	HNRNPC,CPPED1,PDLIM1,JUND,S100A8,NRGN,SLC7A7,AP2M1,SIGLEC7,GPR132,SEMA4A,NF1
GSE29614_CTRL_VS_DAY3_TIV_FLU_VACCINE_PBMC_UP	2291-11-01	189/20394	0.996399	1	0.347636	11	JARID2,CDKL5,PDS5B,UBE2D3,TDP2,NEDD9,DOK4,LIG4,PAK2,CRIP1,SMIM3
GSE2706_LPS_VS_R848_AND_LPS_2H_STIM_DC_DN	2291-10-01	181/20394	0.997363	1	0.347636	10	RGS2,TJP2,RAB3IP,PLXNC1,BCL2A1,TAGAP,BEND7,MARCKSL1,CRIP1,MGAM
GSE13173_UNTREATED_VS_IL12_TREATED_ACT_CD8_TCELL_UP	2291-06-01	129/20394	0.9974	1	0.347636	6	HSPB1,ARHGDIB,DRAM1,ALPK3,CDC42EP2,LEFTY1
GSE10325_BCELL_VS_LUPUS_BCELL_UP	2291-11-01	194/20394	0.997459	1	0.347636	11	RRP12,PPM1F,HRH2,AVIL,RNASEL,LHFPL2,TPPP3,FBP1,RGS14,MARCKSL1,MAML3
GSE45365_HEALTHY_VS_MCMV_INFECTION_CD11B_DC_IFNAR_KO_UP	2291-11-01	194/20394	0.997459	1	0.347636	11	CASS4,PAPOLA,ZMIZ1,MEF2D,SPOP,PDCD4,HNRNPU,XPC,TPPP3,ATF3,CHD2
GSE29618_PRE_VS_DAY7_POST_TIV_FLU_VACCINE_BCELL_UP	2291-11-01	196/20394	0.997793	1	0.347636	11	CTTN,KRT23,SPP1,TRIM25,RAB11FIP4,NRG1,SLC19A1,B3GNTL1,TBL1XR1,CCR4,NF1
GSE40493_BCL6_KO_VS_WT_TREG_DN	2291-05-01	117/20394	0.997797	1	0.347636	5	PCDH12,GALNT14,PLB1,GPR27,SELP
GSE37605_C57BL6_VS_NOD_FOXP3_IRES_GFP_TREG_UP	2291-06-01	131/20394	0.9978	1	0.347636	6	PANX2,HNRNPH3,NEDD9,EXOC8,ENKUR,MAP3K7CL
GSE41867_DAY8_VS_DAY15_LCMV_ARMSTRONG_EFFECTOR_CD8_TCELL_DN	2291-10-01	184/20394	0.997879	1	0.347636	10	ZRANB1,PDK3,MTPN,DUSP16,ANKRD17,AQP10,TLK2,AHCTF1,HPSE,ORM1
GSE6269_FLU_VS_E_COLI_INF_PBMC_DN	2291-08-01	160/20394	0.998147	1	0.347636	8	CD44,NECTIN1,CCNI,ADAM19,DNAJB5,CSNK1D,KCNE1,PCBP2
GSE18791_CTRL_VS_NEWCASTLE_VIRUS_DC_6H_UP	2291-11-01	199/20394	0.998217	1	0.347636	11	IFNGR1,PRMT5,KBTBD7,BIN3,HHEX,PDE6D,CRADD,FOS,FRAT2,P2RY13,KCTD21
GSE3982_BASOPHIL_VS_TH2_DN	2291-11-01	199/20394	0.998217	1	0.347636	11	MAVS,POLR2C,ERF,PSD4,PPT1,CHSY1,RNASEL,GGH,SDHC,DNAJB12,CDC123
GSE19198_1H_VS_6H_IL21_TREATED_TCELL_UP	2291-10-01	187/20394	0.998298	1	0.347636	10	OGDH,BIRC6,SGK1,EEPD1,CFP,FEM1C,ARHGAP26,SAMSN1,TGFA,SULF2
GSE10239_KLRG1INT_VS_KLRG1HIGH_EFF_CD8_TCELL_UP	2291-11-01	200/20394	0.998341	1	0.347636	11	PPM1F,TPD52L2,PIM2,POLR2C,TPI1,NEK6,FURIN,ALDOA,DHRS13,SUPT4H1,SMIM3
GSE22432_MULTIPOTENT_VS_COMMON_DC_PROGENITOR_UNTREATED_UP	2291-11-01	200/20394	0.998341	1	0.347636	11	GRN,TPD52L2,AHR,SPP1,ETF1,STX6,GGH,TANC2,PGAM1,TUBB4B,SERPINB2
GSE27786_LSK_VS_ERYTHROBLAST_DN	2291-11-01	200/20394	0.998341	1	0.347636	11	SNX11,ST3GAL4,RAP1A,RNF11,PANK2,EMILIN2,ZMAT2,ZDHHC5,IGF2R,ARHGAP19,PPP1CB
GSE9946_LISTERIA_INF_MATURE_VS_PROSTAGLANDINE2_TREATED_MATURE_DC_DN	2291-05-01	121/20394	0.998452	1	0.347636	5	HEBP2,FCGR2B,RAB18,NECAB2,TPI1
GSE2706_R848_VS_LPS_2H_STIM_DC_UP	2291-10-01	189/20394	0.998532	1	0.347636	10	SLC2A3,STK17B,VNN2,TJP2,RAB3IP,THEMIS2,LILRB2,TAGAP,LILRA5,MGAM
GSE41867_DAY6_VS_DAY15_LCMV_CLONE13_EFFECTOR_CD8_TCELL_UP	2291-10-01	189/20394	0.998532	1	0.347636	10	SPAG9,MTPN,ANKRD17,MCTP2,AQP10,NR6A1,PLB1,ABLIM3,SELP,VMO1
GSE29614_CTRL_VS_TIV_FLU_VACCINE_PBMC_2007_UP	2291-10-01	190/20394	0.998637	1	0.347636	10	PANX2,NCOA1,CCNK,STK4,CPQ,UBE2D3,PPFIA1,DNAJB5,USP25,UBXN10
GSE41867_DAY6_VS_DAY15_LCMV_CLONE13_EFFECTOR_CD8_TCELL_DN	2291-10-01	190/20394	0.998637	1	0.347636	10	ABCC6,MAK,MEF2D,JDP2,CDC42EP2,LETM2,KDM2A,SH3BGRL2,CFAP45,MXD3
GSE1740_MCSF_VS_MCSF_AND_IFNG_DAY2_DERIVED_MACROPHAGE_WITH_IFNA_STIM_DN	2291-10-01	191/20394	0.998734	1	0.347636	10	FCGR2B,SH3GLB1,IL1B,SERINC3,AQP10,RAB11FIP1,TAL1,MRFAP1,KCNE1,TMEM170B
GSE29615_CTRL_VS_DAY3_LAIV_IFLU_VACCINE_PBMC_DN	2291-10-01	193/20394	0.99891	1	0.347636	10	XRCC5,MAVS,TRPS1,CHMP3,IQSEC2,HSD17B4,IGSF6,RNF145,RNF111,MNDA
GSE43863_NAIVE_VS_LY6C_INT_CXCR5POS_CD4_EFF_TCELL_D6_LCMV_DN	2291-10-01	193/20394	0.99891	1	0.347636	10	TMEM176A,NDRG3,PLBD1,LRRC6,ITGB2,CXCL1,RAB31,CEBPB,MPIG6B,AMACR
GSE45365_WT_VS_IFNAR_KO_CD11B_DC_MCMV_INFECTION_UP	2291-10-01	193/20394	0.99891	1	0.347636	10	ZMIZ1,CHD4,MEF2D,SPOP,LYVE1,HNRNPU,XPC,DYRK1A,TPPP3,TPCN2
GSE10325_LUPUS_BCELL_VS_LUPUS_MYELOID_UP	2291-10-01	194/20394	0.998989	1	0.347636	10	EHD3,SYNE2,TP53BP1,SP140,PIM2,PDLIM1,NCOA3,ADAM19,RBM15,ZHX2
GSE37605_TREG_VS_TCONV_C57BL6_FOXP3_IRES_GFP_UP	2291-05-01	126/20394	0.99901	1	0.347636	5	SPEN,TRIOBP,RABGAP1L,FBP1,VMO1
GSE45365_WT_VS_IFNAR_KO_CD11B_DC_UP	2291-10-01	195/20394	0.999063	1	0.347636	10	PAPOLA,TCF20,KLF3,MEF2D,NSD3,PDCD4,SKI,ABCG1,SULF2,CFAP45
GSE34156_TLR1_TLR2_LIGAND_VS_NOD2_AND_TLR1_TLR2_LIGAND_6H_TREATED_MONOCYTE_DN	2291-09-01	182/20394	0.999068	1	0.347636	9	KIF1B,YIPF1,PDLIM1,MAK,ADGRE3,PBXIP1,TSEN34,RNPEP,AGPAT1
GSE18281_CORTICAL_THYMOCYTE_VS_WHOLE_CORTEX_THYMUS_UP	2291-10-01	196/20394	0.999131	1	0.347636	10	ABCC6,ERICH1,ASF1B,KRT23,TGM3,ANGPT1,PPBP,CLEC1B,GP9,CLEC5A
GSE36888_UNTREATED_VS_IL2_TREATED_STAT5_AB_KNOCKIN_TCELL_2H_DN	2291-10-01	196/20394	0.999131	1	0.347636	10	HIVEP2,FHL1,SP140,MMD,ACTR3,IL18RAP,CTTNBP2NL,CREB5,UPF2,RBPJ
GSE1740_UNSTIM_VS_IFNA_STIMULATED_MCSF_DERIVED_MACROPHAGE_UP	2291-09-01	183/20394	0.999138	1	0.347636	9	PLEKHO1,PHF20,MCTP2,ESAM,LMNA,OPLAH,ZNF467,L3MBTL3,ASPRV1
GSE3982_EOSINOPHIL_VS_EFF_MEMORY_CD4_TCELL_DN	2291-10-01	197/20394	0.999194	1	0.347636	10	KDM7A,PARD6A,HSPB1,HSPA8,STK38,PAM,DYNLT1,ETS2,ANO10,DPYD
GSE6259_DEC205_POS_DC_VS_BCELL_UP	2291-07-01	157/20394	0.999206	1	0.347636	7	BCORL1,YPEL3,HPCAL1,HECW2,TBC1D10B,MXD3,STARD10
GSE13411_NAIVE_VS_SWITCHED_MEMORY_BCELL_UP	2291-10-01	198/20394	0.999253	1	0.347636	10	CADM4,HIPK3,LGALSL,SLC6A6,DIAPH1,GPR107,B2M,TBC1D10B,MFAP3L,ORM1
GSE2128_C57BL6_VS_NOD_THYMOCYTE_MIMETOPE_NEGATIVE_SELECTION_UP	2291-10-01	198/20394	0.999253	1	0.347636	10	VMP1,ITGB5,PIM2,SEC14L5,CBL,EEPD1,NAGK,F13A1,EREG,NPL
GSE10325_LUPUS_CD4_TCELL_VS_LUPUS_MYELOID_UP	2291-10-01	199/20394	0.999308	1	0.347636	10	HIVEP2,FHL1,SYNE2,PIM2,PDCD4,XPC,EIF4A2,PBXIP1,B3GNT2,STAT5B
GSE14769_UNSTIM_VS_20MIN_LPS_BMDM_UP	2291-10-01	199/20394	0.999308	1	0.347636	10	S1PR4,ALPK3,SLC24A4,DAAM2,PADI4,CLEC1B,SERINC2,ATOH8,SPATA13,ORM1
GSE18791_CTRL_VS_NEWCASTLE_VIRUS_DC_10H_UP	2291-10-01	199/20394	0.999308	1	0.347636	10	IFNGR1,PNPLA6,GBA2,SGK1,KBTBD7,PDE6D,RNF166,FBXO33,FOS,FRAT2
GSE21546_UNSTIM_VS_ANTI_CD3_STIM_DP_THYMOCYTES_DN	2291-10-01	199/20394	0.999308	1	0.347636	10	JMJD6,HSP90AA1,GLA,PPIG,UNC119B,RFLNB,SP1,SULF2,MAP3K3,ARHGAP19
GSE35543_IN_VIVO_NTREG_VS_IN_VITRO_ITREG_UP	2291-10-01	199/20394	0.999308	1	0.347636	10	MED25,ARID3A,IQSEC2,SERPING1,CMTM7,CTSB,ZEB2,TANC2,DAPK1,TBC1D8
GSE14350_TREG_VS_TEFF_DN	2291-10-01	200/20394	0.999359	1	0.347636	10	CCNK,MBOAT7,MICAL2,TKT,SYTL3,RBPJ,ATF7,TUBA8,NF1,ITGB3
GSE3982_BASOPHIL_VS_CENT_MEMORY_CD4_TCELL_DN	2291-10-01	200/20394	0.999359	1	0.347636	10	ATP11A,TMEM33,PRKAR2A,EVI2A,PPT1,PRPF38B,CAST,HIF1AN,GP9,PRRC2A
GSE16385_IFNG_TNF_VS_ROSIGLITAZONE_STIM_MACROPHAGE_DN	2291-09-01	187/20394	0.99937	1	0.347636	9	TSPAN9,RELT,MYLK,APOL1,OASL,CMTM2,FBXL13,ENTPD4,CSF2RA
GSE41867_NAIVE_VS_DAY15_LCMV_CONE13_EFFECTOR_CD8_TCELL_UP	2291-09-01	187/20394	0.99937	1	0.347636	9	OSM,AGO3,NLRP12,NR4A2,CLEC1B,FOS,TSEN34,TPPP,PGA3
GSE18791_UNSTIM_VS_NEWCATSLE_VIRUS_DC_1H_UP	2291-09-01	188/20394	0.999418	1	0.347636	9	PPP2R5B,DYRK1B,ARMC2,TCN1,PARD3,PADI4,TMEM88,MTURN,SERTAD1
GSE19888_ADENOSINE_A3R_ACT_VS_A3R_ACT_WITH_A3R_INH_PRETREATMENT_IN_MAST_CELL_UP	2291-09-01	196/20394	0.999693	1	0.347636	9	CMTM1,MYL12B,GPSM2,C1RL,PDE6D,MTX1,LSM10,UBE2L3,CKLF
GSE11057_NAIVE_CD4_VS_PBMC_CD4_TCELL_UP	2291-09-01	197/20394	0.999716	1	0.347636	9	ZRANB1,IPCEF1,SUPT20H,CLK4,DNAJB1,XPO6,PIK3CD,STAT5B,EGLN2
GSE22886_NAIVE_CD4_TCELL_VS_MONOCYTE_UP	2291-09-01	197/20394	0.999716	1	0.347636	9	MYLIP,CLK1,SYNE2,TNRC6B,HSPB1,PDE4D,PBXIP1,UNC119B,INSL3
GSE21546_UNSTIM_VS_ANTI_CD3_STIM_SAP1A_KO_DP_THYMOCYTES_DN	2291-08-01	184/20394	0.999734	1	0.347636	8	GPSM2,PELI2,RPGR,SLC25A44,FBXL13,DPEP2,EFCAB12,GAPT
GSE22601_IMMATURE_CD4_SINGLE_POSITIVE_VS_DOUBLE_POSITIVE_THYMOCYTE_UP	2291-09-01	198/20394	0.999738	1	0.347636	9	FGR,CASS4,C4BPA,CD1D,CCDC17,CD200R1,MCEMP1,C16orf54,AMACR
GSE29618_LAIV_VS_TIV_FLU_VACCINE_DAY7_BCELL_UP	2291-09-01	198/20394	0.999738	1	0.347636	9	SRBD1,PRUNE2,PCDH12,TRIM25,BCL10,B2M,BAIAP2,RGS6,NEU1
GSE3982_EOSINOPHIL_VS_TH2_DN	2291-09-01	198/20394	0.999738	1	0.347636	9	EHD3,PLEKHO1,CTNNA1,PRMT5,AHSA1,MMD,HSPA8,GPSM2,LDHA
GSE22886_NAIVE_CD8_TCELL_VS_MONOCYTE_UP	2291-09-01	199/20394	0.999759	1	0.347636	9	CLK1,FHL1,SYNE2,SP140,IL18R1,IL18RAP,DNAJB1,PDCD4,UNC119B
GSE11961_MARGINAL_ZONE_BCELL_VS_MEMORY_BCELL_DAY7_DN	2291-09-01	200/20394	0.999778	1	0.347636	9	HAL,TBC1D2,MMP9,MMP8,GNAZ,DUSP18,SELP,LONRF3,TMEM150B
GSE18893_TCONV_VS_TREG_24H_TNF_STIM_UP	2291-09-01	200/20394	0.999778	1	0.347636	9	CMTM1,TPI1,SDHB,NDUFB3,TUBA1B,BHLHE40,CRIP1,CLIC1,PRKDC
GSE27786_ERYTHROBLAST_VS_NEUTROPHIL_UP	2291-09-01	200/20394	0.999778	1	0.347636	9	BCLAF1,RBMS2,POLD3,NUP50,MAP3K1,ELF4,OGDH,PCSK6,ZMAT2
GSE35543_IN_VITRO_ITREG_VS_CONVERTED_EX_ITREG_UP	2291-09-01	200/20394	0.999778	1	0.347636	9	HAUS4,FCGRT,ADCY4,MIS18BP1,LBR,KCNE3,TUBA8,GRK6,CRIP1
GSE3982_NEUTROPHIL_VS_CENT_MEMORY_CD4_TCELL_DN	2291-09-01	200/20394	0.999778	1	0.347636	9	ZFR,CLK4,TIA1,DUSP10,SIDT2,GPBP1L1,PRPSAP1,MAPRE2,UNC119B
GSE41176_UNSTIM_VS_ANTI_IGM_STIM_TAK1_KO_BCELL_3H_DN	2291-09-01	200/20394	0.999778	1	0.347636	9	HECW2,MCTP2,KCNJ15,GP9,NETO2,SLC19A1,SELP,C2orf88,PECAM1
GSE37532_VISCERAL_ADIPOSE_TISSUE_VS_LN_DERIVED_TCONV_CD4_TCELL_DN	2291-03-01	110/20394	0.999781	1	0.347636	3	LRRC4,AVIL,CMTM5
GSE14000_TRANSLATED_RNA_VS_MRNA_16H_LPS_DC_UP	2291-08-01	188/20394	0.99981	1	0.347636	8	PHKA2,DNMBP,DNAJB12,TGOLN2,NCSTN,RAB8B,DPY19L3,P2RY13
GSE29615_CTRL_VS_LAIV_FLU_VACCINE_PBMC_DN	2291-08-01	188/20394	0.99981	1	0.347636	8	SDCCAG8,DGCR2,BIRC6,IQSEC2,EREG,KDM4B,TMOD2,SGMS1
GSE13485_DAY3_VS_DAY21_YF17D_VACCINE_PBMC_DN	2291-08-01	189/20394	0.999825	1	0.347636	8	PANX2,BTNL8,PHF24,TNFAIP6,CXCR1,MAP3K15,MME,INSL3
GSE4748_LPS_VS_LPS_AND_CYANOBACTERIUM_LPSLIKE_STIM_DC_3H_DN	2291-08-01	190/20394	0.999839	1	0.347636	8	WAS,POLR2C,RAB5C,LRRC4,JDP2,PTPRJ,MAP3K15,CCR4
GSE15659_RESTING_TREG_VS_NONSUPPRESSIVE_TCELL_UP	2291-08-01	195/20394	0.999895	1	0.347636	8	CEACAM1,CYTH2,ALOX12,CD46,CSNK1D,ARIH1,CDC26,CFAP45
GSE27291_0H_VS_6H_STIM_GAMMADELTA_TCELL_DN	2291-08-01	195/20394	0.999895	1	0.347636	8	CSDE1,THRAP3,NUP50,STX16,ASXL2,CYSLTR1,LDLRAD3,OAZ2
GSE10463_CD40L_AND_VA347_VS_CD40L_IN_DC_DN	2291-07-01	183/20394	0.999915	1	0.347636	7	EPAS1,MPP1,MTHFS,PARP8,SNX20,PLEKHA2,GPX3
GSE22886_NAIVE_TCELL_VS_MONOCYTE_UP	2291-08-01	198/20394	0.999919	1	0.347636	8	MYLIP,CLK1,SYNE2,KDM3A,DNAJB1,PDCD4,PBXIP1,UNC119B
GSE10325_CD4_TCELL_VS_MYELOID_UP	2291-08-01	199/20394	0.999925	1	0.347636	8	HIVEP2,SYNE2,CYLD,LPIN2,HSPA8,DNAJB1,PBXIP1,ANKRD55
GSE6259_FLT3L_INDUCED_33D1_POS_DC_VS_BCELL_UP	2291-08-01	199/20394	0.999925	1	0.347636	8	ZFP36,SLC44A2,NINJ1,GIMAP4,CD53,NRBF2,SEC24D,MYCBP
GSE19888_CTRL_VS_A3R_INHIBITOR_TREATED_MAST_CELL_UP	2291-08-01	200/20394	0.999932	1	0.347636	8	XRCC5,CEACAM1,HSDL2,C1RL,MFAP1,LSM10,MICB,CKLF
GSE27786_LIN_NEG_VS_NKCELL_UP	2291-08-01	200/20394	0.999932	1	0.347636	8	RHOBTB1,TUBB1,ARHGAP21,KCTD20,GPSM2,ACSL3,MINDY1,NOP10
GSE29614_DAY3_VS_DAY7_TIV_FLU_VACCINE_PBMC_UP	2291-07-01	187/20394	0.999941	1	0.347636	7	RRM2B,SH2B3,BLOC1S1,MBOAT2,PTGES,FBP1,TOR1AIP2
GSE37416_CTRL_VS_0H_F_TULARENSIS_LVS_NEUTROPHIL_DN	2291-07-01	188/20394	0.999946	1	0.347636	7	ADAMTS2,RAP1A,RGS2,CD46,MNDA,SLU7,SELL
GSE29615_CTRL_VS_DAY7_LAIV_FLU_VACCINE_PBMC_DN	2291-07-01	189/20394	0.99995	1	0.347636	7	SDCCAG8,MAP2K4,EREG,TMOD2,ALPL,BPTF,SGMS1
GSE46606_UNSTIM_VS_CD40L_IL2_IL5_3DAY_STIMULATED_IRF4_KO_BCELL_UP	2291-06-01	184/20394	0.999981	1	0.347636	6	IL18R1,C1RL,TAL1,MSL1,RGL2,RBM8A
GSE21678_WT_VS_FOXO1_FOXO3_KO_TREG_DN	2291-06-01	191/20394	0.99999	1	0.347636	6	CCR2,MBOAT7,RNF185,ST3GAL2,TUBA1A,RCC1
GSE35543_IN_VIVO_NTREG_VS_CONVERTED_EX_ITREG_UP	2291-06-01	192/20394	0.999991	1	0.347636	6	SPEN,GLA,ATXN1,METRNL,KCTD12,LILRA2
GSE9988_LPS_VS_LOW_LPS_MONOCYTE_UP	2291-06-01	193/20394	0.999992	1	0.347636	6	FKBP4,BMX,CTLA4,CMTM4,PBX1,TLR5
GSE37605_C57BL6_VS_NOD_FOXP3_FUSION_GFP_TREG_UP	2291-02-01	122/20394	0.999992	1	0.347636	2	SLC46A2,SEMA4B
GSE22886_NAIVE_BCELL_VS_MONOCYTE_UP	2291-06-01	197/20394	0.999994	1	0.347636	6	CLCN4,SP140,RUBCNL,PDLIM1,TNFSF4,MCTP2
GSE18791_CTRL_VS_NEWCASTLE_VIRUS_DC_1H_UP	2291-05-01	181/20394	0.999995	1	0.347636	5	ARMC2,ENKUR,C1orf74,FOS,P2RY13
GSE27786_LIN_NEG_VS_NEUTROPHIL_UP	2291-06-01	199/20394	0.999995	1	0.347636	6	NFYA,HNRNPC,BST2,ARNTL,PCBP2,AMACR
GSE18791_UNSTIM_VS_NEWCATSLE_VIRUS_DC_2H_UP	2291-05-01	183/20394	0.999996	1	0.347636	5	LCN2,CNTNAP3B,SULT1B1,PNPLA1,PBX1
GSE9960_HEALTHY_VS_GRAM_NEG_AND_POS_SEPSIS_PBMC_UP	2291-05-01	186/20394	0.999997	1	0.347636	5	PARD6A,NR4A1,NR6A1,ARAP1,RGL2
GSE29614_CTRL_VS_TIV_FLU_VACCINE_PBMC_2007_DN	2291-05-01	187/20394	0.999997	1	0.347636	5	HSPA5,CNTNAP3,PCDH12,ZCCHC2,TPM4
GSE29614_DAY3_VS_DAY7_TIV_FLU_VACCINE_PBMC_DN	2291-05-01	190/20394	0.999998	1	0.347636	5	SP140,MAN1A1,GGH,FAM174A,LIG4
GSE22611_NOD2_TRANSD_VS_CTRL_TRANSD_HEK293_MDP_STIM_2H_DN	2291-02-01	134/20394	0.999998	1	0.347636	2	CADM4,GNAZ
GSE29614_CTRL_VS_DAY7_TIV_FLU_VACCINE_PBMC_DN	2291-05-01	194/20394	0.999999	1	0.347636	5	MAN1A1,GGH,ZCCHC2,NUDT5,TPM4
GSE22886_NAIVE_CD8_TCELL_VS_NEUTROPHIL_UP	2291-05-01	200/20394	0.999999	1	0.347636	5	SP140,TSC22D1,ACVR1,MAPRE2,TBL1XR1
GSE29614_CTRL_VS_DAY3_TIV_FLU_VACCINE_PBMC_DN	2291-04-01	184/20394	0.999999	1	0.347636	4	HSPA5,ANKS1A,CNTNAP3,TOR1AIP2
GSE13485_DAY1_VS_DAY3_YF17D_VACCINE_PBMC_UP	2291-04-01	185/20394	0.999999	1	0.347636	4	NAV3,PANX2,VTI1A,NKX3-1
GSE17974_IL4_AND_ANTI_IL12_VS_UNTREATED_0.5H_ACT_CD4_TCELL_DN	2291-04-01	186/20394	0.999999	1	0.347636	4	ZFP36,TREML1,SLCO4C1,PGA3
GSE41867_DAY8_VS_DAY15_LCMV_ARMSTRONG_EFFECTOR_CD8_TCELL_UP	2291-04-01	190/20394	1	1	0.347636	4	CADM4,NLRP12,PARD3,GLT1D1
GSE3982_NEUTROPHIL_VS_BCELL_DN	2291-04-01	198/20394	1	1	0.347636	4	PHKB,GOLPH3,CD86,HERC4
GSE3982_NEUTROPHIL_VS_TH2_DN	2291-04-01	198/20394	1	1	0.347636	4	THRAP3,MMD,PTGES3,USP22
GSE22886_NAIVE_BCELL_VS_NEUTROPHIL_UP	2291-04-01	199/20394	1	1	0.347636	4	HSP90AB1,PDLIM1,EIF4A2,JUN
GSE22886_NAIVE_TCELL_VS_NEUTROPHIL_UP	2291-04-01	199/20394	1	1	0.347636	4	ACVR1,MAPRE2,TBL1XR1,HELZ
GSE3982_NEUTROPHIL_VS_EFF_MEMORY_CD4_TCELL_DN	2291-04-01	199/20394	1	1	0.347636	4	TNPO3,PTGES3,SIDT2,MAPRE2
GSE3982_NEUTROPHIL_VS_NKCELL_DN	2291-04-01	199/20394	1	1	0.347636	4	TNPO3,PDE4A,TGFBI,LONRF3
GSE22886_NAIVE_CD4_TCELL_VS_NEUTROPHIL_UP	2291-04-01	200/20394	1	1	0.347636	4	ATP1B3,JOSD1,ACVR1,DUSP2
GSE34156_UNTREATED_VS_24H_NOD2_AND_TLR1_TLR2_LIGAND_TREATED_MONOCYTE_DN	2291-03-01	181/20394	1	1	0.347636	3	ZNF787,TSEN34,FPR1
GSE9988_LPS_VS_LOW_LPS_MONOCYTE_DN	2291-03-01	186/20394	1	1	0.347636	3	PREX1,ZBTB7B,CYP4F3
GSE13485_CTRL_VS_DAY21_YF17D_VACCINE_PBMC_DN	2291-03-01	187/20394	1	1	0.347636	3	ANKRD22,GALNT14,MAP3K15
GSE13485_DAY1_VS_DAY7_YF17D_VACCINE_PBMC_UP	2291-02-01	184/20394	1	1	0.347636	2	PANX2,MME
GSE4984_UNTREATED_VS_GALECTIN1_TREATED_DC_DN	2291-02-01	191/20394	1	1	0.347636	2	HSP90AB1,EIF4A2
GSE10325_MYELOID_VS_LUPUS_MYELOID_UP	2291-02-01	196/20394	1	1	0.347636	2	FHL1,ARHGAP6
GSE3982_NEUTROPHIL_VS_TH1_DN	2291-02-01	199/20394	1	1	0.347636	2	ANKRD55,UNC119B
GSE13485_CTRL_VS_DAY1_YF17D_VACCINE_PBMC_DN	2291-01-01	182/20394	1	1	0.347636	1	CD300LB
GSE4748_CYANOBACTERIUM_LPSLIKE_VS_LPS_AND_CYANOBACTERIUM_LPSLIKE_STIM_DC_3H_UP	2291-01-01	194/20394	1	1	0.347636	1	SH2D2A

### Sheet: fisher_C7_dn
ID	GeneRatio	BgRatio	pvalue	p.adjust	qvalue	Count	geneID
GSE22886_NAIVE_CD8_TCELL_VS_MONOCYTE_UP	71/1314	199/20394	1.88839e-34	9.19267e-31	6.82404e-31	71	GCFC2,IL32,CEP68,CD6,RUNX3,PLEKHB1,TRIB2,ADGRL1,TPD52,TRAF5,DDHD2,PTPN4,FLT3LG,NRCAM,ITGA6,IL2RB,GZMH,CDC25B,AMMECR1,IL21R,NKG7,LIG1,LSR,BACH2,TFDP2,NPRL2,ZAP70,GNLY,PASK,ZNHIT6,CD160,GALNT12,EPHX2,ECHDC2,BCAS4,BCL11B,TMEM204,RRAS2,LEF1,COL6A2,NOSIP,GZMA,LDLRAP1,RRP1B,DENND2D,FCMR,SMPD1,FAM102A,LTBP3,CLIC3,HOPX,MAL,CD7,YES1,BNIP3,MAGED1,PRF1,NELL2,PTCH1,PRR5,CXCR3,CD247,LIME1,HSD17B8,NCR3,KLRC3,PTPRCAP,PVRIG,LBH,KLRK1,ABHD14A
GSE22886_NAIVE_TCELL_VS_MONOCYTE_UP	66/1314	198/20394	4.50065e-30	1.09546e-26	8.13197e-27	66	GCFC2,IL32,CEP68,CD6,PLEKHB1,PRKCH,TRIB2,ADGRL1,TXK,TPD52,SESN1,TRAF5,DDHD2,LTBP4,FLT3LG,ITGA6,PIK3IP1,CDC25B,AMMECR1,IL21R,LIG1,BACH2,TFDP2,ZAP70,PASK,GPX7,ZNHIT6,DPH5,GALNT12,EPHX2,UBIAD1,ECHDC2,BCAS4,BCL11B,TMEM204,ENOSF1,BIN1,LEF1,NOSIP,SLC25A38,LDLRAP1,DENND2D,FCMR,SMPD1,FAM102A,LTBP3,ATP6V0E2,BCL2,MAL,CD7,YES1,BNIP3,MAGED1,DEXI,NELL2,EVL,ZNF512B,GZMM,CD247,LIME1,HSD17B8,QTRT1,PTPRCAP,PVRIG,LBH,ABHD14A
GSE10325_LUPUS_CD4_TCELL_VS_LUPUS_MYELOID_UP	62/1314	199/20394	1.73582e-26	2.81665e-23	2.0909e-23	62	IL32,CEP68,CD6,PLEKHB1,PRKCH,TRIB2,TXK,TCF7,TRAF5,CAD,PTPN4,PEBP1,FLT3LG,ITGA6,PIK3IP1,IL2RB,CDC25B,RANGRF,BACH2,NPRL2,ZAP70,PASK,GPX7,DPH5,EPHX2,ECHDC2,BCL11B,DYRK2,TMEM204,FKBP11,TESPA1,USP20,ATIC,LEF1,NOSIP,GPA33,SLC25A38,KLHL3,ANK3,LDLRAP1,NAE1,DENND2D,FCMR,FAM102A,LTBP3,RHOH,BCL2,MAL,MPI,MAGED1,DEXI,NELL2,SIGIRR,FHIT,GSPT2,GIMAP5,EVL,ZNF512B,RPL10A,CD247,PTPRCAP,LBH
GSE22886_NAIVE_CD4_TCELL_VS_MONOCYTE_UP	60/1314	197/20394	4.35009e-25	5.29406e-22	3.92996e-22	60	IL32,CD6,PLEKHB1,HSF2,PRKCH,ZNF76,TRIB2,ADGRL1,TXK,TPD52,SESN1,TRAF5,PTPN4,LTBP4,FLT3LG,ITGA6,CDC25B,AMMECR1,LIG1,BACH2,ZAP70,PASK,ZNHIT6,EPHX2,ECHDC2,BCL11B,TMEM204,TESPA1,ITM2C,BIN1,LEF1,NOSIP,SLC25A38,GZMA,KLHL3,HKDC1,LDLRAP1,TSR2,DENND2D,FCMR,SMPD1,FAM102A,LTBP3,BCL2,MAL,CD7,BNIP3,MAGED1,NELL2,PRR5,STMN3,GZMM,CD247,LIME1,HSD17B8,ZNF551,QTRT1,PTPRCAP,PVRIG,LBH
GSE45365_WT_VS_IFNAR_KO_CD11B_DC_UP	58/1314	195/20394	1.03861e-23	1.0112e-20	7.50645e-21	58	SARM1,CD6,LTK,TMEM161A,POMGNT1,NOP14,FLT3LG,PPIL2,HPS4,L3MBTL2,TRMU,LMF1,KLHDC4,CACTIN,EIF3B,DHX58,NOP2,PNO1,DCAF4,UTP20,LAX1,GIPC1,AARS2,MSTO1,PRR12,KRI1,CLUH,NT5E,SMYD5,PELP1,NOSIP,USP53,MFHAS1,MTG1,TUT1,ANK3,TYSND1,YDJC,DHRS3,FCMR,RPL39L,FAM102A,TRUB2,ZNF444,BCL2,DDX51,SOCS1,PCYT2,BCL9L,CXCR3,SBK1,PLEKHG4,LIME1,ALG3,PATL2,ACY1,MARS2,MPV17L2
GSE21670_UNTREATED_VS_IL6_TREATED_STAT3_KO_CD4_TCELL_DN	58/1314	197/20394	1.84362e-23	1.49579e-20	1.11038e-20	58	APBA2,MRTO4,WDR3,POLR1A,EXOSC5,CAD,NOP14,ITGA6,IL21R,EIF3B,POLD2,C1QBP,NOP2,BYSL,CISH,ID2,PNO1,FARSB,SRM,HEATR1,UTP20,RIOK1,POLR1B,TRAP1,DYRK2,PAICS,WDR74,CDK4,URB2,MYC,ATIC,WDR12,SLC7A1,UTP4,TP53,RNF157,SRPRB,PPRC1,TSEN2,NIFK,SFXN2,GPATCH4,TFB2M,WDR43,NOL6,NOLC1,PHB,MAT2A,POLR1C,NOC3L,C12orf66,PFAS,RRS1,PCED1B,DCTPP1,ZNF101,SOCS1,SFMBT2
GSE22886_CD8_TCELL_VS_BCELL_NAIVE_UP	54/1314	198/20394	3.16358e-20	2.20004e-17	1.63317e-17	54	CIAPIN1,MATK,IL32,CEP68,CCDC88C,PLEKHB1,TXK,PTPN4,FLT3LG,NDUFB7,IL2RB,NKG7,CRTAM,ZAP70,MOGS,GNLY,ECHDC2,PTGER2,LRFN3,BCL11B,GIMAP6,LEF1,COL6A2,NOSIP,GZMA,TIMM8B,RHOC,LDLRAP1,DENND2D,DUSP7,FXN,PLEKHF1,TMED3,FAM102A,LTBP3,MAL,MRPL57,CD7,RRS1,PRF1,IDH2,DEXI,NELL2,SIGIRR,PRR5,MT1X,PLSCR3,GZMM,CD247,LIME1,KLRC3,PVRIG,ABHD14A,MRPL12
GSE6674_ANTI_IGM_VS_ANTI_IGM_AND_CPG_STIM_BCELL_DN	54/1314	199/20394	4.07681e-20	2.48074e-17	1.84154e-17	54	NLE1,C3orf18,TRIB3,DNAJA3,CDK6,EIF3B,POLD2,C1QBP,CCDC86,IFNG,NOP2,CCND3,BYSL,HEMK1,CISH,FARSB,SRM,SLC2A1,DPH5,DDX54,PPAN,EIF3G,MYBBP1A,WDR74,WDR36,SMYD5,TBRG4,MYC,ATIC,GCSH,UCK2,NHP2,C7orf50,TUT1,RRP1B,YDJC,BDH1,LARP4,NOL9,ZMYND19,SPRED1,NOLC1,PHB,MAT2A,GPS1,GEMIN4,NOC4L,SOCS1,SLC52A2,NOC2L,ATAD3A,MAK16,IFRD2,BOP1
GSE45739_UNSTIM_VS_ACD3_ACD28_STIM_NRAS_KO_CD4_TCELL_DN	53/1314	199/20394	2.27678e-19	1.10834e-16	8.22757e-17	53	TSPOAP1,MATK,CACNA2D2,RUNX3,SLAMF7,HDAC9,STAG3,TBX21,TTC38,IL2RB,GZMH,NKG7,RGS9,TMEM97,CRTAM,B3GAT1,BCL7A,GNLY,ID2,CD160,SLC2A1,FASLG,RRAS2,KLRD1,NT5E,CHST12,ARPC5L,CD72,XCL1,GZMA,GFOD1,FEZ1,KLRF1,PRSS23,AGAP1,SPON2,SLC1A7,PLEKHF1,ADRB2,CLIC3,PDGFD,CTSW,PRF1,S1PR5,PAX5,TLE1,NCR3,ADGRG1,KLRC3,KLRK1,KIR2DL3,SPIB,CCL4
GSE6674_ANTI_IGM_VS_CPG_STIM_BCELL_DN	53/1314	199/20394	2.27678e-19	1.10834e-16	8.22757e-17	53	ZNF263,POLR3E,WDR3,NLE1,C3orf18,P2RX7,GRWD1,CDK6,TWNK,CCDC86,IFNG,NOP2,BYSL,HEMK1,CISH,WDR75,WDR77,SRM,DPH5,DDX54,PTGER2,POLR1B,KRI1,PPAN,TIMM10,TBRG4,FPGS,MYC,SLC7A1,UTP4,NOB1,SURF6,NIFK,RRP1B,LARP4,NOL9,WDR43,DCAF13,ZMYND19,SPRED1,NOLC1,TSR1,MAT2A,SLC25A33,GMPPB,RRS1,GEMIN4,NOC4L,SOCS1,NOC2L,ATAD3A,MAK16,IFRD2
GSE11057_NAIVE_CD4_VS_PBMC_CD4_TCELL_UP	52/1314	197/20394	7.65319e-19	3.38688e-16	2.5142e-16	52	MAD1L1,CD6,PLEKHB1,ZNF275,ZNF76,PIK3IP1,DNAJA3,NSMCE4A,PITRM1,C12orf57,RCAN3,GALNT12,ECHDC2,MTERF4,BBS2,CLPP,BCL11B,METTL16,DKC1,MORC4,ANKRD36,TBRG4,BIN1,USP20,TARBP2,HAPLN3,GPA33,OCIAD2,PCYOX1L,IMMP1L,VPS51,GRAP,CPSF4,TMEM143,SLC25A45,IGSF8,FCMR,PMPCA,SLC39A13,LTBP3,ZNF212,ANXA2R,PCED1B,AMIGO1,NOG,SIGIRR,EVL,ZNF470,ZNF420,STMN3,ZNF251,SPIN3
GSE37532_TREG_VS_TCONV_PPARG_KO_CD4_TCELL_FROM_LN_DN	52/1314	199/20394	1.23873e-18	5.02512e-16	3.73032e-16	52	RUNX3,MRTO4,WDR3,RRP15,NLE1,EXOSC5,NOP14,TIMM13,PES1,APEX1,TWNK,CCDC86,SLC35F2,SLC11A2,NIT2,PNO1,WDR77,SCAMP3,KMO,ZNHIT6,XPO5,TRAP1,HIVEP3,PPAN,EIF3G,MCCC2,CLUH,MYBBP1A,WDR74,NAT10,SRPRB,NHP2,C12orf45,NIFK,SLC25A45,WDR43,ABCE1,NOL6,PHB,TRUB2,LTBP3,TMEM223,POLR1C,YIF1A,PFAS,RRS1,DCTPP1,ADAT2,IFRD2,ACY1,MRPL12,CCL4
GSE21670_STAT3_KO_VS_WT_CD4_TCELL_DN	51/1314	199/20394	6.56389e-18	2.45792e-15	1.8246e-15	51	IL32,WDR3,POLR1A,EXOSC5,CAD,NOP14,IL21R,KNOP1,PITRM1,C1QBP,BYSL,CISH,ID2,SLC25A12,PNO1,FARSB,SRM,HEATR1,UTP20,IKZF4,PTGER2,POLR1B,PAICS,URB2,MYC,ATIC,WDR12,SLC7A1,TP53,RNF157,CAMK2D,PPRC1,TSEN2,LARP4,WDR43,NOLC1,MAT2A,BCL2,MAL,SNTB1,NOC3L,CD7,RRS1,PCED1B,ZNF101,PRMT3,SOCS1,SFMBT2,SREBF2,QTRT1,CCL3
GSE4984_UNTREATED_VS_GALECTIN1_TREATED_DC_DN	49/1314	191/20394	2.79819e-17	9.72972e-15	7.22271e-15	49	CD22,LETMD1,TMEM161A,TXK,TRAF5,RPS5,CD200,TCL1A,APEX1,BCL7A,NOP2,BACH2,EPM2A,FARSB,WDR77,UTP20,TRAP1,IVD,DKC1,DPH2,CDK4,CD72,OCIAD2,PLPP5,CENPH,GRAP,BDH1,CYB561A3,FCMR,GNPDA2,FCRL1,CENPV,FAM102A,RHOH,ATP6V0E2,RTTN,PFAS,GEMIN4,NELL2,NOC4L,BTLA,PLSCR3,ALKBH2,GIMAP5,TLE1,CD247,DDR1,HAUS5,SPIB
GSE10325_CD4_TCELL_VS_MYELOID_UP	50/1314	199/20394	3.38641e-17	1.099e-14	8.15827e-15	50	IL32,CEP68,CD6,PLEKHB1,PRKCH,APBA2,POLR3E,TXK,TCF7,PTPN4,FLT3LG,ITGA6,PIK3IP1,IL2RB,CISH,ZAP70,LANCL1,GPX7,SLC2A4RG,BCL11B,DYRK2,TMEM204,TESPA1,USP20,MYC,LEF1,ESYT1,NOSIP,GPA33,FAM50B,KLHL3,ANK3,LDLRAP1,NAE1,BDH1,DHRS3,DENND2D,SFXN1,FAM102A,LTBP3,ATP6V0E2,BCL2,MAL,DEXI,NELL2,FHIT,GIMAP5,EVL,ZNF512B,CD247
GSE37532_TREG_VS_TCONV_CD4_TCELL_FROM_LN_UP	50/1314	200/20394	4.23946e-17	1.28985e-14	9.57503e-15	50	MRTO4,POLR3E,WDR3,NOP14,NOP56,SF3A2,GRWD1,AIMP2,C1QBP,SLC35F2,NOP2,WDR75,WDR77,SRM,BSPRY,MRPS2,POLR1B,PUS7L,SNRPA1,CLUH,WDR74,TIMM10,WDR36,ATIC,PARN,UTP4,C7orf50,MFHAS1,SURF6,C12orf45,TSEN2,NIFK,SFXN2,SLC35B2,TSR2,CCDC58,RRP1B,GPATCH4,YDJC,TRMT61A,COQ4,TSR1,C19orf48,ATAD3A,APRT,MRPS18B,ALG3,MIF,ACY1,ABHD14A
GSE6674_UNSTIM_VS_ANTI_IGM_AND_CPG_STIM_BCELL_DN	49/1314	199/20394	1.70048e-16	4.86939e-14	3.61471e-14	49	ZZZ3,NSUN2,POLR3E,WDR3,POLR1A,UBA5,RRN3,C3orf18,CDK6,TWNK,NOP2,BYSL,RRP9,SRM,DDX54,XPO5,KRI1,PPAN,DHX30,WDR74,MORC2,MDFIC,NAT10,URB2,MYC,DET1,UTP4,URB1,ATP8B2,YDJC,FMNL3,LARP4,NOL9,WDR43,ZMYND19,SPRED1,TSR1,C19orf48,MAT2A,DUS1L,GMPPB,B3GALT6,RRS1,GEMIN4,NOC4L,SOCS1,NHLRC1,ATAD3A,MAK16
GSE21678_WT_VS_FOXO1_FOXO3_KO_TREG_DN	47/1314	191/20394	7.24251e-16	1.9587e-13	1.45401e-13	47	ISOC2,TMEM161A,PHRF1,TIMM13,L3MBTL2,TRIB3,CD99L2,AIMP2,TWNK,LZTS2,LHPP,BYSL,RRP9,DHCR24,WDR77,SLC2A1,DCAF4,TCTN3,UBIAD1,AKAP1,AP5S1,PPAN,EEFSEC,DPH2,CCDC102A,TBRG4,MYC,SCRN2,FAM50B,PEX10,TMEM143,ELP6,COQ4,TMEM129,TCEA2,PFAS,NR2C2AP,DDX51,RAD51D,ALKBH2,GIMAP5,ZNF71,TMEM229B,TMEM256,HGH1,FCGBP,MRPL45
GSE5542_UNTREATED_VS_IFNG_TREATED_EPITHELIAL_CELLS_24H_DN	48/1314	199/20394	8.30838e-16	2.12869e-13	1.5802e-13	48	SPPL2B,ANGEL1,OSBPL5,TXK,FMO4,NRCAM,ITGA6,BACH2,MRPL3,FARSB,EPHX2,ZNF391,OSGEPL1,PCED1A,DPH2,ZNF414,GGACT,WDR36,NT5E,MYC,TGS1,CCDC65,RNF157,ACKR3,USP53,AK3,TSEN2,LDLRAP1,TFB2M,FXN,NOC3L,MFSD4A,PFAS,RRS1,ZFP3,DDX28,FANCF,NOG,TRABD2A,PLEKHG4,ZNF470,RAD54B,TMEM229B,HLA-DOA,LBH,ZNF550,CTSO,MLLT6
GSE22886_NAIVE_CD8_TCELL_VS_MEMORY_TCELL_UP	47/1314	194/20394	1.38479e-15	3.37058e-13	2.5021e-13	47	CIAPIN1,TSPOAP1,MATK,CACNA2D2,SLAMF7,TCF3,MCM2,TCF7,NRCAM,GZMH,NKG7,TMEM97,CRTAM,CCDC86,GTF2H3,PDGFRB,CD160,POLR1B,CEP250,IVD,PUS7L,PAK4,NAT10,CHST12,MDC1,WDR12,INTS14,COL6A2,PTPRO,AGAP1,CX3CR1,ADRB2,ZDHHC24,PRF1,MRPL41,NELL2,PTCH1,GSAP,PRR5,UROS,HSD17B8,NCR3,KLRC3,LBH,KLRK1,ACY1,FCGBP
GSE22886_NAIVE_CD8_TCELL_VS_DC_UP	47/1314	199/20394	3.94838e-15	9.15272e-13	6.79438e-13	47	GCFC2,CACNA2D2,IL32,CD6,CCDC88C,PLEKHB1,RNF126,TXK,TCF7,PTPN4,FLT3LG,IL2RB,CDC25B,NKG7,LSR,BACH2,ZAP70,RPS15,PASK,CD160,DPH5,BCL11B,RPL36,DKC1,RRAS2,NOSIP,GZMA,C7orf26,VPS51,MZT2B,AGAP1,PCSK7,FAM102A,LTBP3,CX3CR1,ADRB2,HOPX,BCL2,MZT2A,CD7,YES1,PRF1,PRR5,LIME1,PTPRCAP,PVRIG,APOBEC3G
GSE10325_LUPUS_BCELL_VS_LUPUS_MYELOID_UP	46/1314	194/20394	6.61485e-15	1.34171e-12	9.96e-13	46	POLR3E,NUCKS1,TCF3,TRIB2,TPD52,TRAF5,RPS5,CAD,PTPN4,PEBP1,TCL1A,CDC25B,LIG1,RANGRF,MCM3,BACH2,NIT2,GPX7,DPH5,RCN2,BCAS4,DPH2,RRAS2,ITM2C,ARPC5L,CD72,MDC1,ATIC,SLC25A38,RASGRP3,AGPAT5,FCMR,NOLC1,FAM102A,RHOH,NOC3L,PFAS,MAGED1,DCTPP1,GSPT2,PAX5,TLE1,RPL10A,PTPRCAP,LBH,SPIB
GSE34205_HEALTHY_VS_RSV_INF_INFANT_PBMC_UP	46/1314	194/20394	6.61485e-15	1.34171e-12	9.96e-13	46	PTPN4,NRCAM,IL2RB,DBP,DRG2,ZAP70,GNLY,CD160,ABHD17A,LGR6,KLRD1,FGFBP2,IL18BP,TGS1,ITGB7,VPS51,PRSS23,SPON2,FCRL3,ALDH16A1,SLAMF6,EOMES,PLEKHF1,LTBP3,PTGDR,ADRB2,CLIC3,TMEM134,PRF1,S1PR5,AMIGO1,TSEN54,PTGDR2,NELL2,SBK1,AKR1C3,STMN3,CLEC4C,SH2D1B,SELENOM,ADGRG1,KLRK1,RPS28,LILRA4,KIR2DL3,DCANP1
GSE4748_CYANOBACTERIUM_LPSLIKE_VS_LPS_AND_CYANOBACTERIUM_LPSLIKE_STIM_DC_3H_UP	46/1314	194/20394	6.61485e-15	1.34171e-12	9.96e-13	46	CD22,ZNF275,TXK,POMGNT1,CD200,CBX5,IL2RB,AIMP2,ZBTB16,BACH2,SLC25A36,PYROXD2,LAX1,HS3ST3B1,WDR74,SLC2A11,TBRG4,BLK,CD72,IRF8,PLPP5,RASGRP3,AGPAT5,LARP4,DENND2D,FCMR,FCRL1,TMEM41A,POLR1C,CXXC5,NOC3L,YES1,PRF1,TSEN54,DDX51,BTLA,PAX5,AKR1C3,ZNF677,TMEM229B,SH2D1B,CD247,NCR3,MCRIP1,WDR92,SPIB
GSE11057_CD4_EFF_MEM_VS_PBMC_UP	46/1314	199/20394	1.8244e-14	3.55248e-12	2.63713e-12	46	CD6,RNF126,C3orf18,FLT3LG,AMMECR1,DBP,PPP2R1A,LSR,SLC35F2,LANCL1,GALNT12,ALDH6A1,ECHDC2,PEX16,PTGER2,DYRK2,PRMT7,MORC4,BIN1,ATIC,ESYT1,HAPLN3,PELP1,RNF157,NOSIP,ATP8B2,SLC25A38,OCIAD2,MFHAS1,ANK3,SFXN2,NAE1,ACE,BDH1,TMEM143,SLC39A13,EPS8L2,ATG9B,MRPL41,SIGIRR,CXCR3,EVL,STMN3,APRT,LIME1,LIN52
GSE22886_TCELL_VS_BCELL_NAIVE_UP	45/1314	199/20394	8.19325e-14	1.53403e-11	1.13876e-11	45	IL32,CEP68,PRKCH,TXK,LTBP4,FLT3LG,ITGA6,NME3,MPG,R3HCC1,PPP2R1A,ZAP70,MOGS,ID2,ECHDC2,SLC2A4RG,CLPP,BCL11B,DYRK2,DHX30,ENOSF1,GIMAP6,USP20,LEF1,NOSIP,LY6E,DUSP7,FXN,SMPD1,FAM102A,ACAA2,MAL,CD7,RRS1,DEXI,DDX28,NELL2,SIGIRR,RASA3,GIMAP5,GZMM,CD247,LIME1,ABHD14A,MRPL12
GSE7400_CTRL_VS_CSF3_IN_VIVO_TREATED_PBMC_UP	45/1314	200/20394	9.92609e-14	1.78964e-11	1.32851e-11	45	TTC22,TMEM161A,TXK,RRN3,NOP14,FLT3LG,TWISTNB,TCERG1,MRPL3,MTR,ZNHIT6,TCTN3,ICE2,DKC1,TMEM204,MUTYH,ADCK2,MYC,LRPPRC,TARBP2,ESYT1,UTP4,ZNF593,SRPRB,KLRF1,C12orf45,FBXO4,TOMM70,TSEN2,NIFK,GPATCH4,TFB2M,GNPDA2,ABCE1,NOLC1,CLIC3,BCL2,BNIP3,RRS1,PCED1B,PSMG4,ZNF420,STMN3,EXOSC6,ABHD14A
GSE36888_UNTREATED_VS_IL2_TREATED_STAT5_AB_KNOCKIN_TCELL_2H_DN	44/1314	196/20394	2.03206e-13	3.53288e-11	2.62258e-11	44	CEP68,SLAMF7,SLC9A7,TCF3,TRIB2,HLTF,TPD52,TRAF5,PEBP1,IL2RB,DHX35,SMPD3,ABI3,BCL7A,BACH2,NIT2,TFDP2,ZAP70,CD160,UTP20,TRAP1,ZSCAN5A,NAV1,TESPA1,SPRY2,ITGB7,HAPLN3,AK3,KLRF1,PRSS23,PPM1J,FCMR,ABCE1,MAT2A,RPLP2,PACS2,S1PR5,GAS6,EVL,ZNF251,LTC4S,LBH,DDX47,SPIB
GSE5542_UNTREATED_VS_IFNG_TREATED_EPITHELIAL_CELLS_6H_UP	44/1314	197/20394	2.45661e-13	4.12371e-11	3.06118e-11	44	CEP68,PITPNM2,CDC25B,OLFM2,C1QBP,PRPF19,CUL9,DPH5,MYB,HS3ST3B1,ITPA,MRPS26,TRAP1,PAICS,MCCC2,ANKRD16,TPP2,NAT10,TESPA1,CDK4,LRPPRC,NOSIP,GPA33,PCYOX1L,KLHL3,GRAP,WNT7A,PPARGC1B,LDLRAP1,FCMR,SFXN1,KRT72,ATP6V0E2,TCEA2,MAL,MPI,PFAS,NOG,NELL2,RASA3,KRT73,TRABD2A,PLSCR3,FHIT
GSE6259_FLT3L_INDUCED_33D1_POS_DC_VS_BCELL_UP	44/1314	199/20394	3.5748e-13	5.80072e-11	4.30607e-11	44	MRI1,NOP16,WDR18,EXOSC5,NUFIP1,CAD,NUBP2,PES1,FBXO31,TWISTNB,POLD2,OGFOD2,GNPTAB,RRP9,WDR75,FARSB,DDX39A,DDX31,SDF2L1,ZNF428,SNRPA1,CLUH,GIMAP6,FKBP11,TPP2,IMP4,METTL5,UTP4,EIF2B5,NHP2,POLR3A,MTG1,PSMG3,FXN,TRMT61A,PHB,TMEM223,MRM3,OGFOD3,NOC4L,PRMT3,TXNRD3,CDPF1,MRPL12
GSE22589_HEALTHY_VS_HIV_AND_SIV_INFECTED_DC_UP	44/1314	200/20394	4.30312e-13	6.75728e-11	5.01616e-11	44	OSBPL7,COX10,ANGEL1,PRKCH,NSUN2,WDR18,EXOSC5,RRN3,FKTN,TWNK,DRG2,EIF2B1,FASTKD2,DOHH,MCCC2,SNRPA1,ERAL1,ARPC5L,GCSH,UTP4,NOB1,ZC3H8,NHP2,RBMX,FRA10AC1,RAD17,HLCS,YDJC,TFB2M,PHB,COQ4,POP5,LAIR1,TMEM42,DNAJC24,C11orf24,LPL,IMP3,FBXL6,FANCF,CNR2,TPM2,TTC4,BOP1
GSE11057_PBMC_VS_MEM_CD4_TCELL_DN	43/1314	196/20394	8.77877e-13	1.33547e-10	9.91366e-11	43	CD6,PRKCH,RNF126,TRAF5,AMMECR1,FBXO31,LSR,C12orf57,GPX7,RCAN3,KLF12,GALNT12,ECHDC2,SLC2A4RG,DYRK2,FBXL16,PRMT7,BIN1,USP20,ATIC,ESYT1,HAPLN3,PELP1,NOSIP,ATP8B2,OCIAD2,MZT2B,NAE1,RRP1B,PPP1R35,SFXN1,SLC39A13,RTTN,ANXA2R,ZNF101,DEXI,MRPL41,SIGIRR,BCL9L,EVL,ZNF512B,STMN3,LIME1
GSE16450_IMMATURE_VS_MATURE_NEURON_CELL_LINE_DN	43/1314	198/20394	1.26465e-12	1.86555e-10	1.38486e-10	43	POLR1A,NOP14,CD200,TIMM13,POFUT1,TIMM44,SLC1A5,MRPL4,CDK6,SNX8,POLD2,TMEM97,CCDC86,NOP2,RRP9,HELLS,UTP20,TRAP1,HIVEP3,TOMM40,PPAN,CLUH,MYBBP1A,DPH2,PEMT,URB2,MMAB,IRF8,UTP4,UCK2,CAMK2D,GFOD1,RRP1,FXN,NOL6,C19orf48,CD320,THOP1,ACAD9,NOC4L,DDX51,BLM,ACY1
GSE45739_UNSTIM_VS_ACD3_ACD28_STIM_WT_CD4_TCELL_DN	43/1314	199/20394	1.5147e-12	2.16869e-10	1.6099e-10	43	TSPOAP1,MATK,CACNA2D2,RUNX3,SLAMF7,TBX21,TTC38,PTPN4,IL2RB,GZMH,NKG7,CRTAM,IFNG,ID2,CD160,FASLG,FKBP11,KLRD1,NT5E,CHST12,ARPC5L,XCL1,GZMA,KLRF1,PRSS23,AGAP1,ACAA2,PTGDR,CX3CR1,ADRB2,CLIC3,HOPX,CTSW,YES1,PRF1,PTCH1,NCR3,ADGRG1,KLRC3,KLRK1,APOBEC3G,CCL4,FCGBP
GSE41867_NAIVE_VS_EFFECTOR_CD8_TCELL_DN	43/1314	200/20394	1.8117e-12	2.44982e-10	1.81858e-10	43	COX10,ELAC2,ZZZ3,WDR3,NLE1,USP40,PEBP1,POLRMT,TRMT2A,TELO2,POFUT1,DHX35,SF3A2,GRWD1,AIMP2,POLD2,EIF2B1,HELLS,EXOSC8,MRPS2,EEFSEC,URB2,SMPD4,TEX10,LRPPRC,AFG3L2,MTG1,LRRC14,MRPL55,DCAF13,TSR1,C19orf48,PPP1R14B,PUS1,PFAS,UROS,TXNRD3,C1orf122,MRPS18B,SDHAF1,SELENOH,QTRT1,RCC1L
GSE43863_TH1_VS_LY6C_INT_CXCR5POS_MEMORY_CD4_TCELL_UP	43/1314	200/20394	1.8117e-12	2.44982e-10	1.81858e-10	43	ZZZ3,NSUN2,WDR18,NLE1,SLC25A1,RABGGTA,ARFRP1,GRWD1,TWISTNB,AIMP2,RRP9,SRM,MRPS2,DDX31,PPAT,PUS7L,WDR36,NAT10,SMYD5,URB2,ATIC,UTP4,PELP1,C7orf50,MFHAS1,TSEN2,ANKRD40,CPSF4,GPS1,SLC25A33,THOP1,NOC3L,PUS1,GEMIN4,TSEN54,TBL3,IFNLR1,RRP7A,MAK16,SPOUT1,IFRD2,TMEM238,PDF
GSE45365_HEALTHY_VS_MCMV_INFECTION_CD11B_DC_IFNAR_KO_UP	42/1314	194/20394	2.57405e-12	3.38661e-10	2.514e-10	42	SARM1,RHOBTB2,LTK,CELSR1,POMGNT1,FLT3LG,PPIL2,TRMU,TELO2,POFUT1,LMF1,CAPN15,RPAP1,CACTIN,EIF3B,NOP2,USP5,DCAF4,GIPC1,MSTO1,PRR12,KRI1,NT5E,MMAB,NOSIP,SURF6,MTG1,TUT1,ANK3,NEIL2,TYSND1,YDJC,FCMR,ANKS6,ZNF444,ZIK1,CNTNAP2,SAMD12,SOCS1,BCL9L,LILRA4,ACY1
GSE8678_IL7R_LOW_VS_HIGH_EFF_CD8_TCELL_DN	42/1314	199/20394	6.23001e-12	7.98097e-10	5.92455e-10	42	MRI1,POLR3E,TRIB2,EXOSC5,SESN1,TRAF5,PPIL2,RPS19,CRTAM,SLC11A2,NIT2,MTR,FASTKD2,PACSIN1,CCR7,DKC1,MYBBP1A,WDR74,DDB2,MYC,HINT2,WDR12,LEF1,NEIL1,UTP4,URB1,CYP4V2,DPH7,MCOLN2,TSR2,YDJC,SLAMF6,TRMT61A,FAM102A,TSR1,ZNF296,BCL2,MRM3,GEMIN4,BTLA,HLA-DOA,WDR92
GSE26495_NAIVE_VS_PD1LOW_CD8_TCELL_UP	40/1314	194/20394	4.23803e-11	5.28994e-09	3.9269e-09	40	TCF3,NRCAM,PIK3IP1,APEX1,TWNK,FAHD2A,PASK,UBIAD1,DDX31,SLC2A11,NT5E,ARHGEF4,USP20,BPHL,LEF1,ROBO3,OBSCN,TSEN2,SFXN2,TYSND1,LDLRAP1,BDH1,ZNF496,APBB1,DCHS1,FAM102A,CHCHD7,ZIK1,MAL,ATG9B,AMIGO1,NOG,TRABD2A,PLEKHG4,ZNF512B,ABCB8,HLA-DOA,PRRT1,HAUS5,FCGBP
GSE17974_0H_VS_4H_IN_VITRO_ACT_CD4_TCELL_DN	40/1314	199/20394	9.62211e-11	1.11525e-08	8.27887e-09	40	USE1,JMJD4,LTBP4,CD200,TIMM44,GRWD1,SNX8,AIMP2,POLD2,CCDC86,BYSL,DNPH1,CISH,RRP9,PNO1,WDR77,SRM,FASLG,PPAN,NT5E,CDK4,WDR12,IRF8,GFOD1,RRP1,EOMES,C11orf24,PPP1R14B,CSTF3,RRS1,GADD45GIP1,DCTPP1,COA4,SLC35F3,BTLA,ALKBH2,ZNF71,ZNF607,ALG3,MRPL12
GSE3982_BASOPHIL_VS_TH2_DN	40/1314	199/20394	9.62211e-11	1.11525e-08	8.27887e-09	40	MED24,MRTO4,WDR18,HDHD5,TIPIN,NUP37,CAD,APEX1,MRPL4,RPS19,ZAP70,FASLG,DOHH,TOMM40,MCCC2,ADCK2,TEX10,TMEM8B,TP53,GPN2,MFHAS1,SIGMAR1,MTG1,TMED3,PHB,LAIR2,TMEM223,ELOVL6,MRPL57,CHMP6,PFAS,GEMIN4,OGFOD3,RRP7A,BLM,ZNF551,ATP10A,HGH1,HAUS5,RCC1L
KAECH_DAY8_EFF_VS_MEMORY_CD8_TCELL_DN	40/1314	199/20394	9.62211e-11	1.11525e-08	8.27887e-09	40	PKD1,SESN1,TCF7,NOP56,ERCC2,RPS19,SLC11A2,OGFOD2,IFNG,MOGS,NR2C1,CCR7,IDUA,IVD,ERAL1,WDR74,P2RX4,MYC,CD72,TP53,MCOLN2,LY6E,EOMES,FAM102A,TSR1,C19orf48,MAT2A,ADRB2,BCL2,CD7,NR1D2,YES1,PRMT3,LONP1,EVL,GZMM,SPOUT1,HSD17B8,WDR92,ABHD14A
GSE6269_HEALTHY_VS_STAPH_PNEUMO_INF_PBMC_UP	38/1314	187/20394	2.02299e-10	2.29021e-08	1.7001e-08	38	HS3ST1,PRKCH,RASSF1,PTPN4,FH,TNPO2,TMEM97,OGFOD2,EPM2A,DPH5,DDX54,NT5C,IVD,DKC1,ILKAP,MYBBP1A,CHST12,BIN1,ESYT1,CUL4A,IRF8,XCL1,TARS2,ETAA1,SLC25A38,EIF2B5,PRSS23,TBC1D31,CPSF4,PLEKHF1,TSR1,GEMIN4,PRF1,CLN8,ADGRG1,KLRK1,LILRA4,TTC4
GSE22886_NAIVE_CD4_TCELL_VS_DC_UP	39/1314	197/20394	2.64327e-10	2.85943e-08	2.12265e-08	39	IL32,CD6,PLEKHB1,USE1,RNF126,TXK,TPD52,TCF7,FLT3LG,PIK3IP1,CDC25B,SF3A2,LIG1,RPS15,PASK,GPX7,KLF12,KLF9,CCR7,BCL11B,TMEM204,FKBP11,TESPA1,ITM2C,VILL,LEF1,NOSIP,SLC25A38,DCAF1,APBB1,LTBP3,BCL2,CD7,SIGIRR,PRR5,PLSCR3,CD247,PVRIG,LBH
GSE4984_LPS_VS_VEHICLE_CTRL_TREATED_DC_UP	39/1314	197/20394	2.64327e-10	2.85943e-08	2.12265e-08	39	POU2F2,TCF3,TXK,TCF7,PITPNM2,GNPTAB,BACH2,RCAN3,MYB,TCTN3,UBIAD1,WDR24,AAMP,IVD,PCED1A,ZNF414,CDK4,TBRG4,MMAB,RNF157,TARS2,PLAC8,USP53,KLHL3,TYSND1,LDLRAP1,RRP1,DHRS3,MLST8,KRT72,THOP1,CTSF,PFAS,SLC25A42,NOG,KRT73,TRABD2A,ZNF550,MRM1
GSE22886_CD4_TCELL_VS_BCELL_NAIVE_UP	39/1314	198/20394	3.09079e-10	3.20127e-08	2.37641e-08	39	IL32,CD6,PLEKHB1,PRKCH,TXK,PTPN4,LTBP4,FLT3LG,CDC25B,ZAP70,MOGS,ID2,EPHX2,ECHDC2,LRFN3,BCL11B,MUTYH,GIMAP6,LEF1,NOSIP,LDLRAP1,DUSP7,FXN,SMPD1,FAM102A,LTBP3,MAL,PPP1R14B,CD7,PACS2,DEXI,DDX28,NELL2,BRF1,SIGIRR,PLSCR3,ZNF512B,GZMM,CD247
GSE27786_NKCELL_VS_NKTCELL_DN	39/1314	198/20394	3.09079e-10	3.20127e-08	2.37641e-08	39	NSUN2,MRI1,POLR3E,RRP15,PDCD2,TCF7,TFAP4,PES1,NOP56,EIF3B,CRTAM,RRP9,LANCL1,AKAP1,POLR1B,RPL36,EIF3G,TMEM128,ARHGEF4,NOB1,TP53,MFHAS1,MZT2B,KCTD15,ANKRD40,PPM1J,TYSND1,NOL9,CCDC191,WDR43,FXN,CENPV,CXXC5,RRS1,ZNF512B,ZNF251,CD247,MIF,MLLT6
GSE18791_CTRL_VS_NEWCASTLE_VIRUS_DC_6H_UP	39/1314	199/20394	3.60963e-10	3.58605e-08	2.66205e-08	39	CIAPIN1,CAD,ZNF302,POLR3H,APEX1,SARS2,MRPL4,DBP,RANGRF,NOP2,BYSL,NIT2,SLC25A12,DPH5,DCAF4,MRPS2,PPAT,OSGEPL1,ZSCAN5A,PRADC1,URB2,TARBP2,BAHD1,KAT14,TSEN2,TFB2M,ELP6,TEX264,DCAF13,PPP1R14B,CCDC85B,PUS1,RRS1,ZFP3,DDX28,BLOC1S4,GSPT2,PLPP6,MRPL12
GSE27786_CD4_VS_CD8_TCELL_DN	39/1314	199/20394	3.60963e-10	3.58605e-08	2.66205e-08	39	ELAC2,USE1,POLR3E,TFRC,RABGGTA,NOP56,DHODH,RPS16,GRWD1,MCM3,FARSB,MECR,MSTO1,ILKAP,ZNF414,HSPBP1,WDR74,KLRD1,DOCK10,UTP4,NOB1,ZC3H8,MTG1,ALG8,LRRC14,DENND2D,ABCE1,C19orf48,CTSW,C12orf66,IMP3,PRF1,XKRX,MRPL38,SELENOH,MIF,PDXP,TMEM141,MRM1
GSE22611_NOD2_TRANSDUCED_VS_CTRL_HEK293T_STIMULATED_WITH_MDP_2H_DN	37/1314	183/20394	4.05933e-10	3.79563e-08	2.81763e-08	37	PRKCH,RRP15,MCM2,NLE1,EXOSC5,CAD,NUP188,PES1,LIG1,POLD2,HEMK1,CISH,RRP9,SRM,SLC2A1,DPH5,HEATR1,AKAP1,XPO5,POLR1B,SSBP4,TIMM10,SLC7A1,TARS2,USP53,MCOLN2,HLCS,GPATCH4,WDR43,THOP1,RNF26,PUS1,PFAS,IDH2,SIVA1,SOCS1,TXNRD3
GSE24634_TREG_VS_TCONV_POST_DAY5_IL4_CONVERSION_UP	39/1314	200/20394	4.21044e-10	3.79563e-08	2.81763e-08	39	CCDC88C,NOP16,RRP15,OSBPL3,TIPIN,TPD52,CAD,CD200,NUP188,TIMM13,RNASEH2A,C1QBP,CCDC86,SLC35F2,RAD1,TCERG1,FAHD2A,FASLG,HEATR1,UBIAD1,DDX39A,PAICS,PPAT,DKC1,TIMM10,ARPC5L,AFG3L2,UCK2,BDH1,TFB2M,ABCE1,FXN,PHB,CD320,ELOVL6,MRM3,PPP1R14B,PFAS,MAK16
GSE43863_NAIVE_VS_MEMORY_LY6C_INT_CXCR5POS_CD4_TCELL_D150_LCMV_DN	39/1314	200/20394	4.21044e-10	3.79563e-08	2.81763e-08	39	ELAC2,ZZZ3,WDR3,RPS6KA2,ALG9,TIMM13,GIT1,DNPH1,CISH,REEP6,SRM,GIPC1,DDX31,PPAT,PUS7L,NAT10,SMYD5,DOCK10,TBRG4,SLC7A1,IRF8,PTGES2,TYSND1,YDJC,WDR43,TMEM41A,TRMT61A,MLST8,DUS1L,THOP1,NOC3L,TBL3,NHLRC1,C1orf122,MAK16,APRT,MRPS18B,DDX47,DPP3
GSE43863_NAIVE_VS_MEMORY_TFH_CD4_TCELL_D150_LCMV_DN	39/1314	200/20394	4.21044e-10	3.79563e-08	2.81763e-08	39	NOP16,MRTO4,WDR18,RPS6KA2,NLE1,SLC25A1,ARFRP1,TIMM44,GRWD1,AIMP2,PITRM1,RRP9,WDR77,SRM,DDX31,PPAT,URB2,SLC7A1,IRF8,UTP4,PELP1,XCL1,PDGFC,C7orf50,AGPAT5,MYO1E,WDR43,ZMYND19,MAT2A,SLC25A33,THOP1,NOC3L,HIC1,CCDC137,IFNLR1,MAK16,SPOUT1,IFRD2,RCC1L
GSE9006_TYPE_1_VS_TYPE_2_DIABETES_PBMC_AT_DX_UP	39/1314	200/20394	4.21044e-10	3.79563e-08	2.81763e-08	39	WDR18,HDHD5,DAZAP1,FUS,SF3A2,POLD2,PRPF19,CD81,MRPS2,SLC2A4RG,AAMP,SDF2L1,ABHD17A,RPL36,ILKAP,WDR74,ARHGAP17,TP53,SLC39A4,VPS51,FBXO41,CD7,CCDC85B,ANAPC2,SLC25A22,RPLP2,RRS1,GADD45GIP1,PUF60,TBL3,THAP7,SIGIRR,PRR5,NOC2L,ZNF512B,GZMM,QTRT1,PTPRCAP,MRPL12
GSE14415_ACT_VS_CTRL_NATURAL_TREG_DN	35/1314	168/20394	5.14084e-10	4.55011e-08	3.3777e-08	35	MRTO4,USE1,RRP15,TCF7,DDHD2,NOP14,SLC25A36,NDUFS7,WDR75,ZNHIT6,DPH5,HEATR1,BBS2,CLYBL,WDR74,NT5E,CD72,HINT2,MDC1,RPTOR,XCL1,GPATCH4,SAMD3,TMEM42,POLR1C,CD7,NR1D2,RMDN1,ZNF101,BOLA2,EVL,HSD17B8,QTRT1,LAT,KLRK1
GSE45365_WT_VS_IFNAR_KO_CD11B_DC_MCMV_INFECTION_UP	38/1314	193/20394	5.26992e-10	4.58107e-08	3.40068e-08	38	RHOBTB2,OSBPL5,LTK,PPIL2,TRMU,POFUT1,VAC14,LMF1,CAPN15,RPAP1,CACTIN,TNPO2,EIF3B,SNX8,DHX58,NOP2,RRP9,DCAF4,GIPC1,PRR12,IDUA,IVD,KRI1,MYBBP1A,NT5E,CCDC142,MMAB,PELP1,RPTOR,MYO1E,YDJC,PGAP3,TSR1,TMEM129,RNF26,DNAJC30,BCL9L,RRP7A
GSE10325_BCELL_VS_MYELOID_UP	38/1314	196/20394	8.36038e-10	7.14006e-08	5.30031e-08	38	CD22,POLR3E,TCF3,TRIB2,MCM2,TPD52,TRAF5,CD200,CBX5,TCL1A,LIG1,CD81,BCL7A,BACH2,DPH5,UBIAD1,NT5C,CCR7,RPL36,WDR74,RRAS2,ITM2C,CD72,ATIC,ITGB7,ESYT1,RASGRP3,FCMR,RHOH,BCL2,SYNPO,MAGED1,PAX5,EVL,TLE1,PTPRCAP,LBH,SPIB
GSE29618_MONOCYTE_VS_PDC_DN	38/1314	197/20394	9.72674e-10	8.02538e-08	5.95752e-08	38	OFD1,TARBP1,MTMR1,SLC9A7,RPS6KA2,TCF3,HLTF,NOP56,PTPRS,BCL7A,CUX2,RIMS3,SLC2A1,MYB,FLT3,LAMP5,SERPINF1,ITM2C,ANKRD36,CIB2,TMEM8B,IRF8,EPHA2,TNFRSF21,MYO1E,PAFAH2,PHB,RHOH,FEN1,PPP1R14B,MAGED1,CLN8,GAS6,TPM2,SCAMP5,LILRA4,BAHCC1,SPIB
GSE5542_UNTREATED_VS_IFNA_TREATED_EPITHELIAL_CELLS_24H_DN	38/1314	197/20394	9.72674e-10	8.02538e-08	5.95752e-08	38	SPPL2B,CEP68,ANGEL1,FMO4,CAD,C1QBP,FARSB,DPH5,EPHX2,ZNF391,PAICS,GTPBP3,MORC2,NAT10,TESPA1,TBRG4,ACKR3,USP53,PCYOX1L,KLHL3,AK3,GRAP,TSEN2,LDLRAP1,DENND2D,SFXN1,KRT72,CHCHD7,GATM,MAL,PFAS,NOG,RASA3,KRT73,TRABD2A,FHIT,QTRT1,MMP28
GSE16451_IMMATURE_VS_MATURE_NEURON_CELL_LINE_WEST_EQUINE_ENC_VIRUS_DN	38/1314	198/20394	1.13028e-09	9.17032e-08	6.80744e-08	38	NSUN2,TBX21,MTIF2,POLR3H,POFUT1,DNAJA3,SLC1A5,CDK6,CCDC86,SLC11A2,SRM,MRPS14,DDX54,ARMCX5,TRAP1,HIVEP3,TOMM40,PEMT,HSPBP1,TIMM10,URB2,TBRG4,WDR12,TRUB2,C19orf48,POLR1C,THOP1,CSTF3,ACAD9,PFAS,RRS1,CCDC137,ALKBH2,GPAA1,QTRT1,DHFR,PIGW,CISD3
GSE18791_CTRL_VS_NEWCASTLE_VIRUS_DC_12H_UP	38/1314	199/20394	1.31186e-09	1.0469e-07	7.77152e-08	38	HS3ST1,CIAPIN1,MRTO4,WDR3,HLTF,CAD,POLR3H,IL21R,MRPL4,BYSL,GTF3C2,RCAN3,DCAF4,MRPS26,PPAT,IVD,DHX30,CDK4,PRADC1,ERP27,ULK3,UCK2,SLC25A38,SURF6,HLCS,NOL9,TFB2M,GNPDA2,ELP6,TEX264,DCAF13,SPRED1,PPP1R14B,ZFP3,DDX28,GSPT2,PLPP6,TUBGCP5
GOLDRATH_NAIVE_VS_EFF_CD8_TCELL_UP	38/1314	200/20394	1.52081e-09	1.10497e-07	8.20258e-08	38	NOP16,POLR1A,TXK,SESN1,TCF7,NOP56,RPAP1,ILVBL,C12orf57,WDR75,ABCD3,DPH5,UTP20,DDX54,CCR7,AAMP,WDR74,P2RX4,BPHL,LEF1,TARS2,FAAP20,WDR43,C19orf48,DDIT4,RHOH,GPS1,ELOVL6,POLR1C,CXXC5,PPP1R14B,NR1D2,IDH2,SOCS1,EVL,HSD17B8,DDX47,WDR92
GSE22432_MULTIPOTENT_VS_COMMON_DC_PROGENITOR_UNTREATED_DN	38/1314	200/20394	1.52081e-09	1.10497e-07	8.20258e-08	38	ZZZ3,NOP16,MSMO1,RNF126,RRN3,TELO2,PRPF19,NUP107,MYB,HIVEP3,GFER,PPAT,DOHH,CDC16,MYBBP1A,PRMT7,DPH2,FPGS,INTS14,AFG3L2,EIF2B5,C7orf26,PTGES2,HNRNPDL,ALG8,MRPL55,TSR1,C19orf48,C12orf66,YES1,TSEN54,TBL3,NOC4L,DDX51,APRT,PGAM5,BOP1,OVCA2
GSE22589_HEALTHY_VS_HIV_INFECTED_DC_UP	38/1314	200/20394	1.52081e-09	1.10497e-07	8.20258e-08	38	COX10,RRP15,SETD1A,NOP56,PRPF19,SLC25A36,TFDP2,RRP9,MRPS2,RIOK1,EIF3G,CLUH,PRMT7,MDC1,TMEM62,WDR12,BAHD1,UTP4,PELP1,PPRC1,KAT14,RAD17,TYSND1,PAFAH2,BDH1,ACOT11,TRMT61A,RPL13,C19orf48,ING5,MAT2A,DUS1L,ATP6V0E2,RRS1,TXNRD2,PRMT3,MAK16,DPP3
GSE22886_NAIVE_CD4_TCELL_VS_NEUTROPHIL_UP	38/1314	200/20394	1.52081e-09	1.10497e-07	8.20258e-08	38	MAD1L1,CEP68,CD6,POLR3E,DAZAP1,HLTF,TXK,CDC23,CDC25B,PRPF19,SLC25A36,ZAP70,SCAMP3,ZNHIT6,KLF9,EXOSC8,LAX1,CCR7,BCL11B,ENOSF1,MDFIC,IMP4,ARPC5L,MYC,LEF1,TOMM70,POP5,RHOH,MAT2A,UPF3A,CD7,IMP3,IDH2,DDX28,SUMO3,ZNF512B,ZNF551,LBH
GSE22886_NAIVE_CD8_TCELL_VS_NEUTROPHIL_UP	38/1314	200/20394	1.52081e-09	1.10497e-07	8.20258e-08	38	GCLC,CIAPIN1,CEP68,RUNX3,DAZAP1,TXK,PTPN4,CDC23,TNPO2,CRTAM,CD81,MCM3,SCAMP3,MTR,ZNHIT6,RCN2,ECHDC2,LAX1,IMP4,LRPPRC,GZMA,PPRC1,HNRNPDL,TOMM70,DENND2D,DUSP7,FAM102A,ACAA2,RHOH,MAL,CD7,YIF1A,BNIP3,IMP3,PRF1,IDH2,SUMO3,EVL
GSE33292_DN3_THYMOCYTE_VS_TCF1_KO_TCELL_LYMPHOMA_UP	38/1314	200/20394	1.52081e-09	1.10497e-07	8.20258e-08	38	GCLC,GCFC2,TRAPPC6A,MATK,RUNX3,RNH1,WDR18,TRIB2,TFRC,CELSR1,TRAF5,TELO2,KNOP1,TIMM44,LIPA,RGS9,C1QBP,PNO1,SRM,KLF9,TSFM,TRAP1,MRPS12,HSPBP1,IMP4,ATIC,ACE,FCMR,WDR43,ABCE1,TMED3,BNIP3,FAM153B,UROS,APRT,MRPS18B,MRPL12,CCL4
GSE10325_LUPUS_CD4_TCELL_VS_LUPUS_BCELL_UP	37/1314	199/20394	4.61637e-09	3.07842e-07	2.28522e-07	37	IL32,CD6,PLEKHB1,PRKCH,APBA2,TXK,TCF7,PTPN4,ITGA6,PIK3IP1,CDC25B,CISH,ZAP70,GALNT12,EPHX2,PTGER2,LRFN3,BCL11B,GIMAP6,TESPA1,USP20,LEF1,NOSIP,GPA33,LDLRAP1,DHRS3,FAM102A,SEMA4C,ATP6V0E2,MAL,NELL2,SIGIRR,MT1X,FHIT,GIMAP5,CD247,ATP10A
GSE22886_NAIVE_BCELL_VS_NEUTROPHIL_UP	37/1314	199/20394	4.61637e-09	3.07842e-07	2.28522e-07	37	CD22,TRIB2,MCM2,TPD52,TRAF5,RPS5,DDHD2,CD200,TCL1A,RPS16,RPS19,CD81,SLC35F2,BCL7A,BACH2,RPS15,AKAP1,DDX39A,DKC1,MUTYH,RRAS2,MDFIC,TEX10,CD72,LRPPRC,IRF8,PLAC8,FCMR,SMAD3,UPF3A,NPIPA1,SUMO3,GSAP,EVL,DDR1,LBH,SPIB
GSE2405_0H_VS_12H_A_PHAGOCYTOPHILUM_STIM_NEUTROPHIL_UP	37/1314	199/20394	4.61637e-09	3.07842e-07	2.28522e-07	37	CCDC88C,RUNX3,PRKCH,TRIO,TRIB2,FLT3LG,CD200,IL2RB,NFATC2,NKG7,CRTAM,ID2,SCAMP3,RCAN3,PYROXD2,IKZF4,PACSIN1,PTGER2,HS3ST3B1,POLR1B,CCR7,BIN1,ARPC5L,XCL1,FMNL3,DENND2D,FAM102A,BCL2,CTSW,CD7,PACS2,PRF1,RASA3,ATAD3A,CARD11,CHCHD10,MLLT6
GSE26495_NAIVE_VS_PD1LOW_CD8_TCELL_DN	37/1314	199/20394	4.61637e-09	3.07842e-07	2.28522e-07	37	TTC22,MATK,OSBPL5,SLAMF7,RASSF1,TBX21,TTC38,PTPN4,IL2RB,GZMH,NKG7,GNLY,GPR68,KLRD1,CHST12,FGFBP2,RAB40B,GZMA,GFOD1,PRSS23,MCOLN2,ADGRG5,FCRL3,SLAMF6,EOMES,SMAD3,PTGDR,SEMA4C,ADRB2,PDGFD,HOPX,CXXC5,PRF1,ASCL2,ADGRG1,APOBEC3G,CCL4
GSE3982_NEUTROPHIL_VS_EFF_MEMORY_CD4_TCELL_DN	37/1314	199/20394	4.61637e-09	3.07842e-07	2.28522e-07	37	PRKCH,ZZZ3,STAG3,STOML1,NUCKS1,OSBPL3,PTPN4,CAPN15,ILVBL,RPS16,AIMP2,CD81,IFNG,PASK,AKAP1,LAX1,MRM2,PAICS,ABHD17A,ILKAP,MORC2,ADCK2,MYC,MDC1,PTPRO,ACOT11,MAT2A,UPF3A,HOPX,ZDHHC24,PAAF1,CHMP6,CYC1,PTPRCAP,TTC4,HAUS5,MRPL12
GSE6674_ANTI_IGM_VS_PL2_3_STIM_BCELL_DN	37/1314	199/20394	4.61637e-09	3.07842e-07	2.28522e-07	37	SLAMF7,NSUN2,MRI1,POLR1A,UBA5,CAD,RRN3,IL2RB,SQLE,CDK6,EIF3B,NOP2,ID2,FARSB,SRM,DPH5,RCN2,XPO5,MSTO1,MYBBP1A,MORC2,TPP2,MYC,DCAF1,PLPP5,TUT1,YDJC,BDH1,FMNL3,LARP4,WDR43,SPRED1,C19orf48,MAT2A,B3GALT6,NOC4L,BLM
GSE22886_UNSTIM_VS_IL2_STIM_NKCELL_DN	37/1314	200/20394	5.31904e-09	3.15769e-07	2.34406e-07	37	MSMO1,WDR3,MCM2,TIPIN,FLT3LG,NUP188,SQLE,SLC1A5,GRWD1,CDK6,POLD2,TMEM97,NUP107,BYSL,MRPL3,CISH,DDX39A,PAICS,DKC1,CDK4,WDR12,SLC7A1,TP53,UCK2,PPRC1,TSEN2,NOL6,FEN1,MAT2A,RRS1,RAD23A,DCTPP1,PRMT3,BLM,SREBF2,SPOUT1,IFRD2
GSE28726_NAIVE_VS_ACTIVATED_VA24NEG_NKTCELL_UP	37/1314	200/20394	5.31904e-09	3.15769e-07	2.34406e-07	37	MATK,RNH1,OSBPL3,MCM2,NUFIP1,TFAP4,PCK2,SQLE,CCDC86,RAD1,PNO1,DHCR24,SRM,ITPA,TOMM40,EIF3G,HSPBP1,CDK4,LRPPRC,NHP2,ABCE1,FXN,NOLC1,PHB,SRR,FEN1,HOPX,GTPBP6,PFAS,RRS1,GEMIN4,TBL3,RRP7A,LAMA2,ALG3,MIF,CCL4
GSE3039_CD4_TCELL_VS_ALPHABETA_CD8_TCELL_DN	37/1314	200/20394	5.31904e-09	3.15769e-07	2.34406e-07	37	TFRC,CAD,SQLE,SLC1A5,PTPRS,EIF3B,SLC11A2,NOP2,AKAP1,CCR7,SDF2L1,TIMM10,CD36,CCDC102A,TBRG4,SMPD4,ATIC,BAHD1,GCSH,URB1,ACKR3,MFHAS1,SIGMAR1,PPARGC1B,MYO1E,WDR43,SPRED1,TSR1,FGFBP3,FAM20C,CYC1,NR2C2AP,NUDT17,MAK16,MLLT6,CCL4,CISD3
GSE3039_CD4_TCELL_VS_B2_BCELL_DN	37/1314	200/20394	5.31904e-09	3.15769e-07	2.34406e-07	37	RNH1,MRTO4,WDR18,RRN3,POLR3H,APEX1,SQLE,SLC1A5,RPS19,EIF3B,DHCR24,AKAP1,SDF2L1,PCED1A,ACP2,TIMM10,ATIC,GCSH,NOB1,C7orf50,MFHAS1,SIGMAR1,MTG1,EPS8,TMEM237,MYO1E,CYB561A3,SPRED1,WDR81,TSR1,ATP6V0E2,SPRYD4,DCTPP1,CCDC137,SH2D1B,TMEM238,CCL4
GSE3039_NKT_CELL_VS_ALPHAALPHA_CD8_TCELL_DN	37/1314	200/20394	5.31904e-09	3.15769e-07	2.34406e-07	37	CD6,SLAMF7,PRKCH,LETMD1,TBX21,TXK,TRAF5,IL2RB,TBCB,NKG7,SLC11A2,IFNG,FASLG,ITPA,ERAL1,GIMAP6,CD180,KLRD1,KLRC1,VILL,IL18BP,GZMA,HLCS,LY6E,CTSW,CD7,LPL,RAD23A,PRF1,METTL23,CD247,CDPF1,GIMAP1,PTPRCAP,LAT,HAUS5,CISD3
GSE3982_MAST_CELL_VS_TH2_DN	37/1314	200/20394	5.31904e-09	3.15769e-07	2.34406e-07	37	TBX21,TIPIN,NUP37,TPD52,NUP188,ETFB,LIG1,MCM3,BACH2,TCERG1,PNO1,MRPS2,EXOSC9,TOMM40,TMEM204,MUTYH,MORC4,URB1,GPN2,ETAA1,EBP,TBC1D31,SFXN1,LAIR2,TMEM134,CD7,ZDHHC24,DCTPP1,THAP7,DDX51,RRP7A,BLM,SPOUT1,ADGRG1,KLRC3,MIF,P2RY11
GSE411_100MIN_VS_400MIN_IL6_STIM_MACROPHAGE_DN	37/1314	200/20394	5.31904e-09	3.15769e-07	2.34406e-07	37	GCLC,TRIB3,DOT1L,SLC1A5,TWISTNB,AIMP2,PRPF40B,MRPL3,WDR77,CLPP,GFER,CLUH,TIMM10,CCDC115,ATIC,SLC7A1,ZNF593,NHP2,MYO1E,ALG8,WDR43,ABCE1,TRMT61A,PHB,CD320,POLR1C,THOP1,PPP1R14B,RAD23A,DCTPP1,TBL3,MAK16,QTRT1,ALG3,IFRD2,MIF,ABHD14A
GSE41867_DAY6_VS_DAY8_LCMV_ARMSTRONG_EFFECTOR_CD8_TCELL_DN	37/1314	200/20394	5.31904e-09	3.15769e-07	2.34406e-07	37	MCM2,NLE1,EXOSC5,JMJD4,NUP188,TRMU,GSTZ1,RPAP1,AIMP2,USP5,MCM3,DNPH1,NDUFS7,PNO1,DPH5,FASTKD2,DDX39A,MRPS26,PAICS,EEFSEC,WDR74,CDK4,NOB1,SLC25A38,MFHAS1,PPRC1,TIMM8B,DUS1L,GPS1,ELOVL6,NOC3L,SPRYD4,RAD23A,BLOC1S4,NOC2L,MRPS18B,TTC4
GSE41867_LCMV_ARMSTRONG_VS_CLONE13_DAY6_EFFECTOR_CD8_TCELL_DN	37/1314	200/20394	5.31904e-09	3.15769e-07	2.34406e-07	37	COX10,RPUSD1,NUP188,CIRBP,PES1,TELO2,DOT1L,NSMCE4A,USP5,CISH,PEX16,LIAS,MRPS2,ITPA,PPAT,PUS7L,PPAN,EEFSEC,WDR74,ELP2,WDR12,SLC7A1,TARBP2,MFHAS1,DHX37,YDJC,PMPCA,FEN1,MAT2A,FAM210A,RAD23A,ASCL2,TXNRD3,QTRT1,ALG3,IFRD2,PGAM5
GSE21670_IL6_VS_TGFB_AND_IL6_TREATED_CD4_TCELL_UP	36/1314	193/20394	6.80527e-09	3.99133e-07	2.9629e-07	36	GCLC,PHF7,APBA2,TRIB2,TCF7,ITGA6,MLC1,C1QBP,NIT2,MRPL3,PNO1,EEF2KMT,UTP20,POLR1B,CCR7,DYRK2,PAICS,GIMAP6,TPP2,FPGS,LEF1,ERP27,GPA33,PLAC8,AGPAT5,LDLRAP1,FCMR,CCDC85B,PSMG4,NOG,BCL9L,FHIT,ATP10A,LBH,ACY1,CTSO
GSE25087_TREG_VS_TCONV_ADULT_DN	36/1314	195/20394	9.03721e-09	5.23728e-07	3.88781e-07	36	PLEKHB1,ADGRL1,NUFIP1,RPS5,CAD,DHX35,LIG1,TNPO2,BACH2,FASTKD2,EXOSC8,EPHX2,UBIAD1,BCAS4,AARS2,TESPA1,PLAC8,IMMP1L,TSEN2,S100B,MRPL55,PHB,MAL,NELL2,GSAP,GIMAP5,TMEM229B,TPM2,PRRT1,NDUFAF8,LYRM9,MIF,DECR2,CHCHD10,EPPK1,MMP28
GSE10325_CD4_TCELL_VS_BCELL_UP	36/1314	198/20394	1.37113e-08	7.76124e-07	5.76144e-07	36	CD6,PRKCH,APBA2,TXK,PTPN4,FLT3LG,ITGA6,PIK3IP1,IL2RB,CCND3,CISH,ZAP70,ID2,RCAN3,PTGER2,BCL11B,DYRK2,GIMAP6,P2RX4,LEF1,NOSIP,GZMA,LDLRAP1,DUSP7,FAM102A,SEMA4C,ATP6V0E2,MAL,BNIP3,PRF1,DEXI,NELL2,MT1X,GIMAP5,CD247,ATP10A
GSE18791_CTRL_VS_NEWCASTLE_VIRUS_DC_4H_UP	36/1314	198/20394	1.37113e-08	7.76124e-07	5.76144e-07	36	WDR3,SLC35C2,CAD,ZNF302,CDC23,DNAJA3,IL21R,RANGRF,EIF2B1,C1orf109,RCN2,MSTO1,MRPS26,SNRPA1,URB2,TARBP2,URB1,KAT14,LARP4,CYB561A3,TFB2M,CCDC51,POP5,PAAF1,PUS1,EDC3,FAHD1,PSMG4,COA4,FANCF,ZNF559,ALKBH2,C15orf61,GSPT2,GIMAP1,MRPL12
GSE14415_TCONV_VS_FOXP3_KO_INDUCED_TREG_UP	33/1314	172/20394	1.39597e-08	7.81103e-07	5.7984e-07	33	COX10,KCNG1,NOP16,MTMR1,POLR1A,FUS,CIRBP,PES1,L3MBTL2,GIT1,NOP2,TCERG1,UTP20,EXOSC9,PPAT,RRAS2,TBRG4,MYC,LRPPRC,RBMX,SIGMAR1,PPRC1,HNRNPDL,TOMM70,NIFK,TSR2,GPATCH4,CPSF4,PMPCA,URM1,ING5,SDAD1,RCC1L
GSE17974_0H_VS_6H_IN_VITRO_ACT_CD4_TCELL_DN	36/1314	199/20394	1.572e-08	8.31794e-07	6.17469e-07	36	WDR3,OSBPL3,NLE1,NUP37,CD200,TIMM13,POLR3H,IL21R,POLD2,CCDC86,BACH2,DNPH1,MYB,TRAP1,PAICS,SDF2L1,CDC16,WDR36,NT5E,PRADC1,URB2,SLC7A1,UCK2,XCL1,ZMYND19,TMEM223,PPP1R14B,GMPPB,CSTF3,IMP3,ALKBH2,RRP7A,ZNF470,DNLZ,ALG3,RCC1L
GSE18791_CTRL_VS_NEWCASTLE_VIRUS_DC_8H_UP	36/1314	199/20394	1.572e-08	8.31794e-07	6.17469e-07	36	CIAPIN1,RRP15,NOP56,GRWD1,RANGRF,GTF3C2,RCAN3,DCAF4,MRM2,OSGEPL1,ZSCAN5A,WDR36,PRADC1,URB2,TARBP2,BAHD1,UTP4,PCYOX1L,SURF6,KAT14,PPARGC1B,TFB2M,CCDC51,POP5,POLR1C,MRPL57,NRROS,FBXO45,EDC3,DCTPP1,FAHD1,SCRIB,COA4,BLOC1S4,ZNF559,MRPL12
GSE22432_CONVENTIONAL_CDC_VS_PLASMACYTOID_PDC_UP	36/1314	199/20394	1.572e-08	8.31794e-07	6.17469e-07	36	WDR18,RRP15,TCF3,TIPIN,NUP37,CAD,DDHD2,FUS,NUP188,LIG1,MCM3,PNO1,HEATR1,TSFM,METTL16,PPAT,TOMM40,EIF3G,PRMT7,HSPBP1,TIMM10,MDC1,ATIC,PPA2,GCSH,MYO1E,RRP1B,YDJC,ALOX15,LAIR1,C19orf48,DNAJC24,RRS1,TSEN54,GSAP,SREBF2
GSE24210_CTRL_VS_IL35_TREATED_TCONV_CD4_TCELL_DN	36/1314	199/20394	1.572e-08	8.31794e-07	6.17469e-07	36	MBD3,CAD,NDUFB7,SQLE,EIF3B,TCERG1,SRM,BSPRY,ACADS,CLPP,EML2,MRPS26,HIVEP3,PUS7L,EIF3G,SNRPA1,CLUH,NAT10,SMYD5,GCSH,NHP2,PPRC1,CENPH,ALG8,LSS,GPATCH4,ZMYND19,TRMT61A,NDUFV1,SPRYD4,TBL3,TMEM256,DNLZ,IFRD2,ACY1,BOP1
GSE3982_MAST_CELL_VS_NEUTROPHIL_UP	36/1314	199/20394	1.572e-08	8.31794e-07	6.17469e-07	36	POLR3E,HDHD5,MBD3,MPG,RPAP1,SQLE,ERCC2,AIMP2,C17orf75,RAD1,ERI3,AKAP1,LAX1,MCCC2,ENOSF1,ILKAP,WDR74,TPP2,CD36,NAT10,MYC,TGS1,DET1,NHP2,ROBO3,AGPAT5,NAE1,ABCE1,NOLC1,PPIP5K1,UPF3A,NOC3L,PAAF1,PUS1,TTC4,MRPL12
GSE22432_MULTIPOTENT_PROGENITOR_VS_CDC_DN	36/1314	200/20394	1.80032e-08	8.85246e-07	6.57149e-07	36	MRTO4,RRP15,TIPIN,NUP37,CAD,DDHD2,POMGNT1,FUS,FH,NUP188,NFATC2,SQLE,SLC1A5,LIG1,POLD2,NOP2,RRP9,FANCL,HELLS,TSFM,EIF3G,DKC1,NAT10,CCDC115,MDC1,SLC7A1,GCSH,TMEM25,RAD17,MYO1E,LAIR1,C19orf48,RRS1,PCYT2,SREBF2,DHFR
GSE22432_MULTIPOTENT_VS_COMMON_DC_PROGENITOR_UNTREATED_UP	36/1314	200/20394	1.80032e-08	8.85246e-07	6.57149e-07	36	NOP16,WDR3,NLE1,EXOSC5,CAD,NOP56,KLHDC4,POLD2,PIGL,C1QBP,TMEM97,NUP107,NOP2,SRM,GFER,AAMP,DOHH,WDR36,SMYD5,IMP4,NOB1,SIGMAR1,TSR2,PHB,COQ4,TSR1,SLC25A33,PPP1R14B,C12orf66,TMEM80,RRS1,PSMG4,TBL3,DDX51,APRT,QTRT1
GSE24210_RESTING_TREG_VS_TCONV_DN	36/1314	200/20394	1.80032e-08	8.85246e-07	6.57149e-07	36	ELAC2,MSMO1,MBD3,SLC25A1,SQLE,TBCB,EIF3B,SLC35F2,NOP2,BYSL,RRP9,SRM,BSPRY,DDX31,CLPP,HIVEP3,PUS7L,SNRPA1,CLUH,NAT10,SMPD4,GCSH,NHP2,TSEN2,TMEM41A,COMTD1,ZMYND19,NSMF,MCC,TCEA2,YES1,PCYT2,MAK16,TMEM256,IFRD2,CCL4
GSE24634_TREG_VS_TCONV_POST_DAY3_IL4_CONVERSION_UP	36/1314	200/20394	1.80032e-08	8.85246e-07	6.57149e-07	36	CIAPIN1,PDCD2,NUP37,RNASEH2A,CLC,LIG1,POLD2,TWNK,C1QBP,BYSL,PNO1,SRM,DDX39A,TSFM,CLPP,MRPS12,SNRPA1,ILKAP,IMP4,ATIC,TARBP2,SLC25A38,NOL9,FBXO41,WDR43,PMPCA,NOLC1,DUS1L,ATP6V0E2,NOC4L,LONP1,BLM,NCR3,IFRD2,HAUS5,RCC1L
GSE369_IFNG_KO_VS_WT_LIVER_DN	36/1314	200/20394	1.80032e-08	8.85246e-07	6.57149e-07	36	WDR18,FTSJ1,TIMM13,TRMU,TIMM44,AIMP2,C1QBP,DRG2,NOP2,MECR,HELLS,AKAP1,CCR7,TOMM40,CLUH,FPGS,WDR12,ATP8B2,TUT1,NIFK,TFB2M,MRPL55,PMPCA,DUS1L,TBL3,NR2C2AP,PCYT2,BTLA,PRR5,C1orf122,TMEM229B,C8orf82,TMEM238,PDXP,BOP1,MLLT6
GSE37532_TREG_VS_TCONV_PPARG_KO_CD4_TCELL_FROM_VISCERAL_ADIPOSE_TISSUE_UP	36/1314	200/20394	1.80032e-08	8.85246e-07	6.57149e-07	36	MATK,CD22,NOP16,MRTO4,OSBPL3,TCF7,SQLE,TNPO2,C1QBP,BCL7A,CISH,DHCR24,SRM,AKAP1,CLYBL,PAICS,SDF2L1,SNRPA1,BAHD1,IRF8,UTP4,RNF157,UCK2,NHP2,NMRAL1,NIFK,ALG8,NOLC1,CENPV,TTC16,POP5,THOP1,TBL3,TMEM256,SELENOH,CISD3
GSE45739_NRAS_KO_VS_WT_UNSTIM_CD4_TCELL_UP	36/1314	200/20394	1.80032e-08	8.85246e-07	6.57149e-07	36	MRTO4,TIPIN,IL2RB,DNAJA3,SLC1A5,EIF3B,TWNK,TMEM97,IFNG,RAD1,WDR77,SLC2A1,UBIAD1,DDX39A,PAICS,PPAT,RRAS2,TEX10,UCK2,SRPRB,NIFK,ALG8,GPATCH4,LARP4,DUSP7,DCAF13,NSMF,BCL2,NOC3L,LRFN4,IMP3,MRPL41,DDX28,BLOC1S4,DDX47,ALG3
GSE3565_CTRL_VS_LPS_INJECTED_SPLENOCYTES_DN	33/1314	175/20394	2.17325e-08	1.05794e-06	7.85345e-07	33	TRIB2,TFRC,SESN1,TCF7,PITPNM2,LIPA,SLC11A2,ZNHIT6,DPH5,MYB,PACSIN1,CCR7,ICE2,RPL36,EIF3G,MYBBP1A,RRAS2,MYC,LEF1,PLAC8,USP53,ADGRG5,CARMIL2,GPATCH4,LY6E,SLAMF6,WDR43,RPL13,RHOH,CD7,EVL,LBH,MIF
GSE26495_NAIVE_VS_PD1HIGH_CD8_TCELL_UP	35/1314	193/20394	2.32556e-08	1.12088e-06	8.32064e-07	35	TCF3,C3orf18,NRCAM,ITGA6,SLC22A17,PIK3IP1,LMF1,PASK,MYB,UBIAD1,CCR7,NT5E,ARHGEF4,BPHL,LEF1,HAPLN3,RNF157,ROBO3,OBSCN,TSEN2,LDLRAP1,BDH1,ZNF496,APBB1,DCHS1,CHCHD7,MAL,ATG9B,AMIGO1,NOG,NELL2,TRABD2A,PLEKHG4,TXNRD3,PRRT1
GSE2770_TGFB_AND_IL4_VS_IL4_TREATED_ACT_CD4_TCELL_6H_UP	35/1314	194/20394	2.66475e-08	1.27177e-06	9.44075e-07	35	PLEKHB1,ZZZ3,OFD1,TCF7,UBA5,CAD,DERL3,POFUT1,DHX35,USP5,FLT3,OSGEPL1,ICE2,KRI1,DHX30,PRMT7,MUTYH,MORC2,VILL,IL18BP,PPA2,PEX14,GPA33,SIGMAR1,TYSND1,ANGEL2,NDUFA11,CCDC14,B3GALT6,SMIM19,MT1X,ZNF559,CD47,SPIN3,CTSO
GSE13547_WT_VS_ZFX_KO_BCELL_ANTI_IGM_STIM_2H_DN	31/1314	160/20394	2.99843e-08	1.41712e-06	1.05198e-06	31	USE1,POLR3E,TCF7,NOP14,PIK3IP1,R3HCC1,RPS19,SLC25A36,ABHD14B,NDUFS7,ZNHIT6,DPH5,CCR7,WDR74,ADCK2,CD72,HINT2,MDC1,RPTOR,XCL1,SAMD3,RPL13,POLR1C,CD7,NR1D2,IMP3,BOLA2,EVL,HSD17B8,QTRT1,KLRK1
GSE27241_CTRL_VS_DIGOXIN_TREATED_CD4_TCELL_IN_TH17_POLARIZING_CONDITIONS_DN	35/1314	195/20394	3.04998e-08	1.42762e-06	1.05977e-06	35	CD6,NOP16,TPD52,PIK3IP1,TCL1A,NFATC2,URGCP,LIPA,ID2,SRM,RIMS3,ECHDC2,SH2D3A,TRAP1,TMEM204,ELP2,MDFIC,SMYD5,GPA33,ZC3H8,SRPRB,ANK3,RHOBTB3,FXN,NOLC1,PHB,NOC3L,C12orf66,ANXA2R,PCED1B,BTLA,PRR5,IFRD2,APOBEC3G,FCGBP
GSE26030_TH1_VS_TH17_DAY5_POST_POLARIZATION_DN	35/1314	197/20394	3.98228e-08	1.82885e-06	1.35762e-06	35	NSUN2,POLR3E,RRP15,CBX5,DHX35,R3HCC1,BYSL,MOGS,DPH5,MYB,HEATR1,HIVEP3,NAT10,REPS1,ALDH1B1,ATIC,DET1,IRF8,UTP4,URB1,ACKR3,NIFK,DENND2D,ABCE1,SMAD3,TK1,NOC3L,PFAS,GEMIN4,HDDC3,IFT140,ZNF600,TXNRD3,ALG3,OVCA2
GSE3982_EOSINOPHIL_VS_CENT_MEMORY_CD4_TCELL_DN	35/1314	197/20394	3.98228e-08	1.82885e-06	1.35762e-06	35	MSMO1,TRIB2,SESN1,CBX5,RPS16,MCM3,MRPL3,PASK,RPL36,TMEM204,GIMAP6,VILL,TMEM62,CARF,CUL4A,PELP1,ERBB2,NOSIP,GPA33,EIF2B5,PPRC1,RAD17,AGPAT5,FAM160B2,DHRS3,APBB1,PHB,CD320,LTBP3,SEMA4C,TMEM134,NOC3L,BOK,TMEM80,PFAS
GSE14415_INDUCED_TREG_VS_FOXP3_KO_INDUCED_TREG_UP	32/1314	172/20394	4.93112e-08	2.24343e-06	1.66538e-06	32	COX10,NLE1,SESN1,TCF7,C1QBP,SLC11A2,WDR75,ABCD3,CLYBL,CCR7,DKC1,RRAS2,MYC,LEF1,PPRC1,TMEM25,AGPAT5,ADGRG5,CCDC58,GPATCH4,BDH1,RPL13,CD320,CHCHD7,CARNS1,NRROS,XKRX,PRMT3,FHIT,EVL,RPL10A,SFMBT2
GSE15930_NAIVE_VS_24H_IN_VITRO_STIM_IL12_CD8_TCELL_DN	35/1314	199/20394	5.17701e-08	2.25015e-06	1.67036e-06	35	RNH1,MSMO1,MRTO4,POLR1A,PDCD2,MCM2,CAD,CD200,LIG1,AIMP2,POLD2,GIT1,TMEM97,IFNG,NOP2,RRP9,MOGS,WDR77,SRM,ABCD3,RCN2,GCSH,IRF8,XCL1,RRP1B,WDR43,PHB,ACAD9,DCTPP1,THAP7,SIVA1,MRPS18B,CDKN2AIPNL,CHCHD10,MRPL45
GSE17974_0H_VS_12H_IN_VITRO_ACT_CD4_TCELL_DN	35/1314	199/20394	5.17701e-08	2.25015e-06	1.67036e-06	35	OSBPL3,NLE1,TBX21,LTBP4,FH,CD200,TRIB3,DNAJA3,ETFB,POLD2,RRP9,WDR77,SRM,TRAP1,PAICS,SDF2L1,PEMT,WDR36,VARS2,SLC7A1,TARBP2,FANCI,ZNF593,NHP2,GFOD1,PRSS23,FBXO4,MCOLN2,EOMES,FEN1,HDDC3,ALKBH2,ALG3,IFRD2,RCC1L
GSE17974_CTRL_VS_ACT_IL4_AND_ANTI_IL12_12H_CD4_TCELL_DN	35/1314	199/20394	5.17701e-08	2.25015e-06	1.67036e-06	35	OSBPL3,NLE1,NUP37,CD200,TRIB3,DNAJA3,POLD2,BYSL,DNPH1,RRP9,PNO1,SRM,C1orf109,MRPS26,PAICS,DPH2,PEMT,CDK4,SLC7A1,TARBP2,FANCI,ZNF593,UCK2,XCL1,TSEN2,BDH1,FEN1,PPP1R14B,CSTF3,RRS1,RAD51D,BLM,IFRD2,MARS2,RCC1L
GSE22886_NAIVE_TCELL_VS_DC_UP	35/1314	199/20394	5.17701e-08	2.25015e-06	1.67036e-06	35	GCFC2,IL32,CD6,PRKCH,OFD1,RNF126,TCF7,PIK3IP1,CDC25B,RPS15,RCN2,ECHDC2,CCR7,BCL11B,RPL36,VILL,BIN1,LEF1,ITGB7,SLC25A38,C7orf26,VPS51,MZT2B,PCSK7,FCMR,RHOH,BCL2,MZT2A,RPLP2,NELL2,RASA3,PLSCR3,CD247,LIME1,PTPRCAP
GSE360_L_MAJOR_VS_T_GONDII_MAC_DN	35/1314	199/20394	5.17701e-08	2.25015e-06	1.67036e-06	35	CIAPIN1,HSF2,RASSF1,RNF126,TCF3,MCM2,TFAP4,PATZ1,APEX1,SF3A2,EIF3B,BYSL,DNPH1,SRM,SLC2A1,ERI3,RCN2,NR2C1,ITPA,PAICS,DKC1,RRAS2,IMP4,TARBP2,XCL1,NOLC1,YES1,CYC1,IDH2,PRMT3,GZMM,APRT,PTPRCAP,ALG3,MRPL12
GSE15735_CTRL_VS_HDAC_INHIBITOR_TREATED_CD4_TCELL_12H_UP	35/1314	200/20394	5.89328e-08	2.39071e-06	1.7747e-06	35	GCLC,KCNG1,PDCD2,POLR3H,CD99L2,NME3,PPP2R1A,BACH2,ABHD14B,SLC2A1,UBIAD1,DDX54,TRAP1,OSGEPL1,CLUH,MYBBP1A,WDR74,BIN1,ARPC5L,ATIC,ESYT1,GPN2,CAMK2D,DPH7,BDH1,TMEM223,HOPX,PCED1B,CNR2,TXNRD3,CDPF1,QTRT1,PDF,SPIB,MRM1
GSE15930_NAIVE_VS_48H_IN_VITRO_STIM_IFNAB_CD8_TCELL_DN	35/1314	200/20394	5.89328e-08	2.39071e-06	1.7747e-06	35	PDCD2,TIPIN,PEBP1,FH,NDUFB7,TIMM13,PCK2,SQLE,TMEM97,DNPH1,MRPS2,PTGER2,CLPP,ITPA,MRPS12,TOMM40,MDFIC,CDK4,TBRG4,MYC,GCSH,EIF2B5,EBP,TIMM8B,ANKRD40,RRP1B,CPSF4,FXN,MAT2A,DUS1L,MRPL38,MRPS18B,IFRD2,DPP3,MRPL12
GSE21927_BALBC_VS_C57BL6_MONOCYTE_TUMOR_UP	35/1314	200/20394	5.89328e-08	2.39071e-06	1.7747e-06	35	MTIF2,CDC23,TRIB3,DHODH,PRPF19,NIT2,C1orf109,ERI3,FASTKD2,MRPS2,CLPP,PPAT,MRPS12,PPAN,ERAL1,NAT10,TGS1,NHP2,EBP,TIMM8B,LY6E,PMPCA,ACAA2,SRR,TSR1,NOC3L,CCDC85B,RMDN1,PFAS,CYC1,RAD23A,GADD45GIP1,SOCS1,ALG3,MIF
GSE24102_GRANULOCYSTIC_MDSC_VS_NEUTROPHIL_DN	35/1314	200/20394	5.89328e-08	2.39071e-06	1.7747e-06	35	MARCO,DNAJA3,SQLE,SNX8,RRP9,SRM,CD160,FASTKD2,HS3ST3B1,EIF3G,HSPBP1,WDR74,RRAS2,MDFIC,CDK4,ZFP14,NHP2,MFHAS1,MCOLN2,RHOC,MYO1E,TSR2,CCDC58,WDR43,TMEM41A,TRMT61A,NOLC1,POP5,B3GALT6,SPRYD4,RRS1,GAS6,TBL3,NUDT17,MRPS18B
GSE27786_BCELL_VS_NEUTROPHIL_UP	35/1314	200/20394	5.89328e-08	2.39071e-06	1.7747e-06	35	COX10,EXOSC5,JMJD4,NUBP2,PIK3IP1,DRG2,RRP9,GPX7,ACOT2,LAX1,CD180,DDB2,TIMM10,CDK4,MDC1,BAHD1,GCSH,IMMP1L,PPARGC1B,ZNF362,GNPDA2,PHB,SRR,DNAJC24,NOC3L,PUS1,MRPL41,PTCH1,PRR5,ZNF777,QTRT1,PDXP,MARS2,BOP1,MRPL12
GSE31082_DN_VS_DP_THYMOCYTE_UP	35/1314	200/20394	5.89328e-08	2.39071e-06	1.7747e-06	35	TIPIN,PTPRS,GRWD1,LHPP,DRG2,GTF2H3,NUP107,MECR,ERI3,DPH5,EXOSC9,PPAT,WDR36,PRADC1,IMP4,METTL5,AFG3L2,UCK2,SIGMAR1,TOMM70,TMEM237,HLCS,COMTD1,PMPCA,TXNRD2,ADAT2,LONP1,QTRT1,ALG3,PDF,MRPL12,RCC1L,CISD3,MRM1,MRPL45
GSE9650_EFFECTOR_VS_MEMORY_CD8_TCELL_DN	35/1314	200/20394	5.89328e-08	2.39071e-06	1.7747e-06	35	PKD1,SESN1,TCF7,APEX1,NOP56,RPS19,GRWD1,SLC11A2,IFNG,MOGS,DPH5,NR2C1,CCR7,IDUA,P2RX4,CDK4,MYC,CD72,TP53,MCOLN2,FAM102A,TSR1,C19orf48,ADRB2,BCL2,CD7,NR1D2,CXCR3,CNR2,LONP1,EVL,HSD17B8,DDX47,IFRD2,WDR92
GSE9650_NAIVE_VS_EFF_CD8_TCELL_UP	35/1314	200/20394	5.89328e-08	2.39071e-06	1.7747e-06	35	PKD1,SESN1,TCF7,APEX1,NOP56,RPS19,GRWD1,LIPA,SLC11A2,NIT2,DPH5,NR2C1,POLR1B,CCR7,DHX30,P2RX4,IMP4,MYC,TP53,MFHAS1,SURF6,POLR3A,SFXN2,NOLC1,FAM102A,TSR1,C19orf48,CXXC5,CD7,IDH2,PRMT3,EVL,DDX47,IFRD2,WDR92
GSE11057_CD4_CENT_MEM_VS_PBMC_UP	34/1314	197/20394	1.28292e-07	5.16135e-06	3.83145e-06	34	MAD1L1,CD6,TRIB2,TCF7,PIK3IP1,NOP56,AMMECR1,CACTIN,NSMCE4A,GALNT12,ECHDC2,CLPP,DYRK2,PRMT7,MORC4,USP20,ESYT1,HAPLN3,UTP4,PELP1,NOSIP,OCIAD2,TP53I13,RHOH,ATP6V0E2,MAL,DEXI,SIGIRR,ZNF251,SPOUT1,LIME1,SPIN3,MRPL38,ABHD14A
GSE13547_CTRL_VS_ANTI_IGM_STIM_BCELL_12H_DN	32/1314	179/20394	1.29578e-07	5.17036e-06	3.83814e-06	32	COX10,RRP15,TCF7,PIK3IP1,CRTAM,SLC11A2,WDR75,DPH5,CLYBL,HS3ST3B1,RPL36,EIF3G,PRMT7,VPS4A,WDR74,ELP2,NT5E,TESPA1,LEF1,MTG1,BDH1,ACAA2,RPL13,HOPX,CTSW,IDH2,BOLA2,EVL,GZMM,MRPS18B,UQCC3,WDR92
GSE29618_PDC_VS_MDC_UP	34/1314	198/20394	1.4547e-07	5.71088e-06	4.23938e-06	34	OFD1,TARBP1,RPS6KA2,HLTF,UBA5,CIRBP,TCL1A,CAPN15,PTPRS,PTGDS,CUX2,RIMS3,BSPRY,LAMP5,SERPINF1,ITM2C,ANKRD36,CIB2,IRF8,EPHA2,PLAC8,TNFRSF21,PAFAH2,LAIR1,CD320,PPP1R14B,CMKLR1,MAGED1,GAS6,TPM2,SCAMP5,PTPRCAP,LILRA4,SPIB
GSE40274_XBP1_VS_FOXP3_AND_XBP1_TRANSDUCED_ACTIVATED_CD4_TCELL_DN	34/1314	198/20394	1.4547e-07	5.71088e-06	4.23938e-06	34	TCF7,JMJD4,SLC22A17,BACH2,BYSL,ZAP70,LANCL1,MECR,SRM,ZNHIT6,ABCD3,HEATR1,PYROXD2,PROSER1,AKAP1,DDX39A,CCR7,PUS7L,DKC1,ARHGEF9,CLUH,URB2,WDR12,SLC7A1,PELP1,GPATCH4,FMNL3,SEMA4C,CTSW,LRFN4,RRS1,MAGED1,GPAA1,COLQ
GSE14350_IL2RB_KO_VS_WT_TREG_UP	34/1314	199/20394	1.64778e-07	6.26672e-06	4.652e-06	34	RHOBTB2,TRIO,RRP15,FLT3LG,DHODH,SQLE,SHD,GRWD1,CCDC86,BCL7A,BYSL,ERI3,DPH5,RCAN3,POLR1B,PNPLA7,CLUH,HSPBP1,MORC2,MDFIC,NOB1,DCAF1,MCOLN2,GPATCH4,DENND2D,FCRL1,TMEM41A,SMPD1,FAM102A,C19orf48,IMP3,PACS2,LONP1,LAT
GSE29618_MONOCYTE_VS_PDC_DAY7_FLU_VACCINE_DN	34/1314	199/20394	1.64778e-07	6.26672e-06	4.652e-06	34	OFD1,MTMR1,TCF3,HLTF,PEBP1,CBX5,TCL1A,PTPRS,PTGDS,BCL7A,CUX2,SLC2A1,MYB,LAMP5,FKBP11,MDFIC,ITM2C,ANKRD36,TMEM8B,IRF8,PAFAH2,TMED3,RHOH,PPP1R14B,MAGED1,PACS2,CLN8,GAS6,TPM2,SCAMP5,PTPRCAP,LBH,LILRA4,SPIB
GSE3982_BCELL_VS_BASOPHIL_UP	34/1314	199/20394	1.64778e-07	6.26672e-06	4.652e-06	34	HS3ST1,DBNDD1,HDHD5,TCF3,CAD,PEBP1,NUBP2,NOP56,EIF3B,BACH2,DNPH1,WDR77,C1orf109,COQ6,PPAT,ARHGEF9,CLUH,TEX10,CD72,IRF8,SRPRB,MFHAS1,PLCH2,TOMM70,PGAP3,FCMR,ZNF202,GTPBP6,GEMIN4,OGFOD3,CLN8,ATP10A,APOBEC3G,TTC4
GSE3982_NEUTROPHIL_VS_TH1_DN	34/1314	199/20394	1.64778e-07	6.26672e-06	4.652e-06	34	ZZZ3,NUCKS1,HDHD5,OSBPL3,CD200,MPG,KNOP1,ERCC2,MRPL4,AIMP2,C17orf75,CD81,PASK,C1orf109,HELLS,AKAP1,MRM2,SDF2L1,ILKAP,MORC2,FKBP11,NAT10,MYC,ESYT1,PEX14,NHP2,ELOVL6,MAL,NOC3L,PAAF1,IMP3,PFAS,RRP7A,TTC4
GOLDRATH_EFF_VS_MEMORY_CD8_TCELL_DN	34/1314	200/20394	1.86457e-07	6.67408e-06	4.9544e-06	34	TXK,SESN1,TCF7,TRAF5,RPS16,RPS19,DBP,SLC11A2,C12orf57,WDR75,DPH5,POLR1B,CCR7,ITM2C,CYP4V2,POLR3A,MCOLN2,RRP1B,EOMES,WDR43,TSR1,CHCHD7,BCL2,CTSW,PPP1R14B,CD7,B3GALT6,RTTN,DDX51,PRMT3,EVL,HSD17B8,WDR92,ABHD14A
GSE11961_MARGINAL_ZONE_BCELL_VS_MEMORY_BCELL_DAY40_DN	34/1314	200/20394	1.86457e-07	6.67408e-06	4.9544e-06	34	ELAC2,WDR3,OSBPL3,POLRMT,TELO2,NOP56,PPP2R1A,EIF3B,TMEM97,WDR75,PASK,GPX7,MYB,RIOK1,DDX31,CDK4,SMPD4,IRF8,UTP4,PEX14,EIF2B5,NHP2,PTGES2,TMEM41A,ZNF598,CTSW,CMKLR1,PRMT3,LONP1,ATAD3A,CD247,KLRC3,ZNF512,CCL4
GSE24634_TEFF_VS_TCONV_DAY3_IN_CULTURE_UP	34/1314	200/20394	1.86457e-07	6.67408e-06	4.9544e-06	34	NOP16,MRTO4,WDR3,OSBPL3,NLE1,TIPIN,CAD,TIMM13,POLRMT,TMEM97,IFNG,WDR77,CLPP,PAICS,PPAN,DHX30,RRAS2,TBRG4,IMP4,FANCI,AFG3L2,ZNF593,GPN2,UCK2,MFHAS1,RRP1,ERCC3,TK1,POLR1C,BCL2,PPP1R14B,LONP1,TTC4,MRPL12
GSE29618_MONOCYTE_VS_MDC_DAY7_FLU_VACCINE_DN	34/1314	200/20394	1.86457e-07	6.67408e-06	4.9544e-06	34	PRKCH,OFD1,HDAC9,MTMR1,TRIB2,TPD52,RPS5,PEBP1,CBX5,C1QBP,CCDC86,SLC35F2,BCL7A,LANCL1,SLC2A1,TCTN3,FLT3,DYRK2,RPL36,BIN1,CD72,ATIC,ITGB7,ESYT1,VPS51,DHRS3,NDUFV1,MZT2A,MAGEF1,DCTPP1,DEXI,PTGDR2,EVL,HLA-DOA
GSE36392_TYPE_2_MYELOID_VS_MAC_IL25_TREATED_LUNG_DN	34/1314	200/20394	1.86457e-07	6.67408e-06	4.9544e-06	34	MED24,HDAC9,POLR1A,EXOSC5,PPIL2,PCK2,LMF1,CACTIN,DRG2,NOP2,MOGS,PEX16,IDUA,ABHD17A,WDR74,ADCK2,ALDH1B1,HINT2,ALKBH8,WDR12,DET1,NOSIP,FUOM,TYSND1,JMJD8,FCMR,MAGED1,IDH2,FANCF,ALKBH2,MRPS18B,CDKN2AIPNL,DPP3,SPIB
GSE36476_CTRL_VS_TSST_ACT_16H_MEMORY_CD4_TCELL_YOUNG_DN	34/1314	200/20394	1.86457e-07	6.67408e-06	4.9544e-06	34	CIAPIN1,MSMO1,WDR3,WDR18,NOP14,FH,CD200,TIMM13,SQLE,EIF3B,AIMP2,TWNK,PITRM1,BYSL,CISH,WDR77,SRM,TRAP1,PAICS,CLUH,DPH2,TIMM10,TARBP2,UCK2,AGPAT5,GMPPB,YIF1A,PFAS,DCTPP1,TBL3,SOCS1,IFRD2,DPP3,CCL4
GSE5679_CTRL_VS_RARA_AGONIST_AM580_TREATED_DC_UP	34/1314	200/20394	1.86457e-07	6.67408e-06	4.9544e-06	34	HS3ST1,MRTO4,CAD,GSTZ1,NOP56,VAC14,NKG7,C1QBP,EIF2B1,MCM3,MRPL3,PASK,DDX39A,DKC1,MYBBP1A,CDK4,TBRG4,GCSH,PLAC8,NHP2,C7orf50,AGPAT5,NIFK,GPATCH4,WDR43,ZMYND19,TSR1,DNAJC24,GMPPB,NOC4L,ADAT2,RAD54B,DHFR,C2orf81
GSE7852_THYMUS_VS_FAT_TREG_UP	34/1314	200/20394	1.86457e-07	6.67408e-06	4.9544e-06	34	CEP68,ADGRL1,TXK,CELSR1,TCF7,USP40,PLEKHG2,TRIB3,FKTN,CCND3,ABCD3,DPH5,CCR7,ICE2,CDC16,LEF1,SIRT3,TARS2,FBXO32,BDH1,BCL2,CSTF3,RMDN1,EDC3,PSMG4,DEXI,BTLA,EVL,CD47,TMEM229B,ZNF43,ZNF512,CHCHD10,PDF
GSE29618_BCELL_VS_MONOCYTE_DAY7_FLU_VACCINE_UP	33/1314	195/20394	3.13236e-07	1.11302e-05	8.26231e-06	33	CD22,STAG3,TCF3,TRIB2,TPD52,TRAF5,RPS5,DDHD2,CD200,TCL1A,CDC25B,BCL7A,BACH2,RCN2,RRAS2,NT5E,ANKRD36,BLK,BIN1,MYC,CD72,SLC25A38,ANK3,RASGRP3,FCMR,RHOH,SYNPO,PAX5,CD47,TLE1,ZNF43,PTPRCAP,LBH
GSE3920_IFNA_VS_IFNG_TREATED_FIBROBLAST_DN	32/1314	186/20394	3.20966e-07	1.13222e-05	8.40485e-06	32	COX10,TRIB2,MCM2,NLE1,TXK,TPD52,TCF7,PES1,PIK3IP1,NOP56,LIG1,LHPP,BACH2,WDR77,KCNIP2,MRPS2,MSTO1,CCR7,MYBBP1A,EEFSEC,NT5E,CD72,MFHAS1,ADGRG5,FCRL1,ELOVL6,SYNPO,PUS1,IDH2,TBL3,ALKBH2,DDR1
GSE17974_CTRL_VS_ACT_IL4_AND_ANTI_IL12_6H_CD4_TCELL_DN	33/1314	197/20394	3.99141e-07	1.36832e-05	1.01575e-05	33	MATK,POLR1A,TBX21,JMJD4,CD200,CCDC86,CISH,RRP9,INO80B,MECR,SRM,FASLG,MYB,TCTN3,HIVEP3,CDK4,PRADC1,SLC7A1,UCK2,XCL1,GFOD1,TSEN2,BDH1,JMJD8,TMEM223,RAPH1,GMPPB,PFAS,RRS1,FAHD1,SLC52A2,BTLA,WDR92
GSE22886_NAIVE_BCELL_VS_MONOCYTE_UP	33/1314	197/20394	3.99141e-07	1.36832e-05	1.01575e-05	33	DBNDD1,CD22,SLC9A7,TRIB2,SLC24A1,TPD52,TRAF5,CD200,TCL1A,IL21R,SLC35F2,BCL7A,BACH2,TFDP2,GTPBP3,MORC4,RRAS2,CD72,GPA33,FBXO4,RASGRP3,FCMR,FZD6,HOPX,MAGED1,PAX5,HLA-DOA,NCR3,DDR1,PTPRCAP,LBH,HAUS5,SPIB
GSE3982_BASOPHIL_VS_NKCELL_DN	33/1314	197/20394	3.99141e-07	1.36832e-05	1.01575e-05	33	HDHD5,CAD,DPH5,UBIAD1,BCAS4,ITPA,PPAT,DOHH,C1orf159,MCCC2,ENOSF1,CLUH,GIMAP6,MDC1,NEIL1,DET1,PLAC8,GZMA,GFOD1,PSKH1,PGAP3,LTBP3,TMEM223,ELOVL6,PDGFD,CLN8,TBL3,SIGIRR,GZMM,SDAD1,ADGRG1,COLQ,PVRIG
GSE4142_NAIVE_VS_GC_BCELL_DN	33/1314	197/20394	3.99141e-07	1.36832e-05	1.01575e-05	33	NSUN2,WDR3,RRP15,TIPIN,NUP37,CAD,RRN3,FH,PATZ1,C1QBP,PRPF19,ZNHIT6,FASTKD2,C10orf88,EXOSC9,POLR1B,SDF2L1,URB2,PELP1,PEX14,DHX37,HLCS,COQ4,DUS1L,DNAJC24,THOP1,MRPL57,NRROS,RRS1,MAK16,TMEM229B,ACY1,MPV17L2
GSE11057_NAIVE_VS_EFF_MEMORY_CD4_TCELL_UP	33/1314	198/20394	4.49875e-07	1.52083e-05	1.12896e-05	33	APBA2,TARBP1,ZNF275,TCF7,RPS5,PITPNM2,ITGA6,PIK3IP1,PIGL,BACH2,MYB,GGT7,ENOSF1,LEF1,MMAB,PLAC8,KLHL3,GRAP,ROBO3,SFXN2,ZNF496,DENND2D,FCMR,CENPV,LTBP3,CD7,PCED1B,NOG,TRABD2A,ZNF43,SFMBT2,PRRT1,DDR1
GSE22886_NAIVE_TCELL_VS_NKCELL_UP	33/1314	198/20394	4.49875e-07	1.52083e-05	1.12896e-05	33	GCFC2,CEP68,PLEKHB1,CAD,PEBP1,FLT3LG,SF3A2,LHPP,PASK,SORBS3,AKAP1,SLC2A4RG,LRFN3,CCR7,BCL11B,RPL36,TMEM204,WDR74,MDFIC,SMYD5,MYC,LRPPRC,LEF1,NOSIP,LDLRAP1,RHOH,MAL,EPS8L2,MPI,NELL2,LIME1,ZNF580,IFRD2
GSE17974_CTRL_VS_ACT_IL4_AND_ANTI_IL12_4H_CD4_TCELL_DN	33/1314	199/20394	5.06551e-07	1.65496e-05	1.22853e-05	33	OSBPL3,CD200,TIMM13,POLR3H,DNAJA3,POLD2,BYSL,RRP9,PNO1,WDR77,SRM,TCTN3,TRAP1,WDR36,NT5E,TESPA1,PRADC1,URB2,SLC7A1,BAHD1,ZNF593,MTERF3,RRP1,GPATCH4,TMEM223,PPP1R14B,RRS1,GADD45GIP1,BTLA,RRP7A,IFRD2,MARS2,MRPL12
GSE18791_CTRL_VS_NEWCASTLE_VIRUS_DC_14H_UP	33/1314	199/20394	5.06551e-07	1.65496e-05	1.22853e-05	33	CIAPIN1,MRI1,RRP15,EXOSC5,SARS2,MRPL4,TCERG1,GTF3C2,SLC25A12,ZNHIT6,RCAN3,HEATR1,DCAF4,TSFM,MRPS26,ATG14,OSGEPL1,DKC1,DHX30,CDK4,URB2,ERP27,PCYOX1L,GFOD1,DCAF13,POP5,TMEM223,CHCHD7,SCRIB,DDX28,ZNF559,DHFR,TUBGCP5
GSE36888_STAT5_AB_KNOCKIN_VS_WT_TCELL_IL2_TREATED_17H_UP	33/1314	199/20394	5.06551e-07	1.65496e-05	1.22853e-05	33	MRI1,MRTO4,POLR3E,RRP15,POLR1A,TCF7,ITGA6,NFATC2,SLC1A5,RPS19,CRTAM,NT5C,CCR7,RPL36,MDFIC,URB2,MYC,PPRC1,RRP1B,BDH1,SLAMF6,WDR43,TMED3,FAM102A,TSR1,ING5,NR1D2,DDX28,PRMT3,CXCR3,NOC2L,LIME1,ALG3
GSE369_SOCS3_KO_VS_WT_LIVER_UP	33/1314	199/20394	5.06551e-07	1.65496e-05	1.22853e-05	33	WDR18,TFAP4,APEX1,FBXO31,C1QBP,CCDC86,NOP2,RCN2,FASTKD2,HELLS,MRPS14,AKAP1,DDX31,CLPP,GFER,DOHH,SNRPA1,SLC7A1,NOB1,TSEN2,PSMG3,TFB2M,TEX264,COMTD1,TMED3,ELOVL6,CCDC85B,RRS1,NR2C2AP,SDAD1,QTRT1,MLLT6,MRM1
GSE46468_LUNG_INNATE_LYMPHOID_CELL_VS_SPLEEN_CD4_TCELL_DN	33/1314	199/20394	5.06551e-07	1.65496e-05	1.22853e-05	33	RUNX3,MRTO4,NLE1,TIPIN,NUP188,PRSS33,CDK6,SLC35F2,BACH2,BYSL,PNO1,ZNHIT6,HEATR1,EXOSC9,DDX31,METTL16,PPAT,NAT10,CDK4,URB2,SLC7A1,PPRC1,TFB2M,ABCE1,NSMF,NOLC1,MAT2A,MRM3,NOC3L,RRP7A,MAK16,TTC4,PIGW
GSE15330_LYMPHOID_MULTIPOTENT_VS_MEGAKARYOCYTE_ERYTHROID_PROGENITOR_UP	33/1314	200/20394	5.69803e-07	1.70172e-05	1.26324e-05	33	POU2F2,NUCKS1,TRAF5,NUFIP1,TFAP4,PATZ1,MPG,SQLE,TIMM44,ETFB,C1QBP,GTF2H3,HEATR1,BSPRY,ERAL1,MYC,PARN,ADAMTS10,TARS2,TIMM8B,BDH1,DENND2D,COMTD1,ZNF202,PHB,CD320,MLST8,FEN1,ACAD9,FBXL6,FANCF,GSAP,MRPL45
GSE21927_SPLEEN_C57BL6_VS_EL4_TUMOR_BALBC_MONOCYTES_DN	33/1314	200/20394	5.69803e-07	1.70172e-05	1.26324e-05	33	UBA5,NUP188,ETFB,EIF3B,POLD2,NSMCE4A,PRPF19,BYSL,FANCL,WDR77,C1orf109,MRPS14,MRPS2,PPAT,MRPS12,DKC1,CLUH,DPH2,NAT10,URB2,AFG3L2,NHP2,TIMM8B,ALG8,PMPCA,CCDC85B,GADD45GIP1,SOCS1,NOC2L,ALG3,IFRD2,MIF,DPP3
GSE23925_LIGHT_ZONE_VS_NAIVE_BCELL_DN	33/1314	200/20394	5.69803e-07	1.70172e-05	1.26324e-05	33	ZZZ3,OFD1,HDHD5,FLT3LG,CBX5,PIK3IP1,TRIB3,NPRL2,HEMK1,LANCL1,MRM2,CCR7,DYRK2,PAICS,TMEM128,DDB2,LEF1,GCSH,SIRT3,PSMG3,ELP6,LAIR1,TSR1,DDIT4,RHOH,CHCHD7,PDGFD,ARL10,DPP7,DDX28,SLC35B4,HGH1,PGAM5
GSE27786_LIN_NEG_VS_ERYTHROBLAST_UP	33/1314	200/20394	5.69803e-07	1.70172e-05	1.26324e-05	33	CAD,SLC25A1,TELO2,NOP56,URGCP,CCDC86,C12orf57,WDR77,UTP20,KHDRBS1,FLT3,TOMM40,PNPLA7,IMP4,ITGB7,TARS2,SIGMAR1,TIMM8B,SFXN2,RHOBTB3,COQ4,RHOH,TMEM42,B3GALT6,LONP1,TOGARAM1,PLPP6,ATP10A,DNLZ,NDUFS3,TIFAB,MLLT6,MRPL45
GSE27786_LSK_VS_MONO_MAC_UP	33/1314	200/20394	5.69803e-07	1.70172e-05	1.26324e-05	33	RPUSD1,FH,CDC23,PES1,FBXO31,CCDC86,PRPF40B,CUL9,RRP9,FAHD2A,ATPAF1,CLYBL,IVD,DOHH,FPGS,PEX14,MTG1,IMMP1L,COMMD7,MZT2B,RRP1,LSS,SRR,CHST14,CTSF,EDC3,FBXL6,C1orf122,ZNF251,HLA-DOA,SDHAF1,C8orf82,RCC1L
GSE27786_LSK_VS_NKCELL_UP	33/1314	200/20394	5.69803e-07	1.70172e-05	1.26324e-05	33	MATK,RPUSD1,TRIB2,TIPIN,CDC23,PCK2,NOP56,HAGHL,RRP9,ACOT2,C10orf88,NR2C1,PAICS,CDC16,PPRC1,ST14,CENPH,NIFK,TBC1D31,CENPV,SGSM1,COQ4,TK1,TMEM42,IRF2BP1,POLR1C,PUS1,GADD45GIP1,FBXL6,MRPL38,C8orf82,PDXP,RCC1L
GSE27786_NKTCELL_VS_NEUTROPHIL_UP	33/1314	200/20394	5.69803e-07	1.70172e-05	1.26324e-05	33	CEP68,PTPN4,PPIL2,IL21R,KNOP1,DBP,POLD2,NSMCE4A,DRG2,CCDC86,RRP9,MECR,C10orf88,LAX1,ATPAF1,PPA2,RPTOR,TARS2,DCAF1,FRA10AC1,MYO1E,PHB,ZNF598,CHST14,SPRYD4,MRPL41,DDX28,THAP7,PTCH1,ZNF777,ATP10A,NDUFAF8,RCC1L
GSE27859_DC_VS_CD11C_INT_F480_INT_DC_DN	33/1314	200/20394	5.69803e-07	1.70172e-05	1.26324e-05	33	NSUN2,RNF126,TXK,NUP37,CAD,CD200,NUP188,SF3A2,PTPRS,C1QBP,BYSL,MOGS,DPH5,HEATR1,COQ6,TRAP1,GFER,SNRPA1,PRMT7,CDK4,TBRG4,ABHD10,NHP2,TYSND1,SLAMF6,WDR43,NOLC1,PHB,GPS1,PUF60,PRMT3,ATP10A,MIF
GSE360_DC_VS_MAC_B_MALAYI_LOW_DOSE_DN	33/1314	200/20394	5.69803e-07	1.70172e-05	1.26324e-05	33	PKD1,POU2F2,MTMR1,WDR18,MBD3,CAD,LTBP4,SLC25A1,SQLE,ILVBL,FANCL,DHCR24,CLPP,CCR7,ATG14,TOMM40,ENOSF1,URB2,FAM50B,FAM131B,ERCC3,FAM102A,GATM,CD7,CMKLR1,LPL,MPI,MAGED1,IDH2,SIVA1,RRP7A,MRPS18B,MIF
GSE36392_TYPE_2_MYELOID_VS_NEUTROPHIL_IL25_TREATED_LUNG_DN	33/1314	200/20394	5.69803e-07	1.70172e-05	1.26324e-05	33	MATK,RUNX3,TRIO,POLR1A,NLE1,ABI3,NOP2,HEMK1,C1orf109,HS3ST3B1,TOMM40,IMP4,ALDH1B1,HINT2,DET1,TNFRSF21,MTG1,ANKRD40,TYSND1,HLCS,ADGRG5,PMPCA,MGMT,CHMP6,CYC1,MAGED1,RAD23A,PACS2,LONP1,ITPRIPL1,BCKDHA,TIFAB,RCC1L
GSE40068_CXCR5NEG_BCL6NEG_CD4_TCELL_VS_CXCR5POS_BCL6NEG_TFH_DN	33/1314	200/20394	5.69803e-07	1.70172e-05	1.26324e-05	33	SLAMF7,PTPN4,IL2RB,CDC25B,MOGS,ID2,SLC2A1,LAX1,PTGER2,KLRD1,KLRC1,MDFIC,NAT10,USP20,AFG3L2,RNF157,PLAC8,ST14,MCOLN2,RHOC,LSS,IGSF8,SMAD3,LAIR1,HID1,HOPX,CTSW,RAPH1,YES1,HIC1,GSAP,GZMM,APRT
GSE41867_DAY15_EFFECTOR_VS_DAY30_EXHAUSTED_CD8_TCELL_LCMV_CLONE13_DN	33/1314	200/20394	5.69803e-07	1.70172e-05	1.26324e-05	33	GCLC,NUFIP1,MTIF2,TWISTNB,FKTN,TMEM97,SLC35F2,SLC11A2,TCERG1,WDR75,GFER,ABHD17A,SNRPA1,GGACT,MDC1,ALKBH8,ETAA1,HAUS6,RAD17,NAE1,LSS,WDR43,COMTD1,ZNF597,PPP1R14B,YES1,SCRIB,TSEN54,MRPL54,NUDT17,ZNF347,MAK16,IFRD2
GSE45739_UNSTIM_VS_ACD3_ACD28_STIM_NRAS_KO_CD4_TCELL_UP	33/1314	200/20394	5.69803e-07	1.70172e-05	1.26324e-05	33	CEP68,LETMD1,TRIB2,TCF7,FLT3LG,ITGA6,CACNA1I,AMMECR1,DBP,LANCL1,RCAN3,EPHX2,DYRK2,PAICS,ENOSF1,MORC4,MORC2,MDFIC,TESPA1,LEF1,NOSIP,GPA33,PCYOX1L,KLHL3,MFHAS1,TTC12,ANK3,NOL9,LTBP3,MAL,PLSCR3,FHIT,ZNF512B
KAECH_DAY15_EFF_VS_MEMORY_CD8_TCELL_DN	33/1314	200/20394	5.69803e-07	1.70172e-05	1.26324e-05	33	SESN1,TCF7,RPS5,FLT3LG,NRCAM,APEX1,NOP56,CRTAM,SLC11A2,MOGS,NR2C1,CCR7,CDK4,MYC,ITGB7,TP53,PRSS23,RRP1B,EOMES,FAM102A,BCL2,MRM3,CD7,YES1,SOCS1,CXCR3,EVL,GZMM,CD247,HSD17B8,IFRD2,WDR92,ABHD14A
GSE35543_IN_VIVO_NTREG_VS_CONVERTED_EX_ITREG_UP	32/1314	192/20394	6.68787e-07	1.98515e-05	1.47365e-05	32	SARM1,ELAC2,NOP16,NLE1,CAD,TIMM13,PRPF19,BYSL,GTF3C2,FARSB,HEATR1,TSFM,METTL16,DHX30,WDR74,WDR36,TBRG4,B3GAT3,NEIL2,LRRC14,YDJC,NOL6,PPP1R14B,NDUFAF3,ALKBH2,LONP1,C1orf122,DNLZ,NDUFAF8,HGH1,PGAM5,MRPL12
GSE3720_UNSTIM_VS_PMA_STIM_VD2_GAMMADELTA_TCELL_UP	30/1314	175/20394	8.03101e-07	2.36939e-05	1.75888e-05	30	USE1,POLR3E,TFRC,C1QBP,ZNHIT6,MYB,PAICS,RPL36,DKC1,WDR74,RRAS2,LEF1,URB1,XCL1,PLAC8,TOMM70,ADGRG5,CARMIL2,EOMES,WDR43,KRT72,PPP1R14B,PRMT3,BTLA,CXCR3,EVL,RPL10A,HSD17B8,QTRT1,TTC4
GSE14000_UNSTIM_VS_4H_LPS_DC_UP	32/1314	196/20394	1.06859e-06	3.13367e-05	2.32623e-05	32	SPHK2,ZNF275,NOP14,POLRMT,AIMP2,BCL7A,OGFOD2,LANCL1,DCAF4,MSTO1,PPAT,GTPBP3,NAT10,MDC1,WDR12,SLC25A38,HAUS6,NIFK,CPSF4,NOL9,ATRIP,DUSP7,DCAF13,FEN1,TMEM223,RRS1,DDX51,ALKBH2,C15orf61,ZNF420,PIGW,MRPL45
GSE7509_UNSTIM_VS_TNFA_IL1B_IL6_PGE_STIM_DC_UP	31/1314	188/20394	1.25945e-06	3.67126e-05	2.7253e-05	31	WDR18,CAD,LIG1,DHX58,NOP2,MCM3,MRPL3,NID1,LIAS,GIPC1,XPO5,AAMP,PPAT,HACL1,PRMT7,HSPBP1,WDR36,URB2,WDR12,PPA2,NMRAL1,PSKH1,RHOBTB3,NOL6,COG7,POLR1C,SLC25A33,THOP1,TBL3,IFRD2,BOP1
GSE18791_CTRL_VS_NEWCASTLE_VIRUS_DC_18H_UP	32/1314	198/20394	1.34272e-06	3.89069e-05	2.88819e-05	32	TSPAN15,IL21R,GTF3C2,SLC25A12,ABCD3,DCAF4,ATPAF1,ITPA,OSGEPL1,DHX30,WDR36,URB2,TARBP2,CYP4V2,B3GAT3,ALDH16A1,GNPDA2,DCAF13,PMPCA,SPRED1,POP5,NRROS,FBXO45,PAAF1,RMDN1,EDC3,BLOC1S4,ZNF559,NDUFS3,DHFR,DPP3,MRPL12
GSE15750_DAY6_VS_DAY10_TRAF6KO_EFF_CD8_TCELL_DN	32/1314	199/20394	1.50294e-06	4.22909e-05	3.1394e-05	32	ERCC1,PPP1R3F,ZNF76,NOP14,TFAP4,CIRBP,PIK3IP1,TELO2,ARFRP1,DBP,CISH,BBS2,NR1D1,GIMAP6,SMYD5,ARHGEF4,SPRY2,MDC1,TARBP2,ADGRG5,TEF,TCEA2,BCL2,CARNS1,NR1D2,S1PR5,AMIGO1,CCDC137,IFT140,TMEM201,PRRT1,CCL4
GSE15930_NAIVE_VS_24H_IN_VITRO_STIM_CD8_TCELL_DN	32/1314	199/20394	1.50294e-06	4.22909e-05	3.1394e-05	32	MSMO1,MRTO4,POLR1A,PDCD2,MCM2,CAD,CD200,LIG1,AIMP2,POLD2,GIT1,TMEM97,NOP2,RRP9,MOGS,DHCR24,WDR77,SRM,ABCD3,RCN2,GCSH,IRF8,XCL1,RRP1B,WDR43,ACAD9,DCTPP1,THAP7,SIVA1,CDKN2AIPNL,CHCHD10,MRPL45
GSE15930_NAIVE_VS_24H_IN_VITRO_STIM_INFAB_CD8_TCELL_DN	32/1314	199/20394	1.50294e-06	4.22909e-05	3.1394e-05	32	MSMO1,MRTO4,POLR1A,PDCD2,MCM2,CAD,CD200,LIG1,AIMP2,GIT1,TMEM97,IFNG,NOP2,RRP9,MOGS,DHCR24,WDR77,SRM,ABCD3,RCN2,GCSH,IRF8,XCL1,RRP1B,WDR43,ACAD9,DCTPP1,THAP7,SIVA1,CDKN2AIPNL,CHCHD10,CCL4
GSE2405_HEAT_KILLED_LYSATE_VS_LIVE_A_PHAGOCYTOPHILUM_STIM_NEUTROPHIL_9H_DN	32/1314	199/20394	1.50294e-06	4.22909e-05	3.1394e-05	32	PRKCH,TXK,FLT3LG,ZC3HC1,PES1,PIK3IP1,RABGGTA,SLC35F2,ZAP70,SCAMP3,CD160,POLR1B,EML2,KRI1,GTPBP3,GIMAP6,GZMA,SURF6,SFXN2,BDH1,JMJD8,ACAA2,RHOH,GPS1,CTSW,PRF1,METTL23,CD247,LIME1,SLC35B4,GIMAP1,LYRM9
GSE32986_UNSTIM_VS_GMCSF_STIM_DC_UP	32/1314	199/20394	1.50294e-06	4.22909e-05	3.1394e-05	32	SPPL2B,HSF2,APBA2,LETMD1,ADGRL1,PITPNM2,OLFM2,DHX58,BACH2,EPHX2,DDX31,ICE2,GGT7,SNRPA1,PCED1A,PLAC8,HNRNPDL,WNT7A,LDLRAP1,DHRS3,APBB1,CENPV,LAIR1,LTBP3,ING5,BCL2,XKRX,NOG,FHIT,TPM2,PLPP6,ACAD11
GSE3565_CTRL_VS_LPS_INJECTED_DUSP1_KO_SPLENOCYTES_DN	29/1314	171/20394	1.52948e-06	4.27902e-05	3.17647e-05	29	TRIB2,MBD3,TFRC,SESN1,TCF7,PLEKHG2,PITPNM2,PIK3IP1,LIPA,SRM,DPH5,MYB,PACSIN1,CCR7,DKC1,RRAS2,MYC,LEF1,PLAC8,CARMIL2,WDR43,RHOH,CXXC5,IDH2,XKRX,CNR2,SREBF2,LBH,MARS2
GSE10239_KLRG1INT_VS_KLRG1HIGH_EFF_CD8_TCELL_UP	32/1314	200/20394	1.68068e-06	4.49537e-05	3.33707e-05	32	ELAC2,ALG9,TIMM13,VAC14,DRG2,SLC35F2,GTF2H3,DNPH1,RAD1,DDX39A,RPL36,ZNF428,DHX30,HSPBP1,ATIC,SLC7A1,EIF2B5,NHP2,SURF6,TYSND1,PSMG3,C19orf48,ZCCHC4,SLC25A33,SPRYD4,DCTPP1,NR2C2AP,SIVA1,DDX51,DDX47,ALKBH6,OVCA2
GSE32986_UNSTIM_VS_CURDLAN_HIGHDOSE_STIM_DC_DN	32/1314	200/20394	1.68068e-06	4.49537e-05	3.33707e-05	32	TTC22,CD6,ZNF76,VAC14,OLFM2,ZAP70,KLF12,ARHGEF9,PCED1A,BTBD2,USP20,CYP4V2,PCYOX1L,VPS51,AGAP1,CYB561A3,SLC25A45,SLAMF6,FCMR,SLC39A13,SMPD1,APBB1,FAM102A,WDR81,CTSF,SMIM19,MAN1B1,UROS,EVL,LIME1,COLQ,PATL2
GSE360_L_DONOVANI_VS_T_GONDII_MAC_DN	32/1314	200/20394	1.68068e-06	4.49537e-05	3.33707e-05	32	RASSF1,TCF3,FAM3A,MCM2,TRAF5,TFAP4,GSTZ1,TELO2,TIMM44,AIMP2,POLD2,BYSL,TCERG1,RCN2,ACADS,CCR7,TRAP1,MCCC2,RRAS2,TARBP2,AFG3L2,UCK2,NHP2,FEN1,GAS6,SIVA1,PRMT3,TLE1,PTPRCAP,NDUFS3,ALG3,MRPL12
GSE36888_UNTREATED_VS_IL2_TREATED_STAT5_AB_KNOCKIN_TCELL_6H_DN	32/1314	200/20394	1.68068e-06	4.49537e-05	3.33707e-05	32	GCLC,COX10,ZZZ3,RPS6KA2,EXOSC5,MTIF2,FH,MRPL4,LIPA,C1orf109,FASTKD2,LIAS,CLUH,WDR74,MDFIC,SPRY2,RAB40B,SRPRB,EPS8,PPARGC1B,MTERF3,LARP4,TRUB2,POLR1C,ALG14,RAPH1,LPL,CSTF3,PRMT3,NDUFS3,CHCHD10,PIGW
GSE46606_UNSTIM_VS_CD40L_IL2_IL5_1DAY_STIMULATED_IRF4_KO_BCELL_UP	32/1314	200/20394	1.68068e-06	4.49537e-05	3.33707e-05	32	HDHD5,TRIB2,HLTF,TTC38,RABGGTA,CCDC86,PRPF19,CCND3,FARSB,SRM,PAICS,NAT10,CDK4,IMP4,MYC,IRF8,UTP4,NOB1,FBXO41,SPRED1,DUS1L,C11orf24,ATP6V0E2,GATM,LPL,CCDC14,FAM210A,ADAT2,GSPT2,EVL,ZNF512B,PLPP6
GSE46606_UNSTIM_VS_CD40L_IL2_IL5_DAY1_STIMULATED_BCELL_DN	32/1314	200/20394	1.68068e-06	4.49537e-05	3.33707e-05	32	FLT3LG,PES1,NOP56,DNAJA3,EIF3B,TWNK,SLC35F2,CCND3,BYSL,WDR77,UBIAD1,XPO5,PRADC1,TBRG4,ESYT1,ZNF593,UCK2,SRPRB,HNRNPDL,LARP4,DRAXIN,ZMYND19,NSMF,PFAS,SOCS1,RRP7A,ITPRIPL1,OLIG2,DDX47,IFRD2,SPIB,CISD3
GSE7764_NKCELL_VS_SPLENOCYTE_UP	32/1314	200/20394	1.68068e-06	4.49537e-05	3.33707e-05	32	RUNX3,TXK,PTPN4,L3MBTL2,NKG7,CRTAM,ABCD3,FASLG,KLF12,KLRD1,KLRC1,SPRY2,USP20,RNF157,RHOC,PPM1J,PLEKHF1,SMAD3,NLRC3,SEMA4C,ELOVL6,RAPH1,CMKLR1,YES1,PRF1,S1PR5,ZFP3,GSAP,CXCR3,ATP10A,TMEM35B,CISD3
GSE9006_HEALTHY_VS_TYPE_2_DIABETES_PBMC_AT_DX_UP	32/1314	200/20394	1.68068e-06	4.49537e-05	3.33707e-05	32	WDR18,RNF126,DAZAP1,LTBP4,SLC25A1,RBM3,CAPN15,R3HCC1,SF3A2,ILVBL,CD81,ID2,IDUA,ILKAP,SERPINF1,VPS4A,TP53,VPS51,FBXO41,NSMF,PPP1R14B,CCDC85B,RPLP2,SUMO3,SLC52A2,MT1X,ZNF512B,GZMM,APRT,ZNF580,PTPRCAP,MRPL12
GSE7219_UNSTIM_VS_LPS_AND_ANTI_CD40_STIM_DC_UP	29/1314	172/20394	1.72829e-06	4.57246e-05	3.39429e-05	29	POU2F2,TRIB2,NLE1,TXK,TCF7,PLEKHG2,RABGGTA,SLC11A2,BACH2,CCND3,MYB,ACOT2,HS3ST3B1,CCR7,LEF1,SLC7A1,LDLRAP1,SLAMF6,SAMD3,SMAD3,CX3CR1,TCEA2,PPP1R14B,CD7,S1PR5,RASA3,BTLA,CNR2,GZMM
GSE7568_IL4_TGFB_DEXAMETHASONE_VS_IL4_TGFB_TREATED_MACROPHAGE_UP	29/1314	172/20394	1.72829e-06	4.57246e-05	3.39429e-05	29	ELAC2,POLR3E,NUP188,PES1,DNAJA3,KLHDC4,GRWD1,TMEM97,CD81,WDR75,PNO1,AKAP1,DDX39A,CCR7,EIF3G,SNRPA1,WDR36,NAT10,MDC1,GCSH,ZC3H8,HNRNPDL,NIFK,TYSND1,MRM3,THAP7,NOC4L,MRPL38,QTRT1
GSE14415_FOXP3_KO_NATURAL_TREG_VS_TCONV_DN	29/1314	173/20394	1.95067e-06	5.1329e-05	3.81033e-05	29	CEP68,NOP16,SESN1,TCF7,PIK3IP1,SLC11A2,WDR75,DPH5,CLYBL,CCR7,ICE2,DKC1,RRAS2,P2RX4,MYC,LEF1,ADAMTS10,ADGRG5,BDH1,SLAMF6,TMEM41A,RPL13,NRROS,XKRX,PRMT3,RPL10A,SFMBT2,SREBF2,IFRD2
GSE17974_0H_VS_1H_IN_VITRO_ACT_CD4_TCELL_UP	31/1314	192/20394	1.99569e-06	5.22312e-05	3.87731e-05	31	CCDC124,MRI1,TARBP1,STOML1,HDHD5,RASSF7,TRIB3,NME3,RPAP1,NIT2,HEMK1,ID2,SSBP4,VILL,BIN1,ITGB7,ERBB2,COMMD7,CFL2,COQ4,TMIGD2,TMEM42,CXXC5,SLC25A22,HDDC3,SOCS1,TRABD2A,TPM2,LIME1,LBH,PATL2
GSE6269_FLU_VS_STAPH_AUREUS_INF_PBMC_UP	30/1314	183/20394	2.1044e-06	5.4782e-05	4.06666e-05	30	DVL2,CIAPIN1,CD22,TCF3,NOP14,DNAJA3,OGFOD2,SLC25A12,WDR77,C1orf109,LAX1,TMEM204,MORC2,NAT10,BLK,CD72,ESYT1,GPA33,ETAA1,EIF2B5,LDLRAP1,LARP4,ERCC3,DNAJC24,BNIP3,GIMAP5,TLE1,LBH,LAT,SPIB
GSE15271_CXCR4_POS_VS_NEG_GC_BCELL_UP	29/1314	175/20394	2.47643e-06	6.39795e-05	4.74942e-05	29	MED24,TARBP1,NUCKS1,CD200,CBX5,TELO2,GRWD1,NDUFS7,MECR,WDR77,UBIAD1,DDX39A,ATPAF1,POLR1B,DPH2,SMYD5,MYC,TGS1,WDR12,AGPAT5,WDR43,TMEM41A,NSMF,NOLC1,CSTF3,RAD54B,APRT,ALG3,PDXP
GSE29618_BCELL_VS_MONOCYTE_UP	31/1314	194/20394	2.49715e-06	6.39795e-05	4.74942e-05	31	CD22,STAG3,TCF3,TRIB2,TPD52,TRAF5,RPS5,DDHD2,SLC35F2,BCL7A,BACH2,SLC2A1,CCR7,RRAS2,NT5E,ANKRD36,MYC,CD72,RASGRP3,FCMR,BCL2,SYNPO,NOC3L,PAX5,EVL,CD47,TLE1,ZNF43,HLA-DOA,PTPRCAP,LBH
GSE5099_CLASSICAL_M1_VS_ALTERNATIVE_M2_MACROPHAGE_UP	31/1314	194/20394	2.49715e-06	6.39795e-05	4.74942e-05	31	POLR3E,TXK,ZNF302,RPS19,LIPA,DPH5,IKZF4,CCR7,TMEM128,TPP2,BIN1,ESYT1,GPA33,ATP8B2,PLAC8,ANK3,LDLRAP1,S100B,FXN,RPL13,SEMA4C,PUS1,RPLP2,NOG,NELL2,RASA3,SFMBT2,APRT,SPIN3,ATP10A,C17orf49
GSE40274_CTRL_VS_FOXP3_AND_XBP1_TRANSDUCED_ACTIVATED_CD4_TCELL_UP	28/1314	167/20394	2.90165e-06	7.3954e-05	5.48986e-05	28	ELAC2,MRI1,MCM2,NUBP2,NOP56,VAC14,DOT1L,C1QBP,CRTAM,BYSL,DNPH1,RRP9,KLF12,DDX31,PAICS,MYBBP1A,URB2,UTP4,NOB1,PPRC1,AGPAT5,NOL9,MRPL55,THOP1,DPP7,DCTPP1,PDXP,RTEL1
GSE21546_WT_VS_ELK1_KO_ANTI_CD3_STIM_DP_THYMOCYTES_DN	31/1314	196/20394	3.11251e-06	7.89152e-05	5.85814e-05	31	MRTO4,MCM2,NLE1,EXOSC5,FH,DHODH,EIF3B,POLD2,DCAF4,MRPS2,RIOK1,DKC1,SNRPA1,MUTYH,TJAP1,ATIC,TARBP2,PPARGC1B,TBC1D31,GPATCH4,FEN1,MRM3,NOC3L,ACAD9,DDX51,TLE1,BLM,TXNRD3,MRPS18B,DHFR,CISD3
GSE3982_EOSINOPHIL_VS_BCELL_DN	31/1314	198/20394	3.86484e-06	9.69796e-05	7.19913e-05	31	OSBPL3,TCF3,JMJD4,RPS5,CAD,RRN3,CBX5,TCL1A,KLHDC4,RPS16,ETFB,DHX58,MCM3,LAX1,MYBBP1A,NT5E,VILL,CD72,PARN,FN3KRP,PLCH2,AGPAT5,FAM160B2,DUSP7,ZNF444,HOPX,PFAS,RRS1,SREBF2,LBH,DHFR
GSE5542_UNTREATED_VS_IFNA_AND_IFNG_TREATED_EPITHELIAL_CELLS_6H_UP	31/1314	198/20394	3.86484e-06	9.69796e-05	7.19913e-05	31	CEP68,CDC25B,MYB,SORBS3,AKAP1,MCCC2,MORC2,ANKRD16,ELP2,TPP2,TESPA1,LEF1,HAPLN3,GPA33,PCYOX1L,KLHL3,GRAP,WNT7A,LDLRAP1,SFXN1,WDR81,SEMA4C,MAT2A,ATP6V0E2,MAL,DNAJC30,NELL2,RASA3,TRABD2A,TMEM201,FHIT
GSE17301_CTRL_VS_48H_ACD3_ACD28_STIM_CD8_TCELL_UP	31/1314	199/20394	4.30067e-06	0.000101629	7.5443e-05	31	TSPOAP1,MED24,RUNX3,OFD1,STAG3,TRAF5,ATP1A3,NAGLU,MCCC2,FKBP11,ITM2C,ARHGEF4,MYC,ITGB7,TP53,TARS2,TBC1D31,LDLRAP1,SPON2,S100B,DCHS1,CLIC3,PPP1R14B,MAGED1,PRF1,LIME1,KLRC3,PTPRCAP,PVRIG,LBH,ACY1
GSE17974_0H_VS_2H_IN_VITRO_ACT_CD4_TCELL_UP	31/1314	199/20394	4.30067e-06	0.000101629	7.5443e-05	31	TARBP1,TRIB2,TXK,TPD52,ITGA6,HEMK1,GALNT12,EPHX2,ERP27,MMAB,ITGB7,TARS2,CAMK2D,TYSND1,PGAP3,CFL2,TMIGD2,ATP6V0E2,EPS8L2,ZNF101,SOCS1,GSAP,TRABD2A,EXD3,ZBED6CL,FHIT,EVL,TPM2,ARIH2OS,LYRM9,TMEM141
GSE21546_UNSTIM_VS_ANTI_CD3_STIM_DP_THYMOCYTES_DN	31/1314	199/20394	4.30067e-06	0.000101629	7.5443e-05	31	MRTO4,TARBP1,RNF126,NLE1,FUS,ZC3HC1,C20orf27,SLC1A5,POLD2,SLC11A2,DDX39A,TOMM40,PPAN,DKC1,URB2,TEX10,ARPC5L,TJAP1,TARBP2,DUS3L,FMNL3,ACOT11,FXN,PMPCA,CSTF3,PUS1,PFAS,TLE1,BLM,TXNRD3,CISD3
GSE2197_IMMUNOSUPPRESSIVE_DNA_VS_UNTREATEDIN_DC_DN	31/1314	199/20394	4.30067e-06	0.000101629	7.5443e-05	31	PKD1,ZZZ3,WDR3,TRIB2,TIPIN,CBX5,RAD1,MOGS,MTR,ABCD3,RCAN3,GPR68,AKAP1,FAM98C,ILKAP,TEX10,METTL5,CUL4A,GCSH,NOB1,SIGMAR1,RAD17,KCTD15,PEX10,STARD9,ACOT11,SPRYD3,ALG14,NR2C2AP,NHLRC1,OXLD1
GSE22589_HEALTHY_VS_SIV_INFECTED_DC_UP	31/1314	199/20394	4.30067e-06	0.000101629	7.5443e-05	31	ELAC2,MATK,TIMM13,POLR3H,TELO2,MPG,HAGHL,ABI3,SLC2A1,DOHH,RPL36,PRMT7,BTBD2,SLC7A1,NEIL1,ZNF593,KAT14,VPS51,MYO1E,NSMF,RPL13,BOLA1,GADD45GIP1,COA4,SIGIRR,CARD11,MRPS18B,SDHAF1,TIFAB,OVCA2,MRPL12
GSE29618_PDC_VS_MDC_DAY7_FLU_VACCINE_UP	31/1314	199/20394	4.30067e-06	0.000101629	7.5443e-05	31	OFD1,RPS6KA2,TCF3,TCL1A,SMPD3,PTPRS,PTGDS,CUX2,KMO,MYB,LAMP5,SERPINF1,MDFIC,ITM2C,ANKRD36,CIB2,IRF8,PLAC8,TNFRSF21,PAFAH2,LAIR1,RHOH,PPP1R14B,CMKLR1,MAGED1,GAS6,TPM2,SCAMP5,PTPRCAP,LBH,LILRA4
GSE31082_CD4_VS_CD8_SP_THYMOCYTE_DN	31/1314	199/20394	4.30067e-06	0.000101629	7.5443e-05	31	RUNX3,RPS5,CAD,IL2RB,NOP56,SF3A2,TMEM97,NUP107,WDR77,SRM,HELLS,ADGRB2,WDR24,PRADC1,CCDC102A,ATIC,ITGB7,ESYT1,CENPH,AGPAT5,SLAMF6,PHB,HID1,FEN1,CTSW,TIGD5,PRF1,XKRX,BLM,SELENOH,DHFR
GSE360_T_GONDII_VS_B_MALAYI_HIGH_DOSE_MAC_UP	31/1314	199/20394	4.30067e-06	0.000101629	7.5443e-05	31	HSF2,RASSF1,RNF126,MBD3,MCM2,TPD52,TFAP4,SLC25A1,TELO2,EIF3B,BYSL,TCERG1,ZAP70,GPX7,SRM,RCN2,PTGER2,CCR7,RRAS2,ALDH1B1,ZNF593,UCK2,XCL2,ACE,FAM153A,CYC1,IDH2,SIVA1,SOCS1,MT1X,MIF
GSE37301_LYMPHOID_PRIMED_MPP_VS_RAG2_KO_NK_CELL_UP	31/1314	199/20394	4.30067e-06	0.000101629	7.5443e-05	31	OSBPL3,FUS,RRP9,PNO1,FASTKD2,AKAP1,MRPS2,POLR1B,PAICS,PPAT,EIF3G,CLUH,DPH2,NT5E,CUL4A,IRF8,ZNF593,SRPRB,PPRC1,MTERF3,RRP1B,RRP1,ABCE1,SFXN1,FXN,PMPCA,CD7,SLC25A22,RRS1,OXLD1,TTC4
GSE3982_BASOPHIL_VS_TH1_DN	31/1314	199/20394	4.30067e-06	0.000101629	7.5443e-05	31	MSMO1,MRTO4,NUP37,DHODH,MRPL4,RANGRF,TMEM97,PRPF19,OGFOD2,TCERG1,RRP9,HELLS,PAICS,DOHH,TOMM40,DPH2,MORC2,GPN2,MFHAS1,MTG1,LARP4,TMED3,PHB,DDIT4,TMEM223,ELOVL6,OGFOD3,RRP7A,BLM,APOBEC3G,CCL4
GSE39820_CTRL_VS_IL1B_IL6_CD4_TCELL_UP	31/1314	199/20394	4.30067e-06	0.000101629	7.5443e-05	31	ERCC1,NUCKS1,TCF3,JMJD4,ITGA6,SQLE,FASLG,MYB,C10orf88,MRPS2,PACSIN1,DDX31,POLR1B,IVD,PUS7L,DOCK10,ATIC,LEF1,RBMX,NSDHL,ALG8,GPATCH4,LARP4,EOMES,NSG1,MAT2A,DNAJC30,PFAS,FANCF,BLM,SLC35B4
GSE42724_NAIVE_VS_B1_BCELL_DN	31/1314	199/20394	4.30067e-06	0.000101629	7.5443e-05	31	CCDC124,TMEM161A,RPS5,FH,PES1,APEX1,C20orf27,R3HCC1,TIMM44,MRPL4,POLD2,GTF3C2,MRPS2,DPH2,LRPPRC,SLC39A4,PPARGC1B,ALG8,HLCS,SPATC1L,TFB2M,FXN,TMED3,RPL13,TMEM223,ATP6V0E2,FAM20C,DCTPP1,MRPL38,NDUFS3,MRPL12
GSE15735_CTRL_VS_HDAC_INHIBITOR_TREATED_CD4_TCELL_2H_DN	31/1314	200/20394	4.78126e-06	0.000103445	7.67909e-05	31	ERCC1,MRI1,NKG7,CRTAM,SLC11A2,GPR68,POLR1B,IVD,RRAS2,KLRD1,CCDC102A,DOCK10,USP20,CD72,SIRT3,PLAC8,B3GAT3,MCOLN2,ADGRG5,YDJC,EOMES,SFXN1,CENPV,CXXC5,CTSW,PRF1,CNR2,ZNF600,GZMM,TOGARAM1,HLA-DOA
GSE17186_MEMORY_VS_NAIVE_BCELL_UP	31/1314	200/20394	4.78126e-06	0.000103445	7.67909e-05	31	TELO2,TWNK,SLC11A2,BACH2,BYSL,SRM,PTGER2,CCR7,DYRK2,WDR74,GGACT,NT5E,MYC,ATIC,ESYT1,UTP4,PPM1J,BDH1,EOMES,TEX264,SMPD1,SMAD3,PHB,FAM102A,MRM3,LRFN4,SLC16A11,IMP3,SIGIRR,C15orf61,GTF2IRD2
GSE17721_LPS_VS_POLYIC_12H_BMDC_UP	31/1314	200/20394	4.78126e-06	0.000103445	7.67909e-05	31	GCLC,NOP16,NUCKS1,RNF126,RRN3,NOP14,PES1,MPG,MCM3,MOGS,PNO1,MECR,SRM,ERI3,UTP20,MRPS12,MTG1,COMMD7,LRRC14,BDH1,FMNL3,PMPCA,GHDC,RNF26,SPRYD4,BOLA1,PRMT3,NOC2L,IFRD2,PDF,RCC1L
GSE22589_HIV_VS_HIV_AND_SIV_INFECTED_DC_DN	31/1314	200/20394	4.78126e-06	0.000103445	7.67909e-05	31	MRTO4,ITGA6,DHODH,CAPN15,GRWD1,SNX8,ALDH6A1,HELLS,TSFM,MRPS26,CEP250,WDR24,MDC1,TMEM62,TARBP2,EBP,MFHAS1,KAT14,PPARGC1B,RRP1B,BDH1,ELP6,ZNF202,C19orf48,CMKLR1,FANCF,KRT10,MAK16,PLPP6,TTC4,MARS2
GSE26343_UNSTIM_VS_LPS_STIM_MACROPHAGE_UP	31/1314	200/20394	4.78126e-06	0.000103445	7.67909e-05	31	NSUN2,MRI1,RRP15,TRAF5,APEX1,PLA2G15,KLHDC4,SLC1A5,CCDC86,PNO1,DDX39A,HIVEP3,DKC1,C19orf12,ALDH1B1,UTP4,UCK2,NIFK,GPATCH4,NOL6,NSMF,MAT2A,C11orf24,PPP1R14B,CMKLR1,PUS1,RRS1,SOCS1,NOC2L,IFRD2,MLLT6
GSE29618_MONOCYTE_VS_MDC_DN	31/1314	200/20394	4.78126e-06	0.000103445	7.67909e-05	31	CD22,OFD1,HDAC9,SLC9A7,NUCKS1,TRIB2,HLTF,PEBP1,APEX1,SLC35F2,BCL7A,SLC2A1,TCTN3,FLT3,TRAP1,BIN1,CD72,ITGB7,UCK2,S100B,DHRS3,WDR43,GATM,BCL2,MZT2A,PPP1R14B,MAGEF1,DCTPP1,EVL,ZNF43,HLA-DOA
GSE36078_WT_VS_IL1R_KO_LUNG_DC_DN	31/1314	200/20394	4.78126e-06	0.000103445	7.67909e-05	31	CACNA2D2,RUNX3,PLEKHB1,SLAMF7,NUP188,IL2RB,NKG7,DRG2,ABHD14B,PEX16,DYRK2,PAICS,KLRD1,KLRC1,TIMM10,PAK6,DET1,PLAC8,TYSND1,PPP1R35,SFXN1,LAIR1,HID1,CTSW,CD7,YES1,GTPBP6,CXCR3,CD47,KLRK1,RCC1L
GSE3982_BASOPHIL_VS_CENT_MEMORY_CD4_TCELL_DN	31/1314	200/20394	4.78126e-06	0.000103445	7.67909e-05	31	OFD1,TMEM161A,WDR18,CAD,PEBP1,IFNG,ZAP70,AP5S1,DOHH,C1orf159,TMEM204,MCCC2,MORC4,RRAS2,DET1,SRPRB,NAE1,ZNF202,CD320,LTBP3,MAT2A,CTSF,CHMP6,NDUFAF3,DCTPP1,OGFOD3,SIVA1,GIMAP5,ALG3,HGH1,BCKDHA
GSE3982_CENT_MEMORY_CD4_TCELL_VS_TH2_DN	31/1314	200/20394	4.78126e-06	0.000103445	7.67909e-05	31	TIPIN,CD200,TIMM13,GSTZ1,TRIB3,KNOP1,RNASEH2A,ATP1A3,MCM3,NDUFS7,MYB,EXOSC9,NT5C,XRCC3,PEMT,ARPC5L,FANCI,PTGES2,TIMM8B,LARP4,TFB2M,TRAPPC2L,LAIR2,GMPPB,YIF1A,RMDN1,DCTPP1,PRF1,RRP7A,BLM,MRPL12
GSE3982_EOSINOPHIL_VS_TH1_DN	31/1314	200/20394	4.78126e-06	0.000103445	7.67909e-05	31	MRTO4,NUP37,TPD52,RPS5,DNAJA3,ERCC2,RNASEH2A,MRPL4,PRPF19,ZNHIT6,TOMM40,DHX30,DPH2,MDFIC,LRPPRC,PARN,FN3KRP,NHP2,MFHAS1,TOMM70,AGPAT5,PHB,LAIR2,ELOVL6,CHMP6,NDUFAF3,PFAS,RAD23A,IFT140,HGH1,CCL4
GSE39820_CTRL_VS_TGFBETA3_IL6_CD4_TCELL_UP	31/1314	200/20394	4.78126e-06	0.000103445	7.67909e-05	31	WDR3,NUCKS1,TIPIN,TWISTNB,CD81,BCL7A,NUP107,WDR77,FASLG,UTP20,PUS7L,PPAN,ELP2,TBRG4,LRPPRC,TSR2,ALG8,STARD9,CCDC58,GPATCH4,LARP4,EOMES,COMTD1,TSR1,FEN1,FANCF,PRMT3,ZNF600,GSPT2,ATAD3A,HGH1
GSE411_UNSTIM_VS_400MIN_IL6_STIM_MACROPHAGE_UP	31/1314	200/20394	4.78126e-06	0.000103445	7.67909e-05	31	GCFC2,DHODH,RPAP1,C17orf75,TFDP2,MOGS,SRM,MRPS2,HS3ST3B1,SAMD10,MYBBP1A,CCDC115,WDR12,IDNK,C12orf45,TYSND1,NAE1,FCMR,TRUB2,C19orf48,CHST14,MRM3,ANGEL2,FGFBP3,AMIGO1,CNR2,ZKSCAN8,PLPP6,OVCA2,TUBGCP5,ADORA3
GSE41176_WT_VS_TAK1_KO_ANTI_IGM_STIM_BCELL_3H_DN	31/1314	200/20394	4.78126e-06	0.000103445	7.67909e-05	31	MAD1L1,RNH1,WDR18,NUP188,PES1,EIF3B,BYSL,SRM,DDX39A,MRPS12,TOMM40,DKC1,CLUH,DPH2,CDK4,URB2,NHP2,ABCE1,URM1,TSR1,MAT2A,POLR1C,LPL,GTPBP6,RAD23A,BOLA2,GSAP,CD47,MAK16,IFRD2,MRPL12
GSE46143_CTRL_VS_LMP2A_TRANSDUCED_CD10_POS_GC_BCELL_UP	31/1314	200/20394	4.78126e-06	0.000103445	7.67909e-05	31	ELAC2,MBD3,RPS5,SLC22A17,PES1,C20orf27,DBP,LSR,RRP9,DOHH,TOMM40,RPL36,TARS2,WDR43,APBB1,URM1,TSR1,MAT2A,TCEA2,SYNPO,ARL10,B3GALT6,HIC1,TBL3,NR2C2AP,RAD51D,COLQ,IFRD2,HAUS5,SPIB,CCL4
GSE46606_DAY1_VS_DAY3_CD40L_IL2_IL5_STIMULATED_IRF4HIGH_BCELL_UP	31/1314	200/20394	4.78126e-06	0.000103445	7.67909e-05	31	ZZZ3,RNF126,TFRC,RPS5,PEBP1,RASSF7,HPS4,APEX1,DBP,C1QBP,WDR75,FARSB,DPH5,MRPS2,KRI1,TIMM10,PRADC1,CCDC115,TEX10,SURF6,MCOLN2,NIFK,SLC1A7,NOL9,IDH2,C15orf61,GTF2IRD2,SDAD1,CDKN2AIPNL,TIFAB,MRPL12
GSE5679_CTRL_VS_PPARG_LIGAND_ROSIGLITAZONE_TREATED_DC_UP	31/1314	200/20394	4.78126e-06	0.000103445	7.67909e-05	31	MRTO4,NUCKS1,NUP188,NKG7,LIG1,C1QBP,EIF2B1,MCM3,MRPL3,PASK,FARSB,MRPS14,DDX39A,EXOSC9,PAICS,PUS7L,DKC1,TBRG4,PIF1,GCSH,PLAC8,C7orf50,CENPH,NIFK,GPATCH4,TSR1,GMPPB,NOC4L,RAD54B,QTRT1,CCL4
GSE7764_IL15_NK_CELL_24H_VS_SPLENOCYTE_UP	31/1314	200/20394	4.78126e-06	0.000103445	7.67909e-05	31	WDR18,RRP15,TXK,TMEM101,SLC25A1,L3MBTL2,GRWD1,LIG1,CDK6,CRTAM,BYSL,HS3ST3B1,SDF2L1,PRADC1,CCDC102A,TBRG4,USP20,SLC7A1,GCSH,SIRT3,HAUS6,SURF6,NIFK,NLRC3,YIF1A,RTTN,GEMIN4,BLOC1S4,ADAT2,TXNRD3,SLC35B4
GSE7764_IL15_TREATED_VS_CTRL_NK_CELL_24H_UP	31/1314	200/20394	4.78126e-06	0.000103445	7.67909e-05	31	POLR3E,TMEM101,SLC25A1,GRWD1,TMEM97,NOP2,USP5,MCM3,RAD1,HELLS,XRCC3,L3HYPDH,PPAT,DKC1,WDR74,TIMM10,NAT10,ATIC,UTP4,URB1,HAUS6,WDR43,SPRED1,MRM3,GEMIN4,SOCS1,TMEM201,MRPS18B,ALG3,HAUS5,RCC1L
KAECH_NAIVE_VS_DAY8_EFF_CD8_TCELL_UP	31/1314	200/20394	4.78126e-06	0.000103445	7.67909e-05	31	PKD1,SESN1,TCF7,RPS19,LIPA,SLC11A2,NIT2,DPH5,NR2C1,CCR7,IDUA,DHX30,WDR74,P2RX4,MYC,CD72,LEF1,TP53,MFHAS1,SURF6,SFXN2,FAM102A,TSR1,C19orf48,DDIT4,MAT2A,CXXC5,CD7,PRMT3,EVL,WDR92
GSE15624_CTRL_VS_6H_HALOFUGINONE_TREATED_CD4_TCELL_DN	27/1314	163/20394	5.48217e-06	0.000118085	8.76586e-05	27	RRP15,NUCKS1,MBD3,ADGRL1,PCK2,DNAJA3,USP5,HEATR1,TRAP1,MRPS12,MYBBP1A,HSPBP1,IMP4,WDR12,GFOD1,PPRC1,CPSF4,COMTD1,SPRED1,TMEM129,DUS1L,SPRYD4,IMP3,ZNF101,RBM43,NDUFS3,BOP1
GSE14415_INDUCED_TREG_VS_TCONV_DN	27/1314	164/20394	6.16645e-06	0.000132239	9.81657e-05	27	USE1,TCF7,CRTAM,ZNHIT6,BBS2,HS3ST3B1,PNPLA7,ADCK2,KLRC1,NT5E,TESPA1,SPRY2,CD72,RPTOR,IMMP1L,FBXO32,CCDC191,SAMD3,SMAD3,HID1,ADRB2,NR1D2,S1PR5,ZNF101,GIMAP5,CD247,HSD17B8
GSE13522_CTRL_VS_T_CRUZI_Y_STRAIN_INF_SKIN_IFNG_KO_UP	26/1314	157/20394	8.16027e-06	0.000174229	0.000129336	26	MRTO4,WDR18,FMO4,NUFIP1,ZC3H7B,RANGRF,TSFM,EXOSC9,NT5C,TRAP1,HSPBP1,NAT10,TBRG4,CCDC115,GCSH,ABHD10,NHP2,TSEN2,GPS1,MGMT,ELOVL6,SLC25A33,PUS1,GEMIN4,MIF,ABHD14A
GSE40274_CTRL_VS_EOS_TRANSDUCED_ACTIVATED_CD4_TCELL_DN	25/1314	149/20394	9.56643e-06	0.00020336	0.000150961	25	CD22,POLR3E,TCF7,P2RX7,CAPN15,GRWD1,CRTAM,BACH2,FANCL,MYB,CCR7,MYC,XCL1,PPRC1,CARMIL2,GPATCH4,SLAMF6,PLD4,CLIC3,TMEM42,PRMT3,BTLA,CNR2,EVL,MIF
GSE3982_EOSINOPHIL_VS_EFF_MEMORY_CD4_TCELL_DN	30/1314	197/20394	9.68129e-06	0.000204907	0.000152109	30	ZNF76,WDR3,SESN1,FH,AMMECR1,RPS16,RGS9,MRPL3,ZNHIT6,LAX1,SH2D3A,RPL36,GIMAP6,MDFIC,TMEM62,ERBB2,ZNF593,DCAF1,MFHAS1,RAD17,LY6E,DHRS3,NOLC1,CD320,SEMA4C,ATP6V0E2,TMEM134,PFAS,IFT140,HGH1
GSE22919_RESTING_VS_IL2_IL12_IL15_STIM_NK_CELL_UP	30/1314	198/20394	1.07199e-05	0.000223969	0.00016626	30	TPD52,SLC25A1,TRIB3,SQLE,KLHDC4,DOT1L,SLC1A5,EIF3B,CLPP,HIVEP3,PUS7L,SNRPA1,DPH2,EPHA2,TSEN2,COMTD1,TRMT61A,ZNF202,TRUB2,MAT2A,DUS1L,PUS1,CYC1,GEMIN4,DCTPP1,DDX51,NHLRC1,APRT,IFRD2,CCL4
GSE32986_CURDLAN_LOWDOSE_VS_GMCSF_AND_CURDLAN_LOWDOSE_STIM_DC_DN	30/1314	198/20394	1.07199e-05	0.000223969	0.00016626	30	NSUN2,NOP16,TRAF5,RRN3,TWISTNB,EIF3B,RRP9,KLF9,MRPS2,POLR1B,TOMM40,SLC7A1,NHP2,DHX37,MCOLN2,LSS,WDR43,DUSP7,ZMYND19,C19orf48,ZNF598,C11orf24,PPP1R14B,CMKLR1,PUS1,TBL3,PRMT3,SOCS1,IFRD2,RCC1L
GSE3982_NEUTROPHIL_VS_BCELL_DN	30/1314	198/20394	1.07199e-05	0.000223969	0.00016626	30	HDAC9,POLR3E,HDHD5,MBD3,TRAF5,KNOP1,RPAP1,RPS16,RPS19,AIMP2,PRPF19,RCN2,AKAP1,KHDRBS1,AAMP,ATP8B3,ADCK2,MYC,CD72,ESYT1,EIF2B5,PEX10,CTBP1,CPSF4,LARP4,NOLC1,RPL13,SDAD1,DHFR,DPP3
GSE2935_UV_INACTIVATED_VS_LIVE_SENDAI_VIRUS_INF_MACROPHAGE_DN	28/1314	179/20394	1.1364e-05	0.000235404	0.000174748	28	SLAMF7,HDHD5,OSBPL3,TBX21,PPIL2,NKG7,IFNG,GNPTAB,ABHD14B,ID2,BSPRY,KLRC1,NT5E,RRP1B,PPP1R35,EOMES,SAMD3,LAIR1,HOPX,CTSW,PRF1,S1PR5,GSAP,CXCR3,GZMM,KLRC3,KLRK1,CDKN2AIPNL
GSE3565_DUSP1_VS_WT_SPLENOCYTES_DN	28/1314	179/20394	1.1364e-05	0.000235404	0.000174748	28	TRIB2,TFRC,TCF7,PITPNM2,RPS19,DPH5,MYB,PACSIN1,PPAT,RPL36,MYBBP1A,RRAS2,MYC,WDR12,LEF1,PLAC8,ADGRG5,CARMIL2,GPATCH4,SLAMF6,RHOH,CD7,IDH2,EVL,ZNF512B,SREBF2,QTRT1,LBH
GSE17721_CTRL_VS_POLYIC_2H_BMDC_UP	30/1314	199/20394	1.18595e-05	0.00023547	0.000174798	30	SPHK2,TCF3,FLT3LG,RHBDD3,NKG7,MVK,BACH2,REEP6,MRM2,DDX39A,IVD,CDC16,ATP8B3,DPH2,SH3RF1,BDH1,SLC25A45,ACOT11,SLAMF6,SLC39A13,PLEKHF1,C19orf48,TK1,CHCHD7,NR1D2,CCDC137,ACADSB,ABCB8,MCRIP1,DHFR
GSE17974_CTRL_VS_ACT_IL4_AND_ANTI_IL12_48H_CD4_TCELL_DN	30/1314	199/20394	1.18595e-05	0.00023547	0.000174798	30	WDR3,HDHD5,OSBPL3,HLTF,TPD52,SARS2,ETFB,POLD2,OGFOD2,NIT2,MRM2,MRPS26,TRAP1,SLC7A1,PIF1,UCK2,MCOLN2,BDH1,ACAA2,FEN1,PAAF1,CSTF3,BOLA1,IDH2,RAD51D,APOBEC3G,MIF,WDR92,ACY1,RCC1L
GSE18791_CTRL_VS_NEWCASTLE_VIRUS_DC_10H_UP	30/1314	199/20394	1.18595e-05	0.00023547	0.000174798	30	HS3ST1,NUP37,EXOSC5,CDC23,POLR3H,MRPL4,RANGRF,DCAF4,MRPS2,MRM2,CLPP,OSGEPL1,PRMT7,PRADC1,URB2,IMP4,TARBP2,BAHD1,KAT14,ELP6,TEX264,DUSP7,DCAF13,POP5,PPP1R14B,EDC3,DDX28,ZNF559,GSPT2,MRPL12
GSE26495_NAIVE_VS_PD1HIGH_CD8_TCELL_DN	30/1314	199/20394	1.18595e-05	0.00023547	0.000174798	30	TSPOAP1,RUNX3,SLAMF7,OSBPL3,TBX21,TTC38,GZMH,NKG7,SLC2A1,GPR68,KLRD1,MDFIC,FGFBP2,PIF1,GZMA,GFOD1,MCOLN2,ADGRG5,FCRL3,SLAMF6,EOMES,SMAD3,PTGDR,SEMA4C,ADRB2,PDGFD,HOPX,PRF1,ADGRG1,APOBEC3G
GSE28737_FOLLICULAR_VS_MARGINAL_ZONE_BCELL_UP	30/1314	199/20394	1.18595e-05	0.00023547	0.000174798	30	STAG3,POLR1A,TTC38,ALG9,LMF1,RPS16,SLC1A5,PPP2R1A,MECR,FAM98C,FPGS,ATIC,PPA2,TARS2,EBP,PPRC1,CCAR2,LSS,YDJC,ZNF496,TEF,TMEM223,IMP3,COA4,PRMT3,RAD51D,TMEM203,MAK16,ZNF667,QTRT1
GSE30083_SP1_VS_SP3_THYMOCYTE_UP	30/1314	199/20394	1.18595e-05	0.00023547	0.000174798	30	TFRC,NUFIP1,TIMM13,APEX1,KNOP1,MRPL4,CCDC86,CD81,NOP2,CLPP,ARMCX5,HIVEP3,PPAN,WDR74,NAT10,UTP4,CAMK2D,HNRNPDL,SFXN2,TSR2,SPRED1,GPS1,NDUFA11,YES1,SPRYD4,MAGED1,RAD23A,MRPL54,HLA-DOA,C8orf82
GSE3039_ALPHABETA_CD8_TCELL_VS_B1_BCELL_DN	30/1314	199/20394	1.18595e-05	0.00023547	0.000174798	30	ANGEL1,FLYWCH1,RRP15,CAD,DDHD2,SLC25A1,AIMP2,DRG2,MECR,SRM,TCTN3,MRPS2,GIPC1,HIVEP3,SMYD5,PELP1,NHP2,AK3,AGPAT5,TMEM237,TMEM143,ABCE1,COMTD1,TSR1,NRROS,MIEF2,ZFPM1,GAS6,PLSCR3,EVL
GSE11961_PLASMA_CELL_DAY7_VS_GERMINAL_CENTER_BCELL_DAY40_UP	30/1314	200/20394	1.31086e-05	0.00023547	0.000174798	30	MCM2,IL21R,KNOP1,DBP,LIPA,ABI3,TCERG1,NID1,KMO,RCN2,HELLS,EPHX2,AKAP1,ZNF428,CLUH,HSPBP1,CD180,LRPPRC,IRF8,ACKR3,RASGRP3,CYB561A3,FCMR,FCRL1,ABCE1,NOLC1,ING5,ADAL,STMN3,OVCA2
GSE15330_HSC_VS_PRO_BCELL_UP	30/1314	200/20394	1.31086e-05	0.00023547	0.000174798	30	RNH1,FTSJ1,MCM2,TXK,TCF7,FLT3LG,PATZ1,CAB39L,NSMCE4A,LIAS,MRM2,ABHD17A,HACL1,TMEM128,PRADC1,HINT2,LEF1,ITGB7,ESYT1,ELAC1,ZNF362,DHRS3,CHCHD7,RTTN,BOLA1,SLC25A42,GPAA1,CD247,TSEN15,CDKN2AIPNL
GSE15930_NAIVE_VS_48H_IN_VITRO_STIM_IL12_CD8_TCELL_DN	30/1314	200/20394	1.31086e-05	0.00023547	0.000174798	30	NOP16,TIPIN,TIMM13,SQLE,LIG1,AIMP2,POLD2,CCND3,MOGS,FASLG,ITPA,CDC16,TOMM40,MDFIC,GCSH,GPN2,EIF2B5,NHP2,MZT2B,FXN,PHB,TMEM223,HOPX,THOP1,SIVA1,PCYT2,LONP1,SELENOH,IFRD2,DPP3
GSE15930_STIM_VS_STIM_AND_IFNAB_72H_CD8_T_CELL_DN	30/1314	200/20394	1.31086e-05	0.00023547	0.000174798	30	DVL2,MRTO4,PDCD2,NRCAM,DNAJA3,EIF3B,OGFOD2,ATN1,CISH,REEP6,MRPS14,TSFM,TBRG4,ARPC5L,LRPPRC,IRF8,POLR3A,ADAMTS1,CCDC58,DCAF13,TSR1,IRF2BP1,RAD23A,THAP7,PRMT3,ABCB8,GZMM,MRPL38,ALG3,MRPL45
GSE17186_BLOOD_VS_CORD_BLOOD_NAIVE_BCELL_DN	30/1314	200/20394	1.31086e-05	0.00023547	0.000174798	30	ERCC1,OSBPL5,PRKCH,PDCD2,IL2RB,SLC11A2,C12orf57,GPR68,UTP20,PTGER2,DYRK2,WDR74,ESYT1,FBXO4,PPM1J,GPATCH4,TEX264,FASTK,RHOH,MRM3,CARNS1,PPP1R14B,LRFN4,TMEM80,RPLP2,PRF1,SIGIRR,MIF,CHCHD10,MLLT6
GSE17721_0.5H_VS_12H_CPG_BMDC_UP	30/1314	200/20394	1.31086e-05	0.00023547	0.000174798	30	MRTO4,TPD52,NUFIP1,DDHD2,ITGA6,CD99L2,PLA2G15,TIMM44,MRPL4,RPS19,PTPRS,AIMP2,POLD2,CISH,WDR75,ABHD17A,PNPLA7,CDK4,CHST12,EBP,NSDHL,PLD4,DOLPP1,RHOH,SYNPO,PPP1R14B,SIVA1,ATAD3A,APRT,CHCHD10
GSE17721_PAM3CSK4_VS_CPG_6H_BMDC_UP	30/1314	200/20394	1.31086e-05	0.00023547	0.000174798	30	MARCO,ZZZ3,NOP16,MBD3,NUFIP1,TRMT2A,RPS16,NOP2,DHCR24,DPH5,UTP20,XPO5,PTGER2,CLPP,MRPS26,IDUA,PAICS,NHP2,EBP,PSMG3,AGAP1,TSR2,ERCC3,NSMF,RNF26,PPP1R14B,CHMP6,CDPF1,DNLZ,MRPL45
GSE1925_CTRL_VS_3H_IFNG_STIM_MACROPHAGE_UP	30/1314	200/20394	1.31086e-05	0.00023547	0.000174798	30	CD6,NOP16,SLC35C2,AIMP2,CRTAM,BYSL,PNO1,MECR,SRM,FASLG,PACSIN1,POLR1B,PPAN,P2RX4,SMYD5,FPGS,CD72,LEF1,GCSH,SLC25A25,PPRC1,NIFK,TFB2M,SFXN1,CD320,ACAD9,SDHAF1,C8orf82,BOP1,MRPL45
GSE23114_PERITONEAL_CAVITY_B1A_BCELL_VS_SPLEEN_BCELL_DN	30/1314	200/20394	1.31086e-05	0.00023547	0.000174798	30	PDCD2,NUFIP1,FUS,FH,NOP56,SQLE,SLC1A5,CCDC86,DHCR24,SCAMP3,SRM,TCTN3,ITPA,HSPBP1,NT5E,CDK4,TARBP2,GCSH,NHP2,HNRNPDL,CPSF4,WDR43,SRR,LPL,GTPBP6,LAMA2,CD47,SREBF2,ALG3,MIF
GSE2405_HEAT_KILLED_LYSATE_VS_LIVE_A_PHAGOCYTOPHILUM_STIM_NEUTROPHIL_24H_DN	30/1314	200/20394	1.31086e-05	0.00023547	0.000174798	30	TSPOAP1,POLR3E,NRCAM,CD200,NUP188,RPAP1,TIMM44,URGCP,PDGFRB,TFDP2,DDX31,XRCC3,FRS3,DUS3L,TARS2,C7orf50,POLR3A,KAT14,PRSS23,JMJD8,PIGO,TRMT61A,SRR,TSR1,COG7,FEN1,ZDHHC24,BBS1,TXNRD3,ATAD3A
GSE24142_EARLY_THYMIC_PROGENITOR_VS_DN3_THYMOCYTE_ADULT_DN	30/1314	200/20394	1.31086e-05	0.00023547	0.000174798	30	ITGA6,TIMM13,NME3,CDK6,MVK,PNO1,IKZF4,MRPS26,BCL11B,RRAS2,TPP2,ITM2C,LEF1,UTP4,GZMA,RRP1,SLAMF6,MRPL55,PLD4,ACAA2,RHOH,NSG1,TMEM134,CNTNAP2,NDUFAF3,SOCS1,NOC2L,CD247,DDX47,MRPL12
GSE24574_NAIVE_VS_TCONV_CD4_TCELL_DN	30/1314	200/20394	1.31086e-05	0.00023547	0.000174798	30	PDCD2,FUS,NOP56,SQLE,FKTN,CCDC86,SRM,FASLG,EXOSC8,PPAT,MRPS12,RRAS2,NT5E,CDK4,URB2,NHP2,PPRC1,ALG8,CPSF4,WDR43,FXN,PHB,SRR,LPL,GEMIN4,SCRIB,RRP7A,LAMA2,MIF,CCL4
GSE27786_LSK_VS_NEUTROPHIL_UP	30/1314	200/20394	1.31086e-05	0.00023547	0.000174798	30	MATK,POMGNT1,LMF1,HAGHL,DBP,DRG2,RAD1,RRP9,MECR,RCAN3,P2RX4,FPGS,TEX10,DUS3L,IMMP1L,ST14,KAT14,MZT2B,CENPH,RRP1,TEX264,NSMF,LRFN4,DPP7,TSEN54,BOLA2,LONP1,RCC1L,TUBGCP5,MRM1
GSE27859_DC_VS_CD11C_INT_F480_HI_MACROPHAGE_UP	30/1314	200/20394	1.31086e-05	0.00023547	0.000174798	30	GCLC,NUP37,RRN3,MLC1,NOP56,SF3A2,C1QBP,MOGS,WDR75,PNO1,DPH5,HEATR1,COQ6,KHDRBS1,DDX39A,SNRPA1,CLUH,HSPBP1,IL18BP,FANCI,ABHD10,NHP2,HNRNPDL,TSR2,WDR43,NOLC1,FBXO45,PRMT3,ATP10A,DPP3
GSE30083_SP3_VS_SP4_THYMOCYTE_DN	30/1314	200/20394	1.31086e-05	0.00023547	0.000174798	30	HS3ST1,TBX21,TRAF5,IL2RB,NKG7,IFNG,SLC35A3,HS3ST3B1,C19orf12,PCED1A,KLRD1,NT5E,SPRY2,IRF8,UTP4,CAMK2D,CYP4V2,RHOC,LDLRAP1,ADGRG5,RRP1B,CYB561A3,EOMES,LAIR1,HOPX,CTSW,PRMT3,CXCR3,EVL,KLRK1
GSE32423_MEMORY_VS_NAIVE_CD8_TCELL_IL7_DN	30/1314	200/20394	1.31086e-05	0.00023547	0.000174798	30	DVL2,TRAPPC6A,NOP16,PDZD4,PEBP1,NUP188,APEX1,CAPN15,GRWD1,TMEM97,HEATR1,GIPC1,POLR1B,SYMPK,NAT10,LRPPRC,DET1,UCK2,PPRC1,KAT14,YDJC,WDR43,TMEM41A,FXN,FAM102A,KANK3,PLSCR3,RRP7A,ACADSB,MRPS18B
GSE32986_UNSTIM_VS_GMCSF_AND_CURDLAN_LOWDOSE_STIM_DC_DN	30/1314	200/20394	1.31086e-05	0.00023547	0.000174798	30	TTC22,CD6,ZNF76,SLC35C2,PIK3IP1,VAC14,OLFM2,ZAP70,KLF12,LAX1,PCED1A,SLC25A38,CYP4V2,WNT7A,LDLRAP1,SLC25A45,SLAMF6,FCMR,SLC39A13,SMPD1,APBB1,FAM102A,WDR81,CTSF,SMIM19,DPP7,EVL,GZMM,PLPP6,CTSO
GSE36476_CTRL_VS_TSST_ACT_16H_MEMORY_CD4_TCELL_OLD_DN	30/1314	200/20394	1.31086e-05	0.00023547	0.000174798	30	NOP16,WDR3,FH,NOP56,DNAJA3,AIMP2,PITRM1,C1QBP,BYSL,CISH,UTP20,TRAP1,PAICS,MRPS12,PPAN,DPH2,NAT10,CDK4,WDR12,ZNF593,UCK2,TIMM8B,PHB,GMPPB,CYC1,GADD45GIP1,GEMIN4,SOCS1,DPP3,MRPL12
GSE37532_TREG_VS_TCONV_CD4_TCELL_FROM_LN_DN	30/1314	200/20394	1.31086e-05	0.00023547	0.000174798	30	NSUN2,USE1,POLR3E,POLR1A,TFRC,TBX21,DERL3,NOP2,WDR75,KLF12,PPAN,DUS3L,SIGMAR1,RAD17,GPATCH4,TMEM41A,TRMT61A,NOLC1,FAM102A,TRAPPC2L,TSR1,BCL2,THOP1,PPP1R14B,PCED1B,METTL23,TBL3,IFNLR1,NOC2L,SDHAF1
GSE37532_WT_VS_PPARG_KO_VISCERAL_ADIPOSE_TISSUE_TCONV_DN	30/1314	200/20394	1.31086e-05	0.00023547	0.000174798	30	ANGEL1,NUFIP1,APEX1,SLC25A36,HEATR1,LIAS,DKC1,MORC2,USP20,LRPPRC,WDR12,ABHD10,C7orf26,EBP,RBMX,FEZ1,TIMM8B,AGPAT5,RRP1B,DUSP7,GPER1,FXN,PMPCA,NSMF,NOLC1,TSR1,MAGEF1,RRS1,SCRIB,ADGRG1
GSE3982_DC_VS_BASOPHIL_UP	30/1314	200/20394	1.31086e-05	0.00023547	0.000174798	30	MATK,TMEM161A,WDR3,WDR18,CELSR1,ZNF446,PEBP1,PCK2,ILVBL,AIMP2,WDR77,KMO,FASTKD2,GALNT12,AP5S1,ARMCX5,HIVEP3,MCCC2,MORC2,CD36,SPRY2,TMEM8B,WDR12,ROBO3,DUSP7,MRPL57,YIF1A,ZNF43,ATP10A,ALG3
GSE3982_DC_VS_CENT_MEMORY_CD4_TCELL_DN	30/1314	200/20394	1.31086e-05	0.00023547	0.000174798	30	TSPOAP1,COX10,PRKCH,FTSJ1,TXK,NUFIP1,FLT3LG,CD200,EPM2A,MOGS,ZNF391,LRFN3,DYRK2,ICE2,KRI1,RPL36,MORC4,GIMAP6,NT5E,NOL9,FCMR,SEMA4C,BBS1,PTCH1,GIMAP5,LIME1,RPS28,APOBEC3G,HAUS5,EPPK1
GSE3982_DC_VS_NEUTROPHIL_UP	30/1314	200/20394	1.31086e-05	0.00023547	0.000174798	30	MATK,AGA,FTSJ1,OSBPL3,NUP37,NUFIP1,MTIF2,FH,TAB1,IL21R,SQLE,KMO,GALNT12,MORC2,CD36,ATIC,PTPRO,ALOX15,COG7,MAT2A,BCL2,CCDC106,YIF1A,CSTF3,PUS1,DEXI,NOC2L,EVL,TXNRD3,TTC4
GSE3982_NEUTROPHIL_VS_CENT_MEMORY_CD4_TCELL_DN	30/1314	200/20394	1.31086e-05	0.00023547	0.000174798	30	GCLC,CEP68,PRKCH,ZZZ3,POLR3E,TXK,FLT3LG,RPS16,AIMP2,CD81,IFNG,TMEM204,ILKAP,ERAL1,HSPBP1,ADCK2,TPP2,ATIC,FXN,PIGO,COQ4,MAT2A,ZDHHC24,PAAF1,CHMP6,CYC1,DDX51,NOC2L,RAD54B,MRPL12
GSE43863_TH1_VS_TFH_MEMORY_CD4_TCELL_UP	30/1314	200/20394	1.31086e-05	0.00023547	0.000174798	30	WDR3,WDR18,RPS6KA2,NLE1,SLC25A1,ARFRP1,AIMP2,RRP9,WDR77,SRM,ZNHIT6,AKAP1,PPAT,WDR36,URB2,SLC7A1,UTP4,XCL1,C7orf50,MYO1E,SMAD3,POP5,MAT2A,THOP1,SLC25A22,CCDC137,MAK16,ALG3,IFRD2,RCC1L
GSE45365_NK_CELL_VS_CD11B_DC_MCMV_INFECTION_UP	30/1314	200/20394	1.31086e-05	0.00023547	0.000174798	30	ERCC1,TIPIN,JMJD4,ARVCF,C20orf27,AIMP2,BCL7A,CCND3,MOGS,ZNHIT6,EPHX2,DDX31,RRAS2,FPGS,GZMA,COL26A1,TMEM41A,FXN,COMTD1,ZMYND19,POP5,EPS8L2,PACS2,ZFPM1,DCTPP1,GPAA1,SDAD1,TTC4,BCKDHA,CHCHD10
GSE557_WT_VS_CIITA_KO_DC_UP	30/1314	200/20394	1.31086e-05	0.00023547	0.000174798	30	MATK,PER3,LTK,TSPAN15,GSTZ1,PTPRS,C17orf75,TFDP2,GPX7,LIAS,WDR60,WDR24,ABHD17A,MYBBP1A,ZNF414,NAT10,HINT2,VARS2,WDR12,MFHAS1,MTG1,TIMM8B,C12orf45,NAE1,ABCE1,ANGEL2,IMP3,IFT140,ZNF43,PTPRCAP
GSE7831_CPG_VS_INFLUENZA_STIM_PDC_4H_UP	30/1314	200/20394	1.31086e-05	0.00023547	0.000174798	30	PKD1,PRKCH,USE1,LSR,URGCP,CISH,MECR,C1orf109,C19orf12,PARN,ELAC1,HNRNPDL,TOMM70,TMEM143,ACOT11,TSR1,GHDC,TMEM134,PUS1,NDUFAF3,MAGED1,PCED1B,PRR5,RRP7A,GIMAP5,ZNF420,TMEM229B,QTRT1,DDX47,CISD3
KAECH_NAIVE_VS_MEMORY_CD8_TCELL_DN	30/1314	200/20394	1.31086e-05	0.00023547	0.000174798	30	HDHD5,RPAP1,ETFB,CRTAM,IFNG,ATN1,CCND3,CISH,MOGS,ID2,CD160,FASLG,KLRC1,MDFIC,CDK4,ITGB7,RBMX,EOMES,HOPX,BCL2,CTSW,CD7,YES1,DPP7,PRF1,RAD51D,CXCR3,GZMM,KLRK1,CCL4
GSE33292_DN3_THYMOCYTE_VS_TCELL_LYMPHOMA_FROM_TCF1_KO_UP	27/1314	172/20394	1.51604e-05	0.000271327	0.000201415	27	CEP68,NOP16,WDR18,PDCD2,CDC25B,BCL7A,SRM,XPO5,EIF3G,LRPPRC,MMAB,URB1,NIFK,GPATCH4,NOL9,EOMES,WDR43,SLC25A33,SNTB1,C12orf66,CSTF3,SPRYD4,DDX51,UROS,LONP1,ABHD14A,RIMBP3
GSE26928_NAIVE_VS_CENT_MEMORY_CD4_TCELL_UP	29/1314	192/20394	1.58743e-05	0.000283063	0.000210127	29	SPPL2B,PHF7,HSF2,WDR3,APEX1,LIG1,FAHD2A,LANCL1,WDR77,MYB,EEF2KMT,CCR7,ERMARD,PNPLA7,RNF157,NOSIP,IDNK,ZNF362,RHOBTB3,DCHS1,POP5,CTSF,PAAF1,TRABD2A,ZNF512B,ATP10A,ZNF512,ACY1,ZNF658
GSE12003_4D_VS_8D_CULTURE_BM_PROGENITOR_UP	27/1314	174/20394	1.87766e-05	0.000333594	0.000247638	27	CD6,TRIO,MRTO4,POLR3E,SLC35C2,ZC3HC1,CACTIN,DRG2,SLC2A1,HEATR1,UTP20,CRY2,POLR1B,CLPP,PPAN,TIMM10,NHP2,RRP1B,GPATCH4,FMNL3,SLC25A22,BOLA1,GTPBP6,TBL3,SOCS1,PCYT2,MRPL38
GSE17974_CTRL_VS_ACT_IL4_AND_ANTI_IL12_1H_CD4_TCELL_UP	29/1314	194/20394	1.93914e-05	0.000342019	0.000253892	29	CCDC124,ADGRL1,TRAF5,RASSF7,TRIB3,RPAP1,LHPP,MECR,CLPP,PRR12,SSBP4,SAMD10,C1orf159,ADCK2,VILL,BIN1,ERBB2,ANKS6,TMED3,DDIT4,SLC25A22,PACS2,SCRIB,HDDC3,LMNTD2,TRABD2A,ZBED6CL,ARIH2OS,TMEM141
GSE22886_NAIVE_VS_MEMORY_TCELL_UP	29/1314	194/20394	1.93914e-05	0.000342019	0.000253892	29	CACNA2D2,NOP16,POLR3E,TCF3,FAM3A,TCF7,TNPO2,GTF2H3,PDGFRB,TFDP2,MYB,ECHDC2,POLR1B,CEP250,PUS7L,ZNF428,ENOSF1,CLUH,SERPINF1,ST14,FEZ1,PTPRO,ERCC3,NOL6,TSR1,ZDHHC24,TMEM80,GSAP,TLE1
GSE14699_NAIVE_VS_ACT_CD8_TCELL_DN	27/1314	175/20394	2.08637e-05	0.000366658	0.000272183	27	NOP16,SESN1,TCF7,NOP14,SLC11A2,SLC25A36,MTR,ABCD3,DPH5,PACSIN1,CCR7,ICE2,RRAS2,MYC,CD72,MDC1,LEF1,USP53,TSEN2,LDLRAP1,ADGRG5,GPATCH4,CARNS1,XKRX,PRMT3,BTLA,QTRT1
GSE26928_NAIVE_VS_CXCR5_POS_CD4_TCELL_UP	29/1314	195/20394	2.14033e-05	0.000373446	0.000277222	29	CIAPIN1,SPPL2B,NUCKS1,SLC12A3,TIMM13,APEX1,NME3,CUX2,REEP6,C1orf109,MYB,BBS2,CCR7,PNPLA7,TMEM204,C19orf12,CCDC65,SIRT3,SLC25A38,POP5,MFSD4A,CMKLR1,PAAF1,MPI,NOG,GSAP,FHIT,PAX5,ZNF512
GSE3982_EFF_MEMORY_VS_CENT_MEMORY_CD4_TCELL_UP	29/1314	195/20394	2.14033e-05	0.000373446	0.000277222	29	MATK,RUNX3,RASSF1,MCM2,NLE1,GZMH,PLA2G15,SIGLEC8,NKG7,GNLY,TCTN3,CRY2,NT5C,SDF2L1,ARPC5L,GZMA,PTGES2,ADAMTS1,TBC1D31,SPON2,GPER1,CX3CR1,ELOVL6,HOPX,MRM3,CCDC85B,IMP3,SLC25A42,APOBEC3G
GSE11057_NAIVE_VS_CENT_MEMORY_CD4_TCELL_UP	29/1314	196/20394	2.36031e-05	0.000407447	0.000302462	29	CIAPIN1,HSF2,APBA2,TARBP1,PITPNM2,ITGA6,PIK3IP1,CRTAM,SLC11A2,NID1,MYB,CCR7,SLC2A11,ZNF496,NSMF,SMPD1,APBB1,CENPV,BNIP3,PCED1B,NOG,KRT73,GSAP,NUDT17,SFMBT2,PRRT1,DDR1,GIMAP1,ZNF853
GSE32986_GMCSF_VS_GMCSF_AND_CURDLAN_LOWDOSE_STIM_DC_DN	29/1314	196/20394	2.36031e-05	0.000407447	0.000302462	29	ANGEL1,APBA2,LETMD1,TXK,TCF7,ITGA6,OLFM2,DHX58,KLF12,DDX31,SH2D3A,SNRPA1,PCED1A,RNF157,NOSIP,PLAC8,PTPRO,WNT7A,LDLRAP1,DHRS3,CENPV,BCL2,PSMG4,AMIGO1,XKRX,NOG,TPM2,PLPP6,HAUS5
GSE43863_NAIVE_VS_LY6C_LOW_CXCR5NEG_CD4_EFF_TCELL_D6_LCMV_DN	29/1314	196/20394	2.36031e-05	0.000407447	0.000302462	29	NSUN2,STOML1,SLC35C2,NRCAM,MPG,DNPH1,RPS15,MSTO1,CEP250,CLUH,COL6A2,EIF2B5,MTG1,C12orf45,ACE,TEX264,NOL6,NLRC3,ZNF296,TMEM134,MZT2A,PPP1R14B,GADD45GIP1,TXNRD2,APRT,ADGRG1,DECR2,BCKDHA,MLLT6
GSE1460_INTRATHYMIC_T_PROGENITOR_VS_DP_THYMOCYTE_UP	29/1314	197/20394	2.60063e-05	0.00044577	0.00033091	29	MRTO4,WDR3,TFRC,EXOSC5,APEX1,POFUT1,DHODH,ETFB,GPX7,PAICS,ERAL1,RRAS2,MDFIC,ATIC,RAB40B,UCK2,PLAC8,NHP2,ADAMTS1,AGAP1,RRP1,ABCE1,FZD6,TMED3,GAS6,ATP10A,LILRA4,ABHD14A,ZNF550
GSE20727_CTRL_VS_ROS_INH_AND_DNFB_ALLERGEN_TREATED_DC_UP	29/1314	197/20394	2.60063e-05	0.00044577	0.00033091	29	CCDC88C,MRI1,POLRMT,C20orf27,SARS2,LHPP,TFDP2,GTF3C2,AKAP1,IVD,HACL1,RPTOR,PTGES2,PPARGC1B,TYSND1,CYB561A3,TEF,MRPL57,RNF26,CSTF3,DNAJC30,NPIPA1,OLIG1,RBM43,LONP1,NDUFS3,BCKDHA,CHCHD10,CCL4
GSE14000_UNSTIM_VS_4H_LPS_DC_TRANSLATED_RNA_UP	29/1314	198/20394	2.86294e-05	0.00047818	0.000354969	29	ZNF263,CEP68,HLTF,APEX1,ETFB,AIMP2,EIF2B1,NOP2,ABCD3,PROSER1,MSTO1,ARMCX5,PPAT,ELP2,WDR12,AFG3L2,NOSIP,SLC25A38,RRP1B,PGAP3,TFB2M,DUSP7,DCAF13,FEN1,PUS1,RRS1,DDX51,SPOUT1,MRPS18B
GSE22886_NAIVE_BCELL_VS_DC_UP	29/1314	198/20394	2.86294e-05	0.00047818	0.000354969	29	CD22,MCM2,CD200,PATZ1,TCL1A,SLC35F2,MVK,BCL7A,BACH2,DPH5,GTPBP3,RRAS2,ITM2C,CD72,PAK6,FBXO4,FCMR,FZD6,SMAD3,HOPX,CNR2,HLA-DOA,NCR3,DDR1,PTPRCAP,PVRIG,LBH,HAUS5,SPIB
GSE24634_NAIVE_CD4_TCELL_VS_DAY3_IL4_CONV_TREG_UP	29/1314	198/20394	2.86294e-05	0.00047818	0.000354969	29	TRAPPC6A,CD6,PLEKHB1,SLC35C2,TCF7,ITGA6,PIK3IP1,MVK,ECHDC2,MTERF4,SLC2A4RG,ATG14,BCL11B,RPL36,ARHGEF9,LEF1,ITGB7,GPA33,KLHL3,VPS51,HKDC1,FCMR,SMPD1,CX3CR1,CTSF,RASA3,FHIT,CD247,LYRM9
GSE2770_TGFB_AND_IL4_ACT_VS_ACT_CD4_TCELL_6H_UP	29/1314	198/20394	2.86294e-05	0.00047818	0.000354969	29	MED24,PLEKHB1,USE1,UBA5,DHX35,TBCB,CDK6,SLC35F2,DNPH1,BBS2,TESPA1,PPA2,ERP27,ULK3,DUS3L,PEX14,ATP8B2,CYP4V2,AK3,FBXO4,ROBO3,ACE,CARMIL2,TMEM143,APBB1,SMIM19,DPP7,DHFR,ALKBH6
GSE29618_BCELL_VS_PDC_DAY7_FLU_VACCINE_DN	29/1314	198/20394	2.86294e-05	0.00047818	0.000354969	29	OFD1,SMPD3,SLC1A5,PTPRS,PTGDS,CUX2,MYB,FLT3,LAMP5,SERPINF1,MDFIC,ITM2C,TMEM8B,IRF8,TNFRSF21,ST14,PAFAH2,TMED3,PHB,LAIR1,MCC,PPP1R14B,GAS6,SIVA1,TPM2,SCAMP5,ATP10A,LILRA4,BAHCC1
GSE32533_WT_VS_MIR17_OVEREXPRESS_ACT_CD4_TCELL_UP	29/1314	198/20394	2.86294e-05	0.00047818	0.000354969	29	ISOC2,RRP15,NUFIP1,TMEM101,IL21R,TWNK,CD81,MRPL3,WDR75,TSFM,POLR1B,TRAP1,ENOSF1,WDR74,LMTK3,TSEN2,CCDC58,GPATCH4,CPSF4,ERCC3,FXN,CENPV,TMEM129,CXXC5,PFAS,DDX28,DDX51,TMEM201,PIGW
GSE5542_UNTREATED_VS_IFNA_TREATED_EPITHELIAL_CELLS_6H_DN	29/1314	198/20394	2.86294e-05	0.00047818	0.000354969	29	SPPL2B,ZNF263,ANGEL1,OSBPL5,FMO4,NRCAM,ZC3HC1,INO80B,OSGEPL1,LEF1,ARHGAP17,ACKR3,USP53,PCYOX1L,AK3,PAFAH2,DUS1L,CHCHD7,PFAS,PGBD4,NOG,RBM43,TRABD2A,PLEKHG4,RAD54B,TMEM229B,HLA-DOA,GIMAP1,MMP28
GSE45365_HEALTHY_VS_MCMV_INFECTION_CD11B_DC_UP	28/1314	188/20394	2.86829e-05	0.00047818	0.000354969	28	SARM1,RHOBTB2,OSBPL5,PER3,SESN1,PPIL2,TRMU,TELO2,POFUT1,CACTIN,GTF2H3,RRP9,GIPC1,SH2D3A,PELP1,RAB40B,RRP1,ZNF75A,TSR1,GPR25,DDX28,ZNF530,TBL3,DDX51,ZNF559,NOXA1,ZNF677,RTEL1
GSE15930_NAIVE_VS_72H_IN_VITRO_STIM_TRICHOSTATINA_CD8_TCELL_DN	29/1314	199/20394	3.14902e-05	0.000516142	0.00038315	29	RNH1,MSMO1,MRTO4,MCM2,CAD,ZC3HC1,ETFB,LIG1,AIMP2,POLD2,GIT1,NAGLU,TMEM97,IFNG,MOGS,RCN2,FKBP11,GCSH,IRF8,XCL1,MZT2B,WDR43,NDUFV1,ACAD9,DCTPP1,SIVA1,SFMBT2,CDKN2AIPNL,CHCHD10
GSE18791_CTRL_VS_NEWCASTLE_VIRUS_DC_16H_UP	29/1314	199/20394	3.14902e-05	0.000516142	0.00038315	29	MRI1,POLD2,GTF3C2,SLC25A12,RCAN3,HEATR1,DCAF4,MRM2,ITPA,DYRK2,DHX30,ANKRD16,URB2,MYC,PCYOX1L,HAUS6,PCSK7,LARP4,ELP6,CCDC51,DCAF13,POP5,CHCHD7,RAPH1,PSMG4,COA4,DDX28,ZNF559,DHFR
GSE23398_WT_VS_IL2_KO_CD4_TCELL_SCURFY_MOUSE_UP	29/1314	199/20394	3.14902e-05	0.000516142	0.00038315	29	COX10,PDZD4,RPS6KA2,TIPIN,AIMP2,SLC11A2,NUP107,SFRP5,EXOSC8,ECHDC2,KRI1,CLUH,EEFSEC,SPRY2,ARPC5L,IL18BP,SFXN2,TSR2,FCRL1,TRMT61A,ALKBH3,CHST14,IRF2BP1,C11orf24,TMEM80,DDX51,CCDC137,EVL,HGH1
GSE23695_CD57_POS_VS_NEG_NK_CELL_UP	29/1314	199/20394	3.14902e-05	0.000516142	0.00038315	29	NOP16,PPIL2,POLR3H,TELO2,CD81,AKAP1,TSFM,POLR1B,MRPS12,SMYD5,WDR12,PARN,PELP1,PTGES2,TYSND1,CTBP1,DUS1L,B3GALT6,PFAS,GADD45GIP1,PUF60,RASA3,BTLA,TSEN15,MRPS18B,UQCC3,CDPF1,DNLZ,RCC1L
GSE3982_MAST_CELL_VS_MAC_UP	29/1314	199/20394	3.14902e-05	0.000516142	0.00038315	29	CACNA2D2,HSF2,NLE1,CDC23,MLC1,APEX1,TFDP2,NPRL2,GPX7,UTP20,ECHDC2,RPL36,MUTYH,WDR74,SLC2A11,CDK4,ITM2C,TEX10,ESYT1,TP53,URB1,SRPRB,MTG1,HNRNPDL,CTBP1,RHOBTB3,SEMA4C,NCR3,HAUS5
GSE8685_IL15_ACT_IL2_STARVED_VS_IL21_ACT_IL2_STARVED_CD4_TCELL_DN	25/1314	160/20394	3.34987e-05	0.000541702	0.000402124	25	POLR1A,TRIB2,TCF7,RPS5,NOP14,TIMM44,BYSL,CUL9,ID2,HEATR1,ATPAF1,DKC1,ARHGEF9,RNF157,ZFP14,TSEN2,PPARGC1B,LRRC14,FAM102A,ADRB2,POLR1C,RRS1,IDH2,XKRX,ATAD3A
GOLDRATH_NAIVE_VS_MEMORY_CD8_TCELL_DN	29/1314	200/20394	3.46075e-05	0.000541702	0.000402124	29	CD22,CRTAM,IFNG,CCND3,CISH,ID2,CD160,FASLG,POLR1B,HIP1R,KLRC1,MDFIC,ITM2C,IRF8,CYP4V2,GZMA,MCOLN2,EOMES,TK1,CHCHD7,CTSW,PRF1,CXCR3,FHIT,GZMM,KLRK1,ACY1,TMEM141,CCL4
GSE17721_0.5H_VS_8H_PAM3CSK4_BMDC_UP	29/1314	200/20394	3.46075e-05	0.000541702	0.000402124	29	TRIO,NOP16,PDCD2,EXOSC5,SESN1,NUFIP1,RABGGTA,NSMCE4A,PTGER2,SSBP4,PNPLA7,PRMT7,HSPBP1,KLRD1,HINT2,IDNK,DPH7,ZNF362,BDH1,PLEKHF1,MGMT,TCEA2,RBM43,CNR2,SH2D1B,QTRT1,IFRD2,MIF,TMEM141
GSE20715_0H_VS_48H_OZONE_TLR4_KO_LUNG_UP	29/1314	200/20394	3.46075e-05	0.000541702	0.000402124	29	OSBPL5,PER3,CIRBP,TRIB3,NKG7,DBP,CRY2,PEX16,NR1D1,IVD,FAM98C,ATP8B3,KLRD1,CD36,CHST12,IRF8,GZMA,RBMX,FZD6,TEF,LAIR1,RHOH,NR1D2,GAS6,KANK3,LAMA2,CD247,HLA-DOA,BCKDHA
GSE21360_NAIVE_VS_TERTIARY_MEMORY_CD8_TCELL_DN	29/1314	200/20394	3.46075e-05	0.000541702	0.000402124	29	DBNDD1,SPPL2B,PRKCH,APBA2,CDC25B,ERCC2,RNASEH2A,ETFB,RANGRF,NPRL2,ECHDC2,GIPC1,SLC2A4RG,ATG14,ATP8B3,ESYT1,GRAP,SPON2,PCSK7,DHRS3,SMPD1,FAM102A,RPL13,SEMA4C,IRF2BP1,PACS2,KRT10,ZNF512B,NCR3
GSE2770_IL12_AND_TGFB_ACT_VS_ACT_CD4_TCELL_48H_DN	29/1314	200/20394	3.46075e-05	0.000541702	0.000402124	29	GRWD1,NUP107,MOGS,SRM,ERI3,KLF12,HELLS,MRPS2,METTL16,POMT1,DKC1,NT5E,REPS1,ATIC,INTS14,NOB1,SFXN2,FAM160B2,CPSF4,LY6E,CENPV,CCDC14,FAM210A,PUS1,RRS1,BLM,ATAD3A,SLC35B4,BOP1
GSE2770_UNTREATED_VS_ACT_CD4_TCELL_2H_DN	29/1314	200/20394	3.46075e-05	0.000541702	0.000402124	29	POMGNT1,SLC35F2,SRM,RCAN3,MRPS2,TSFM,PAICS,DKC1,GGT7,MYBBP1A,VPS4A,KLRC1,WDR36,METTL5,WDR12,PELP1,NHP2,TSEN2,LRRC14,DCAF13,TRMT61A,PPIP5K1,FGFBP3,CSTF3,RAD23A,TSEN54,SUMO3,IFNLR1,MIF
GSE27786_LSK_VS_ERYTHROBLAST_UP	29/1314	200/20394	3.46075e-05	0.000541702	0.000402124	29	FLYWCH1,CAD,POMGNT1,LMF1,URGCP,RAD1,SLC25A36,MECR,WDR77,BTBD2,VILL,DUS3L,ATP8B2,EBP,SIGMAR1,ST14,SFXN2,CYB561A3,GNPDA2,LAIR1,CHST14,GATM,PFAS,BOLA2,TMEM229B,C8orf82,NDUFS3,PDXP,DPP3
GSE27786_NKCELL_VS_NEUTROPHIL_UP	29/1314	200/20394	3.46075e-05	0.000541702	0.000402124	29	POMGNT1,FUS,RNASEH2A,NSMCE4A,DRG2,C12orf57,NDUFS7,MECR,DPH5,C10orf88,CDC16,DHX30,SPRY2,IMP4,MDC1,PPA2,NIFK,FBXO32,TFB2M,PHB,FEN1,TMEM129,CMKLR1,MTHFR,ACAD9,RRP7A,TMEM238,MRPL12,MRM1
GSE28726_ACT_CD4_TCELL_VS_ACT_VA24NEG_NKTCELL_UP	29/1314	200/20394	3.46075e-05	0.000541702	0.000402124	29	MATK,PDCD2,FUS,LTBP4,NUP188,NOP56,SQLE,CCDC86,SCAMP3,SRM,FASLG,TCTN3,UTP20,MRPS12,HSPBP1,RRAS2,NT5E,CDK4,URB2,NHP2,HNRNPDL,CPSF4,ABCE1,FXN,LPL,GTPBP6,RRP7A,LAMA2,MIF
GSE29164_CD8_TCELL_VS_CD8_TCELL_AND_IL12_TREATED_MELANOMA_DAY3_DN	29/1314	200/20394	3.46075e-05	0.000541702	0.000402124	29	TRAF5,ITGA6,APEX1,CD99L2,SQLE,RPS16,CRTAM,PDGFRB,WDR75,DHCR24,RCAN3,MYB,UTP20,CCR7,MYC,ITGB7,GCSH,MFHAS1,NSDHL,SIGMAR1,PAFAH2,NOLC1,DDIT4,ADRB2,RASA3,TLE1,CD247,SFMBT2,ABHD14A
GSE3203_INFLUENZA_INF_VS_IFNB_TREATED_LN_BCELL_DN	29/1314	200/20394	3.46075e-05	0.000541702	0.000402124	29	MATK,OSBPL5,NOP16,P2RX7,PIK3IP1,DNPH1,MOGS,NID1,ABCD3,COQ6,PUS7L,PPAN,FKBP11,ACKR3,DCAF1,MFHAS1,ST14,RRP1B,NLRC3,CLIC3,PUS1,DCTPP1,BOLA2,PRMT3,PTCH1,TMEM201,ATAD3A,SFMBT2,QTRT1
GSE5542_IFNG_VS_IFNA_AND_IFNG_TREATED_EPITHELIAL_CELLS_6H_DN	29/1314	200/20394	3.46075e-05	0.000541702	0.000402124	29	COX10,TRAPPC6A,AGA,OSBPL3,EXOSC5,POMGNT1,FBXO31,SLC1A5,DHX58,EIF2B1,RAD1,MECR,MTR,COQ6,UTP20,CLYBL,PAK4,P2RX4,CCDC115,AFG3L2,EIF2B5,MFHAS1,PPIP5K1,MAGED1,IDH2,BOLA2,NR2C2AP,KANK3,MIF
GSE8921_UNSTIM_0H_VS_TLR1_2_STIM_MONOCYTE_6H_UP	29/1314	200/20394	3.46075e-05	0.000541702	0.000402124	29	CIAPIN1,NSUN2,CDC23,PES1,GZMH,CAB39L,SMPD3,LIG1,POLD2,NDUFS7,MTR,DPH5,ACADS,MRPS26,MDC1,PAK6,UTP4,FUOM,MTG1,TIMM8B,JMJD8,PMPCA,TMED3,DNAJC24,ATP6V0E2,RAPH1,RRP7A,ALG3,DPP3
GSE37416_CTRL_VS_48H_F_TULARENSIS_LVS_NEUTROPHIL_UP	28/1314	193/20394	4.64329e-05	0.000724473	0.000537801	28	GCFC2,WDR3,TCF7,CLC,MVK,ABCD3,DPH5,RCAN3,TCTN3,BCL11B,MDFIC,FANCI,ADAMTS10,ABHD10,GFOD1,LARP4,SLAMF6,FCMR,CX3CR1,TMEM223,CSTF3,GAS6,IFNLR1,ZNF548,STMN3,SH2D1B,DHFR,APOBEC3G
GSE11057_NAIVE_VS_MEMORY_CD4_TCELL_UP	28/1314	195/20394	5.59555e-05	0.00087026	0.000646024	28	CIAPIN1,SPPL2B,HSF2,APBA2,TARBP1,ADGRL1,PITPNM2,ITGA6,PIK3IP1,PIGL,SLC11A2,BACH2,MYB,SLC2A11,ROBO3,SFXN2,ZNF496,SMPD1,APBB1,CENPV,TMIGD2,KRT72,PCED1B,KRT73,NUDT17,SFMBT2,PRRT1,DDR1
GSE9509_10MIN_VS_30MIN_LPS_AND_IL10_STIM_IL10_KO_MACROPHAGE_UP	26/1314	175/20394	5.68931e-05	0.000882024	0.000654757	26	PKD1,MRTO4,L3MBTL2,LHPP,PITRM1,ABHD14B,LANCL1,NT5C,CLPP,MCCC2,VILL,NHP2,MZT2B,ALG8,NOL9,ZMYND19,NUDT8,NLRC3,MGMT,DNAJC24,PPP1R14B,CCDC14,DTX3,RAD51D,CDKN2AIPNL,BOP1
GSE19888_ADENOSINE_A3R_ACT_VS_A3R_ACT_WITH_A3R_INH_PRETREATMENT_IN_MAST_CELL_UP	28/1314	196/20394	6.13476e-05	0.000948063	0.00070378	28	RHOBTB2,MSMO1,CAD,C3orf18,FLT3LG,FH,RASSF7,GSTZ1,DHODH,TMEM97,NIT2,REEP6,FARSB,MRPS14,FBXO44,PRADC1,MMAB,NSDHL,COMTD1,CHCHD7,TCEA2,RNF26,GMPPB,NOC4L,PLSCR3,CDKN2AIPNL,ZNF512,MRPL12
GSE10325_CD4_TCELL_VS_LUPUS_CD4_TCELL_UP	28/1314	197/20394	6.72029e-05	0.00102232	0.000758907	28	DBNDD1,ANGEL1,SLC35C2,SESN1,RPS5,CAD,PLA2G15,DOT1L,BACH2,KCNIP2,LIAS,TSFM,P2RX4,NT5E,ITM2C,NOSIP,RBMX,VPS51,FAM102A,NAALADL1,SEMA4C,ZNF212,HOPX,NMUR1,CTSW,CTSF,RPL10A,CD247
GSE20152_SPHK1_KO_VS_HTNFA_OVEREXPRESS_ANKLE_DN	28/1314	197/20394	6.72029e-05	0.00102232	0.000758907	28	ASB1,SESN1,PTPN4,CBX5,PATZ1,TRMU,ZNF174,NAGLU,RANGRF,POLR1B,LRFN3,PPAT,CLUH,MORC4,GIMAP6,ESYT1,TP53,TARS2,PCYOX1L,TBC1D31,MGMT,LRFN4,TMEM80,DDX28,PCYT2,ZNF551,DPP3,ADORA3
GSE23321_EFFECTOR_MEMORY_VS_NAIVE_CD8_TCELL_DN	28/1314	197/20394	6.72029e-05	0.00102232	0.000758907	28	WDR3,TFRC,TIPIN,RRN3,NUP188,TIMM44,EIF3B,PITRM1,RRP9,UTP20,TSFM,RIOK1,DDX31,DHX30,URB2,TGS1,LRPPRC,GPN2,ZC3H8,MTERF3,GPATCH4,DCAF13,SRR,NOC3L,B3GALT6,RRS1,DNLZ,PGAM5
GSE2585_THYMIC_MACROPHAGE_VS_MTEC_UP	28/1314	197/20394	6.72029e-05	0.00102232	0.000758907	28	MAD1L1,CD6,FLT3LG,CDC25B,DHX35,CAB39L,R3HCC1,SARS2,DNPH1,RCAN3,EPHX2,SLC2A4RG,PRMT7,TESPA1,BIN1,XCL1,PEX10,CTBP1,PGAP3,DHRS3,ACAA2,NMUR1,CCDC85B,NOC4L,MCRS1,EVL,ZKSCAN8,ABHD14A
GSE3982_EOSINOPHIL_VS_NKCELL_DN	28/1314	197/20394	6.72029e-05	0.00102232	0.000758907	28	OSBPL3,FH,DNAJA3,RPS16,MCM3,MRPL3,PROSER1,PAICS,PEMT,FKBP11,PARN,PLAC8,PLCH2,VPS51,RAD17,FAM160B2,LAIR2,MLST8,LTBP3,SEMA4C,GADD45GIP1,SIGIRR,IFT140,AKR1C3,ZKSCAN8,CD247,ADGRG1,PVRIG
GSE4590_PRE_BCELL_VS_VPREB_POS_LARGE_PRE_BCELL_DN	24/1314	157/20394	6.83013e-05	0.0010358	0.000768907	24	TSPOAP1,PHF7,AGA,PPP1R3F,POLR3E,NLE1,SESN1,NOP2,SLC25A36,PPAN,GIMAP6,EPHA2,ZC3H8,USP53,FMNL3,ZMYND19,TMEM42,C12orf66,B3GALT6,RMDN1,ZFPM1,FAHD1,UROS,CCL3
GSE3720_UNSTIM_VS_LPS_STIM_VD2_GAMMADELTA_TCELL_UP	25/1314	167/20394	6.91113e-05	0.00104483	0.00077561	25	AGA,NOP16,USE1,TCF7,NDUFB7,RPS19,LIG1,RPL36,DKC1,RRAS2,TIMM10,CD72,PLAC8,IMMP1L,GRAP,NIFK,LY6E,SLAMF6,EOMES,SPRYD4,ZNF101,BOLA2,CXCR3,HSD17B8,QTRT1
GSE17974_0H_VS_24H_IN_VITRO_ACT_CD4_TCELL_DN	28/1314	198/20394	7.35562e-05	0.00110176	0.000817873	28	TBX21,TIPIN,JMJD4,CD200,TRMT2A,RNASEH2A,DHX58,CCDC86,BYSL,DNPH1,PNO1,WDR77,NT5C,SDF2L1,WDR12,IRF8,UCK2,XCL1,GFOD1,MCOLN2,TSEN2,RRP1,BDH1,PFAS,RAD51D,BLM,MRPL12,RCC1L
GSE30962_PRIMARY_VS_SECONDARY_CHRONIC_LCMV_INF_CD8_TCELL_UP	28/1314	198/20394	7.35562e-05	0.00110176	0.000817873	28	NUCKS1,TFRC,TIPIN,NUP37,TCF7,P2RX7,CRTAM,HELLS,MRPS2,CCR7,URB2,BPHL,FANCI,UCK2,XCL1,PPRC1,NIFK,CCDC58,SLAMF6,COQ4,POP5,SLC25A33,SYNPO,ACAD9,CXCR3,SBK1,TSEN15,HLA-DOA
GSE39022_LN_VS_SPLEEN_DC_DN	28/1314	198/20394	7.35562e-05	0.00110176	0.000817873	28	PATZ1,NOP56,FBXO31,PITRM1,C1QBP,CCDC86,HEATR1,PNPLA7,C19orf12,MORC2,SLC7A1,BAHD1,PARN,DCAF1,RBMX,HLCS,GPATCH4,BDH1,JMJD8,NOLC1,RPL13,RHOH,PUS1,PCED1B,RAD51D,TXNRD3,CD247,C8orf82
GSE7568_IL4_VS_IL4_AND_TGFB_TREATED_MACROPHAGE_24H_DN	27/1314	188/20394	7.51165e-05	0.00112168	0.000832661	27	HSF2,POLR1A,DAZAP1,KLHDC4,C1QBP,TMEM97,CD81,CCND3,TCERG1,UTP20,AKAP1,DDX39A,MRPS12,RPL36,PRMT7,FPGS,GCSH,DCAF1,GZMA,ST14,TSEN2,NIFK,DNAJC24,NOC4L,QTRT1,ALG3,BOP1
GSE17322_CD103_POS_VS_CD11B_HIGH_LUNG_DC_DN	28/1314	199/20394	8.04442e-05	0.00117562	0.000872705	28	COX10,CCDC88C,POLR3E,HDHD5,TWNK,C17orf75,RPS15,SLC25A12,LIAS,MRPS12,TBRG4,TARBP2,AFG3L2,C7orf26,TOMM70,PPARGC1B,CCDC51,PHB,COQ4,NDUFV1,BBS1,RRS1,BCL9L,TMEM201,IFRD2,MIF,CHCHD10,MRPL12
GSE22432_PDC_VS_TGFB1_TREATEDCOMMON_DC_PROGENITOR_UP	28/1314	199/20394	8.04442e-05	0.00117562	0.000872705	28	NSUN2,NLE1,USP40,TIMM13,KLHDC4,SF3A2,TIMM44,NUP107,FASTKD2,KHDRBS1,DDX31,GFER,PAICS,PPAT,GTPBP3,PPA2,SLC7A1,AFG3L2,C7orf26,DHX37,PEX10,ZNF202,NDUFV1,PPP1R14B,ALKBH2,EXOSC6,PGAM5,RCC1L
GSE36392_EOSINOPHIL_VS_MAC_IL25_TREATED_LUNG_DN	28/1314	199/20394	8.04442e-05	0.00117562	0.000872705	28	USE1,PPIL2,NFATC2,VAC14,AIMP2,LIPA,DRG2,PRR12,ICE2,PRADC1,ITM2C,ATP8B2,AK3,FUOM,KAT14,GPATCH4,GNPDA2,ATP6V0E2,RTTN,PFAS,FANCF,NR2C2AP,ZNF512B,TPM2,TOGARAM1,PDXP,DPP3,RTEL1
GSE40277_EOS_AND_LEF1_TRANSDUCED_VS_CTRL_CD4_TCELL_DN	28/1314	199/20394	8.04442e-05	0.00117562	0.000872705	28	NSUN2,RRP15,NUCKS1,TFAP4,C1QBP,DRG2,ATN1,MRPL3,ZAP70,ID2,PNO1,SRM,DPH5,POLR1B,MRPS26,XRCC3,URB2,SPRY2,WDR12,SLC7A1,ESYT1,PLAC8,MCOLN2,PAFAH2,COMTD1,CTSF,ZFPM1,SPIB
GSE5589_LPS_VS_LPS_AND_IL6_STIM_IL10_KO_MACROPHAGE_45MIN_DN	28/1314	199/20394	8.04442e-05	0.00117562	0.000872705	28	MRI1,NLE1,PEBP1,CD99L2,FKTN,USP5,ATN1,CUL9,ERI3,AKAP1,MRPS2,LAX1,XPO5,POLR1B,PUS7L,DPH2,MORC2,URB2,LRPPRC,UTP4,ZC3H8,PPRC1,NOL9,SPRYD3,TMEM129,C1orf122,ZKSCAN8,PLPP6
GSE5589_LPS_VS_LPS_AND_IL6_STIM_MACROPHAGE_45MIN_DN	28/1314	199/20394	8.04442e-05	0.00117562	0.000872705	28	RNH1,NSUN2,APEX1,DNAJA3,GRWD1,EIF3B,AIMP2,GTF2H3,TCERG1,WDR75,MECR,WDR77,SCAMP3,RIMS3,EIF3G,SMYD5,TBRG4,WDR12,SLC7A1,TARBP2,AK3,SIGMAR1,KAT14,TOMM70,ACOT11,COMTD1,CYC1,MRPS18B
GSE5099_MONOCYTE_VS_ALTERNATIVE_M2_MACROPHAGE_UP	27/1314	189/20394	8.23626e-05	0.00117562	0.000872705	27	AGA,NUCKS1,FUS,LSR,SNX8,DHX58,FARSB,RCAN3,DCAF4,DDX31,KLHDC7B,SNRPA1,DDB2,P2RX4,NT5E,ERP27,COL6A2,ZNF593,PDGFC,IDNK,FBXO4,HKDC1,CPSF4,NOL9,FBXO45,OLIG2,BCKDHA
GSE37301_PRO_BCELL_VS_CD4_TCELL_UP	25/1314	169/20394	8.41908e-05	0.00117562	0.000872705	25	POLR3E,TARBP1,SLC9A7,TCF7,P2RX7,SLC11A2,WDR77,KCNIP2,CRY2,PTGER2,HIVEP3,IVD,PUS7L,DKC1,NT5E,ARHGEF4,KLHL3,CPSF4,SFXN1,SNTB1,IDH2,GSAP,LIME1,LBH,MLLT6
GSE11961_MARGINAL_ZONE_BCELL_VS_PLASMA_CELL_DAY7_UP	28/1314	200/20394	8.7906e-05	0.00117562	0.000872705	28	MATK,STOML1,TCL1A,DHODH,IL21R,SQLE,NOP2,FASTKD2,AKAP1,TRAP1,HIVEP3,IDUA,PAICS,ICE2,KRI1,MORC2,PAK6,TARBP2,TP53,TARS2,LSS,PPP1R35,CCDC191,RPL13,CNR2,ZNF777,QTRT1,LYRM9
GSE14350_IL2RB_KO_VS_WT_TEFF_DN	28/1314	200/20394	8.7906e-05	0.00117562	0.000872705	28	GCLC,RUNX3,MCM2,IL2RB,ZBTB16,FASLG,BSPRY,RIOK1,HIVEP3,SDF2L1,GTPBP3,RRAS2,DOCK10,INTS14,DCAF1,PLAC8,GZMA,SLC39A4,TOMM70,FCMR,BCL2,SOCS1,CNR2,AKR1C3,TSEN15,LAT,KLRK1,CHCHD10
GSE14350_TREG_VS_TEFF_IN_IL2RB_KO_UP	28/1314	200/20394	8.7906e-05	0.00117562	0.000872705	28	GCFC2,PKD1,PPP1R3F,USE1,PLEKHG2,RCAN3,KLF9,MORC2,ANKRD16,DDB2,BIN1,ITGB7,DET1,ADAMTS10,CYP4V2,MTERF3,HLCS,LY6E,FMNL3,TEX264,NLRC3,RHOH,MAT2A,HOPX,MAGEF1,GIMAP5,TOGARAM1,LAT
GSE15930_NAIVE_VS_72H_IN_VITRO_STIM_IL12_CD8_TCELL_UP	28/1314	200/20394	8.7906e-05	0.00117562	0.000872705	28	SPPL2B,PKD1,MYOM2,POLR1A,RPS6KA2,ADGRL1,SARS2,ERCC2,SF3A2,GIT1,RRP9,COL6A2,ACKR3,GZMA,SLC39A4,SLC25A25,MCOLN2,TYSND1,PCSK7,WDR43,PMPCA,PHB,C19orf48,ADRB2,TCEA2,NR1D2,SPRYD4,WBP1
GSE17186_CD21LOW_VS_CD21HIGH_TRANSITIONAL_BCELL_CORD_BLOOD_DN	28/1314	200/20394	8.7906e-05	0.00117562	0.000872705	28	KCNG1,POU2F2,STOML1,TCF3,PITPNM2,CD200,POLR3H,DHODH,ABHD14B,SLC2A1,HEATR1,PPAT,ESYT1,ZFP14,CAMK2D,MTG1,NAE1,SMPD1,TMEM223,HOPX,RTTN,GEMIN4,PCED1B,METTL23,FANCF,RBM43,CDPF1,ZNF512
GSE17721_0.5H_VS_24H_CPG_BMDC_UP	28/1314	200/20394	8.7906e-05	0.00117562	0.000872705	28	CD6,MRTO4,SLC35C2,ITGA6,RPS19,ETFB,AIMP2,C1QBP,HEMK1,CISH,SDF2L1,RRAS2,CDK4,ITGB7,UCK2,EBP,NSDHL,PTPRO,EPS8,PPARGC1B,TEX264,DOLPP1,ACAA2,PPP1R14B,APRT,NDUFS3,ACY1,CHCHD10
GSE17721_CTRL_VS_LPS_8H_BMDC_UP	28/1314	200/20394	8.7906e-05	0.00117562	0.000872705	28	RNH1,MTMR1,CDC25B,GTF3C2,MOGS,MRPS26,PNPLA7,HACL1,KLRD1,ELP2,CDK4,DPH7,LDLRAP1,TFB2M,MRPL55,ZMYND19,NSMF,CENPV,TK1,ADRB2,ELOVL6,CHCHD7,PPP1R14B,SMIM19,MAGED1,ABCB8,QTRT1,TMEM141
GSE18893_CTRL_VS_TNF_TREATED_TCONV_2H_DN	28/1314	200/20394	8.7906e-05	0.00117562	0.000872705	28	TCF3,SLC35C2,NUBP2,DBP,TWNK,DRG2,PNO1,COQ6,NT5C,WDR60,AAMP,GTPBP3,CCDC115,IMP4,RPTOR,CYP4V2,FRA10AC1,IMMP1L,TUT1,MCOLN2,CCDC51,TMEM129,CSTF3,RPLP2,MARS2,ABHD14A,DPP3,TUBGCP5
GSE19198_CTRL_VS_IL21_TREATED_TCELL_6H_UP	28/1314	200/20394	8.7906e-05	0.00117562	0.000872705	28	NUCKS1,TBCB,CDK6,POLD2,CUL9,DNPH1,SLC25A12,SRM,TRAP1,IMP4,MYC,IL18BP,NOB1,PRSS23,PPARGC1B,NDUFV1,GATM,NRROS,CCDC85B,CYC1,DCTPP1,UROS,ADAT2,GIMAP5,OXLD1,QTRT1,MIF,MLLT6
GSE21360_PRIMARY_VS_TERTIARY_MEMORY_CD8_TCELL_UP	28/1314	200/20394	8.7906e-05	0.00117562	0.000872705	28	HS3ST1,HSF2,POU2F2,LETMD1,MTMR1,POLRMT,PLA2G15,EIF3B,POLD2,C1QBP,MRPS12,CD180,ACP2,CDK4,URB2,TARBP2,AFG3L2,UCK2,FCMR,POP5,LAIR1,LAIR2,DDIT4,LPL,BOLA2,BRF1,AKR1C3,ADORA3
GSE21380_TFH_VS_GERMINAL_CENTER_TFH_CD4_TCELL_DN	28/1314	200/20394	8.7906e-05	0.00117562	0.000872705	28	CIAPIN1,NLE1,TFAP4,TMEM101,TSPAN15,TAB1,TELO2,FBXO31,SARS2,MRPL4,SPSB2,ERI3,NT5C,C1orf159,CARF,SLC7A1,SRPRB,SIGMAR1,FAM160B2,PPP1R35,TRAPPC2L,THOP1,CCDC85B,SLC25A22,RPLP2,ATG9B,LAMA2,C1orf122
GSE2197_CPG_DNA_VS_UNTREATED_IN_DC_DN	28/1314	200/20394	8.7906e-05	0.00117562	0.000872705	28	TIPIN,SLC35C2,CBX5,RASSF7,RHBDD3,CDC25B,RPAP1,DPH1,ABCD3,RCAN3,LIAS,ATPAF1,MRPS26,ARPC5L,PPA2,GCSH,PLPP5,AK3,KCTD15,PPM1J,BDH1,DHRS3,PLEKHF1,LAIR1,TMEM129,SLC25A42,IFT140,PDXP
GSE22033_UNTREATED_VS_ROSIGLITAZONE_TREATED_MEF_UP	28/1314	200/20394	8.7906e-05	0.00117562	0.000872705	28	CEP68,ASB1,HDHD5,NUP37,CAD,CBX5,HPS4,PRPF19,MCM3,LAX1,DDX54,CLPP,AP5S1,CD72,PELP1,TP53,FN3KRP,TARS2,PCYOX1L,NHP2,SIGMAR1,COQ4,TK1,ZCCHC4,MGMT,TMEM80,GIMAP5,BCKDHA
GSE22103_UNSTIM_VS_LPS_STIM_NEUTROPHIL_UP	28/1314	200/20394	8.7906e-05	0.00117562	0.000872705	28	ELAC2,ERCC1,PHRF1,SF3A2,ABI3,WDR75,AKAP1,HIVEP3,GFER,TIMM10,ARPC5L,SLC7A1,HAPLN3,MFHAS1,RHOC,PSMG3,NSMF,TRMT61A,LRFN4,DNAJC30,IMP3,FANCF,DDX51,ZKSCAN8,MRPS18B,SDHAF1,OVCA2,MLLT6
GSE22886_DAY0_VS_DAY7_MONOCYTE_IN_CULTURE_DN	28/1314	200/20394	8.7906e-05	0.00117562	0.000872705	28	MSMO1,MRTO4,TFRC,UBA5,DDHD2,PEBP1,FH,PCK2,CRTAM,CD81,DNPH1,NIT2,DHCR24,SCAMP3,ACP2,TIMM10,CDK4,WDR12,AFG3L2,EBP,RASGRP3,LARP4,ACAA2,TRAPPC2L,PPP1R14B,LONP1,ALG3,IFRD2
GSE22886_UNSTIM_VS_STIM_MEMORY_TCELL_DN	28/1314	200/20394	8.7906e-05	0.00117562	0.000872705	28	ELAC2,POLR3E,RRP15,TIMM44,EIF3B,AIMP2,C1QBP,EIF2B1,NUP107,NOP2,MCM3,TCERG1,FANCL,SRM,MYB,ARPC5L,TGS1,ATIC,ABHD10,TIMM8B,TOMM70,ALG8,NOLC1,MAT2A,CYC1,COA4,DHFR,TTC4
GSE22935_UNSTIM_VS_12H_MBOVIS_BCG_STIM_MYD88_KO_MACROPHAGE_DN	28/1314	200/20394	8.7906e-05	0.00117562	0.000872705	28	NFATC2,HAGHL,MRPL4,LHPP,CCND3,TFDP2,MYB,DCAF4,DDB2,PELP1,PPARGC1B,CCAR2,RRP1B,JMJD8,SFXN1,SRR,C19orf48,MAT2A,CCDC106,TMEM80,GEMIN4,HDDC3,UQCC3,CDPF1,C8orf82,PGAM5,RCC1L,ADORA3
GSE23502_BM_VS_COLON_TUMOR_MYELOID_DERIVED_SUPPRESSOR_CELL_DN	28/1314	200/20394	8.7906e-05	0.00117562	0.000872705	28	SLAMF7,SESN1,FH,CD200,BACH2,TFDP2,KMO,MYB,LAX1,DYRK2,RRAS2,KLRD1,DOCK10,SPRY2,ARPC5L,CD72,MDC1,XCL1,TNFRSF21,RASGRP3,FCRL1,NLRC3,ADRB2,CCDC14,BTLA,C15orf61,DHFR,CHCHD10
GSE24142_ADULT_VS_FETAL_EARLY_THYMIC_PROGENITOR_DN	28/1314	200/20394	8.7906e-05	0.00117562	0.000872705	28	GCLC,CIAPIN1,MSMO1,TXK,NUP37,TPD52,NUFIP1,ITGA6,TIMM13,ARVCF,NME3,TMEM97,MVK,BCL11B,MORC4,RRAS2,TPP2,WDR36,GZMA,AK3,NIFK,ALOX15,PHB,CX3CR1,DNAJC24,SPRYD4,DPP3,MRPL12
GSE24634_NAIVE_CD4_TCELL_VS_DAY5_IL4_CONV_TREG_DN	28/1314	200/20394	8.7906e-05	0.00117562	0.000872705	28	NOP16,WDR18,RRP15,CAD,ILVBL,AIMP2,C1QBP,RAD1,MYB,HEATR1,MRPS2,DDX39A,CLPP,PPAT,DOHH,DKC1,DDB2,NAT10,WDR12,PPA2,AFG3L2,PHB,NOC3L,PPP1R14B,IDH2,SIVA1,LONP1,DPP3
GSE25890_CTRL_VS_IL33_IL7_TREATED_NUOCYTES_UP	28/1314	200/20394	8.7906e-05	0.00117562	0.000872705	28	RPUSD1,ASB1,RHBDD3,NME3,ABI3,C12orf57,XRCC3,CD180,VILL,DUS3L,ATP8B2,HES6,SLC25A38,TUT1,SFXN2,FXN,PTGDR,CHST14,DOK7,SPNS3,SOCS1,UROS,SDHAF1,PLPP6,ATP10A,MIF,MPV17L2,RTEL1
GSE29164_UNTREATED_VS_CD8_TCELL_TREATED_MELANOMA_DAY7_UP	28/1314	200/20394	8.7906e-05	0.00117562	0.000872705	28	RNH1,DDHD2,ETFB,EIF3B,ZBTB16,IFNG,SPSB2,ZAP70,ID2,CD160,FASLG,KLRD1,ITM2C,IRF8,SIRT3,PLAC8,GZMA,SLC35B2,SMPD1,WDR81,HOPX,CXXC5,CTSW,PRF1,CLN8,CXCR3,BLM,KLRK1
GSE30083_SP2_VS_SP4_THYMOCYTE_DN	28/1314	200/20394	8.7906e-05	0.00117562	0.000872705	28	CCDC88C,TBX21,TRAF5,ITGA6,IL2RB,ZBTB16,IFNG,DPH5,SLC35A3,GPR68,HS3ST3B1,PNPLA7,C19orf12,NT5E,CCDC102A,IRF8,CYP4V2,ST14,PPM1J,LDLRAP1,ADGRG5,CYB561A3,SLAMF6,LAIR1,HOPX,RASA3,CXCR3,GIMAP5
GSE3039_NKT_CELL_VS_B1_BCELL_DN	28/1314	200/20394	8.7906e-05	0.00117562	0.000872705	28	MSMO1,NUCKS1,TRIB2,POMGNT1,CD99L2,DNAJA3,DBP,SNX8,NAGLU,NPRL2,WDR75,GPX7,FASTKD2,COQ6,WDR74,P2RX4,ITM2C,ATIC,ATP8B2,SH3RF1,TSEN2,TBC1D31,WDR43,FXN,TK1,MAGED1,PTCH1,ADAT2
GSE31082_DN_VS_CD4_SP_THYMOCYTE_UP	28/1314	200/20394	8.7906e-05	0.00117562	0.000872705	28	WDR3,RNF126,DAZAP1,RPS5,KNOP1,GRWD1,DRG2,TFDP2,WDR75,ERI3,EXOSC9,PPAT,PRADC1,SLC7A1,PELP1,TARS2,C7orf26,ALDH16A1,SLAMF6,PHB,CHCHD7,PFAS,ZFP41,SELENOM,SELENOH,DHFR,CDKN2AIPNL,MRPL45
GSE37301_LYMPHOID_PRIMED_MPP_VS_GRAN_MONO_PROGENITOR_UP	28/1314	200/20394	8.7906e-05	0.00117562	0.000872705	28	ZNF263,WDR3,RRP15,OSBPL3,NLE1,MRPL4,AKAP1,ADGRB2,HIVEP3,PAICS,PPAT,EIF3G,DPH2,NT5E,NAT10,MYC,CUL4A,IRF8,ZNF593,SRPRB,ABCE1,FXN,PMPCA,MAT2A,NOC3L,GEMIN4,ALG3,TTC4
GSE39110_DAY3_VS_DAY6_POST_IMMUNIZATION_CD8_TCELL_UP	28/1314	200/20394	8.7906e-05	0.00117562	0.000872705	28	TCF7,RPS5,PIK3IP1,RPS16,ABI3,GPR68,UTP20,BBS2,PNPLA7,MCCC2,MYBBP1A,KLRD1,NT5E,HINT2,LDLRAP1,BCL2,CD7,NR1D2,RMDN1,PRMT3,MMP23B,ACADSB,EVL,GZMM,C8orf82,LAT,KLRK1,IFRD2
GSE40666_WT_VS_STAT1_KO_CD8_TCELL_DN	28/1314	200/20394	8.7906e-05	0.00117562	0.000872705	28	RNH1,ZC3H7B,EIF3B,CD160,MSTO1,HIP1R,SMYD5,SPRY2,CIB2,BLK,IMP4,BAHD1,TNFRSF21,PTGES2,HLCS,RRP1B,ACOT11,FZD6,COMTD1,CX3CR1,PPP1R14B,MAGED1,TXNRD2,PRMT3,C1orf122,SDAD1,MRPL38,MRPL12
GSE5679_PPARG_LIGAND_ROSIGLITAZONE_VS_RARA_AGONIST_AM580_TREATED_DC_UP	28/1314	200/20394	8.7906e-05	0.00117562	0.000872705	28	TFRC,TPD52,TBCB,LIG1,HIVEP3,ZNF414,PELP1,RNF157,UCK2,RBMX,MZT2B,TMEM237,PHB,SEMA4C,C11orf24,YES1,MAGED1,PSMG4,MRPL54,THAP7,SUMO3,TMEM256,MIF,PDXP,ABHD14A,CHCHD10,MPV17L2,CISD3
GSE8685_IL2_STARVED_VS_IL15_ACT_IL2_STARVED_CD4_TCELL_DN	28/1314	200/20394	8.7906e-05	0.00117562	0.000872705	28	CIAPIN1,CIRBP,HPS4,CAPN15,ZAP70,SYMPK,RPL36,MUTYH,UCK2,C7orf26,TOMM70,RHOC,MYO1E,COQ4,RPL13,WDR81,CX3CR1,CHCHD7,THOP1,ZDHHC24,ANAPC2,PFAS,ZFP41,CXCR3,GTF2IRD2,SLC35B4,MCRIP1,DHFR
GSE6674_UNSTIM_VS_PL2_3_STIM_BCELL_UP	23/1314	150/20394	9.14831e-05	0.00122011	0.000905729	23	ANGEL1,TCF3,RNASEH2A,NIT2,NID1,KMO,POLR1B,TOMM40,MCCC2,BPHL,NHP2,TBC1D31,RRP1B,NOL9,NOLC1,HOPX,FAHD1,SIGIRR,PCYT2,HSD17B8,MRPS18B,ACY1,MRM1
GSE4590_LARGE_PRE_BCELL_VS_VPREB_POS_LARGE_PRE_BCELL_DN	26/1314	180/20394	9.19048e-05	0.00122238	0.000907418	26	TRIB2,P2RX7,PITPNM2,TMEM101,RBM3,LIPA,CD81,SLC11A2,PDGFRB,ZAP70,KCNIP2,PRMT7,LEF1,MFHAS1,SH3RF1,MYO1E,SLAMF6,TMEM161B,CENPV,SMAD3,ACAA2,MAGED1,BTLA,EVL,SFMBT2,LBH
GSE29617_DAY3_VS_DAY7_TIV_FLU_VACCINE_PBMC_2008_DN	27/1314	191/20394	9.87625e-05	0.00131002	0.00097247	27	TCF3,TPD52,PRSS33,GTF3C2,ECHDC2,MSTO1,SYMPK,GTPBP3,ENOSF1,ILKAP,FKBP11,ITM2C,HAPLN3,RASGRP3,MTERF3,SLC25A45,LTBP3,ING5,RPLP2,MAGED1,NPIPA1,HDDC3,DDX51,ADAT2,STMN3,LIME1,TUBGCP5
GSE5099_DAY3_VS_DAY7_MCSF_TREATED_MACROPHAGE_UP	27/1314	192/20394	0.000108011	0.0014288	0.00106065	27	AGA,TARBP1,POLR1A,ZNF302,PIK3IP1,LIPA,DNPH1,CCR7,DDB2,BIN1,ITGB7,OCIAD2,ANK3,LDLRAP1,CCDC191,DUSP7,PHB,RPL13,SMIM19,RPLP2,EDC3,AMIGO1,NOG,RASA3,ADAT2,SPIN3,C17orf49
GSE7348_LPS_VS_TOLERIZED_AND_LPS_STIM_MACROPHAGE_UP	26/1314	182/20394	0.000110614	0.00145926	0.00108326	26	MSMO1,POLR3E,NLE1,NOP56,GRWD1,SNX8,NOP2,TCERG1,HEATR1,PTGER2,BIN1,URB1,USP53,PPRC1,AGAP1,RRP1B,ZMYND19,TRMT61A,SMAD3,TMEM42,NOC3L,PUS1,RRS1,ZNF101,DDX51,PCYT2
GSE40274_CTRL_VS_SATB1_TRANSDUCED_ACTIVATED_CD4_TCELL_DN	25/1314	172/20394	0.000112347	0.00147812	0.00109726	25	GCLC,NLE1,PTPRS,CDK6,SLC35F2,REEP6,POLR1B,CCR7,DKC1,SNRPA1,MYBBP1A,FRS3,WDR12,UCK2,PSKH1,PMPCA,TRUB2,RNF26,NR1D2,PUF60,TBL3,PRMT3,ADAT2,MRPS18B,BOP1
GSE12845_IGD_POS_BLOOD_VS_NAIVE_TONSIL_BCELL_UP	27/1314	195/20394	0.000140582	0.00183966	0.00136564	27	RNF126,TRIB2,ZNF302,DBP,CD81,PODXL2,CLPP,CCR7,ZNF428,TPP2,CARF,TARBP2,ITGB7,TP53,ABHD10,FAM50B,FAM131B,TMEM134,MRPL57,MAGEF1,DEXI,AKR1C3,RPL10A,KLRC3,KLRK1,SPIB,MRM1
GSE12845_PRE_GC_VS_DARKZONE_GC_TONSIL_BCELL_UP	27/1314	195/20394	0.000140582	0.00183966	0.00136564	27	CACNA2D2,APBA2,CD200,PCK2,PTGDS,IQSEC3,PEX16,CCR7,SDF2L1,CHST12,BLK,CD72,PLAC8,PDGFC,NHP2,PTPRO,RHOC,PGAP3,FCMR,SMAD3,LTBP3,DDIT4,GTPBP6,ZNF696,GSAP,APRT,QTRT1
GSE11864_CSF1_IFNG_VS_CSF1_IFNG_PAM3CYS_IN_MAC_UP	27/1314	196/20394	0.000153241	0.00198927	0.0014767	27	PHF7,STOML1,PEBP1,FH,RABGGTA,C20orf27,NME3,NSMCE4A,TMEM97,DPH5,ATPAF1,MRPS26,DKC1,CHST12,METTL5,ESYT1,CYP4V2,ZNF362,FAAP20,CCDC51,PHB,GHDC,GPS1,SNTB1,HDDC3,DDX51,GIMAP1
GSE12845_IGD_NEG_BLOOD_VS_DARKZONE_GC_TONSIL_BCELL_UP	27/1314	196/20394	0.000153241	0.00198927	0.0014767	27	RNH1,TRIO,RASSF1,FTSJ1,RPS6KA2,TBX21,SLC24A1,PCK2,NKG7,SCAMP3,ECHDC2,PEX16,FKBP11,ITM2C,ITGB7,UCK2,FASTK,NAALADL1,TMEM223,CLIC3,C11orf24,CTSF,YIF1A,THAP7,TLE1,BCKDHA,ABHD14A
GSE3982_MAC_VS_EFF_MEMORY_CD4_TCELL_DN	27/1314	196/20394	0.000153241	0.00198927	0.0014767	27	CEP68,HSF2,LTK,STOML1,RASSF1,OSBPL3,NUFIP1,DDHD2,FLT3LG,ZC3H7B,R3HCC1,RANGRF,IFNG,CISH,PASK,CEP250,ABHD17A,ARPC5L,FN3KRP,EPHA2,FBXO41,PLEKHF1,PDGFD,MCC,HOPX,TMEM80,GZMM
GSE6269_HEALTHY_VS_E_COLI_INF_PBMC_UP	25/1314	176/20394	0.00016283	0.00210812	0.00156493	25	HS3ST1,RASSF1,DDHD2,NRCAM,HPS4,IL21R,HEMK1,MOGS,AKAP1,NT5C,EML2,IVD,MYBBP1A,BLK,ERBB2,COL6A2,PRSS23,FAM160B2,ADRB2,PUS1,MAGEF1,PTCH1,TLE1,KLRK1,ABHD14A
GSE3982_BCELL_VS_NKCELL_UP	27/1314	197/20394	0.000166906	0.00215516	0.00159985	27	HS3ST1,HDAC9,TCF3,FH,CD200,CIRBP,TCL1A,SQLE,HEMK1,WDR77,ATP8B3,PDE6B,NT5E,ITM2C,CD72,TJAP1,IRF8,NSDHL,RASGRP3,TSEN2,FBXO41,RHOH,GATM,CNTNAP2,EPS8L2,PUS1,RPL10A
GSE4590_PRE_BCELL_VS_LARGE_PRE_BCELL_DN	23/1314	156/20394	0.000167352	0.00215521	0.00159989	23	RHOBTB2,ASB1,PATZ1,INO80B,GTPBP3,SAMD10,CCDC115,DUS3L,TSEN2,CFL2,TRUB2,NAALADL1,MGMT,BBS1,FAHD1,SLC25A42,COA4,BRF1,KANK3,CNR2,BLOC1S3,GTF2IRD2,UQCC3
GSE7219_UNSTIM_VS_LPS_AND_ANTI_CD40_STIM_NIK_NFKB2_KO_DC_UP	25/1314	177/20394	0.000178242	0.0022894	0.0016995	25	TXK,TCF7,TRAF5,PIK3IP1,SLC11A2,GNPTAB,BACH2,CCND3,DPH5,HS3ST3B1,CCR7,NAT10,LEF1,SLAMF6,EOMES,SAMD3,LAIR1,CX3CR1,PPP1R14B,CD7,S1PR5,RASA3,BTLA,GZMM,CD247
GSE17974_0H_VS_2H_IN_VITRO_ACT_CD4_TCELL_DN	27/1314	198/20394	0.000181645	0.00229675	0.00170495	27	WDR3,OSBPL3,CD200,TIMM13,CISH,PNO1,C1orf109,FASLG,MYB,BSPRY,NT5E,CDK4,ALKBH8,SLC7A1,URB1,GFOD1,PLPP5,NIFK,MTERF3,TMEM223,C11orf24,IMP3,ZFP3,COA4,NOG,ZNF583,MARS2
GSE29618_BCELL_VS_PDC_DN	27/1314	198/20394	0.000181645	0.00229675	0.00170495	27	RPS6KA2,PTPRS,PTGDS,CUX2,RIMS3,MYB,FLT3,LAMP5,SERPINF1,ITM2C,IRF8,RAB40B,EPHA2,UCK2,TNFRSF21,ST14,PAFAH2,PHB,SEMA4C,PPP1R14B,CMKLR1,MAGED1,GAS6,TPM2,SCAMP5,LILRA4,BAHCC1
GSE36009_UNSTIM_VS_LPS_STIM_NLRP10_KO_DC_DN	27/1314	198/20394	0.000181645	0.00229675	0.00170495	27	SPPL2B,RUNX3,AGA,USE1,NUP37,NUFIP1,PES1,ARFRP1,NOP56,RPS19,GRWD1,CDK6,MVK,SMPD4,NOB1,KAT14,GPATCH4,BDH1,ERCC3,PLEKHF1,POLR1C,RRS1,PRF1,ZNF777,C1orf122,MAK16,MRPL12
GSE3982_MAC_VS_CENT_MEMORY_CD4_TCELL_DN	27/1314	198/20394	0.000181645	0.00229675	0.00170495	27	TTC22,PRKCH,OFD1,LTK,FUS,FLT3LG,R3HCC1,NOP2,PASK,GPX7,UBIAD1,SLC2A4RG,RPL36,TMEM204,CLUH,SLC2A11,SMYD5,CUL4A,PLEKHF1,SMAD3,DNAJC24,BBS1,DDX51,PTCH1,EVL,LIME1,OLIG2
GSE3982_NEUTROPHIL_VS_TH2_DN	27/1314	198/20394	0.000181645	0.00229675	0.00170495	27	ZZZ3,POLR3E,NUCKS1,OSBPL3,MBD3,CD200,PES1,GSTZ1,MRPL4,BACH2,PASK,ERI3,ABCD3,SNRPA1,MORC2,TPP2,MYC,MDC1,ESYT1,EIF2B5,TIMM8B,PPIP5K1,UPF3A,NOC3L,CHMP6,PFAS,DDX51
GSE40666_UNTREATED_VS_IFNA_STIM_STAT1_KO_CD8_TCELL_90MIN_DN	27/1314	198/20394	0.000181645	0.00229675	0.00170495	27	CD22,KCNG1,SESN1,NUFIP1,ZC3HC1,PIK3IP1,TCL1A,IL21R,BACH2,HS3ST3B1,CCR7,DHX30,ANKRD16,NAT10,FPGS,CD72,CAMK2D,CRIP3,PLPP5,AGPAT5,FCRL1,XKRX,BLOC1S4,BTLA,GPAA1,ZNF880,APOBEC3D
GSE14308_TH2_VS_NATURAL_TREG_UP	27/1314	199/20394	0.000197531	0.00238011	0.00176684	27	NOP56,HAGHL,CCDC86,USP5,SPSB2,BYSL,PASK,PNO1,CEP250,WDR74,MDFIC,SPRY2,NOB1,NHP2,EPS8,MZT2B,YDJC,TMEM143,FXN,PLEKHF1,SRR,UPF3A,SPRYD4,DPP7,SOCS1,RAD51D,CISD3
GSE20715_0H_VS_24H_OZONE_TLR4_KO_LUNG_UP	27/1314	199/20394	0.000197531	0.00238011	0.00176684	27	OSBPL5,PER3,NUP37,FUS,TSPAN15,CIRBP,C20orf27,SLC1A5,PTPRS,DBP,EXOSC8,KHDRBS1,NR1D1,BCL11B,KLRD1,ELP2,CHST12,PLAC8,PTPRO,TMEM143,C19orf48,NR1D2,CNR2,CD247,HLA-DOA,DDR1,LAT
GSE22886_NAIVE_TCELL_VS_NEUTROPHIL_UP	27/1314	199/20394	0.000197531	0.00238011	0.00176684	27	RNH1,PRKCH,DAZAP1,PEBP1,CD81,EIF2B1,MCM3,RCN2,ECHDC2,DDX39A,CCR7,DYRK2,MDFIC,DOCK10,IMP4,LRPPRC,SLC25A38,PLAC8,MFHAS1,ERCC3,UPF3A,CD7,SUMO3,EVL,NDUFS3,MIF,BCKDHA
GSE24634_TEFF_VS_TCONV_DAY5_IN_CULTURE_DN	27/1314	199/20394	0.000197531	0.00238011	0.00176684	27	MAD1L1,TRAPPC6A,MATK,PLEKHB1,RNH1,OFD1,RPS5,NME3,KLF9,EPHX2,LAX1,EIF3G,PDE6B,LEF1,PLAC8,PDGFC,ST14,VPS51,ANK3,FCMR,RHOH,MAL,MAN1B1,CD247,COLQ,PTPRCAP,CTSO
GSE2770_IL12_AND_TGFB_ACT_VS_ACT_CD4_TCELL_6H_UP	27/1314	199/20394	0.000197531	0.00238011	0.00176684	27	CACNA2D2,APBA2,LETMD1,SLC24A1,TCF7,PIK3IP1,MLC1,PTPRS,CUX2,FAHD2A,RCAN3,GALNT12,EPHX2,POMT1,DDB2,ITM2C,ITGB7,LDLRAP1,SPON2,DHRS3,WDCP,FAM102A,SIGIRR,IFT140,EVL,LIME1,LBH
GSE32034_UNTREATED_VS_ROSIGLIZATONE_TREATED_LY6C_HIGH_MONOCYTE_DN	27/1314	199/20394	0.000197531	0.00238011	0.00176684	27	PHF7,USE1,PEBP1,PCK2,CD99L2,RBM3,ETFB,RASD1,C1QBP,GPX7,MRPS26,MRPS12,P2RX4,PPA2,ACKR3,MZT2B,TMEM223,CHCHD7,SYNPO,PSMG4,MRPL41,BOLA2,KRT10,KANK3,CNR2,SDHAF1,CHCHD10
GSE360_T_GONDII_VS_B_MALAYI_LOW_DOSE_MAC_DN	27/1314	199/20394	0.000197531	0.00238011	0.00176684	27	ERCC1,RNH1,MTMR1,PTPN4,NDUFB7,RABGGTA,TBCB,NAGLU,GTF2H3,GTF3C2,ITPA,P2RX4,SMYD5,TP53,ERBB2,FAM50B,MYO1E,LY6E,ZNF202,DCHS1,CD7,GAS6,PCYT2,GPAA1,SREBF2,NDUFS3,FCGBP
GSE40274_LEF1_VS_FOXP3_AND_LEF1_TRANSDUCED_ACTIVATED_CD4_TCELL_DN	27/1314	199/20394	0.000197531	0.00238011	0.00176684	27	COX10,TRIO,NUFIP1,ZBTB16,ID2,DPH5,FASLG,HS3ST3B1,DYRK2,PUS7L,ARHGEF9,LEF1,SLC7A1,ZC3H8,MFHAS1,ADGRG5,FAM102A,TP53I13,HID1,NRROS,PACS2,PCED1B,PRF1,XKRX,EVL,QTRT1,RCC1L
GSE41176_UNSTIM_VS_ANTI_IGM_STIM_TAK1_KO_BCELL_24H_UP	27/1314	199/20394	0.000197531	0.00238011	0.00176684	27	GCLC,OSBPL7,SPATA20,RNH1,SESN1,ACADS,CD180,MDFIC,ITGB7,ERBB2,EBP,TKFC,ROBO3,RPL39L,FASTK,PMPCA,RPL13,TMEM80,MAN1B1,EXD3,LONP1,EVL,GPAA1,MRPS18B,QTRT1,NDUFS3,APOBEC3G
GSE41867_NAIVE_VS_DAY30_LCMV_ARMSTRONG_MEMORY_CD8_TCELL_DN	27/1314	199/20394	0.000197531	0.00238011	0.00176684	27	GCLC,CIAPIN1,COX10,MBD3,TIPIN,CDC23,SLC25A1,AMMECR1,ETFB,LIG1,TWISTNB,FASTKD2,KRI1,HSPBP1,PELP1,PTGES2,CCDC51,DUS1L,BOLA1,TBL3,LONP1,NDUFS3,DDX47,ALG3,HGH1,TTC4,DPP3
GSE46606_UNSTIM_VS_CD40L_IL2_IL5_DAY3_STIMULATED_BCELL_DN	27/1314	199/20394	0.000197531	0.00238011	0.00176684	27	NOP16,POMGNT1,TIMM13,POLRMT,PES1,TRIB3,DNAJA3,TWISTNB,AIMP2,CCND3,BYSL,FARSB,MRM2,PPAN,DKC1,IMP4,ZNF593,DCAF1,SURF6,HNRNPDL,TSEN2,ALG8,ING5,LRFN4,RRP7A,OLIG2,TTC4
GSE6269_E_COLI_VS_STREP_PNEUMO_INF_PBMC_UP	24/1314	168/20394	0.000199751	0.00238011	0.00176684	24	ANGEL1,CD6,ADGRL1,NUFIP1,AIMP2,DNPH1,RAD1,KLF12,SERPINF1,ADCK2,URB2,BAHD1,ERBB2,URB1,GPA33,MTG1,OBSCN,RHOBTB3,SRR,ATP6V0E2,NR1D2,OGFOD3,CLN8,PLSCR3
GOLDRATH_NAIVE_VS_MEMORY_CD8_TCELL_UP	27/1314	200/20394	0.00021464	0.00238011	0.00176684	27	MATK,RPS6KA2,ADGRL1,SESN1,APEX1,ILVBL,PTPRS,SRM,DPH5,RCAN3,MYB,UTP20,CCR7,PPA2,LEF1,UCK2,HES6,PLAC8,MFHAS1,PPRC1,DDIT4,RHOH,ELOVL6,CXXC5,IDH2,SFMBT2,HLA-DOA
GSE13522_CTRL_VS_T_CRUZI_Y_STRAIN_INF_SKIN_IFNAR_KO_UP	27/1314	200/20394	0.00021464	0.00238011	0.00176684	27	RUNX3,TCF7,PIK3IP1,LIPA,CRTAM,ID2,KMO,FASLG,HS3ST3B1,CCR7,DYRK2,KLRD1,LEF1,LDLRAP1,GPATCH4,DENND2D,DUSP7,PLD4,FAM102A,HID1,PCED1B,PRF1,XKRX,TMEM203,CD247,FNDC10,SPIB
GSE1448_CTRL_VS_ANTI_VALPHA2_DP_THYMOCYTE_UP	27/1314	200/20394	0.00021464	0.00238011	0.00176684	27	SPPL2B,PKD1,CAD,ZC3HC1,SLC25A1,SHD,LSR,SPSB2,DNPH1,RAD1,RRP9,WDR75,FARSB,MECR,VPS4A,KLRD1,IMP4,ARPC5L,MRPL55,CENPV,DOLPP1,TK1,BCL2,THOP1,RAD51D,DHFR,SPIB
GSE14908_ATOPIC_VS_NONATOPIC_PATIENT_HDM_STIM_CD4_TCELL_UP	27/1314	200/20394	0.00021464	0.00238011	0.00176684	27	ERCC1,TMEM161A,NUFIP1,TMEM101,GNPTAB,HIVEP3,PEMT,EIF2B5,NSDHL,POLR3A,ST14,TSR2,LSS,SPRED1,TMEM223,NLGN2,GATM,NDUFA11,FAHD1,MRPL41,SIGIRR,AKR1C3,ATP10A,NDUFS3,HAUS5,PDF,CCL4
GSE15330_WT_VS_IKAROS_KO_GRANULOCYTE_MONOCYTE_PROGENITOR_UP	27/1314	200/20394	0.00021464	0.00238011	0.00176684	27	SLAMF7,POU2F2,TRAF5,ZC3HC1,ETFB,CD81,MRPS14,UBIAD1,HIVEP3,HIP1R,TMEM128,HSPBP1,DDB2,MDFIC,XCL1,RBMX,SLAMF6,DENND2D,COMTD1,MLST8,CHCHD7,TCEA2,SMIM19,HLA-DOA,C8orf82,MIF,HAUS5
GSE15735_CTRL_VS_HDAC_INHIBITOR_TREATED_CD4_TCELL_12H_DN	27/1314	200/20394	0.00021464	0.00238011	0.00176684	27	HDHD5,ADGRL1,P2RX7,CRTAM,SLC11A2,CCND3,RRP9,ZAP70,PTGER2,POLR1B,C19orf12,NT5E,CCDC102A,ITGB7,ATP8B2,PPM1J,LDLRAP1,ADGRG5,RRP1B,BDH1,EOMES,ACAA2,CD7,PCED1B,EVL,SFMBT2,LIME1
GSE16385_ROSIGLITAZONE_IL4_VS_ROSIGLITAZONE_ALONE_STIM_MACROPHAGE_DN	27/1314	200/20394	0.00021464	0.00238011	0.00176684	27	PTPN4,CDC23,PATZ1,PITRM1,C1QBP,COQ6,AKAP1,DDX54,ATPAF1,ICE2,TIMM10,SPRY2,SLC7A1,DET1,DUS3L,AK3,MTG1,NAE1,CCDC51,COQ4,DUS1L,SUMO3,UROS,BLM,SFMBT2,ACY1,RTEL1
GSE17186_NAIVE_VS_CD21LOW_TRANSITIONAL_BCELL_CORD_BLOOD_UP	27/1314	200/20394	0.00021464	0.00238011	0.00176684	27	PDCD2,NLE1,CD200,CDC25B,C12orf57,CISH,SLC25A12,ALDH6A1,ATPAF1,DYRK2,DPH2,ITGB7,PPARGC1B,TEX264,RHOH,ELOVL6,CMKLR1,RPLP2,XKRX,BOLA2,SIGIRR,RASA3,ZNF251,MIF,ACY1,CHCHD10,MLLT6
GSE17721_0.5H_VS_8H_CPG_BMDC_UP	27/1314	200/20394	0.00021464	0.00238011	0.00176684	27	ELAC2,MRTO4,EXOSC5,SLC35C2,ITGA6,CD99L2,PLA2G15,MRPL4,PTPRS,C1QBP,NOP2,DHCR24,ABHD17A,CLUH,CHST12,UCK2,NSDHL,PPARGC1B,LSS,GPATCH4,TEF,RNF26,PPP1R14B,SIVA1,IFT140,NDUFS3,CHCHD10
GSE17721_12H_VS_24H_LPS_BMDC_DN	27/1314	200/20394	0.00021464	0.00238011	0.00176684	27	GCLC,FTSJ1,NUFIP1,TIMM13,DRG2,TMEM97,DPH5,MRPS2,ABHD17A,CDC16,EEFSEC,TEX10,CD72,HINT2,LRPPRC,METTL5,NOSIP,MCOLN2,TSR2,SLAMF6,TFB2M,DDIT4,MRPL57,DTX3,FAHD1,HLA-DOA,WBP1
GSE17721_12H_VS_24H_POLYIC_BMDC_DN	27/1314	200/20394	0.00021464	0.00238011	0.00176684	27	NSUN2,NOP16,TMEM161A,DNAJA3,KLHDC4,EIF3B,C12orf57,NR2C1,RIOK1,ARMCX5,TRAP1,CLUH,ARPC5L,CD72,PAFAH2,FASTK,GHDC,MRPL57,DTX3,PUF60,CCDC137,RAD51D,RASA3,CNR2,EPPK1,RCC1L,TUBGCP5
GSE17721_CTRL_VS_POLYIC_4H_BMDC_UP	27/1314	200/20394	0.00021464	0.00238011	0.00176684	27	PER3,NUCKS1,MBD3,TFRC,ARFRP1,CAPN15,KLHDC4,GIT1,OGFOD2,MCM3,NDUFS7,SLC2A1,DDX39A,DHX30,DPH2,FKBP11,INTS14,SIRT3,TNFRSF21,FUOM,BDH1,TSR1,SPRYD4,CCDC137,DNLZ,QTRT1,MRM1
GSE17721_LPS_VS_CPG_1H_BMDC_UP	27/1314	200/20394	0.00021464	0.00238011	0.00176684	27	PDCD2,ALG9,TMEM101,NUBP2,TRMT2A,PES1,RPS16,PRPF19,OGFOD2,LIAS,NT5C,TRAP1,PAICS,DPH2,ELP2,CDK4,ALDH1B1,GCSH,TARS2,ERCC3,WDR43,RHOH,THOP1,GMPPB,APRT,QTRT1,PDF
GSE17721_LPS_VS_POLYIC_2H_BMDC_DN	27/1314	200/20394	0.00021464	0.00238011	0.00176684	27	POLR3E,MCM2,NUP37,SESN1,NUFIP1,RASSF7,GSTZ1,POLD2,GIT1,NOP2,MRPS14,PTGER2,USP20,ESYT1,HES6,SIGMAR1,COMMD7,TMEM134,PPP1R14B,ANGEL2,B3GALT6,DNAJC30,PACS2,CLN8,FANCF,SDHAF1,CDKN2AIPNL
GSE17721_POLYIC_VS_GARDIQUIMOD_8H_BMDC_DN	27/1314	200/20394	0.00021464	0.00238011	0.00176684	27	ELAC2,PATZ1,NOP56,CAB39L,DHCR24,DPH5,MRPS2,CLPP,GFER,TBRG4,NOSIP,DCAF1,NHP2,TNFRSF21,ANKRD40,CTBP1,ZNF362,CFL2,C11orf24,MRM3,C12orf66,SPRYD4,SLC52A2,ZNF600,LONP1,IFRD2,PDF
GSE19825_NAIVE_VS_IL2RAHIGH_DAY3_EFF_CD8_TCELL_DN	27/1314	200/20394	0.00021464	0.00238011	0.00176684	27	RNH1,RNF126,PDCD2,AMMECR1,VAC14,FBXO31,MRPL4,EIF3B,GIT1,FANCL,ERI3,MSTO1,MYBBP1A,CHST12,MYO1G,SLC25A38,TSEN2,YDJC,PLEKHF1,RMDN1,DPP7,GADD45GIP1,GEMIN4,DEXI,GTF2IRD2,SREBF2,ABHD14A
GSE20715_0H_VS_48H_OZONE_LUNG_UP	27/1314	200/20394	0.00021464	0.00238011	0.00176684	27	PLEKHB1,RPS6KA2,TCF3,TIPIN,SESN1,CIRBP,GSTZ1,CD81,ACOT2,MRPS14,MSTO1,HACL1,CHST12,MYO1G,IRF8,PTPRO,GNPDA2,ANAPC2,EPS8L2,FAM20C,LRRC26,PTCH1,PLSCR3,CNR2,SDHAF1,GIMAP1,BCKDHA
GSE21670_STAT3_KO_VS_WT_CD4_TCELL_TGFB_TREATED_UP	27/1314	200/20394	0.00021464	0.00238011	0.00176684	27	SLAMF7,APEX1,DHCR24,MECR,MYB,GPR68,COQ6,HIVEP3,WDR12,SLC7A1,RNF157,XCL1,MTG1,SH3RF1,ZNF496,ZNF202,COQ4,GPR25,LRFN4,GEMIN4,NOC4L,KANK3,ADAT2,RAD54B,ATAD3A,DHFR,MRPL45
GSE22103_UNSTIM_VS_GMCSF_AND_IFNG_STIM_NEUTROPHIL_DN	27/1314	200/20394	0.00021464	0.00238011	0.00176684	27	SPPL2B,COX10,TTC38,TIMM13,MPG,LZTS2,LHPP,C12orf57,NDUFS7,MYB,DCAF4,FAM98C,RPL36,PRMT7,SIRT3,MTG1,PPM1J,PPARGC1B,DUSP7,PLD4,TMEM223,ELOVL6,THOP1,CCDC106,DCTPP1,SIGIRR,PLEKHG4
GSE23568_ID3_TRANSDUCED_VS_ID3_KO_CD8_TCELL_UP	27/1314	200/20394	0.00021464	0.00238011	0.00176684	27	CD6,TCF7,DDHD2,FLT3LG,ITGA6,CDC23,RPS16,CRTAM,PDGFRB,CISH,ZAP70,ID2,CD160,FASLG,RCAN3,MYB,KLRD1,ITM2C,ITGB7,ESYT1,UCK2,PAFAH2,TEX264,HOPX,CTSW,CD247,SFMBT2
GSE24634_TREG_VS_TCONV_POST_DAY7_IL4_CONVERSION_UP	27/1314	200/20394	0.00021464	0.00238011	0.00176684	27	COX10,IL32,DAZAP1,MCM2,CBX5,PPIL2,IL2RB,CDC25B,RNASEH2A,LIG1,SLC35F2,RAD1,MYB,BSPRY,MRPS12,RRAS2,FANCI,RPL39L,CCDC51,TK1,FEN1,ELOVL6,IDH2,PTGDR2,BLM,DHFR,DPP3
GSE24726_WT_VS_E2_22_KO_PDC_DAY4_POST_DELETION_DN	27/1314	200/20394	0.00021464	0.00238011	0.00176684	27	CIAPIN1,TRAPPC6A,NSUN2,ALG9,L3MBTL2,GRWD1,EIF3B,C1QBP,MVK,WDR75,KRI1,DOHH,SNRPA1,SMYD5,LRPPRC,GFOD1,NSDHL,PPRC1,MCOLN2,LY6E,GMPPB,CMKLR1,PUS1,FAM20C,MRPL54,GSAP,MLLT6
GSE25088_CTRL_VS_ROSIGLITAZONE_STIM_STAT6_KO_MACROPHAGE_DN	27/1314	200/20394	0.00021464	0.00238011	0.00176684	27	COX10,RUNX3,PHRF1,PATZ1,CAPN15,OGFOD2,RCN2,BBS2,CLYBL,DDX31,KLRD1,FPGS,IRF8,HES6,MFHAS1,TIMM8B,ANKRD40,LRRC14,RHOH,C11orf24,NRROS,NDUFA11,SLC25A22,SPNS3,LMNTD2,MIF,TUBGCP5
GSE25123_CTRL_VS_IL4_AND_ROSIGLITAZONE_STIM_PPARG_KO_MACROPHAGE_DN	27/1314	200/20394	0.00021464	0.00238011	0.00176684	27	DBNDD1,TRIO,TXK,PIK3IP1,PATZ1,ZBTB16,CRTAM,NR2C1,BBS2,BCL11B,DYRK2,METTL16,DKC1,RRAS2,BPHL,ALKBH8,DET1,DPH7,PAFAH2,ZFYVE28,LAIR1,ZNF212,FGFBP3,MAGEF1,XKRX,ZNF600,MRPL38
GSE26890_CXCR1_NEG_VS_POS_EFFECTOR_CD8_TCELL_DN	27/1314	200/20394	0.00021464	0.00238011	0.00176684	27	TMEM161A,TRMT2A,CDC25B,HAGHL,FAHD2A,SLC2A4RG,C1orf159,DDB2,CCDC115,ATIC,ITGB7,RASGRP3,FMNL3,DHRS3,LAIR1,TK1,CD7,IDH2,HDDC3,CCDC137,IFT140,ZNF512B,SELENOH,WBP1,ZNF512,MLLT6,CISD3
GSE2826_WT_VS_BTK_KO_BCELL_UP	27/1314	200/20394	0.00021464	0.00238011	0.00176684	27	TRIO,USE1,LTK,ITGA6,CD200,KLHDC4,RNASEH2A,USP5,CRY2,MRPS26,EIF3G,MUTYH,FKBP11,SMYD5,SURF6,POLR3A,MCOLN2,ROBO3,TYSND1,DHRS3,RHOH,GPS1,BCL2,ACAD9,IMP3,PTPRCAP,ACY1
GSE28737_BCL6_HET_VS_BCL6_KO_FOLLICULAR_BCELL_UP	27/1314	200/20394	0.00021464	0.00238011	0.00176684	27	ELAC2,PKD1,RPS6KA2,PPIL2,HPS4,MLC1,PLA2G15,RPS16,SLC1A5,PPP2R1A,LIPA,TWNK,GIT1,CUL9,GPX7,XPO5,PTGER2,IRF8,TKFC,TIMM8B,FBXO4,PPARGC1B,NDUFA11,GTPBP6,THAP7,SOCS1,SELENOM
GSE3039_ALPHAALPHA_VS_ALPHABETA_CD8_TCELL_UP	27/1314	200/20394	0.00021464	0.00238011	0.00176684	27	TRIO,MRTO4,PTPRS,LSR,CCDC86,NOP2,BYSL,SLC2A1,SSBP4,SPRY2,TBRG4,CCDC115,MYC,UCK2,DCAF1,EPS8,COMTD1,CHST14,PPP1R14B,FAM20C,MRPL41,HDDC3,APRT,LTC4S,DHFR,ACY1,CCL4
GSE31082_DN_VS_CD8_SP_THYMOCYTE_UP	27/1314	200/20394	0.00021464	0.00238011	0.00176684	27	DAZAP1,POLR3H,TELO2,ETFB,LIG1,C1QBP,MVK,BCL7A,GTF2H3,SRM,FASTKD2,DDX54,EXOSC9,POMT1,SLC7A1,KAT14,CENPH,TSEN2,NIFK,TSR2,DHRS3,FBXO45,PFAS,ATAD3A,ZNF667,HAUS5,PDF
GSE31082_DP_VS_CD8_SP_THYMOCYTE_DN	27/1314	200/20394	0.00021464	0.00238011	0.00176684	27	WDR3,CAD,APEX1,GRWD1,WDR75,SCAMP3,GALNT12,IKZF4,SLC2A4RG,HIVEP3,DOCK10,MYO1G,ARPC5L,AFG3L2,CYP4V2,RRP1B,DENND2D,TRMT61A,ING5,C12orf66,FBXL6,TXNRD2,RBM43,RRP7A,MIF,RCC1L,MRM1
GSE32986_UNSTIM_VS_CURDLAN_LOWDOSE_STIM_DC_UP	27/1314	200/20394	0.00021464	0.00238011	0.00176684	27	POLR3E,NOP56,EIF3B,HEMK1,FASTKD2,KLF9,HEATR1,IKZF4,HS3ST3B1,CCR7,GFER,URB2,UTP4,UCK2,AGPAT5,ZMYND19,ZNF598,CMKLR1,B3GALT6,YES1,FAM20C,PFAS,PRMT3,SOCS1,GIMAP5,IFRD2,RCC1L
GSE40274_GATA1_VS_FOXP3_AND_GATA1_TRANSDUCED_ACTIVATED_CD4_TCELL_DN	27/1314	200/20394	0.00021464	0.00238011	0.00176684	27	CAD,PEBP1,CD200,CD99L2,LMF1,DHX58,CD81,HEMK1,SRM,ZNHIT6,ABCD3,MYB,AKAP1,DDX39A,SLC7A1,PELP1,UCK2,TRMT61A,GPS1,CTSW,RAPH1,MFSD4A,MAGED1,TBL3,GSAP,AKR1C3,COLQ
GSE40666_WT_VS_STAT4_KO_CD8_TCELL_WITH_IFNA_STIM_90MIN_DN	27/1314	200/20394	0.00021464	0.00238011	0.00176684	27	RUNX3,OSBPL5,PRKCH,PEBP1,NKG7,DHX58,GNPTAB,ID2,SCAMP3,SRM,CD160,MYB,HIVEP3,KLRD1,LRPPRC,SCRN2,XCL1,PLAC8,RRP1B,ACOT11,COMTD1,CX3CR1,CTSW,PPP1R14B,PFAS,MAGED1,C1orf122
GSE411_WT_VS_SOCS3_KO_MACROPHAGE_DN	27/1314	200/20394	0.00021464	0.00238011	0.00176684	27	DVL2,PPP1R3F,TPD52,EXOSC5,SETD1A,ZC3H7B,TRMU,ARFRP1,BCL7A,C12orf57,RCN2,ALDH6A1,KHDRBS1,SLC2A4RG,CEP250,TRAP1,MUTYH,MDC1,CYP4V2,MTG1,TUT1,B3GAT3,PEX10,PSKH1,GPATCH4,TEF,C19orf48
GSE41867_NAIVE_VS_EFFECTOR_CD8_TCELL_UP	27/1314	200/20394	0.00021464	0.00238011	0.00176684	27	ELAC2,TRAPPC6A,NUCKS1,CAD,ZC3HC1,MVK,HEMK1,WDR75,MECR,WDR77,ZNHIT6,AKAP1,DDX39A,HIVEP3,CDC16,DKC1,SNRPA1,CLUH,NOB1,NSDHL,SIGMAR1,RRP1B,PMPCA,DDIT4,PFAS,FBXL6,PCYT2
GSE45739_NRAS_KO_VS_WT_ACD3_ACD28_STIM_CD4_TCELL_UP	27/1314	200/20394	0.00021464	0.00238011	0.00176684	27	MRTO4,RRP15,TIMM13,IL2RB,TRIB3,DNAJA3,TWNK,RAD1,PNO1,C1orf109,SLC2A1,DCAF4,DDX39A,DKC1,RRAS2,URB2,TEX10,WDR12,ATP8B2,SRPRB,YDJC,LARP4,SPRED1,ING5,BCL2,RRS1,TMEM201
GSE45739_UNSTIM_VS_ACD3_ACD28_STIM_WT_CD4_TCELL_UP	27/1314	200/20394	0.00021464	0.00238011	0.00176684	27	TRIB2,ITGA6,SLC22A17,CACNA1I,RCAN3,EPHX2,CCR7,IDUA,MORC4,TESPA1,LEF1,DET1,SIRT3,GPA33,ANK3,EPS8,TSEN2,WNT7A,HKDC1,FAM102A,LTBP3,BCL2,MAL,GAS6,FHIT,DDR1,EPPK1
GSE5142_HTERT_TRANSDUCED_VS_CTRL_CD8_TCELL_LATE_PASSAGE_CLONE_UP	27/1314	200/20394	0.00021464	0.00238011	0.00176684	27	RRP15,FH,CBX5,NDUFB7,NOP56,NKG7,CDK6,ABI3,NUP107,CISH,DDX39A,PUS7L,DKC1,MYBBP1A,SMYD5,GCSH,RNF157,MZT2B,NIFK,LSS,WDR43,ZNF296,DNAJC24,PPP1R14B,MRPL41,RAD54B,ABHD14A
GSE5679_RARA_AGONIST_AM580_VS_AM580_AND_ROSIGLITAZONE_TREATED_DC_DN	27/1314	200/20394	0.00021464	0.00238011	0.00176684	27	RHOBTB2,TBX21,FLT3LG,ITGA6,SHD,NKG7,CISH,DPH5,IKZF4,DYRK2,RRAS2,KLRD1,DOCK10,MYO1G,TMPRSS13,ITGB7,PLAC8,GRAP,PPM1J,LAIR1,HID1,HOPX,IMP3,RASA3,SBK1,QTRT1,KLRK1
GSE7852_TREG_VS_TCONV_FAT_DN	27/1314	200/20394	0.00021464	0.00238011	0.00176684	27	LETMD1,MCM2,TBX21,TCF7,P2RX7,TRIB3,NKG7,BACH2,ZAP70,HS3ST3B1,IVD,GIMAP6,CCDC115,WDR12,LEF1,ETAA1,HAUS6,FBXO32,BDH1,TFB2M,EOMES,TRUB2,CTSW,BTLA,CXCR3,CDPF1,LAT
GSE9650_EFFECTOR_VS_EXHAUSTED_CD8_TCELL_UP	27/1314	200/20394	0.00021464	0.00238011	0.00176684	27	PRKCH,MTMR1,RABGGTA,ARFRP1,CAB39L,TIMM44,TBCB,SLC1A5,EIF3B,GIT1,USP5,KLRD1,KLRC1,REPS1,LEF1,ITGB7,EIF2B5,PLAC8,AK3,COMMD7,RAD17,SMPD1,TMEM223,DUS1L,ZIK1,SELENOH,KLRK1
GSE9650_NAIVE_VS_EXHAUSTED_CD8_TCELL_UP	27/1314	200/20394	0.00021464	0.00238011	0.00176684	27	PKD1,SESN1,RABGGTA,RNASEH2A,TIMM44,SLC1A5,EIF3B,GIT1,FARSB,ITPA,CCR7,ITGB7,EIF2B5,PLAC8,RAD17,ABCE1,FAM102A,TMEM223,MAT2A,ADRB2,DUS1L,SNTB1,IDH2,PRMT3,MRPS18B,SELENOH,IFRD2
GSE7768_OVA_ALONE_VS_OVA_WITH_LPS_IMMUNIZED_MOUSE_WHOLE_SPLEEN_6H_UP	24/1314	169/20394	0.000218878	0.00242158	0.00179762	24	CEP68,RUNX3,AGA,CDC25B,R3HCC1,SNX8,TWNK,CUL9,NIT2,PRR12,MDC1,ADAMTS10,PPARGC1B,TBC1D31,STARD9,WDCP,NRROS,MAGEF1,IMP3,CLN8,LPAR5,BLOC1S3,TIFAB,TUBGCP5
GSE13946_CTRL_VS_DSS_COLITIS_GD_TCELL_FROM_COLON_DN	24/1314	170/20394	0.000239606	0.0026449	0.0019634	24	CEP68,HLTF,SESN1,PLEKHG2,ITGA6,DHX58,SLC11A2,TFDP2,MTR,DPH5,CCR7,ICE2,DKC1,RRAS2,P2RX4,MYC,LEF1,USP53,PLPP5,LDLRAP1,ADGRG5,XKRX,PRMT3,BTLA
GSE13547_WT_VS_ZFX_KO_BCELL_ANTI_IGM_STIM_2H_UP	25/1314	181/20394	0.000253631	0.00279338	0.00207362	25	COX10,MTMR1,RRP15,CIRBP,RBM3,KLHDC4,C1QBP,MCM3,SLC35A3,MRPS14,UTP20,AKAP1,EXOSC9,PPAT,DKC1,SNRPA1,RRAS2,LRPPRC,WDR12,CENPH,CCDC58,LY6E,ACAA2,NOC3L,KLRK1
GSE37301_MULTIPOTENT_PROGENITOR_VS_CD4_TCELL_UP	24/1314	171/20394	0.000262048	0.00287957	0.00213761	24	CD22,HDHD5,PDCD2,TRAF5,RPS5,CD200,TAB1,KLHDC4,CRTAM,SLC11A2,MYB,EEFSEC,KLRD1,TIMM10,LEF1,SCRN2,KLHL3,TRUB2,LAIR1,IDH2,BTLA,TMEM203,ZNF512B,ATP10A
GSE29618_BCELL_VS_MDC_DAY7_FLU_VACCINE_UP	26/1314	192/20394	0.000265106	0.00290661	0.00215768	26	CD22,STAG3,TCF3,TPD52,TRAF5,CD200,PIK3IP1,TCL1A,CDC25B,CD81,BACH2,KMO,RRAS2,NT5E,ANKRD36,BLK,MYC,RASGRP3,FCMR,RHOH,SYNPO,PAX5,CD47,ZNF43,PTPRCAP,LBH
GSE17974_CTRL_VS_ACT_IL4_AND_ANTI_IL12_2H_CD4_TCELL_UP	26/1314	193/20394	0.000288004	0.00313647	0.00232831	26	TARBP1,ITGA6,BCL7A,NIT2,HEMK1,EPHX2,FBXL16,MYO1G,BIN1,ERP27,TYSND1,LY6E,PGAP3,ANKS6,TMIGD2,DDIT4,PPIP5K1,ATP6V0E2,CCDC85B,EPS8L2,ZNF101,GSAP,TRABD2A,FHIT,EVL,LYRM9
GSE25087_TREG_VS_TCONV_FETUS_DN	26/1314	193/20394	0.000288004	0.00313647	0.00232831	26	APBA2,TCF3,ADGRL1,CAPS,PTGDS,LIPA,ID2,ZNHIT6,DYRK2,PAICS,FGFBP2,SRPRB,OCIAD2,GZMA,TSEN2,TYSND1,DENND2D,RHOBTB3,FXN,NOLC1,FAM102A,TMIGD2,PUS1,PTGDR2,NELL2,TPM2
GSE4984_GALECTIN1_VS_VEHICLE_CTRL_TREATED_DC_UP	26/1314	193/20394	0.000288004	0.00313647	0.00232831	26	LTK,SLC24A1,TXK,PATZ1,LMF1,LANCL1,ATG14,DDB2,TMPRSS13,ETAA1,ACKR3,RHOC,ALOX15,DENND2D,ZNF558,UPF3A,TMEM42,ZNF212,PARP15,BCL9L,KANK3,EXD3,ZNF548,FHIT,LAMA2,PATL2
GSE25123_IL4_VS_IL4_AND_ROSIGLITAZONE_STIM_PPARG_KO_MACROPHAGE_DAY10_UP	21/1314	142/20394	0.000302397	0.00328586	0.00243921	21	POLR3E,WDR18,TBCB,NKG7,PIGL,ABHD14B,ID2,MRPS14,ARMCX5,WDR60,TOMM40,CCDC102A,UTP4,RNF157,MFHAS1,MYO1E,ACE,BNIP3,MPI,LPAR5,PGAM5
GSE16450_CTRL_VS_IFNA_6H_STIM_IMMATURE_NEURON_CELL_LINE_DN	26/1314	195/20394	0.000339102	0.0036602	0.00271709	26	TSPOAP1,CCDC88C,PLEKHB1,SESN1,PIK3IP1,CDC25B,SORBS3,GIMAP6,ITM2C,FGFBP2,ITGB7,PLAC8,GRAP,WNT7A,LDLRAP1,FAM160B2,FCMR,APBB1,FAM102A,NLRC3,ADRB2,MAL,NR1D2,ANXA2R,GIMAP1,ZNF550
GSE34205_RSV_VS_FLU_INF_INFANT_PBMC_DN	26/1314	195/20394	0.000339102	0.0036602	0.00271709	26	RUNX3,PTPN4,NKG7,CCND3,RPS15,GNLY,ID2,KLRD1,DDB2,P2RX4,CHST12,TGS1,ITGB7,SPON2,LY6E,PLEKHF1,ZDHHC24,PRF1,S1PR5,TSEN54,RBM43,MT1X,ADGRG1,KIR2DL3,CTSO,CCL4
GSE46606_IRF4_KO_VS_WT_CD40L_IL2_IL5_3DAY_STIMULATED_BCELL_UP	26/1314	195/20394	0.000339102	0.0036602	0.00271709	26	MSMO1,TFRC,TPD52,TRAF5,C3orf18,CD200,IL21R,SQLE,PITRM1,BCL7A,SLC25A36,CISH,DHCR24,TBRG4,AK3,MCOLN2,RRP1B,ALOX15,BDH2,HOPX,GAS6,SOCS1,TRABD2A,ZNF512B,TLE1,MYL5
GSE11864_CSF1_VS_CSF1_IFNG_IN_MAC_DN	26/1314	196/20394	0.000367528	0.00392352	0.00291257	26	ANGEL1,MSMO1,STOML1,EXOSC5,NSMCE4A,PIGL,PRPF19,NOP2,NIT2,RRP9,WDR77,XPO5,ZNF391,TRAP1,SRPRB,NSDHL,VPS51,C12orf45,SLC25A45,ZNF668,B3GALT6,NOC4L,LONP1,TMEM229B,SREBF2,IFRD2
GSE16385_UNTREATED_VS_12H_IFNG_TNF_TREATED_MACROPHAGE_DN	26/1314	196/20394	0.000367528	0.00392352	0.00291257	26	SLAMF7,SETD1A,NFATC2,TIMM44,TBCB,BCL7A,IFNG,NOP2,GIPC1,ITPA,ARPC5L,SLC39A4,TIMM8B,ANK3,EPS8,NIFK,TMEM237,MTERF3,EOMES,ADRB2,POLR1C,ZNF530,RAD51D,MT1X,EXOSC6,DPP3
GSE21927_SPLEEN_MONOCYTE_VS_GMCSF_GCSF_BONE_MARROW_DN	26/1314	196/20394	0.000367528	0.00392352	0.00291257	26	PLEKHB1,MSMO1,OSBPL3,MCM2,TMEM101,NME3,URGCP,MTR,MSTO1,EEFSEC,ADCK2,FKBP11,TIMM10,MDFIC,TMEM8B,FN3KRP,IDNK,ANK3,MCOLN2,FASTK,TMIGD2,NLRC3,PUS1,RPLP2,DDX28,SDHAF1
GSE29164_DAY3_VS_DAY7_UNTREATED_MELANOMA_UP	26/1314	196/20394	0.000367528	0.00392352	0.00291257	26	RPS6KA2,TRAF5,PATZ1,NFATC2,CLC,DPH5,BCAS4,DYRK2,BTBD2,IL18BP,ESYT1,ST14,VPS51,CCDC58,PCSK7,CYB561A3,RHOBTB3,TP53I13,LTBP3,RHOH,CHCHD7,SYNPO,CARNS1,ZNF559,ZNF880,SPIB
GSE37533_PPARG1_FOXP3_VS_PPARG2_FOXP3_TRANSDUCED_CD4_TCELL_PIOGLITAZONE_TREATED_UP	26/1314	196/20394	0.000367528	0.00392352	0.00291257	26	RPS6KA2,TRMT2A,PCK2,POLD2,SLC35F2,SLC25A36,NDUFS7,SLC2A1,MRPS14,LIAS,BCAS4,DGCR6L,ATP8B3,MORC2,SPRY2,METTL5,SLC7A1,BDH1,NOLC1,ZNF444,DDIT4,CCDC85B,MAGEF1,DDX28,TLE1,ADGRG1
GSE6090_UNSTIM_VS_DC_SIGN_STIM_DC_UP	23/1314	165/20394	0.000385082	0.00410193	0.003045	23	HSF2,CBX5,AMMECR1,RNASEH2A,TWISTNB,MCM3,MECR,WDR77,EXOSC8,XPO5,SERPINF1,SMYD5,WDR12,TUT1,AGPAT5,MYO1E,LSS,PGAP3,SFXN1,ALG14,PRMT3,TSEN15,WBP1
GSE7348_UNSTIM_VS_LPS_STIM_MACROPHAGE_UP	22/1314	155/20394	0.000396105	0.00421013	0.00312533	22	PATZ1,PLA2G15,SNX8,GIT1,CEP250,CCDC115,ADAMTS10,TSEN2,LDLRAP1,FAM160B2,STARD9,DUSP7,PLD4,TEF,BBS1,MAGEF1,FAHD1,SLC25A42,LPAR5,GTF2IRD2,ITPRIPL1,UQCC3
GSE42088_2H_VS_24H_LEISHMANIA_INF_DC_DN	26/1314	197/20394	0.000398032	0.00421222	0.00312687	26	HSF2,MRTO4,LTK,LTBP4,NME3,ZNF174,RPAP1,CISH,TSFM,BAHD1,TARS2,SRPRB,ANKRD40,PEX10,TSR2,LRRC14,TMED3,NMUR1,THOP1,ASCL2,ZNF696,KANK3,GYPE,ATAD3A,LILRA4,KIR2DL3
GSE45365_HEALTHY_VS_MCMV_INFECTION_CD8A_DC_IFNAR_KO_UP	26/1314	197/20394	0.000398032	0.00421222	0.00312687	26	NUCKS1,DNAJA3,MCM3,LANCL1,WDR77,SCAMP3,MCCC2,ATIC,PARN,SIRT3,UCK2,PCYOX1L,SPON2,CTBP1,DHRS3,FASTK,TMED3,ACAA2,TCEA2,ZDHHC24,PAAF1,PLSCR3,UROS,BLM,TOGARAM1,ACY1
GSE7218_UNSTIM_VS_ANTIGEN_STIM_THROUGH_IGG_BCELL_UP	25/1314	187/20394	0.00041952	0.00442998	0.00328853	25	SLC35C2,TCF7,POMGNT1,CBX5,L3MBTL2,POLD2,TMEM97,DHCR24,UTP20,TOMM40,POMT1,SMPD4,SIGMAR1,RASGRP3,BDH1,PGAP3,PMPCA,ELOVL6,MCC,ACAD9,IDH2,BLM,ADGRG1,ALG3,RTEL1
GSE10240_CTRL_VS_IL17_STIM_PRIMARY_BRONCHIAL_EPITHELIAL_CELLS_DN	26/1314	198/20394	0.000430742	0.00449968	0.00334027	26	MAD1L1,NFATC2,ERCC2,TIMM44,MVK,USP5,RRP9,LAX1,SYMPK,TOMM40,SSBP4,SERPINF1,CD72,ADAMTS10,EPS8,ASPSCR1,NLGN2,AMIGO1,DEXI,FBXL6,GPAA1,LIME1,LTC4S,PDXP,CCL4,ADORA3
GSE22886_NAIVE_CD8_TCELL_VS_NKCELL_UP	26/1314	198/20394	0.000430742	0.00449968	0.00334027	26	GCFC2,CEP68,PLEKHB1,CAD,PEBP1,FLT3LG,NRCAM,LSR,PASK,AKAP1,LRFN3,CCR7,DKC1,TMEM204,SMYD5,LEF1,NOSIP,PTPRO,LDLRAP1,TMED3,MAL,EPS8L2,MPI,NELL2,LIME1,ZNF550
GSE24574_BCL6_LOW_TFH_VS_NAIVE_CD4_TCELL_UP	26/1314	198/20394	0.000430742	0.00449968	0.00334027	26	MAD1L1,MARCO,RUNX3,POU2F2,TFAP4,CBX5,PPIL2,VAC14,LIG1,TNPO2,TMEM97,CD81,IVD,VILL,CD72,ALDH1B1,ITGB7,PELP1,DDIT4,CX3CR1,HOPX,GTPBP6,CYC1,SCRIB,SIVA1,APOBEC3G
GSE3982_EOSINOPHIL_VS_TH2_DN	26/1314	198/20394	0.000430742	0.00449968	0.00334027	26	MRTO4,NUP37,TPD52,CAD,RBM3,SQLE,MRPL4,DNPH1,FASLG,EXOSC8,NR2C1,AAMP,MRPS12,TOMM40,DPH2,MDFIC,CUL4A,EBP,MFHAS1,DHRS3,PHB,LAIR2,SEMA4C,ATP6V0E2,PFAS,HGH1
GSE45365_CD8A_DC_VS_CD11B_DC_DN	26/1314	198/20394	0.000430742	0.00449968	0.00334027	26	MSMO1,SLC24A1,SESN1,DDHD2,NRCAM,PLA2G15,KLHDC4,DNPH1,BBS2,POMT1,MMAB,PARN,UTP4,GFOD1,TSEN2,ZKSCAN2,NAE1,RPL39L,DCAF13,TRAPPC2L,IDH2,ZNF600,ZNF43,APRT,HSD17B8,TMEM141
GSE17721_0.5H_VS_8H_GARDIQUIMOD_BMDC_UP	26/1314	199/20394	0.000465791	0.00468481	0.0034777	26	HSF2,NOP56,ATP1A3,NSMCE4A,FANCL,DPH5,UTP20,PTGER2,HSPBP1,IMP4,AFG3L2,PLAC8,ZNF362,LSS,COMTD1,TEF,FAM102A,RPL13,CHCHD7,OGFOD3,NR2C2AP,SLC52A2,TMEM141,ABHD14A,CHCHD10,MRPL45
GSE17721_CTRL_VS_PAM3CSK4_2H_BMDC_UP	26/1314	199/20394	0.000465791	0.00468481	0.0034777	26	SESN1,TMEM101,TSPAN15,NPRL2,GTF3C2,TCTN3,C19orf12,CHST12,ARPC5L,ZC3H8,ABHD10,SURF6,IMMP1L,RAD17,CCAR2,FAAP20,TFB2M,NSMF,GPS1,SYNPO,METTL23,SIGIRR,UROS,SH2D1B,APRT,RCC1L
GSE17721_LPS_VS_POLYIC_4H_BMDC_DN	26/1314	199/20394	0.000465791	0.00468481	0.0034777	26	MBD3,PDCD2,CELSR1,DNAJA3,FANCL,METTL5,AFG3L2,UCK2,HES6,ZNF362,DOLPP1,DUS1L,TMEM42,PDGFD,TMEM134,PPP1R14B,ANAPC2,DCTPP1,MRPL41,NR2C2AP,SIGIRR,TMEM203,TMEM141,HAUS5,DPP3,MRPL12
GSE22432_CDC_VS_COMMON_DC_PROGENITOR_DN	26/1314	199/20394	0.000465791	0.00468481	0.0034777	26	RRP15,TIPIN,NUP37,FUS,NFATC2,POLD2,PRPF19,NOP2,FANCL,MRPS26,EIF3G,HSPBP1,NAT10,ATIC,PPA2,UCK2,PTPRO,ADAMTS1,MYO1E,ALOX15,NOC3L,RRS1,GSAP,ABCB8,SREBF2,DHFR
GSE22886_NAIVE_CD4_TCELL_VS_48H_ACT_TH2_UP	26/1314	199/20394	0.000465791	0.00468481	0.0034777	26	DVL2,TRIB2,CIRBP,DBP,LSR,SLC25A36,KLF9,CRY2,PEX16,SLC2A4RG,IDUA,VILL,MYC,NOSIP,PLAC8,HKDC1,PGAP3,DHRS3,TRMT61A,SMPD1,LTBP3,BCL2,RPLP2,RPL10A,LYRM9,RPS28
GSE23568_ID3_KO_VS_WT_CD8_TCELL_UP	26/1314	199/20394	0.000465791	0.00468481	0.0034777	26	OSBPL5,CBX5,LIG1,EIF3B,POLD2,RASD1,CD160,KLRD1,SIRT3,UCK2,PLAC8,TIMM8B,MCOLN2,ELOVL6,CHCHD7,CXXC5,CTSW,GMPPB,CD7,MRPL41,BLM,UQCC3,SELENOH,KLRK1,DHFR,BCKDHA
GSE2770_TGFB_AND_IL4_VS_IL12_TREATED_ACT_CD4_TCELL_6H_DN	26/1314	199/20394	0.000465791	0.00468481	0.0034777	26	CDC23,DHX35,KNOP1,DBP,EIF3B,SLC35F2,GPR68,UTP20,GFER,ZNF428,MDC1,GCSH,NHP2,SIGMAR1,SH3RF1,PPARGC1B,HLCS,CENPV,FBXO45,DCTPP1,TSEN54,MRPL38,TMEM238,TTC4,ACY1,DPP3
GSE2770_UNTREATED_VS_TGFB_AND_IL4_TREATED_ACT_CD4_TCELL_2H_DN	26/1314	199/20394	0.000465791	0.00468481	0.0034777	26	KCNG1,CAB39L,RASD1,BCL7A,C12orf57,ID2,KLF12,DDX54,TRAP1,RRAS2,CD180,ANKRD16,LRPPRC,NAE1,CYB561A3,FCRL1,C19orf48,HOPX,TCEA2,DPP7,DEXI,SBK1,ZNF512B,TMEM229B,SH2D1B,LIME1
GSE27786_CD8_TCELL_VS_NEUTROPHIL_UP	26/1314	199/20394	0.000465791	0.00468481	0.0034777	26	TRIB2,CAB39L,DRG2,RAD1,MRPL3,COQ6,C10orf88,ATPAF1,IMP4,TARS2,IMMP1L,ACAA2,ZNF598,FEN1,SPRYD4,ACAD9,MRPL41,THAP7,SOCS1,BCL9L,SLC35B4,ATP10A,PDXP,ABHD14A,BOP1,TUBGCP5
GSE27786_LIN_NEG_VS_NEUTROPHIL_UP	26/1314	199/20394	0.000465791	0.00468481	0.0034777	26	SLC25A1,PATZ1,NKG7,NSMCE4A,DRG2,NOP2,C10orf88,POLR1B,METTL16,KLRC1,SMPD4,IMP4,CD72,MDC1,AFG3L2,TARS2,MFHAS1,RRP1,LRRC14,CXXC5,RTTN,RPLP2,BRF1,LONP1,BOP1,RCC1L
GSE31082_DP_VS_CD4_SP_THYMOCYTE_DN	26/1314	199/20394	0.000465791	0.00468481	0.0034777	26	CCDC88C,RUNX3,RNH1,NOP16,POLR3E,TPD52,SLC25A12,RIMS3,DPH5,PTGER2,SLC2A4RG,HIVEP3,KRI1,NT5E,NAT10,ITM2C,LRPPRC,UTP4,TP53,NHP2,HLCS,POLR1C,RRS1,TXNRD2,MIF,RCC1L
GSE36888_UNTREATED_VS_IL2_TREATED_STAT5_AB_KNOCKIN_TCELL_17H_DN	26/1314	199/20394	0.000465791	0.00468481	0.0034777	26	TRAPPC6A,NOP16,TPD52,CAD,TFAP4,SLC22A17,CDC25B,TWNK,DRG2,DHCR24,SYMPK,CCR7,ITGB7,GZMA,TNFRSF21,AGPAT5,MYO1E,ACOT11,DHRS3,YES1,MAGED1,FBXL6,XKRX,GZMM,QTRT1,CCL4
GSE3982_MAST_CELL_VS_NKCELL_DN	26/1314	199/20394	0.000465791	0.00468481	0.0034777	26	CACNA2D2,HDAC9,TXK,SMPD3,NKG7,PIGL,CCND3,UBIAD1,TMEM204,ERAL1,MUTYH,GIMAP6,USP20,CD72,IRF8,CPSF4,DOLPP1,LAIR2,CTSW,SIGIRR,PLSCR3,EVL,SDAD1,PVRIG,KIR2DL3,BCKDHA
GSE45365_NK_CELL_VS_CD11B_DC_UP	26/1314	199/20394	0.000465791	0.00468481	0.0034777	26	RPUSD1,USE1,FAM3A,DERL3,L3MBTL2,LZTS2,PIGL,B3GAT1,CUL9,RIMS3,XPNPEP2,PRR12,POMT1,BTBD2,ZNF414,INTS14,ZFP14,COL26A1,CCDC51,ZNF212,CTSW,SLC16A11,ASCL2,OLIG1,KRT73,ZNF251
GSE46606_DAY1_VS_DAY3_CD40L_IL2_IL5_STIMULATED_BCELL_DN	26/1314	199/20394	0.000465791	0.00468481	0.0034777	26	PHRF1,TFRC,NOP14,TIMM13,NKG7,NOP2,FASTKD2,DCAF4,XPNPEP2,KLHDC7B,ARPC5L,FGFBP2,METTL5,SLC7A1,PPRC1,GPATCH4,ZMYND19,SLC39A13,NOLC1,PUS1,RRS1,SOCS1,ZNF559,PTPRCAP,RPS28,TTC4
GSE37533_UNTREATED_VS_PIOGLIZATONE_TREATED_CD4_TCELL_PPARG2_AND_FOXP3_TRASDUCED_DN	22/1314	157/20394	0.00047429	0.00468481	0.0034777	22	MED24,MRI1,LETMD1,TMEM161A,TCF7,JMJD4,SLC11A2,BCL7A,NPRL2,LANCL1,KLF12,GALNT12,PTGER2,IDUA,EEFSEC,PSKH1,DUSP7,SAMD3,NDUFV1,TMEM42,CTSW,MIEF2
GSE7219_WT_VS_NIK_NFKB2_KO_DC_DN	23/1314	168/20394	0.000499414	0.00468481	0.0034777	23	ADGRL1,TXK,TCF7,TRAF5,PIK3IP1,CAB39L,CRTAM,SLC11A2,GNPTAB,BACH2,CCND3,DPH5,PUS7L,DKC1,NAT10,USP53,GPATCH4,SLAMF6,SMAD3,LAIR1,CD7,RASA3,CD247
GSE10273_HIGH_IL7_VS_HIGH_IL7_AND_IRF4_IN_IRF4_8_NULL_PRE_BCELL_DN	26/1314	200/20394	0.000503319	0.00468481	0.0034777	26	ELAC2,CCDC124,TCF3,TRIB2,SLC25A1,PCK2,MVK,DOHH,TOMM40,SSBP4,EPS8,RASGRP3,MYO1E,CYB561A3,SLC1A7,NOLC1,NLRC3,THOP1,PUF60,LONP1,TXNRD3,GPAA1,DNLZ,PTPRCAP,NDUFS3,ZNF512
GSE12198_CTRL_VS_LOW_IL2_STIM_NK_CELL_DN	26/1314	200/20394	0.000503319	0.00468481	0.0034777	26	MTIF2,TMEM101,PRPF40B,IFNG,GNPTAB,HEMK1,ERI3,ABHD17A,CCDC115,GPA33,EIF2B5,NOL6,TEF,POP5,DDIT4,IRF2BP1,HIC1,IMP3,MRPL41,TXNRD2,BLOC1S3,RRP7A,ADGRG1,C8orf82,LBH,LAT
GSE15330_WT_VS_IKAROS_KO_LYMPHOID_MULTIPOTENT_PROGENITOR_DN	26/1314	200/20394	0.000503319	0.00468481	0.0034777	26	NSUN2,MBD3,TXK,NUP188,POLRMT,VAC14,FASLG,RIOK1,MRPS12,HSPBP1,IMP4,MYC,LRPPRC,DPH7,AGPAT5,SPON2,MRPL55,ZNF296,MAL,SLC25A22,GTPBP6,PUF60,RRP7A,ZNF347,LAT,OVCA2
GSE15750_DAY6_VS_DAY10_EFF_CD8_TCELL_DN	26/1314	200/20394	0.000503319	0.00468481	0.0034777	26	ZNF263,PER3,ZNF76,PIK3IP1,ARFRP1,GRWD1,DBP,CRTAM,CUL9,C1orf109,BBS2,BCL11B,DYRK2,DDB2,P2RX4,ARHGEF4,XCL1,IGSF8,TEF,C19orf48,NR1D2,AMIGO1,BRF1,PTCH1,SPOUT1,EPPK1
GSE15930_NAIVE_VS_72H_IN_VITRO_STIM_IL12_CD8_TCELL_DN	26/1314	200/20394	0.000503319	0.00468481	0.0034777	26	RNH1,MSMO1,CD200,TRIB3,SQLE,AIMP2,TMEM97,IFNG,CD160,SLC2A1,ABCD3,FASLG,RCN2,HIP1R,IRF8,XCL1,SMPD1,DDIT4,HOPX,THAP7,SIVA1,PCYT2,KLRK1,CDKN2AIPNL,CHCHD10,MRPL45
GSE16451_CTRL_VS_WEST_EQUINE_ENC_VIRUS_IMMATURE_NEURON_CELL_LINE_UP	26/1314	200/20394	0.000503319	0.00468481	0.0034777	26	RUNX3,POLR3E,RRP15,POLR1A,NUCKS1,TCF7,PIK3IP1,ATN1,HS3ST3B1,PUS7L,KLRD1,LEF1,UTP4,MFHAS1,LDLRAP1,TMEM41A,LAIR1,HID1,BOLA2,PRMT3,MAK16,MRPS18B,ATP10A,QTRT1,TMEM141,RCC1L
GSE16697_CD4_TCELL_VS_TFH_CD4_TCELL_DN	26/1314	200/20394	0.000503319	0.00468481	0.0034777	26	HDHD5,TRIB2,ADGRL1,P2RX7,FLT3LG,ITGA6,LIPA,CCND3,CISH,ZAP70,FASLG,SSBP4,ARHGEF4,ITGB7,ADAMTS10,LDLRAP1,BDH1,DENND2D,EOMES,FGFBP3,PCED1B,SIGIRR,BCL9L,ZNF512B,SFMBT2,LIME1
GSE17186_NAIVE_VS_CD21HIGH_TRANSITIONAL_BCELL_CORD_BLOOD_UP	26/1314	200/20394	0.000503319	0.00468481	0.0034777	26	TCF3,PDCD2,RRN3,POLR3H,CD99L2,CAB39L,TWISTNB,C12orf57,SLC2A1,HEATR1,HACL1,PRMT7,BIN1,ESYT1,NEIL1,NOB1,CAMK2D,TUT1,NAE1,TSR1,TMEM223,TXNRD3,ZNF667,MIF,ACY1,SPIB
GSE17721_0.5H_VS_12H_GARDIQUIMOD_BMDC_UP	26/1314	200/20394	0.000503319	0.00468481	0.0034777	26	HSF2,NUP37,CAD,LSR,NSMCE4A,LIPA,MVK,FANCL,DPH5,EXOSC8,BBS2,AAMP,PAICS,PRMT7,RRAS2,ADAMTS10,APCDD1,PIGO,PPP1R14B,FBXL6,TXNRD2,SH2D1B,SELENOH,QTRT1,NDUFS3,TMEM141
GSE17721_0.5H_VS_24H_GARDIQUIMOD_BMDC_UP	26/1314	200/20394	0.000503319	0.00468481	0.0034777	26	NUCKS1,MRPL4,ATP1A3,LSR,POLD2,HEMK1,FANCL,EXOSC8,UTP20,DDX54,NT5C,SSBP4,PNPLA7,CLUH,HSPBP1,ALDH1B1,ARHGAP17,NHP2,TFB2M,TMEM41A,SFXN1,DOLPP1,RPLP2,PUF60,SIGIRR,ACY1
GSE17721_0.5H_VS_4H_LPS_BMDC_UP	26/1314	200/20394	0.000503319	0.00468481	0.0034777	26	RNH1,RNF126,MCM2,PLEKHG2,C1QBP,SLC2A1,DPH2,CCDC115,TP53,SLC25A38,FUOM,LDLRAP1,CCAR2,RRP1B,BDH1,SLC39A13,RPL13,ADRB2,GPS1,ELOVL6,SYNPO,NR1D2,DPP7,RAD23A,KRT10,TMEM203
GSE17721_0.5H_VS_4H_POLYIC_BMDC_UP	26/1314	200/20394	0.000503319	0.00468481	0.0034777	26	MAD1L1,SPHK2,CD99L2,GRWD1,GIT1,CD81,MCM3,GTF3C2,GPX7,TCTN3,CEP250,SAMD10,DHX30,DPH2,FKBP11,CDK4,NHP2,CCDC58,CPSF4,BDH1,GHDC,GPS1,ELOVL6,SPRYD4,GZMM,MRM1
GSE19825_NAIVE_VS_IL2RALOW_DAY3_EFF_CD8_TCELL_DN	26/1314	200/20394	0.000503319	0.00468481	0.0034777	26	ERCC1,OFD1,RNF126,PDCD2,AMMECR1,VAC14,FBXO31,SQLE,ERI3,PTGER2,POLR1B,URB2,CHST12,MYO1G,GRAP,NSMF,URM1,ZNF296,CCDC85B,CHMP6,RMDN1,GADD45GIP1,SCRIB,DEXI,C1orf122,BCKDHA
GSE20715_WT_VS_TLR4_KO_6H_OZONE_LUNG_DN	26/1314	200/20394	0.000503319	0.00468481	0.0034777	26	HS3ST1,MARCO,CAPN15,SF3A2,SLC11A2,ATN1,SLC25A36,MYB,UTP20,AAMP,EIF3G,BPHL,LRPPRC,NOSIP,CYP4V2,ACAA2,ZIK1,SLC16A11,SCRIB,DEXI,SUMO3,BCL9L,SFMBT2,SDHAF1,CDPF1,HGH1
GSE21063_WT_VS_NFATC1_KO_BCELL_UP	26/1314	200/20394	0.000503319	0.00468481	0.0034777	26	ANGEL1,PER3,STOML1,TCL1A,C12orf57,TRAP1,SSBP4,GIMAP6,NT5E,PLAC8,PCYOX1L,SLAMF6,FCRL1,TRAPPC2L,NLRC3,NAALADL1,RHOH,CTSW,CTSF,SLC16A11,HIC1,COA4,SIGIRR,PRR5,CXCR3,PTPRCAP
GSE21360_SECONDARY_VS_TERTIARY_MEMORY_CD8_TCELL_UP	26/1314	200/20394	0.000503319	0.00468481	0.0034777	26	TPD52,NOP14,CDC23,NUP188,TRIB3,DHODH,DNAJA3,RANGRF,PRPF19,TCERG1,NIT2,NDUFS7,EXOSC9,CLPP,TOMM40,MYBBP1A,TBRG4,ALDH1B1,PPRC1,TIMM8B,TK1,PUS1,GADD45GIP1,DCTPP1,NDUFS3,MRPL12
GSE21670_TGFB_VS_TGFB_AND_IL6_TREATED_CD4_TCELL_DN	26/1314	200/20394	0.000503319	0.00468481	0.0034777	26	DVL2,RUNX3,CIRBP,IL21R,ERCC2,CRTAM,SCAMP3,HS3ST3B1,SSBP4,PNPLA7,ILKAP,ATIC,LEF1,TP53,PAFAH2,CCAR2,MRPL55,WDR43,HID1,ADRB2,CD7,CHMP6,MAGED1,PACS2,PCED1B,C8orf82
GSE22432_MULTIPOTENT_PROGENITOR_VS_PDC_DN	26/1314	200/20394	0.000503319	0.00468481	0.0034777	26	DVL2,CAD,TIMM13,NOP56,SLC1A5,SNX8,PITRM1,DRG2,EIF2B1,NUP107,RRP9,DDX31,SNRPA1,TIMM10,ARPC5L,GCSH,UTP4,DCAF1,PLPP5,RAD17,PAFAH2,HLCS,LAIR1,MRM3,IMP3,RCC1L
GSE23568_ID3_KO_VS_WT_CD8_TCELL_DN	26/1314	200/20394	0.000503319	0.00468481	0.0034777	26	HS3ST1,CD22,OSBPL5,TPD52,TRMT2A,RASD1,CD81,HIP1R,P2RX4,BLK,CD72,IRF8,PLAC8,PRSS23,MCOLN2,MYO1E,PLD4,ADRB2,CXXC5,DPP7,CNR2,HLA-DOA,TTC4,BCKDHA,SPIB,MRPL45
GSE24142_ADULT_VS_FETAL_DN2_THYMOCYTE_UP	26/1314	200/20394	0.000503319	0.00468481	0.0034777	26	CD6,STAG3,RPS6KA2,DDHD2,PCK2,CD99L2,DBP,DHX58,LANCL1,KMO,RCAN3,KLF9,PTGER2,MDFIC,BLK,PARN,CYP4V2,APCDD1,DHRS3,LTBP3,CTSW,RBM43,CD247,FNDC10,WBP1,DECR2
GSE24634_NAIVE_CD4_TCELL_VS_DAY5_IL4_CONV_TREG_UP	26/1314	200/20394	0.000503319	0.00468481	0.0034777	26	TRAPPC6A,PLEKHB1,USE1,TMEM161A,ADGRL1,ITGA6,NME3,CDK6,ZBTB16,MVK,BACH2,SLC25A36,GALNT12,ECHDC2,MTERF4,ATG14,BCL11B,SLC2A11,CHST12,RHOH,BCL2,CTSF,FHIT,CD247,ZNF551,LBH
GSE24726_WT_VS_E2_2_KO_PDC_DAY6_POST_DELETION_UP	26/1314	200/20394	0.000503319	0.00468481	0.0034777	26	MPG,LANCL1,TCTN3,HINT2,WDR12,ARHGAP17,OCIAD2,AK3,CENPH,TSEN2,TBC1D31,FBXO32,MYO1E,FMNL3,CYB561A3,GNPDA2,WDR81,NLRC3,FEN1,HOPX,IFNLR1,ZNF251,ZNF583,SELENOM,UQCC3,WBP1
GSE2770_UNTREATED_VS_IL4_TREATED_ACT_CD4_TCELL_2H_DN	26/1314	200/20394	0.000503319	0.00468481	0.0034777	26	CCDC124,SLAMF7,NSUN2,NOP16,LTK,NDUFB7,NSMCE4A,EIF2B1,FANCL,PNO1,FLT3,TSFM,DKC1,GGT7,WDR36,PRADC1,NEIL1,HES6,STARD9,YDJC,ALDH16A1,ELOVL6,DDX28,OXLD1,MIF,HAUS5
GSE27786_CD4_TCELL_VS_NEUTROPHIL_UP	26/1314	200/20394	0.000503319	0.00468481	0.0034777	26	FH,IL21R,DBP,POLD2,ABI3,RRP9,NDUFS7,C10orf88,DOHH,CDK4,GCSH,RNF157,DUS3L,CYP4V2,IMMP1L,PPARGC1B,MYO1E,NAE1,RRP1,ZNF496,CSTF3,RRS1,SLC52A2,MRPS18B,ATP10A,BOP1
GSE27786_LIN_NEG_VS_CD4_TCELL_UP	26/1314	200/20394	0.000503319	0.00468481	0.0034777	26	ELAC2,NSUN2,NOP16,CAD,NOP56,AMMECR1,GRWD1,POLD2,CD81,REEP6,PNO1,CLYBL,HSPBP1,WDR74,TIMM10,PRADC1,SMPD4,GCSH,NHP2,TIMM8B,AGPAT5,SFXN2,SPRED1,SLC25A22,IDH2,DHFR
GSE27786_LSK_VS_CD4_TCELL_UP	26/1314	200/20394	0.000503319	0.00468481	0.0034777	26	RPUSD1,TPD52,SARS2,GRWD1,TMEM97,EIF2B1,AKAP1,PEMT,HSPBP1,SMPD4,SLC7A1,NOB1,AFG3L2,KCTD15,NIFK,SFXN2,DHRS3,ABCE1,TRMT61A,LAIR1,MLST8,SEMA4C,PRMT3,ZNF777,MRPL38,C8orf82
GSE33292_WT_VS_TCF1_KO_DN3_THYMOCYTE_DN	26/1314	200/20394	0.000503319	0.00468481	0.0034777	26	GCLC,MATK,HLTF,RNASEH2A,ETFB,LIG1,C1QBP,AKAP1,PTGER2,TRAP1,PAICS,MDFIC,CDK4,SPRY2,ATIC,SLC7A1,GCSH,SIGMAR1,BDH1,WDR43,TSR1,TK1,FAM153B,SIVA1,BLM,DHFR
GSE339_CD4POS_VS_CD4CD8DN_DC_DN	26/1314	200/20394	0.000503319	0.00468481	0.0034777	26	HSF2,MSMO1,MCM2,CAD,SQLE,RASD1,CCDC86,ATN1,MRPL3,ID2,ACADS,TSFM,KLRD1,NT5E,ITGB7,UCK2,HAUS6,PTPRO,MAT2A,ASPSCR1,GATM,THOP1,PPP1R14B,HIC1,RASA3,DDR1
GSE34515_CD16_NEG_MONOCYTE_VS_DC_DN	26/1314	200/20394	0.000503319	0.00468481	0.0034777	26	MARCO,POU2F2,NSUN2,RRP15,ARFRP1,LIPA,ABI3,GALNT12,SSBP4,EIF3G,HINT2,NOB1,DCAF1,TUT1,KAT14,PLEKHF1,ACAA2,TRAPPC2L,LAIR1,ELOVL6,IRF2BP1,LPL,UROS,CNR2,MRPS18B,CISD3
GSE40274_HELIOS_VS_FOXP3_AND_HELIOS_TRANSDUCED_ACTIVATED_CD4_TCELL_UP	26/1314	200/20394	0.000503319	0.00468481	0.0034777	26	TRAPPC6A,RNH1,PPP1R3F,SESN1,SLC22A17,IL2RB,FBXO31,NKG7,CDK6,KLF9,C19orf12,REPS1,ITGB7,ERBB2,GFOD1,SH3RF1,MYO1E,ALDH16A1,LARP4,EOMES,FCRL1,RPL13,PDGFD,TXNRD3,COLQ,CHCHD10
GSE40666_NAIVE_VS_EFFECTOR_CD8_TCELL_DN	26/1314	200/20394	0.000503319	0.00468481	0.0034777	26	OSBPL5,TRAF5,GRWD1,LHPP,ID2,FASLG,MYB,ABHD17A,KLRD1,NT5E,SPRY2,BLK,USP20,MYC,ESYT1,SCRN2,XCL1,PLAC8,MYO1E,YDJC,COMTD1,CX3CR1,CTSW,MAGED1,PRF1,C1orf122
GSE41867_LCMV_ARMSTRONG_VS_CLONE13_DAY6_EFFECTOR_CD8_TCELL_UP	26/1314	200/20394	0.000503319	0.00468481	0.0034777	26	RUNX3,PHRF1,TFRC,NLE1,ETFB,LHPP,TMEM97,EIF2B1,MRPS12,ZNF428,CLUH,RRAS2,TIMM10,ESYT1,GCSH,PELP1,PLAC8,TIMM8B,PSMG3,CENPV,NOC3L,BOLA1,DCTPP1,SUMO3,IFRD2,TMEM238
GSE45365_HEALTHY_VS_MCMV_INFECTION_CD8A_DC_UP	26/1314	200/20394	0.000503319	0.00468481	0.0034777	26	TARBP1,MTMR1,NUCKS1,DNAJA3,RANGRF,NIT2,HEMK1,NDUFS7,WDR77,METTL16,MCCC2,BPHL,ATIC,TP53,UCK2,PCYOX1L,PTGES2,VPS51,SPON2,CTBP1,FASTK,TMED3,TRAPPC2L,RMDN1,BLM,ACY1
GSE5455_EX_VIVO_VS_POST_24H_INCUBATION_MONOCYTES_FROM_TUMOR_BEARING_MOUSE_UP	26/1314	200/20394	0.000503319	0.00468481	0.0034777	26	TFRC,TPD52,TBCB,LIG1,ERI3,HIVEP3,ZNF414,PELP1,UCK2,TIMM8B,MZT2B,TMEM237,SLC35B2,PHB,SEMA4C,C11orf24,NDUFA11,YES1,MAGED1,PSMG4,TMEM256,MIF,PDXP,CHCHD10,MPV17L2,CISD3
GSE6092_UNSTIM_VS_IFNG_STIM_ENDOTHELIAL_CELL_UP	26/1314	200/20394	0.000503319	0.00468481	0.0034777	26	ELAC2,OSBPL3,FLT3LG,SQLE,ABI3,CCDC86,USP5,WDR77,GFER,IVD,ARHGEF9,ARPC5L,PAK6,WDR12,INTS14,TNFRSF21,RBMX,GPATCH4,ABCE1,TRMT61A,TSR1,CD320,DDIT4,UROS,ATAD3A,C1orf122
GSE7460_CTRL_VS_TGFB_TREATED_ACT_TREG_UP	26/1314	200/20394	0.000503319	0.00468481	0.0034777	26	PPP1R3F,OSBPL3,AIMP2,MCM3,PDGFRB,ID2,DDX39A,RIOK1,PTGER2,WDR74,URB2,VILL,PIF1,AFG3L2,ETAA1,HAUS6,NOLC1,TMED3,SLC25A33,PTCH1,ZNF777,RAD54B,TMEM229B,DDR1,ATP10A,DHFR
GSE7831_CPG_VS_INFLUENZA_STIM_PDC_1H_UP	26/1314	200/20394	0.000503319	0.00468481	0.0034777	26	PRKCH,PDCD2,CAD,SPSB2,RAD1,LANCL1,ABCD3,FASLG,MYB,LIAS,RIOK1,PRADC1,SIRT3,DCAF1,AK3,IMMP1L,MCOLN2,TYSND1,NAE1,NSMF,THOP1,PUS1,ZFPM1,CD247,GIMAP1,C8orf82
GSE9650_EXHAUSTED_VS_MEMORY_CD8_TCELL_DN	26/1314	200/20394	0.000503319	0.00468481	0.0034777	26	APEX1,RABGGTA,RNASEH2A,SLC1A5,EIF3B,CCND3,MOGS,FARSB,ITPA,KLRD1,KLRC1,CCDC115,LEF1,ITGB7,PLAC8,WDR43,FAM102A,MAT2A,ADRB2,IRF2BP1,BCL2,YIF1A,YES1,SELENOH,KLRK1,IFRD2
GSE9650_NAIVE_VS_MEMORY_CD8_TCELL_DN	26/1314	200/20394	0.000503319	0.00468481	0.0034777	26	ETFB,CRTAM,IFNG,ATN1,CCND3,MOGS,ID2,CD160,FASLG,KLRC1,MDFIC,CDK4,ITGB7,RBMX,EOMES,HOPX,BCL2,CTSW,CD7,YES1,DPP7,PRF1,CXCR3,GZMM,KLRK1,CCL4
GSE9878_CTRL_VS_EBF_TRANSDUCED_PAX5_KO_PRO_BCELL_UP	26/1314	200/20394	0.000503319	0.00468481	0.0034777	26	MATK,TRIO,SLC35C2,ITGA6,HAGHL,ETFB,PDGFRB,ABHD14B,KLF9,SORBS3,PRR12,ARHGEF4,VILL,CCDC115,ELAC1,COL6A2,PAFAH2,DENND2D,TEX264,FGFBP3,MAGED1,ZFPM1,SPNS3,LIME1,IFRD2,CCL4
GSE21063_CTRL_VS_ANTI_IGM_STIM_BCELL_3H_UP	25/1314	190/20394	0.000533614	0.00494787	0.00367298	25	CEP68,TCF7,ITGA6,RASSF7,MRPL4,LSR,RCAN3,CLPP,FBXL16,SPRY2,MYC,LEF1,RASGRP3,TMEM143,FBXO41,GPER1,FAM102A,MAL,FBXO45,MPI,CAPN12,NELL2,BTLA,TRABD2A,GYPE
GSE6566_STRONG_VS_WEAK_DC_STIMULATED_CD4_TCELL_DN	25/1314	190/20394	0.000533614	0.00494787	0.00367298	25	ZNF263,MED24,PIK3IP1,RPS16,CUX2,ARHGEF9,P2RX4,URB2,FPGS,ITGB7,ELAC1,URB1,CYP4V2,COMMD7,CTBP1,FAM102A,LAIR1,ATP6V0E2,SMIM19,TMEM80,MIEF2,KRT73,AKR1C3,GIMAP5,ABHD14A
GSE40274_CTRL_VS_FOXP3_AND_EOS_TRANSDUCED_ACTIVATED_CD4_TCELL_DN	22/1314	160/20394	0.000616732	0.0057077	0.00423702	22	SLC25A1,KLHDC4,URGCP,GIT1,DHCR24,SRM,COQ6,POLR1B,TBRG4,UTP4,PEX14,SLC39A4,KCTD15,SLC35B2,NOL9,ZMYND19,POLR1C,THOP1,MCRS1,IFRD2,ACY1,CCL3
GSE17974_0H_VS_4H_IN_VITRO_ACT_CD4_TCELL_UP	25/1314	192/20394	0.000623985	0.00576387	0.00427872	25	ETFB,TFDP2,HEMK1,ABHD14B,GALNT12,EPHX2,ECHDC2,FBXL16,SSBP4,MYO1G,BIN1,ERP27,ITGB7,RNF157,PGAP3,SIGIRR,KRT73,GSAP,TRABD2A,MT1X,FHIT,STMN3,TPM2,TMEM256,HAUS5
GSE10325_CD4_TCELL_VS_BCELL_DN	25/1314	194/20394	0.000727436	0.00669406	0.00496923	25	RHOBTB2,CD22,HDAC9,STAG3,TCF3,TPD52,CD200,TCL1A,BCL7A,KMO,NT5C,RRAS2,CD180,BLK,CD72,ARHGAP17,IRF8,PLAC8,GFOD1,RASGRP3,C11orf24,SYNPO,PAX5,TLE1,SPIB
GSE9509_10MIN_VS_30MIN_LPS_STIM_IL10_KO_MACROPHAGE_DN	25/1314	194/20394	0.000727436	0.00669406	0.00496923	25	SPPL2B,CD22,PRKCH,MYOM2,STAG3,TCF3,SLC24A1,PITPNM2,HPS4,LHPP,RIMS3,LGR6,NAV1,LEF1,NEIL1,USP53,GFOD1,APCDD1,ZNF75A,FCMR,ATG9B,MT1X,FHIT,PAX5,DDR1
GSE5589_WT_VS_IL10_KO_LPS_STIM_MACROPHAGE_180MIN_UP	22/1314	162/20394	0.000731145	0.0067155	0.00498515	22	MAD1L1,NOP14,NUBP2,DNAJA3,PIGL,CRTAM,MRPL3,ARMCX5,CCR7,DKC1,WDR12,TOMM70,PPM1J,BDH1,TMEM161B,TK1,MAT2A,SLC25A33,BTLA,TLE1,GZMM,CCL4
GSE37301_HEMATOPOIETIC_STEM_CELL_VS_RAG2_KO_NK_CELL_UP	23/1314	173/20394	0.000756262	0.00693312	0.00514669	23	PRKCH,ZZZ3,HDHD5,TRIB2,PDCD2,POFUT1,TIMM44,RGS9,C1QBP,GTF3C2,PACSIN1,TIMM10,LEF1,TARS2,CARMIL2,SPRED1,TRUB2,LAIR1,ANGEL2,PFAS,ZFP3,IDH2,BCL9L
GSE32255_WT_UNSTIM_VS_JMJD2D_KNOCKDOWN_4H_LPS_STIM_DC_UP	23/1314	174/20394	0.000819531	0.00749902	0.00556678	23	CEP68,TARBP1,HDHD5,TXK,TRAF5,CRTAM,SLC11A2,BACH2,IVD,RRAS2,KLRD1,MDC1,URB1,UCK2,KLHL3,TUT1,LRRC14,ADAL,IMP3,MRPL41,BCL9L,BTLA,MARS2
GSE17974_2.5H_VS_72H_IL4_AND_ANTI_IL12_ACT_CD4_TCELL_DN	25/1314	196/20394	0.000845511	0.00770777	0.00572174	25	IL32,LETMD1,MTIF2,CDC25B,SQLE,SARS2,DHX58,TMEM97,NUP107,DHCR24,ITM2C,PARN,UCK2,ABHD10,COMMD7,C12orf45,RHOC,SFXN1,ZNF558,MAGEF1,ACAD9,CAPN12,HSD17B8,DHFR,ALKBH6
GSE1925_CTRL_VS_24H_IFNG_STIM_MACROPHAGE_UP	25/1314	196/20394	0.000845511	0.00770777	0.00572174	25	STOML1,MBD3,CIRBP,DHX35,SF3A2,KLF9,SLC2A4RG,CCR7,ARHGEF9,C1orf159,SERPINF1,TMEM62,ITGB7,ESYT1,CUL4A,ERBB2,PLAC8,TTC12,MZT2B,ROBO3,EVL,ZKSCAN8,CD247,ZNF551,TUBGCP5
GSE6674_UNSTIM_VS_CPG_STIM_BCELL_DN	22/1314	164/20394	0.0008635	0.00785704	0.00583255	22	PRKCH,FTSJ1,POLR1A,NUP37,NME3,PTPRS,NUP107,PNPLA7,NAV1,LSS,TMEM143,NSMF,TRUB2,ADAL,CCDC14,ACAD9,IMP3,RASA3,LAT,WBP1,TMEM141,RTEL1
GSE46606_IRF4_KO_VS_WT_CD40L_IL2_IL5_1DAY_STIMULATED_BCELL_UP	25/1314	197/20394	0.000910551	0.00826971	0.00613889	25	PER3,ISOC2,C3orf18,CD200,IL21R,ILVBL,MRPL4,CD81,DNPH1,HEMK1,DHCR24,HIVEP3,ADCK2,MYC,CAMK2D,MFHAS1,PPARGC1B,RRP1B,ALOX15,CFL2,CCDC85B,GSPT2,ITPRIPL1,CHCHD10,ADORA3
GSE12963_UNINF_VS_ENV_AND_NEF_AND_VPR_DEFICIENT_HIV1_INF_CD4_TCELL_DN	19/1314	134/20394	0.000969116	0.00878521	0.00652157	19	APBA2,CAD,PRSS33,GRWD1,TOMM40,KLRC1,EIF2B5,PCYOX1L,TNFRSF21,TTC12,SYNPO,THOP1,RRS1,MAGED1,NHLRC1,ITPRIPL1,MIF,BOP1,CCL4
GSE25087_FETAL_VS_ADULT_TCONV_DN	24/1314	187/20394	0.000973847	0.00881168	0.00654122	24	CEP68,EBF4,PIK3IP1,LIG1,KLF12,KLF9,FBXL16,RPL36,DHX30,ALDH1B1,CCDC65,NEIL2,NAALADL1,TMEM134,CTSF,EID2B,BCL9L,TRABD2A,ZNF559,PRRT1,PATL2,ABHD14A,CHCHD10,MMP28
GSE15330_LYMPHOID_MULTIPOTENT_VS_GRANULOCYTE_MONOCYTE_PROGENITOR_IKAROS_KO_UP	25/1314	198/20394	0.000979888	0.00883351	0.00655742	25	NUCKS1,NUP37,CELSR1,TCF7,TRAF5,NUFIP1,NUP188,LHPP,C1QBP,GTF2H3,IFNG,MRPS14,CLPP,ERAL1,DDB2,BPHL,PARN,DENND2D,COMTD1,PHB,FEN1,FANCF,PTPRCAP,TUBGCP5,MRPL45
GSE45382_UNTREATED_VS_TGFB_TREATED_MACROPHAGES_UP	25/1314	198/20394	0.000979888	0.00883351	0.00655742	25	ERCC1,PLA2G15,MRPL4,CCDC86,PRPF19,CD81,CCND3,FARSB,ARMCX5,HIVEP3,PEMT,ADCK2,NAT10,CDK4,ARHGAP17,CAMK2D,ZNF202,ZNF558,ATP6V0E2,CCDC14,RRS1,GSPT2,EVL,ITPRIPL1,ADORA3
GSE40274_CTRL_VS_FOXP3_AND_SATB1_TRANSDUCED_ACTIVATED_CD4_TCELL_UP	22/1314	166/20394	0.00101605	0.00900728	0.00668641	22	SLAMF7,NOP16,NLE1,UBA5,NKG7,TMEM97,NOP2,TCERG1,KLF12,MRPS14,XPO5,DKC1,WDR74,HAUS6,AGPAT5,EOMES,SPRED1,GPS1,SLC25A33,MRM3,CD47,WDR92
GSE10239_NAIVE_VS_DAY4.5_EFF_CD8_TCELL_UP	25/1314	199/20394	0.00105375	0.00900728	0.00668641	25	RHOBTB2,CD6,USE1,PLEKHG2,TRMU,BACH2,NR2C1,MTERF4,PACSIN1,RPL36,PNPLA7,CCDC102A,ADGRG5,TEX264,RPL13,CXXC5,TMEM80,RPLP2,IDH2,PCYT2,CNR2,EVL,CD247,SPOUT1,HSD17B8
GSE11961_MARGINAL_ZONE_BCELL_VS_GERMINAL_CENTER_BCELL_DAY7_UP	25/1314	199/20394	0.00105375	0.00900728	0.00668641	25	GCFC2,PKD1,TFRC,DERL3,PES1,PCK2,PNO1,FASTKD2,C1orf159,P2RX4,SMYD5,ARPC5L,CD72,BPHL,BAHD1,PELP1,CRIP3,MYO1E,BDH1,ABCE1,C19orf48,SPNS3,UROS,SREBF2,MRPS18B
GSE13493_DP_VS_CD4INTCD8POS_THYMOCYTE_DN	25/1314	199/20394	0.00105375	0.00900728	0.00668641	25	PRKCH,IL2RB,ZC3H7B,B3GAT1,MRPL3,HEATR1,HELLS,LAX1,EXOSC9,PTGER2,SNRPA1,CCDC102A,GZMA,NHP2,C7orf50,TSEN2,NOLC1,FGFBP3,PUS1,LONP1,ATAD3A,SDHAF1,TMEM256,IFRD2,CHCHD10
GSE1460_INTRATHYMIC_T_PROGENITOR_VS_CD4_THYMOCYTE_DN	25/1314	199/20394	0.00105375	0.00900728	0.00668641	25	CACNA2D2,CD6,PRKCH,TRAF5,CD200,PIK3IP1,IL2RB,CRTAM,BACH2,SH2D3A,CCR7,TMEM204,DHRS3,DENND2D,FCMR,SMPD1,DCHS1,FAM102A,SEMA4C,BNIP3,NELL2,PTCH1,GIMAP5,LBH,FCGBP
GSE1460_INTRATHYMIC_T_PROGENITOR_VS_NAIVE_CD4_TCELL_ADULT_BLOOD_UP	25/1314	199/20394	0.00105375	0.00900728	0.00668641	25	STAG3,TIPIN,CD200,ETFB,TMEM97,NUP107,TFDP2,FANCL,ABCD3,RCN2,HELLS,SERPINF1,CIB2,ATIC,FANCI,NHP2,RBMX,NSDHL,CCDC51,ABCE1,FEN1,CSTF3,BLM,DPP3,BAHCC1
GSE16266_LPS_VS_HEATSHOCK_AND_LPS_STIM_MEF_UP	25/1314	199/20394	0.00105375	0.00900728	0.00668641	25	CD22,CCDC88C,NUFIP1,NKG7,B3GAT1,HEMK1,KLF12,XPO5,BLK,CD72,IRF8,PLAC8,FUOM,ADAMTS1,AGAP1,DHRS3,FCRL1,PLD4,ZNF296,TCEA2,CCDC137,CXCR3,HLA-DOA,GIMAP1,SPIB
GSE16386_IL4_VS_IL4_AND_ROSIGLITAZONE_STIM_MACROPHAGE_6H_UP	25/1314	199/20394	0.00105375	0.00900728	0.00668641	25	MATK,ZC3H7B,LMF1,RNASEH2A,SLC1A5,DRG2,EIF2B1,MECR,WDR77,RCN2,GTPBP3,WDR74,SMPD4,KAT14,MZT2B,BDH1,CCDC51,PHB,NRROS,RRS1,IDH2,FANCF,ZNF777,SFMBT2,MRPS18B
GSE17186_NAIVE_VS_CD21HIGH_TRANSITIONAL_BCELL_CORD_BLOOD_DN	25/1314	199/20394	0.00105375	0.00900728	0.00668641	25	GCFC2,POU2F2,ASB1,ADGRL1,ARFRP1,ABI3,BCL7A,ZAP70,HS3ST3B1,POLR1B,PUS7L,MDC1,SLC39A4,IDNK,FASTK,SMAD3,MRM3,CARNS1,CD7,TMEM80,METTL23,BCL9L,EVL,MIF,MLLT6
GSE17301_ACD3_ACD28_VS_ACD3_ACD28_AND_IFNA2_STIM_CD8_TCELL_UP	25/1314	199/20394	0.00105375	0.00900728	0.00668641	25	VAC14,POLD2,MCM3,TFDP2,MRPL3,KMO,MYB,MRM2,KRI1,CLUH,HSPBP1,TNFRSF21,MFHAS1,CD320,TK1,CX3CR1,FAM153A,GPR25,GATM,PFAS,CYC1,RAD23A,IDH2,NOC4L,COLQ
GSE17721_CTRL_VS_CPG_24H_BMDC_DN	25/1314	199/20394	0.00105375	0.00900728	0.00668641	25	NSUN2,MRI1,TBX21,PTPN4,NUP188,TBCB,NOP2,MCM3,TCERG1,MOGS,MYB,MTERF4,TOMM40,CACNG6,MUTYH,SMYD5,SPRY2,SPON2,TMED3,YES1,THAP7,STMN3,MRPL12,TUBGCP5,MRM1
GSE18281_SUBCAPSULAR_CORTICAL_REGION_VS_WHOLE_MEDULLA_THYMUS_UP	25/1314	199/20394	0.00105375	0.00900728	0.00668641	25	POLR3E,DAZAP1,CELSR1,ALG9,CDC25B,EIF3B,LHPP,MOGS,SORBS3,IDUA,POMT1,ERAL1,NAT10,ESYT1,FANCI,ERBB2,FAM160B2,ERCC3,CCDC51,C11orf24,ANAPC2,EPS8L2,GEMIN4,BRF1,ADGRG1
GSE22432_MULTIPOTENT_VS_COMMON_DC_PROGENITOR_UP	25/1314	199/20394	0.00105375	0.00900728	0.00668641	25	RRN3,EIF2B1,HEATR1,PTGER2,TIMM10,PRADC1,WDR12,GCSH,UTP4,TARS2,EIF2B5,NHP2,PLPP5,RAD17,TSEN2,TYSND1,TFB2M,POP5,C11orf24,LPL,DCTPP1,FBXL6,SBK1,TPM2,EPPK1
GSE2405_S_AUREUS_VS_UNTREATED_NEUTROPHIL_UP	25/1314	199/20394	0.00105375	0.00900728	0.00668641	25	MTMR1,MBD3,TTC38,EXOSC5,RHBDD3,ETFB,EIF3B,SLC35F2,EML2,FAM98C,NOB1,SIGMAR1,SLC35B2,ALDH16A1,WDR43,NOL6,NDUFA11,PRF1,FBXL6,NR2C2AP,NOC2L,GPAA1,TMEM229B,MLLT6,CISD3
GSE25088_ROSIGLITAZONE_VS_IL4_AND_ROSIGLITAZONE_STIM_MACROPHAGE_DAY10_DN	25/1314	199/20394	0.00105375	0.00900728	0.00668641	25	COX10,CCDC88C,KCNG1,RABGGTA,NOP56,DHODH,MPG,BYSL,AKAP1,METTL16,P2RX4,URB2,VILL,MDC1,TNFRSF21,RRP1B,YDJC,C11orf24,NOC3L,CCDC137,CD47,ITPRIPL1,SPOUT1,CDPF1,GIMAP1
GSE2770_TGFB_AND_IL4_VS_IL12_TREATED_ACT_CD4_TCELL_48H_DN	25/1314	199/20394	0.00105375	0.00900728	0.00668641	25	CDC25B,BACH2,DCAF4,EPHX2,AKAP1,DDX39A,WDR74,DDB2,TEX10,SLC7A1,ARHGAP17,RPTOR,ATP8B2,VPS51,PRSS23,ALG8,ACAA2,PSMG4,MRPL54,SIGIRR,SOCS1,ZNF512B,ATP10A,PATL2,CCL4
GSE2770_UNTREATED_VS_IL4_TREATED_ACT_CD4_TCELL_48H_DN	25/1314	199/20394	0.00105375	0.00900728	0.00668641	25	CCDC124,SLAMF7,TIPIN,DERL3,POLR3H,CDC25B,NSMCE4A,BACH2,PNO1,MYB,MRPS14,XRCC3,CDC16,PRADC1,HES6,NSDHL,PLPP5,AK3,TBC1D31,DDX28,PCYT2,TMEM201,SELENOH,DHFR,DPP3
GSE27786_CD8_TCELL_VS_NKCELL_UP	25/1314	199/20394	0.00105375	0.00900728	0.00668641	25	ZZZ3,NSUN2,RRP15,TXK,MECR,MYB,HEATR1,GPR68,EIF3G,GIMAP6,TBRG4,NOB1,FBXO32,ADGRG5,TRMT61A,C19orf48,TMEM42,POLR1C,PUS1,GADD45GIP1,BCL9L,ABCB8,MRPL38,MIF,PDXP
GSE29618_PRE_VS_DAY7_FLU_VACCINE_MONOCYTE_DN	25/1314	199/20394	0.00105375	0.00900728	0.00668641	25	USE1,DDHD2,CDC25B,RPAP1,HEMK1,MTR,EEF2KMT,DCAF4,PROSER1,WDR60,CD180,MYC,TJAP1,METTL5,FANCI,ABHD10,CCAR2,PTGDR,SYNPO,SCRIB,OGFOD3,DEXI,KANK3,SDHAF1,CCL4
GSE33162_UNTREATED_VS_4H_LPS_STIM_HDAC3_HET_MACROPHAGE_DN	25/1314	199/20394	0.00105375	0.00900728	0.00668641	25	SESN1,TCF7,ITGA6,BACH2,LANCL1,NR2C1,SERPINF1,ERAL1,DPH2,RRAS2,BLK,MFHAS1,TUT1,FBXO32,TSR2,TEF,C19orf48,TMEM42,CXXC5,BCL2,MRM3,IMP3,CNR2,FHIT,SFMBT2
GSE34515_CD16_NEG_VS_POS_MONOCYTE_DN	25/1314	199/20394	0.00105375	0.00900728	0.00668641	25	MRI1,SLC9A7,RPS5,GSTZ1,C1QBP,BCL7A,GPX7,FASTKD2,ITGB7,MYO1E,FAAP20,TRUB2,COQ4,RPL13,TP53I13,DDIT4,TMEM223,POLR1C,CCDC106,RPLP2,RRS1,GAS6,LTC4S,LILRA4,SPIB
GSE36078_WT_VS_IL1R_KO_LUNG_DC_AFTER_AD5_INF_DN	25/1314	199/20394	0.00105375	0.00900728	0.00668641	25	MATK,TRIB2,TPD52,TCF7,TRAF5,P2RX7,CD200,TRIB3,LSR,LIPA,CD81,MYB,PACSIN1,CCR7,MCCC2,MFHAS1,LDLRAP1,SLAMF6,EOMES,FCRL1,SPRED1,ZNF668,FAM210A,KRT10,SFMBT2
GSE36392_EOSINOPHIL_VS_NEUTROPHIL_IL25_TREATED_LUNG_DN	25/1314	199/20394	0.00105375	0.00900728	0.00668641	25	POLR1A,NLE1,PEBP1,CBX5,PES1,ILVBL,C1QBP,LANCL1,COQ6,GFER,MYC,ALDH1B1,IRF8,PPRC1,PTPRO,GPATCH4,DHRS3,NOL6,FAM227B,DUS1L,BCL2,SYNPO,CYC1,LONP1,TIFAB
GSE3982_NEUTROPHIL_VS_NKCELL_DN	25/1314	199/20394	0.00105375	0.00900728	0.00668641	25	SPATA20,APBA2,POLR3E,RASSF1,OSBPL3,MBD3,TXK,TWISTNB,AIMP2,C17orf75,CD81,AKAP1,MRM2,ARMCX5,PAICS,CD72,DET1,NHP2,NAE1,LSS,S100B,RPL13,PPIP5K1,DCTPP1,MRPL12
GSE40277_EOS_AND_LEF1_TRANSDUCED_VS_GATA1_AND_SATB1_TRANSDUCED_CD4_TCELL_DN	25/1314	199/20394	0.00105375	0.00900728	0.00668641	25	MCM2,SLC35C2,MPG,TWNK,CRTAM,ATN1,ZNHIT6,DPH5,DDX39A,DDX31,LGR6,CCDC102A,GPATCH4,FAM102A,TP53I13,LAIR1,TSR1,NOC3L,RNF26,ZFPM1,XKRX,MAK16,TMEM229B,LAT,RCC1L
GSE8384_CTRL_VS_B_ABORTUS_4H_MAC_CELL_LINE_UP	25/1314	199/20394	0.00105375	0.00900728	0.00668641	25	PRKCH,MTMR1,DAZAP1,SESN1,ITGA6,PCK2,RAD1,RCAN3,ESYT1,PEX14,IDNK,PTPRO,ZNF362,DOLPP1,TK1,MLST8,RNF26,CHMP6,TBL3,RASA3,SFMBT2,SDHAF1,SELENOH,ALG3,TMEM141
GSE21033_CTRL_VS_POLYIC_STIM_DC_24H_UP	21/1314	156/20394	0.00106957	0.00900728	0.00668641	21	PRKCH,TRIB2,TELO2,POLR1B,CCR7,TRAP1,DYRK2,IVD,MYO1G,ADAMTS10,OCIAD2,KLHL3,SFXN2,LDLRAP1,ELOVL6,BNIP3,BOLA2,RASA3,ACADSB,EVL,ABHD14A
GSE15330_HSC_VS_MEGAKARYOCYTE_ERYTHROID_PROGENITOR_DN	22/1314	167/20394	0.00110066	0.00900728	0.00668641	22	CEP68,TRIB2,SESN1,BACH2,WDR77,ABCD3,RCN2,CCR7,ICE2,DKC1,RRAS2,MYC,USP53,LDLRAP1,ADGRG5,WDR43,ABCE1,NRROS,XKRX,PRMT3,BTLA,SFMBT2
GSE21360_SECONDARY_VS_TERTIARY_MEMORY_CD8_TCELL_DN	22/1314	167/20394	0.00110066	0.00900728	0.00668641	22	DERL3,NFATC2,RPAP1,ATP1A3,LIG1,CD81,NOP2,MCM3,CHST12,APCDD1,FMNL3,DHRS3,LAIR1,TK1,CX3CR1,ASPSCR1,RNF26,CMKLR1,CXCR3,CNR2,ITPRIPL1,LBH
GSE11961_MEMORY_BCELL_DAY7_VS_GERMINAL_CENTER_BCELL_DAY40_UP	25/1314	200/20394	0.00113239	0.00900728	0.00668641	25	COX10,RRP15,GNPTAB,PNO1,ZNHIT6,SORBS3,FBXO44,URB2,MYC,NOB1,URB1,NHP2,EBP,TOMM70,SFXN2,ALG8,WDR43,ZNF444,KRT72,GAS6,TMEM229B,MRPL38,ATP10A,MIF,PDXP
GSE14000_4H_VS_16H_LPS_DC_DN	25/1314	200/20394	0.00113239	0.00900728	0.00668641	25	STAG3,RASSF1,NUP37,TRAF5,ZC3HC1,POLRMT,EPM2A,NIT2,SLC25A36,FLT3,ATG14,GPN2,MTG1,TMEM41A,ZMYND19,FEN1,ZFP41,DDX28,NPIPA1,CCDC137,ZBED6CL,LIN52,PLPP6,MPV17L2,MRPL45
GSE14000_TRANSLATED_RNA_VS_MRNA_DC_UP	25/1314	200/20394	0.00113239	0.00900728	0.00668641	25	TRAPPC6A,POLR3E,RRP15,ZC3HC1,DNAJA3,TWISTNB,TWNK,NUP107,NOP2,EXOSC8,DDX39A,RIOK1,POLR1B,SNRPA1,NAT10,PEX14,EIF2B5,EPS8,RHOBTB3,DCAF13,FAHD1,SCRIB,GSPT2,SPOUT1,TTC4
GSE15330_LYMPHOID_MULTIPOTENT_VS_MEGAKARYOCYTE_ERYTHROID_PROGENITOR_DN	25/1314	200/20394	0.00113239	0.00900728	0.00668641	25	GCLC,ANGEL1,PLEKHB1,SPHK2,PES1,RABGGTA,ARFRP1,R3HCC1,SRM,MRPS14,CLPP,TARBP2,PELP1,XCL1,HKDC1,SPON2,CD320,CHCHD7,CXXC5,ADAT2,TXNRD3,TMEM229B,DNLZ,CDKN2AIPNL,CCL4
GSE17721_0.5H_VS_12H_POLYIC_BMDC_UP	25/1314	200/20394	0.00113239	0.00900728	0.00668641	25	MRTO4,RNF126,TFRC,PES1,KLHDC4,PTPRS,GRWD1,NSMCE4A,MVK,MRPL3,CCDC115,NHP2,EBP,FUOM,BDH1,NOL6,GPS1,SYNPO,PPP1R14B,CATSPER1,TIGD5,SDHAF1,IFRD2,TTC4,ACY1
GSE17721_12H_VS_24H_GARDIQUIMOD_BMDC_DN	25/1314	200/20394	0.00113239	0.00900728	0.00668641	25	GSTZ1,RABGGTA,LIG1,DRG2,NIT2,FARSB,SRM,DPH5,CLPP,PAICS,SSBP4,PNPLA7,SMYD5,UTP4,PAFAH2,ALKBH3,TEF,ACAA2,TMEM223,POLR1C,NDUFA11,DCTPP1,MRPL41,SELENOH,HAUS5
GSE17721_PAM3CSK4_VS_CPG_2H_BMDC_DN	25/1314	200/20394	0.00113239	0.00900728	0.00668641	25	PHF7,RUNX3,STAG3,RRP15,POLR1A,SLC22A17,AMMECR1,ACOT2,NT5C,POLR1B,IVD,CUL4A,RNF157,ZNF593,ATP8B2,ZC3H8,C7orf26,SLC25A25,POLR3A,NSMF,ZNF202,IRF2BP1,BCL2,C8orf82,CCL4
GSE17721_POLYIC_VS_CPG_12H_BMDC_DN	25/1314	200/20394	0.00113239	0.00900728	0.00668641	25	SLC12A3,RRN3,DRG2,MCM3,BYSL,SRM,IVD,TPP2,CDK4,ZC3H8,HNRNPDL,GPATCH4,DCAF13,GHDC,RNF26,ACAD9,MRPL41,PRMT3,SLC52A2,NOC2L,ATAD3A,DPP3,BOP1,MRPL12,TUBGCP5
GSE17974_CTRL_VS_ACT_IL4_AND_ANTI_IL12_24H_CD4_TCELL_DN	25/1314	200/20394	0.00113239	0.00900728	0.00668641	25	CCDC124,WDR3,NLE1,TIPIN,C20orf27,DNAJA3,RNASEH2A,ETFB,OGFOD2,DNPH1,CLPP,PAICS,SDF2L1,WDR36,SLC7A1,NIFK,ACAA2,TK1,FEN1,PPP1R14B,CCDC121,HDDC3,ACY1,MRPL12,RCC1L
GSE19825_CD24LOW_VS_IL2RA_HIGH_DAY3_EFF_CD8_TCELL_DN	25/1314	200/20394	0.00113239	0.00900728	0.00668641	25	RRP15,ALG9,PATZ1,CDK6,IFNG,NUP107,CCND3,NR2C1,MRPS2,DDX31,PAICS,DOHH,PRMT7,CDK4,WDR12,ARMC5,PLPP5,AGPAT5,NAE1,GPR25,FBXO45,MIEF2,DCTPP1,OGFOD3,ADAT2
GSE21670_STAT3_KO_VS_WT_CD4_TCELL_TGFB_IL6_TREATED_UP	25/1314	200/20394	0.00113239	0.00900728	0.00668641	25	MSMO1,OSBPL3,DERL3,SQLE,TBCB,AIMP2,EIF2B1,MUTYH,KLRD1,CD36,GPN2,ATP8B2,NSDHL,DPH7,HLCS,TFB2M,ABCE1,ZIK1,PACS2,DDX28,GSAP,CXCR3,CARD11,SREBF2,ZNF658
GSE21774_CD56_BRIGHT_VS_DIM_CD62L_POSITIVE_NK_CELL_DN	25/1314	200/20394	0.00113239	0.00900728	0.00668641	25	MRI1,POLR3E,L3MBTL2,GZMH,FBXO31,DNAJA3,LHPP,RRP9,REEP6,KHDRBS1,MRPS26,GFER,METTL16,TIMM10,TBRG4,ALKBH8,SFXN2,TYSND1,AGAP1,NOL9,TRMT61A,GADD45GIP1,MRPL54,UROS,LAMA2
GSE22443_NAIVE_VS_ACT_AND_IL12_TREATED_CD8_TCELL_UP	25/1314	200/20394	0.00113239	0.00900728	0.00668641	25	POU2F2,PHRF1,TCF3,FH,SLC22A17,APEX1,C20orf27,TNPO2,LIPA,TMEM97,MECR,ACP2,LRPPRC,DHRS3,RPL39L,CENPV,RNF26,CSTF3,IDH2,MRPL41,EVL,GZMM,TSEN15,APRT,TMEM141
GSE22886_DAY1_VS_DAY7_MONOCYTE_IN_CULTURE_DN	25/1314	200/20394	0.00113239	0.00900728	0.00668641	25	RNH1,MTMR1,HLTF,TFRC,SESN1,PEBP1,SLC25A1,APEX1,PCK2,DHCR24,MRM2,METTL5,WDR12,ESYT1,ABHD10,TNFRSF21,EBP,RASGRP3,ALG8,TMED3,POP5,ATP6V0E2,IDH2,MRPS18B,NDUFS3
GSE22886_DC_VS_MONOCYTE_UP	25/1314	200/20394	0.00113239	0.00900728	0.00668641	25	SESN1,PEBP1,ILVBL,CD81,DNPH1,NIT2,DHCR24,ADCK2,PPA2,AFG3L2,EBP,RASGRP3,TOMM70,MYO1E,ACE,RRP1B,S100B,LARP4,DCTPP1,GAS6,LONP1,EVL,ACY1,P2RY11,ADORA3
GSE22886_UNSTIM_VS_IL15_STIM_NKCELL_DN	25/1314	200/20394	0.00113239	0.00900728	0.00668641	25	ZZZ3,MSMO1,MCM2,TIPIN,NUP37,FH,SQLE,SLC1A5,POLD2,TMEM97,CISH,PAICS,PPAT,CDK4,WDR12,SLC7A1,GZMA,NSDHL,SFXN1,FEN1,MAT2A,ELOVL6,DCTPP1,BLM,DPP3
GSE23505_IL6_IL1_VS_IL6_IL1_TGFB_TREATED_CD4_TCELL_UP	25/1314	200/20394	0.00113239	0.00900728	0.00668641	25	CEP68,CD22,ZNF446,DBP,LIPA,CRTAM,CD81,WDR77,IDUA,TMEM8B,BAHD1,GCSH,MFHAS1,SLC39A4,SH3RF1,MTERF3,LRRC14,WDR43,ZNF444,NHLRC1,SFMBT2,SDHAF1,C8orf82,ALKBH6,TMEM141
GSE24972_WT_VS_IRF8_KO_SPLEEN_FOLLICULAR_BCELL_DN	25/1314	200/20394	0.00113239	0.00900728	0.00668641	25	APBA2,NSUN2,MRI1,TCF3,MBD3,ILVBL,GIT1,ABI3,NUP107,HIVEP3,PAK4,CHST12,PLPP5,FUOM,MCOLN2,TBC1D31,FMNL3,BCL2,NRROS,MAGED1,RAD51D,C15orf61,SREBF2,PRRT1,GIMAP1
GSE25123_CTRL_VS_IL4_STIM_MACROPHAGE_UP	25/1314	200/20394	0.00113239	0.00900728	0.00668641	25	MAD1L1,PRKCH,USE1,PDCD2,URGCP,ABI3,CD160,HS3ST3B1,BCL11B,MORC4,FGFBP2,CCDC65,EBP,AGAP1,SPON2,ELP6,NSMF,PARP15,ZNF683,BNIP3,DTX3,PTCH1,CD247,LBH,EXOSC6
GSE25123_ROSIGLITAZONE_VS_IL4_AND_ROSIGLITAZONE_STIM_PPARG_KO_MACROPHAGE_DAY10_UP	25/1314	200/20394	0.00113239	0.00900728	0.00668641	25	CIAPIN1,OSBPL3,PES1,PCK2,RNASEH2A,SNX8,RCN2,BSPRY,COQ6,PEX16,EXOSC9,CLPP,MRPS26,HSPBP1,ZNF593,ETAA1,EIF2B5,PTGES2,FUOM,NIFK,TBC1D31,NAE1,CX3CR1,UPF3A,ACAD9
GSE2770_UNTREATED_VS_TGFB_AND_IL12_TREATED_ACT_CD4_TCELL_6H_UP	25/1314	200/20394	0.00113239	0.00900728	0.00668641	25	USE1,TFRC,UBA5,ETFB,PIGL,CCDC86,C12orf57,MECR,ICE2,FAM98C,GCSH,ELAC1,MTERF3,SLC25A45,TFB2M,C19orf48,ZCCHC4,CX3CR1,ASPSCR1,TMEM42,ZNF296,YIF1A,FBXL6,KANK3,TMEM35B
GSE27786_LIN_NEG_VS_NKCELL_UP	25/1314	200/20394	0.00113239	0.00900728	0.00668641	25	MRI1,NOP16,RRP15,TIPIN,PES1,NOP56,PNO1,SORBS3,CLYBL,EIF3G,MORC2,SMPD4,NOB1,DCAF1,EIF2B5,TIMM8B,CENPH,BDH1,MGMT,PDGFD,C12orf66,MFSD4A,TPM2,PDXP,WDR92
GSE29164_DAY3_VS_DAY7_CD8_TCELL_TREATED_MELANOMA_DN	25/1314	200/20394	0.00113239	0.00900728	0.00668641	25	OSBPL7,RPUSD1,MARCO,L3MBTL2,ERCC2,SNX8,KMO,FLT3,SYMPK,AP5S1,TOMM40,FAM98C,EEFSEC,ATIC,CCAR2,GATM,TMEM134,DOK7,TMEM80,GSAP,CNR2,EVL,SCAMP5,IFRD2,DECR2
GSE30083_SP1_VS_SP4_THYMOCYTE_DN	25/1314	200/20394	0.00113239	0.00900728	0.00668641	25	CCDC88C,TBX21,SESN1,TRAF5,ITGA6,IL2RB,IL21R,ZBTB16,CRTAM,HS3ST3B1,PNPLA7,C19orf12,NT5E,CCDC102A,ITGB7,PARN,CYP4V2,LDLRAP1,ADGRG5,CYB561A3,CTSW,PCED1B,PRMT3,LMNTD2,RASA3
GSE30083_SP1_VS_SP4_THYMOCYTE_UP	25/1314	200/20394	0.00113239	0.00900728	0.00668641	25	KLHDC4,PTPRS,CCDC86,PRPF19,CD81,BCL7A,BYSL,REEP6,DHCR24,AKAP1,AARS2,HIVEP3,PPAN,VILL,HNRNPDL,RRP1,LSS,SPRED1,COQ4,GHDC,GPS1,IRF2BP1,ZIK1,BBS1,RRS1
GSE3039_ALPHAALPHA_VS_ALPHABETA_CD8_TCELL_DN	25/1314	200/20394	0.00113239	0.00900728	0.00668641	25	MARCO,TBX21,TXK,KNOP1,NKG7,PIGL,FASLG,FLT3,LAX1,IVD,GIMAP6,KLRC1,ARPC5L,ARHGAP17,GZMA,RASGRP3,FCMR,FCRL1,SLC25A33,CTSW,CD7,S1PR5,BTLA,HLA-DOA,SPIB
GSE3039_B2_VS_B1_BCELL_DN	25/1314	200/20394	0.00113239	0.00900728	0.00668641	25	MAD1L1,TSPOAP1,C3orf18,NDUFB7,APEX1,SLC1A5,AKAP1,C19orf12,CLUH,PCED1A,SMPD4,TP53,SLC25A38,SLC39A4,B3GAT3,TMEM237,CCAR2,PGAP3,COQ4,CD320,C11orf24,HOPX,DCTPP1,GPAA1,CHCHD10
GSE33162_UNTREATED_VS_4H_LPS_STIM_HDAC3_KO_MACROPHAGE_DN	25/1314	200/20394	0.00113239	0.00900728	0.00668641	25	NUCKS1,MCM2,TIPIN,FH,CBX5,NDUFB7,TBCB,MRPL4,ETFB,LIG1,MCM3,SDF2L1,EBP,AK3,TMED3,CENPV,DDIT4,CX3CR1,HOPX,PRF1,FANCF,SUMO3,CD47,SELENOH,DPP3
GSE33425_CD8_ALPHAALPHA_VS_ALPHABETA_CD161_HIGH_TCELL_DN	25/1314	200/20394	0.00113239	0.00900728	0.00668641	25	MRTO4,ADGRL1,MCM2,TXK,CELSR1,TCF7,R3HCC1,KLHDC4,POLD2,ZAP70,ID2,CD160,KLRD1,ITM2C,UCK2,EBP,BCL2,MRPL41,EVL,BLM,SFMBT2,PTPRCAP,KLRK1,DHFR,CHCHD10
GSE36078_UNTREATED_VS_AD5_T425A_HEXON_INF_MOUSE_LUNG_DC_DN	25/1314	200/20394	0.00113239	0.00900728	0.00668641	25	MTMR1,OSBPL3,TBX21,MCM3,FASLG,DDX39A,EXOSC9,AARS2,RIOK1,KLRD1,KLRC1,TMPRSS13,ZNF593,GZMA,HAUS6,B3GAT3,PLEKHF1,FAM102A,LAIR1,HID1,FEN1,HOPX,HIC1,S1PR5,DDR1
GSE36476_CTRL_VS_TSST_ACT_40H_MEMORY_CD4_TCELL_OLD_DN	25/1314	200/20394	0.00113239	0.00900728	0.00668641	25	MCM2,NUP37,FH,PCK2,RNASEH2A,AIMP2,NIT2,MRPS14,TRAP1,PAICS,CDK4,FANCI,UCK2,BDH1,PHB,TK1,FEN1,GMPPB,CYC1,GADD45GIP1,DCTPP1,BLM,DHFR,DPP3,MRPL12
GSE369_PRE_VS_POST_IL6_INJECTION_IFNG_KO_LIVER_UP	25/1314	200/20394	0.00113239	0.00900728	0.00668641	25	SLAMF7,CAD,PLEKHG2,CD200,POLR3H,HAGHL,KLHDC4,C1orf109,LIAS,PAK6,HES6,C7orf50,EPS8,FMNL3,C19orf48,SYNPO,ANGEL2,METTL23,NR2C2AP,RASA3,KRT10,QTRT1,CDKN2AIPNL,MLLT6,CISD3
GSE39110_UNTREATED_VS_IL2_TREATED_CD8_TCELL_DAY6_POST_IMMUNIZATION_UP	25/1314	200/20394	0.00113239	0.00900728	0.00668641	25	RUNX3,SLAMF7,IL2RB,NKG7,CCND3,FASLG,PAICS,KLRD1,KLRC1,MYO1G,PAK6,ITGB7,PLAC8,GZMA,LAIR1,HID1,NLRC3,BCL2,CTSW,CD7,YES1,S1PR5,CD47,GZMM,KLRK1
GSE3920_UNTREATED_VS_IFNA_TREATED_FIBROBLAST_DN	25/1314	200/20394	0.00113239	0.00900728	0.00668641	25	HS3ST1,NOP14,TRMT2A,PES1,MRPL4,EIF3B,SNX8,C1QBP,ABI3,DDX31,METTL16,IVD,KRI1,GGT7,DHX30,CHST12,FCMR,DDIT4,GPS1,DDX51,BLM,MRPL38,IFRD2,FNDC10,HGH1
GSE411_WT_VS_SOCS3_KO_MACROPHAGE_IL6_STIM_100MIN_DN	25/1314	200/20394	0.00113239	0.00900728	0.00668641	25	SESN1,PIK3IP1,POLR3H,NSMCE4A,NAGLU,MOGS,SCAMP3,CDC16,ARPC5L,ULK3,CRIP3,EBP,EPS8,PEX10,LRRC14,SMPD1,TRUB2,CARNS1,CHMP6,ZFP41,SPNS3,DDX28,BTLA,PTPRCAP,LYRM9
GSE41867_NAIVE_VS_DAY15_LCMV_ARMSTRONG_EFFECTOR_CD8_TCELL_UP	25/1314	200/20394	0.00113239	0.00900728	0.00668641	25	COX10,EXOSC5,FH,RASSF7,TRMU,LMF1,SF3A2,TBCB,MRPL4,TNPO2,ACADS,FRA10AC1,DHX37,LRRC14,MAT2A,ELOVL6,ALG14,YES1,RAD23A,C1orf122,DDX47,EXOSC6,HGH1,DECR2,DPP3
GSE43955_TGFB_IL6_VS_TGFB_IL6_IL23_TH17_ACT_CD4_TCELL_60H_DN	25/1314	200/20394	0.00113239	0.00900728	0.00668641	25	ELAC2,PHF7,NOP16,CDC23,CBX5,C1QBP,MVK,TBRG4,IMP4,CD72,CYP4V2,FEZ1,RRP1B,FASTK,TSR1,TMEM129,ZIK1,SYNPO,MAL,CTSW,EVL,STMN3,APRT,MRPS18B,WDR92
GSE557_CIITA_KO_VS_I_AB_KO_DC_DN	25/1314	200/20394	0.00113239	0.00900728	0.00668641	25	GCLC,MED24,POMGNT1,POLR3H,B3GAT1,PRPF19,SLC35F2,TCERG1,MRPL3,SYMPK,VPS4A,WDR12,HES6,C7orf26,SURF6,ZNF496,CENPV,FGFBP3,CHMP6,SCRIB,AMIGO1,SUMO3,PCYT2,TMEM201,DPP3
GSE5589_IL6_KO_VS_IL10_KO_LPS_AND_IL10_STIM_MACROPHAGE_180MIN_DN	25/1314	200/20394	0.00113239	0.00900728	0.00668641	25	MRI1,TRAF5,USP40,APEX1,TRIB3,SLC1A5,ABCD3,DDX31,WDR74,CD36,ALDH1B1,PPA2,AFG3L2,MFHAS1,PTGES2,ADAMTS1,COMTD1,TRMT61A,PLEKHF1,ZNF598,CNTNAP2,FAHD1,LONP1,SDAD1,CHCHD10
GSE5589_LPS_AND_IL10_VS_LPS_AND_IL6_STIM_MACROPHAGE_45MIN_DN	25/1314	200/20394	0.00113239	0.00900728	0.00668641	25	TSPOAP1,OSBPL3,FUS,WDR75,FASLG,RIOK1,CCR7,EIF3G,EEFSEC,TMEM128,DOCK10,MYC,SLC7A1,ZNF593,GFOD1,FXN,C11orf24,CARNS1,CMKLR1,EVL,BLM,MAK16,SELENOM,LAT,MIF
GSE6259_DEC205_POS_DC_VS_CD4_TCELL_DN	25/1314	200/20394	0.00113239	0.00900728	0.00668641	25	PKD1,MED24,CD6,MCM2,TFAP4,EIF3B,CCDC86,RAD1,COQ6,HIVEP3,RPL36,EIF3G,DHX30,ERAL1,VPS4A,RRAS2,ZC3H8,GPATCH4,LRRC14,BDH1,FBXO41,FAM227B,POLR1C,CD247,RCC1L
GSE7852_LN_VS_FAT_TREG_UP	25/1314	200/20394	0.00113239	0.00900728	0.00668641	25	CEP68,NSUN2,WDR3,TXK,USP40,PLEKHG2,APEX1,MOGS,WDR77,PTGER2,C19orf12,ERAL1,TARS2,ABHD10,CAMK2D,HAUS6,NAE1,CCDC51,SFXN1,ADAL,DUS1L,SYNPO,GADD45GIP1,GSAP,ATAD3A
KAECH_DAY8_EFF_VS_DAY15_EFF_CD8_TCELL_DN	25/1314	200/20394	0.00113239	0.00900728	0.00668641	25	PKD1,CD22,TCF7,POMGNT1,ERCC2,RPS19,PTPRS,SLC11A2,NIT2,IDUA,ERAL1,MUTYH,WDR74,P2RX4,BLK,C19orf48,MAT2A,CXXC5,GATM,NR1D2,PRMT3,LONP1,EVL,SPOUT1,HSD17B8
GSE40274_CTRL_VS_HELIOS_TRANSDUCED_ACTIVATED_CD4_TCELL_DN	23/1314	179/20394	0.00120933	0.00960364	0.00712912	23	NLE1,IL21R,AIMP2,GIT1,SRM,POLR1B,TOMM40,TBRG4,UTP4,SRPRB,SLC39A4,SLC25A25,PPRC1,GPS1,POLR1C,NR1D2,DPP7,TBL3,IFNLR1,NDUFS3,MIF,RCC1L,CCL3
GSE32901_NAIVE_VS_TH1_CD4_TCELL_DN	22/1314	169/20394	0.00128819	0.0102132	0.00758162	22	SLAMF7,AGA,CBX5,PES1,IL21R,ETFB,CISH,PASK,EXOSC9,CD180,BLK,MYC,IRF8,LARP4,FCMR,PLD4,URM1,SEMA4C,MCRS1,PAX5,ALKBH6,CCL4
GSE40274_CTRL_VS_LEF1_TRANSDUCED_ACTIVATED_CD4_TCELL_DN	22/1314	170/20394	0.0013918	0.0110167	0.0081781	22	ZC3HC1,SLC35F2,PRPF40B,MRPL3,CCR7,AAMP,TARBP2,GCSH,RNF157,ALG8,TRMT61A,NLGN2,NR1D2,SPRYD4,CYC1,ZFPM1,PUF60,FAM83H,TBL3,UROS,PDXP,BOP1
GSE29618_BCELL_VS_MDC_UP	24/1314	193/20394	0.00151105	0.0119219	0.00885004	24	CD22,STAG3,TPD52,PIK3IP1,TCL1A,CDC25B,CD81,BACH2,CCR7,RRAS2,NT5E,BLK,MYC,CD72,RASGRP3,RHOH,SYNPO,NOC3L,PAX5,CD47,TLE1,ZNF43,PTPRCAP,LBH
GSE29618_BCELL_VS_PDC_DAY7_FLU_VACCINE_UP	24/1314	193/20394	0.00151105	0.0119219	0.00885004	24	CD22,STAG3,TRIB2,TPD52,TRAF5,CD200,PIK3IP1,CDC25B,BACH2,RRAS2,DDB2,NT5E,MYC,CD72,RASGRP3,FCMR,SYNPO,MAGEF1,GSAP,PAX5,EVL,CD47,ZNF43,LBH
GSE13522_CTRL_VS_T_CRUZI_Y_STRAIN_INF_SKIN_IFNG_KO_DN	19/1314	140/20394	0.00164205	0.0129345	0.0096017	19	STAG3,IL2RB,POFUT1,VAC14,PRSS33,IL21R,GRWD1,SLC2A1,TOMM40,IRF8,TTC12,LSS,MLST8,NSG1,SYNPO,TBL3,SLC35F3,KLRK1,BOP1
GSE19374_UNINF_VS_LISTERIA_INFECTED_MACROPHAGE_UP	24/1314	196/20394	0.00186387	0.0145874	0.0108287	24	SARM1,USE1,TARBP1,NRCAM,TBCB,AIMP2,DHX58,GTF2H3,ZAP70,DCAF4,AKAP1,MUTYH,BPHL,COL6A2,NHP2,SPON2,APBB1,CCDC85B,PUS1,RPLP2,ZNF551,SYCE1L,HAUS5,SPIB
GSE22886_NAIVE_VS_IGM_MEMORY_BCELL_UP	24/1314	196/20394	0.00186387	0.0145874	0.0108287	24	DBNDD1,ASB1,TRIB2,SESN1,CD200,IL21R,RPAP1,ZBTB16,BCL7A,NID1,TSFM,NEIL1,SLC39A4,FBXO4,RHOC,HKDC1,SMAD3,LAIR1,OGFOD3,DDX28,SOCS1,ZNF43,DDR1,FCGBP
GSE36888_UNTREATED_VS_IL2_TREATED_TCELL_2H_UP	24/1314	196/20394	0.00186387	0.0145874	0.0108287	24	CCDC88C,SLAMF7,PER3,TFRC,SESN1,ABI3,C12orf57,TFDP2,SLC25A12,SSBP4,FANCI,ARHGAP17,SLC39A13,SPRED1,SEMA4C,PARP15,CD7,RASA3,PRR5,EVL,CD47,LBH,APOBEC3G,TUBGCP5
GSE3982_BASOPHIL_VS_EFF_MEMORY_CD4_TCELL_DN	24/1314	196/20394	0.00186387	0.0145874	0.0108287	24	MTMR1,WDR18,NUFIP1,ZNF446,CAD,FLT3LG,NUBP2,ZC3H7B,LIG1,RANGRF,TCERG1,FASTKD2,KLF12,DOHH,CLUH,TEX10,GZMA,MFHAS1,PSKH1,NOLC1,ZNF202,CHMP6,DCTPP1,OGFOD3
GSE14415_INDUCED_TREG_VS_FAILED_INDUCED_TREG_UP	23/1314	185/20394	0.00187861	0.0146791	0.0108968	23	MRTO4,NUP37,CAD,NOP56,POLD2,PNO1,MECR,CLYBL,SNRPA1,PRMT7,CDK4,URB2,MYC,MDC1,UCK2,NHP2,TSEN2,AGPAT5,CCDC58,SFXN1,ZMYND19,TK1,ZIK1
GSE16450_CTRL_VS_IFNA_12H_STIM_IMMATURE_NEURON_CELL_LINE_UP	24/1314	197/20394	0.00199613	0.0154486	0.011468	24	FUS,ITGA6,CIRBP,FARSB,KLF12,UBIAD1,MSTO1,IVD,URB2,SLC7A1,PARN,ELAC1,POLR3A,FBXO4,TSEN2,PEX10,DNAJC30,GSAP,BLM,HSD17B8,SPIN3,SLC35B4,ATP10A,PATL2
GSE21063_3H_VS_16H_ANTI_IGM_STIM_BCELL_DN	24/1314	197/20394	0.00199613	0.0154486	0.011468	24	TMEM161A,TXK,POMGNT1,RNASEH2A,IFNG,NUP107,DNPH1,FAHD2A,PTGER2,LRFN3,DOCK10,FANCI,FBXO4,TSEN2,CCDC191,RAPH1,CCDC14,TMEM80,ZFP3,NELL2,HSD17B8,CDPF1,IFRD2,ZNF512
GSE25088_CTRL_VS_IL4_AND_ROSIGLITAZONE_STIM_STAT6_KO_MACROPHAGE_UP	24/1314	197/20394	0.00199613	0.0154486	0.011468	24	ISOC2,RPS5,FH,CDC23,TRIB3,PYROXD2,CLYBL,AAMP,ERMARD,MCCC2,PEMT,TPP2,LRPPRC,ESYT1,SCRN2,RBMX,RRP1B,S100B,LARP4,ABCE1,ZNF558,TMEM134,RPLP2,LTC4S
GSE2770_IL12_VS_TGFB_AND_IL12_TREATED_ACT_CD4_TCELL_6H_UP	24/1314	197/20394	0.00199613	0.0154486	0.011468	24	CCDC88C,ADGRL1,C3orf18,PES1,SARS2,PDGFRB,COQ6,SLC2A4RG,SYMPK,PPAN,CDK4,INTS14,ERBB2,B3GAT3,ACE,FAM131B,PTGDR,FEN1,TCEA2,MTHFR,PACS2,OGFOD3,PCDHGC3,P2RY11
GSE28408_LY6G_POS_VS_NEG_DC_UP	24/1314	197/20394	0.00199613	0.0154486	0.011468	24	OFD1,PER3,OSBPL3,ZNF302,NME3,TNPO2,PIGL,GPX7,LAX1,SLC2A11,PCYOX1L,FAM160B2,BDH2,LTBP3,BCL2,TMEM134,CD7,CTSF,NR1D2,PUS1,NPIPA1,SLC52A2,AKR1C3,LYRM9
GSE45365_WT_VS_IFNAR_KO_CD8A_DC_UP	24/1314	197/20394	0.00199613	0.0154486	0.011468	24	TTC22,COX10,TARBP1,GSTZ1,SF3A2,LIPA,RANGRF,SLC25A36,ATIC,ESYT1,SIRT3,ABHD10,PCYOX1L,RAD17,TSEN2,CTBP1,ACAA2,TMEM223,TMEM134,ZDHHC24,MAGED1,UROS,ZNF43,NDUFS3
GSE3565_DUSP1_VS_WT_SPLENOCYTES_POST_LPS_INJECTION_UP	21/1314	164/20394	0.00201507	0.0155704	0.0115585	21	POLR3E,RPS5,TWISTNB,RPS15,WDR77,SRM,MYB,CCR7,RPL36,DKC1,MYC,UTP4,XCL1,TSEN2,AGPAT5,NIFK,RPL13,PRMT3,BTLA,RPL10A,IFRD2
GSE13522_CTRL_VS_T_CRUZI_G_STRAIN_INF_SKIN_UP	24/1314	198/20394	0.0021363	0.0161734	0.0120061	24	HS3ST1,RNH1,NSUN2,AGA,EXOSC5,PTPN4,NDUFB7,METTL16,CDC16,SERPINF1,MDFIC,NT5E,MYC,AFG3L2,NIFK,MRPL55,ACAA2,SLC25A33,CTSW,PPP1R14B,MFSD4A,ARL10,BLOC1S4,SELENOM
GSE13738_TCR_VS_BYSTANDER_ACTIVATED_CD4_TCELL_UP	24/1314	198/20394	0.0021363	0.0161734	0.0120061	24	COX10,TARBP1,STAG3,CD200,GZMH,SQLE,DHCR24,FASLG,MYB,BSPRY,CCR7,ATP8B3,MCCC2,GFOD1,AGPAT5,SPON2,CCDC51,RHOBTB3,CENPV,TCEA2,YES1,FAM210A,PRF1,ADAT2
GSE17974_0H_VS_48H_IN_VITRO_ACT_CD4_TCELL_DN	24/1314	198/20394	0.0021363	0.0161734	0.0120061	24	WDR3,HDHD5,TBX21,IL2RB,GZMH,DNAJA3,ETFB,HEMK1,RIMS3,MRM2,TRAP1,PAICS,UCK2,EBP,ACAA2,PPP1R14B,CSTF3,FAM210A,FAHD1,IDH2,ALKBH2,MRPS18B,WDR92,ACY1
GSE20727_H2O2_VS_ROS_INHIBITOR_TREATED_DC_DN	24/1314	198/20394	0.0021363	0.0161734	0.0120061	24	PPP1R3F,TXK,TCF7,RPS19,DBP,ABI3,ATN1,HEATR1,BBS2,RPL36,P2RX4,ZC3H8,PPARGC1B,TSR2,JMJD8,CD7,NR1D2,RMDN1,RPLP2,PRMT3,CNR2,EVL,ZNF420,FNDC10
GSE22601_DOUBLE_NEGATIVE_VS_IMMATURE_CD4_SP_THYMOCYTE_DN	24/1314	198/20394	0.0021363	0.0161734	0.0120061	24	DVL2,CELSR1,CIRBP,KNOP1,CCDC86,CCND3,BYSL,DDX31,ATG14,ABHD17A,ALKBH8,ATIC,CLEC4F,APCDD1,ALG8,CCDC58,ALDH16A1,COQ4,CLIC3,CTSF,DDX51,ATP10A,DPP3,CTSO
GSE22886_NAIVE_BCELL_VS_BM_PLASMA_CELL_DN	24/1314	198/20394	0.0021363	0.0161734	0.0120061	24	SLAMF7,ISOC2,UBA5,ITGA6,PLA2G15,LMF1,ERCC2,NAGLU,PODXL2,SRM,IDUA,ITM2C,RAB40B,SRPRB,PEX10,RRP1,CLIC3,GPR25,IDH2,DEXI,ABCB8,LIME1,HSD17B8,ABHD14A
GSE24634_NAIVE_CD4_TCELL_VS_DAY10_IL4_CONV_TREG_UP	24/1314	198/20394	0.0021363	0.0161734	0.0120061	24	PLEKHB1,APBA2,ITGA6,PIK3IP1,LIG1,GALNT12,DCAF4,UBIAD1,BCAS4,ATG14,WDR74,BIN1,PLAC8,C7orf26,WNT7A,RHOBTB3,FASTK,MRM3,GTPBP6,RASA3,FHIT,GZMM,LYRM9,RPS28
GSE2770_IL12_AND_TGFB_ACT_VS_ACT_CD4_TCELL_6H_DN	24/1314	198/20394	0.0021363	0.0161734	0.0120061	24	NOP16,MTMR1,TBX21,NOP14,FUS,SLC1A5,EIF2B1,IFNG,BYSL,PNO1,WDR77,FASLG,PTGER2,TOMM40,RRAS2,ARPC5L,IRF8,UCK2,FBXO4,MAT2A,GMPPB,DCTPP1,PRF1,SOCS1
GSE32986_UNSTIM_VS_GMCSF_AND_CURDLAN_HIGHDOSE_STIM_DC_DN	24/1314	198/20394	0.0021363	0.0161734	0.0120061	24	ADGRL1,OLFM2,SORBS3,MTERF4,SH2D3A,DYRK2,GGT7,ARHGEF9,PCED1A,CYP4V2,DPH7,HKDC1,FXN,ING5,CTSF,AMIGO1,NOG,TRABD2A,UROS,GZMM,TPM2,TOGARAM1,PLPP6,ATP10A
GSE33162_UNTREATED_VS_4H_LPS_STIM_HDAC3_HET_MACROPHAGE_UP	24/1314	198/20394	0.0021363	0.0161734	0.0120061	24	CACNA2D2,RHOBTB2,ZZZ3,PPP1R3F,PITPNM2,ITGA6,IL21R,RPS16,BACH2,DPH5,MYB,HEATR1,CRY2,CCR7,WDR74,BPHL,ZNF593,CAMK2D,TSR1,CD320,ELOVL6,NR1D2,NOC4L,FHIT
GSE3720_VD1_VS_VD2_GAMMADELTA_TCELL_UP	24/1314	198/20394	0.0021363	0.0161734	0.0120061	24	NSUN2,NUCKS1,PHRF1,TIPIN,TIMM13,EIF3B,MCM3,LRPPRC,NOB1,DHX37,MCOLN2,TSR2,ALG8,HLCS,DCAF13,COMTD1,FEN1,DUS1L,PPP1R14B,EPS8L2,MAK16,MRPS18B,DHFR,CCL4
GSE3982_EOSINOPHIL_VS_MAST_CELL_DN	24/1314	198/20394	0.0021363	0.0161734	0.0120061	24	NLE1,CBX5,SQLE,ERCC2,MRPL4,AIMP2,RANGRF,MCM3,ZNHIT6,LAX1,RPL36,DPH2,GIMAP6,DET1,PARN,EIF2B5,NHP2,AGPAT5,DHRS3,PHB,SEMA4C,ATP6V0E2,NDUFAF3,PFAS
GSE3982_MAST_CELL_VS_CENT_MEMORY_CD4_TCELL_DN	24/1314	198/20394	0.0021363	0.0161734	0.0120061	24	MTMR1,TXK,TCF7,PTPN4,SARS2,IFNG,CCND3,SORBS3,UBIAD1,TMEM204,GIMAP6,RRAS2,USP20,TGS1,EIF2B5,RHOH,MAL,BBS1,BOK,SIVA1,DDX51,RAD54B,SPOUT1,OXLD1
GSE40274_CTRL_VS_XBP1_TRANSDUCED_ACTIVATED_CD4_TCELL_DN	21/1314	165/20394	0.00217228	0.0164202	0.0121893	21	TARBP1,TMEM161A,ZC3HC1,TIMM13,EIF2B1,IFNG,UTP20,SDF2L1,DKC1,SNRPA1,TARBP2,MZT2B,CENPH,GPATCH4,NOL9,ZMYND19,TRMT61A,TMEM42,PUS1,TBL3,MRPS18B
GSE12845_IGD_POS_BLOOD_VS_PRE_GC_TONSIL_BCELL_UP	24/1314	199/20394	0.00228476	0.0166721	0.0123763	24	DBNDD1,RNF126,DDHD2,CD200,PODXL2,LRFN3,ZNF428,PEMT,CD180,PEX14,ABHD10,DCAF1,TSR2,CTBP1,FAM131B,PSKH1,PIGO,DCHS1,RPL13,CTSF,HSD17B8,NCR3,KLRC3,MRM1
GSE15733_BM_VS_SPLEEN_MEMORY_CD4_TCELL_DN	24/1314	199/20394	0.00228476	0.0166721	0.0123763	24	TCF7,PLEKHG2,POLR3H,TWISTNB,LIPA,C1QBP,CCDC86,PNO1,FARSB,SLC2A4RG,CCR7,TEX10,ATIC,METTL5,TARBP2,NOSIP,SLAMF6,TMEM223,SYNPO,SLC25A22,SCRIB,MRPL41,BCL9L,APRT
GSE17721_0.5H_VS_8H_LPS_BMDC_UP	24/1314	199/20394	0.00228476	0.0166721	0.0123763	24	MAD1L1,PLEKHG2,DHCR24,SORBS3,ACADS,PDE6B,KLRD1,ELP2,CDK4,NIFK,LDLRAP1,TFB2M,MRPL55,NSMF,CENPV,URM1,SRR,ADRB2,ELOVL6,CHCHD7,GADD45GIP1,PRMT3,TTC4,TMEM141
GSE17721_POLYIC_VS_CPG_8H_BMDC_DN	24/1314	199/20394	0.00228476	0.0166721	0.0123763	24	RRP15,POLR1A,NOP56,DNAJA3,SRM,FASTKD2,HEATR1,UTP20,MRPS2,GFER,SNRPA1,TPP2,TEX10,NOSIP,RBMX,HNRNPDL,TSR2,NSMF,ZNF444,CHST14,GATM,MRPL57,IMP3,ATG9B
GSE17812_WT_VS_THPOK_KO_MEMORY_CD8_TCELL_UP	24/1314	199/20394	0.00228476	0.0166721	0.0123763	24	NLE1,CD200,BACH2,CISH,ZAP70,ALDH6A1,GGACT,UTP4,PPM1J,PPARGC1B,BDH1,EOMES,TEX264,ELOVL6,XKRX,BOLA2,SIGIRR,BCL9L,SFMBT2,C8orf82,MIF,ACY1,CHCHD10,CISD3
GSE20366_CD103_KLRG1_DP_VS_DN_TREG_UP	24/1314	199/20394	0.00228476	0.0166721	0.0123763	24	PKD1,NUP188,KNOP1,DHX58,MVK,DHCR24,MTR,RCN2,CRY2,ICE2,ARHGEF9,MYC,MDC1,MTG1,LARP4,TMEM41A,FASTK,FAM102A,C19orf48,PRMT3,AKR1C3,ZNF420,ZNF512,CHCHD10
GSE20366_EX_VIVO_VS_DEC205_CONVERSION_NAIVE_CD4_TCELL_UP	24/1314	199/20394	0.00228476	0.0166721	0.0123763	24	SLAMF7,LETMD1,OSBPL3,NUP37,MTIF2,P2RX7,CDK6,ABI3,CD160,IDUA,IVD,WDR12,XCL1,PLAC8,GZMA,FRA10AC1,CENPH,ADGRG5,LY6E,PLEKHF1,HOPX,HIC1,XKRX,OVCA2
GSE21670_TGFB_VS_IL6_TREATED_STAT3_KO_CD4_TCELL_UP	24/1314	199/20394	0.00228476	0.0166721	0.0123763	24	TRIO,POMGNT1,SLC22A17,RPS19,UTP20,NR1D1,DYRK2,KRI1,TIMM10,IDNK,PPRC1,TFB2M,FASTK,RPL13,MAT2A,MCC,BCL2,CTSW,FGFBP3,SPRYD4,RPLP2,XKRX,ACADSB,MRM1
GSE22886_TH1_VS_TH2_12H_ACT_UP	24/1314	199/20394	0.00228476	0.0166721	0.0123763	24	CCDC88C,TBX21,CDC25B,FBXO31,RPAP1,URGCP,BACH2,PDGFRB,PNO1,COQ6,PELP1,ANKMY1,TUT1,PRSS23,ANK3,LY6E,WDCP,PMPCA,LAIR1,GPR25,ELOVL6,GSAP,ACADSB,P2RY11
GSE24671_BAKIMULC_VS_SENDAI_VIRUS_INFECTED_MOUSE_SPLENOCYTES_DN	24/1314	199/20394	0.00228476	0.0166721	0.0123763	24	SLAMF7,WDR3,EXOSC5,CAD,NOP14,TRMU,C20orf27,TWNK,FASTKD2,ACADS,EIF3G,WDR74,NOB1,ZC3H8,SIGMAR1,MTG1,PPRC1,TYSND1,CPSF4,MAT2A,NOC2L,TTC4,ACY1,OVCA2
GSE27786_CD8_TCELL_VS_MONO_MAC_UP	24/1314	199/20394	0.00228476	0.0166721	0.0123763	24	OSBPL5,ITGA6,TIMM13,NFATC2,ARFRP1,CAB39L,DNAJA3,IL21R,RNASEH2A,WDR77,KHDRBS1,ATPAF1,AFG3L2,DUS3L,IMMP1L,CCDC51,SLC25A22,PFAS,LMNTD2,UROS,ABCB8,SFMBT2,NDUFS3,ABHD14A
GSE28737_FOLLICULAR_VS_MARGINAL_ZONE_BCELL_BCL6_HET_UP	24/1314	199/20394	0.00228476	0.0166721	0.0123763	24	PHF7,FLYWCH1,WDR3,TFAP4,LIPA,ABI3,DHCR24,RCAN3,MCCC2,BTBD2,NAV1,ALKBH8,ELAC1,RASGRP3,HLCS,STARD9,FMNL3,ALOX15,SLC25A45,DUSP7,RAPH1,ACAD9,RAD23A,CNR2
GSE32423_IL7_VS_IL7_IL4_NAIVE_CD8_TCELL_UP	24/1314	199/20394	0.00228476	0.0166721	0.0123763	24	RUNX3,OSBPL5,NSUN2,CDC25B,GIT1,ATN1,ABHD14B,LANCL1,PASK,POLR1B,BIN1,S100B,FAAP20,IGSF8,CCDC191,PRRT3,BDH2,TSR1,ELOVL6,CXXC5,PUS1,HIC1,AKR1C3,ATP10A
GSE36826_NORMAL_VS_STAPH_AUREUS_INF_IL1R_KO_SKIN_UP	24/1314	199/20394	0.00228476	0.0166721	0.0123763	24	STAG3,OSBPL3,RPS6KA2,PEBP1,ERCC2,ENOSF1,ADCK2,ACP2,CDK4,BPHL,TMEM62,MFHAS1,PGAP3,CCDC51,DUSP7,ADRB2,TCEA2,CTSF,ZDHHC24,GAS6,SIGIRR,FHIT,HSD17B8,FCGBP
GSE38681_WT_VS_LYL1_KO_LYMPHOID_PRIMED_MULTIPOTENT_PROGENITOR_UP	24/1314	199/20394	0.00228476	0.0166721	0.0123763	24	SPHK2,GSTZ1,IL21R,OGFOD2,NPRL2,MOGS,DPH5,MYB,CRY2,CCR7,TARBP2,UCK2,SIGMAR1,TIMM8B,C12orf45,FBXO32,PIGO,NOLC1,TMEM223,IMP3,TMEM203,SLC35B4,CDPF1,FNDC10
GSE3982_MAC_VS_TH2_DN	24/1314	199/20394	0.00228476	0.0166721	0.0123763	24	MED24,RASSF1,NLE1,NUP37,EXOSC5,ERCC2,PITRM1,C17orf75,MCM3,BACH2,MRPL3,DPH5,XRCC3,REPS1,TEX10,TMEM143,SEMA4C,DCTPP1,DDX51,RRP7A,CD247,ADGRG1,KLRC3,APOBEC3G
GSE3982_MAST_CELL_VS_DC_UP	24/1314	199/20394	0.00228476	0.0166721	0.0123763	24	TRIO,OSBPL3,CIRBP,CLC,RGS9,RANGRF,PASK,PNO1,MYB,RPL36,NT5E,MDC1,ESYT1,PPRC1,RHOBTB3,DOLPP1,DDIT4,RHOH,MAGED1,COA4,MAK16,CD247,ATP10A,LTC4S
GSE45881_CXCR6HI_VS_CXCR1LO_COLONIC_LAMINA_PROPRIA_DN	24/1314	199/20394	0.00228476	0.0166721	0.0123763	24	RHOBTB2,TCF3,TPD52,CD200,TCL1A,TELO2,FBXO31,HEMK1,SLC2A1,GPR68,CD72,IRF8,NHP2,GFOD1,RASGRP3,AGPAT5,MYO1E,LRRC14,GATM,EPS8L2,DCTPP1,KRT10,PAX5,SPIB
GSE7852_LN_VS_THYMUS_TCONV_UP	24/1314	199/20394	0.00228476	0.0166721	0.0123763	24	TPD52,ITGA6,RPS16,SLC1A5,NKG7,DPH1,CRTAM,IFNG,IDUA,KLRD1,SLC7A1,CYP4V2,PTGES2,GPATCH4,LY6E,FCMR,TRMT61A,RAD23A,SPNS3,FANCF,RBM43,CXCR3,OXLD1,CISD3
GSE21063_WT_VS_NFATC1_KO_16H_ANTI_IGM_STIM_BCELL_DN	23/1314	188/20394	0.00231762	0.0166721	0.0123763	23	TTC38,MLC1,GZMH,RGS9,B3GAT1,PDGFRB,LGR6,FGFBP2,ITGB7,ERBB2,PRSS23,SPON2,RHOBTB3,CX3CR1,ADRB2,CMKLR1,MAGEF1,S1PR5,ASCL2,PTCH1,TLE1,ADGRG1,ATP10A
GSE1432_6H_VS_24H_IFNG_MICROGLIA_DN	24/1314	200/20394	0.0024419	0.0166721	0.0123763	24	ANGEL1,POLR3E,HLTF,ZNF446,SLC25A12,GALNT12,SDF2L1,ACP2,ATIC,METTL5,WDR12,PPA2,PARN,UCK2,TKFC,VPS51,RRP1B,MRPL57,CCDC85B,MAGEF1,SCRIB,OGFOD3,UROS,BCKDHA
GSE1448_ANTI_VALPHA2_VS_VBETA5_DP_THYMOCYTE_DN	24/1314	200/20394	0.0024419	0.0166721	0.0123763	24	POLR1A,ADGRL1,EXOSC5,SPSB2,DNPH1,WDR75,HELLS,SORBS3,FLT3,IKZF4,HIP1R,CD180,SMYD5,FMNL3,MRPL55,NSMF,NOLC1,DOLPP1,BCL2,GAS6,TBL3,HSD17B8,IFRD2,ABHD14A
GSE14769_UNSTIM_VS_240MIN_LPS_BMDM_UP	24/1314	200/20394	0.0024419	0.0166721	0.0123763	24	DHODH,FBXO31,AIMP2,POLD2,WDR75,RCAN3,HELLS,EXOSC8,PRMT7,ARPC5L,PIF1,TARS2,HAUS6,AGPAT5,CPSF4,TRUB2,NLRC3,RMDN1,GEMIN4,DCTPP1,FAHD1,ZFP3,FANCF,HAUS5
GSE14908_ATOPIC_VS_NONATOPIC_PATIENT_HDM_STIM_CD4_TCELL_DN	24/1314	200/20394	0.0024419	0.0166721	0.0123763	24	POLR3E,RRP15,PES1,LIG1,CCDC86,WDR77,GIPC1,IVD,SERPINF1,PRMT7,TBRG4,SMPD4,NSDHL,TYSND1,COQ4,FEN1,CTSW,NRROS,B3GALT6,SOCS1,TMEM229B,APRT,PDF,MRPL12
GSE15750_WT_VS_TRAF6KO_DAY10_EFF_CD8_TCELL_UP	24/1314	200/20394	0.0024419	0.0166721	0.0123763	24	TRIB2,SQLE,POLD2,LHPP,TMEM97,CRTAM,P2RX4,MYC,PAK6,INTS14,FANCI,CRIP3,C7orf50,RBMX,TSR1,COG7,GEMIN4,FAHD1,HDDC3,DDX51,RAD51D,CXCR3,BLM,EPPK1
GSE15930_NAIVE_VS_48H_IN_VITRO_STIM_CD8_TCELL_DN	24/1314	200/20394	0.0024419	0.0166721	0.0123763	24	NOP16,PEBP1,NDUFB7,TIMM13,EIF3B,POLD2,EIF2B1,CLPP,ITPA,MRPS12,CDC16,CDK4,GPN2,EIF2B5,TIMM8B,ANKRD40,CPSF4,ABCE1,SFXN1,LONP1,SELENOH,IFRD2,DPP3,MRPL12
GSE15930_NAIVE_VS_72H_IN_VITRO_STIM_CD8_TCELL_DN	24/1314	200/20394	0.0024419	0.0166721	0.0123763	24	RNH1,MSMO1,PDCD2,CD200,SQLE,NAGLU,TMEM97,RCN2,HIP1R,XCL1,EBP,AK3,MCOLN2,SMPD1,DDIT4,HOPX,ACAD9,SIVA1,PCYT2,TMEM229B,HLA-DOA,KLRK1,CDKN2AIPNL,CHCHD10
GSE15930_NAIVE_VS_72H_IN_VITRO_STIM_CD8_TCELL_UP	24/1314	200/20394	0.0024419	0.0166721	0.0123763	24	SPPL2B,PKD1,MYOM2,POLR1A,PHRF1,RPS6KA2,ADGRL1,TRIB3,SARS2,ERCC2,SF3A2,RRP9,NR2C1,CRY2,COL6A2,GZMA,SLC39A4,SLC25A25,PCSK7,WDR43,C19orf48,ADRB2,TCEA2,NR1D2
GSE16385_MONOCYTE_VS_12H_IFNG_TNF_TREATED_MACROPHAGE_UP	24/1314	200/20394	0.0024419	0.0166721	0.0123763	24	NUBP2,NSMCE4A,LIPA,DPH5,PACSIN1,NT5C,PRR12,RPL36,RRAS2,TUT1,PLCH2,RASGRP3,LDLRAP1,STARD9,LY6E,ZMYND19,NOLC1,FAM102A,PPP1R14B,RPLP2,CYC1,GEMIN4,DDX28,EVL
GSE16451_CTRL_VS_WEST_EQUINE_ENC_VIRUS_IMMATURE_NEURON_CELL_LINE_DN	24/1314	200/20394	0.0024419	0.0166721	0.0123763	24	TBX21,PTPRS,CDK6,TFDP2,GFER,WDR12,SLC7A1,FANCI,GCSH,IRF8,ZNF593,MTG1,TSEN2,PAFAH2,CPSF4,FCRL1,COQ4,LAIR1,NOC3L,DCTPP1,MRPL41,AKR1C3,ZNF580,DHFR
GSE17721_CTRL_VS_GARDIQUIMOD_12H_BMDC_UP	24/1314	200/20394	0.0024419	0.0166721	0.0123763	24	RPS5,PLA2G15,PTPRS,C1QBP,CD81,LANCL1,CLYBL,MRPS26,SSBP4,HACL1,FKBP11,CCDC115,ARHGAP17,ADAMTS10,CPSF4,SLC25A45,TFB2M,CENPV,ELOVL6,ATG9B,NELL2,CXCR3,APRT,LTC4S
GSE17721_CTRL_VS_GARDIQUIMOD_2H_BMDC_UP	24/1314	200/20394	0.0024419	0.0166721	0.0123763	24	FTSJ1,PES1,NME3,AIMP2,OGFOD2,SLC2A1,PROSER1,MRPS2,MRPS26,C19orf12,CDK4,FRS3,ABHD10,PLAC8,FUOM,TFB2M,DOLPP1,C19orf48,TMEM129,CHCHD7,GADD45GIP1,RRP7A,OXLD1,ACY1
GSE17721_CTRL_VS_LPS_0.5H_BMDC_DN	24/1314	200/20394	0.0024419	0.0166721	0.0123763	24	PLEKHB1,NUP37,NDUFB7,R3HCC1,NOP2,REEP6,MOGS,MYB,TRAP1,MUTYH,SMYD5,SPRY2,NSMF,TMED3,RPLP2,PSMG4,THAP7,NELL2,SIGIRR,UROS,MMP23B,LTC4S,MRPL12,MRM1
GSE17721_LPS_VS_CPG_24H_BMDC_DN	24/1314	200/20394	0.0024419	0.0166721	0.0123763	24	MED24,SLC35C2,RBM3,RPS16,POLD2,SSBP4,ILKAP,SERPINF1,BTBD2,WDR12,PARN,GZMA,TNFRSF21,HAUS6,APCDD1,JMJD8,ABCE1,PMPCA,LAIR1,TK1,ASPSCR1,CNTNAP2,SBK1,SPIB
GSE17721_POLYIC_VS_GARDIQUIMOD_16H_BMDC_DN	24/1314	200/20394	0.0024419	0.0166721	0.0123763	24	NOP16,RABGGTA,EIF3B,MCM3,BYSL,MYB,MRPS14,UTP20,SNRPA1,TEX10,TARS2,SIGMAR1,ANKRD40,PSMG3,PAFAH2,CD320,C11orf24,GATM,RPLP2,IMP3,FBXL6,PAX5,ALG3,PDF
GSE17721_POLYIC_VS_PAM3CSK4_2H_BMDC_UP	24/1314	200/20394	0.0024419	0.0166721	0.0123763	24	CEP68,SESN1,DDHD2,DNAJA3,IL21R,OGFOD2,RAD1,NPRL2,PTGER2,CHST12,ARPC5L,ZC3H8,PDGFC,POLR3A,PPARGC1B,NSMF,DOLPP1,SYNPO,TMEM134,IMP3,SCRIB,RAD51D,CNR2,TMEM229B
GSE18203_CTRL_VS_INTRATUMORAL_CPG_INJ_MC38_TUMOR_UP	24/1314	200/20394	0.0024419	0.0166721	0.0123763	24	POLR3E,SESN1,TRIB3,NOP56,CAPN15,GIT1,CCND3,BCL11B,C1orf159,C19orf12,ESYT1,ZFP14,TUT1,SMPD1,CARNS1,RASA3,CNR2,NOC2L,LONP1,STMN3,TXNRD3,TMEM229B,MCRIP1,MRM1
GSE1925_CTRL_VS_IFNG_PRIMED_MACROPHAGE_DN	24/1314	200/20394	0.0024419	0.0166721	0.0123763	24	MTIF2,SLC1A5,AIMP2,WDR75,SRM,PTGER2,IDUA,TOMM40,PPAN,BLK,FPGS,CD72,XCL1,NHP2,SLC25A25,PPRC1,CD320,ACAD9,SDHAF1,C8orf82,ALG3,ABHD14A,HAUS5,BOP1
GSE19401_NAIVE_VS_IMMUNIZED_MOUSE_PLN_FOLLICULAR_DC_DN	24/1314	200/20394	0.0024419	0.0166721	0.0123763	24	TRIO,SPHK2,PDCD2,POLRMT,APEX1,RABGGTA,SLC1A5,CCND3,SCAMP3,DDB2,ACP2,USP20,ATIC,TP53,PEX14,ZNF593,UCK2,CCDC85B,CSTF3,DDX28,OLFML2A,APOBEC3G,MIF,BCKDHA
GSE20366_TREG_VS_NAIVE_CD4_TCELL_UP	24/1314	200/20394	0.0024419	0.0166721	0.0123763	24	PPP1R3F,TFRC,SESN1,ITGA6,IL2RB,PTPRS,CD81,CISH,GPX7,EXOSC8,KHDRBS1,IKZF4,P2RX4,MYC,CD72,TMEM237,MYO1E,IGSF8,FCMR,RHOH,SLC25A33,PTCH1,PATL2,CDKN2AIPNL
GSE20715_WT_VS_TLR4_KO_48H_OZONE_LUNG_DN	24/1314	200/20394	0.0024419	0.0166721	0.0123763	24	PLEKHB1,SQLE,NAGLU,WDR75,HEATR1,ACOT2,MRPS2,MSTO1,ELP2,HINT2,LRPPRC,TOMM70,PAFAH2,SPON2,LRRC14,CENPV,SCRIB,RBM43,SUMO3,PLSCR3,SELENOM,SFMBT2,ALG3,MRPL12
GSE22601_DOUBLE_POSITIVE_VS_CD8_SINGLE_POSITIVE_THYMOCYTE_DN	24/1314	200/20394	0.0024419	0.0166721	0.0123763	24	RPUSD1,TBX21,P2RX7,FH,SLC25A1,APEX1,PCK2,ILVBL,LHPP,TCERG1,DCAF4,GPR68,PEX16,SERPINF1,NAT10,CDK4,RPTOR,C7orf50,TBC1D31,YIF1A,PFAS,DCTPP1,IDH2,DHFR
GSE22886_CTRL_VS_LPS_24H_DC_UP	24/1314	200/20394	0.0024419	0.0166721	0.0123763	24	TRAPPC6A,EXOSC5,APEX1,EIF3B,POLD2,EIF2B1,MRPL3,MRM2,ARMCX5,PEMT,ADCK2,CD36,ESYT1,PCYOX1L,RRP1B,S100B,BDH1,ABCE1,POP5,NDUFV1,CHCHD7,RPLP2,TXNRD3,ADORA3
GSE23568_CTRL_TRANSDUCED_VS_WT_CD8_TCELL_DN	24/1314	200/20394	0.0024419	0.0166721	0.0123763	24	MED24,CD6,TCF7,CRTAM,ZAP70,ID2,FASLG,MYB,PACSIN1,CCR7,KLRD1,ITM2C,ITGB7,EIF2B5,IDNK,SLC25A25,CPSF4,CTSW,CLN8,EVL,TLE1,CD247,SFMBT2,BOP1
GSE2405_S_AUREUS_VS_A_PHAGOCYTOPHILUM_NEUTROPHIL_DN	24/1314	200/20394	0.0024419	0.0166721	0.0123763	24	TSPOAP1,CCDC88C,NUP188,POLRMT,DHX35,FBXO31,CAPN15,RPAP1,RCAN3,CUL4A,RNF157,DUS3L,TARS2,POLR3A,KAT14,FAM160B2,PCSK7,JMJD8,ZNF496,PIGO,MTHFR,XKRX,GIMAP5,ZNF512
GSE24634_NAIVE_CD4_TCELL_VS_DAY3_IL4_CONV_TREG_DN	24/1314	200/20394	0.0024419	0.0166721	0.0123763	24	EIF3B,POLD2,TWNK,C1QBP,SLC35F2,FANCL,DHCR24,MYB,MRPS14,PPAT,MRPS12,DHX30,DDB2,IMP4,ARPC5L,NHP2,TNFRSF21,TIMM8B,AGPAT5,GMPPB,IDH2,BLM,DPP3,RCC1L
GSE26343_WT_VS_NFAT5_KO_MACROPHAGE_LPS_STIM_UP	24/1314	200/20394	0.0024419	0.0166721	0.0123763	24	TAB1,NFATC2,DBP,ABI3,KLF9,DDX31,ZNF414,CD180,NEIL1,HES6,EPS8,SLC25A45,RPL39L,TRMT61A,ZNF202,CHST14,SMIM19,TMEM80,SLC25A22,RASA3,NHLRC1,CNR2,DECR2,TIFAB
GSE2770_UNTREATED_VS_IL12_TREATED_ACT_CD4_TCELL_2H_DN	24/1314	200/20394	0.0024419	0.0166721	0.0123763	24	DVL2,MTIF2,SQLE,CCDC86,CCND3,C1orf109,GPR68,KHDRBS1,GIPC1,ATPAF1,ABHD17A,GTPBP3,DPH2,HES6,PPARGC1B,FAM102A,CD320,C11orf24,HOPX,MPI,ZFPM1,BCL9L,SBK1,MPV17L2
GSE27786_CD4_TCELL_VS_MONO_MAC_UP	24/1314	200/20394	0.0024419	0.0166721	0.0123763	24	OSBPL5,NSUN2,FLYWCH1,NFATC2,ARFRP1,IL21R,CRTAM,PRPF19,RAD1,ATPAF1,TIMM10,TEX10,ARPC5L,HES6,NHP2,EBP,NSDHL,IMMP1L,COMMD7,MYO1E,NAE1,GNPDA2,SLC52A2,MAK16
GSE27786_ERYTHROBLAST_VS_NEUTROPHIL_DN	24/1314	200/20394	0.0024419	0.0166721	0.0123763	24	OSBPL7,TRAPPC6A,SLC35C2,PLEKHG2,DHX58,ATN1,WDR77,SLC35A3,ATPAF1,SAMD10,ARHGEF4,EBP,TIMM8B,TMED3,RHOH,TMEM223,UPF3A,HOPX,MIEF2,MAGED1,SPNS3,PLPP6,ATP10A,DPP3
GSE27786_LSK_VS_BCELL_UP	24/1314	200/20394	0.0024419	0.0166721	0.0123763	24	RPUSD1,NSUN2,NOP16,FLYWCH1,CAD,TELO2,HAGHL,SARS2,TWNK,EIF2B1,ABCD3,COQ6,UTP20,PAICS,FAM98C,BTBD2,ZNF414,VILL,LAIR1,MLST8,LRFN4,SPNS3,C8orf82,PDXP
GSE27786_NKCELL_VS_MONO_MAC_UP	24/1314	200/20394	0.0024419	0.0166721	0.0123763	24	MRTO4,RRP15,RPS16,GALNT12,TRAP1,DOCK10,SPRY2,BLK,TEX10,BAHD1,DUS3L,SLC39A4,PPRC1,LAIR1,C19orf48,ZDHHC24,CMKLR1,PUS1,METTL23,BRF1,RRP7A,TOGARAM1,PLPP6,MIF
GSE3039_ALPHABETA_CD8_TCELL_VS_B2_BCELL_DN	24/1314	200/20394	0.0024419	0.0166721	0.0123763	24	WDR18,TRIB2,DAZAP1,PEBP1,SLC25A1,SNX8,NAGLU,MVK,SRM,ACADS,WDR74,ATIC,WDR12,FUOM,TSEN2,PPM1J,PLEKHF1,TSR1,THOP1,IDH2,ALKBH2,RTEL1,CCL4,MRPL45
GSE30971_2H_VS_4H_LPS_STIM_MACROPHAGE_WBP7_KO_UP	24/1314	200/20394	0.0024419	0.0166721	0.0123763	24	COX10,ANGEL1,TCF7,PTPN4,EBF4,ITGA6,APEX1,CDC25B,FBXO31,DBP,C19orf12,RRAS2,PAFAH2,FCMR,DOLPP1,POP5,UPF3A,SLC25A33,BCL2,MPI,CD247,LTC4S,PTPRCAP,PATL2
GSE36078_WT_VS_IL1R_KO_LUNG_DC_AFTER_AD5_INF_UP	24/1314	200/20394	0.0024419	0.0166721	0.0123763	24	SLAMF7,LTK,FLT3LG,IL2RB,NKG7,ID2,GPR68,KLRD1,KLRC1,USP20,ITGB7,GZMA,SMPD1,SMAD3,LAIR1,HID1,CTSW,CD7,YES1,S1PR5,MMP23B,CD47,GZMM,KLRK1
GSE39110_UNTREATED_VS_IL2_TREATED_CD8_TCELL_DAY3_POST_IMMUNIZATION_UP	24/1314	200/20394	0.0024419	0.0166721	0.0123763	24	ZNF263,TFAP4,PIK3IP1,RPS16,BCL7A,FASLG,GPR68,BCL11B,DYRK2,CD72,FRS3,CYP4V2,PPARGC1B,GPATCH4,CFL2,FAM102A,TSR1,SNTB1,NR1D2,METTL23,BCL9L,DDR1,TMEM141,ABHD14A
GSE39152_BRAIN_VS_SPLEEN_CD103_NEG_MEMORY_CD8_TCELL_DN	24/1314	200/20394	0.0024419	0.0166721	0.0123763	24	PHF7,RNH1,TIMM13,ETFB,BYSL,WDR77,SCAMP3,SLC2A1,ARPC5L,IL18BP,PARN,UCK2,MCOLN2,CCDC58,ABCE1,FXN,CFL2,NOLC1,CXXC5,YIF1A,RRS1,NOC4L,WDR92,CCL4
GSE39820_TGFBETA1_IL6_VS_TGFBETA1_IL6_IL23A_TREATED_CD4_TCELL_DN	24/1314	200/20394	0.0024419	0.0166721	0.0123763	24	FUS,FH,MRPS14,FAM98C,IDNK,TIMM8B,MZT2B,CCDC58,LY6E,PHB,POP5,MRPL57,BOLA1,DCTPP1,PSMG4,SIGIRR,SOCS1,CXCR3,EVL,CD247,SFMBT2,QTRT1,PTPRCAP,NDUFS3
GSE39820_TGFBETA3_IL6_VS_TGFBETA3_IL6_IL23A_TREATED_CD4_TCELL_DN	24/1314	200/20394	0.0024419	0.0166721	0.0123763	24	ZNF76,BCL7A,SLC25A12,PNO1,WDR77,MRPS14,TSFM,SDF2L1,OSGEPL1,PPAN,FKBP11,GGACT,LRPPRC,CCDC58,COMTD1,CD320,LTBP3,RPLP2,IDH2,FANCF,CD247,QTRT1,PTPRCAP,NDUFS3
GSE40184_HEALTHY_VS_HCV_INFECTED_DONOR_PBMC_DN	24/1314	200/20394	0.0024419	0.0166721	0.0123763	24	CIAPIN1,CCDC124,ZNF76,FLT3LG,ABI3,IFNG,BYSL,RIOK1,HS3ST3B1,KLRD1,CCDC102A,MYO1G,ITGB7,TUT1,LY6E,FAAP20,FASTK,TMED3,TP53I13,UPF3A,ANAPC2,PCYT2,EVL,NDUFS3
GSE41867_DAY8_EFFECTOR_VS_DAY30_MEMORY_CD8_TCELL_LCMV_ARMSTRONG_DN	24/1314	200/20394	0.0024419	0.0166721	0.0123763	24	NOP16,EXOSC5,NUFIP1,POFUT1,IL21R,DHX58,BCL7A,NIT2,TCTN3,SLC2A4RG,MRPS26,HIP1R,C19orf12,CLUH,TIMM10,SMYD5,C7orf50,PSMG3,TSR2,NAE1,CYB561A3,DDX51,ATP10A,SPIB
GSE41867_LCMV_ARMSTRONG_VS_CLONE13_DAY8_EFFECTOR_CD8_TCELL_DN	24/1314	200/20394	0.0024419	0.0166721	0.0123763	24	MRPL4,LHPP,C1QBP,BCL7A,DNPH1,ABHD14B,KLF9,AKAP1,MRPS26,ABHD17A,DKC1,CD36,GCSH,ATP8B2,EPS8,MZT2B,NIFK,PIGO,TTC16,ELOVL6,IRF2BP1,NUDT17,SH2D1B,PDXP
GSE41867_NAIVE_VS_DAY6_LCMV_ARMSTRONG_EFFECTOR_CD8_TCELL_DN	24/1314	200/20394	0.0024419	0.0166721	0.0123763	24	HSF2,FLYWCH1,TBX21,TXK,IL2RB,NKG7,ETFB,FASLG,TRAP1,PPAN,KLRC1,CDK4,TARS2,GZMA,GFOD1,CENPH,NSMF,SMAD3,C19orf48,THOP1,HDDC3,ADAT2,CD247,SDHAF1
GSE43863_TFH_VS_LY6C_INT_CXCR5POS_EFFECTOR_CD4_TCELL_UP	24/1314	200/20394	0.0024419	0.0166721	0.0123763	24	NSUN2,NOP56,ERCC2,GRWD1,IFNG,GNPTAB,BYSL,RRP9,WDR75,CCR7,DOHH,TOMM40,BLK,IMP4,UTP4,EPHA2,NHP2,SURF6,PPRC1,NIFK,C19orf48,SYNPO,PUS1,DCTPP1
GSE5589_LPS_AND_IL10_VS_LPS_AND_IL6_STIM_MACROPHAGE_45MIN_UP	24/1314	200/20394	0.0024419	0.0166721	0.0123763	24	PKD1,TTC38,SLC25A1,HPS4,CD99L2,SQLE,PTPRS,TWNK,TFDP2,ERI3,SORBS3,ACADS,BAHD1,C7orf50,MZT2B,TEX264,FAM210A,PACS2,DCTPP1,KRT10,BLOC1S3,C15orf61,WDR5B,APRT
GSE7460_CTRL_VS_TGFB_TREATED_ACT_CD8_TCELL_UP	24/1314	200/20394	0.0024419	0.0166721	0.0123763	24	MRI1,DNAJA3,RGS9,NUP107,LANCL1,ID2,SCAMP3,PUS7L,EIF3G,DPH2,MYO1G,SIRT3,DCAF1,FBXO4,CPSF4,DUSP7,SMAD3,PUS1,CYC1,GEMIN4,DDX28,BTLA,TSEN15,ZNF512
GSE8685_IL2_STARVED_VS_IL21_ACT_IL2_STARVED_CD4_TCELL_UP	24/1314	200/20394	0.0024419	0.0166721	0.0123763	24	TSPOAP1,HDAC9,POLR3E,NLE1,TPD52,UBA5,ZNF446,PCK2,SNX8,PTGDS,LHPP,DNPH1,NAT10,FPGS,LRPPRC,CUL4A,ZC3H8,OCIAD2,FZD6,NOLC1,UROS,CNR2,ZNF667,QTRT1
GSE9239_CTRL_VS_TNF_INHIBITOR_TREATED_DC_DN	24/1314	200/20394	0.0024419	0.0166721	0.0123763	24	CCDC124,BYSL,HIVEP3,ZNF428,SMYD5,URB2,MDC1,HAUS6,PRSS23,TOMM70,CYB561A3,SLC1A7,NOLC1,TTC16,NLRC3,ATP6V0E2,THOP1,TBL3,SBK1,PAX5,TXNRD3,COLQ,CHCHD10,TIFAB
KAECH_NAIVE_VS_DAY15_EFF_CD8_TCELL_UP	24/1314	200/20394	0.0024419	0.0166721	0.0123763	24	RPS6KA2,SESN1,APEX1,AIMP2,LIPA,MOGS,SRM,NR2C1,CCR7,LEF1,MFHAS1,POLR3A,FAM102A,TMEM223,CXXC5,MRM3,CD7,IDH2,PRMT3,EVL,CD247,SFMBT2,SELENOH,IFRD2
GSE13547_CTRL_VS_ANTI_IGM_STIM_BCELL_2H_DN	21/1314	167/20394	0.00251795	0.0171672	0.0127438	21	COX10,PDCD2,NLE1,TCF7,PIK3IP1,NFATC2,RPS19,LZTS2,KLRD1,TESPA1,LEF1,TMEM25,RPL13,HOPX,ATG9B,BOLA2,BLOC1S4,EVL,TLE1,GZMM,KLRK1
GSE21927_SPLEEN_VS_4T1_TUMOR_MONOCYTE_BALBC_UP	23/1314	190/20394	0.00265627	0.0180849	0.0134251	23	TMEM161A,ADGRL1,NDUFS7,RIMS3,URB2,CHST12,LEF1,LRRC14,TRMT61A,NOLC1,CXXC5,ANAPC2,S1PR5,TSEN54,CLN8,DDX28,PRR5,ZBED6CL,CD47,OXLD1,KLRC3,ACY1,BCKDHA
GSE22045_TREG_VS_TCONV_DN	23/1314	191/20394	0.0028407	0.0192867	0.0143172	23	CRTAM,GALNT12,METTL16,LEF1,ADAMTS10,NOSIP,PLAC8,TMEM25,ADGRG5,FMNL3,JMJD8,ZIK1,SNTB1,RAPH1,CTSF,SMIM19,FAM153B,TRABD2A,MT1X,FHIT,ZNF677,TTC4,FCGBP
GSE6259_BCELL_VS_CD4_TCELL_UP	23/1314	191/20394	0.0028407	0.0192867	0.0143172	23	SPATA20,HDAC9,CROCC,FAM3A,NOP14,LTBP4,CBX5,CIRBP,BCL7A,EIF3G,ANKRD36,USP20,UTP4,TP53,RAB40B,PLCH2,FAAP20,C19orf48,LTBP3,FAM153A,SIGIRR,UQCC3,CHCHD10
GSE3565_CTRL_VS_LPS_INJECTED_DUSP1_KO_SPLENOCYTES_UP	22/1314	181/20394	0.0030881	0.0209371	0.0155424	22	SLAMF7,OSBPL3,TBX21,NKG7,ETFB,IFNG,GNPTAB,CISH,ID2,BSPRY,GIMAP6,KLRC1,NT5E,LAIR1,CX3CR1,CTSW,PRF1,S1PR5,GSAP,GZMM,KLRC3,KLRK1
GSE6259_FLT3L_INDUCED_33D1_POS_DC_VS_CD4_TCELL_DN	21/1314	170/20394	0.00312268	0.0211421	0.0156945	21	NOP16,MRTO4,OSBPL3,DAZAP1,RBM3,RPS19,LIG1,EIF3B,CCND3,TCERG1,RPS15,KMO,FLT3,RRAS2,KLRD1,DOCK10,ITGB7,NHP2,GPR82,PUS1,KLRK1
GSE2770_IL12_VS_IL4_TREATED_ACT_CD4_TCELL_2H_DN	20/1314	159/20394	0.00313541	0.0211988	0.0157366	20	RUNX3,ZC3HC1,TRMT2A,CAPN15,SF3A2,TBCB,SLC1A5,ZBTB16,ZAP70,TCTN3,SFRP5,WDR36,SMYD5,TNFRSF21,ZFYVE28,SAMD3,TRAPPC2L,TSEN54,UROS,WDR92
GSE17974_0H_VS_72H_IN_VITRO_ACT_CD4_TCELL_UP	23/1314	193/20394	0.00324212	0.0218899	0.0162497	23	POLR3E,TRIB2,ITGA6,CIRBP,TWNK,CCDC86,ID2,ERP27,NOSIP,TNFRSF21,C7orf26,PGAP3,FCMR,WDR81,SLC25A33,PSMG4,DDX28,KRT73,GSAP,TMEM201,FHIT,TPM2,CTSO
GSE16385_IL4_VS_ROSIGLITAZONE_STIM_MACROPHAGE_UP	23/1314	194/20394	0.00346008	0.0233292	0.017318	23	HS3ST1,MATK,MARCO,HSF2,USE1,WDR3,P2RX7,FH,CDC23,TRIB3,TCERG1,ABCD3,PYROXD2,ERMARD,ESYT1,TSEN2,NOL9,ABCE1,ZNF558,TMEM134,FBXO45,RPLP2,EDC3
GSE10856_CTRL_VS_TNFRSF6B_IN_MACROPHAGE_DN	23/1314	195/20394	0.0036902	0.024812	0.0184188	23	MATK,RHOBTB2,STAG3,FH,NOP56,AIMP2,C1orf109,GALNT12,MRPS26,MYBBP1A,ATIC,SRPRB,SLC25A25,MYO1E,CCAR2,TFB2M,CENPV,ADAL,DNAJC24,PUS1,RRS1,BLOC1S4,ALKBH6
GSE17974_IL4_AND_ANTI_IL12_VS_UNTREATED_2H_ACT_CD4_TCELL_UP	23/1314	195/20394	0.0036902	0.024812	0.0184188	23	FAM3A,SLC11A2,CISH,DPH5,HELLS,PTGER2,FAM98C,DDB2,TESPA1,CARF,CAMK2D,RASGRP3,EOMES,KRT72,MAL,TMEM80,PCED1B,THAP7,SOCS1,TRABD2A,EXD3,CD47,MRPL38
GSE27241_WT_CTRL_VS_DIGOXIN_TREATED_RORGT_KO_CD4_TCELL_IN_TH17_POLARIZING_CONDITIONS_DN	22/1314	184/20394	0.00377639	0.0253216	0.0187971	22	MATK,EXOSC5,SESN1,NUFIP1,PES1,PIK3IP1,RNASEH2A,MRPL3,SLC25A12,C1orf109,DDX54,TSFM,TOMM40,SLC25A38,FAAP20,TMEM42,BNIP3,RRS1,XKRX,BLOC1S3,MIF,MPV17L2
GSE3920_UNTREATED_VS_IFNG_TREATED_ENDOTHELIAL_CELL_DN	22/1314	184/20394	0.00377639	0.0253216	0.0187971	22	TARBP1,WDR18,MBD3,MCM2,CAD,PES1,PATZ1,DNAJA3,LHPP,NDUFS7,WDR77,SRM,UBIAD1,AKAP1,MRPS2,TSFM,ELP2,TMEM41A,CENPV,PFAS,ATG9B,ITPRIPL1
GSE35825_UNTREATED_VS_IFNA_STIM_MACROPHAGE_UP	21/1314	173/20394	0.00384465	0.0257438	0.0191105	21	PHF7,PRKCH,TARBP1,SESN1,RASSF7,TRMT2A,CD99L2,PLA2G15,FBXO31,DCAF4,ACOT2,AKAP1,BTBD2,USP20,RASGRP3,TSEN2,TMEM129,NRROS,ANGEL2,FAHD1,RASA3
GSE13547_CTRL_VS_ANTI_IGM_STIM_ZFX_KO_BCELL_12H_UP	19/1314	151/20394	0.00390729	0.0261273	0.0193952	19	OFD1,POLRMT,TWISTNB,ARMCX5,OSGEPL1,KLRD1,CCDC102A,CCDC115,AGPAT5,BDH2,SAMD3,IRF2BP1,HOPX,ZNF101,DEXI,BLOC1S4,ALKBH2,KLRK1,CCL4
GSE19401_PLN_VS_PEYERS_PATCH_FOLLICULAR_DC_UP	23/1314	196/20394	0.003933	0.0261555	0.0194162	23	SPPL2B,ASB1,TCF3,TRIB2,DDHD2,DOT1L,DBP,LIPA,CD72,AGAP1,FAM131B,RRP1B,PCSK7,LRRC14,RPL39L,FXN,NDUFV1,FAM153A,MPI,IFT140,FHIT,ABCB8,SREBF2
GSE22886_NAIVE_CD4_TCELL_VS_NKCELL_UP	23/1314	196/20394	0.003933	0.0261555	0.0194162	23	GCFC2,PLEKHB1,RPS6KA2,CAD,FLT3LG,CACNA1I,SF3A2,PASK,SFRP5,AKAP1,PEMT,MORC4,SMYD5,LEF1,NOSIP,GRAP,OBSCN,NOL6,MAL,THAP7,NELL2,STMN3,ZNF580
GSE25123_WT_VS_PPARG_KO_MACROPHAGE_IL4_AND_ROSIGLITAZONE_STIM_UP	23/1314	196/20394	0.003933	0.0261555	0.0194162	23	CIAPIN1,PLEKHB1,WDR18,DAZAP1,LHPP,GIPC1,HS3ST3B1,NT5C,IVD,TOMM40,HACL1,IL18BP,SCRN2,GFOD1,GAREM2,FBXO41,DUSP7,CENPV,ADRB2,OGFOD3,MRPL38,PTPRCAP,BCKDHA
GSE45365_HEALTHY_VS_MCMV_INFECTION_BCELL_IFNAR_KO_DN	23/1314	196/20394	0.003933	0.0261555	0.0194162	23	SLC24A1,SESN1,TRIB3,MPG,KLHDC4,BBS2,ZSCAN5A,ADCK2,IRF8,UTP4,RAB40B,ELAC1,GFOD1,TSEN2,ZKSCAN2,NAE1,TRAPPC2L,PDGFD,ZFPM1,DDX28,ZNF600,ZNF43,APRT
GSE27859_MACROPHAGE_VS_CD11C_INT_F480_HI_MACROPHAGE_DN	22/1314	185/20394	0.00403253	0.0267808	0.0198803	22	MRI1,TARBP1,EXOSC5,FBXO31,EIF2B1,ACOT2,AKAP1,IVD,GCSH,TTC12,ST14,RASGRP3,FBXO32,DUSP7,C19orf48,NLRC3,MRPL41,FBXL6,LPAR5,BLOC1S3,ITPRIPL1,CDPF1
GSE1460_DP_THYMOCYTE_VS_NAIVE_CD4_TCELL_ADULT_BLOOD_DN	23/1314	197/20394	0.00418903	0.0276692	0.0205398	23	EXOSC5,RPS5,C3orf18,FLT3LG,ITGA6,RPS19,CRY2,PEX16,SH2D3A,TMEM204,GIMAP6,BIN1,FN3KRP,SRPRB,PCYOX1L,HLCS,DENND2D,RPL13,PPIP5K1,BCL2,RPLP2,PLSCR3,RPL10A
GSE21546_ELK1_KO_VS_SAP1A_KO_AND_ELK1_KO_DP_THYMOCYTES_DN	23/1314	197/20394	0.00418903	0.0276692	0.0205398	23	NUCKS1,MCM2,FUS,NOP56,SLC1A5,EIF3B,NPRL2,PPAN,TJAP1,ATIC,TARBP2,DUS3L,SLC25A38,CPSF4,COQ4,ING5,FEN1,MRM3,SIVA1,TLE1,BLM,RCC1L,CISD3
GSE2706_UNSTIM_VS_8H_LPS_DC_UP	23/1314	197/20394	0.00418903	0.0276692	0.0205398	23	PTPN4,PEBP1,DPH5,GIPC1,AARS2,MRPS26,DYRK2,ELP2,FN3KRP,NHP2,ACOT11,TRAPPC2L,GHDC,CHST14,YIF1A,FAM20C,IDH2,SIGIRR,TMEM201,RPL10A,SELENOM,ITPRIPL1,ADORA3
GSE3982_MAST_CELL_VS_BCELL_DN	23/1314	197/20394	0.00418903	0.0276692	0.0205398	23	SMPD3,KLHDC4,SARS2,LIG1,DHX58,BCL7A,SH2D3A,CCR7,NT5E,CD72,IRF8,URB1,ATP8B2,LSS,FCMR,FBXO41,RHOH,COG7,HOPX,CNTNAP2,MAGEF1,PAX5,EVL
GSE27241_CTRL_VS_DIGOXIN_TREATED_RORGT_KO_CD4_TCELL_IN_TH17_POLARIZING_CONDITIONS_DN	22/1314	186/20394	0.004303	0.0283835	0.02107	22	MATK,PDZD4,PIK3IP1,PCK2,LIPA,PDGFRB,ABHD14B,KMO,NR2C1,DDX54,BLK,ITGB7,PDGFC,GZMA,ZFYVE28,BDH2,PLD4,TEF,ZFP3,SPNS3,CD47,TMEM229B
GSE12001_MIR223_KO_VS_WT_NEUTROPHIL_UP	21/1314	175/20394	0.00439931	0.0289793	0.0215123	21	COX10,ZZZ3,RRN3,POMGNT1,IL2RB,TWISTNB,HEATR1,CLPP,TRAP1,EEFSEC,RRAS2,CDK4,SLC25A25,ST14,ABCE1,SLC25A22,BOLA1,GEMIN4,PRMT3,KANK3,TLE1
GSE13411_NAIVE_VS_SWITCHED_MEMORY_BCELL_DN	23/1314	198/20394	0.00445881	0.0289793	0.0215123	23	HS3ST1,OSBPL3,RABGGTA,TIMM44,NIT2,EIF3G,ENOSF1,NT5E,MDC1,TARS2,PPRC1,RAD17,RPL39L,PMPCA,RPL13,MLST8,ZDHHC24,CCDC85B,EDC3,PACS2,NCR3,BCKDHA,MRPL12
GSE14000_4H_VS_16H_LPS_DC_TRANSLATED_RNA_DN	23/1314	198/20394	0.00445881	0.0289793	0.0215123	23	DVL2,CEP68,OFD1,TRAF5,PATZ1,HEMK1,FANCL,BSPRY,FLT3,CDC16,MUTYH,ELP2,PEX14,USP53,TFB2M,TMEM41A,ZNF444,FEN1,CHST14,ZNF43,TOGARAM1,SPOUT1,LIN52
GSE15330_HSC_VS_LYMPHOID_PRIMED_MULTIPOTENT_PROGENITOR_IKAROS_KO_DN	23/1314	198/20394	0.00445881	0.0289793	0.0215123	23	RRP15,IL21R,MRPL4,IFNG,SRM,PPAN,INTS14,ZC3H8,HNRNPDL,MCOLN2,ZNF362,ERCC3,NSMF,NOLC1,CD320,TMEM42,ELOVL6,IRF2BP1,TXNRD2,BLM,TSEN15,LTC4S,CCL4
GSE17721_CTRL_VS_POLYIC_6H_BMDC_UP	23/1314	198/20394	0.00445881	0.0289793	0.0215123	23	RNH1,SPHK2,FTSJ1,NUCKS1,TBX21,NUFIP1,PLEKHG2,SIRT3,EBP,SLC39A4,DPH7,FUOM,NIFK,ADRB2,ELOVL6,NR1D2,IMP3,TMEM203,PLSCR3,AKR1C3,SELENOM,TMEM141,RCC1L
GSE18791_UNSTIM_VS_NEWCATSLE_VIRUS_DC_10H_UP	23/1314	198/20394	0.00445881	0.0289793	0.0215123	23	CIAPIN1,MRTO4,ASB1,ZC3HC1,NME3,RANGRF,DCAF4,HIVEP3,DHX30,CDK4,URB2,BAHD1,SURF6,KAT14,LRRC14,POLR1C,PPP1R14B,FBXO45,RRS1,ZNF559,ZNF420,ZNF251,SDHAF1
GSE18791_UNSTIM_VS_NEWCATSLE_VIRUS_DC_18H_UP	23/1314	198/20394	0.00445881	0.0289793	0.0215123	23	HS3ST1,WDR3,IL21R,DPH5,IVD,NAT10,MYC,B3GAT3,PPP1R35,ERCC3,PMPCA,PPIP5K1,CHST14,ALG14,FBXO45,MRPL41,SIGIRR,ZBED6CL,ZNF251,MRPS18B,WDR92,DPP3,MRPL45
GSE26343_UNSTIM_VS_LPS_STIM_NFAT5_KO_MACROPHAGE_UP	23/1314	198/20394	0.00445881	0.0289793	0.0215123	23	GCLC,NSUN2,ZC3H7B,EIF3B,HEMK1,KLF9,DDX54,HIVEP3,PPAT,URB2,ATIC,SLC7A1,MYO1E,LSS,ABCE1,PMPCA,ZMYND19,ZNF202,CMKLR1,TSEN54,SOCS1,MRPS18B,PDF
GSE2770_IL4_ACT_VS_ACT_CD4_TCELL_6H_UP	23/1314	198/20394	0.00445881	0.0289793	0.0215123	23	WDR18,HDHD5,TCF3,PEBP1,APEX1,NME3,ABHD14B,NDUFS7,SLC2A4RG,ABHD17A,PCED1A,ERP27,ESYT1,SLC18B1,DPH7,ZNF362,SLC25A45,TEX264,MZT2A,OGFOD3,HDDC3,SIVA1,ZBED6CL
GSE2770_UNTREATED_VS_ACT_CD4_TCELL_2H_UP	23/1314	198/20394	0.00445881	0.0289793	0.0215123	23	CD22,POU2F2,USE1,TTC38,IL2RB,DBP,LANCL1,SCAMP3,BBS2,TMEM204,P2RX4,CD72,ZFP14,SLC39A4,LY6E,CYB561A3,FAM102A,CARNS1,GSAP,BTLA,HSD17B8,HLA-DOA,FNDC10
GSE3982_CENT_MEMORY_CD4_TCELL_VS_NKCELL_DN	23/1314	198/20394	0.00445881	0.0289793	0.0215123	23	TSPOAP1,ATP1A3,URGCP,B3GAT1,CRY2,IRF8,PLAC8,GZMA,GFOD1,FEZ1,ADAMTS1,PIGO,PLEKHF1,LAIR2,PDGFD,MRM3,MAGED1,AKR1C3,NCR3,ADGRG1,KLRK1,APOBEC3G,CTSO
GSE7218_IGM_VS_IGG_SIGNAL_THGOUGH_ANTIGEN_BCELL_UP	22/1314	187/20394	0.0045884	0.0290807	0.0215876	22	CAD,POMGNT1,TRMT2A,L3MBTL2,PTPRS,NOP2,FASTKD2,XPO5,POLR1B,NAV1,WDR36,SIGMAR1,NOL6,TRUB2,ACAA2,RNF26,RTTN,SCRIB,IDH2,FBXL6,BLM,BOP1
GSE13484_UNSTIM_VS_3H_YF17D_VACCINE_STIM_PBMC_UP	23/1314	199/20394	0.00474292	0.0290807	0.0215876	23	CEP68,TCF3,TPD52,NAGLU,ZBTB16,SLC25A36,NPRL2,MRPL3,INO80B,EPHX2,AKAP1,SLC2A4RG,USP20,PCYOX1L,PCSK7,FCMR,FBXO41,CX3CR1,DDX51,UROS,STMN3,SDHAF1,COLQ
GSE14308_NAIVE_CD4_TCELL_VS_NATURAL_TREG_UP	23/1314	199/20394	0.00474292	0.0290807	0.0215876	23	TRIO,SMPD3,DPH1,CRTAM,C12orf57,ID2,LIAS,DDX31,DOHH,ATP8B3,PCED1A,WDR74,CCDC115,ELAC1,ZFP14,DPH7,PPARGC1B,GPATCH4,LAIR1,DUS1L,CSTF3,MAK16,CCL4
GSE15139_GMCSF_TREATED_VS_UNTREATED_NEUTROPHILS_DN	23/1314	199/20394	0.00474292	0.0290807	0.0215876	23	ELAC2,RUNX3,PRKCH,NSUN2,FUS,VAC14,FBXO31,CDK6,DHX58,RCN2,C10orf88,TBRG4,MDC1,SLC7A1,ESYT1,DHRS3,C19orf48,ZCCHC4,TXNRD2,PTCH1,APRT,LIME1,TMEM238
GSE17186_BLOOD_VS_CORD_BLOOD_CD21HIGH_TRANSITIONAL_BCELL_DN	23/1314	199/20394	0.00474292	0.0290807	0.0215876	23	ADGRL1,HEMK1,ZAP70,RCAN3,ALDH6A1,GGT7,DPH2,RRAS2,CD72,ADAMTS10,DCAF1,IDNK,PPARGC1B,DENND2D,TEX264,TP53I13,CD7,XKRX,SIGIRR,RASA3,BCL9L,SFMBT2,APRT
GSE17721_4H_VS_24H_POLYIC_BMDC_UP	23/1314	199/20394	0.00474292	0.0290807	0.0215876	23	DVL2,NSUN2,TRAF5,RBM3,RPS16,SLC1A5,RRP9,DDX54,IKZF4,IVD,RPL36,SSBP4,PRMT7,CAMK2D,HKDC1,LSS,DENND2D,NSMF,PPP1R14B,NDUFA11,ACAD9,PRMT3,CHCHD10
GSE17721_CTRL_VS_POLYIC_0.5H_BMDC_DN	23/1314	199/20394	0.00474292	0.0290807	0.0215876	23	RHOBTB2,PLEKHB1,PTPN4,NDUFB7,RHBDD3,TBCB,MVK,NOP2,REEP6,MYB,MTERF4,SPON2,MAN1B1,PSMG4,THAP7,NELL2,UROS,MMP23B,LAMA2,STMN3,LTC4S,MRPL12,MRM1
GSE20198_UNTREATED_VS_IL12_IL18_TREATED_ACT_CD4_TCELL_DN	23/1314	199/20394	0.00474292	0.0290807	0.0215876	23	JMJD4,ZNF446,TELO2,GRWD1,C1QBP,SPSB2,WDR77,FASTKD2,TCTN3,AARS2,CCR7,SLC7A1,ARMC5,UTP4,NHP2,NSDHL,PLPP5,FMNL3,PIGO,MAT2A,ALG14,MAK16,SREBF2
GSE20727_H2O2_VS_ROS_INHIBITOR_TREATED_DC_UP	23/1314	199/20394	0.00474292	0.0290807	0.0215876	23	ZNF263,RUNX3,PPP1R3F,TRIB2,ADGRL1,SESN1,ITGA6,PIK3IP1,RPS16,ATN1,RCAN3,CCR7,BCL11B,RRAS2,PPARGC1B,TSR2,CFL2,FAM102A,LAIR1,HID1,CD7,NR1D2,FNDC10
GSE21033_CTRL_VS_POLYIC_STIM_DC_3H_DN	23/1314	199/20394	0.00474292	0.0290807	0.0215876	23	CEP68,CAD,CDC23,CBX5,HPS4,C17orf75,NUP107,CCND3,PPAT,KRI1,NAT10,REPS1,MDC1,FN3KRP,TARS2,PCYOX1L,RAD17,CTBP1,RRP1B,TMEM223,MPI,PCYT2,SPOUT1
GSE22886_IGM_MEMORY_BCELL_VS_BM_PLASMA_CELL_DN	23/1314	199/20394	0.00474292	0.0290807	0.0215876	23	AGA,UBA5,NDUFB7,LSR,PODXL2,SRM,SRPRB,TUT1,TKFC,OBSCN,PEX10,COG7,CTSW,GMPPB,YIF1A,GADD45GIP1,IDH2,GAS6,ABCB8,SCAMP5,LIME1,HSD17B8,ABHD14A
GSE23505_UNTREATED_VS_4DAY_IL6_IL1_IL23_TREATED_CD4_TCELL_DN	23/1314	199/20394	0.00474292	0.0290807	0.0215876	23	CD22,CCDC88C,SESN1,SMPD3,C12orf57,KMO,BSPRY,GALNT12,TRAP1,C19orf12,KLRD1,CD36,ARPC5L,ALDH1B1,LY6E,FCMR,PRRT3,HOPX,BCL2,FAM20C,CNR2,HLA-DOA,GIMAP1
GSE23568_CTRL_VS_ID3_TRANSDUCED_CD8_TCELL_DN	23/1314	199/20394	0.00474292	0.0290807	0.0215876	23	MCM2,TIPIN,CBX5,MTR,CD160,FLT3,MYC,SIRT3,PLAC8,MCOLN2,SFXN1,TMEM223,ELOVL6,CXXC5,CTSW,LPL,MRPL41,MRPL54,BLM,APRT,HLA-DOA,SELENOH,DHFR
GSE23925_LIGHT_ZONE_VS_DARK_ZONE_BCELL_UP	23/1314	199/20394	0.00474292	0.0290807	0.0215876	23	ANGEL1,KCNG1,PDZD4,NUCKS1,OSBPL3,P2RX7,SLC25A1,L3MBTL2,PLA2G15,LMF1,EIF2B1,ATN1,LANCL1,FBXL16,NT5E,FUOM,RASGRP3,PSKH1,ZNF362,CPSF4,BOK,BOLA2,ZNF777
GSE26669_CD4_VS_CD8_TCELL_IN_MLR_COSTIM_BLOCK_DN	23/1314	199/20394	0.00474292	0.0290807	0.0215876	23	LTK,NSMCE4A,PDGFRB,MOGS,KLF12,AKAP1,TMEM128,RRAS2,KLRC1,CDK4,DOCK10,RNF157,TP53I13,NLRC3,ELOVL6,NR1D2,S1PR5,GTF2IRD2,HLA-DOA,PRRT1,MRPS18B,KLRK1,CCL4
GSE27859_MACROPHAGE_VS_CD11C_INT_F480_INT_DC_DN	23/1314	199/20394	0.00474292	0.0290807	0.0215876	23	NSUN2,ISOC2,CIRBP,L3MBTL2,TRMU,MRPL4,C1QBP,ABI3,SLC11A2,MCM3,GPR68,MRPS14,TRAP1,PRMT7,ALDH1B1,SRPRB,EIF2B5,MCOLN2,NOL9,CHCHD7,RAPH1,COA4,ADORA3
GSE32986_UNSTIM_VS_GMCSF_STIM_DC_DN	23/1314	199/20394	0.00474292	0.0290807	0.0215876	23	TRAF5,PTPN4,NOP56,DOT1L,IFNG,HEMK1,SRM,PPAN,URB2,TJAP1,WDR12,UTP4,URB1,LSS,ZNF598,PPP1R14B,GMPPB,YIF1A,B3GALT6,SOCS1,QTRT1,RCC1L,CISD3
GSE360_HIGH_DOSE_B_MALAYI_VS_M_TUBERCULOSIS_MAC_UP	23/1314	199/20394	0.00474292	0.0290807	0.0215876	23	ZNF263,TRAPPC6A,MED24,TARBP1,RASSF1,RPS6KA2,FMO4,NUP188,PATZ1,PCK2,CDC25B,LIPA,USP5,DDB2,CD72,ALDH1B1,AFG3L2,ST14,PMPCA,SMPD1,PUF60,RPL10A,SREBF2
GSE360_L_DONOVANI_VS_M_TUBERCULOSIS_DC_UP	23/1314	199/20394	0.00474292	0.0290807	0.0215876	23	HS3ST1,TTC22,PLEKHB1,POU2F2,TRIO,MTMR1,RPS6KA2,TRAF5,TFAP4,SLC1A5,ESYT1,CUL4A,RRP1B,CPSF4,BDH1,ALOX15,TK1,CCDC85B,NDUFAF3,SIVA1,DDX51,SOCS1,P2RY11
GSE360_L_MAJOR_VS_B_MALAYI_HIGH_DOSE_MAC_DN	23/1314	199/20394	0.00474292	0.0290807	0.0215876	23	TRAPPC6A,CD22,PRKCH,RASSF1,NDUFB7,PATZ1,PCK2,CDC25B,DNPH1,NDUFS7,DDB2,TARBP2,ESYT1,AFG3L2,SMPD1,NDUFV1,GATM,YES1,CYC1,RPL10A,SREBF2,APRT,PTPRCAP
GSE360_LOW_DOSE_B_MALAYI_VS_M_TUBERCULOSIS_MAC_UP	23/1314	199/20394	0.00474292	0.0290807	0.0215876	23	TARBP1,RASSF1,TCF3,ADGRL1,NUP188,CDC25B,USP5,KLF12,CCR7,TRAP1,ENOSF1,P2RX4,CDK4,SMYD5,ALDH1B1,SMPD1,NDUFV1,UPF3A,MAGED1,PACS2,MAK16,SREBF2,ABHD14A
GSE360_T_GONDII_VS_M_TUBERCULOSIS_MAC_UP	23/1314	199/20394	0.00474292	0.0290807	0.0215876	23	TARBP1,RASSF1,MCM2,TRAF5,TFAP4,NUP188,PIK3IP1,PATZ1,SLC1A5,CEP250,CCR7,TRAP1,RRAS2,CDK4,DOCK10,USP20,ALDH1B1,ATIC,AFG3L2,NHP2,CTBP1,CPSF4,PACS2
GSE369_SOCS3_KO_VS_IFNG_KO_LIVER_DN	23/1314	199/20394	0.00474292	0.0290807	0.0215876	23	LTK,TSPAN15,DERL3,C1QBP,GPX7,SRM,MYBBP1A,ITM2C,BLK,GCSH,TARS2,C12orf45,MZT2B,ALG8,YDJC,PLD4,TK1,DTX3,SIVA1,GSAP,APRT,ABHD14A,ADORA3
GSE3982_DC_VS_NEUTROPHIL_LPS_STIM_UP	23/1314	199/20394	0.00474292	0.0290807	0.0215876	23	MATK,SPHK2,CDC23,APEX1,LIPA,NUP107,FAHD2A,SLC35A3,GALNT12,PAICS,MCCC2,IRF8,NSDHL,WDR43,DUSP7,COQ4,COG7,C11orf24,PAAF1,CLN8,MT1X,NOC2L,RPL10A
GSE40274_HELIOS_VS_FOXP3_AND_HELIOS_TRANSDUCED_ACTIVATED_CD4_TCELL_DN	23/1314	199/20394	0.00474292	0.0290807	0.0215876	23	RUNX3,PITRM1,ABI3,CRTAM,BACH2,ID2,PACSIN1,HIVEP3,SSBP4,LEF1,DET1,UTP4,COL6A2,PPRC1,TSEN2,CCAR2,GPATCH4,ZNF597,CHMP6,SPRYD4,PACS2,CD247,LAT
GSE42724_B1_BCELL_VS_PLASMABLAST_UP	23/1314	199/20394	0.00474292	0.0290807	0.0215876	23	COX10,PER3,SPHK2,TMEM161A,USP40,HPS4,TIMM44,SNX8,MRPS26,HIP1R,GGACT,PELP1,FN3KRP,TSEN2,AGAP1,PAFAH2,STARD9,SLC39A13,COQ4,TRAPPC2L,POLR1C,DNAJC30,OXLD1
GSE43863_TFH_VS_LY6C_INT_CXCR5POS_EFFECTOR_CD4_TCELL_DN	23/1314	199/20394	0.00474292	0.0290807	0.0215876	23	TFRC,TBX21,CD200,CD81,IFNG,NOP2,ATN1,DNPH1,CISH,BSPRY,DOCK10,SLC7A1,IRF8,RNF157,FCRL1,ZMYND19,SLC25A33,CATSPER1,EPS8L2,RAD23A,SOCS1,IFNLR1,MLLT6
GSE7460_CD8_TCELL_VS_CD4_TCELL_ACT_UP	23/1314	199/20394	0.00474292	0.0290807	0.0215876	23	SLAMF7,STOML1,TBX21,DDHD2,NKG7,IFNG,FASLG,LAX1,EML2,KLRC1,SIRT3,PLAC8,GZMA,AK3,POLR3A,TMED3,HOPX,CTSW,YES1,CXCR3,TOGARAM1,PRRT1,KLRK1
GSE40274_CTRL_VS_FOXP3_AND_LEF1_TRANSDUCED_ACTIVATED_CD4_TCELL_UP	20/1314	165/20394	0.00479005	0.0290807	0.0215876	20	IL2RB,NKG7,MVK,HS3ST3B1,NT5E,PAK6,LEF1,KLHL3,MFHAS1,SLC35B2,ADGRG5,EOMES,GPR25,CTSW,S1PR5,CXCR3,IFT140,CD247,APRT,LAT
GSE10240_IL22_VS_IL22_AND_IL17_STIM_PRIMARY_BRONCHIAL_EPITHELIAL_CELLS_DN	23/1314	200/20394	0.00504192	0.0290807	0.0215876	23	OSBPL5,HSF2,LZTS2,MVK,ZNF428,GIMAP6,BLK,RNF157,EPHA2,RASGRP3,APCDD1,CYB561A3,IGSF8,TEF,ELOVL6,IRF2BP1,DTX3,PTGDR2,LMNTD2,EVL,CD47,GPAA1,CARD11
GSE11961_FOLLICULAR_BCELL_VS_GERMINAL_CENTER_BCELL_DAY40_UP	23/1314	200/20394	0.00504192	0.0290807	0.0215876	23	AGA,LTK,TCF7,PIK3IP1,HAGHL,SLC25A36,LANCL1,MUTYH,ANKRD16,ARPC5L,CD72,ALDH1B1,BPHL,SLAMF6,FCRL1,ALKBH3,ANAPC2,S1PR5,COA4,DEXI,GSAP,ZNF512B,KLRC3
GSE14308_TH2_VS_TH17_UP	23/1314	200/20394	0.00504192	0.0290807	0.0215876	23	OSBPL5,AGA,NUCKS1,OSBPL3,MCM2,TPD52,CDC25B,NKG7,CDK6,RRP9,AKAP1,ITM2C,ESYT1,GCSH,AFG3L2,NHP2,NSDHL,NMRAL1,FEN1,GMPPB,RRS1,PRF1,RTEL1
GSE14350_IL2RB_KO_VS_WT_TREG_DN	23/1314	200/20394	0.00504192	0.0290807	0.0215876	23	TSPOAP1,HDAC9,OSBPL3,SESN1,NKG7,RGS9,CD81,CD160,IKZF4,NT5E,REPS1,NSDHL,SLC39A4,SH3RF1,TMEM237,MYO1E,FCMR,ATP6V0E2,CTSW,RAPH1,ZDHHC24,ZNF583,SDHAF1
GSE15330_MEGAKARYOCYTE_ERYTHROID_VS_GRANULOCYTE_MONOCYTE_PROGENITOR_IKAROS_KO_UP	23/1314	200/20394	0.00504192	0.0290807	0.0215876	23	MED24,NSUN2,MTIF2,NUP188,SF3A2,GTF2H3,TRAP1,ACP2,PRADC1,ARPC5L,INTS14,PARN,XCL1,HLCS,JMJD8,MRPL55,FXN,POLR1C,MRPL54,TXNRD2,TSEN15,C8orf82,RCC1L
GSE15930_NAIVE_VS_72H_IN_VITRO_STIM_IFNAB_CD8_TCELL_DN	23/1314	200/20394	0.00504192	0.0290807	0.0215876	23	RNH1,MSMO1,MRTO4,PDCD2,MCM2,CD200,TRIB3,LIG1,TMEM97,SLC2A1,RCN2,HIP1R,XCL1,MCOLN2,SMPD1,NDUFV1,DDIT4,ACAD9,SIVA1,KLRK1,CDKN2AIPNL,CHCHD10,MRPL45
GSE16266_CTRL_VS_HEATSHOCK_AND_LPS_STIM_MEF_DN	23/1314	200/20394	0.00504192	0.0290807	0.0215876	23	POLR3E,PDCD2,NDUFB7,HPS4,RPS16,GRWD1,MRM2,ARMCX5,BCL11B,RPL36,CHST12,BPHL,ARMC5,GPATCH4,COG1,COQ4,TMEM42,NDUFA11,ZFPM1,PLSCR3,TMEM229B,APRT,MCRIP1
GSE16385_MONOCYTE_VS_12H_ROSIGLITAZONE_IFNG_TNF_TREATED_MACROPHAGE_DN	23/1314	200/20394	0.00504192	0.0290807	0.0215876	23	PRKCH,NSUN2,WDR18,RRP15,NUBP2,NDUFB7,NSMCE4A,TWNK,AKAP1,PPAT,EIF2B5,NOLC1,SMAD3,FAM102A,TSR1,FBXO45,CNTNAP2,FGFBP3,MIEF2,MRPL54,EVL,TLE1,SDAD1
GSE16385_ROSIGLITAZONE_IL4_VS_IL4_ALONE_STIM_MACROPHAGE_12H_UP	23/1314	200/20394	0.00504192	0.0290807	0.0215876	23	OFD1,USE1,TCL1A,NOP56,SMPD3,CAPN15,EIF3B,PTGDS,KMO,NT5C,LAMP5,SERPINF1,CD180,DOCK10,TNFRSF21,ST14,CLIC3,RAD23A,GAS6,CXCR3,TPM2,LILRA4,SPIB
GSE17301_ACD3_ACD28_VS_ACD3_ACD28_AND_IFNA5_STIM_CD8_TCELL_DN	23/1314	200/20394	0.00504192	0.0290807	0.0215876	23	GCLC,ERCC1,TARBP1,NLE1,TCL1A,C20orf27,CDK6,PTGDS,GTF3C2,LAMP5,SERPINF1,CHST12,TMEM8B,ARHGAP17,IRF8,PLAC8,SPON2,DUSP7,CLIC3,ZNF667,TPM2,LILRA4,SPIB
GSE17721_0.5H_VS_8H_POLYIC_BMDC_UP	23/1314	200/20394	0.00504192	0.0290807	0.0215876	23	MARCO,FTSJ1,MCM2,NRCAM,CDC23,GRWD1,OGFOD2,MRPL3,PNO1,MRPS2,RIOK1,CEP250,ERAL1,PRMT7,USP20,NHP2,EBP,JMJD8,NSMF,TK1,ANGEL2,MRPL54,IFRD2
GSE17721_CTRL_VS_GARDIQUIMOD_8H_BMDC_UP	23/1314	200/20394	0.00504192	0.0290807	0.0215876	23	PES1,GSTZ1,CDC25B,C1QBP,OGFOD2,LANCL1,DHCR24,ACADS,MRPS26,P2RX4,SPRY2,BPHL,TNFRSF21,EBP,CENPH,LDLRAP1,NSMF,SRR,CHCHD7,PPP1R14B,IMP3,PLSCR3,QTRT1
GSE17721_LPS_VS_CPG_6H_BMDC_DN	23/1314	200/20394	0.00504192	0.0290807	0.0215876	23	MARCO,ZZZ3,DDHD2,NOP14,TFAP4,TRMT2A,APEX1,RPAP1,C1QBP,NUP107,BYSL,SRM,WDR74,FPGS,HNRNPDL,MCOLN2,ANKRD40,CCDC58,DOLPP1,EVL,ATAD3A,LTC4S,PDF
GSE17721_PAM3CSK4_VS_GADIQUIMOD_12H_BMDC_UP	23/1314	200/20394	0.00504192	0.0290807	0.0215876	23	TRAPPC6A,SQLE,RPS16,TMEM97,MECR,KLF9,UTP20,CLPP,PRMT7,CIB2,IMP4,AK3,COMMD7,BDH1,SFXN1,DOLPP1,POP5,RNF26,ATAD3A,SDAD1,CD247,SDHAF1,WBP1
GSE18893_TCONV_VS_TREG_24H_TNF_STIM_UP	23/1314	200/20394	0.00504192	0.0290807	0.0215876	23	TFRC,MCM2,CAD,CDC23,RNASEH2A,MRPL4,ETFB,TMEM97,NIT2,FAHD2A,DHCR24,HELLS,TRAP1,GFER,PPA2,MFHAS1,NMRAL1,C19orf48,MRPL57,RNF26,CYC1,MRPL41,MRPL12
GSE19772_HCMV_INFL_VS_HCMV_INF_MONOCYTES_AND_PI3K_INHIBITION_DN	23/1314	200/20394	0.00504192	0.0290807	0.0215876	23	CIAPIN1,OSBPL5,PRKCH,TRAF5,SQLE,SLC1A5,ID2,CD160,FASLG,HELLS,KLRD1,MDFIC,ITM2C,BLK,XCL1,SRPRB,PLAC8,CYP4V2,RAD17,MCOLN2,MYO1E,RRP1B,CHCHD7
GSE20366_EX_VIVO_VS_HOMEOSTATIC_CONVERSION_NAIVE_CD4_TCELL_UP	23/1314	200/20394	0.00504192	0.0290807	0.0215876	23	PKD1,PER3,MSMO1,OSBPL3,MTIF2,P2RX7,ITGA6,PIK3IP1,SQLE,SLC1A5,ABI3,SLC35F2,GTF3C2,CD160,ICE2,TEX10,POLR3A,SFXN2,TSR2,MAT2A,HOPX,HIC1,XKRX
GSE21063_CTRL_VS_ANTI_IGM_STIM_BCELL_16H_UP	23/1314	200/20394	0.00504192	0.0290807	0.0215876	23	TFRC,TIPIN,CBX5,PCK2,RNASEH2A,DBP,C1QBP,ICE2,CIB2,NEIL1,DET1,HAUS6,HNRNPDL,MCOLN2,TMEM161B,RNF26,IDH2,PRR5,IFT140,SELENOH,PGAM5,CHCHD10,TUBGCP5
GSE21927_GMCSF_IL6_VS_GMCSF_GCSF_TREATED_BONE_MARROW_DN	23/1314	200/20394	0.00504192	0.0290807	0.0215876	23	CDC23,PRPF19,FANCL,FASTKD2,MRPS14,PPAT,PPAN,FKBP11,NAT10,URB2,AFG3L2,ALG8,PMPCA,SRR,TSR1,MRPL57,NOC3L,CCDC85B,CYC1,RAD23A,SLC52A2,MIF,RCC1L
GSE22601_DOUBLE_NEGATIVE_VS_DOUBLE_POSITIVE_THYMOCYTE_DN	23/1314	200/20394	0.00504192	0.0290807	0.0215876	23	RHOBTB2,TCF7,PLEKHG2,PATZ1,AIMP2,SRM,CD160,KLRD1,KLRC1,TIMM10,TBRG4,ESYT1,PPM1J,GNPDA2,TRAPPC2L,TMEM223,SLC25A33,GMPPB,MPI,RASA3,SDAD1,ATP10A,ALG3
GSE23502_WT_VS_HDC_KO_MYELOID_DERIVED_SUPPRESSOR_CELL_BM_UP	23/1314	200/20394	0.00504192	0.0290807	0.0215876	23	CEP68,TRAF5,FH,CD200,KMO,DYRK2,GIMAP6,RRAS2,ARPC5L,XCL1,TNFRSF21,RASGRP3,SFXN2,DENND2D,FCMR,FCRL1,LAIR1,NLRC3,IDH2,CNR2,HLA-DOA,CHCHD10,CTSO
GSE23505_UNTREATED_VS_4DAY_IL6_IL1_TGFB_TREATED_CD4_TCELL_DN	23/1314	200/20394	0.00504192	0.0290807	0.0215876	23	EXOSC5,HAGHL,DNAJA3,DBP,GTF2H3,WDR77,FAM98C,ACP2,BPHL,WDR12,CUL4A,TARS2,CAMK2D,SH3RF1,AGPAT5,GPATCH4,TEF,RPL13,POLR1C,MFSD4A,SDHAF1,QTRT1,BCKDHA
GSE23925_LIGHT_ZONE_VS_DARK_ZONE_BCELL_DN	23/1314	200/20394	0.00504192	0.0290807	0.0215876	23	MYOM2,TBX21,AIMP2,AKAP1,ECHDC2,MORC2,KLRD1,TMPRSS13,WDR12,PPRC1,ANK3,GRAP,TSEN2,ANKRD40,TMED3,PPIP5K1,POLR1C,HOPX,CD7,SELENOM,HLA-DOA,PATL2,ACY1
GSE24026_PD1_LIGATION_VS_CTRL_IN_ACT_TCELL_LINE_DN	23/1314	200/20394	0.00504192	0.0290807	0.0215876	23	GCFC2,RNH1,ZZZ3,TCF3,MCM2,CAPN15,EIF3B,NUP107,MRPL3,TRAP1,PAK4,DKC1,ADCK2,CHST12,C7orf26,PRSS23,PLEKHF1,DOLPP1,NAALADL1,THOP1,CSTF3,PFAS,GEMIN4
GSE24142_EARLY_THYMIC_PROGENITOR_VS_DN3_THYMOCYTE_ADULT_UP	23/1314	200/20394	0.00504192	0.0290807	0.0215876	23	CEP68,ANGEL1,TRIO,HLTF,DDHD2,ARFRP1,LHPP,CD81,PDGFRB,KMO,ALDH6A1,FLT3,GIMAP6,KLRD1,SPRY2,IRF8,CYP4V2,ST14,PAFAH2,FAM102A,LTBP3,GATM,RBM43
GSE24210_TCONV_VS_TREG_DN	23/1314	200/20394	0.00504192	0.0290807	0.0215876	23	ANGEL1,HDAC9,CD99L2,EPHX2,PEX16,MRPS2,BBS2,SMPD4,NOB1,RNF157,SLC39A4,PTGES2,TTC12,COMMD7,PRSS23,MZT2B,CENPH,ROBO3,C12orf66,FAM210A,ZNF43,SELENOH,MRPL12
GSE24574_BCL6_LOW_TFH_VS_TCONV_CD4_TCELL_DN	23/1314	200/20394	0.00504192	0.0290807	0.0215876	23	MCM2,SLC1A5,MCM3,FANCL,SRM,MRPS12,TOMM40,CDK4,FANCI,TP53,XCL2,EBP,ST14,BDH1,SRR,MAT2A,THOP1,YIF1A,PFAS,IDH2,BLM,DHFR,MIF
GSE26343_WT_VS_NFAT5_KO_MACROPHAGE_UP	23/1314	200/20394	0.00504192	0.0290807	0.0215876	23	MATK,HLTF,MTIF2,TRMT2A,PATZ1,NFATC2,DDX31,PAICS,ABHD17A,MYC,METTL5,UCK2,SIGMAR1,ANKRD40,CTBP1,ACOT11,SFXN1,TRMT61A,C19orf48,CHST14,NR1D2,RASA3,MRPL12
GSE2770_UNTREATED_VS_ACT_CD4_TCELL_6H_DN	23/1314	200/20394	0.00504192	0.0290807	0.0215876	23	HS3ST1,PER3,OSBPL3,DDHD2,POMGNT1,DBP,FKTN,BBS2,POMT1,ZFP14,CYP4V2,PPARGC1B,PSKH1,LRRC14,ZNF496,DENND2D,FCMR,ZNF444,PPIP5K1,ZFP41,IFNLR1,GTF2IRD2,PDXP
GSE27786_CD8_TCELL_VS_ERYTHROBLAST_UP	23/1314	200/20394	0.00504192	0.0290807	0.0215876	23	CELSR1,RAD1,MRPL3,NDUFS7,TRAP1,GTPBP3,P2RX4,HES6,EBP,C12orf45,AGPAT5,PPM1J,LAIR1,POLR1C,HOPX,DDX28,TOGARAM1,SDHAF1,ATP10A,DNLZ,NDUFS3,BOP1,MRPL45
GSE27786_LIN_NEG_VS_MONO_MAC_UP	23/1314	200/20394	0.00504192	0.0290807	0.0215876	23	NOP16,TRMT2A,TELO2,LZTS2,DRG2,PRPF19,MCM3,WDR77,UTP20,LIAS,WDR60,TBRG4,BLK,TEX10,MFHAS1,NSDHL,RRP1,GNPDA2,MAT2A,NOC3L,TOGARAM1,NDUFS3,DHFR
GSE27786_LSK_VS_LIN_NEG_CELL_DN	23/1314	200/20394	0.00504192	0.0290807	0.0215876	23	MLC1,TMEM97,CRTAM,EIF2B1,NDUFS7,ID2,PNO1,FASTKD2,LIAS,PPAT,AFG3L2,MFHAS1,CCL28,BDH1,SLC1A7,CENPV,PHB,C11orf24,GATM,SLC25A22,RAD23A,DDX28,CD247
GSE27786_NKTCELL_VS_MONO_MAC_UP	23/1314	200/20394	0.00504192	0.0290807	0.0215876	23	OSBPL5,AGA,TIMM13,RPS16,C17orf75,PRPF19,RRP9,GPR68,DDX54,ATPAF1,TIMM10,SPRY2,BIN1,ARPC5L,METTL5,GCSH,FRA10AC1,MYO1E,TFB2M,PLEKHF1,PFAS,SFMBT2,NDUFS3
GSE28237_FOLLICULAR_VS_EARLY_GC_BCELL_UP	23/1314	200/20394	0.00504192	0.0290807	0.0215876	23	HS3ST1,OSBPL7,CD22,POLR3E,PDCD2,DHX35,CAPN15,RPS19,BSPRY,ERAL1,SLC25A38,RBMX,B3GAT3,MTERF3,CCDC58,TEX264,C19orf48,IMP3,UROS,C15orf61,LAMA2,MRPL38,PTPRCAP
GSE28726_ACT_CD4_TCELL_VS_ACT_NKTCELL_UP	23/1314	200/20394	0.00504192	0.0290807	0.0215876	23	MBD3,PDCD2,NUFIP1,FUS,FH,CAPN15,CCDC86,DHCR24,SCAMP3,SRM,FASLG,MRPS12,RRAS2,NT5E,CDK4,URB2,NHP2,HNRNPDL,PMPCA,GTPBP6,GEMIN4,RRP7A,CCL4
GSE29164_UNTREATED_VS_CD8_TCELL_TREATED_MELANOMA_DAY3_DN	23/1314	200/20394	0.00504192	0.0290807	0.0215876	23	POU2F2,SESN1,IL21R,DBP,FASLG,DOCK10,PTPRO,GRAP,MYO1E,STARD9,FCRL1,DDIT4,NRROS,NR1D2,RPLP2,SPNS3,RBM43,PTCH1,IFT140,CD47,LIME1,HLA-DOA,DDR1
GSE29618_PRE_VS_DAY7_POST_LAIV_FLU_VACCINE_MONOCYTE_DN	23/1314	200/20394	0.00504192	0.0290807	0.0215876	23	MYOM2,USE1,DAZAP1,EXOSC5,APEX1,CDC25B,NOP56,C17orf75,EPM2A,EEF2KMT,DCAF4,TJAP1,WDR12,PDGFC,GPATCH4,NOLC1,PTGDR,SYNPO,GEMIN4,OGFOD3,ZNF43,RCC1L,CCL4
GSE30962_ACUTE_VS_CHRONIC_LCMV_PRIMARY_INF_CD8_TCELL_DN	23/1314	200/20394	0.00504192	0.0290807	0.0215876	23	TFRC,TPD52,CDK6,C1QBP,CD81,TFDP2,CD160,MYB,HELLS,PTGER2,MYC,GCSH,IRF8,XCL1,ST14,TBC1D31,MYO1E,CCDC58,DDIT4,FEN1,SEMA4C,SYNPO,BLM
GSE30962_ACUTE_VS_CHRONIC_LCMV_SECONDARY_INF_CD8_TCELL_DN	23/1314	200/20394	0.00504192	0.0290807	0.0215876	23	TFRC,TIPIN,PITPNM2,CD81,GNPTAB,ZAP70,CD160,HELLS,PTGER2,GCSH,IRF8,XCL1,ST14,CENPH,NMRAL1,SPRED1,TSR1,TK1,SEMA4C,SYNPO,AMIGO1,ADGRG1,DHFR
GSE32164_ALTERNATIVELY_ACT_M2_VS_CMYC_INHIBITED_MACROPHAGE_DN	23/1314	200/20394	0.00504192	0.0290807	0.0215876	23	MRTO4,TCF7,CBX5,APEX1,RBM3,SQLE,LIG1,POLD2,RASD1,DHCR24,METTL5,GCSH,UCK2,PLAC8,MCOLN2,RHOH,NSG1,ELOVL6,CD7,IDH2,RASA3,DHFR,ABHD14A
GSE32164_RESTING_DIFFERENTIATED_VS_CMYC_INHIBITED_MACROPHAGE_DN	23/1314	200/20394	0.00504192	0.0290807	0.0215876	23	CD6,TCF7,DDHD2,FLT3LG,CISH,ID2,FASLG,AAMP,KLRD1,REPS1,ITM2C,UCK2,GZMA,EBP,MFHAS1,ERCC3,ELOVL6,HOPX,ZFPM1,PRF1,RRP7A,CD247,SFMBT2
GSE3337_4H_VS_16H_IFNG_IN_CD8POS_DC_UP	23/1314	200/20394	0.00504192	0.0290807	0.0215876	23	GCLC,MRTO4,MCM2,TIPIN,PEBP1,ZC3HC1,NOP56,RNASEH2A,SLC1A5,TMEM97,IFNG,DPH5,FASLG,CLPP,CCR7,AAMP,IMP4,UCK2,WDR43,TK1,MAT2A,FBXO45,SIVA1
GSE3337_CTRL_VS_16H_IFNG_IN_CD8POS_DC_DN	23/1314	200/20394	0.00504192	0.0290807	0.0215876	23	OSBPL5,MCM2,FUS,RNASEH2A,CCND3,SCAMP3,TOMM40,HIP1R,CD180,ARPC5L,IL18BP,IRF8,AK3,IDNK,AGPAT5,NDUFV1,GPS1,NOC4L,SIVA1,SOCS1,CXCR3,HLA-DOA,SELENOH
GSE34156_NOD2_LIGAND_VS_NOD2_AND_TLR1_TLR2_LIGAND_6H_TREATED_MONOCYTE_DN	23/1314	200/20394	0.00504192	0.0290807	0.0215876	23	NSUN2,SLC12A3,RPS6KA2,GTF3C2,DHCR24,MORC4,BLK,CCDC115,BPHL,TARBP2,GCSH,CLEC4F,NIFK,SLC25A45,MRPL55,RPL39L,PMPCA,FBXO45,CMKLR1,FAM20C,FAM83H,DDX51,PCYT2
GSE36078_WT_VS_IL1R_KO_LUNG_DC_UP	23/1314	200/20394	0.00504192	0.0290807	0.0215876	23	RUNX3,SLAMF7,TBX21,NKG7,ABI3,IFNG,CCND3,ZNHIT6,TSFM,RRAS2,KLRC1,SMYD5,PAK6,INTS14,MCOLN2,SLC1A7,APBB1,TEF,TMEM129,HOPX,LMNTD2,MRPL38,DDR1
GSE36476_CTRL_VS_TSST_ACT_40H_MEMORY_CD4_TCELL_YOUNG_DN	23/1314	200/20394	0.00504192	0.0290807	0.0215876	23	MCM2,FH,CD200,TIMM13,PCK2,LIG1,AIMP2,BYSL,DHCR24,WDR77,PAICS,UCK2,CCDC51,TK1,FEN1,GMPPB,PFAS,DCTPP1,RAD51D,BLM,MRPS18B,DHFR,ACY1
GSE36476_CTRL_VS_TSST_ACT_72H_MEMORY_CD4_TCELL_OLD_DN	23/1314	200/20394	0.00504192	0.0290807	0.0215876	23	MCM2,FH,RNASEH2A,NIT2,MYB,MRPS14,PAICS,CDK4,TEX10,METTL5,FANCI,UCK2,FAM50B,TIMM8B,BDH1,CCDC51,TK1,FEN1,GMPPB,CYC1,RAD51D,BLM,DPP3
GSE36826_NORMAL_VS_STAPH_AUREUS_INF_SKIN_DN	23/1314	200/20394	0.00504192	0.0290807	0.0215876	23	OSBPL3,DBP,CD81,FAHD2A,ALDH6A1,ENOSF1,CDK4,MFHAS1,SLC39A4,PGAP3,CCDC51,DUSP7,MAT2A,CHCHD7,GATM,CTSF,ZDHHC24,BNIP3,SIGIRR,FHIT,TXNRD3,HSD17B8,FCGBP
GSE3720_UNSTIM_VS_LPS_STIM_VD1_GAMMADELTA_TCELL_UP	23/1314	200/20394	0.00504192	0.0290807	0.0215876	23	RUNX3,TRIB2,TBX21,TFAP4,HPS4,TWISTNB,HS3ST3B1,POMT1,ILKAP,KLRC1,ITGB7,ESYT1,KAT14,AGPAT5,EOMES,TEX264,DUSP7,ZNF420,ZNF347,PRRT1,UQCC3,MCRIP1,TTC4
GSE3720_VD1_VS_VD2_GAMMADELTA_TCELL_DN	23/1314	200/20394	0.00504192	0.0290807	0.0215876	23	MATK,NUCKS1,FH,SLC22A17,DPH1,MCM3,CD160,SORBS3,IKZF4,OSGEPL1,MCCC2,GPA33,UCK2,NHP2,TIMM8B,C12orf45,CCDC58,DHRS3,TK1,MAT2A,ASCL2,LBH,MIF
GSE39556_UNTREATED_VS_3H_POLYIC_INJ_MOUSE_CD8A_DC_UP	23/1314	200/20394	0.00504192	0.0290807	0.0215876	23	HDAC9,MTMR1,TRIB2,TCL1A,CDC25B,LIG1,BCL7A,TFDP2,NDUFS7,DHCR24,KMO,KLF9,DPH2,CD180,NT5E,CD72,PLCH2,BDH1,TSR1,RHOH,FAM153B,ACY1,SPIB
GSE3982_CENT_MEMORY_CD4_TCELL_VS_TH1_DN	23/1314	200/20394	0.00504192	0.0290807	0.0215876	23	MSMO1,RASSF1,TIPIN,CD200,GSTZ1,ERCC2,RNASEH2A,TMEM97,GNLY,EXOSC9,SDF2L1,WDR74,CDK4,TBC1D31,PHB,ELOVL6,YIF1A,PRF1,RAD54B,BLM,APOBEC3G,MRPL12,CCL4
GSE3982_CTRL_VS_LPS_4H_MAC_UP	23/1314	200/20394	0.00504192	0.0290807	0.0215876	23	PHF7,ASB1,NUP37,CAD,CDC23,R3HCC1,RANGRF,EPM2A,DPH5,AP5S1,IVD,ARHGEF9,ILKAP,DPH2,REPS1,AFG3L2,SLC25A38,GFOD1,EPS8,PCSK7,POLR1C,MPI,THAP7
GSE40274_GATA1_VS_FOXP3_AND_GATA1_TRANSDUCED_ACTIVATED_CD4_TCELL_UP	23/1314	200/20394	0.00504192	0.0290807	0.0215876	23	CACNA2D2,ANGEL1,TRIB2,SESN1,ITGA6,NFATC2,RPS19,CRTAM,CLYBL,PNPLA7,C19orf12,ITGB7,ELAC1,IDNK,TP53I13,HID1,ZNF212,PACS2,RBM43,RASA3,GIMAP5,CD47,ZNF347
GSE411_WT_VS_SOCS3_KO_MACROPHAGE_IL6_STIM_400MIN_DN	23/1314	200/20394	0.00504192	0.0290807	0.0215876	23	PPP1R3F,L3MBTL2,ZC3H7B,POLR3H,DNAJA3,MOGS,DPH7,TUT1,PSKH1,DCAF13,TRMT61A,CHST14,YIF1A,CCDC85B,CHMP6,GEMIN4,ZFP41,NR2C2AP,HDDC3,CNR2,STMN3,ZKSCAN8,LYRM9
GSE41176_UNSTIM_VS_ANTI_IGM_STIM_TAK1_KO_BCELL_1H_UP	23/1314	200/20394	0.00504192	0.0290807	0.0215876	23	ERCC1,POMGNT1,NFATC2,DNPH1,RAD1,NDUFS7,PNO1,IKZF4,SDF2L1,ERMARD,GTPBP3,METTL5,PLPP5,MTG1,SLAMF6,DENND2D,MRPL55,TMED3,RMDN1,ZNF600,GSPT2,CDPF1,PTPRCAP
GSE4142_PLASMA_CELL_VS_GC_BCELL_DN	23/1314	200/20394	0.00504192	0.0290807	0.0215876	23	NUP37,FH,ZC3HC1,CD200,ARFRP1,FBXO31,POLD2,C1QBP,GNPTAB,RCN2,SNRPA1,CAMK2D,PTGES2,TIMM8B,ERCC3,DNAJC24,NRROS,DDX28,SUMO3,TMEM229B,SDAD1,ZNF469,TTC4
GSE41867_DAY8_EFFECTOR_VS_DAY30_MEMORY_CD8_TCELL_LCMV_ARMSTRONG_UP	23/1314	200/20394	0.00504192	0.0290807	0.0215876	23	WDR3,NUCKS1,MBD3,POFUT1,SLC35F2,ERI3,FASTKD2,PEX16,WDR74,WDR36,URB2,TBRG4,RAD17,MRPL55,WDR43,EDC3,TMEM201,TTC4,ACY1,PGAM5,DPP3,OVCA2,RCC1L
GSE42088_UNINF_VS_LEISHMANIA_INF_DC_8H_UP	23/1314	200/20394	0.00504192	0.0290807	0.0215876	23	MRTO4,WDR3,TFRC,UBA5,VAC14,CCDC86,CD81,CISH,DHCR24,TSFM,PAICS,PPAT,POMT1,ACP2,NT5E,PPA2,UCK2,TSEN2,MYO1E,LSS,CSTF3,RRS1,MT1X
GSE43863_TH1_VS_LY6C_LOW_CXCR5NEG_EFFECTOR_CD4_TCELL_DN	23/1314	200/20394	0.00504192	0.0290807	0.0215876	23	CD22,OSBPL5,FAM3A,TRAF5,FH,NME3,PDGFRB,ERAL1,MORC4,MDFIC,ESYT1,PARN,SIRT3,HES6,MFHAS1,IMMP1L,LPL,RASA3,PAX5,EVL,TMEM229B,HLA-DOA,NDUFS3
GSE43956_WT_VS_SGK1_KO_TH17_DIFFERENTIATED_CD4_TCELL_UP	23/1314	200/20394	0.00504192	0.0290807	0.0215876	23	EXOSC5,SLC35C2,TCF7,PCK2,DHODH,MECR,SLC2A1,ACOT2,ACADS,DHX30,TIMM10,PRADC1,SMYD5,TBRG4,TARS2,FEZ1,POLR1C,CTSW,RNF26,ARL10,FAHD1,CLN8,TMEM141
GSE5099_MONOCYTE_VS_CLASSICAL_M1_MACROPHAGE_DN	23/1314	200/20394	0.00504192	0.0290807	0.0215876	23	TRAPPC6A,FUS,TRMT2A,AIMP2,PIGL,C1QBP,C12orf57,NPRL2,PROSER1,KHDRBS1,MSTO1,ITPA,FAM98C,EPHA2,HNRNPDL,ALDH16A1,CYB561A3,DCAF13,FANCF,GSAP,TLE1,MIF,MRPL45
GSE5589_LPS_VS_LPS_AND_IL6_STIM_MACROPHAGE_45MIN_UP	23/1314	200/20394	0.00504192	0.0290807	0.0215876	23	TPD52,HPS4,RHBDD3,NFATC2,HAGHL,C12orf57,MRPL3,MTR,DYRK2,PNPLA7,SNRPA1,STARD9,SLC25A45,TEF,WDR81,ASPSCR1,RTTN,MAGED1,DCTPP1,IFT140,FHIT,ZNF251,WBP1
GSE7831_UNSTIM_VS_INFLUENZA_STIM_PDC_1H_DN	23/1314	200/20394	0.00504192	0.0290807	0.0215876	23	PRKCH,C3orf18,IL2RB,RABGGTA,HEMK1,CISH,FASLG,RCAN3,ACOT2,PTGER2,KLRC1,NT5E,ARPC5L,CYP4V2,FCMR,PPIP5K1,UPF3A,CCDC137,GTF2IRD2,ZNF777,TLE1,KLRK1,CHCHD10
GSE8685_IL2_STARVED_VS_IL21_ACT_IL2_STARVED_CD4_TCELL_DN	23/1314	200/20394	0.00504192	0.0290807	0.0215876	23	MYOM2,ASB1,USP40,PTPN4,MVK,GPR68,ADGRB2,SYMPK,NT5E,NOSIP,SLC39A4,FBXO4,MCOLN2,COG1,RPL13,WDR81,ZNF597,ZDHHC24,MAGEF1,PCED1B,GPAA1,CTSO,ZNF658
GSE8921_UNSTIM_VS_TLR1_2_STIM_MONOCYTE_24H_DN	23/1314	200/20394	0.00504192	0.0290807	0.0215876	23	NDUFB7,KLHDC4,SLC1A5,LSR,USP5,MTR,VPS4A,CCDC115,ALDH1B1,RNF157,PTGES2,EPS8,CTBP1,CPSF4,PGAP3,JMJD8,COMTD1,GHDC,GATM,FAM20C,SLC52A2,KANK3,APRT
GSE3565_CTRL_VS_LPS_INJECTED_SPLENOCYTES_UP	21/1314	178/20394	0.00535459	0.0308475	0.0228992	21	HDHD5,OSBPL3,TBX21,NKG7,IFNG,GNPTAB,CISH,ID2,NT5E,SMAD3,TEF,LAIR1,CX3CR1,HOPX,CMKLR1,PRF1,S1PR5,GSAP,GZMM,KLRC3,KLRK1
GSE25088_CTRL_VS_IL4_STIM_STAT6_KO_MACROPHAGE_DN	22/1314	190/20394	0.00554042	0.0317677	0.0235823	22	IL32,TMEM161A,ZC3HC1,TAB1,DBP,SPSB2,COQ6,COMMD7,HKDC1,BDH1,DHRS3,FXN,COMTD1,RPL13,NMUR1,CD7,EPS8L2,HIC1,OXLD1,PRRT1,MYL5,BCKDHA
GSE26495_PD1HIGH_VS_PD1LOW_CD8_TCELL_DN	22/1314	190/20394	0.00554042	0.0317677	0.0235823	22	OSBPL5,TTC38,PITPNM2,GNLY,PYROXD2,KLRD1,KLRF1,ADGRG5,CPSF4,DRAXIN,GPER1,CD320,HOPX,CARNS1,CMKLR1,BOK,MAGEF1,ASCL2,SH2D1B,KLRC3,PLXNA4,KIR2DL3
GSE26928_NAIVE_VS_EFF_MEMORY_CD4_TCELL_UP	22/1314	190/20394	0.00554042	0.0317677	0.0235823	22	TARBP1,LIG1,NSMCE4A,SLC11A2,REEP6,C1orf109,RCAN3,BCAS4,TMEM204,CCDC65,RNF157,ZC3H8,KLHL3,BDH1,RHOBTB3,POP5,ZIK1,BCL2,TMEM134,YES1,EVL,ZNF512
GSE37416_12H_VS_48H_F_TULARENSIS_LVS_NEUTROPHIL_DN	22/1314	190/20394	0.00554042	0.0317677	0.0235823	22	DVL2,VAC14,PRSS33,GTF2H3,ABHD14B,DYRK2,IL18BP,C7orf50,KAT14,DENND2D,TRAPPC2L,ALG14,MZT2A,PAAF1,CYC1,CAPN12,NPIPA1,LONP1,EVL,RPS28,WDR92,HAUS5
GSE6092_CTRL_VS_BORRELIA_BIRGDOFERI_INF_ENDOTHELIAL_CELL_UP	19/1314	156/20394	0.00557722	0.0319035	0.0236831	19	SESN1,CLYBL,OSGEPL1,MCCC2,FPGS,WDR12,PPA2,CUL4A,PARN,PELP1,SIGMAR1,FBXO4,ANKRD40,TBC1D31,ALG8,IRF2BP1,DEXI,PRR5,GPAA1
GSE6269_E_COLI_VS_STAPH_AUREUS_INF_PBMC_UP	19/1314	156/20394	0.00557722	0.0319035	0.0236831	19	ANGEL1,TMEM161A,STOML1,ADGRL1,DNAJA3,RAD1,WDR77,URB2,URB1,KLHL3,DHRS3,RHOBTB3,DCHS1,FAM102A,SRR,RHOH,MAGED1,PLSCR3,TXNRD3
GSE40274_FOXP3_VS_FOXP3_AND_SATB1_TRANSDUCED_ACTIVATED_CD4_TCELL_DN	21/1314	179/20394	0.00570869	0.0326172	0.0242129	21	MRI1,TCF7,PLEKHG2,ARFRP1,FBXO31,WDR75,MECR,MYB,DOHH,WDR12,GCSH,GPN2,MCOLN2,FAM160B2,HLCS,SLAMF6,TEX264,PHB,ADRB2,IDH2,BTLA
GSE25087_FETAL_VS_ADULT_TREG_DN	22/1314	191/20394	0.00589187	0.0336244	0.0249605	22	POLR3E,SLC22A17,CACNA1I,PAPLN,NFATC2,LIG1,KLF12,KLF9,LIAS,MORC4,FKBP11,CCL28,PCSK7,NR1D2,FAM153B,PTCH1,TRABD2A,ZNF548,BLOC1S3,PRRT1,ABHD14A,TUBGCP5
GSE14415_NATURAL_TREG_VS_TCONV_UP	19/1314	157/20394	0.00597286	0.0340069	0.0252445	19	CIRBP,RBM3,GIT1,ZNHIT6,PTGER2,ADCK2,NOSIP,OCIAD2,MFHAS1,HNRNPDL,FBXO32,ZNF496,GNPDA2,EID2B,ZNF101,TMEM203,GIMAP5,CD47,CTSO
GSE36891_UNSTIM_VS_PAM_TLR2_STIM_PERITONEAL_MACROPHAGE_DN	19/1314	157/20394	0.00597286	0.0340069	0.0252445	19	OSBPL5,HDAC9,EIF3B,URGCP,NPRL2,NT5C,GZMA,B3GAT3,COMMD7,TMEM223,CTSW,TMEM80,IMP3,FBXL6,MRPS18B,ALG3,WBP1,BOP1,MRPL45
GSE7218_UNSTIM_VS_ANTIGEN_STIM_THROUGH_IGG_BCELL_DN	20/1314	169/20394	0.00625074	0.0355474	0.0263881	20	CD6,SLAMF7,TBX21,IL2RB,IL21R,ZAP70,GPR68,CCR7,C19orf12,GIMAP6,KLRC1,MYO1G,LEF1,ITGB7,RHOH,HOPX,PRF1,SOCS1,LAT,CCL3
GSE13547_WT_VS_ZFX_KO_BCELL_ANTI_IGM_STIM_12H_DN	19/1314	158/20394	0.00639114	0.0362612	0.0269179	19	USE1,TCF7,PIK3IP1,CRTAM,ZNHIT6,PNPLA7,ADCK2,KLRC1,TESPA1,SPRY2,RPTOR,FBXO32,SAMD3,HID1,CX3CR1,ADRB2,NR1D2,S1PR5,HSD17B8
GSE27859_DC_VS_CD11C_INT_F480_HI_MACROPHAGE_DN	19/1314	158/20394	0.00639114	0.0362612	0.0269179	19	OSBPL7,MRI1,EXOSC5,SLC35C2,FKTN,PITRM1,C1QBP,SPSB2,SLC25A36,PRMT7,CAMK2D,PEX10,DHRS3,SFXN1,PMPCA,DOLPP1,ACAA2,MRPL41,TMEM141
GSE9509_LPS_VS_LPS_AND_IL10_STIM_IL10_KO_MACROPHAGE_30MIN_DN	22/1314	193/20394	0.00664993	0.0376855	0.0279752	22	CD22,MYOM2,STAG3,HPS4,CDC25B,PLA2G15,ATP1A3,RIMS3,LGR6,MDFIC,CD72,LEF1,NEIL1,C7orf26,FCMR,ZNF101,MT1X,FHIT,PAX5,TLE1,DDR1,BAHCC1
GSE11864_CSF1_VS_CSF1_PAM3CYS_IN_MAC_DN	22/1314	194/20394	0.00705793	0.0398585	0.0295883	22	SLAMF7,P2RX7,ARFRP1,POLD2,PRPF19,MRPL3,FARSB,HIVEP3,MCCC2,URB1,DHX37,TOMM70,NIFK,LSS,NOL6,THOP1,RAD23A,GEMIN4,S1PR5,NOC2L,EXOSC6,MPV17L2
GSE12366_PLASMA_CELL_VS_NAIVE_BCELL_UP	22/1314	194/20394	0.00705793	0.0398585	0.0295883	22	APBA2,OSBPL3,UBA5,PACSIN1,FBXL16,AAMP,MORC4,TPP2,ITM2C,CHST12,AK3,ROBO3,ZKSCAN2,HID1,TSNARE1,ALG14,CCDC14,MAGEF1,IDH2,SELENOM,LIME1,RTEL1
GSE1925_CTRL_VS_24H_IFNG_STIM_MACROPHAGE_DN	22/1314	194/20394	0.00705793	0.0398585	0.0295883	22	FTSJ1,TCF3,TSPAN15,PTGDS,TFDP2,SCAMP3,AP5S1,PAICS,GTPBP3,CD180,NAV1,TMEM62,PTPRO,RHOC,ABCE1,SLC39A13,TMEM134,SCRIB,LPAR5,BRF1,PRMT3,RASA3
GSE32901_NAIVE_VS_TH17_NEG_CD4_TCELL_UP	20/1314	171/20394	0.00710732	0.0400909	0.0297609	20	CD22,NKG7,ETFB,LIG1,CISH,KMO,MYO1G,BLK,MYC,DET1,RASGRP3,CENPH,MYO1E,FCMR,FCRL1,PLD4,TK1,CXXC5,MCRS1,SPIB
GSE22886_IGG_IGA_MEMORY_BCELL_VS_BM_PLASMA_CELL_DN	22/1314	195/20394	0.0074862	0.0420332	0.0312027	22	AGA,TTC38,R3HCC1,GRWD1,DNPH1,PODXL2,ITM2C,SRPRB,OBSCN,RRP1,CLIC3,CTSW,BNIP3,EPS8L2,MAGEF1,DEXI,GAS6,GZMM,SCAMP5,LIME1,HSD17B8,ABHD14A
GSE25123_WT_VS_PPARG_KO_MACROPHAGE_IL4_AND_ROSIGLITAZONE_STIM_DN	22/1314	195/20394	0.0074862	0.0420332	0.0312027	22	CEP68,TRAF5,IL2RB,LSR,DPH5,MYB,PYROXD2,AKAP1,DOCK10,USP20,MDC1,LEF1,HAPLN3,XCL1,PLCH2,ZNF496,TP53I13,ZNF296,NELL2,SPIN3,QTRT1,TTC4
GSE29618_BCELL_VS_PDC_UP	22/1314	195/20394	0.0074862	0.0420332	0.0312027	22	CD22,TRIO,TRIB2,TPD52,TRAF5,PIK3IP1,SLC35F2,BACH2,RRAS2,NT5E,MYC,CD72,RASGRP3,FCMR,RHOH,BCL2,SYNPO,NOC3L,RASA3,GSAP,PAX5,EVL
GSE9960_HEALTHY_VS_GRAM_POS_SEPSIS_PBMC_UP	22/1314	195/20394	0.0074862	0.0420332	0.0312027	22	CELSR1,FBXO31,RPS16,ACADS,LRFN3,ABHD17A,SCRN2,NHP2,KLHL3,EBP,ZNF599,SLC35B2,ATP6V0E2,BRF1,SIGIRR,NOXA1,ZNF548,BLOC1S3,TXNRD3,ZNF677,TMEM256,CISD3
GSE13522_CTRL_VS_T_CRUZI_Y_STRAIN_INF_SKIN_BALBC_MOUSE_UP	17/1314	138/20394	0.00756123	0.0423579	0.0314438	17	MAD1L1,MRTO4,PDCD2,TPD52,SRM,SLC2A1,ERI3,NT5C,TOMM40,TSR2,HLCS,MLST8,DDIT4,MGMT,MRPL57,DTX3,MPI
GSE14415_ACT_TCONV_VS_ACT_NATURAL_TREG_UP	20/1314	172/20394	0.00757013	0.0423579	0.0314438	20	ADGRL1,SESN1,PLEKHG2,ITGA6,TFDP2,MTR,CCR7,DKC1,MYC,LEF1,SCRN2,PLPP5,LDLRAP1,ADGRG5,ABCE1,SLC25A42,XKRX,SFMBT2,SREBF2,LBH
GSE3720_LPS_VS_PMA_STIM_VD1_GAMMADELTA_TCELL_DN	20/1314	172/20394	0.00757013	0.0423579	0.0314438	20	TRIO,USE1,NME3,FANCL,ZNHIT6,NT5C,EIF3G,MYC,XCL1,ADGRG5,CARMIL2,LY6E,SLAMF6,EOMES,WDR43,PRMT3,CXCR3,EVL,RPL10A,MIF
GSE6259_33D1_POS_DC_VS_CD4_TCELL_UP	21/1314	184/20394	0.00777997	0.0434821	0.0322782	21	POLR1A,NUCKS1,OSBPL3,FUS,RBM3,LIG1,CCND3,KMO,GPR68,MRPS14,FLT3,ARHGEF9,KLRD1,ITGB7,ESYT1,PLAC8,CTBP1,CYB561A3,FBXO45,BTLA,KLRK1
GSE21927_UNTREATED_VS_GMCSF_GCSF_TREATED_BONE_MARROW_UP	22/1314	196/20394	0.00793545	0.0440979	0.0327354	22	GCLC,DNAJA3,IL21R,AIMP2,LIPA,SLC35F2,CLYBL,DYRK2,PPAT,LRPPRC,WDR12,TNFRSF21,AK3,TOMM70,NIFK,PSMG3,ELP6,ING5,ADAL,TMEM201,GSPT2,TSEN15
GSE22886_NAIVE_VS_IGG_IGA_MEMORY_BCELL_DN	22/1314	196/20394	0.00793545	0.0440979	0.0327354	22	GCLC,RNH1,TFRC,NDUFB7,ECHDC2,TSFM,NT5C,FKBP11,DOCK10,ITM2C,BIN1,ARPC5L,PPA2,ITGB7,GRAP,FAM102A,ACAA2,MZT2A,PLSCR3,CD247,LIME1,PVRIG
GSE23321_CD8_STEM_CELL_MEMORY_VS_CENTRAL_MEMORY_CD8_TCELL_DN	22/1314	196/20394	0.00793545	0.0440979	0.0327354	22	LETMD1,PTPN4,CD99L2,RANGRF,SPSB2,ABHD14B,GTF3C2,PASK,RCN2,OSGEPL1,GGACT,CHST12,MYO1G,EBP,AK3,VPS51,PPP1R35,IGSF8,MAGED1,HDDC3,SIGIRR,ZNF512B
GSE2770_IL12_ACT_VS_ACT_CD4_TCELL_6H_UP	22/1314	196/20394	0.00793545	0.0440979	0.0327354	22	RRP15,PRPF19,ATN1,NIT2,FARSB,CLPP,VPS4A,TIMM10,TMEM8B,UCK2,TARS2,PSMG3,BDH1,MRPL55,SRR,NMUR1,PARP15,PPP1R14B,YIF1A,CYC1,NOC4L,ZNF777
GSE37301_HEMATOPOIETIC_STEM_CELL_VS_COMMON_LYMPHOID_PROGENITOR_UP	22/1314	196/20394	0.00793545	0.0440979	0.0327354	22	OSBPL7,RNF126,P3H2,CDC23,TSPAN15,RANGRF,ZBTB16,RAD1,SLC2A1,DDX39A,DDX31,SIGMAR1,TBC1D31,PLEKHF1,TEF,URM1,HOPX,YES1,IMP3,GIMAP5,CD247,LILRA4
GSE15330_HSC_VS_MEGAKARYOCYTE_ERYTHROID_PROGENITOR_UP	19/1314	162/20394	0.00830953	0.0461241	0.0342395	19	POLR1A,SESN1,TCF7,PIK3IP1,SLC11A2,BACH2,DPH5,CCR7,ICE2,MYC,MDC1,LEF1,LDLRAP1,ADGRG5,GPATCH4,CARNS1,XKRX,PRMT3,EVL
GSE12366_GC_VS_MEMORY_BCELL_DN	22/1314	197/20394	0.00840643	0.0465029	0.0345207	22	ZNF275,SESN1,CD99L2,NME3,CAPS,PIGL,PDGFRB,SLC2A1,DPH5,CCR7,ATG14,OSGEPL1,DOCK10,IL18BP,PTPRO,LTBP3,CLIC3,BCL9L,BTLA,PLSCR3,ZNF559,SELENOM
GSE40685_NAIVE_CD4_TCELL_VS_TREG_UP	22/1314	197/20394	0.00840643	0.0465029	0.0345207	22	MRI1,HDAC9,TIPIN,RPS5,AMMECR1,PITRM1,GTF3C2,UBIAD1,XPNPEP2,MRPS2,ARHGEF9,EEFSEC,MORC2,ESYT1,GFOD1,TEF,C11orf24,ZIK1,RAPH1,RPLP2,RRS1,ZNF551
GSE41176_UNSTIM_VS_ANTI_IGM_STIM_BCELL_3H_DN	22/1314	197/20394	0.00840643	0.0465029	0.0345207	22	CEP68,HLTF,TTC38,SESN1,PTPN4,APEX1,PRPF19,EIF2B1,NPRL2,USP20,ABHD10,GFOD1,PRSS23,EPS8,LDLRAP1,FBXO41,DUSP7,IMP3,GTPBP6,MRPS18B,SDHAF1,ADORA3
GSE3565_DUSP1_VS_WT_SPLENOCYTES_UP	19/1314	163/20394	0.00885532	0.0483534	0.0358944	19	HDHD5,OSBPL3,TBX21,NKG7,IFNG,GNPTAB,ID2,RPL39L,TEF,LAIR1,CX3CR1,HOPX,CMKLR1,PRF1,GSAP,GSPT2,KLRC3,KLRK1,CCL4
GSE12392_WT_VS_IFNAR_KO_CD8A_NEG_SPLEEN_DC_DN	22/1314	198/20394	0.00889988	0.0483534	0.0358944	22	RHOBTB2,PATZ1,ZC3H7B,TWNK,EEF2KMT,TCTN3,POLR1B,AP5S1,WDR24,PRMT7,TGS1,ELAC1,ZC3H8,KLRF1,GRAP,AGPAT5,PSMG3,TMEM129,ADRB2,BOLA1,LBH,ZNF880
GSE13411_NAIVE_VS_IGM_MEMORY_BCELL_DN	22/1314	198/20394	0.00889988	0.0483534	0.0358944	22	SLC25A1,NSMCE4A,MCM3,KLF12,EML2,CEP250,EIF3G,IMP4,MYC,INTS14,TARS2,PMPCA,NAALADL1,PPP1R14B,YIF1A,EDC3,IDH2,PAX5,SDHAF1,ACY1,P2RY11,MRPL12
GSE15930_NAIVE_VS_48H_IN_VITRO_STIM_IFNAB_CD8_TCELL_UP	22/1314	198/20394	0.00889988	0.0483534	0.0358944	22	MATK,PKD1,PHRF1,RPS6KA2,TCF7,FLT3LG,ERCC2,ZBTB16,SLC11A2,PAK4,C19orf12,HINT2,GZMA,SLC39A4,MCOLN2,PMPCA,C19orf48,ADRB2,MAL,NR1D2,HLA-DOA,WBP1
GSE17721_0.5H_VS_12H_LPS_BMDC_UP	22/1314	198/20394	0.00889988	0.0483534	0.0358944	22	GSTZ1,MRPL3,SORBS3,MRPS26,DPH2,PEMT,FKBP11,PELP1,NHP2,TNFRSF21,FUOM,BDH1,MRPL55,NOLC1,CENPV,RPL13,C19orf48,TK1,LTBP3,GADD45GIP1,QTRT1,ACY1
GSE17721_LPS_VS_CPG_4H_BMDC_DN	22/1314	198/20394	0.00889988	0.0483534	0.0358944	22	NOP16,PEBP1,DNAJA3,SQLE,NSMCE4A,NOP2,GNPTAB,TOMM40,ACP2,CCDC115,CCDC65,NSDHL,TYSND1,LSS,NSMF,TMED3,TSR1,IRF2BP1,PPP1R14B,MRPL41,SREBF2,PDF
GSE17974_2.5H_VS_72H_IL4_AND_ANTI_IL12_ACT_CD4_TCELL_UP	22/1314	198/20394	0.00889988	0.0483534	0.0358944	22	ZNF263,CD6,NOP16,POLR1A,NUFIP1,SLC11A2,NOP2,BACH2,C1orf109,ATG14,SLC7A1,NOSIP,GFOD1,GPATCH4,FCMR,WDR43,TRMT61A,PUS1,THAP7,RASA3,MARS2,CTSO
GSE22886_NAIVE_BCELL_VS_BLOOD_PLASMA_CELL_DN	22/1314	198/20394	0.00889988	0.0483534	0.0358944	22	CCDC88C,ISOC2,NUP37,ALG9,ERCC2,MOGS,GPX7,TPP2,ITM2C,SLC7A1,GPN2,EBP,FXN,FEN1,MRPL57,PPP1R14B,BOLA1,MAGED1,IDH2,LIME1,DPP3,MRPL12
GSE25087_FETAL_VS_ADULT_TREG_UP	22/1314	198/20394	0.00889988	0.0483534	0.0358944	22	TRIO,TFRC,MCM2,UBA5,CAD,CD200,NDUFB7,DHCR24,EPHX2,KHDRBS1,ATPAF1,WDR60,MCCC2,RRAS2,RHOC,TMEM237,LARP4,DOLPP1,ACAA2,FEN1,HIC1,C17orf49
GSE2585_THYMIC_DC_VS_THYMIC_MACROPHAGE_DN	22/1314	198/20394	0.00889988	0.0483534	0.0358944	22	MAD1L1,MYOM2,FLT3LG,CBX5,CDC25B,CAB39L,DHODH,RNASEH2A,TNPO2,LHPP,CUL9,EPHX2,LRFN3,NT5E,FPGS,FAM50B,PGAP3,ACAA2,NPIPA1,MCRS1,EVL,LYRM9
GSE2770_IL12_ACT_VS_ACT_CD4_TCELL_48H_DN	22/1314	198/20394	0.00889988	0.0483534	0.0358944	22	CROCC,IL2RB,CAB39L,TWISTNB,GALNT12,FLT3,POLR1B,ITPA,CEP250,ICE2,GGT7,MUTYH,RRAS2,URB2,MDC1,NEIL1,PIF1,DHX37,HIC1,DDX47,MIF,CHCHD10
GSE360_L_MAJOR_VS_B_MALAYI_HIGH_DOSE_DC_DN	22/1314	198/20394	0.00889988	0.0483534	0.0358944	22	PKD1,ZZZ3,TFAP4,POLD2,C17orf75,GPX7,MRPS12,SNRPA1,IMP4,FPGS,TARBP2,BAHD1,AFG3L2,UCK2,MYO1E,DUSP7,MCC,IDH2,UROS,BCKDHA,CTSO,ADORA3
GSE36476_YOUNG_VS_OLD_DONOR_MEMORY_CD4_TCELL_72H_TSST_ACT_DN	22/1314	198/20394	0.00889988	0.0483534	0.0358944	22	PDCD2,CD200,PIK3IP1,CAB39L,IL21R,PIGL,SLC11A2,ECHDC2,MTERF4,EML2,CCR7,PDE6B,BPHL,DHRS3,CX3CR1,TCEA2,BBS1,NELL2,PTCH1,FHIT,OXLD1,CTSO
GSE3982_EFF_MEMORY_CD4_TCELL_VS_NKCELL_DN	22/1314	198/20394	0.00889988	0.0483534	0.0358944	22	TSPOAP1,TRIO,TXK,RGS9,GNLY,CD160,UBIAD1,BCAS4,CD180,KLRF1,MYO1E,S100B,FBXO41,PIGO,PLEKHF1,FEN1,PPIP5K1,TCEA2,CTSW,CTSF,TBL3,NCR3
GSE3982_EFF_MEMORY_VS_CENT_MEMORY_CD4_TCELL_DN	22/1314	198/20394	0.00889988	0.0483534	0.0358944	22	APBA2,HDHD5,TXK,TRAF5,NUFIP1,POLRMT,PRPF19,BACH2,KLF9,UBIAD1,BCAS4,CCR7,DPH2,GPA33,EIF2B5,LDLRAP1,DENND2D,FBXO41,RHOH,TCEA2,UROS,SDAD1
GSE7460_FOXP3_MUT_VS_WT_ACT_TCONV_DN	22/1314	198/20394	0.00889988	0.0483534	0.0358944	22	CCDC88C,RPS6KA2,TCF7,ALDH6A1,ATPAF1,HS3ST3B1,CCR7,MCCC2,GGACT,USP20,TMEM8B,BPHL,LEF1,CAMK2D,MFHAS1,VPS51,DUSP7,TEF,ACAA2,KRT72,PDGFD,BTLA
GSE26030_UNSTIM_VS_RESTIM_TH17_DAY15_POST_POLARIZATION_UP	20/1314	175/20394	0.00910724	0.0484719	0.0359824	20	OSBPL5,NUCKS1,JMJD4,NRCAM,AMMECR1,NAGLU,PASK,KLF12,SDF2L1,SPRY2,IRF8,GFOD1,SAMD3,NDUFV1,PPIP5K1,CHCHD7,PRF1,SPNS3,PRR5,EVL
GSE6269_STAPH_AUREUS_VS_STREP_PNEUMO_INF_PBMC_UP	20/1314	175/20394	0.00910724	0.0484719	0.0359824	20	PKD1,RPS6KA2,RHBDD3,DHODH,ILVBL,ACADS,TOMM40,ARHGEF4,ALDH1B1,IL18BP,RAB40B,SIRT3,B3GAT3,PRSS23,DCAF13,ASPSCR1,CTSF,NR1D2,CLN8,BOP1
GSE21927_GMCSF_IL6_VS_GMCSF_GCSF_TREATED_BONE_MARROW_UP	21/1314	187/20394	0.00929159	0.0484719	0.0359824	21	SLAMF7,TIPIN,NDUFB7,RHBDD3,TAB1,AARS2,PCED1A,TMEM8B,BPHL,MDC1,IL18BP,SRPRB,ANKRD40,ACE,GPATCH4,LRRC14,GADD45GIP1,ZFPM1,TSEN54,PGBD4,GIMAP1
GSE10240_IL17_VS_IL17_AND_IL22_STIM_PRIMARY_BRONCHIAL_EPITHELIAL_CELLS_DN	22/1314	199/20394	0.00941657	0.0484719	0.0359824	22	HDAC9,SLC1A5,HEMK1,CISH,PAK4,ZNF428,ELP2,FPGS,LMTK3,EPHA2,TNFRSF21,TBC1D31,CCAR2,HLCS,GPATCH4,RHOBTB3,PLSCR3,TLE1,TXNRD3,ZNF667,HGH1,MRM1
GSE11961_GERMINAL_CENTER_BCELL_DAY7_VS_GERMINAL_CENTER_BCELL_DAY40_DN	22/1314	199/20394	0.00941657	0.0484719	0.0359824	22	KCNG1,POLR1A,TRIB2,CIRBP,SNX8,PRR12,ERMARD,NAT10,BPHL,TMPRSS13,ERP27,ST14,VPS51,EPS8,HLCS,GPATCH4,SLAMF6,PLD4,DPP7,BCL9L,MRPS18B,PGAM5
GSE14308_TH17_VS_NAIVE_CD4_TCELL_DN	22/1314	199/20394	0.00941657	0.0484719	0.0359824	22	PKD1,CAD,FUS,VAC14,CAPN15,RRP9,TCTN3,HIVEP3,AAMP,BAHD1,TARS2,DCAF1,EIF2B5,MFHAS1,SFXN2,FMNL3,ZNF444,ZNF598,ALG14,EVL,RTEL1,CCL4
GSE15767_MED_VS_SCS_MAC_LN_DN	22/1314	199/20394	0.00941657	0.0484719	0.0359824	22	TRIB2,ADGRL1,JMJD4,RPS5,ATN1,WDR75,GPR68,LAX1,PPAT,WDR43,PLEKHF1,CARNS1,PFAS,SIGIRR,PTCH1,IFT140,CD247,LIME1,PRRT1,SELENOH,ZNF580,MLLT6
GSE15930_STIM_VS_STIM_AND_TRICHOSTATINA_72H_CD8_T_CELL_DN	22/1314	199/20394	0.00941657	0.0484719	0.0359824	22	MRTO4,NRCAM,OGFOD2,USP5,PDGFRB,MRPL3,REEP6,MRPS14,TSFM,PEMT,MORC4,TBRG4,LRPPRC,IRF8,TYSND1,ZNF444,IRF2BP1,TIGD5,GZMM,MRPL38,MIF,MRPL45
GSE16385_IFNG_TNF_VS_IL4_STIM_MACROPHAGE_ROSIGLITAZONE_TREATED_DN	22/1314	199/20394	0.00941657	0.0484719	0.0359824	22	OSBPL7,IL32,CCDC88C,PRKCH,USE1,PDCD2,URGCP,NDUFS7,SCAMP3,SLC2A4RG,LGR6,ITGB7,PIF1,RHOC,LSS,ELP6,SMPD1,TMED3,BNIP3,DTX3,CD247,ABHD14A
GSE17721_CTRL_VS_PAM3CSK4_1H_BMDC_UP	22/1314	199/20394	0.00941657	0.0484719	0.0359824	22	NOP16,NUCKS1,CAD,NRCAM,RHBDD3,RABGGTA,TRIB3,MRPS26,DPH2,CCDC115,SIRT3,SLC25A38,MFHAS1,SURF6,DPH7,CTBP1,SLC25A45,TSR1,C19orf48,ANGEL2,NOG,MLLT6
GSE17721_LPS_VS_GARDIQUIMOD_12H_BMDC_DN	22/1314	199/20394	0.00941657	0.0484719	0.0359824	22	PRKCH,ZZZ3,TFRC,NUP37,PCK2,RPS16,SLC2A1,CEP250,PNPLA7,TEX10,CD72,TNFRSF21,TFB2M,GHDC,CX3CR1,LPL,RPLP2,IDH2,FANCF,MAK16,APRT,SLC35B4
GSE17721_POLYIC_VS_GARDIQUIMOD_6H_BMDC_DN	22/1314	199/20394	0.00941657	0.0484719	0.0359824	22	POU2F2,LETMD1,TRMT2A,CAB39L,EIF3B,PDGFRB,PNO1,SRM,MRPS14,MSTO1,ACP2,TEX10,WDR12,TARBP2,PTGES2,LSS,NOLC1,IMP3,MRPL54,SUMO3,PRMT3,ATAD3A
GSE19825_NAIVE_VS_DAY3_EFF_CD8_TCELL_DN	22/1314	199/20394	0.00941657	0.0484719	0.0359824	22	FTSJ1,POLD2,GIT1,SCAMP3,MRPS26,MRPS12,MDFIC,PRADC1,MYO1G,TARBP2,DUS3L,GZMA,NSDHL,SLC39A4,PSMG3,FXN,NDUFA11,CHMP6,NDUFAF3,C1orf122,SREBF2,SELENOH
GSE20198_UNTREATED_VS_IFNA_TREATED_ACT_CD4_TCELL_DN	22/1314	199/20394	0.00941657	0.0484719	0.0359824	22	COX10,MRTO4,UBA5,EIF2B1,WDR75,RIOK1,DDX31,GIMAP6,TIMM10,METTL5,GCSH,ACKR3,CCDC51,GPER1,CD320,ING5,PPIP5K1,PCYT2,MAK16,APRT,QTRT1,KLRK1
GSE20198_UNTREATED_VS_IFNA_TREATED_ACT_CD4_TCELL_UP	22/1314	199/20394	0.00941657	0.0484719	0.0359824	22	TMEM161A,TTC38,CDC25B,PPP2R1A,ID2,ACOT2,PEX16,ULK3,RAB40B,AK3,ST14,PPARGC1B,ZNF444,NDUFV1,CX3CR1,TMEM129,DUS1L,NRROS,SOCS1,ZNF777,PDXP,BOP1
GSE27786_NEUTROPHIL_VS_MONO_MAC_DN	22/1314	199/20394	0.00941657	0.0484719	0.0359824	22	LETMD1,RRP15,NOP56,REEP6,MOGS,WDR75,BSPRY,P2RX4,CCDC102A,SLC7A1,PELP1,DUS3L,ZNF593,CENPH,GNPDA2,FEN1,TMEM129,CHST14,CTSW,RPLP2,SIGIRR,ATP10A
GSE28726_NAIVE_VS_ACTIVATED_CD4_TCELL_DN	22/1314	199/20394	0.00941657	0.0484719	0.0359824	22	MCM2,FH,GZMH,PCK2,SLC1A5,POLD2,MCM3,FANCL,DHCR24,SRM,PAICS,MRPS12,TOMM40,CDK4,FANCI,BDH1,FEN1,MAT2A,THOP1,LPL,DHFR,MIF
GSE35435_RESTING_VS_IL4_TREATED_MACROPHAGE_UP	22/1314	199/20394	0.00941657	0.0484719	0.0359824	22	STOML1,SESN1,SMPD3,NOP2,CD160,SLC35A3,HELLS,MORC2,ITM2C,PAFAH2,ZNF362,LSS,S100B,LAIR1,PDGFD,RPLP2,PRF1,ZNF696,ZNF257,TOGARAM1,MYL5,RPS28
GSE36888_UNTREATED_VS_IL2_TREATED_TCELL_6H_DN	22/1314	199/20394	0.00941657	0.0484719	0.0359824	22	GCLC,ZZZ3,CDC23,TIMM13,GTF3C2,C1orf109,MRPS14,RIOK1,ARMCX5,PEMT,TKFC,EPS8,FBXO4,PPARGC1B,MYO1E,LARP4,NSMF,ELOVL6,RAPH1,DDX28,C15orf61,PIGW
GSE39820_TGFBETA1_VS_TGFBETA3_IN_IL6_TREATED_CD4_TCELL_DN	22/1314	199/20394	0.00941657	0.0484719	0.0359824	22	PDCD2,NME3,LHPP,SLC35F2,GTF2H3,MRPS14,RPL36,ARPC5L,TIMM8B,CCDC58,LY6E,ALKBH3,MRPL57,RPLP2,PACS2,DCTPP1,PSMG4,LAMA2,LIME1,PTPRCAP,NDUFS3,MRPL45
GSE40666_UNTREATED_VS_IFNA_STIM_CD8_TCELL_90MIN_DN	22/1314	199/20394	0.00941657	0.0484719	0.0359824	22	TXK,UBA5,CAD,TFDP2,MRPL3,SRM,RCN2,COQ6,ARMCX5,PAICS,ARHGEF9,HNRNPDL,TOMM70,TEX264,PMPCA,GPR82,TCEA2,RRS1,PSMG4,OGFOD3,UROS,EVL
GSE43955_10H_VS_60H_ACT_CD4_TCELL_UP	22/1314	199/20394	0.00941657	0.0484719	0.0359824	22	ERCC1,PES1,RABGGTA,DHODH,MPG,SHD,ETFB,GRWD1,CD81,C12orf57,MOGS,GFER,LSS,COMTD1,MLST8,GMPPB,ANAPC2,FAM20C,RRS1,CD247,MRPS18B,DPP3
GSE43955_1H_VS_60H_ACT_CD4_TCELL_DN	22/1314	199/20394	0.00941657	0.0484719	0.0359824	22	PHF7,LTBP4,CBX5,CRY2,PACSIN1,FKBP11,BLK,FPGS,HAUS6,RRP1,RPL39L,FASTK,RHOH,SYNPO,YES1,SOCS1,CXCR3,LAMA2,CD247,APRT,DDR1,ALG3
GSE5455_HEALTHY_VS_TUMOR_BEARING_MOUSE_SPLEEN_MONOCYTE_DN	22/1314	199/20394	0.00941657	0.0484719	0.0359824	22	TBX21,RPS5,ITGA6,PIK3IP1,CISH,IKZF4,RRAS2,KLRD1,DOCK10,TMPRSS13,ZC3H8,PPM1J,TMEM41A,LAIR1,HID1,CTSW,IMP3,IDH2,RASA3,ATP10A,QTRT1,KLRK1
GSE5542_IFNA_VS_IFNA_AND_IFNG_TREATED_EPITHELIAL_CELLS_6H_DN	22/1314	199/20394	0.00941657	0.0484719	0.0359824	22	POMGNT1,NOP56,EIF2B1,MECR,ABCD3,TRAP1,FAM98C,PAK4,WDR36,TJAP1,SPATC1L,CPSF4,PPIP5K1,ATP6V0E2,CTSW,CTSF,MFSD4A,RPLP2,PRF1,IDH2,NR2C2AP,CD247
GSE5542_UNTREATED_VS_IFNA_AND_IFNG_TREATED_EPITHELIAL_CELLS_24H_UP	22/1314	199/20394	0.00941657	0.0484719	0.0359824	22	TSPOAP1,HAGHL,POLD2,NSMCE4A,KLF9,RIOK1,MRPS26,AFG3L2,FRA10AC1,TOMM70,HLCS,WDR81,ZCCHC4,COG7,CARNS1,MRPL41,FBXL6,ADAT2,GPAA1,ATP10A,DNLZ,RTEL1
GSE5589_WT_VS_IL6_KO_LPS_AND_IL10_STIM_MACROPHAGE_45MIN_DN	22/1314	199/20394	0.00941657	0.0484719	0.0359824	22	MATK,MRI1,TFRC,CAB39L,PTPRS,LZTS2,PIGL,GPX7,CLYBL,TIMM10,PPA2,DET1,GZMA,C7orf26,AK3,PTGES2,SLC25A25,TOMM70,FAM160B2,NAE1,ZNF362,PLEKHF1
GSE6875_WT_VS_FOXP3_KO_TREG_DN	22/1314	199/20394	0.00941657	0.0484719	0.0359824	22	CACNA2D2,LTK,CD81,EPM2A,ZAP70,PAICS,CD180,KLRD1,GCSH,TARS2,NHP2,SLC39A4,CENPH,NMRAL1,DHRS3,TMEM41A,RAPH1,SPNS3,OLFML2A,HSD17B8,ZNF551,ACY1
GSE7460_CD8_TCELL_VS_TREG_ACT_DN	22/1314	199/20394	0.00941657	0.0484719	0.0359824	22	PPP1R3F,TIPIN,NUP37,UBA5,CACTIN,NUP107,MCM3,CCND3,CISH,FARSB,RCN2,CDK4,CCDC115,C7orf50,FAM210A,PRMT3,RAD54B,TSEN15,ALG3,DHFR,PGAM5,HAUS5
GSE10240_CTRL_VS_IL17_AND_IL22_STIM_PRIMARY_BRONCHIAL_EPITHELIAL_CELLS_DN	22/1314	200/20394	0.00995725	0.0484719	0.0359824	22	HDAC9,CBX5,CIRBP,LZTS2,TFDP2,MYB,ZNF428,ELP2,TMEM8B,RNF157,CYB561A3,RHOBTB3,CX3CR1,ZNF296,CCDC14,PTGDR2,PLSCR3,FHIT,CD47,DHFR,CHCHD10,BAHCC1
GSE10273_HIGH_IL7_VS_HIGH_IL7_AND_IRF4_IN_IRF4_8_NULL_PRE_BCELL_UP	22/1314	200/20394	0.00995725	0.0484719	0.0359824	22	ELAC2,TCF3,TPD52,ZC3HC1,SLC25A1,PCK2,KNOP1,NUP107,HSPBP1,P2RX4,C7orf50,NMRAL1,AGPAT5,BDH1,FZD6,NOLC1,C11orf24,THOP1,UROS,DNLZ,DDX47,TTC4
GSE11924_TFH_VS_TH17_CD4_TCELL_DN	22/1314	200/20394	0.00995725	0.0484719	0.0359824	22	GCFC2,NOP56,DHODH,NOP2,NIT2,HEATR1,EXOSC8,AKAP1,EXOSC9,PPAN,DKC1,GGT7,WDR74,NAT10,PDGFC,TMEM237,CENPV,YIF1A,KANK3,APRT,HLA-DOA,DHFR
GSE11924_TFH_VS_TH2_CD4_TCELL_DN	22/1314	200/20394	0.00995725	0.0484719	0.0359824	22	GCFC2,ASB1,UBA5,POMGNT1,MECR,EXOSC8,NR2C1,PTGER2,CACNG6,PPAN,P2RX4,DOCK10,UCK2,TNFRSF21,TMEM237,WDR43,NLGN2,MRPL57,GMPPB,APRT,IFRD2,MRPL12
GSE11924_TH1_VS_TH2_CD4_TCELL_UP	22/1314	200/20394	0.00995725	0.0484719	0.0359824	22	LTK,NOP56,NKG7,CRTAM,GNPTAB,RCN2,AARS2,C1orf159,EEFSEC,PRMT7,HSPBP1,PPA2,GCSH,GFOD1,PPM1J,THOP1,ZFPM1,PTGDR2,NOC4L,NOC2L,QTRT1,LAT
GSE11961_GERMINAL_CENTER_BCELL_DAY7_VS_MEMORY_BCELL_DAY40_UP	22/1314	200/20394	0.00995725	0.0484719	0.0359824	22	CELSR1,CDK6,GPR68,SORBS3,XPO5,C19orf12,NOB1,ATP8B2,S100B,BDH1,ERCC3,CCDC191,URM1,ACAA2,HOPX,CCDC106,GTF2IRD2,SFMBT2,PLPP6,DDX47,KLRK1,CCL4
GSE13306_RA_VS_UNTREATED_MEM_CD4_TCELL_UP	22/1314	200/20394	0.00995725	0.0484719	0.0359824	22	PRKCH,TXK,POMGNT1,DOT1L,FASLG,DCAF4,GPR68,PUS7L,PNPLA7,PLAC8,SLC39A4,IDNK,CCL28,LY6E,DHRS3,SMAD3,FEN1,CTSW,HIC1,FBXL6,TMEM229B,SREBF2
GSE13306_TREG_VS_TCONV_DN	22/1314	200/20394	0.00995725	0.0484719	0.0359824	22	GCLC,OSBPL3,TCF3,TCF7,TRAF5,GZMH,CDK6,FAHD2A,ABCD3,CLUH,CHST12,TBRG4,PARN,LSS,YIF1A,SMIM19,DCTPP1,NOC4L,ZNF251,CDPF1,DHFR,MRPL12
GSE13493_DP_VS_CD8POS_THYMOCYTE_DN	22/1314	200/20394	0.00995725	0.0484719	0.0359824	22	PHF7,CCDC88C,NSUN2,NUFIP1,NFATC2,DHX35,GRWD1,IFNG,ERI3,TSFM,POLR1B,CEP250,TOMM40,ITGB7,NSDHL,PPRC1,TSEN2,TMEM237,POLR1C,FGFBP3,PRMT3,NHLRC1
GSE1460_CD4_THYMOCYTE_VS_NAIVE_CD4_TCELL_ADULT_BLOOD_DN	22/1314	200/20394	0.00995725	0.0484719	0.0359824	22	CEP68,CCDC88C,C3orf18,PIK3IP1,NIT2,NPRL2,HEMK1,PASK,DPH5,PEX16,EIF3G,TMEM204,MORC2,LDLRAP1,HLCS,NOL9,PPIP5K1,CTSF,EPS8L2,DDX28,NELL2,EPPK1
GSE14908_ATOPIC_VS_NONATOPIC_PATIENT_RESTING_CD4_TCELL_DN	22/1314	200/20394	0.00995725	0.0484719	0.0359824	22	NSUN2,EXOSC5,POLRMT,DHODH,R3HCC1,CCND3,MRM2,HIVEP3,CCDC115,SH3RF1,LSS,BDH1,ZMYND19,SPRED1,CD320,C11orf24,RNF26,NDUFA11,MPI,SLC52A2,SPOUT1,NDUFS3
GSE14908_RESTING_VS_HDM_STIM_CD4_TCELL_ATOPIC_PATIENT_UP	22/1314	200/20394	0.00995725	0.0484719	0.0359824	22	MBD3,TMEM101,NUP188,R3HCC1,GNPTAB,HIVEP3,PPAN,IMP4,SH3RF1,RRP1,WDR43,SPRED1,NLGN2,C11orf24,SLC25A22,IMP3,PSMG4,FBXL6,ABCB8,SPOUT1,ATP10A,DPP3
GSE15324_NAIVE_VS_ACTIVATED_CD8_TCELL_DN	22/1314	200/20394	0.00995725	0.0484719	0.0359824	22	COX10,LIG1,EIF2B1,HEMK1,SRM,AKAP1,DDX31,SDF2L1,XCL1,GFOD1,TTC12,TMEM25,NMRAL1,ANKRD40,TMEM41A,SLC25A33,NOC3L,DCTPP1,NOC4L,RAD54B,ZNF583,CCL4
GSE15330_HSC_VS_PRO_BCELL_DN	22/1314	200/20394	0.00995725	0.0484719	0.0359824	22	RPAP1,SQLE,MRPL4,NSMCE4A,XPO5,ABHD17A,TMEM128,LEF1,ITGB7,ESYT1,FUOM,BDH1,TMEM143,TEX264,PLEKHF1,GATM,CTSW,ACAD9,MPI,SIGIRR,HSD17B8,ATP10A
GSE15930_NAIVE_VS_72H_IN_VITRO_STIM_IFNAB_CD8_TCELL_UP	22/1314	200/20394	0.00995725	0.0484719	0.0359824	22	SPPL2B,PKD1,MYOM2,PHRF1,RPS6KA2,ADGRL1,ERCC2,SF3A2,RRP9,CRY2,COL6A2,ACKR3,SLC39A4,SLC25A25,PCSK7,PMPCA,C19orf48,ADRB2,TCEA2,NR1D2,SPRYD4,WBP1
GSE17186_NAIVE_VS_CD21LOW_TRANSITIONAL_BCELL_DN	22/1314	200/20394	0.00995725	0.0484719	0.0359824	22	CEP68,SESN1,FLT3LG,POLRMT,IL2RB,ARFRP1,IL21R,RPS19,DBP,ZAP70,UTP20,DYRK2,ESYT1,MFHAS1,IDNK,LDLRAP1,SMPD1,CARNS1,ZFPM1,PRF1,METTL23,MLLT6
GSE17186_NAIVE_VS_CD21LOW_TRANSITIONAL_BCELL_UP	22/1314	200/20394	0.00995725	0.0484719	0.0359824	22	CIAPIN1,CD6,RNH1,PRKCH,RNF126,NLE1,PTPN4,FLT3LG,NUBP2,NDUFB7,IL21R,INO80B,ID2,SCAMP3,KRI1,SSBP4,FPGS,PLAC8,SMAD3,TP53I13,HIC1,SIGIRR
GSE17580_TREG_VS_TEFF_DN	22/1314	200/20394	0.00995725	0.0484719	0.0359824	22	TXK,TCF7,ID2,FASLG,HEATR1,PNPLA7,LEF1,UTP4,ZFP14,DCAF1,SURF6,HLCS,DENND2D,TEX264,SMPD1,TP53I13,LAIR1,MLST8,CCDC106,IDH2,PRR5,CD47
GSE17721_0.5H_VS_4H_GARDIQUIMOD_BMDC_UP	22/1314	200/20394	0.00995725	0.0484719	0.0359824	22	SPHK2,NUCKS1,MTIF2,ITGA6,POLD2,WDR75,EXOSC8,UTP20,MTERF4,TEX264,SMPD1,FAM102A,DOLPP1,TMEM129,GPS1,CHCHD7,CHMP6,AMIGO1,FBXL6,FANCF,SH2D1B,NDUFS3
GSE17721_12H_VS_24H_PAM3CSK4_BMDC_DN	22/1314	200/20394	0.00995725	0.0484719	0.0359824	22	GCLC,MARCO,POMGNT1,GSTZ1,SHD,PTPRS,TNPO2,BACH2,CLYBL,VILL,BPHL,TNFRSF21,HLCS,ZNF362,BDH1,TMEM134,MAGED1,SH2D1B,PRRT1,MRPL38,LTC4S,NDUFS3
GSE17721_4_VS_24H_GARDIQUIMOD_BMDC_UP	22/1314	200/20394	0.00995725	0.0484719	0.0359824	22	TRAPPC6A,TSPAN15,MLC1,SF3A2,RPS19,CCDC86,HS3ST3B1,ERAL1,FKBP11,GZMA,FUOM,LSS,TEX264,PLEKHF1,RHOH,GMPPB,NDUFA11,DPP7,TIGD5,PUF60,KANK3,SREBF2
GSE17721_CTRL_VS_LPS_6H_BMDC_UP	22/1314	200/20394	0.00995725	0.0484719	0.0359824	22	PRKCH,FLT3LG,PLEKHG2,CDC23,CAPN15,R3HCC1,KLHDC4,MRPL4,LANCL1,MRPS26,IVD,HACL1,ITM2C,TEX10,TARS2,LDLRAP1,TFB2M,ADRB2,MAGED1,AKR1C3,QTRT1,MRM1
GSE17721_LPS_VS_GARDIQUIMOD_16H_BMDC_DN	22/1314	200/20394	0.00995725	0.0484719	0.0359824	22	PRKCH,RRP15,NUCKS1,RPS16,ATP1A3,IFNG,MECR,KLF9,AAMP,FKBP11,TBRG4,USP20,CD72,FUOM,ADAMTS1,PAFAH2,HLCS,DHRS3,ARL10,RPLP2,PUF60,SREBF2
GSE17721_LPS_VS_GARDIQUIMOD_8H_BMDC_DN	22/1314	200/20394	0.00995725	0.0484719	0.0359824	22	MARCO,PRKCH,GSTZ1,NOP56,SQLE,PTPRS,MRPL3,PNO1,DHCR24,DPH5,XPO5,PAICS,TARS2,PIGO,HID1,TCEA2,PRMT3,MAK16,SCAMP5,SREBF2,LTC4S,PDF
GSE17721_LPS_VS_PAM3CSK4_1H_BMDC_UP	22/1314	200/20394	0.00995725	0.0484719	0.0359824	22	ANGEL1,FTSJ1,PITPNM2,POLD2,C1QBP,MTERF4,DPH2,SIRT3,EBP,NSDHL,BDH1,SLC25A45,TMED3,TMEM134,GMPPB,CMKLR1,ZNF600,ZNF347,MAK16,HLA-DOA,MLLT6,MRM1
GSE17721_LPS_VS_POLYIC_0.5H_BMDC_UP	22/1314	200/20394	0.00995725	0.0484719	0.0359824	22	NSUN2,LETMD1,NUCKS1,NUP37,NUP188,GRWD1,GIT1,MVK,NOP2,ATN1,MOGS,FLT3,EEFSEC,GIMAP6,NSMF,NSG1,MMP23B,BLM,HSD17B8,DPP3,BOP1,MRPL12
GSE17721_POLYIC_VS_CPG_16H_BMDC_UP	22/1314	200/20394	0.00995725	0.0484719	0.0359824	22	HS3ST1,HSF2,RBM3,CCDC86,CEP250,HACL1,C19orf12,BTBD2,ALDH1B1,PLAC8,CRIP3,RHOC,PPARGC1B,WDR43,TP53I13,ZNF212,PDGFD,GTPBP6,RBM43,ZNF347,ATP10A,EPPK1
GSE17721_POLYIC_VS_GARDIQUIMOD_12H_BMDC_DN	22/1314	200/20394	0.00995725	0.0484719	0.0359824	22	NUP37,TRMT2A,PRPF40B,RRP9,PNO1,MECR,UTP20,MRPS12,TARBP2,ZC3H8,PSMG3,PAFAH2,CX3CR1,MAT2A,RNF26,PPP1R14B,FANCF,PRMT3,SOCS1,PDF,BOP1,RCC1L
GSE18203_CTRL_VS_INTRATUMORAL_CPG_INJ_MC38_TUMOR_DN	22/1314	200/20394	0.00995725	0.0484719	0.0359824	22	TIPIN,FH,NDUFB7,C20orf27,CDC25B,TBCB,NKG7,LIG1,ID2,CD160,PTGER2,MDFIC,PLAC8,ZNF362,CENPV,HOPX,DCTPP1,ASCL2,CXCR3,ADAT2,SELENOH,GIMAP1
GSE18804_SPLEEN_MACROPHAGE_VS_COLON_TUMORAL_MACROPHAGE_UP	22/1314	200/20394	0.00995725	0.0484719	0.0359824	22	TRAPPC6A,MSMO1,RNASEH2A,NKG7,SLC35F2,SLC11A2,SDF2L1,ITM2C,NMRAL1,LY6E,TMED3,SEMA4C,ELOVL6,CTSW,GTPBP6,GADD45GIP1,CCDC137,RASA3,NUDT17,GPAA1,SREBF2,PTPRCAP
GSE1925_3H_VS_24H_IFNG_STIM_IFNG_PRIMED_MACROPHAGE_UP	22/1314	200/20394	0.00995725	0.0484719	0.0359824	22	LTK,CELSR1,UBA5,DDHD2,ITGA6,GFER,C19orf12,ZFP14,EPHA2,ETAA1,SIGMAR1,IMMP1L,EPS8,DHRS3,CXXC5,DPP7,ZNF600,EVL,TSEN15,ADGRG1,WDR92,SPIB
GSE19923_E2A_KO_VS_E2A_AND_HEB_KO_DP_THYMOCYTE_DN	22/1314	200/20394	0.00995725	0.0484719	0.0359824	22	POU2F2,NSUN2,TPD52,MTIF2,SLC1A5,AIMP2,PRPF19,NOP2,LIAS,FPGS,MYC,PPA2,UTP4,XCL1,ANKRD40,FAAP20,RRS1,TXNRD2,SLC52A2,WDR92,BOP1,CCL4
GSE20198_IL12_IL18_VS_IFNA_TREATED_ACT_CD4_TCELL_UP	22/1314	200/20394	0.00995725	0.0484719	0.0359824	22	GCFC2,OSBPL7,FLYWCH1,EXOSC5,PCK2,POLD2,FKTN,HIVEP3,AAMP,BIN1,FRA10AC1,TIMM8B,SFXN2,PAFAH2,SLAMF6,UPF3A,DUS1L,MGMT,FBXO45,DDX28,DNLZ,PTPRCAP
GSE20715_0H_VS_6H_OZONE_LUNG_UP	22/1314	200/20394	0.00995725	0.0484719	0.0359824	22	PRPF19,MRPL3,RCAN3,MYB,MRPS14,UTP20,TIMM10,TPP2,MYO1G,IMMP1L,WNT7A,FMNL3,SLC25A45,PLD4,TRAPPC2L,ZIK1,YIF1A,MAGED1,SIVA1,GSAP,UROS,CNR2
GSE21063_3H_VS_16H_ANTI_IGM_STIM_NFATC1_KOBCELL_DN	22/1314	200/20394	0.00995725	0.0484719	0.0359824	22	TRIO,P2RX7,TFAP4,DBP,EIF3B,FKTN,RRP9,ARPC5L,SLC7A1,NHP2,CENPH,NMRAL1,TBC1D31,ALG8,PLEKHF1,MLST8,FEN1,CHCHD7,FBXL6,BCL9L,MIF,RTEL1
GSE21546_SAP1A_KO_VS_SAP1A_KO_AND_ELK1_KO_DP_THYMOCYTES_UP	22/1314	200/20394	0.00995725	0.0484719	0.0359824	22	DHX35,PLA2G15,URGCP,TMEM97,PDGFRB,ABCD3,DPH5,XPO5,CLYBL,SERPINF1,NAV1,ARHGAP17,IRF8,ELAC1,CYP4V2,PLPP5,NIFK,SFXN2,TSR2,CX3CR1,NHLRC1,IFRD2
GSE22103_UNSTIM_VS_LPS_STIM_NEUTROPHIL_DN	22/1314	200/20394	0.00995725	0.0484719	0.0359824	22	C20orf27,TRIB3,RPS19,ETFB,RASD1,CISH,NDUFS7,EPHA2,ZNF593,FAM131B,LSS,EOMES,CHCHD7,THOP1,MTHFR,DCTPP1,ALKBH2,GZMM,CARD11,SELENOH,TMEM141,CHCHD10
GSE22432_CONVENTIONAL_CDC_VS_PLASMACYTOID_PDC_DN	22/1314	200/20394	0.00995725	0.0484719	0.0359824	22	FLYWCH1,STOML1,ZNF446,KNOP1,URGCP,ABI3,REEP6,LIAS,BBS2,C19orf12,CD180,KLRD1,AFG3L2,TTC12,FBXO32,LY6E,ZCCHC4,CTSW,CLN8,RBM43,HLA-DOA,MRPL45
GSE22601_DOUBLE_NEGATIVE_VS_CD4_SINGLE_POSITIVE_THYMOCYTE_DN	22/1314	200/20394	0.00995725	0.0484719	0.0359824	22	FTSJ1,TCF7,PLEKHG2,SQLE,NKG7,AIMP2,NOP2,SLC2A1,KRI1,PPAN,TBRG4,ARPC5L,MYC,UTP4,TIMM8B,CYB561A3,GNPDA2,MAT2A,HOPX,CTSW,GMPPB,SOCS1
GSE23321_CENTRAL_VS_EFFECTOR_MEMORY_CD8_TCELL_DN	22/1314	200/20394	0.00995725	0.0484719	0.0359824	22	CACNA2D2,ERCC1,MTIF2,CDC23,RPAP1,PRPF19,DHCR24,MRPS2,BBS2,CDC16,RPL36,BPHL,ERBB2,ZC3H8,PHB,RMDN1,TMEM80,CNR2,ADAT2,BLOC1S3,CD47,TSEN15
GSE23505_IL6_IL1_VS_IL6_IL1_IL23_TREATED_CD4_TCELL_DN	22/1314	200/20394	0.00995725	0.0484719	0.0359824	22	GCLC,TPD52,PIK3IP1,FBXO31,SLC1A5,ZNHIT6,CDC16,PNPLA7,DOCK10,CCDC115,SLC7A1,CUL4A,IRF8,TNFRSF21,SLC25A25,AGPAT5,MYO1E,TEF,MAT2A,NR1D2,DPP7,TXNRD3
GSE24634_TEFF_VS_TCONV_DAY5_IN_CULTURE_UP	22/1314	200/20394	0.00995725	0.0484719	0.0359824	22	ELAC2,MCM2,TIPIN,NUP37,NUFIP1,TIMM13,RAD1,MYB,TSFM,TRAP1,TEX10,LRPPRC,WDR12,PPA2,TIMM8B,FEN1,MRPL57,PPP1R14B,PRMT3,CXCR3,RAD54B,DHFR
GSE2585_AIRE_KO_VS_WT_CD80_LOW_MTEC_DN	22/1314	200/20394	0.00995725	0.0484719	0.0359824	22	RHOBTB2,MSMO1,PDCD2,PLA2G15,LIG1,LIPA,MECR,DPH5,GCSH,PEX14,HES6,LSS,ALOX15,DHRS3,PLD4,SMAD3,ANAPC2,IDH2,GAS6,APRT,MRPS18B,TIFAB
GSE26669_CTRL_VS_COSTIM_BLOCK_MLR_CD8_TCELL_DN	22/1314	200/20394	0.00995725	0.0484719	0.0359824	22	PKD1,PHRF1,PIK3IP1,GPR68,SORBS3,HS3ST3B1,NRSN2,DYRK2,CD180,KLRD1,P2RX4,MZT2B,CLEC4F,PPIP5K1,HOPX,CXXC5,MAN1B1,MAGED1,CCDC137,GTF2IRD2,ZNF512,SPIB
GSE2770_IL4_ACT_VS_ACT_CD4_TCELL_2H_UP	22/1314	200/20394	0.00995725	0.0484719	0.0359824	22	CCDC124,NFATC2,EIF2B1,BACH2,NIT2,HELLS,TSFM,GTPBP3,SCRN2,HES6,EBP,AK3,NAE1,FAAP20,IGSF8,TRAPPC2L,DDIT4,HOPX,GMPPB,SBK1,UQCC3,MPV17L2
GSE2770_UNTREATED_VS_TGFB_AND_IL4_TREATED_ACT_CD4_TCELL_2H_UP	22/1314	200/20394	0.00995725	0.0484719	0.0359824	22	TRAPPC6A,PDZD4,CAD,NDUFB7,SORBS3,MRPS2,CHST12,INTS14,TARBP2,AK3,SIGMAR1,ST14,TIMM8B,TSEN2,TRMT61A,SMPD1,LTBP3,NSG1,DUS1L,DDX28,MRPL54,THAP7
GSE27786_LIN_NEG_VS_BCELL_UP	22/1314	200/20394	0.00995725	0.0484719	0.0359824	22	EXOSC5,CAD,MCM3,MRPL3,MOGS,LANCL1,WDR75,ITPA,CCDC102A,GCSH,DCAF1,AK3,SIGMAR1,PAFAH2,ADGRG5,MGMT,CTSW,C12orf66,DDX28,ACADSB,CD247,ATP10A
GSE27786_LIN_NEG_VS_NKTCELL_UP	22/1314	200/20394	0.00995725	0.0484719	0.0359824	22	RHBDD3,NUP107,RAD1,TFDP2,MRPL3,SORBS3,MRPS2,TRAP1,POMT1,SMPD4,SLC25A38,AGPAT5,NIFK,CCDC51,TTC16,POLR1C,ZFP41,KANK3,TPM2,APRT,QTRT1,DHFR
GSE27786_LSK_VS_NKTCELL_UP	22/1314	200/20394	0.00995725	0.0484719	0.0359824	22	NSUN2,TPD52,NUFIP1,CAD,GRWD1,CCDC86,CUL9,WDR75,ABCD3,COQ6,PAICS,MCCC2,VILL,PPA2,NOB1,NHP2,MZT2B,RRP1B,BDH2,ELOVL6,MIF,PDXP
GSE29164_UNTREATED_VS_CD8_TCELL_AND_IL12_TREATED_MELANOMA_DAY7_DN	22/1314	200/20394	0.00995725	0.0484719	0.0359824	22	ELAC2,MARCO,USE1,PIK3IP1,IL21R,FAM98C,HSPBP1,CCDC102A,MYC,SLC25A25,GRAP,ADAMTS1,RHOC,DRAXIN,FCRL1,ABCE1,SLC25A33,CD7,SIGIRR,CXCR3,MCRIP1,SPIB
GSE30083_SP1_VS_SP2_THYMOCYTE_DN	22/1314	200/20394	0.00995725	0.0484719	0.0359824	22	SARM1,PPP1R3F,TRAF5,MLC1,PCK2,DHX58,SLC25A12,PYROXD2,PTGER2,C19orf12,ITGB7,ESYT1,CYP4V2,LDLRAP1,SPON2,SLC25A45,DENND2D,PPIP5K1,ZFP41,LMNTD2,RASA3,PAX5
GSE30083_SP1_VS_SP2_THYMOCYTE_UP	22/1314	200/20394	0.00995725	0.0484719	0.0359824	22	NUFIP1,POLR3H,PAPLN,APEX1,RASD1,CCDC86,NOP2,BYSL,PDGFRB,PODXL2,CEP250,PPAN,GGT7,EEFSEC,LSS,PGAP3,ELP6,MRM3,SPRYD4,RRS1,PRRT1,C8orf82
GSE33162_UNTREATED_VS_4H_LPS_STIM_HDAC3_KO_MACROPHAGE_UP	22/1314	200/20394	0.00995725	0.0484719	0.0359824	22	RNH1,MCM2,TBX21,TIPIN,NUP37,CDC25B,TBCB,MRPL4,LIG1,POLD2,TMEM97,IFNG,ITPA,SDF2L1,CDK4,PLAC8,AK3,GATM,MRPL57,PRF1,SUMO3,CDKN2AIPNL
GSE339_EX_VIVO_VS_IN_CULTURE_CD4POS_DC_UP	22/1314	200/20394	0.00995725	0.0484719	0.0359824	22	CD6,HLTF,EXOSC5,MTIF2,DDHD2,IL2RB,VAC14,R3HCC1,LSR,C1QBP,FLT3,NAV1,CDK4,COMMD7,ZNF362,ACAA2,IMP3,PUF60,CLN8,CD47,TMEM229B,HLA-DOA
GSE34515_CD16_NEG_VS_POS_MONOCYTE_UP	22/1314	200/20394	0.00995725	0.0484719	0.0359824	22	TRAF5,SLC1A5,RRP9,KLF9,SSBP4,CLUH,TBRG4,ALDH1B1,ATIC,NSDHL,SIGMAR1,PTGES2,FUOM,PPP1R14B,FAM20C,MPI,ATG9B,SLC52A2,HLA-DOA,IFRD2,ACY1,CHCHD10
GSE35825_IFNA_VS_IFNG_STIM_MACROPHAGE_DN	22/1314	200/20394	0.00995725	0.0484719	0.0359824	22	WDR3,C20orf27,PTPRS,NOP2,AKAP1,PACSIN1,RIOK1,PTGER2,MRPS26,ABHD17A,DKC1,MYBBP1A,UCK2,ATP8B2,HES6,EPS8,FBXO32,PACS2,IDH2,NOC4L,C15orf61,SDAD1
GSE360_L_DONOVANI_VS_B_MALAYI_LOW_DOSE_DC_DN	22/1314	200/20394	0.00995725	0.0484719	0.0359824	22	ERCC1,AGA,TRIO,FAM3A,CBX5,SLC1A5,SLC25A12,SLC35A3,DDX39A,SNRPA1,ESYT1,EIF2B5,ERCC3,LAIR2,NDUFV1,FEN1,DDX28,HLA-DOA,PTPRCAP,P2RY11,SPIB,ADORA3
GSE36891_UNSTIM_VS_PAM_TLR2_STIM_PERITONEAL_MACROPHAGE_UP	22/1314	200/20394	0.00995725	0.0484719	0.0359824	22	SESN1,TRIB3,RBM3,SQLE,TWISTNB,TFDP2,MRPS2,PPAT,CCDC115,TEX10,COMMD7,C12orf45,EPS8,PPARGC1B,FMNL3,TFB2M,TSR1,ADRB2,ANGEL2,DEXI,MAK16,WDR92
GSE369_PRE_VS_POST_IL6_INJECTION_SOCS3_KO_LIVER_DN	22/1314	200/20394	0.00995725	0.0484719	0.0359824	22	TRAPPC6A,RPS6KA2,FAM3A,PPIL2,SLC25A1,RHBDD3,R3HCC1,CACTIN,NAGLU,ALDH6A1,SORBS3,ZNF428,ERAL1,BTBD2,EIF2B5,PCSK7,GATM,CMKLR1,IDH2,HSD17B8,FCGBP,ADORA3
GSE3720_VD1_VS_VD2_GAMMADELTA_TCELL_WITH_PMA_STIM_UP	22/1314	200/20394	0.00995725	0.0484719	0.0359824	22	TPD52,EXOSC5,PLEKHG2,LIPA,C1QBP,NOP2,SLC25A36,SRM,MCCC2,WDR12,CAMK2D,NHP2,TIMM8B,DENND2D,NSMF,TMED3,DDIT4,ATP6V0E2,MAGED1,ADAT2,ZNF512B,ZNF667
GSE38304_MYC_NEG_VS_POS_GC_BCELL_DN	22/1314	200/20394	0.00995725	0.0484719	0.0359824	22	RNH1,SLAMF7,TRAF5,NDUFB7,IL2RB,CDC25B,IFNG,ID2,SCAMP3,PTGER2,NAT10,RNF157,ELAC1,ST14,B3GAT3,MCOLN2,RHOC,HOPX,CTSW,BOLA2,MRPL54,LIME1
GSE39556_UNTREATED_VS_3H_POLYIC_INJ_MOUSE_NK_CELL_UP	22/1314	200/20394	0.00995725	0.0484719	0.0359824	22	HDAC9,MTMR1,TRIB2,CDC25B,BCL7A,KMO,EPHX2,ARHGEF9,CD180,DDB2,NT5E,CD72,FANCI,RPL39L,ACAA2,RHOH,CTSW,FAM153B,BLM,APOBEC3G,CTSO,SPIB
GSE39820_TGFBETA1_IL6_VS_TGFBETA1_IL6_IL23A_TREATED_CD4_TCELL_UP	22/1314	200/20394	0.00995725	0.0484719	0.0359824	22	GCLC,CACNA2D2,OSBPL3,POFUT1,FKTN,MYB,KLF9,BCL11B,CDC16,NT5E,BDH2,SPRED1,WDR81,ING5,CTSW,PTCH1,IFT140,PLSCR3,SBK1,ZNF251,DDR1,TUBGCP5
GSE41087_WT_VS_FOXP3_MUT_ANTI_CD3_CD28_STIM_CD4_TCELL_DN	22/1314	200/20394	0.00995725	0.0484719	0.0359824	22	PEBP1,C20orf27,LIG1,HEMK1,DHCR24,ENOSF1,ACP2,CDK4,WDR12,FANCI,TBC1D31,PGAP3,CCDC51,DUSP7,POP5,TK1,ADRB2,PAAF1,GIMAP5,LONP1,RAD54B,HGH1
GSE4142_PLASMA_CELL_VS_MEMORY_BCELL_DN	22/1314	200/20394	0.00995725	0.0484719	0.0359824	22	CCDC124,FH,RPAP1,POLD2,C1QBP,FARSB,FASLG,ACOT2,TIMM10,ATIC,NHP2,ZNF362,FXN,C11orf24,ZFP41,MRPL41,GAS6,TMEM201,ZNF777,GZMM,MRPS18B,EPPK1
GSE41867_DAY6_EFFECTOR_VS_DAY30_EXHAUSTED_CD8_TCELL_LCMV_CLONE13_DN	22/1314	200/20394	0.00995725	0.0484719	0.0359824	22	GCLC,NSUN2,MTMR1,NOP14,AMMECR1,DHODH,SMPD3,CCDC86,SLC35F2,TCERG1,WDR75,WDR77,CD36,PRADC1,MDC1,MCOLN2,CTBP1,YES1,SCRIB,TSEN54,NUDT17,DNLZ
GSE42021_CD24LO_TREG_VS_CD24LO_TCONV_THYMUS_DN	22/1314	200/20394	0.00995725	0.0484719	0.0359824	22	NSUN2,MBD3,SESN1,RPS5,LMF1,RNASEH2A,RPS16,RASD1,RAD1,RCAN3,CLPP,MRPS12,TIMM8B,TYSND1,JMJD8,URM1,DUS1L,CHCHD7,YIF1A,ARL10,SELENOH,NDUFS3
GSE43955_10H_VS_60H_ACT_CD4_TCELL_WITH_TGFB_IL6_UP	22/1314	200/20394	0.00995725	0.0484719	0.0359824	22	ERCC1,MSMO1,FH,NDUFB7,MPG,RPS16,PTGER2,GFER,BPHL,TSR1,MAT2A,FBXO45,CHMP6,SPRYD4,HIC1,FAM20C,IMP3,RRS1,MRPL41,MAK16,MRPS18B,LTC4S
GSE46606_IRF4HIGH_VS_IRF4MID_CD40L_IL2_IL5_DAY1_STIMULATED_BCELL_UP	22/1314	200/20394	0.00995725	0.0484719	0.0359824	22	PDCD2,PEBP1,HPS4,L3MBTL2,HAGHL,ABI3,NUP107,GNPTAB,LAX1,FAM98C,KLRD1,NEIL1,ABCE1,SMPD1,ELOVL6,METTL23,IFT140,ALKBH2,HSD17B8,QTRT1,WBP1,TUBGCP5
GSE46606_IRF4HIGH_VS_WT_CD40L_IL2_IL5_DAY1_STIMULATED_BCELL_UP	22/1314	200/20394	0.00995725	0.0484719	0.0359824	22	MATK,FLYWCH1,TCF3,MBD3,TPD52,MTIF2,DDHD2,NPRL2,ABHD14B,TCTN3,BBS2,FAM98C,GTPBP3,POMT1,HACL1,CHST12,PLD4,THOP1,RNF26,TMEM203,C15orf61,ZKSCAN8
GSE5589_LPS_AND_IL10_VS_LPS_AND_IL6_STIM_IL10_KO_MACROPHAGE_45MIN_DN	22/1314	200/20394	0.00995725	0.0484719	0.0359824	22	RPS6KA2,ADGRL1,NFATC2,CD99L2,IL21R,CDK6,SLC25A12,UTP4,GPN2,ST14,CCAR2,LRRC14,ACOT11,LAIR1,NLRC3,RHOH,SEMA4C,MRM3,ZFPM1,BRF1,CXCR3,OVCA2
GSE5589_LPS_VS_LPS_AND_IL10_STIM_MACROPHAGE_45MIN_UP	22/1314	200/20394	0.00995725	0.0484719	0.0359824	22	TRIO,RPS6KA2,AMMECR1,IL21R,KNOP1,SQLE,LIG1,NPRL2,SLC2A1,DDX31,SNRPA1,CD72,HAUS6,BDH2,FAM102A,CX3CR1,SEMA4C,YES1,DTX3,NOC4L,SELENOM,MRPL45
GSE5679_PPARG_LIGAND_ROSIGLITAZONE_VS_ROSIGLITAZONE_AND_RARA_AGONIST_AM580_TREATED_DC_DN	22/1314	200/20394	0.00995725	0.0484719	0.0359824	22	RHOBTB2,CD6,POLR3E,ITGA6,PATZ1,CISH,PYROXD2,DYRK2,FAM98C,ERAL1,PEMT,KLRD1,ARHGAP17,MTG1,TMEM41A,HID1,MAGEF1,IMP3,RASA3,SBK1,TXNRD3,QTRT1
GSE6674_PL2_3_VS_ANTI_IGM_AND_CPG_STIM_BCELL_UP	22/1314	200/20394	0.00995725	0.0484719	0.0359824	22	IL21R,ABI3,ZAP70,ID2,SCAMP3,DYRK2,ATIC,INTS14,ATP8B2,ETAA1,COMMD7,RRP1,DUSP7,ZMYND19,TK1,CHST14,CXCR3,CNR2,AKR1C3,ZNF43,CDKN2AIPNL,DPP3
GSE8685_IL2_ACT_IL2_STARVED_VS_IL15_ACT_IL2_STARVED_CD4_TCELL_UP	22/1314	200/20394	0.00995725	0.0484719	0.0359824	22	GCFC2,MTMR1,USP40,CAPN15,CCND3,FAHD2A,GALNT12,PTGER2,SLC2A4RG,ERAL1,USP20,ATP8B2,FAM160B2,CCAR2,C11orf24,ZDHHC24,ANAPC2,SIGIRR,SBK1,GTF2IRD2,LAMA2,PTPRCAP
GSE15330_LYMPHOID_MULTIPOTENT_VS_MEGAKARYOCYTE_ERYTHROID_PROGENITOR_IKAROS_KO_UP	19/1314	165/20394	0.0100334	0.0487936	0.0362212	19	CEP68,SESN1,TCF7,PATZ1,SLC11A2,BACH2,DPH5,CCR7,ICE2,MYC,LEF1,USP53,LDLRAP1,ADGRG5,CXXC5,XKRX,PRMT3,CNR2,SFMBT2
GSE37605_TREG_VS_TCONV_C57BL6_FOXP3_FUSION_GFP_DN	20/1314	177/20394	0.010265	0.0498702	0.0370203	20	CD6,MRI1,OSBPL3,TBX21,POMGNT1,CD81,IFNG,LANCL1,GPR68,MRPS26,NT5E,B3GAT3,ANKRD40,CTSW,ARL10,IMP3,GSAP,CXCR3,ACADSB,ITPRIPL1
GSE25677_R848_VS_MPL_AND_R848_STIM_BCELL_UP	17/1314	143/20394	0.010652	0.0516988	0.0383778	17	HS3ST1,MATK,CD6,NOP16,FMO4,SESN1,DERL3,PIK3IP1,MRPS26,MYBBP1A,RNF157,ELAC1,DUS3L,PAFAH2,RRP1B,DDIT4,HDDC3
GSE26928_EFF_MEM_VS_CENTR_MEM_CD4_TCELL_UP	21/1314	190/20394	0.011032	0.0534896	0.0397072	21	GCLC,FBXO31,PTPRS,CCDC86,BCL7A,PTGER2,FKBP11,HINT2,XCL1,HES6,GFOD1,COMMD7,EOMES,PLEKHF1,ADRB2,CLIC3,HOPX,FGFBP3,DOK7,PRR5,EVL
GSE14415_INDUCED_TREG_VS_FOXP3_KO_INDUCED_TREG_IL2_CULTURE_DN	17/1314	144/20394	0.011376	0.0551027	0.0409046	17	USE1,KLF12,KLRC1,GZMA,FBXO32,SLC25A45,SMAD3,HID1,CX3CR1,CATSPER1,EID2B,FAM20C,S1PR5,ZNF101,NUDT17,CD247,HSD17B8
GSE37301_MULTIPOTENT_PROGENITOR_VS_COMMON_LYMPHOID_PROGENITOR_UP	19/1314	168/20394	0.0120322	0.0582234	0.0432212	19	CEP68,HDHD5,TRIB2,USP40,ITGA6,PIK3IP1,CCND3,MYB,KCNIP2,LEF1,PPARGC1B,TRAPPC2L,CTSW,PRF1,RASA3,EVL,CD247,LAT,CHCHD10
GSE40274_CTRL_VS_SATB1_TRANSDUCED_ACTIVATED_CD4_TCELL_UP	19/1314	169/20394	0.0127645	0.0617057	0.0458063	19	OSBPL7,ASB1,CDC25B,CD99L2,NKG7,LIPA,SLC11A2,NID1,KMO,PYROXD2,IVD,ERP27,STARD9,WDCP,DUSP7,ANKS6,LAIR1,TMEM134,ITPRIPL1
GSE26030_UNSTIM_VS_RESTIM_TH17_DAY5_POST_POLARIZATION_UP	20/1314	181/20394	0.0129335	0.0624607	0.0463668	20	POU2F2,CELSR1,NME3,SLC1A5,CUL9,MOGS,SCAMP3,KCNIP2,NR2C1,HIVEP3,BCL11B,HSPBP1,CHST12,VARS2,PLAC8,GRAP,CARMIL2,TCEA2,SREBF2,UQCC3
GSE26495_PD1HIGH_VS_PD1LOW_CD8_TCELL_UP	21/1314	193/20394	0.0130243	0.0628369	0.046646	21	TCF7,ITGA6,NUP188,TCL1A,TIMM44,RPS16,GTPBP3,BPHL,LDLRAP1,JMJD8,ING5,ZIK1,BBS1,AMIGO1,ZNF101,NELL2,NOC2L,ZNF512B,ZNF583,HLA-DOA,HAUS5
GSE40274_FOXP3_VS_FOXP3_AND_XBP1_TRANSDUCED_ACTIVATED_CD4_TCELL_DN	18/1314	158/20394	0.0132903	0.0640564	0.0475513	18	MRI1,LTK,TCF7,PLEKHG2,PITPNM2,FBXO31,IL21R,MYB,P2RX4,WDR12,LEF1,PPRC1,MCOLN2,SLAMF6,TFB2M,DTX3,IDH2,BTLA
GSE19941_LPS_VS_LPS_AND_IL10_STIM_IL10_KO_MACROPHAGE_UP	20/1314	182/20394	0.0136799	0.065869	0.0488968	20	CCDC124,MED24,MCM2,ZC3HC1,CDC25B,DHX35,CD99L2,DOT1L,USP5,NPRL2,CD160,ITGB7,GPN2,NMRAL1,MYO1E,TK1,RAPH1,ANAPC2,ACY1,DPP3
GSE17974_0.5H_VS_72H_UNTREATED_IN_VITRO_CD4_TCELL_UP	21/1314	194/20394	0.0137486	0.066004	0.048997	21	GCFC2,RRP15,TRIB2,NUFIP1,ITGA6,TWISTNB,SLC11A2,ID2,SORBS3,AKAP1,ATG14,DYRK2,CLUH,TPP2,NOL9,FCMR,NOL6,SEMA4C,POLR1C,SLC25A33,DNLZ
GSE17974_0H_VS_0.5H_IN_VITRO_ACT_CD4_TCELL_UP	21/1314	194/20394	0.0137486	0.066004	0.048997	21	OSBPL7,MATK,CD22,MECR,SAMD10,C1orf159,MMAB,TARS2,ZFYVE28,PGAP3,FAAP20,TMED3,COQ4,ZCCHC4,CXXC5,LMNTD2,GSPT2,DDR1,UQCC3,PTPRCAP,ARIH2OS
GSE2770_UNTREATED_VS_ACT_CD4_TCELL_48H_DN	21/1314	194/20394	0.0137486	0.066004	0.048997	21	TSPOAP1,CD6,RASD1,GPR68,CD72,TMEM8B,NEIL1,PLAC8,ANK3,PTPRO,FBXO41,COG1,ZNF558,IRF2BP1,SNTB1,MTHFR,SOCS1,ZNF420,ZNF251,ZNF880,LYRM9
GSE13547_CTRL_VS_ANTI_IGM_STIM_ZFX_KO_BCELL_2H_DN	19/1314	171/20394	0.0143347	0.0686148	0.0509351	19	MRTO4,DDHD2,RNASEH2A,PITRM1,IFNG,LANCL1,ZNHIT6,DPH5,BBS2,DKC1,PRMT7,WDR36,CD72,PPA2,AFG3L2,XCL1,GNPDA2,CD7,HSD17B8
GSE14415_FOXP3_KO_NATURAL_TREG_VS_TCONV_UP	19/1314	171/20394	0.0143347	0.0686148	0.0509351	19	CEP68,POLR1A,SESN1,TCF7,DPH5,ICE2,RPL36,PNPLA7,RRAS2,MYC,LEF1,PPRC1,ADGRG5,GPATCH4,CARNS1,RPLP2,XKRX,EVL,IFRD2
GSE15624_3H_VS_6H_HALOFUGINONE_TREATED_CD4_TCELL_UP	19/1314	171/20394	0.0143347	0.0686148	0.0509351	19	OSBPL7,MATK,CCDC88C,HDHD5,TCF7,P2RX7,FUS,IL2RB,OGFOD2,ACOT2,BBS2,ITM2C,ATP8B2,HOPX,GSAP,TMEM203,TOGARAM1,SFMBT2,CTSO
GSE11864_CSF1_PAM3CYS_VS_CSF1_IFNG_PAM3CYS_IN_MAC_UP	21/1314	195/20394	0.0145044	0.0690873	0.0512859	21	PRKCH,MRTO4,ZNF174,BCL7A,FARSB,TRAP1,DKC1,MCCC2,IMP4,FPGS,LRPPRC,NIFK,NOL9,FCMR,NOL6,ZNF528,BBS1,B3GALT6,PUS1,NOC2L,IFRD2
GSE25088_CTRL_VS_IL4_AND_ROSIGLITAZONE_STIM_MACROPHAGE_DN	21/1314	195/20394	0.0145044	0.0690873	0.0512859	21	CD6,APBA2,MOGS,ZNF391,PPAT,PRADC1,CHST12,PELP1,ERBB2,PEX14,C7orf26,SPON2,SLC1A7,ELP6,SMPD1,GHDC,BNIP3,RAD23A,LPAR5,STMN3,CDKN2AIPNL
GSE2770_TGFB_AND_IL4_VS_TGFB_AND_IL12_TREATED_ACT_CD4_TCELL_2H_DN	21/1314	195/20394	0.0145044	0.0690873	0.0512859	21	NSUN2,FTSJ1,POMGNT1,DHX35,DOT1L,SLC1A5,EIF3B,C1QBP,SNRPA1,TMEM128,NAT10,ALKBH8,CUL4A,TFB2M,COG7,PPIP5K1,SLC25A33,BLOC1S4,CXCR3,LTC4S,DDX47
GSE40685_NAIVE_CD4_TCELL_VS_FOXP3_KO_TREG_PRECURSOR_DN	21/1314	195/20394	0.0145044	0.0690873	0.0512859	21	HDAC9,MTMR1,PDZD4,TCF3,ADGRL1,PLA2G15,SQLE,SRM,TRAP1,DHX30,COL6A2,SLC39A4,PRSS23,APCDD1,STARD9,DEXI,KRT10,PLSCR3,CLEC4C,RPS28,MMP28
GSE46606_UNSTIM_VS_CD40L_IL2_IL5_3DAY_STIMULATED_IRF4_KO_BCELL_DN	21/1314	195/20394	0.0145044	0.0690873	0.0512859	21	COX10,RNH1,ISOC2,POLR1A,CRTAM,SLC35F2,DHCR24,C1orf109,MORC2,CDK4,PRADC1,TBRG4,DCAF1,PPARGC1B,PEX10,RRP1B,ZNF496,ZNF202,C12orf66,RRP7A,IFRD2
GSE37534_PIOGLITAZONE_VS_ROSIGLITAZONE_TREATED_CD4_TCELL_PPARG1_FOXP3_TRANSDUCED_UP	20/1314	184/20394	0.0152745	0.0725581	0.0538623	20	WDR18,RPS6KA2,TPD52,NUP188,TRMU,PLA2G15,BCL7A,ALDH6A1,AP5S1,ICE2,GCSH,PTGES2,MTG1,AGPAT5,MIEF2,SCRIB,ATG9B,ZNF101,PRMT3,PDXP
GSE21927_SPLENIC_C26GM_TUMOROUS_VS_4T1_TUMOR_MONOCYTES_DN	21/1314	196/20394	0.0152926	0.0725581	0.0538623	21	KMO,ABCD3,HS3ST3B1,DDX31,DYRK2,ALKBH8,CAMK2D,TNFRSF21,IDNK,TMEM237,TFB2M,TMEM41A,ABCE1,SFXN1,POP5,UROS,GSPT2,MAK16,DHFR,TUBGCP5,MRPL45
GSE22886_UNSTIM_VS_IL15_STIM_NKCELL_UP	21/1314	196/20394	0.0152926	0.0725581	0.0538623	21	CD6,TARBP1,SLC24A1,PIK3IP1,FLT3,ATG14,IDUA,VILL,CARF,GPA33,KLHL3,SLC1A7,CLIC3,ZNF212,BBS1,CMKLR1,DDX28,TLE1,SCAMP5,OXLD1,BCKDHA
GSE34156_NOD2_LIGAND_VS_TLR1_TLR2_LIGAND_24H_TREATED_MONOCYTE_DN	21/1314	196/20394	0.0152926	0.0725581	0.0538623	21	ZNHIT6,METTL16,WDR36,NAT10,REPS1,ANKRD36,NOB1,SIRT3,SLC25A38,KLHL3,C12orf45,ZKSCAN2,NOL6,RPL13,RHOH,MAL,SAMD12,RPLP2,PGBD4,NOC2L,FHIT
GSE13547_CTRL_VS_ANTI_IGM_STIM_ZFX_KO_BCELL_12H_DN	18/1314	161/20394	0.0158832	0.0752866	0.0558879	18	PKD1,CEP68,ANGEL1,ADGRL1,TCF7,PLEKHG2,BACH2,CCR7,PNPLA7,MYC,CD72,LEF1,LDLRAP1,ADGRG5,CHCHD7,XKRX,EVL,HSD17B8
GSE14000_UNSTIM_VS_16H_LPS_DC_UP	21/1314	197/20394	0.0161143	0.0759384	0.0563717	21	TRIB2,FH,MPG,CCDC86,PYROXD2,TCTN3,MRM2,PRADC1,ESYT1,ABHD10,PSMG3,NOL9,TRAPPC2L,SMIM19,PFAS,C15orf61,PLEKHG4,GPAA1,ITPRIPL1,NDUFS3,NDUFAF8
GSE20500_CTRL_VS_RARA_ANTAGONIST_TREATED_CD4_TCELL_DN	21/1314	197/20394	0.0161143	0.0759384	0.0563717	21	ZNF263,MTIF2,HPS4,KNOP1,RNASEH2A,MRPL4,ECHDC2,MRPS12,GIMAP6,NAT10,IMP4,TMEM62,ATIC,TP53,RRP1B,TRAPPC2L,FEN1,MPI,DDX28,GIMAP5,ZNF551
GSE21670_STAT3_KO_VS_WT_CD4_TCELL_UP	21/1314	197/20394	0.0161143	0.0759384	0.0563717	21	NLE1,GTF3C2,PASK,PNO1,SCAMP3,SRM,KMO,PEMT,CD180,CD72,XCL1,FCRL3,TMEM41A,NOL6,CD320,LTBP3,ZDHHC24,YIF1A,ALG3,MPV17L2,CTSO
GSE21927_SPLEEN_VS_4T1_TUMOR_MONOCYTE_BALBC_DN	21/1314	197/20394	0.0161143	0.0759384	0.0563717	21	ELAC2,ANGEL1,NUP37,DHODH,ETFB,NOP2,FARSB,C1orf109,SLC35A3,HELLS,ENOSF1,MYBBP1A,TEX10,ADAMTS1,FEN1,RNF26,C12orf66,ANGEL2,IMP3,PSMG4,MRM1
GSE29618_PRE_VS_DAY7_FLU_VACCINE_MDC_UP	21/1314	197/20394	0.0161143	0.0759384	0.0563717	21	SLC12A3,TFAP4,SIGLEC8,PTPRS,PTGDS,INO80B,C1orf109,TSFM,CCR7,TARBP2,USP53,WNT7A,FCMR,DUS1L,BCL2,SYNPO,MAL,CMKLR1,CCDC121,THAP7,TOGARAM1
GSE3982_MAST_CELL_VS_BASOPHIL_UP	21/1314	197/20394	0.0161143	0.0759384	0.0563717	21	MSMO1,UBA5,MRPL4,AIMP2,RANGRF,WDR77,DPH5,AP5S1,TRAP1,C1orf159,DPH2,WDR74,TEX10,TMEM8B,WDR12,GFOD1,ANKRD40,TMEM223,DCTPP1,BCKDHA,MRM1
GSE13547_WT_VS_ZFX_KO_BCELL_UP	18/1314	162/20394	0.0168299	0.0775771	0.0575881	18	CCDC88C,DERL3,LAX1,PACSIN1,PTGER2,IDUA,PNPLA7,XCL1,OCIAD2,HLCS,ACE,EOMES,RHOH,CD7,S1PR5,ADGRG1,LBH,CCL4
GSE13493_CD4INTCD8POS_VS_CD8POS_THYMOCYTE_DN	21/1314	198/20394	0.0169702	0.0775771	0.0575881	21	OSBPL7,ZNF446,C1orf109,DPH5,DCAF4,TSFM,SYMPK,PNPLA7,HIP1R,ARHGEF9,MYC,CD72,B3GAT3,FCMR,NSMF,HID1,BOLA2,IFNLR1,IFT140,QTRT1,CISD3
GSE22611_UNSTIM_VS_6H_MDP_STIM_NOD2_TRANSDUCED_HEK293T_CELL_DN	21/1314	198/20394	0.0169702	0.0775771	0.0575881	21	SLAMF7,TRIO,CROCC,OSBPL3,MBD3,UBA5,P2RX7,NUBP2,VAC14,NSMCE4A,SLC11A2,MCM3,MTR,KLF9,NT5E,SLC7A1,XCL1,RRP1,LRRC14,ZCCHC4,EVL
GSE22886_NAIVE_VS_IGG_IGA_MEMORY_BCELL_UP	21/1314	198/20394	0.0169702	0.0775771	0.0575881	21	DBNDD1,CD22,SESN1,TCL1A,IL21R,ZBTB16,BCL7A,BACH2,KMO,KLF9,ZNF304,CD72,TJAP1,NEIL1,SLC39A4,OBSCN,SMAD3,LAIR1,OLFML2A,ZNF43,DDR1
GSE23321_CD8_STEM_CELL_MEMORY_VS_NAIVE_CD8_TCELL_UP	21/1314	198/20394	0.0169702	0.0775771	0.0575881	21	RUNX3,MSMO1,POLR1A,NUFIP1,TNPO2,CD81,AFG3L2,PELP1,GPN2,MCOLN2,CCDC58,NOL6,NSMF,CENPV,THOP1,YIF1A,FAM210A,NDUFAF3,RRS1,SDAD1,PIGW
GSE24142_EARLY_THYMIC_PROGENITOR_VS_DN3_THYMOCYTE_DN	21/1314	198/20394	0.0169702	0.0775771	0.0575881	21	PRKCH,MPG,SLC11A2,HIVEP3,BCL11B,ITM2C,ALDH1B1,LEF1,SLAMF6,PLD4,ACAA2,TP53I13,RHOH,BCL2,SOCS1,FHIT,CD247,PRRT1,DNLZ,LAT,SPIB
GSE34205_HEALTHY_VS_FLU_INF_INFANT_PBMC_UP	21/1314	198/20394	0.0169702	0.0775771	0.0575881	21	RPS5,NRCAM,C12orf57,DPH5,ESYT1,ARHGAP17,VPS51,FCRL3,CYB561A3,RPL13,RPLP2,PTGDR2,NELL2,GSPT2,STMN3,CLEC4C,HLA-DOA,LBH,LILRA4,DCANP1,SPIB
GSE3982_BCELL_VS_CENT_MEMORY_CD4_TCELL_UP	21/1314	198/20394	0.0169702	0.0775771	0.0575881	21	HS3ST1,FTSJ1,CD200,GSTZ1,TCL1A,TRIB3,SQLE,BACH2,NT5C,LAMP5,NT5E,TMEM62,IRF8,URB1,RASGRP3,AGPAT5,FBXO41,PUS1,PAX5,APOBEC3G,SPIB
GSE3982_CENT_MEMORY_CD4_TCELL_VS_NKCELL_UP	21/1314	198/20394	0.0169702	0.0775771	0.0575881	21	CACNA1I,EPM2A,NIT2,CISH,SYMPK,ENOSF1,DPH2,NOSIP,EIF2B5,PCYOX1L,KLHL3,WNT7A,LRRC14,FAM102A,RHOH,POLR1C,PUS1,PLSCR3,RAD54B,RPL10A,RPS28
GSE32255_UNSTIM_VS_4H_LPS_STIM_DC_UP	20/1314	186/20394	0.0170116	0.0775771	0.0575881	20	CD22,PTPN4,P2RX7,CD200,TFDP2,HEMK1,KLF12,HELLS,ACADS,NT5E,REPS1,SH3RF1,FCRL1,SFXN1,NSMF,RHOH,HOPX,CXCR3,MIF,CHCHD10
GSE4984_UNTREATED_VS_LPS_TREATED_DC_UP	17/1314	151/20394	0.0175924	0.0775771	0.0575881	17	POLR3E,POLR1A,HDHD5,CELSR1,DNAJA3,IL21R,PPAN,URB2,BLK,ULK3,ADGRG5,TMEM42,PRMT3,BTLA,PAX5,HSD17B8,LBH
GSE10239_NAIVE_VS_KLRG1HIGH_EFF_CD8_TCELL_UP	21/1314	199/20394	0.0178614	0.0775771	0.0575881	21	MATK,USE1,TCF7,PIK3IP1,BACH2,MTERF4,BCL11B,RPL36,GIMAP6,CCDC102A,ALDH1B1,ADGRG5,TEX264,RPL13,ADAL,RPLP2,PCYT2,EVL,CD247,LAT,BCKDHA
GSE10239_NAIVE_VS_KLRG1INT_EFF_CD8_TCELL_UP	21/1314	199/20394	0.0178614	0.0775771	0.0575881	21	CCDC88C,PPP1R3F,ADGRL1,PLEKHG2,PIK3IP1,TRMU,MTERF4,BCL11B,GIMAP6,CCDC102A,DOCK10,USP53,DPH7,TEX264,RPL13,ADAL,CXXC5,NR1D2,SLC25A22,GAS6,ZNF777
GSE11961_MARGINAL_ZONE_BCELL_VS_GERMINAL_CENTER_BCELL_DAY40_UP	21/1314	199/20394	0.0178614	0.0775771	0.0575881	21	CCDC88C,FLT3LG,NPRL2,CISH,SLC35A3,TSFM,RNF157,ATP8B2,SH3RF1,RHOC,PPARGC1B,ACAA2,PPIP5K1,RTTN,FHIT,LONP1,ATP10A,KLRK1,ZNF512,MLLT6,CISD3
GSE11961_MARGINAL_ZONE_BCELL_VS_PLASMA_CELL_DAY7_DN	21/1314	199/20394	0.0178614	0.0775771	0.0575881	21	WDR3,IL2RB,WDR75,PASK,RIOK1,DYRK2,SPRY2,CD72,UTP4,RRP1B,PLEKHF1,C19orf48,ZNF598,RAPH1,C15orf61,RAD54B,SH2D1B,CD247,TSEN15,KLRC3,MLLT6
GSE11961_MEMORY_BCELL_DAY7_VS_PLASMA_CELL_DAY7_UP	21/1314	199/20394	0.0178614	0.0775771	0.0575881	21	P3H2,FH,DNAJA3,DBP,UTP20,PRR12,TIMM10,P2RX4,CHST12,ERP27,DUS3L,CAMK2D,CRIP3,ST14,EPS8,PLD4,C12orf66,PFAS,OGFOD3,QTRT1,ZNF512
GSE12845_IGD_NEG_BLOOD_VS_PRE_GC_TONSIL_BCELL_UP	21/1314	199/20394	0.0178614	0.0775771	0.0575881	21	PCK2,GPX7,SCAMP3,ECHDC2,SLC2A11,CHST12,ATP8B2,EBP,TKFC,TMED3,COQ4,URM1,NAALADL1,ATP6V0E2,CTSF,CHMP6,THAP7,MCRS1,CNR2,TLE1,ALG3
GSE12845_IGD_POS_BLOOD_VS_DARKZONE_GC_TONSIL_BCELL_DN	21/1314	199/20394	0.0178614	0.0775771	0.0575881	21	ISOC2,MCM2,NOP2,BACH2,ERAL1,RRAS2,TEX10,IRF8,GPN2,FAM50B,MFHAS1,ST14,RAD17,MTERF3,MYO1E,NOL9,URM1,PPP1R14B,DCTPP1,IDH2,RAD54B
GSE15930_NAIVE_VS_48H_IN_VITRO_STIM_IL12_CD8_TCELL_UP	21/1314	199/20394	0.0178614	0.0775771	0.0575881	21	OSBPL5,PHRF1,ADGRL1,TCF7,FLT3LG,ERCC2,LIPA,PAK4,HINT2,COL6A2,ACKR3,GZMA,SLC39A4,VPS51,ADRB2,NMUR1,MAL,NR1D2,UROS,HLA-DOA,COLQ
GSE17721_CTRL_VS_POLYIC_8H_BMDC_UP	21/1314	199/20394	0.0178614	0.0775771	0.0575881	21	FTSJ1,SESN1,NUFIP1,TMEM101,NME3,C1QBP,CD81,MRPL3,GTF3C2,PNO1,MRPS2,ICE2,NHP2,FUOM,RAD17,NSMF,NOLC1,LTBP3,ADRB2,NDUFA11,GADD45GIP1
GSE17721_LPS_VS_PAM3CSK4_4H_BMDC_DN	21/1314	199/20394	0.0178614	0.0775771	0.0575881	21	RNH1,MBD3,DDHD2,TMEM101,RBM3,LIPA,WDR75,FARSB,SLC2A1,CLUH,HLCS,CTBP1,DOLPP1,DUS1L,ELOVL6,MRPL57,C12orf66,RRS1,SIGIRR,ZNF600,MRM1
GSE17721_PAM3CSK4_VS_GADIQUIMOD_8H_BMDC_UP	21/1314	199/20394	0.0178614	0.0775771	0.0575881	21	PDCD2,NUFIP1,NUP188,FBXO31,FASTKD2,XPO5,CLPP,PAICS,CCDC65,TARS2,EIF2B5,RAD17,MCOLN2,PAFAH2,BDH1,COMTD1,MRPL41,ASCL2,TXNRD2,APRT,IFRD2
GSE17721_POLYIC_VS_PAM3CSK4_16H_BMDC_DN	21/1314	199/20394	0.0178614	0.0775771	0.0575881	21	CAD,DRG2,SLC11A2,RCN2,FASTKD2,MYB,DDX54,CLYBL,TARS2,ACKR3,NSDHL,TIMM8B,PAFAH2,CD320,C11orf24,MRPL57,DEXI,SREBF2,MRPS18B,ALG3,IFRD2
GSE17721_POLYIC_VS_PAM3CSK4_6H_BMDC_DN	21/1314	199/20394	0.0178614	0.0775771	0.0575881	21	POU2F2,NUCKS1,NUFIP1,KLHDC4,PPP2R1A,EIF3B,UTP20,CLPP,CCDC115,TEX10,EIF2B5,PAFAH2,TSR2,MRPL57,PPP1R14B,C12orf66,NDUFA11,ACAD9,PRMT3,TMEM203,MRM1
GSE20198_IL12_VS_IFNA_TREATED_ACT_CD4_TCELL_UP	21/1314	199/20394	0.0178614	0.0775771	0.0575881	21	MRTO4,USE1,EXOSC5,PATZ1,NOP56,EIF3B,WDR75,C10orf88,GIPC1,EXOSC9,DOHH,TP53,PTGES2,TIMM8B,LSS,ALG14,ZDHHC24,NR2C2AP,BLM,SREBF2,RCC1L
GSE21063_CTRL_VS_ANTI_IGM_STIM_BCELL_8H_DN	21/1314	199/20394	0.0178614	0.0775771	0.0575881	21	GZMH,NPRL2,RRP9,FAM98C,SAMD10,C1orf159,SMYD5,VARS2,PLAC8,MCOLN2,PCSK7,BDH1,NOL9,RHOBTB3,ZNF598,FEN1,FAM20C,MMP23B,AKR1C3,GZMM,C8orf82
GSE21546_SAP1A_KO_VS_SAP1A_KO_AND_ELK1_KO_DP_THYMOCYTES_DN	21/1314	199/20394	0.0178614	0.0775771	0.0575881	21	TCF3,PLEKHG2,ARVCF,CDC25B,BCL7A,CCND3,ABHD14B,GALNT12,SYMPK,BIN1,GAREM2,SLAMF6,ELOVL6,SIGIRR,SBK1,GIMAP5,SELENOM,GIMAP1,PTPRCAP,CHCHD10,SPIB
GSE22886_IGG_IGA_MEMORY_BCELL_VS_BLOOD_PLASMA_CELL_UP	21/1314	199/20394	0.0178614	0.0775771	0.0575881	21	CD22,STAG3,TRAF5,LHPP,PIGL,WDR77,ECHDC2,ATG14,CD72,IRF8,RPL13,SRR,ATP6V0E2,GATM,SYNPO,GEMIN4,GSAP,PAX5,ZNF480,DDR1,PVRIG
GSE22886_NAIVE_CD4_TCELL_VS_12H_ACT_TH1_DN	21/1314	199/20394	0.0178614	0.0775771	0.0575881	21	ERCC1,WDR18,TFRC,CCDC86,CISH,SLC2A1,IVD,CLUH,ERAL1,TBRG4,TGS1,ZNF593,NSDHL,CCDC51,SFXN1,FXN,NOLC1,TRAPPC2L,FEN1,ELOVL6,NDUFS3
GSE24634_TREG_VS_TCONV_POST_DAY10_IL4_CONVERSION_UP	21/1314	199/20394	0.0178614	0.0775771	0.0575881	21	IL32,AGA,MTMR1,MCM2,NOP56,NUP107,NIT2,LANCL1,FANCL,SLC25A12,HELLS,PTGER2,PPAT,AGPAT5,SMAD3,TK1,BCL2,CSTF3,EPS8L2,BLM,DHFR
GSE25088_ROSIGLITAZONE_VS_IL4_AND_ROSIGLITAZONE_STIM_MACROPHAGE_DAY10_UP	21/1314	199/20394	0.0178614	0.0775771	0.0575881	21	OSBPL7,RHOBTB2,MTMR1,PHRF1,UBA5,PIK3IP1,LMF1,PTPRS,FKTN,C12orf57,GALNT12,GGACT,AK3,ANKRD40,FAM160B2,CYB561A3,DUSP7,GPR25,CTSW,NR2C2AP,ZNF251
GSE25088_WT_VS_STAT6_KO_MACROPHAGE_ROSIGLITAZONE_AND_IL4_STIM_UP	21/1314	199/20394	0.0178614	0.0775771	0.0575881	21	NUCKS1,PEBP1,NUBP2,GRWD1,PITRM1,CD81,FAHD2A,MTR,RCN2,XRCC3,WDR60,CCDC102A,DPH7,AGAP1,TMEM143,CX3CR1,SCRIB,GSPT2,RAD54B,ATAD3A,TMEM238
GSE25123_CTRL_VS_IL4_STIM_MACROPHAGE_DN	21/1314	199/20394	0.0178614	0.0775771	0.0575881	21	CEP68,ZZZ3,TRAF5,PRSS33,TWISTNB,DPH5,RCAN3,RPL36,DOCK10,ITM2C,SPRY2,USP20,MYC,ATIC,HAPLN3,TP53I13,ZNF296,RPLP2,NELL2,QTRT1,TTC4
GSE26156_DOUBLE_POSITIVE_VS_CD4_SINGLE_POSITIVE_THYMOCYTE_UP	21/1314	199/20394	0.0178614	0.0775771	0.0575881	21	MAD1L1,TRIO,TCF7,ITGA6,CIRBP,PIK3IP1,NME3,SORBS3,CCR7,EIF3G,SERPINF1,HNRNPDL,FCMR,RPL13,MAL,CTSW,GTPBP6,RASA3,TPM2,CD247,RPS28
GSE2770_IL12_VS_IL4_TREATED_ACT_CD4_TCELL_48H_DN	21/1314	199/20394	0.0178614	0.0775771	0.0575881	21	KCNG1,FLYWCH1,PITPNM2,SETD1A,IL2RB,ZC3H7B,NFATC2,ARFRP1,CAB39L,SLC2A4RG,ICE2,ANKRD16,DDB2,CYP4V2,CYB561A3,C19orf48,TCEA2,DEXI,SIGIRR,TMEM229B,MLLT6
GSE360_L_MAJOR_VS_B_MALAYI_LOW_DOSE_MAC_DN	21/1314	199/20394	0.0178614	0.0775771	0.0575881	21	ERCC1,RASSF1,MTIF2,PCK2,TBCB,CDK6,DNPH1,TFDP2,GTF3C2,NDUFS7,LANCL1,NR2C1,ITPA,MRPS12,TOMM40,AFG3L2,FEZ1,NDUFV1,CYC1,SREBF2,LYRM9
GSE37533_UNTREATED_VS_PIOGLIZATONE_TREATED_CD4_TCELL_PPARG1_AND_FOXP3_TRASDUCED_UP	21/1314	199/20394	0.0178614	0.0775771	0.0575881	21	NOP16,MSMO1,STAG3,TXK,IL2RB,C1QBP,CCDC86,CD81,DNPH1,C1orf109,KMO,GPR68,PPA2,UCK2,TKFC,CLIC3,LPL,CYC1,RASA3,CXCR3,CCL4
GSE39110_DAY3_VS_DAY6_POST_IMMUNIZATION_CD8_TCELL_WITH_IL2_TREATMENT_DN	21/1314	199/20394	0.0178614	0.0775771	0.0575881	21	RHOBTB2,PIK3IP1,ATN1,ID2,ACOT2,UTP20,CLYBL,CCR7,MYBBP1A,ZC3H8,CYP4V2,PPRC1,WDR43,LAIR1,CCDC85B,GTPBP6,OGFOD3,IFT140,TLE1,FNDC10,ABHD14A
GSE3982_DC_VS_TH1_DN	21/1314	199/20394	0.0178614	0.0775771	0.0575881	21	COX10,IL32,FTSJ1,TPD52,SQLE,PRPF19,IFNG,BACH2,PASK,MYB,EXOSC9,PRMT7,MORC4,PPRC1,SFXN1,DOLPP1,HOPX,BCL2,LBH,APOBEC3G,CCL4
GSE3982_DC_VS_TH2_DN	21/1314	199/20394	0.0178614	0.0775771	0.0575881	21	COX10,FTSJ1,NUP37,TPD52,BACH2,PASK,FASLG,MYB,EXOSC9,AAMP,NT5E,CD72,FANCI,B3GAT3,SFXN1,DOLPP1,RHOH,BCL2,SOCS1,APOBEC3G,CCL4
GSE3982_EOSINOPHIL_VS_MAC_DN	21/1314	199/20394	0.0178614	0.0775771	0.0575881	21	RNH1,MRTO4,ISOC2,WDR3,PCK2,PLA2G15,MRPL4,GRWD1,RANGRF,SLC11A2,CISH,GALNT12,TOMM40,DPH2,ZNF593,TOMM70,DHRS3,PHB,UPF3A,HGH1,BCKDHA
GSE3982_EOSINOPHIL_VS_NEUTROPHIL_UP	21/1314	199/20394	0.0178614	0.0775771	0.0575881	21	RNH1,POLR3E,WDR3,RASSF1,RPS6KA2,NUP37,CAPN15,C17orf75,PRPF19,MRM2,DOCK10,ITM2C,GFOD1,KLRF1,PTPRO,TOMM70,ALOX15,ACAA2,PUS1,DEXI,RRP7A
GSE3982_MEMORY_CD4_TCELL_VS_BCELL_UP	21/1314	199/20394	0.0178614	0.0775771	0.0575881	21	IL32,CD6,PRKCH,ITGA6,TSPAN15,IL2RB,AMMECR1,CISH,ZAP70,PTGER2,SLC2A4RG,BCL11B,ENOSF1,CLUH,GIMAP6,PLEKHF1,DCHS1,SEMA4C,PLSCR3,GIMAP5,GZMM
GSE3982_MEMORY_CD4_TCELL_VS_TH2_DN	21/1314	199/20394	0.0178614	0.0775771	0.0575881	21	ERCC1,NOP16,MCM2,TIPIN,NUP37,FH,CD200,SQLE,RNASEH2A,HELLS,LARP4,TFB2M,ABCE1,FEN1,CCDC85B,RMDN1,DCTPP1,RRP7A,BLM,MRPL12,RCC1L
GSE39820_TGFBETA1_VS_TGFBETA3_IN_IL6_IL23A_TREATED_CD4_TCELL_DN	21/1314	199/20394	0.0178614	0.0775771	0.0575881	21	ANGEL1,TPD52,PPIL2,GZMH,IL21R,LSR,MECR,EML2,AAMP,TOMM40,GIMAP6,CCDC115,RASGRP3,GRAP,SLC35B2,ZNF558,GADD45GIP1,TMEM203,C1orf122,MIF,MRPL45
GSE40068_BCL6_POS_VS_NEG_CXCR5_POS_TFH_DN	21/1314	199/20394	0.0178614	0.0775771	0.0575881	21	TRIO,ADGRL1,RPS5,DBP,LIPA,TWNK,ABI3,PRPF40B,ATN1,NR2C1,DYRK2,P2RX4,JMJD8,CFL2,NR1D2,RPLP2,PRF1,CNR2,TXNRD3,ZNF667,QTRT1
GSE40274_FOXP3_VS_FOXP3_AND_PBX1_TRANSDUCED_ACTIVATED_CD4_TCELL_DN	21/1314	199/20394	0.0178614	0.0775771	0.0575881	21	FLYWCH1,ADGRL1,TCF7,CD200,PTPRS,DHX58,CCND3,MYB,TCTN3,IKZF4,CCR7,FANCI,RNF157,FMNL3,FCRL1,TP53I13,C11orf24,CTSW,RASA3,PLSCR3,DDR1
GSE5589_WT_VS_IL10_KO_LPS_STIM_MACROPHAGE_45MIN_DN	21/1314	199/20394	0.0178614	0.0775771	0.0575881	21	MATK,CEP68,KCNG1,MRI1,POLR3E,CELSR1,CAB39L,TWISTNB,FASLG,AKAP1,PEX16,KRI1,WDR74,ALDH1B1,DET1,GZMA,PCYOX1L,NAE1,PLEKHF1,PPIP5K1,LAT
GSE7460_WT_VS_FOXP3_HET_ACT_TCONV_UP	21/1314	199/20394	0.0178614	0.0775771	0.0575881	21	CACNA2D2,CCDC88C,RPS6KA2,ADGRL1,PLEKHG2,C12orf57,ALDH6A1,ATPAF1,AP5S1,CCR7,ANKRD16,P2RX4,BPHL,LEF1,NEIL1,CTBP1,DUSP7,ACAA2,ZNF212,NR1D2,BTLA
GSE7548_DAY7_VS_DAY28_PCC_IMMUNIZATION_CD4_TCELL_DN	21/1314	199/20394	0.0178614	0.0775771	0.0575881	21	GCLC,WDR18,TRIB2,NDUFB7,POLRMT,GSTZ1,APEX1,RABGGTA,CLC,LIG1,TWISTNB,IDUA,DDB2,RAB40B,ZNF593,NHP2,CNTNAP2,RRS1,ASCL2,TXNRD2,GSAP
GSE7831_1H_VS_4H_INFLUENZA_STIM_PDC_DN	21/1314	199/20394	0.0178614	0.0775771	0.0575881	21	BACH2,DYRK2,FBXL16,DHX30,MDC1,SLC7A1,EPHA2,RASGRP3,APCDD1,CYB561A3,DHRS3,NLRC3,GPR25,ELOVL6,MCC,PTGDR2,CARD11,ATP10A,HGH1,CHCHD10,TIFAB
GSE7852_LN_VS_THYMUS_TREG_UP	21/1314	199/20394	0.0178614	0.0775771	0.0575881	21	OSBPL7,RPS6KA2,TPD52,USP40,ITGA6,ABHD14B,FASLG,GPR68,LAX1,PTGER2,NT5E,CD72,CYP4V2,FBXO32,ACOT11,FCMR,MAT2A,HOPX,SYNPO,NR1D2,RBM43
GSE1112_OT1_VS_HY_CD8AB_THYMOCYTE_RTOC_CULTURE_UP	21/1314	200/20394	0.0187887	0.0775771	0.0575881	21	TRIB2,CBX5,OLFM2,SNX8,PITRM1,NPRL2,CISH,DYRK2,MORC4,CDK4,TBRG4,IL18BP,TP53,PDGFC,MFHAS1,PCSK7,ALOX15,NDUFV1,MLST8,MRPL38,DCANP1
GSE11961_MEMORY_BCELL_DAY40_VS_GERMINAL_CENTER_BCELL_DAY40_DN	21/1314	200/20394	0.0187887	0.0775771	0.0575881	21	ELAC2,SLC12A3,RPS6KA2,CD99L2,LIPA,NOP2,MORC2,CD36,GCSH,RNF157,ATP8B2,GFOD1,TNFRSF21,SIGMAR1,CARMIL2,CXXC5,MAGED1,LMNTD2,UROS,SDAD1,KLRC3
GSE12198_LOW_IL2_STIM_NK_CELL_VS_HIGH_IL2_STIM_NK_CELL_UP	21/1314	200/20394	0.0187887	0.0775771	0.0575881	21	MBD3,TCF7,ARFRP1,VAC14,PRPF40B,BACH2,MECR,ARMCX5,FAM98C,TBRG4,PARN,GPA33,CCL28,HNRNPDL,AGPAT5,FMNL3,PPP1R14B,SMIM19,MRPL54,ALG3,MRM1
GSE12198_NK_VS_NK_ACT_EXPANSION_SYSTEM_DERIVED_NK_CELL_UP	21/1314	200/20394	0.0187887	0.0775771	0.0575881	21	MRI1,TRIB2,TBX21,MTIF2,SLC25A36,KLF9,BBS2,CLYBL,AP5S1,AAMP,PAICS,SAMD10,FKBP11,ACKR3,DPH7,SPRYD3,ELOVL6,SIGIRR,RAD51D,BLOC1S3,SLC35B4
GSE12392_WT_VS_IFNB_KO_CD8A_POS_SPLEEN_DC_DN	21/1314	200/20394	0.0187887	0.0775771	0.0575881	21	FKTN,CUL9,ABHD14B,FASLG,NAV1,VILL,MYO1G,CIB2,BLK,DUS3L,PLPP5,ST14,FEZ1,CLEC4F,ADGRG5,SLAMF6,PHB,CD7,ZNF580,DDX47,DECR2
GSE12845_NAIVE_VS_DARKZONE_GC_TONSIL_BCELL_DN	21/1314	200/20394	0.0187887	0.0775771	0.0575881	21	ELAC2,PHF7,DAZAP1,TBCB,CCND3,WDR77,MRPS2,BCAS4,PPAT,ATIC,INTS14,FAM50B,RBMX,MFHAS1,RASGRP3,RAD17,MTERF3,URM1,CYC1,DCTPP1,IDH2
GSE13306_LAMINA_PROPRIA_VS_SPLEEN_TREG_DN	21/1314	200/20394	0.0187887	0.0775771	0.0575881	21	COX10,TFAP4,NFATC2,KLF9,CDC16,ZNF428,CCDC115,CD72,C12orf45,TBC1D31,ADGRG5,LSS,CPSF4,PLEKHF1,MGMT,RNF26,LPL,OGFOD3,ATG9B,ASCL2,SIVA1
GSE13306_TREG_VS_TCONV_SPLEEN_UP	21/1314	200/20394	0.0187887	0.0775771	0.0575881	21	PER3,SESN1,NFATC2,SMPD3,BACH2,TCTN3,IKZF4,ITM2C,CAMK2D,C7orf50,STARD9,LARP4,DRAXIN,FBXO41,SPRYD3,ELOVL6,BCL2,LPL,MPI,BCL9L,UROS
GSE13522_CTRL_VS_T_CRUZI_Y_STRAIN_INF_SKIN_IFNAR_KO_DN	21/1314	200/20394	0.0187887	0.0775771	0.0575881	21	P2RX7,CD200,CD99L2,CDK6,LZTS2,CD81,GPR68,PTGER2,HIVEP3,MDFIC,YDJC,FMNL3,ACOT11,DHRS3,NSMF,HOPX,SYNPO,MFSD4A,CXCR3,SDHAF1,ALKBH6
GSE14026_TH1_VS_TH17_UP	21/1314	200/20394	0.0187887	0.0775771	0.0575881	21	SLC35C2,TRMT2A,DHODH,FBXO31,IL21R,SF3A2,CACTIN,EIF3B,BCL7A,SRM,BAHD1,SRPRB,PTPRO,MLST8,B3GALT6,SPNS3,NOC2L,ZNF777,LAMA2,ZNF420,ADORA3
GSE15324_NAIVE_VS_ACTIVATED_ELF4_KO_CD8_TCELL_UP	21/1314	200/20394	0.0187887	0.0775771	0.0575881	21	HAGHL,DCAF4,NR1D1,FAM98C,PNPLA7,NT5E,ELAC1,ABHD10,FUOM,PEX10,SLC25A45,PRRT3,TEX264,SMAD3,TRAPPC2L,ASPSCR1,TMEM80,ZFP3,PSMG4,SOCS1,STMN3
GSE15330_HSC_VS_GRANULOCYTE_MONOCYTE_PROGENITOR_IKAROS_KO_DN	21/1314	200/20394	0.0187887	0.0775771	0.0575881	21	POU2F2,TCF7,RPAP1,SF3A2,BSPRY,MRPS2,MRM2,PACSIN1,CLYBL,TRAP1,ADAMTS10,MCOLN2,TSR2,DHRS3,COMTD1,MLST8,HOPX,PACS2,PRMT3,GPAA1,SELENOH
GSE15930_STIM_VS_STIM_AND_IL12_48H_CD8_T_CELL_DN	21/1314	200/20394	0.0187887	0.0775771	0.0575881	21	UBA5,IL2RB,POLD2,IFNG,CCND3,FASLG,IKZF4,KLRC1,TIMM10,P2RX4,SIRT3,GPN2,PLAC8,EPS8,ACE,LSS,ADRB2,HOPX,GATM,PRF1,PRR5
GSE15930_STIM_VS_STIM_AND_TRICHOSTATINA_24H_CD8_T_CELL_DN	21/1314	200/20394	0.0187887	0.0775771	0.0575881	21	DVL2,MRTO4,PDCD2,NRCAM,OGFOD2,CISH,MRPS14,TSFM,PEMT,MORC4,LRPPRC,POLR3A,TYSND1,CCDC58,FZD6,DCAF13,TSR1,MTHFR,THAP7,MRPS18B,CCL4
GSE17186_CD21LOW_VS_CD21HIGH_TRANSITIONAL_BCELL_UP	21/1314	200/20394	0.0187887	0.0775771	0.0575881	21	TSPOAP1,HDAC9,SLC35C2,CD81,PEX16,CD180,CD72,EPS8,RASGRP3,CENPH,STARD9,ALDH16A1,DHRS3,FEN1,GATM,NRROS,RAD51D,IFT140,SREBF2,WBP1,TMEM35B
GSE17301_CTRL_VS_48H_ACD3_ACD28_IFNA2_STIM_CD8_TCELL_UP	21/1314	200/20394	0.0187887	0.0775771	0.0575881	21	WDR18,CAD,ALG9,TRMT2A,HAGHL,DNAJA3,EIF3B,MOGS,MECR,PEX16,DDX39A,DOHH,CLUH,ZNF593,PLPP5,PPRC1,TYSND1,GMPPB,FAM20C,SUMO3,MLLT6
GSE17301_IFNA2_VS_IFNA5_STIM_ACD3_ACD28_ACT_CD8_TCELL_DN	21/1314	200/20394	0.0187887	0.0775771	0.0575881	21	SPPL2B,TRIO,GSTZ1,C20orf27,VAC14,MRPL4,POLD2,MCM3,TFDP2,KMO,BSPRY,SNRPA1,CLUH,MDFIC,INTS14,TNFRSF21,NSDHL,RHOBTB3,CYC1,NOC4L,IFRD2
GSE17721_ALL_VS_24H_PAM3CSK4_BMDC_UP	21/1314	200/20394	0.0187887	0.0775771	0.0575881	21	MRTO4,TRAF5,LTBP4,RBM3,TBCB,PITRM1,CCDC86,RRP9,ID2,UTP20,DDX39A,PTPRO,PCSK7,MAT2A,GATM,PPP1R14B,YIF1A,LPL,MRPL54,EVL,MCRIP1
GSE17721_CPG_VS_GARDIQUIMOD_1H_BMDC_DN	21/1314	200/20394	0.0187887	0.0775771	0.0575881	21	MATK,PDCD2,NUFIP1,DNAJA3,EIF3B,USP5,GNPTAB,CCND3,NPRL2,TRAP1,ERAL1,SMYD5,ETAA1,COMMD7,BDH1,SLAMF6,RHOH,GATM,TMEM203,APRT,RCC1L
GSE17721_CTRL_VS_CPG_4H_BMDC_UP	21/1314	200/20394	0.0187887	0.0775771	0.0575881	21	PLEKHG2,CDC23,VAC14,EIF3B,NSMCE4A,GIT1,LANCL1,ACADS,CEP250,ICE2,HACL1,KLRD1,ELP2,CIB2,TNFRSF21,BDH1,C19orf48,GPS1,SYNPO,GADD45GIP1,PLSCR3
GSE17721_CTRL_VS_PAM3CSK4_4H_BMDC_UP	21/1314	200/20394	0.0187887	0.0775771	0.0575881	21	RNH1,RPS5,C20orf27,PLA2G15,MRPS26,FKBP11,TP53,IDNK,DPH7,FUOM,CCAR2,CCDC58,SLC25A45,CENPV,ZNF444,ADRB2,CHCHD7,SYNPO,ACADSB,SDHAF1,TMEM141
GSE17721_LPS_VS_CPG_2H_BMDC_DN	21/1314	200/20394	0.0187887	0.0775771	0.0575881	21	P2RX7,CAPN15,RPS16,RGS9,MVK,SPSB2,HEMK1,MRPS14,UBIAD1,GFER,SDF2L1,FKBP11,CD36,PRADC1,HNRNPDL,PAFAH2,KRT72,PACS2,AMIGO1,UROS,C8orf82
GSE17721_LPS_VS_PAM3CSK4_16H_BMDC_DN	21/1314	200/20394	0.0187887	0.0775771	0.0575881	21	MARCO,RRP15,CAD,RRN3,DDHD2,POMGNT1,APEX1,RPS16,DHCR24,MECR,ALDH6A1,PAICS,CIB2,TNFRSF21,NSDHL,PAFAH2,ANGEL2,BOLA2,SREBF2,DNLZ,LTC4S
GSE17721_LPS_VS_PAM3CSK4_24H_BMDC_UP	21/1314	200/20394	0.0187887	0.0775771	0.0575881	21	SLAMF7,TMEM161A,PPIL2,ARFRP1,RBM3,CD81,GNPTAB,FASTKD2,DDX54,CLPP,ITPA,GFER,GTPBP3,MDFIC,IRF8,COMTD1,GATM,NOC4L,RRP7A,ATP10A,OVCA2
GSE17721_PAM3CSK4_VS_CPG_12H_BMDC_UP	21/1314	200/20394	0.0187887	0.0775771	0.0575881	21	RBM3,TMEM97,GTF2H3,ERI3,CIB2,LRPPRC,WDR12,FUOM,NSMF,PHB,POP5,CX3CR1,MRPL57,RNF26,YIF1A,NDUFA11,MRPL41,PTCH1,APRT,WBP1,MRPL45
GSE17721_PAM3CSK4_VS_GADIQUIMOD_4H_BMDC_UP	21/1314	200/20394	0.0187887	0.0775771	0.0575881	21	TCF3,PLA2G15,SQLE,SF3A2,SRM,TMEM128,DDB2,CCDC115,CD72,INTS14,RBMX,NSDHL,MCOLN2,TMEM143,FEN1,NSG1,POLR1C,ACAD9,IMP3,TPM2,MRPS18B
GSE17721_PAM3CSK4_VS_GADIQUIMOD_6H_BMDC_UP	21/1314	200/20394	0.0187887	0.0775771	0.0575881	21	DVL2,ALG9,PITPNM2,CD99L2,SQLE,ETFB,NOP2,RCAN3,PTGER2,CLPP,MYC,HES6,MCOLN2,LSS,NOLC1,ZNF598,TMEM129,TBL3,CDPF1,PDF,MRPL12
GSE17721_POLYIC_VS_CPG_1H_BMDC_UP	21/1314	200/20394	0.0187887	0.0775771	0.0575881	21	PDCD2,CAD,ALG9,TMEM101,NUBP2,PES1,RPS16,OGFOD2,CCND3,EXOSC8,PPAN,ERAL1,ALDH1B1,PELP1,ETAA1,WDR43,TEX264,SNTB1,FBXO45,FANCF,RCC1L
GSE18893_CTRL_VS_TNF_TREATED_TCONV_24H_UP	21/1314	200/20394	0.0187887	0.0775771	0.0575881	21	SPPL2B,TRAPPC6A,ZZZ3,ZC3H7B,WDR60,WDR24,FPGS,BPHL,RPTOR,ST14,GPATCH4,PIGO,CHST14,FBXO45,B3GALT6,DDX28,SLC35B4,ABHD14A,CHCHD10,DPP3,RTEL1
GSE19401_PAM2CSK4_VS_RETINOIC_ACID_AND_PAM2CSK4_STIM_FOLLICULAR_DC_DN	21/1314	200/20394	0.0187887	0.0775771	0.0575881	21	HS3ST1,TARBP1,DDHD2,GZMH,ILVBL,LIPA,NAGLU,DNPH1,EXOSC9,CDK4,ST14,PTPRO,HNRNPDL,FAM131B,LAIR1,LAIR2,MPI,TXNRD2,SREBF2,IFRD2,ACY1
GSE19888_CTRL_VS_A3R_INHIBITOR_TREATED_MAST_CELL_UP	21/1314	200/20394	0.0187887	0.0775771	0.0575881	21	MSMO1,TFRC,MCM2,C3orf18,GSTZ1,TMEM97,EIF2B1,FARSB,IKZF4,EXOSC9,ITPA,ERAL1,PRADC1,TBRG4,HINT2,COMMD7,TMEM237,COMTD1,MAL,MRPL12,CISD3
GSE20715_0H_VS_48H_OZONE_TLR4_KO_LUNG_DN	21/1314	200/20394	0.0187887	0.0775771	0.0575881	21	GCLC,CIAPIN1,MSMO1,TFRC,NRCAM,SQLE,BYSL,CISH,HEATR1,DDX39A,SDF2L1,RRAS2,MYC,EPHA2,PPRC1,SMPD1,TK1,PPP1R14B,MRPS18B,MIF,MRPL12
GSE21033_CTRL_VS_POLYIC_STIM_DC_3H_UP	21/1314	200/20394	0.0187887	0.0775771	0.0575881	21	CEP68,ZZZ3,STAG3,RANGRF,AKAP1,ZNF391,SH2D3A,MDFIC,NAT10,REPS1,MDC1,TP53,FN3KRP,PCYOX1L,B3GAT3,RAD17,MTERF3,FASTK,MPI,PFAS,NPIPA1
GSE21063_WT_VS_NFATC1_KO_8H_ANTI_IGM_STIM_BCELL_DN	21/1314	200/20394	0.0187887	0.0775771	0.0575881	21	POU2F2,PITPNM2,DBP,TNPO2,KHDRBS1,DDX54,PTGER2,DHX30,DPH2,TJAP1,ETAA1,PCSK7,FASTK,RPL13,C19orf48,ZIK1,SYNPO,CCDC137,ZNF777,HSD17B8,HGH1
GSE21670_TGFB_VS_TGFB_AND_IL6_TREATED_STAT3_KO_CD4_TCELL_UP	21/1314	200/20394	0.0187887	0.0775771	0.0575881	21	CCDC88C,NSUN2,USP40,PIK3IP1,PATZ1,CCR7,DYRK2,PPAN,PRMT7,KLRD1,MTG1,MCOLN2,ABCE1,MAT2A,CXXC5,BCL2,SPRYD4,IDH2,MAK16,C8orf82,MRM1
GSE21927_SPLEEN_C57BL6_VS_4T1_TUMOR_BALBC_MONOCYTES_UP	21/1314	200/20394	0.0187887	0.0775771	0.0575881	21	TMEM161A,ASB1,RPS5,CIRBP,KLF9,IDUA,AAMP,POMT1,DHX30,NOSIP,ST14,VPS51,MZT2B,SMPD1,ACAA2,RPL13,CD7,LPL,RPLP2,SIGIRR,GPAA1
GSE22033_UNTREATED_VS_MRL24_TREATED_MEF_UP	21/1314	200/20394	0.0187887	0.0775771	0.0575881	21	NLE1,TIMM13,IL21R,PRPF19,EIF2B1,FAHD2A,DHCR24,SYMPK,ITPA,ATIC,SRPRB,NHP2,TIMM8B,MZT2B,NOL9,CCDC51,PUS1,SLC25A22,DCTPP1,S1PR5,KIR2DL3
GSE22140_GERMFREE_VS_SPF_ARTHRITIC_MOUSE_CD4_TCELL_UP	21/1314	200/20394	0.0187887	0.0775771	0.0575881	21	HS3ST1,POU2F2,NOP16,LETMD1,RPS6KA2,CELSR1,ITGA6,NUP188,NOP56,AIMP2,GTF2H3,ATP8B3,DHX30,RAB40B,MYO1E,FCMR,ABCE1,MAT2A,MAGED1,ZNF101,AKR1C3
GSE22432_UNTREATED_VS_TGFB1_TREATED_COMMON_DC_PROGENITOR_DN	21/1314	200/20394	0.0187887	0.0775771	0.0575881	21	GCFC2,POU2F2,ASB1,FAM3A,CD81,SLC25A12,NID1,HIP1R,C19orf12,CYP4V2,TMED3,SMIM19,RMDN1,DEXI,SPNS3,SIGIRR,BCL9L,BTLA,ACADSB,HAUS5,CISD3
GSE22527_ANTI_CD3_INVIVO_VS_UNTREATED_MOUSE_TREG_DN	21/1314	200/20394	0.0187887	0.0775771	0.0575881	21	ZZZ3,STAG3,NUP37,SESN1,CDC23,CIRBP,POLRMT,TELO2,NOP56,R3HCC1,RANGRF,EIF2B1,MCCC2,NAT10,TJAP1,TP53,GPN2,GFOD1,ELP6,FASTK,NOLC1
GSE22601_CD4_SINGLE_POSITIVE_VS_CD8_SINGLE_POSITIVE_THYMOCYTE_UP	21/1314	200/20394	0.0187887	0.0775771	0.0575881	21	MAD1L1,RPUSD1,TBX21,R3HCC1,RNASEH2A,DNPH1,LANCL1,REPS1,PRADC1,TARBP2,FANCI,NMRAL1,FXN,CD320,FEN1,DCTPP1,SUMO3,APRT,DHFR,TMEM35B,MRPL45
GSE22886_IGA_VS_IGM_MEMORY_BCELL_DN	21/1314	200/20394	0.0187887	0.0775771	0.0575881	21	SPATA20,TCL1A,DHX35,GRWD1,FKTN,BCL7A,DNPH1,GTF3C2,MECR,KMO,SORBS3,METTL16,CD72,TMEM8B,EPHA2,GRAP,RRP1,TMEM80,MAGEF1,PRMT3,MAK16
GSE22886_IGM_MEMORY_BCELL_VS_BLOOD_PLASMA_CELL_DN	21/1314	200/20394	0.0187887	0.0775771	0.0575881	21	CCDC88C,AGA,POLR3E,TCF3,ALG9,AIMP2,GPN2,UCK2,TFB2M,TRAPPC2L,C11orf24,THOP1,GMPPB,NDUFAF3,GPAA1,LIME1,MRPS18B,ALG3,APOBEC3G,ABHD14A,DPP3
GSE22935_UNSTIM_VS_12H_MBOVIS_BCG_STIM_MACROPHAGE_DN	21/1314	200/20394	0.0187887	0.0775771	0.0575881	21	CD99L2,NME3,FASTKD2,MRM2,MRPS12,RPL36,IMP4,FMNL3,DHRS3,ERCC3,TMEM41A,CHST14,RNF26,ANGEL2,FAHD1,MRPL41,CDKN2AIPNL,WBP1,TMEM141,DPP3,MRM1
GSE22935_UNSTIM_VS_48H_MBOVIS_BCG_STIM_MYD88_KO_MACROPHAGE_UP	21/1314	200/20394	0.0187887	0.0775771	0.0575881	21	GCFC2,TBX21,TRAF5,PIK3IP1,POLR3H,FBXO31,DBP,BCL7A,HEMK1,ARHGAP17,S100B,CCDC51,PIGO,LPL,METTL23,SOCS1,BTLA,TMEM201,ZKSCAN8,UQCC3,WDR92
GSE23568_ID3_TRANSDUCED_VS_ID3_KO_CD8_TCELL_DN	21/1314	200/20394	0.0187887	0.0775771	0.0575881	21	PKD1,CD22,CD6,USE1,TRAF5,RRN3,ITGA6,RAD1,SLC25A36,FASLG,RCAN3,CCR7,IDUA,ITM2C,BLK,BIN1,CYP4V2,MFHAS1,ANKRD40,ERCC3,CD47
GSE2405_S_AUREUS_VS_A_PHAGOCYTOPHILUM_NEUTROPHIL_UP	21/1314	200/20394	0.0187887	0.0775771	0.0575881	21	RUNX3,HPS4,NFATC2,NKG7,DHX58,CISH,ITM2C,MYO1G,CD72,ITGB7,ADGRG5,NSMF,FAM102A,BCL2,MFSD4A,RASA3,BTLA,NUDT17,LYPD2,TPM2,SELENOM
GSE24142_EARLY_THYMIC_PROGENITOR_VS_DN3_THYMOCYTE_FETAL_UP	21/1314	200/20394	0.0187887	0.0775771	0.0575881	21	GCLC,OSBPL5,RNH1,FH,PLA2G15,CD81,PDGFRB,UTP20,PTGER2,CD180,SIRT3,TNFRSF21,EPS8,LDLRAP1,ALOX15,FCRL1,ABCE1,SPRED1,ZNF202,NLGN2,GSPT2
GSE24574_BCL6_HIGH_TFH_VS_TFH_CD4_TCELL_DN	21/1314	200/20394	0.0187887	0.0775771	0.0575881	21	TRIB2,TCF7,ITGA6,CIRBP,PIK3IP1,NME3,RPS16,SORBS3,EIF3G,LEF1,HNRNPDL,RPL13,MAL,CTSW,RPLP2,GTPBP6,CD47,TPM2,CD247,RPS28,CTSO
GSE24634_NAIVE_CD4_TCELL_VS_DAY7_IL4_CONV_TREG_DN	21/1314	200/20394	0.0187887	0.0775771	0.0575881	21	CBX5,GSTZ1,SQLE,ILVBL,RAD1,NIT2,FANCL,WDR77,BSPRY,PAICS,MRPS12,DDB2,ACP2,TARS2,RPL39L,FEN1,GMPPB,BLM,DHFR,DPP3,RCC1L
GSE24634_NAIVE_CD4_TCELL_VS_DAY7_IL4_CONV_TREG_UP	21/1314	200/20394	0.0187887	0.0775771	0.0575881	21	MAD1L1,SPPL2B,ZNF263,CEP68,TCF7,FLT3LG,PIK3IP1,PATZ1,DBP,MVK,GNPTAB,SH2D3A,ATG14,BCL11B,C7orf26,VPS51,ANK3,LRRC14,TSR1,NELL2,FHIT
GSE25123_CTRL_VS_IL4_STIM_PPARG_KO_MACROPHAGE_UP	21/1314	200/20394	0.0187887	0.0775771	0.0575881	21	RRP15,NSMCE4A,MRPL3,FAHD2A,SRM,MYB,EPHX2,GIPC1,XRCC3,WDR12,C7orf50,SFXN2,PSMG3,YDJC,GATM,NDUFA11,GADD45GIP1,IDH2,LONP1,GPAA1,IFRD2
GSE26351_UNSTIM_VS_WNT_PATHWAY_STIM_HEMATOPOIETIC_PROGENITORS_UP	21/1314	200/20394	0.0187887	0.0775771	0.0575881	21	ZNF76,SLC22A17,POLRMT,DHODH,IL21R,NOP2,RCN2,POMT1,DPH2,ITM2C,MZT2B,RHOC,RRP1B,FCRL1,TP53I13,ZDHHC24,DPP7,DEXI,ZNF777,TOGARAM1,ZNF658
GSE27434_WT_VS_DNMT1_KO_TREG_UP	21/1314	200/20394	0.0187887	0.0775771	0.0575881	21	MBD3,SESN1,RPS5,PCK2,LMF1,USP5,SPSB2,RAD1,AKAP1,MRPS12,CDK4,JMJD8,FASTK,CTSW,RNF26,YIF1A,ARL10,NR2C2AP,SH2D1B,SELENOH,NDUFS3
GSE27786_BCELL_VS_MONO_MAC_UP	21/1314	200/20394	0.0187887	0.0775771	0.0575881	21	ELAC2,PKD1,TIMM13,TRMT2A,NOP56,RPS16,CACTIN,KHDRBS1,DOHH,EIF3G,BAHD1,GCSH,IMMP1L,RRP1,CYB561A3,NDUFV1,PFAS,PRR5,IFT140,ZNF512B,SDHAF1
GSE27786_CD4_TCELL_VS_ERYTHTROBLAST_UP	21/1314	200/20394	0.0187887	0.0775771	0.0575881	21	CELSR1,EIF2B1,RAD1,NDUFS7,SLC35A3,MCCC2,CCDC115,ARPC5L,GPN2,AGPAT5,FMNL3,TMEM161B,TRMT61A,UPF3A,POLR1C,DDX28,LMNTD2,ZNF512B,PLPP6,DPP3,BOP1
GSE27786_CD4_TCELL_VS_NKTCELL_DN	21/1314	200/20394	0.0187887	0.0775771	0.0575881	21	OSBPL3,GRWD1,NOP2,MCM3,CUL9,SLC25A36,RIOK1,POLR1B,SAMD10,SPRY2,CD72,METTL5,RPTOR,PCYOX1L,MTG1,PLCH2,LRRC14,EOMES,CENPV,SMAD3,BLM
GSE27786_CD8_TCELL_VS_NKTCELL_DN	21/1314	200/20394	0.0187887	0.0775771	0.0575881	21	MTMR1,FLT3LG,RPAP1,FAHD2A,NRSN2,SAMD10,DOCK10,RNF157,ANKRD40,PPM1J,MYO1E,NOL9,FBXO41,FZD6,TRAPPC2L,C11orf24,RAPH1,NRROS,YIF1A,GIMAP5,GPAA1
GSE27786_CD8_TCELL_VS_NKTCELL_UP	21/1314	200/20394	0.0187887	0.0775771	0.0575881	21	MATK,PHF7,CD6,USE1,MBD3,ZNF446,RRN3,PES1,C1QBP,CCDC86,LANCL1,DPH5,HSPBP1,NHP2,MTG1,CARMIL2,PGAP3,SLAMF6,APRT,MRPL38,MRM1
GSE27786_LIN_NEG_VS_CD8_TCELL_UP	21/1314	200/20394	0.0187887	0.0775771	0.0575881	21	NUCKS1,EXOSC5,SLC25A1,AMMECR1,FLT3,TRAP1,CDC16,P2RX4,SMPD4,GCSH,AFG3L2,AK3,TIMM8B,ABCE1,COQ4,PDGFD,YIF1A,LONP1,ZNF251,TPM2,ABHD14A
GSE2826_WT_VS_XID_BCELL_UP	21/1314	200/20394	0.0187887	0.0775771	0.0575881	21	LTK,CD200,KLHDC4,RNASEH2A,MVK,PDGFRB,NID1,HELLS,EIF3G,MUTYH,SMYD5,TARBP2,GCSH,POLR3A,MCOLN2,ACE,DHRS3,TK1,ANGEL2,CSTF3,GIMAP1
GSE29164_UNTREATED_VS_CD8_TCELL_AND_IL12_TREATED_MELANOMA_DAY3_UP	21/1314	200/20394	0.0187887	0.0775771	0.0575881	21	CEP68,CD22,SESN1,P2RX7,WDR75,XPO5,CLPP,IDUA,SSBP4,EEFSEC,FRS3,MYO1E,SMPD1,EVL,ZNF777,TXNRD3,C1orf122,HGH1,ABHD14A,PDF,ZNF658
GSE3039_NKT_CELL_VS_B2_BCELL_UP	21/1314	200/20394	0.0187887	0.0775771	0.0575881	21	CEP68,MARCO,NUCKS1,USP5,TFDP2,LANCL1,RIMS3,FLT3,RRAS2,PARN,TNFRSF21,AK3,AGAP1,CTBP1,PLD4,CD7,CTSF,S1PR5,ADAT2,EVL,DDR1
GSE30962_ACUTE_VS_CHRONIC_LCMV_PRIMARY_INF_CD8_TCELL_UP	21/1314	200/20394	0.0187887	0.0775771	0.0575881	21	HDHD5,TBX21,SESN1,ID2,BCL11B,KRI1,PNPLA7,GZMA,CYB561A3,SMAD3,CX3CR1,ADRB2,HOPX,NR1D2,YES1,S1PR5,METTL23,BCL9L,SBK1,EVL,GZMM
GSE32423_MEMORY_VS_NAIVE_CD8_TCELL_UP	21/1314	200/20394	0.0187887	0.0775771	0.0575881	21	MRI1,TBX21,SHD,LSR,SNX8,LHPP,IFNG,FASLG,NT5E,SPRY2,TMPRSS13,ST14,GRAP,PPM1J,AGAP1,HOPX,SLC25A22,GSAP,CXCR3,DDR1,ABHD14A
GSE33162_HDAC3_KO_VS_HDAC3_KO_4H_LPS_STIM_MACROPHAGE_DN	21/1314	200/20394	0.0187887	0.0775771	0.0575881	21	HS3ST1,SPHK2,NRCAM,IL2RB,GIT1,ZBTB16,VILL,GPA33,UCK2,SRPRB,TNFRSF21,PTPRO,WNT7A,ANKRD40,ZNF444,BCL2,RAD23A,MMP23B,AKR1C3,CD247,LBH
GSE33425_CD161_HIGH_VS_INT_CD8_TCELL_DN	21/1314	200/20394	0.0187887	0.0775771	0.0575881	21	PRKCH,ADGRL1,TXK,CELSR1,TCF7,POLD2,CISH,ID2,KLRD1,ITM2C,METTL5,UCK2,EBP,ELOVL6,GMPPB,CD7,DCTPP1,IDH2,BLM,SFMBT2,KLRK1
GSE339_CD4POS_VS_CD4CD8DN_DC_IN_CULTURE_DN	21/1314	200/20394	0.0187887	0.0775771	0.0575881	21	IL2RB,TCL1A,RPAP1,LSR,IFNG,RAD1,REEP6,GFER,SMYD5,TARBP2,ESYT1,PARN,COL6A2,TNFRSF21,SURF6,PMPCA,SMPD1,ACAA2,MAN1B1,SLC52A2,KANK3
GSE360_HIGH_VS_LOW_DOSE_B_MALAYI_MAC_DN	21/1314	200/20394	0.0187887	0.0775771	0.0575881	21	TARBP1,SPHK2,LTBP4,PTGDS,CUL9,SLC25A36,EXOSC8,LIAS,TSFM,PTGER2,EML2,CDC16,SERPINF1,P2RX4,ST14,DCHS1,TMED3,THOP1,CMKLR1,CYC1,IDH2
GSE360_L_MAJOR_VS_B_MALAYI_LOW_DOSE_DC_DN	21/1314	200/20394	0.0187887	0.0775771	0.0575881	21	PKD1,ZNF37A,RRN3,ILVBL,AKAP1,ZNF428,ARHGEF4,FPGS,LRPPRC,TARBP2,WDR43,DUSP7,FXN,NOLC1,SRR,ZNF212,CTSF,LPL,IDH2,KANK3,ALG3
GSE360_T_GONDII_VS_M_TUBERCULOSIS_DC_UP	21/1314	200/20394	0.0187887	0.0775771	0.0575881	21	SARM1,TTC22,PKD1,MYOM2,TRIO,OFD1,SLC12A3,TRAF5,CD200,SETD1A,TELO2,SLC1A5,NPRL2,PEMT,RRP1B,BDH1,ALOX15,UPF3A,RRS1,KRT10,COLQ
GSE36392_MAC_VS_NEUTROPHIL_IL25_TREATED_LUNG_UP	21/1314	200/20394	0.0187887	0.0775771	0.0575881	21	POU2F2,NOP16,SLC35C2,JMJD4,RPAP1,R3HCC1,RAD1,LANCL1,NT5C,PRR12,FAM98C,CCDC102A,ATP8B2,HES6,DUSP7,NDUFAF3,SBK1,SH2D1B,OXLD1,RTEL1,SPIB
GSE36476_CTRL_VS_TSST_ACT_72H_MEMORY_CD4_TCELL_YOUNG_DN	21/1314	200/20394	0.0187887	0.0775771	0.0575881	21	MCM2,FH,PCK2,AIMP2,FANCL,SRM,MYB,PAICS,TIMM10,FANCI,BDH1,CCDC51,ACAA2,TK1,FEN1,ELOVL6,PFAS,DCTPP1,RAD51D,DHFR,DPP3
GSE37301_COMMON_LYMPHOID_PROGENITOR_VS_GRAN_MONO_PROGENITOR_UP	21/1314	200/20394	0.0187887	0.0775771	0.0575881	21	POLR3E,SLC12A3,AIMP2,PIGL,IFNG,PNO1,HEATR1,POLR1B,TOMM40,EIF3G,DPH2,TGS1,ABCE1,SFXN1,PMPCA,PHB,LAMA2,ZNF551,ALG3,MIF,CCL4
GSE37301_HEMATOPOIETIC_STEM_CELL_VS_COMMON_LYMPHOID_PROGENITOR_DN	21/1314	200/20394	0.0187887	0.0775771	0.0575881	21	MAD1L1,PCK2,RABGGTA,SQLE,ETFB,MCM3,RAD1,KHDRBS1,FLT3,NT5C,SNRPA1,TPP2,ITM2C,LEF1,RAB40B,TUT1,FAM131B,RHOH,EDC3,PUF60,NELL2
GSE3982_DC_VS_MAC_LPS_STIM_UP	21/1314	200/20394	0.0187887	0.0775771	0.0575881	21	LETMD1,TRAF5,CDC23,CIRBP,NME3,SARS2,NKG7,RANGRF,EPM2A,DPH5,DDX31,AP5S1,MUTYH,MDC1,MAT2A,MRPL57,PAAF1,IMP3,CLN8,THAP7,NELL2
GSE3982_EFF_MEMORY_CD4_TCELL_VS_TH2_DN	21/1314	200/20394	0.0187887	0.0775771	0.0575881	21	TIPIN,NUP37,FH,CD200,RNASEH2A,C1QBP,MRPL3,MYB,AAMP,PRMT7,TP53,TIMM8B,BDH1,TFB2M,CYC1,DCTPP1,RRP7A,GSPT2,BLM,ACY1,MRPL12
GSE41867_NAIVE_VS_DAY15_LCMV_EFFECTOR_CD8_TCELL_UP	21/1314	200/20394	0.0187887	0.0775771	0.0575881	21	ELAC2,SLAMF7,WDR3,MBD3,EXOSC5,NUP188,EIF3B,TWNK,FASTKD2,LRPPRC,DET1,PTGES2,MTG1,TSEN2,PEX10,TBL3,PCYT2,TMEM256,DDX47,DPP3,OVCA2
GSE42021_CD24HI_VS_CD24INT_TREG_THYMUS_UP	21/1314	200/20394	0.0187887	0.0775771	0.0575881	21	TRIO,HDHD5,NRCAM,FH,CBX5,CCND3,NIT2,RCN2,ECHDC2,TIMM10,RAB40B,PDGFC,EBP,PRSS23,RAD17,FASTK,PDGFD,GMPPB,OLFML2A,HSD17B8,HGH1
GSE43955_1H_VS_42H_ACT_CD4_TCELL_UP	21/1314	200/20394	0.0187887	0.0775771	0.0575881	21	RNH1,SLC35C2,NRCAM,CD81,MECR,GFER,TBRG4,CD72,UCK2,SRPRB,ADAMTS1,RRP1B,CPSF4,TSR1,RHOH,ADRB2,POLR1C,CTSW,CHMP6,PRMT3,WDR92
GSE45837_WT_VS_GFI1_KO_PDC_DN	21/1314	200/20394	0.0187887	0.0775771	0.0575881	21	HDHD5,FUS,MPG,R3HCC1,ETFB,RANGRF,DNPH1,HEMK1,NDUFS7,AAMP,ZNF428,C7orf26,MZT2B,FASTK,TRAPPC2L,MZT2A,EPS8L2,GTPBP6,MPI,KRT10,DECR2
GSE5589_LPS_VS_LPS_AND_IL10_STIM_IL6_KO_MACROPHAGE_180MIN_DN	21/1314	200/20394	0.0187887	0.0775771	0.0575881	21	NSUN2,NOP16,NOP14,ETFB,PTPRS,EIF3B,AIMP2,TSFM,METTL16,TMEM62,ATIC,WDR12,SLC7A1,ITGB7,ANKRD40,ACOT11,NSMF,TRMT61A,ACAA2,SELENOM,PGAM5
GSE5589_LPS_VS_LPS_AND_IL10_STIM_IL6_KO_MACROPHAGE_45MIN_DN	21/1314	200/20394	0.0187887	0.0775771	0.0575881	21	CCDC88C,ETFB,NUP107,NOP2,ID2,FASLG,CD36,SPRY2,CD72,GZMA,C12orf45,CYB561A3,EOMES,FXN,MAT2A,BOLA2,BTLA,EVL,CD47,SDAD1,MIF
GSE5589_UNSTIM_VS_45MIN_LPS_AND_IL6_STIM_MACROPHAGE_UP	21/1314	200/20394	0.0187887	0.0775771	0.0575881	21	PHF7,OSBPL3,SESN1,HPS4,PIK3IP1,CDC25B,C12orf57,NPRL2,DYRK2,WDR24,ARHGAP17,SIRT3,ATP8B2,PEX10,DUSP7,TEF,ASPSCR1,MAGED1,DCTPP1,IFT140,WBP1
GSE7460_WT_VS_FOXP3_HET_ACT_WITH_TGFB_TCONV_UP	21/1314	200/20394	0.0187887	0.0775771	0.0575881	21	TSPOAP1,CD6,CCDC88C,TRIB2,FAM3A,ADGRB2,HS3ST3B1,FAM98C,GGACT,LEF1,FBXO4,FASTK,TEF,ZNF668,PACS2,PCED1B,PCYT2,RASA3,GSAP,BTLA,LAT
GSE7831_UNSTIM_VS_CPG_STIM_PDC_4H_DN	21/1314	200/20394	0.0187887	0.0775771	0.0575881	21	NOP16,HLTF,TRMT2A,HPS4,MECR,PACSIN1,GFER,ITM2C,HINT2,ITGB7,EBP,NSDHL,ADAMTS1,FMNL3,PLD4,CMKLR1,PCYT2,CXCR3,UROS,HLA-DOA,DDR1
GSE7831_UNSTIM_VS_CPG_STIM_PDC_4H_UP	21/1314	200/20394	0.0187887	0.0775771	0.0575881	21	OSBPL5,PRKCH,TCF7,ZAP70,ID2,FASLG,MUTYH,TMEM62,LEF1,NIFK,DHRS3,WDR43,FAM102A,ELOVL6,CTSW,ANGEL2,SIVA1,RASA3,ZNF347,GIMAP1,KLRK1
GSE7831_UNSTIM_VS_INFLUENZA_STIM_PDC_1H_UP	21/1314	200/20394	0.0187887	0.0775771	0.0575881	21	SESN1,TMEM101,SLC25A1,ZAP70,ID2,KLF9,HIVEP3,ABHD17A,PNPLA7,GGT7,TPP2,USP20,PAK6,OCIAD2,EBP,NSDHL,IDNK,ACAA2,RNF26,AKR1C3,TMEM256
GSE7831_UNSTIM_VS_INFLUENZA_STIM_PDC_4H_DN	21/1314	200/20394	0.0187887	0.0775771	0.0575881	21	FLT3LG,CD200,POLD2,LANCL1,PACSIN1,IRF8,DCAF1,PLAC8,NHP2,NSDHL,AK3,MCOLN2,ADAMTS1,CFL2,WDR81,DDIT4,RHOH,PPP1R14B,TMEM229B,C8orf82,SPIB
GSE8621_UNSTIM_VS_LPS_PRIMED_UNSTIM_MACROPHAGE_DN	21/1314	200/20394	0.0187887	0.0775771	0.0575881	21	PDZD4,USP40,NFATC2,OGFOD2,DDX31,MRPS26,MDC1,LEF1,ITGB7,TOMM70,CYB561A3,RPL13,SPRYD3,CX3CR1,COG7,FEN1,TMEM223,PPIP5K1,RTTN,RRP7A,ZNF251
GSE8921_UNSTIM_VS_TLR1_2_STIM_MONOCYTE_3H_DN	21/1314	200/20394	0.0187887	0.0775771	0.0575881	21	PKD1,CCDC88C,RNH1,NFATC2,SARS2,ABI3,ZAP70,SORBS3,ACADS,SSBP4,CHST12,ITGB7,NOB1,MFHAS1,RHOC,WDR81,ELOVL6,RAPH1,ZDHHC24,DDR1,TMEM35B
GSE9650_NAIVE_VS_MEMORY_CD8_TCELL_UP	21/1314	200/20394	0.0187887	0.0775771	0.0575881	21	RPS6KA2,SESN1,SQLE,LIPA,FARSB,MECR,SRM,MYB,CCR7,P2RX4,BLK,INTS14,MFHAS1,POLR3A,SFXN2,DDIT4,CXXC5,MRM3,IDH2,SFMBT2,HLA-DOA
GSE9878_CTRL_VS_EBF_TRANSDUCED_PAX5_KO_PRO_BCELL_DN	21/1314	200/20394	0.0187887	0.0775771	0.0575881	21	WDR18,CDC25B,GRWD1,NUP107,CCND3,BYSL,AKAP1,RIOK1,NR1D1,ZNF428,RRAS2,URB2,CD72,MTG1,TIMM8B,CENPH,TOMM70,BDH1,SLAMF6,PCED1B,BOP1
KAECH_NAIVE_VS_DAY15_EFF_CD8_TCELL_DN	21/1314	200/20394	0.0187887	0.0775771	0.0575881	21	RPAP1,ETFB,CRTAM,IFNG,CCND3,ID2,CD160,FASLG,KLRD1,KLRC1,MDFIC,NT5E,GZMA,EOMES,HOPX,PRF1,CXCR3,CD47,GZMM,KLRK1,CCL4
GSE21033_1H_VS_12H_POLYIC_STIM_DC_UP	19/1314	176/20394	0.018927	0.0780158	0.0579138	19	SLC9A7,PHRF1,ITGA6,NFATC2,DOT1L,KMO,MYB,KHDRBS1,URB2,VARS2,RNF157,UCK2,PPP1R14B,SCRIB,XKRX,SOCS1,CD247,PRRT1,COLQ
GSE3720_UNSTIM_VS_PMA_STIM_VD1_GAMMADELTA_TCELL_UP	19/1314	176/20394	0.018927	0.0780158	0.0579138	19	ADGRL1,NDUFB7,POLR3H,RPS19,NDUFS7,EXOSC8,PPAN,MYC,CD72,LY6E,SLAMF6,WDR81,DDIT4,BOLA1,ZNF101,BOLA2,CXCR3,ZNF512B,GZMM
GSE21927_BALBC_VS_C57BL6_MONOCYTE_SPLEEN_UP	20/1314	189/20394	0.0199023	0.0819664	0.0608465	20	TSPAN15,TCL1A,DBP,CDK6,BACH2,FARSB,PNPLA7,REPS1,LEF1,ETAA1,TNFRSF21,MTERF3,BDH2,CCDC14,RMDN1,TRABD2A,CD47,ZNF470,DDX47,ZNF512
GSE21927_SPLENIC_C26GM_TUMOROUS_VS_BONE_MARROW_MONOCYTES_DN	20/1314	190/20394	0.0209458	0.0861914	0.0639828	20	PLEKHG2,TIMM13,KLHDC4,LIPA,LHPP,NOP2,RIMS3,C10orf88,MRM2,HS3ST3B1,DDX31,LRPPRC,CARF,TNFRSF21,FXN,ZNF558,CHCHD7,NDUFA11,SLC35B4,TMEM238
GSE13946_CTRL_VS_DSS_COLITIS_GD_TCELL_FROM_COLON_UP	19/1314	178/20394	0.0210539	0.0863748	0.064119	19	TBX21,NKG7,BSPRY,SDF2L1,PTGES2,PPM1J,RPL39L,PLEKHF1,LAIR1,CX3CR1,HOPX,NR1D2,PRF1,S1PR5,DDX28,GSAP,CXCR3,GZMM,CCL4
GSE15330_LYMPHOID_MULTIPOTENT_VS_MEGAKARYOCYTE_ERYTHROID_PROGENITOR_IKAROS_KO_DN	19/1314	178/20394	0.0210539	0.0863748	0.064119	19	SLAMF7,OSBPL3,TBX21,NKG7,IFNG,GNPTAB,ID2,KLRC1,GZMA,PPM1J,LAIR1,HOPX,PRF1,DDX28,GSAP,CXCR3,KLRK1,CCL4,CCL3
GSE6259_33D1_POS_VS_DEC205_POS_FLT3L_INDUCED_SPLENIC_DC_DN	19/1314	178/20394	0.0210539	0.0863748	0.064119	19	PRKCH,MSMO1,SLC35C2,SESN1,NFATC2,VAC14,LANCL1,BTBD2,P2RX4,TGS1,NSDHL,HAUS6,TMEM41A,MAGED1,DEXI,RASA3,RPL10A,TMEM141,BCKDHA
GSE3920_UNTREATED_VS_IFNG_TREATED_FIBROBLAST_UP	18/1314	166/20394	0.0210614	0.0863748	0.064119	18	MED24,RNF126,TCF3,CAD,TIMM13,TMEM97,USP5,TSFM,GZMA,NHP2,GFOD1,OBSCN,SGSM1,DOLPP1,PPP1R14B,CD7,BOK,ZFPM1
GSE14386_UNTREATED_VS_IFNA_TREATED_ACT_PBMC_MS_PATIENT_UP	16/1314	143/20394	0.0219472	0.0899317	0.0667594	16	TCF3,FAM3A,DHODH,ZBTB16,RRP9,GZMA,PCYOX1L,PTGES2,PLCH2,TMEM237,URM1,CX3CR1,S1PR5,EVL,CD247,PATL2
GSE27241_WT_VS_RORGT_KO_TH17_POLARIZED_CD4_TCELL_DN	18/1314	167/20394	0.0222366	0.0910409	0.0675828	18	MSMO1,TAB1,CAB39L,NME3,ILVBL,LHPP,MVK,EIF2B1,NUP107,HACL1,NEIL1,HES6,MTG1,DHRS3,TRAPPC2L,CYC1,SUMO3,DECR2
GSE25146_UNSTIM_VS_HELIOBACTER_PYLORI_LPS_STIM_AGS_CELL_UP	19/1314	180/20394	0.0233598	0.095399	0.070818	19	CD99L2,TNPO2,USP5,GNPTAB,HELLS,UTP20,TRAP1,CDC16,DHX30,ANKRD16,TMPRSS13,PIF1,ADAMTS10,RASGRP3,CENPH,PPM1J,SAMD3,MAN1B1,RTEL1
GSE37301_CD4_TCELL_VS_GRANULOCYTE_MONOCYTE_PROGENITOR_DN	19/1314	180/20394	0.0233598	0.095399	0.070818	19	TSPOAP1,PRKCH,TXK,TCF7,P2RX7,PLEKHG2,IL2RB,SLC11A2,LAX1,RIOK1,IVD,RRAS2,NT5E,SLAMF6,FCRL1,SAMD3,GSAP,BTLA,EVL
GSE6092_IFNG_VS_IFNG_AND_B_BURGDORFERI_INF_ENDOTHELIAL_CELL_UP	19/1314	180/20394	0.0233598	0.095399	0.070818	19	PER3,SESN1,ITGA6,NME3,SNX8,NAGLU,CD81,ACOT2,MCCC2,BTBD2,CD180,BIN1,IRF8,ADAMTS10,DUSP7,LPAR5,RAD51D,CNR2,LBH
GSE16385_UNTREATED_VS_12H_ROSIGLITAZONE_TREATED_MACROPHAGE_DN	20/1314	193/20394	0.0243307	0.0991975	0.0736377	20	CCDC124,SLAMF7,R3HCC1,BYSL,HEATR1,DYRK2,PPAN,CLUH,MTG1,TMEM237,SPON2,PGAP3,TMEM143,TRMT61A,COQ4,SPRYD3,ACAD9,RRS1,MT1X,ALG3
GSE29617_CTRL_VS_DAY7_TIV_FLU_VACCINE_PBMC_2008_DN	20/1314	193/20394	0.0243307	0.0991975	0.0736377	20	MED24,MRI1,MRTO4,RPAP1,NSMCE4A,MCM3,SDF2L1,MRPS12,MCCC2,ITM2C,METTL5,PLPP5,TYSND1,SLAMF6,C11orf24,ALG14,GMPPB,MAGED1,HDDC3,BLM
GSE7768_OVA_ALONE_VS_OVA_WITH_MPL_IMMUNIZED_MOUSE_WHOLE_SPLEEN_6H_UP	19/1314	181/20394	0.0245827	0.100141	0.0743381	19	HDAC9,SESN1,POLRMT,FBXO31,SQLE,SNX8,HELLS,USP20,URB1,MFHAS1,NIFK,CTBP1,SMAD3,TRUB2,TK1,NLRC3,ELOVL6,PFAS,IDH2
GSE26488_WT_VS_VP16_TRANSGENIC_HDAC7_KO_DOUBLE_POSITIVE_THYMOCYTE_DN	18/1314	169/20394	0.0247362	0.100598	0.0746773	18	MTMR1,RPS5,CD81,BCL7A,DPH5,GALNT12,LAX1,CD36,DOCK10,BLK,ACKR3,PLAC8,NAE1,CYB561A3,PLD4,RPL13,LAIR1,SPNS3
GSE40274_CTRL_VS_FOXP3_AND_LEF1_TRANSDUCED_ACTIVATED_CD4_TCELL_DN	18/1314	169/20394	0.0247362	0.100598	0.0746773	18	TARBP1,PES1,TAB1,PTPRS,ABCD3,SYMPK,BTBD2,ARPC5L,NMRAL1,NIFK,AGAP1,TMED3,CENPV,GATM,EDC3,ZFPM1,CLN8,GSPT2
GSE12366_GC_BCELL_VS_PLASMA_CELL_DN	20/1314	194/20394	0.025547	0.103463	0.0768044	20	FTSJ1,OSBPL3,UBA5,TAB1,SLC1A5,PTGER2,FBXL16,AAMP,TPP2,ITM2C,SRPRB,ROBO3,ACE,SPON2,ATAD3B,YIF1A,CCDC14,GPAA1,SELENOM,ALG3
GSE14000_TRANSLATED_RNA_VS_MRNA_DC_DN	20/1314	194/20394	0.025547	0.103463	0.0768044	20	RPUSD1,RPS5,AP5S1,SDF2L1,RPL36,C7orf50,PTPRO,CPSF4,RPL39L,TMIGD2,TMEM42,TMEM134,RPLP2,NDUFAF3,GTPBP6,UROS,UQCC3,TMEM141,C17orf49,CISD3
GSE1432_CTRL_VS_IFNG_1H_MICROGLIA_UP	20/1314	194/20394	0.025547	0.103463	0.0768044	20	MAD1L1,MBD3,TTC38,CAD,CAPN15,RGS9,CRY2,ITPA,ILKAP,VPS4A,FRS3,NSMF,CD320,DNAJC24,THOP1,HIC1,SLC52A2,ZNF512B,OLIG2,TUBGCP5
GSE2706_UNSTIM_VS_2H_R848_DC_UP	20/1314	194/20394	0.025547	0.103463	0.0768044	20	ANGEL1,ZNF302,FBXO31,CCND3,SLC25A36,FARSB,MSTO1,PRR12,WDR24,OSGEPL1,PRMT7,ABHD10,C12orf45,FBXO32,DUSP7,ANGEL2,PAAF1,C15orf61,WDR5B,WDR92
GSE27291_6H_VS_7D_STIM_GAMMADELTA_TCELL_UP	20/1314	194/20394	0.025547	0.103463	0.0768044	20	COX10,C1QBP,NDUFS7,EML2,LRFN3,ANKRD16,TBRG4,MYC,ITGB7,NAE1,LTBP3,NAALADL1,C11orf24,SAMD12,RASA3,BLOC1S4,MCRS1,NOC2L,KLRC3,TMEM141
GSE13762_CTRL_VS_125_VITAMIND_DAY5_DC_DN	15/1314	134/20394	0.0258431	0.104575	0.0776298	15	USE1,SPHK2,ABHD14B,GTPBP3,TIMM10,CD36,ARHGEF4,FBXO4,BDH1,WDCP,NHLRC1,SBK1,CNR2,FHIT,PGAM5
GSE11386_NAIVE_VS_MEMORY_BCELL_DN	17/1314	158/20394	0.0261516	0.105736	0.0784915	17	CD22,CD6,TCF7,TRAF5,P2RX7,PLEKHG2,PIK3IP1,BACH2,MYB,ALDH6A1,P2RX4,LEF1,DDIT4,RPLP2,ZNF101,EVL,SFMBT2
GSE2128_CTRL_VS_MIMETOPE_NEGATIVE_SELECTION_DP_THYMOCYTE_NOD_DN	20/1314	195/20394	0.0268091	0.108035	0.0801982	20	TRIB2,POLRMT,OLFM2,NPRL2,DYRK2,MORC4,PRADC1,IL18BP,TP53,PDGFC,MFHAS1,WNT7A,ALOX15,MLST8,ACAD9,ATG9B,NPIPA1,CCDC137,ZNF667,DCANP1
GSE22611_NOD2_TRANSD_VS_CTRL_TRANSD_HEK293_MDP_STIM_6H_DN	20/1314	195/20394	0.0268091	0.108035	0.0801982	20	SLAMF7,CELSR1,PATZ1,RABGGTA,SLC1A5,LSR,RGS9,RPS15,WDR77,DDX31,ATP8B3,TMEM8B,ANKMY1,ACE,RPL39L,TEF,CLIC3,CCDC106,PLSCR3,HGH1
GSE25088_WT_VS_STAT6_KO_MACROPHAGE_UP	20/1314	195/20394	0.0268091	0.108035	0.0801982	20	AGA,PEBP1,BACH2,FAHD2A,IVD,DDB2,TMEM62,LRPPRC,ABHD10,SRPRB,TOMM70,PPM1J,ZNF496,RASA3,GSAP,PLEKHG4,RPL10A,MYL5,ACY1,MRPL45
GSE3982_MAST_CELL_VS_EFF_MEMORY_CD4_TCELL_DN	20/1314	195/20394	0.0268091	0.108035	0.0801982	20	PRKCH,PTPN4,GZMH,NKG7,IFNG,CCND3,RCAN3,GIMAP6,USP20,ETAA1,DCAF1,CPSF4,CX3CR1,RHOH,HOPX,TMEM134,EVL,CD47,OXLD1,PTPRCAP
GSE14415_ACT_VS_CTRL_NATURAL_TREG_UP	19/1314	183/20394	0.0271736	0.109323	0.0811542	19	MSMO1,MRTO4,NUP37,TRMT2A,RHBDD3,CAB39L,C1QBP,DNPH1,SNRPA1,CDK4,MDC1,UCK2,NHP2,ACOT11,SFXN1,ZFP41,SIVA1,UROS,MRPS18B
GSE37563_WT_VS_CTLA4_KO_CD4_TCELL_D4_POST_IMMUNIZATION_DN	19/1314	183/20394	0.0271736	0.109323	0.0811542	19	P2RX7,IL2RB,VAC14,PTPRS,BYSL,TCERG1,SLC2A1,PPAN,MYO1G,UCK2,NSDHL,ACOT11,DHRS3,FASTK,COMTD1,PLD4,BNIP3,PRR5,HAUS5
GSE2935_UV_INACTIVATED_VS_LIVE_SENDAI_VIRUS_INF_MACROPHAGE_UP	18/1314	171/20394	0.0274428	0.110224	0.0818232	18	TRIB2,TFRC,TCF7,PLEKHG2,PITPNM2,PACSIN1,CCR7,RRAS2,LEF1,MFHAS1,SPRED1,NAALADL1,RHOH,CXXC5,SYNPO,IDH2,XKRX,LBH
GSE40274_CTRL_VS_LEF1_TRANSDUCED_ACTIVATED_CD4_TCELL_UP	18/1314	171/20394	0.0274428	0.110224	0.0818232	18	MATK,OSBPL5,CD200,CD99L2,NKG7,CD81,KLRC1,ERP27,PDGFC,RASGRP3,STARD9,FCRL1,MAGED1,XKRX,SPNS3,GSAP,TMEM229B,CHCHD10
GSE11864_CSF1_VS_CSF1_PAM3CYS_IN_MAC_UP	20/1314	196/20394	0.0281177	0.112563	0.0835597	20	CEP68,TARBP1,PTPN4,PLA2G15,DBP,NAGLU,MRM2,CHST12,ERP27,EPS8,FBXO41,BDH2,CFL2,WDR81,NR1D2,SUMO3,ZNF251,PLPP6,DECR2,ADORA3
GSE22886_CD4_TCELL_VS_BCELL_NAIVE_DN	20/1314	196/20394	0.0281177	0.112563	0.0835597	20	CD22,TRIO,HDAC9,SLC9A7,MCM2,CD200,ZC3H7B,TCL1A,SLC35F2,GTPBP3,RRAS2,CD72,IRF8,FBXO4,MYO1E,GATM,RAD51D,CNR2,DDR1,HAUS5
GSE22886_IGA_VS_IGM_MEMORY_BCELL_UP	20/1314	196/20394	0.0281177	0.112563	0.0835597	20	CCDC88C,TFRC,ALG9,PES1,AIMP2,RGS9,INO80B,ID2,SLC25A12,TSFM,DYRK2,NT5E,HKDC1,NAALADL1,PDGFD,HOPX,PRR5,TLE1,ZNF480,CD247
GSE3982_DC_VS_EFF_MEMORY_CD4_TCELL_DN	20/1314	196/20394	0.0281177	0.112563	0.0835597	20	TSPOAP1,PRKCH,FLT3LG,GZMH,NSMCE4A,PRPF19,PASK,KRI1,ABHD17A,RPL36,GIMAP6,NT5E,ACKR3,PCYOX1L,CPSF4,ZCCHC4,SEMA4C,HOPX,BCL2,HAUS5
GSE27241_WT_CTRL_VS_DIGOXIN_TREATED_RORGT_KO_CD4_TCELL_IN_TH17_POLARIZING_CONDITIONS_UP	18/1314	172/20394	0.0288768	0.115412	0.0856745	18	RHOBTB2,CD6,KCNG1,TRIO,PDZD4,P2RX7,CD200,KMO,HIVEP3,IRF8,CAMK2D,FMNL3,DUSP7,FAM102A,SEMA4C,PPIP5K1,GPR25,BTLA
GSE6259_FLT3L_INDUCED_DEC205_POS_DC_VS_CD8_TCELL_DN	18/1314	172/20394	0.0288768	0.115412	0.0856745	18	STOML1,RNF126,TRAF5,NKG7,DDX54,IL18BP,PLAC8,ST14,NMRAL1,NOL9,POLR1C,GMPPB,SLC25A22,PRF1,NUDT17,ATAD3A,ATP10A,CCL4
GSE12845_IGD_NEG_BLOOD_VS_NAIVE_TONSIL_BCELL_DN	20/1314	197/20394	0.0294741	0.117126	0.0869469	20	MATK,CD22,CD6,TRIB2,CIRBP,GIT1,UTP20,POLR1B,ARHGEF9,MUTYH,WDR74,NAT10,FBXO41,DCAF13,SMPD1,MAT2A,NR1D2,CNR2,RAD54B,DDR1
GSE18804_SPLEEN_MACROPHAGE_VS_BRAIN_TUMORAL_MACROPHAGE_DN	20/1314	197/20394	0.0294741	0.117126	0.0869469	20	STOML1,DDHD2,NRCAM,TRMU,SQLE,ETFB,MCM3,ECHDC2,PRMT7,MDC1,UTP4,PLPP5,SLC39A4,AGPAT5,NAE1,BOLA1,IDH2,DDX28,APRT,HSD17B8
GSE37301_COMMON_LYMPHOID_PROGENITOR_VS_GRAN_MONO_PROGENITOR_DN	20/1314	197/20394	0.0294741	0.117126	0.0869469	20	OSBPL7,PRKCH,TCF7,TFAP4,ITGA6,IL21R,TNPO2,CRTAM,CCR7,ICE2,MYC,PARN,COL6A2,SLC25A38,SLC39A4,CCDC51,PTGDR2,PRMT3,GSAP,ATP10A
GSE3982_DC_VS_BCELL_DN	20/1314	197/20394	0.0294741	0.117126	0.0869469	20	MTMR1,FTSJ1,TRIB2,TCF7,TCL1A,CDC25B,KLHDC4,PNO1,CD72,TMEM8B,IRF8,CTBP1,NOL9,FCMR,DOLPP1,RHOH,BCL2,PTCH1,LBH,IFRD2
GSE3982_DC_VS_NKCELL_DN	20/1314	197/20394	0.0294741	0.117126	0.0869469	20	FTSJ1,TBX21,TXK,FLT3LG,PASK,CD160,GIMAP6,CD72,ACKR3,CTBP1,CPSF4,DENND2D,NOL6,RHOH,BCL2,PTCH1,AKR1C3,KLRC3,COLQ,EPPK1
GSE3982_MAC_VS_BCELL_DN	20/1314	197/20394	0.0294741	0.117126	0.0869469	20	HSF2,STOML1,OSBPL3,SMPD3,R3HCC1,SARS2,PNO1,COQ6,LAX1,ARHGEF9,ITM2C,TEX10,CD72,CTBP1,LRRC14,FCMR,MAT2A,TMEM80,PFAS,ZNF667
GSE3982_MEMORY_CD4_TCELL_VS_BCELL_DN	20/1314	197/20394	0.0294741	0.117126	0.0869469	20	HS3ST1,ERCC1,CD200,SQLE,EIF2B1,BACH2,LAMP5,SERPINF1,CD180,NT5E,CD72,TMEM62,ARHGAP17,IRF8,RASGRP3,AGPAT5,PUS1,PAX5,TLE1,SPIB
GSE36891_POLYIC_TLR3_VS_PAM_TLR2_STIM_PERITONEAL_MACROPHAGE_DN	17/1314	161/20394	0.0306517	0.117998	0.0875941	17	AGA,RRN3,DNAJA3,IFNG,CD160,MRPS26,KLRC1,ETAA1,COMMD7,AGPAT5,DNAJC24,ALG14,ARL10,RBM43,GSAP,KLRC3,ATP10A
GSE11864_UNTREATED_VS_CSF1_PAM3CYS_IN_MAC_DN	20/1314	198/20394	0.030879	0.117998	0.0875941	20	ZNF302,NOP56,GRWD1,PPP2R1A,DNPH1,MRPL3,XPO5,HIVEP3,MCCC2,CLUH,ELP2,MDFIC,NIFK,PSKH1,WDCP,POLR1C,RASA3,WDR5B,IFRD2,TIFAB
GSE11961_MEMORY_BCELL_DAY40_VS_GERMINAL_CENTER_BCELL_DAY40_UP	20/1314	198/20394	0.030879	0.117998	0.0875941	20	OSBPL5,OSBPL3,PES1,AMMECR1,LZTS2,RGS9,XPO5,POLR1B,C1orf159,TBRG4,DUS3L,FBXO4,RAD17,SRR,CNTNAP2,ZFPM1,NOC4L,PLSCR3,ZNF420,HAUS5
GSE17974_2H_VS_72H_UNTREATED_IN_VITRO_CD4_TCELL_UP	20/1314	198/20394	0.030879	0.117998	0.0875941	20	CIAPIN1,MRTO4,POLR1A,FASLG,ALKBH8,URB1,GPA33,ZC3H8,NIFK,NOL9,NOL6,SRR,DDX28,BLOC1S4,MCRS1,TMEM201,ZNF583,DNLZ,MARS2,CTSO
GSE17974_CTRL_VS_ACT_IL4_AND_ANTI_IL12_2H_CD4_TCELL_DN	20/1314	198/20394	0.030879	0.117998	0.0875941	20	NLE1,JMJD4,CD200,DNAJA3,BYSL,FASLG,NT5E,TESPA1,CDK4,SLC7A1,GFOD1,NSDHL,RASGRP3,GPATCH4,LARP4,EOMES,IMP3,OLIG1,ZNF470,RCC1L
GSE18281_SUBCAPSULAR_CORTICAL_REGION_VS_WHOLE_CORTEX_THYMUS_DN	20/1314	198/20394	0.030879	0.117998	0.0875941	20	OSBPL7,MCM2,NUFIP1,DHX35,RNASEH2A,C1QBP,DHX58,GTF3C2,ABCD3,DCAF4,IMP4,CARF,KCTD15,CCDC51,CTSF,CCDC85B,SLC25A22,RPLP2,S1PR5,MRM1
GSE22229_RENAL_TRANSPLANT_VS_HEALTHY_PBMC_DN	20/1314	198/20394	0.030879	0.117998	0.0875941	20	ADGRL1,CD200,TRIB3,CD81,FAHD2A,CYP4V2,SLC18B1,ACOT11,FZD6,NSMF,SMAD3,HID1,LTBP3,CXXC5,DEXI,SIGIRR,ZNF551,GIMAP1,LAT,BAHCC1
GSE22886_UNSTIM_VS_STIM_MEMORY_TCELL_UP	20/1314	198/20394	0.030879	0.117998	0.0875941	20	TRAPPC6A,PLEKHB1,PRKCH,SESN1,PTPN4,ITGA6,CDC25B,DBP,LIPA,ECHDC2,VILL,BIN1,LDLRAP1,FCMR,TMEM80,RPLP2,SIGIRR,PRR5,LIME1,EPPK1
GSE24081_CONTROLLER_VS_PROGRESSOR_HIV_SPECIFIC_CD8_TCELL_UP	20/1314	198/20394	0.030879	0.117998	0.0875941	20	CD6,RUNX3,APBA2,SESN1,PIK3IP1,FBXO31,RPS16,CCR7,FKBP11,ITM2C,NEIL1,TNFRSF21,HKDC1,S100B,FZD6,FAM102A,ASPSCR1,MAL,NELL2,CXCR3
GSE24634_IL4_VS_CTRL_TREATED_NAIVE_CD4_TCELL_DAY7_UP	20/1314	198/20394	0.030879	0.117998	0.0875941	20	MARCO,MRTO4,MCM2,CBX5,CDC25B,PLA2G15,IL21R,RPS16,TMEM97,CUL9,MYB,PPA2,FANCI,GPA33,TK1,FEN1,MAGED1,IDH2,UROS,DHFR
GSE2770_TGFB_AND_IL4_VS_IL4_TREATED_ACT_CD4_TCELL_48H_DN	20/1314	198/20394	0.030879	0.117998	0.0875941	20	MRI1,WDR18,HDHD5,PEBP1,APEX1,NME3,SLC2A4RG,ARHGEF9,GGACT,MYC,ESYT1,SLC18B1,ZNF362,SLC25A45,SNTB1,MZT2A,MAN1B1,OGFOD3,HDDC3,ZBED6CL
GSE2770_UNTREATED_VS_ACT_CD4_TCELL_48H_UP	20/1314	198/20394	0.030879	0.117998	0.0875941	20	POMGNT1,NUP188,DHX35,DNAJA3,DOT1L,C1QBP,WDR77,MTR,DDX31,DKC1,TMEM204,NAT10,DCAF1,TYSND1,ATAD3B,RRP1B,TRUB2,SLC25A33,DDX28,MARS2
GSE29618_PRE_VS_DAY7_POST_LAIV_FLU_VACCINE_MDC_UP	20/1314	198/20394	0.030879	0.117998	0.0875941	20	PDCD2,TRAF5,TFAP4,NUBP2,IFNG,C1orf109,TSFM,LAMP5,CCR7,WDR60,TARBP2,MTG1,RASGRP3,HOPX,BCL2,MAL,SLC25A22,TBL3,THAP7,TOGARAM1
GSE360_CTRL_VS_B_MALAYI_HIGH_DOSE_DC_DN	20/1314	198/20394	0.030879	0.117998	0.0875941	20	CEP68,P2RX7,PLA2G15,TBCB,C1QBP,CUL9,GPX7,SCAMP3,SLC35A3,RCN2,EPHX2,SYMPK,SPRY2,IMP4,USP20,IRF8,XCL1,NAE1,PHB,PTPRCAP
GSE36078_UNTREATED_VS_AD5_T425A_HEXON_INF_IL1R_KO_MOUSE_LUNG_DC_DN	20/1314	198/20394	0.030879	0.117998	0.0875941	20	NLE1,C20orf27,PTPRS,MECR,KMO,KLF9,GPR68,EML2,NT5E,PTGES2,MZT2B,FBXO32,FCRL1,XKRX,DDX51,IFT140,GZMM,ZNF551,LTC4S,TMEM238
GSE37533_PPARG2_FOXP3_VS_FOXP3_TRANSDUCED_CD4_TCELL_PIOGLITAZONE_TREATED_DN	20/1314	198/20394	0.030879	0.117998	0.0875941	20	SLC24A1,TIPIN,UBA5,ZNF446,POFUT1,LMF1,PPP2R1A,RAD1,PODXL2,PASK,UBIAD1,HSPBP1,IRF8,GPN2,ZNF212,CCDC106,MPI,KANK3,GPAA1,ACY1
GSE37534_GW1929_VS_PIOGLITAZONE_TREATED_CD4_TCELL_PPARG1_FOXP3_TRANSDUCED_UP	20/1314	198/20394	0.030879	0.117998	0.0875941	20	PER3,NUCKS1,NRCAM,TCL1A,PTPRS,CRY2,OSGEPL1,TOMM40,ZNF428,ITGB7,SIRT3,GPA33,HKDC1,TRMT61A,ZNF212,MAN1B1,IDH2,LIME1,QTRT1,APOBEC3G
GSE3982_BCELL_VS_TH1_UP	20/1314	198/20394	0.030879	0.117998	0.0875941	20	CD22,CD200,PIK3IP1,PATZ1,TCL1A,B3GAT1,WDR77,C1orf109,DPH5,MUTYH,ARHGEF4,TMEM8B,PLAC8,ZNF202,MAT2A,ADRB2,GATM,BBS1,NPIPA1,SPIB
GSE3982_EFF_MEMORY_CD4_TCELL_VS_NKCELL_UP	20/1314	198/20394	0.030879	0.117998	0.0875941	20	HS3ST1,CD6,PLEKHB1,PEBP1,CIRBP,TRMU,AMMECR1,TWNK,CISH,RCAN3,TCTN3,SH2D3A,BCL11B,EPHA2,EIF2B5,PCYOX1L,HAUS6,WNT7A,TRMT61A,SMAD3
GSE41176_WT_VS_TAK1_KO_ANTI_IGM_STIM_BCELL_3H_UP	20/1314	198/20394	0.030879	0.117998	0.0875941	20	WDR18,AMMECR1,RASD1,COQ6,ARMCX5,LRFN3,GGT7,TMEM128,GPN2,ALKBH3,ACAA2,CD320,ASPSCR1,DNAJC24,CARNS1,SIGIRR,IFT140,FHIT,OLIG2,MIF
GSE44649_WT_VS_MIR155_KO_NAIVE_CD8_TCELL_UP	20/1314	198/20394	0.030879	0.117998	0.0875941	20	DOT1L,CDK6,SNX8,RIMS3,ACP2,PELP1,TKFC,PPARGC1B,LDLRAP1,ACOT11,IGSF8,TEF,SYNPO,MAGED1,NOC2L,PLEKHG4,SCAMP5,PRRT1,FNDC10,TMEM141
GSE46606_UNSTIM_VS_CD40L_IL2_IL5_1DAY_STIMULATED_IRF4HIGH_SORTED_BCELL_UP	20/1314	198/20394	0.030879	0.117998	0.0875941	20	RPS5,EBF4,PIK3IP1,EPHX2,GIPC1,AARS2,NT5C,MRPS26,ABHD17A,IMP4,ZFP14,ACKR3,PRSS23,ACOT11,DUSP7,CHCHD7,TCEA2,CTSW,TMEM134,SPRYD4
GSE37605_C57BL6_VS_NOD_FOXP3_FUSION_GFP_TCONV_DN	19/1314	186/20394	0.031439	0.117998	0.0875941	19	MED24,CAPN15,SRM,CLYBL,POLR1B,IVD,CDC16,HACL1,MCCC2,WDR36,SPRY2,ADAMTS10,CCAR2,NDUFV1,CHST14,DDX51,DECR2,BCKDHA,TIFAB
GSE13547_2H_VS_12_H_ANTI_IGM_STIM_ZFX_KO_BCELL_DN	18/1314	174/20394	0.0319117	0.117998	0.0875941	18	COX10,TFRC,NDUFB7,RBM3,IFNG,MYB,HELLS,PAICS,WDR36,LEF1,PLAC8,CENPH,CCDC58,ACAA2,HOPX,SDAD1,KLRK1,MIF
GSE14415_INDUCED_TREG_VS_FOXP3_KO_INDUCED_TREG_IL2_CULTURE_UP	18/1314	174/20394	0.0319117	0.117998	0.0875941	18	NKG7,ID2,ARMCX5,XCL1,ETAA1,OCIAD2,AK3,PPM1J,EOMES,SAMD3,CX3CR1,HOPX,CMKLR1,PRF1,DDX28,CXCR3,ADGRG1,CCL4
GSE1925_CTRL_VS_IFNG_PRIMED_MACROPHAGE_3H_IFNG_STIM_UP	18/1314	174/20394	0.0319117	0.117998	0.0875941	18	AGA,LETMD1,TCF7,TRAF5,RPS5,MTIF2,CAB39L,ZNHIT6,HEATR1,UTP20,RPL36,DKC1,RBMX,SIGMAR1,RAD17,SLAMF6,ACAA2,SLC35B4
GSE7509_UNSTIM_VS_FCGRIIB_STIM_DC_DN	18/1314	174/20394	0.0319117	0.117998	0.0875941	18	SLAMF7,PRKCH,MTMR1,IL2RB,IFNG,ID2,GIMAP6,KLRD1,KLRC1,MYO1G,ESYT1,GZMA,ADGRG5,PDGFD,CTSW,PRF1,SOCS1,GSAP
GSE7348_UNSTIM_VS_TOLERIZED_AND_LPS_STIM_MACROPHAGE_UP	17/1314	162/20394	0.0322722	0.117998	0.0875941	17	PRKCH,SESN1,MTIF2,NOP56,GRWD1,TWNK,METTL16,USP20,URB1,STARD9,RRP1B,WDR81,DUS1L,B3GALT6,FAHD1,ZNF101,UQCC3
GSE12845_IGD_POS_VS_NEG_BLOOD_BCELL_UP	20/1314	199/20394	0.0323335	0.117998	0.0875941	20	CD22,TMEM161A,TRIB2,SESN1,BCL7A,KMO,DDX31,ZNF428,MUTYH,NAT10,DCAF1,B3GAT3,ELP6,NSMF,DCHS1,CNTNAP2,PACS2,GIMAP5,EVL,KLRK1
GSE13522_WT_VS_IFNAR_KO_SKING_T_CRUZI_Y_STRAIN_INF_DN	20/1314	199/20394	0.0323335	0.117998	0.0875941	20	CIAPIN1,TRIB2,GTF3C2,KMO,COQ6,SSBP4,TMEM204,TBRG4,ALDH1B1,PCYOX1L,ZMYND19,GPR25,SMIM19,FAM83H,DEXI,XKRX,FANCF,ASCL2,LAT,MRPL12
GSE14000_TRANSLATED_RNA_VS_MRNA_4H_LPS_DC_UP	20/1314	199/20394	0.0323335	0.117998	0.0875941	20	RRP15,NUP37,TRAF5,ZC3HC1,TCERG1,FASTKD2,EXOSC8,RIOK1,MSTO1,TJAP1,AFG3L2,EIF2B5,NSDHL,HNRNPDL,NIFK,ERCC3,DCAF13,FEN1,PRMT3,MRPL45
GSE14769_UNSTIM_VS_120MIN_LPS_BMDM_UP	20/1314	199/20394	0.0323335	0.117998	0.0875941	20	GCFC2,STOML1,SESN1,PEBP1,TWNK,C17orf75,MRPS2,AP5S1,CCDC115,ZC3H8,KAT14,FCRL1,RHOH,ADAL,CHST14,MRPL57,FANCF,CNR2,WDR5B,RAD54B
GSE15330_GRANULOCYTE_MONOCYTE_PROGENITOR_VS_PRO_BCELL_UP	20/1314	199/20394	0.0323335	0.117998	0.0875941	20	RNH1,MYOM2,MTIF2,POMGNT1,TRMT2A,SFRP5,MTERF4,HSPBP1,INTS14,CUL4A,TNFRSF21,RRP1,DUSP7,NLGN2,ZNF296,POLR1C,RNF26,ATG9B,MRPL54,CDKN2AIPNL
GSE15330_LYMPHOID_MULTIPOTENT_VS_GRANULOCYTE_MONOCYTE_PROGENITOR_UP	20/1314	199/20394	0.0323335	0.117998	0.0875941	20	MATK,TRAF5,GSTZ1,MRPL4,EIF3B,C12orf57,FASLG,BTBD2,FBXO4,HLCS,BDH1,SFXN1,CNTNAP2,CATSPER1,SLC25A42,TPM2,TSEN15,COLQ,SELENOH,PTPRCAP
GSE15735_2H_VS_12H_HDAC_INHIBITOR_TREATED_CD4_TCELL_UP	20/1314	199/20394	0.0323335	0.117998	0.0875941	20	TRIB2,P2RX7,FLT3LG,CD200,CIRBP,PCK2,CD81,HEMK1,CISH,FASLG,RCAN3,PRR12,BCL11B,P2RX4,ITM2C,NSDHL,PPM1J,BTLA,CD247,SFMBT2
GSE16385_ROSIGLITAZONE_IL4_VS_IL4_ALONE_STIM_MACROPHAGE_12H_DN	20/1314	199/20394	0.0323335	0.117998	0.0875941	20	GCLC,ERCC1,NUFIP1,FKTN,GNPTAB,GTF3C2,RIMS3,ERI3,PTGER2,GIMAP6,RRAS2,MDFIC,CHST12,ARHGAP17,PLAC8,SPON2,FZD6,GATM,ZNF667,HSD17B8
GSE17721_LPS_VS_GARDIQUIMOD_4H_BMDC_DN	20/1314	199/20394	0.0323335	0.117998	0.0875941	20	GCLC,MARCO,PPP1R3F,CD99L2,VAC14,PLA2G15,SF3A2,BYSL,FARSB,SLC2A1,CUL4A,HES6,SLC25A38,C12orf45,NSMF,YIF1A,PACS2,OGFOD3,NR2C2AP,PDF
GSE19401_RETINOIC_ACID_VS_RETINOIC_ACID_AND_PAM2CSK4_STIM_FOLLICULAR_DC_DN	20/1314	199/20394	0.0323335	0.117998	0.0875941	20	DBNDD1,CAD,CBX5,RHBDD3,POFUT1,DRG2,RANGRF,SLC2A4RG,VILL,CHST12,TKFC,RAD17,PAFAH2,LSS,NOL9,TMED3,ACAA2,MZT2A,LRFN4,DTX3
GSE19888_ADENOSINE_A3R_INH_PRETREAT_AND_ACT_BY_A3R_VS_TCELL_MEMBRANES_ACT_MAST_CELL_DN	20/1314	199/20394	0.0323335	0.117998	0.0875941	20	TRIB2,CAD,PEBP1,PIGL,REEP6,RCAN3,GFER,RPL36,POMT1,ANKRD16,DDB2,DUS3L,TYSND1,PCSK7,ZMYND19,TMEM42,RNF26,CHMP6,RAD51D,TTC4
GSE19888_CTRL_VS_A3R_ACT_TREATED_MAST_CELL_PRETREATED_WITH_A3R_INH_DN	20/1314	199/20394	0.0323335	0.117998	0.0875941	20	MARCO,SLC22A17,FBXO31,SORBS3,IDUA,GTPBP3,SSBP4,MUTYH,CD180,ADAMTS10,MZT2B,NMRAL1,CCDC14,RPLP2,CAPN12,ZNF512B,SLC35B4,ATP10A,KLRK1,PDXP
GSE20366_TREG_VS_NAIVE_CD4_TCELL_DN	20/1314	199/20394	0.0323335	0.117998	0.0875941	20	COX10,RUNX3,SLAMF7,LTK,TBX21,TCF7,IFNG,ZAP70,FASLG,HS3ST3B1,PDE6B,MCOLN2,DENND2D,COG1,FAM102A,TP53I13,HID1,PTGDR,KANK3,ATP10A
GSE21670_UNTREATED_VS_TGFB_TREATED_STAT3_KO_CD4_TCELL_UP	20/1314	199/20394	0.0323335	0.117998	0.0875941	20	ZNF446,P3H2,NRCAM,PATZ1,TNPO2,ECHDC2,NR1D1,CIB2,CARF,CCDC65,SLC39A4,PLCH2,PEX10,CCDC58,MLST8,TMEM80,DTX3,DEXI,IFT140,DDR1
GSE2405_0H_VS_1.5H_A_PHAGOCYTOPHILUM_STIM_NEUTROPHIL_DN	20/1314	199/20394	0.0323335	0.117998	0.0875941	20	RNF126,TCF7,NUP188,RABGGTA,DHODH,ZAP70,ATPAF1,MRPS26,WDR24,PAICS,TJAP1,TYSND1,ACAA2,TP53I13,RHOH,FANCF,ABCB8,CD247,LAT,LYRM9
GSE2405_0H_VS_12H_A_PHAGOCYTOPHILUM_STIM_NEUTROPHIL_DN	20/1314	199/20394	0.0323335	0.117998	0.0875941	20	PLEKHB1,NUP37,ARVCF,RPAP1,TIMM44,LIG1,TFDP2,TTC12,PRSS23,NMRAL1,APCDD1,SFXN2,TBC1D31,ELP6,SRR,RTTN,SIVA1,BLM,ZNF667,ATP10A
GSE2405_HEAT_KILLED_VS_LIVE_A_PHAGOCYTOPHILUM_STIM_NEUTROPHIL_9H_UP	20/1314	199/20394	0.0323335	0.117998	0.0875941	20	USE1,MTMR1,EXOSC5,TWISTNB,PRPF19,EML2,FAM98C,HSPBP1,ARPC5L,SIGMAR1,TUT1,PPM1J,FCRL1,NOL6,TRAPPC2L,FBXL6,GSAP,CNR2,MAK16,IFRD2
GSE24102_GRANULOCYSTIC_MDSC_VS_NEUTROPHIL_UP	20/1314	199/20394	0.0323335	0.117998	0.0875941	20	EXOSC5,CIRBP,ACOT2,SAMD10,ERP27,CUL4A,ELAC1,PEX10,LDLRAP1,GNPDA2,PLEKHF1,SMPD1,NDUFV1,TMEM129,IRF2BP1,C11orf24,HOPX,SMIM19,LMNTD2,C8orf82
GSE24142_DN2_VS_DN3_THYMOCYTE_ADULT_DN	20/1314	199/20394	0.0323335	0.117998	0.0875941	20	PKD1,TRIB2,ID2,PNO1,AKAP1,RRAS2,TPP2,LEF1,GZMA,RAD17,PPARGC1B,SFXN2,MTERF3,CCDC58,SLAMF6,ABCE1,PLD4,C19orf48,CNTNAP2,SPIB
GSE24142_EARLY_THYMIC_PROGENITOR_VS_DN2_THYMOCYTE_DN	20/1314	199/20394	0.0323335	0.117998	0.0875941	20	CDC25B,LIG1,CCND3,BCL11B,ITM2C,ALDH1B1,MCOLN2,SLAMF6,DENND2D,PLD4,TK1,RHOH,BCL2,TMEM134,SOCS1,CD247,PRRT1,LAT,HAUS5,SPIB
GSE26351_UNSTIM_VS_BMP_PATHWAY_STIM_HEMATOPOIETIC_PROGENITORS_DN	20/1314	199/20394	0.0323335	0.117998	0.0875941	20	ELAC2,RNF126,SLC12A3,CBX5,DNPH1,HELLS,ADGRB2,CACNG6,ZNF414,VILL,EPS8,TOMM70,PPM1J,CCAR2,HLCS,CCDC191,ELOVL6,CNTNAP2,IFRD2,NDUFAF8
GSE26669_CD4_VS_CD8_TCELL_IN_MLR_DN	20/1314	199/20394	0.0323335	0.117998	0.0875941	20	PRKCH,PER3,LZTS2,GPR68,CLYBL,TIMM10,CCDC102A,DOCK10,LRPPRC,CARF,UTP4,NOB1,PLAC8,MCOLN2,TBC1D31,ALG8,PTCH1,FHIT,KLRC3,MRPL45
GSE26727_WT_VS_KLF2_KO_LPS_STIM_MACROPHAGE_UP	20/1314	199/20394	0.0323335	0.117998	0.0875941	20	MED24,TRIO,TRIB2,FAM3A,PIK3IP1,ZC3H7B,CDC25B,NME3,ID2,GIPC1,SERPINF1,PEMT,BDH1,ZNF101,SOCS1,MT1X,FHIT,BLM,TPM2,BCKDHA
GSE28726_NAIVE_VS_ACTIVATED_NKTCELL_UP	20/1314	199/20394	0.0323335	0.117998	0.0875941	20	MED24,TRIB2,FAM3A,PIK3IP1,NME3,ZNF174,RGS9,NAGLU,TFDP2,BTBD2,PARN,BDH1,FCMR,IRF2BP1,CTSW,SLC25A42,ZNF101,RASA3,MCRS1,TPM2
GSE28783_CTRL_ANTI_MIR_VS_UNTREATED_ATHEROSCLEROSIS_MACROPHAGE_DN	20/1314	199/20394	0.0323335	0.117998	0.0875941	20	MAD1L1,CD6,RUNX3,VAC14,FKTN,GTF3C2,GPR68,SPRY2,EPHA2,GRAP,RHOBTB3,NAALADL1,DDIT4,RHOH,TCEA2,CCDC106,RASA3,OLIG2,APOBEC3G,CCL3
GSE33424_CD161_HIGH_VS_NEG_CD8_TCELL_DN	20/1314	199/20394	0.0323335	0.117998	0.0875941	20	MCM2,TXK,CELSR1,TCF7,ZAP70,MTR,MYBBP1A,IDNK,CPSF4,DHRS3,MRPL55,FZD6,TP53I13,ELOVL6,CHCHD7,MRPL41,MRPL54,EVL,SELENOH,HAUS5
GSE36078_WT_VS_IL1R_KO_LUNG_DC_AFTER_AD5_T425A_HEXON_INF_DN	20/1314	199/20394	0.0323335	0.117998	0.0875941	20	TRAPPC6A,TRIO,C12orf57,CUL9,FARSB,BBS2,BCL11B,IDUA,P2RX4,CAMK2D,CYP4V2,CCDC191,PLD4,CD320,RHOH,LRRC26,PRMT3,CCDC137,UQCC3,WBP1
GSE36888_STAT5_AB_KNOCKIN_VS_WT_TCELL_IL2_TREATED_6H_UP	20/1314	199/20394	0.0323335	0.117998	0.0875941	20	APBA2,OSBPL3,DAZAP1,TXK,IL21R,C17orf75,USP5,SLC35A3,KHDRBS1,PACSIN1,WDR60,MCCC2,ACP2,NMRAL1,FAM160B2,CCDC58,SLAMF6,SMIM19,GIMAP1,CHCHD10
GSE40666_UNTREATED_VS_IFNA_STIM_STAT4_KO_EFFECTOR_CD8_TCELL_90MIN_DN	20/1314	199/20394	0.0323335	0.117998	0.0875941	20	KCNG1,SESN1,CD200,HPS4,PIK3IP1,BACH2,KLF9,SH2D3A,CCR7,DYRK2,PCED1A,FPGS,IRF8,CRIP3,PLPP5,AGPAT5,DENND2D,MTHFR,BTLA,ZNF880
GSE40666_WT_VS_STAT1_KO_CD8_TCELL_WITH_IFNA_STIM_90MIN_UP	20/1314	199/20394	0.0323335	0.117998	0.0875941	20	RNH1,SQLE,RPS19,GRWD1,CRTAM,SLC2A1,C10orf88,ADGRB2,BBS2,GGACT,IMP4,PTGES2,RHOC,NR1D2,PCED1B,PRF1,FANCF,WDR5B,MRPL38,MRM1
GSE40666_WT_VS_STAT4_KO_CD8_TCELL_DN	20/1314	199/20394	0.0323335	0.117998	0.0875941	20	TXK,SESN1,RABGGTA,NOP56,ZNF174,CRY2,SLC2A4RG,ABHD17A,TOMM40,ARHGEF9,IMP4,FXN,COG1,GPR82,BBS1,NDUFA11,EID2B,SPRYD4,SIVA1,UROS
GSE42021_CD24HI_VS_CD24LOW_TREG_THYMUS_UP	20/1314	199/20394	0.0323335	0.117998	0.0875941	20	C3orf18,FLT3LG,POFUT1,SQLE,SLC25A36,HEMK1,FASTKD2,SMYD5,URB2,TMEM8B,WDR12,TUT1,KLRF1,PMPCA,FEN1,GMPPB,IMP3,RAD51D,GSPT2,QTRT1
GSE43955_1H_VS_42H_ACT_CD4_TCELL_WITH_TGFB_IL6_UP	20/1314	199/20394	0.0323335	0.117998	0.0875941	20	ZZZ3,RRN3,FH,LSR,CCND3,RIOK1,NR1D1,RPL36,ITM2C,SLC7A1,TP53,SIRT3,PLD4,C19orf48,ADRB2,DPP7,GAS6,CNR2,LTC4S,BCKDHA
GSE45365_NK_CELL_VS_CD11B_DC_DN	20/1314	199/20394	0.0323335	0.117998	0.0875941	20	MRTO4,RRP15,CCDC86,NOP2,BYSL,CISH,HEATR1,DDX39A,POLR1B,MYBBP1A,WDR36,MYO1G,C12orf45,NOLC1,TSR1,SEMA4C,MAT2A,NRROS,RASA3,CCL4
GSE6875_TCONV_VS_TREG_DN	20/1314	199/20394	0.0323335	0.117998	0.0875941	20	WDR3,EXOSC5,RNASEH2A,TIMM44,MRPL4,ETFB,RRP9,INO80B,AKAP1,HIVEP3,FKBP11,ATIC,ACKR3,SLC25A38,MZT2B,SUMO3,KANK3,ATAD3A,ITPRIPL1,MRPL45
GSE7852_TREG_VS_TCONV_THYMUS_DN	20/1314	199/20394	0.0323335	0.117998	0.0875941	20	ADGRL1,ZNF446,USP40,PIK3IP1,RABGGTA,DYRK2,FAM98C,P2RX4,WNT7A,CTBP1,ZFYVE28,DENND2D,FZD6,FAM102A,WDR81,SRR,ADRB2,XKRX,MMP23B,UQCC3
GSE8621_UNSTIM_VS_LPS_PRIMED_UNSTIM_MACROPHAGE_UP	20/1314	199/20394	0.0323335	0.117998	0.0875941	20	PER3,TCF3,SLC25A1,TRIB3,IL21R,KNOP1,EIF3B,PRPF40B,AARS2,BBS2,NRSN2,PAICS,ZNF428,BTBD2,FPGS,METTL5,GPATCH4,RHOH,CXXC5,MRM1
GSE8678_IL7R_LOW_VS_HIGH_EFF_CD8_TCELL_UP	20/1314	199/20394	0.0323335	0.117998	0.0875941	20	OSBPL3,CCND3,VPS4A,UCK2,GZMA,GFOD1,AK3,PCSK7,ACOT11,COG1,CX3CR1,GPR25,MAN1B1,PRF1,S1PR5,IDH2,GSAP,NUDT17,MRPL38,CCL4
GSE9601_UNTREATED_VS_PI3K_INHIBITOR_TREATED_HCMV_INF_MONOCYTE_DN	16/1314	150/20394	0.0324894	0.117998	0.0875941	16	TCF7,LIPA,ABCD3,BBS2,CCR7,IDUA,HACL1,CD72,LEF1,MFHAS1,HLCS,PGAP3,CFL2,DOLPP1,ELOVL6,S1PR5
GSE13522_CTRL_VS_T_CRUZI_Y_STRAIN_INF_SKIN_BALBC_MOUSE_DN	15/1314	138/20394	0.0325247	0.117998	0.0875941	15	MAD1L1,PKD1,TRIO,HDAC9,ADGRL1,TCF7,RGS9,BACH2,CCR7,CARF,LEF1,ZFP14,MFHAS1,EVL,SFMBT2
GSE37532_VISCERAL_ADIPOSE_TISSUE_VS_LN_DERIVED_PPARG_KO_TREG_CD4_TCELL_DN	15/1314	138/20394	0.0325247	0.117998	0.0875941	15	MED24,SPHK2,RNF126,ADGRL1,TCF7,SETD1A,DOT1L,BACH2,PCED1A,TMEM143,DHRS3,TEF,PFAS,SLC25A42,SELENOM
GSE13485_DAY3_VS_DAY7_YF17D_VACCINE_PBMC_UP	19/1314	187/20394	0.0329661	0.117998	0.0875941	19	ERCC1,USE1,TCF3,RPS16,SLC11A2,LANCL1,ALDH6A1,REPS1,AFG3L2,GPER1,DCHS1,ZNF554,RAPH1,DOK7,KRT10,STMN3,EXOSC6,RPS28,MRPL45
GSE3920_IFNA_VS_IFNG_TREATED_FIBROBLAST_UP	18/1314	175/20394	0.0335149	0.117998	0.0875941	18	CD22,SLAMF7,TRAF5,NKG7,CRY2,LAX1,KLRD1,XCL1,GZMA,GFOD1,PPM1J,SAMD3,SMAD3,WDR81,CX3CR1,CARNS1,CMKLR1,GSAP
GSE10239_NAIVE_VS_KLRG1INT_EFF_CD8_TCELL_DN	20/1314	200/20394	0.0338384	0.117998	0.0875941	20	SLAMF7,ETFB,LIG1,AIMP2,LHPP,C17orf75,AKAP1,TBRG4,PIF1,IRF8,GZMA,CENPH,LSS,ZCCHC4,RAPH1,ZFPM1,NDUFS3,DHFR,CHCHD10,CISD3
GSE10240_CTRL_VS_IL17_AND_IL22_STIM_PRIMARY_BRONCHIAL_EPITHELIAL_CELLS_UP	20/1314	200/20394	0.0338384	0.117998	0.0875941	20	TRIB2,ITGA6,SLC11A2,BACH2,CCND3,FASTKD2,TSFM,CLYBL,ZNF428,MUTYH,RRAS2,ALDH1B1,LEF1,PPP1R35,FXN,ZFPM1,TXNRD2,BRF1,TTC4,SPIB
GSE10240_CTRL_VS_IL22_STIM_PRIMARY_BRONCHIAL_EPITHELIAL_CELLS_DN	20/1314	200/20394	0.0338384	0.117998	0.0875941	20	CIAPIN1,MTMR1,USP40,HPS4,NME3,DBP,ABI3,C10orf88,SSBP4,ULK3,RPTOR,MTG1,B3GAT3,COQ4,PPIP5K1,FANCF,SLC52A2,PTPRCAP,MARS2,DPP3
GSE10240_CTRL_VS_IL22_STIM_PRIMARY_BRONCHIAL_EPITHELIAL_CELLS_UP	20/1314	200/20394	0.0338384	0.117998	0.0875941	20	OSBPL5,CIRBP,NKG7,LZTS2,SLC25A36,TFDP2,CISH,ABHD14B,FLT3,DHX30,ELP2,ARHGEF4,APCDD1,RHOBTB3,CENPV,TEF,CX3CR1,BCL2,SPNS3,CD47
GSE10240_IL22_VS_IL22_AND_IL17_STIM_PRIMARY_BRONCHIAL_EPITHELIAL_CELLS_UP	20/1314	200/20394	0.0338384	0.117998	0.0875941	20	CD6,SLC11A2,BACH2,SCAMP3,FASTKD2,GALNT12,GPR68,CLYBL,KRI1,NT5E,ARHGEF4,ESYT1,C7orf26,FAAP20,DDIT4,CTSW,ZFPM1,TXNRD2,CNR2,SPIB
GSE11924_TFH_VS_TH1_CD4_TCELL_DN	20/1314	200/20394	0.0338384	0.117998	0.0875941	20	MBD3,POMGNT1,C3orf18,C17orf75,NOP2,HEATR1,MRPS2,ALDH1B1,MMAB,ZC3H8,PPM1J,FCMR,CCDC51,CENPV,DNAJC24,NMUR1,PFAS,SPNS3,NOC2L,HAUS5
GSE11961_UNSTIM_VS_ANTI_IGM_AND_CD40_STIM_6H_FOLLICULAR_BCELL_UP	20/1314	200/20394	0.0338384	0.117998	0.0875941	20	TSPOAP1,RPUSD1,SLAMF7,AGA,OSBPL3,TIPIN,CAD,NKG7,GNPTAB,PASK,NRSN2,IRF8,PEX14,TNFRSF21,PLEKHF1,CENPV,SEMA4C,RAD54B,SH2D1B,KLRC3
GSE13522_WT_VS_IFNAR_KO_SKING_T_CRUZI_Y_STRAIN_INF_UP	20/1314	200/20394	0.0338384	0.117998	0.0875941	20	PRKCH,OSBPL3,P2RX7,CD200,IL2RB,PTPRS,CD81,CISH,IKZF4,PTGER2,HIVEP3,MDFIC,TMPRSS13,ARHGAP17,PLAC8,GFOD1,MYO1E,FZD6,HOPX,MFSD4A
GSE14308_TH17_VS_INDUCED_TREG_DN	20/1314	200/20394	0.0338384	0.117998	0.0875941	20	MARCO,WDR3,ZC3H7B,MECR,GTPBP3,ARHGEF4,MDC1,PIF1,NOB1,RPTOR,TARS2,TKFC,CENPH,SPRED1,PLD4,PPIP5K1,DNAJC24,ANAPC2,LONP1,SREBF2
GSE14769_UNSTIM_VS_360MIN_LPS_BMDM_UP	20/1314	200/20394	0.0338384	0.117998	0.0875941	20	LETMD1,USE1,APEX1,TRIB3,AIMP2,LIPA,WDR75,MTR,MRPS12,PRMT7,PRADC1,RNF157,NIFK,SLC35B2,ALG8,ACOT11,POP5,PCED1B,MRPL41,CLN8
GSE15750_WT_VS_TRAF6KO_DAY6_EFF_CD8_TCELL_UP	20/1314	200/20394	0.0338384	0.117998	0.0875941	20	BYSL,BSPRY,METTL16,EIF3G,PAK6,TARBP2,RNF157,DUS3L,TTC12,TSEN2,SFXN2,ADGRG5,EOMES,CCDC51,TRMT61A,FANCF,NR2C2AP,SPOUT1,QTRT1,NDUFS3
GSE16385_IFNG_TNF_VS_UNSTIM_MACROPHAGE_ROSIGLITAZONE_TREATED_DN	20/1314	200/20394	0.0338384	0.117998	0.0875941	20	MYOM2,MTMR1,TXK,PTPN4,FLT3LG,IL2RB,KLHDC4,PASK,RCAN3,TMEM204,NT5E,PCSK7,NSMF,HOPX,BCL2,NELL2,RAD54B,GZMM,OXLD1,KLRC3
GSE16385_MONOCYTE_VS_12H_ROSIGLITAZONE_TREATED_MACROPHAGE_DN	20/1314	200/20394	0.0338384	0.117998	0.0875941	20	NOP16,PIK3IP1,SARS2,RAD1,PNO1,MRM2,GFER,VPS4A,TIMM10,UTP4,SURF6,PPRC1,ABCE1,PDGFD,DDX28,ZNF777,C1orf122,WDR92,PGAM5,MRPL45
GSE16522_MEMORY_VS_NAIVE_CD8_TCELL_DN	20/1314	200/20394	0.0338384	0.117998	0.0875941	20	SPPL2B,TRIB2,PDCD2,TBX21,CD200,SLC25A1,TRIB3,PTPRS,RGS9,ZAP70,CD160,AAMP,LGR6,FKBP11,EPHA2,RBMX,EPS8,ADAT2,DDR1,EPPK1
GSE17301_CTRL_VS_48H_ACD3_ACD28_IFNA2_STIM_CD8_TCELL_DN	20/1314	200/20394	0.0338384	0.117998	0.0875941	20	SPPL2B,TSPOAP1,RASSF1,SLC1A5,DOHH,TOMM40,HSPBP1,FPGS,CD72,NEIL1,TNFRSF21,PTGES2,TUT1,SPON2,FASTK,TK1,PTGDR2,SREBF2,HAUS5,RTEL1
GSE17580_TREG_VS_TEFF_UP	20/1314	200/20394	0.0338384	0.117998	0.0875941	20	SESN1,IL2RB,RBM3,LIG1,CDK6,DNPH1,HEMK1,GPX7,BSPRY,DCAF4,NR1D1,PAICS,VILL,TARS2,HNRNPDL,DHRS3,MGMT,BCL2,CCDC137,PTCH1
GSE17721_0.5H_VS_4H_CPG_BMDC_UP	20/1314	200/20394	0.0338384	0.117998	0.0875941	20	PHF7,TPD52,SLC35C2,TIMM44,NOP2,HEMK1,WDR75,MRPS26,SDF2L1,PNPLA7,CLUH,CDK4,CHST12,CCDC115,UCK2,FAAP20,TEX264,TEF,PPP1R14B,NDUFS3
GSE17721_0.5H_VS_4H_PAM3CSK4_BMDC_UP	20/1314	200/20394	0.0338384	0.117998	0.0875941	20	CD6,TRIO,FTSJ1,EXOSC5,NUFIP1,FLT3LG,TIMM13,C12orf57,FANCL,ABHD17A,TSR2,SLAMF6,RPL13,C19orf48,DUS1L,NR1D2,RBM43,SLC52A2,CNR2,NDUFS3
GSE17721_CTRL_VS_GARDIQUIMOD_24H_BMDC_UP	20/1314	200/20394	0.0338384	0.117998	0.0875941	20	CD22,CAPN15,MVK,SPSB2,RAD1,DHCR24,CEP250,SSBP4,P2RX4,SIRT3,FUOM,SH3RF1,LDLRAP1,TFB2M,NSMF,LTBP3,ELOVL6,CHCHD7,POLR1C,TMEM141
GSE17721_CTRL_VS_GARDIQUIMOD_4H_BMDC_UP	20/1314	200/20394	0.0338384	0.117998	0.0875941	20	MAD1L1,RNH1,MRI1,MTMR1,CD99L2,PLA2G15,HEATR1,FAM98C,C19orf12,ELP2,USP20,SIRT3,GPATCH4,CPSF4,SLC25A45,PLEKHF1,C19orf48,SYNPO,ANAPC2,TTC4
GSE17721_LPS_VS_GARDIQUIMOD_24H_BMDC_DN	20/1314	200/20394	0.0338384	0.117998	0.0875941	20	NOP16,NUCKS1,HDHD5,ATP1A3,RRP9,FARSB,SRM,MRPS2,SSBP4,SMYD5,TNFRSF21,NSDHL,RHOC,LSS,LAIR1,NSG1,MAT2A,SOCS1,SBK1,SREBF2
GSE17721_LPS_VS_GARDIQUIMOD_2H_BMDC_DN	20/1314	200/20394	0.0338384	0.117998	0.0875941	20	ZC3HC1,SLC1A5,MRPS14,AP5S1,ABHD17A,TMEM128,LGR6,NOSIP,ETAA1,HES6,SURF6,POLR3A,RAD17,TMED3,PPP1R14B,ANGEL2,DNAJC30,GSAP,CNR2,TSEN15
GSE17721_POLYIC_VS_CPG_4H_BMDC_UP	20/1314	200/20394	0.0338384	0.117998	0.0875941	20	GCLC,CEP68,HLTF,LIG1,CCND3,FANCL,ACADS,CCR7,PAICS,FAM98C,HES6,PLAC8,TOMM70,DOLPP1,CHCHD7,EPS8L2,DTX3,OLIG2,KLRK1,WBP1
GSE17721_POLYIC_VS_PAM3CSK4_8H_BMDC_DN	20/1314	200/20394	0.0338384	0.117998	0.0875941	20	MBD3,TRMT2A,NME3,POLD2,PRPF19,NOP2,BYSL,DPH5,ALDH6A1,MRPS2,CEP250,CLUH,CHST12,TSR2,LSS,FASTK,TMEM129,C12orf66,ASCL2,CDKN2AIPNL
GSE18893_TCONV_VS_TREG_24H_CULTURE_DN	20/1314	200/20394	0.0338384	0.117998	0.0875941	20	TRIB2,IL21R,CDK6,DHX58,BCL7A,BACH2,KMO,MYB,CCR7,HIVEP3,CD36,CD72,RNF157,LY6E,SLAMF6,FCRL1,NSMF,ELOVL6,BTLA,CNR2
GSE19772_CTRL_VS_HCMV_INF_MONOCYTES_UP	20/1314	200/20394	0.0338384	0.117998	0.0875941	20	PRKCH,ADGRL1,TRAF5,CD200,CRTAM,CD81,CD160,FASLG,KHDRBS1,IKZF4,MDFIC,ITM2C,BPHL,IRF8,XCL1,CYP4V2,MYO1E,CHCHD7,MFSD4A,SDHAF1
GSE19888_CTRL_VS_T_CELL_MEMBRANES_ACT_MAST_CELL_DN	20/1314	200/20394	0.0338384	0.117998	0.0875941	20	PRKCH,PEBP1,ITGA6,PES1,RABGGTA,SMPD3,SQLE,ABCD3,SLC35A3,HELLS,DCAF1,C7orf26,MFHAS1,FBXO32,CLIC3,ELOVL6,MFSD4A,EDC3,FAM83H,KRT10
GSE19888_NO_PRETREAT_VS_ADENOSINE_A3R_INHIBITOR_PRETREATED_MAST_CELL_TCELL_MEMBRANES_ACT_DN	20/1314	200/20394	0.0338384	0.117998	0.0875941	20	DHX35,EXOSC9,NT5C,PRADC1,CCDC115,CD72,BAHD1,PDGFC,PSMG3,ALKBH3,CHCHD7,C12orf66,RBM43,MMP23B,C1orf122,TMEM256,PLPP6,QTRT1,DHFR,RCC1L
GSE19923_WT_VS_HEB_AND_E2A_KO_DP_THYMOCYTE_UP	20/1314	200/20394	0.0338384	0.117998	0.0875941	20	POLR1A,RNASEH2A,TBCB,USP5,MYB,CCR7,P2RX4,ITGB7,FXN,TK1,DDIT4,TMEM223,CHCHD7,RTTN,ANAPC2,DPP7,DCTPP1,UQCC3,SELENOH,WBP1
GSE20198_IL12_VS_IL12_IL18_TREATED_ACT_CD4_TCELL_DN	20/1314	200/20394	0.0338384	0.117998	0.0875941	20	POMGNT1,NFATC2,FBXO31,CD81,DYRK2,AAMP,ERAL1,CDK4,CUL4A,DCAF1,ANKRD40,ACE,LAIR1,TMEM129,IRF2BP1,CXXC5,SUMO3,CNR2,CD247,TTC4
GSE2128_CTRL_VS_MIMETOPE_NEGATIVE_SELECTION_DP_THYMOCYTE_C57BL6_DN	20/1314	200/20394	0.0338384	0.117998	0.0875941	20	POLR1A,HLTF,TRMT2A,DHX35,PPAN,RNF157,SIGMAR1,IMMP1L,TMEM25,COMMD7,PPM1J,TSR2,ZNF597,ZNF212,POLR1C,SUMO3,IFNLR1,BTLA,SDAD1,ZKSCAN8
GSE21670_TGFB_VS_IL6_TREATED_CD4_TCELL_DN	20/1314	200/20394	0.0338384	0.117998	0.0875941	20	SARM1,WDR3,FLT3LG,BYSL,HEMK1,PNO1,ALDH6A1,TCTN3,EML2,CEP250,PEMT,TBRG4,CCDC115,TJAP1,DCAF1,TSR2,NOC4L,GSPT2,APRT,MRPS18B
GSE22103_UNSTIM_VS_GMCSF_AND_IFNG_STIM_NEUTROPHIL_UP	20/1314	200/20394	0.0338384	0.117998	0.0875941	20	DDHD2,NFATC2,CD81,MRPL3,MYB,KHDRBS1,ITPA,PPAT,WDR36,PPRC1,ZNF362,LRRC14,WDR81,C11orf24,GMPPB,NRROS,TMEM80,DEXI,PRMT3,SBK1
GSE22886_NAIVE_BCELL_VS_BLOOD_PLASMA_CELL_UP	20/1314	200/20394	0.0338384	0.117998	0.0875941	20	DBNDD1,CEP68,CD22,ASB1,TRAF5,CD200,TCL1A,MVK,KLF9,CD72,IRF8,KLHL3,FBXO4,FCMR,SMAD3,CNR2,ZNF43,DDR1,PVRIG,LBH
GSE22886_NAIVE_BCELL_VS_BM_PLASMA_CELL_UP	20/1314	200/20394	0.0338384	0.117998	0.0875941	20	CD22,TRIB2,MCM2,NUP37,CD200,TCL1A,FASTKD2,CD72,PARN,IRF8,TSEN2,FCMR,SMAD3,PLSCR3,GSPT2,EVL,ZNF43,DDR1,PVRIG,LBH
GSE22886_NAIVE_CD4_TCELL_VS_12H_ACT_TH2_DN	20/1314	200/20394	0.0338384	0.117998	0.0875941	20	ERCC1,WDR18,OSBPL3,TFRC,SLC1A5,CRTAM,SLC35F2,DNPH1,CISH,SCAMP3,ITPA,DDB2,FANCI,TIMM8B,TMEM223,YIF1A,PAAF1,NDUFAF3,WDR5B,MIF
GSE22935_24H_VS_48H_MBOVIS_BCG_STIM_MACROPHAGE_DN	20/1314	200/20394	0.0338384	0.117998	0.0875941	20	MTIF2,GTF2H3,SRM,PEX16,MTERF4,ITPA,MRPS26,GFER,AAMP,FAM98C,PPAN,IMP4,TSR2,PMPCA,DUS1L,IRF2BP1,YIF1A,MRPL41,ATAD3A,MRPL45
GSE22935_WT_VS_MYD88_KO_MACROPHAGE_24H_MBOVIS_BCG_STIM_UP	20/1314	200/20394	0.0338384	0.117998	0.0875941	20	ELAC2,TRIO,FTSJ1,MCM2,MTIF2,MPG,TCTN3,GFER,MRPS12,ABHD17A,RPL36,HES6,NDUFA11,SMIM19,GAS6,PRMT3,SLC52A2,LIME1,MCRIP1,OVCA2
GSE23568_CTRL_TRANSDUCED_VS_WT_CD8_TCELL_UP	20/1314	200/20394	0.0338384	0.117998	0.0875941	20	CD22,RNH1,NUCKS1,TPD52,ETFB,SPSB2,NID1,CD180,P2RX4,BLK,MYC,IRF8,SIRT3,PLAC8,CYP4V2,EPS8,MCOLN2,PLD4,CXXC5,SPIB
GSE24574_BCL6_HIGH_VS_LOW_TFH_CD4_TCELL_DN	20/1314	200/20394	0.0338384	0.117998	0.0875941	20	LTBP4,FH,GZMH,PCK2,NKG7,ETFB,AIMP2,POLD2,RAD1,DHCR24,TRAP1,TOMM40,FANCI,EBP,MAT2A,THOP1,PFAS,IDH2,DHFR,MIF
GSE24726_WT_VS_E2_2_KO_PDC_DAY4_POST_DELETION_UP	20/1314	200/20394	0.0338384	0.117998	0.0875941	20	DBNDD1,CIAPIN1,TRAPPC6A,TRAF5,RABGGTA,SQLE,CCND3,BYSL,CISH,KMO,P2RX4,SPRY2,IL18BP,TIMM8B,COMTD1,PPP1R14B,CMKLR1,MTHFR,HLA-DOA,MLLT6
GSE2585_CTEC_VS_THYMIC_DC_DN	20/1314	200/20394	0.0338384	0.117998	0.0875941	20	STOML1,FAM3A,RPS5,CAD,MCM3,NID1,DOHH,C19orf12,ITM2C,RNF157,ABHD10,FMNL3,PLD4,SMAD3,TK1,CX3CR1,SEMA4C,APRT,MIF,MLLT6
GSE26351_WNT_VS_BMP_PATHWAY_STIM_HEMATOPOIETIC_PROGENITORS_DN	20/1314	200/20394	0.0338384	0.117998	0.0875941	20	POU2F2,PER3,UBA5,SLC22A17,ARVCF,LMF1,HIVEP3,C19orf12,ELP2,REPS1,MYO1E,RRP1B,TFB2M,TEF,GHDC,DDIT4,ALG14,NRROS,METTL23,OGFOD3
GSE26488_CTRL_VS_PEPTIDE_INJECTION_HDAC7_DELTAP_TG_OT2_THYMOCYTE_DN	20/1314	200/20394	0.0338384	0.117998	0.0875941	20	CIAPIN1,MBD3,TPD52,DDHD2,ZC3HC1,SLC22A17,SLC1A5,RCAN3,UTP20,HSPBP1,ESYT1,GCSH,ANK3,CFL2,ZNF598,SYNPO,PPP1R14B,B3GALT6,MAGED1,DDR1
GSE26669_CD4_VS_CD8_TCELL_IN_MLR_UP	20/1314	200/20394	0.0338384	0.117998	0.0875941	20	RNH1,ZC3HC1,ARVCF,SLC25A1,HAGHL,LHPP,BYSL,CISH,RCAN3,GIPC1,C19orf12,ARPC5L,DET1,FUOM,BDH1,BCL2,ALG14,CSTF3,NDUFAF3,MAGED1
GSE2770_IL12_AND_TGFB_VS_IL4_TREATED_ACT_CD4_TCELL_6H_UP	20/1314	200/20394	0.0338384	0.117998	0.0875941	20	NUCKS1,CDC25B,EXOSC8,ERAL1,RRAS2,CDK4,PPA2,TARS2,ZC3H8,ABHD10,HAUS6,NMRAL1,ALDH16A1,MRPL55,TK1,MGMT,FBXO45,MAGEF1,RAD23A,BRF1
GSE27786_NKCELL_VS_ERYTHROBLAST_UP	20/1314	200/20394	0.0338384	0.117998	0.0875941	20	COX10,PKD1,FUS,ZC3H7B,LMF1,CCDC115,NOB1,HES6,MTG1,PPM1J,ADGRG5,FMNL3,DUSP7,NSMF,RHOH,DUS1L,TMEM42,CMKLR1,TOGARAM1,NDUFS3
GSE28237_EARLY_VS_LATE_GC_BCELL_DN	20/1314	200/20394	0.0338384	0.117998	0.0875941	20	CROCC,TCF3,DPH1,KLF12,RIOK1,PRR12,REPS1,MYO1G,PPA2,DUS3L,AK3,B3GAT3,APCDD1,RHOC,PPM1J,PIGO,EVL,ATP10A,PTPRCAP,KLRK1
GSE28737_BCL6_HET_VS_BCL6_KO_MARGINAL_ZONE_BCELL_DN	20/1314	200/20394	0.0338384	0.117998	0.0875941	20	R3HCC1,RPS19,POLD2,TWNK,AKAP1,DDX31,GGACT,TBRG4,SMPD4,NOB1,PPARGC1B,LRRC14,ACOT11,TSR1,ADAL,B3GALT6,GEMIN4,NOC4L,PLPP6,TMEM238
GSE28737_WT_VS_BCL6_HET_MARGINAL_ZONE_BCELL_UP	20/1314	200/20394	0.0338384	0.117998	0.0875941	20	MAD1L1,RPS6KA2,P3H2,MECR,SLC2A4RG,PEMT,ARPC5L,METTL5,FBXO32,CYB561A3,DHRS3,PLD4,TRUB2,CX3CR1,COG7,SUMO3,MAK16,DDR1,TMEM141,TIFAB
GSE29949_CD8_NEG_DC_SPLEEN_VS_DC_BRAIN_DN	20/1314	200/20394	0.0338384	0.117998	0.0875941	20	GCFC2,CD6,HLTF,CAD,CD200,LSR,FKTN,PRPF19,GTF3C2,WDR77,EXOSC9,MDFIC,RAB40B,GPA33,EPS8,PAFAH2,DHRS3,RHOH,LPL,GEMIN4
GSE3039_CD4_TCELL_VS_ALPHAALPHA_CD8_TCELL_UP	20/1314	200/20394	0.0338384	0.117998	0.0875941	20	TSPOAP1,CD22,BACH2,KLF9,TOMM40,CD36,ALDH1B1,FUOM,GRAP,ALDH16A1,DHRS3,FCRL1,FASTK,COMTD1,SMPD1,ADRB2,CARNS1,PPP1R14B,S1PR5,EVL
GSE30962_PRIMARY_VS_SECONDARY_ACUTE_LCMV_INF_CD8_TCELL_UP	20/1314	200/20394	0.0338384	0.117998	0.0875941	20	TCF7,LIG1,TMEM97,MCM3,ZAP70,AKAP1,SDF2L1,SLC7A1,PIF1,XCL1,SH3RF1,BDH1,EOMES,TK1,ZNF597,SIVA1,SOCS1,BTLA,HLA-DOA,SELENOH
GSE3203_WT_VS_IFNAR1_KO_INFLUENZA_INFECTED_LN_BCELL_DN	20/1314	200/20394	0.0338384	0.117998	0.0875941	20	MAD1L1,POLR1A,RPS5,CBX5,ZNF428,NT5E,ATP8B2,MZT2B,SH3RF1,SLC1A7,APBB1,ZNF558,TK1,PPP1R14B,COA4,MRPL54,NELL2,KANK3,ITPRIPL1,SCARF2
GSE32034_LY6C_HIGH_VS_LOW_MONOCYTE_DN	20/1314	200/20394	0.0338384	0.117998	0.0875941	20	ELAC2,POLR1A,CELSR1,UBA5,NUFIP1,RRN3,DDHD2,CAPN15,HEATR1,CRY2,PPAN,NIFK,WDR43,DUS1L,GMPPB,FBXO45,PUF60,BOLA2,LONP1,MRPS18B
GSE32034_UNTREATED_VS_ROSIGLIZATONE_TREATED_LY6C_HIGH_MONOCYTE_UP	20/1314	200/20394	0.0338384	0.117998	0.0875941	20	ERCC1,POLR1A,FAM3A,PTGDS,SCAMP3,SLC2A1,NR2C1,MORC4,INTS14,ANK3,FXN,NOLC1,URM1,CX3CR1,HOPX,RRS1,RAD23A,MRPS18B,WDR92,ACY1
GSE33374_CD8_ALPHAALPHA_VS_ALPHABETA_CD161_HIGH_TCELL_DN	20/1314	200/20394	0.0338384	0.117998	0.0875941	20	TCF7,CAD,P2RX7,CISH,MRPS12,KLRD1,REPS1,ITM2C,GZMA,IDNK,SMPD1,CHCHD7,PRF1,LONP1,EVL,CD247,SFMBT2,SDHAF1,DDX47,BOP1
GSE33425_CD161_HIGH_VS_NEG_CD8_TCELL_DN	20/1314	200/20394	0.0338384	0.117998	0.0875941	20	TPD52,ITGA6,KNOP1,WDR77,NID1,ITM2C,MYC,GCSH,UCK2,PLAC8,MFHAS1,IMMP1L,EPS8,MCOLN2,TOMM70,ALOX15,SFXN1,TMED3,DDIT4,IDH2
GSE339_CD4POS_VS_CD8POS_DC_IN_CULTURE_DN	20/1314	200/20394	0.0338384	0.117998	0.0875941	20	SPPL2B,CD6,HLTF,IL2RB,LSR,CD81,MOGS,SRM,MYB,ITM2C,ESYT1,NHP2,LY6E,PPP1R14B,MAN1B1,CYC1,BOLA2,MRPL54,SLC52A2,CXCR3
GSE360_CTRL_VS_T_GONDII_MAC_UP	20/1314	200/20394	0.0338384	0.117998	0.0875941	20	MTMR1,FAM3A,PATZ1,RABGGTA,MPG,CCND3,DNPH1,DHCR24,ACADS,P2RX4,CD72,ALDH1B1,BAHD1,COL6A2,PSKH1,LY6E,MCC,GAS6,GPAA1,SREBF2
GSE360_DC_VS_MAC_B_MALAYI_HIGH_DOSE_DN	20/1314	200/20394	0.0338384	0.117998	0.0875941	20	MSMO1,NUP188,IFNG,PTGER2,P2RX4,COL6A2,NSDHL,RHOC,LSS,DHRS3,FCMR,SMPD1,FAM102A,DDIT4,THOP1,CD247,SREBF2,NDUFS3,MIF,FCGBP
GSE360_L_MAJOR_VS_M_TUBERCULOSIS_DC_UP	20/1314	200/20394	0.0338384	0.117998	0.0875941	20	SPHK2,RPS6KA2,TCF3,SLC25A1,ARFRP1,RCN2,AKAP1,RRAS2,EBP,PRSS23,BDH1,ALOX15,TMED3,TK1,GTPBP6,RRS1,DDX51,KRT10,UROS,FHIT
GSE37532_WT_VS_PPARG_KO_LN_TCONV_UP	20/1314	200/20394	0.0338384	0.117998	0.0875941	20	SESN1,DBP,BACH2,SLC25A36,LANCL1,IKZF4,BBS2,DYRK2,IVD,DOCK10,ARHGEF4,SLAMF6,DCHS1,TEF,CTSW,NHLRC1,ACADSB,LAMA2,ZKSCAN8,ATP10A
GSE37533_PPARG1_FOXP3_VS_FOXP3_TRANSDUCED_CD4_TCELL_UP	20/1314	200/20394	0.0338384	0.117998	0.0875941	20	PDZD4,SLC12A3,SRM,XRCC3,MRPS12,SLC7A1,SLC18B1,EBP,SH3RF1,PSKH1,FXN,TTC16,SRR,TMEM223,NSG1,ALG14,DCTPP1,MRPL54,SLC52A2,MIF
GSE39152_CD103_NEG_VS_POS_MEMORY_CD8_TCELL_UP	20/1314	200/20394	0.0338384	0.117998	0.0875941	20	MATK,PRKCH,TRAF5,PEBP1,NME3,DHCR24,BPHL,ESYT1,SURF6,DHRS3,ACAA2,ADRB2,ZFPM1,NELL2,RASA3,CNR2,ATAD3A,TMEM229B,TTC4,BCKDHA
GSE3982_CTRL_VS_LPS_48H_DC_UP	20/1314	200/20394	0.0338384	0.117998	0.0875941	20	MATK,RNH1,HDAC9,PER3,P3H2,PLA2G15,CCDC86,EIF2B1,DDX31,TPP2,CD36,PAK6,WDR12,CUL4A,FN3KRP,KCTD15,FCMR,GPER1,CHCHD7,RRS1
GSE3982_EOSINOPHIL_VS_DC_DN	20/1314	200/20394	0.0338384	0.117998	0.0875941	20	WDR3,OSBPL3,TFRC,CELSR1,SESN1,CBX5,PCK2,VAC14,GRWD1,KMO,ARMCX5,PEMT,GIMAP6,ADCK2,CD36,CUL4A,PARN,MFHAS1,ROBO3,ZNF43
GSE39820_CTRL_VS_IL1B_IL6_IL23A_CD4_TCELL_UP	20/1314	200/20394	0.0338384	0.117998	0.0875941	20	NUCKS1,TFRC,TRAF5,P2RX7,HPS4,KNOP1,SQLE,PTPRS,LIG1,TWISTNB,WDR75,FASLG,PACSIN1,ELP2,TBRG4,TEX10,SLAMF6,EOMES,SEMA4C,CYC1
GSE39820_CTRL_VS_TGFBETA3_IL6_CD4_TCELL_DN	20/1314	200/20394	0.0338384	0.117998	0.0875941	20	RNH1,STOML1,PLEKHG2,RABGGTA,IL21R,HEMK1,ID2,KLF9,GGACT,AFG3L2,PPM1J,SMPD1,SMAD3,WDR81,GATM,NDUFAF3,METTL23,PLSCR3,LIME1,DDR1
GSE39916_B_CELL_SPLEEN_VS_PLASMA_CELL_BONE_MARROW_DN	20/1314	200/20394	0.0338384	0.117998	0.0875941	20	MATK,OSBPL3,TBX21,IL2RB,CDC25B,NKG7,IFNG,ID2,GPR68,LAX1,PTGER2,NR1D1,NT5E,ITM2C,RNF157,CTSW,RAPH1,ZFPM1,CXCR3,ABHD14A
GSE40655_FOXO1_KO_VS_WT_NTREG_UP	20/1314	200/20394	0.0338384	0.117998	0.0875941	20	OSBPL7,HEATR1,BCL11B,KRI1,PNPLA7,NAT10,IMP4,TARS2,LY6E,NOL9,NOLC1,SMPD1,LAIR1,MAT2A,CTSW,DEXI,RASA3,OLIG2,HGH1,MLLT6
GSE4142_GC_BCELL_VS_MEMORY_BCELL_DN	20/1314	200/20394	0.0338384	0.117998	0.0875941	20	MTMR1,FLT3LG,SLC22A17,CIRBP,CAB39L,PIGL,CD81,FAM98C,HACL1,USP20,BAHD1,CENPH,BDH1,ZMYND19,B3GALT6,SMIM19,IDH2,KRT10,SBK1,TMEM35B
GSE4142_NAIVE_BCELL_VS_PLASMA_CELL_DN	20/1314	200/20394	0.0338384	0.117998	0.0875941	20	HLTF,CELSR1,NUFIP1,P2RX7,CD200,LSR,CRTAM,RIOK1,PTGER2,MUTYH,GIMAP6,DOCK10,VILL,AFG3L2,DENND2D,WDR81,CARNS1,MIEF2,ZFPM1,TMEM229B
GSE43863_TH1_VS_TFH_MEMORY_CD4_TCELL_DN	20/1314	200/20394	0.0338384	0.117998	0.0875941	20	HS3ST1,TRIB2,TPD52,PLEKHG2,LSR,HIP1R,ZNF414,BIN1,ADAMTS10,PRSS23,PTPRO,CARMIL2,CYB561A3,ZNF496,WDR81,TK1,CTSW,IFT140,CTSO,SPIB
GSE43955_TGFB_IL6_VS_TGFB_IL6_IL23_TH17_ACT_CD4_TCELL_60H_UP	20/1314	200/20394	0.0338384	0.117998	0.0875941	20	USE1,SESN1,FH,RABGGTA,ETFB,SLC25A36,RCAN3,RPL36,SIRT3,HAUS6,MCOLN2,ACAA2,FBXO45,ANGEL2,CHMP6,GAS6,PAX5,ABCB8,COLQ,LTC4S
GSE43955_TH0_VS_TGFB_IL6_IL23_TH17_ACT_CD4_TCELL_60H_UP	20/1314	200/20394	0.0338384	0.117998	0.0875941	20	ERCC1,RNH1,TCL1A,SHD,GRWD1,CD81,RRP9,DPH5,RCN2,IVD,PDE6B,LEF1,UTP4,CLIC3,BCL2,LPL,PTCH1,EVL,CD247,DHFR
GSE43955_TH0_VS_TGFB_IL6_TH17_ACT_CD4_TCELL_42H_UP	20/1314	200/20394	0.0338384	0.117998	0.0875941	20	RNH1,RPS5,DDHD2,PEBP1,RABGGTA,C20orf27,ATN1,KLF12,MYBBP1A,SIGMAR1,TOMM70,SLC35B2,LSS,CLIC3,CXXC5,NELL2,EVL,TSEN15,DPP3,BOP1
GSE46606_IRF4HIGH_VS_IRF4MID_CD40L_IL2_IL5_DAY3_STIMULATED_BCELL_UP	20/1314	200/20394	0.0338384	0.117998	0.0875941	20	RRP15,PDCD2,MCM2,NUFIP1,RPS5,TRMT2A,PES1,L3MBTL2,TIMM44,DBP,DRG2,DPH5,TIMM10,ITGB7,KAT14,AGPAT5,NIFK,TSR2,ZNF496,GEMIN4
GSE4748_CTRL_VS_CYANOBACTERIUM_LPSLIKE_STIM_DC_3H_DN	20/1314	200/20394	0.0338384	0.117998	0.0875941	20	RNH1,WDR18,TBCB,DRG2,CCDC86,IFNG,NOP2,CUL9,NIT2,RCAN3,MRPS14,GIPC1,GCSH,TMEM237,CHST14,TMEM256,MIF,CCL4,CISD3,MRPL45
GSE4748_CTRL_VS_LPS_AND_CYANOBACTERIUM_LPSLIKE_STIM_DC_3H_DN	20/1314	200/20394	0.0338384	0.117998	0.0875941	20	PEBP1,ZC3HC1,GZMH,LIPA,CRTAM,EPHX2,RRAS2,CD36,CIB2,COL6A2,PEX14,SRPRB,TNFRSF21,PCSK7,SMPD1,SPRYD3,TMEM134,LPL,KANK3,BOP1
GSE5099_UNSTIM_VS_MCSF_TREATED_MONOCYTE_DAY3_DN	20/1314	200/20394	0.0338384	0.117998	0.0875941	20	CD22,TRIO,CELSR1,POLRMT,DOT1L,PPP2R1A,POLD2,PIGL,ZNF414,MYO1G,ULK3,ARMC5,PARN,GPR25,NRROS,IMP3,SUMO3,BLOC1S4,TLE1,ALKBH6
GSE5503_PLN_DC_VS_SPLEEN_DC_ACTIVATED_ALLOGENIC_TCELL_UP	20/1314	200/20394	0.0338384	0.117998	0.0875941	20	LMF1,EXOSC9,PAICS,SMPD4,METTL5,GCSH,NHP2,MZT2B,ADAMTS1,SLC35B2,TMEM41A,FZD6,FXN,NSG1,THOP1,CTSF,ANAPC2,MAGED1,SPNS3,CCL4
GSE5542_IFNG_VS_IFNA_TREATED_EPITHELIAL_CELLS_24H_UP	20/1314	200/20394	0.0338384	0.117998	0.0875941	20	GCFC2,NUCKS1,OSBPL3,UBA5,PTPN4,MCM3,SLC35A3,SMPD4,IMP4,ARPC5L,TBC1D31,STARD9,ELOVL6,CSTF3,NDUFAF3,CYC1,IDH2,PRR5,PLPP6,SELENOH
GSE5589_LPS_VS_LPS_AND_IL10_STIM_IL6_KO_MACROPHAGE_180MIN_UP	20/1314	200/20394	0.0338384	0.117998	0.0875941	20	TRAPPC6A,TFAP4,TMEM101,HPS4,DBP,DHX58,C12orf57,STARD9,SLC25A45,TEF,TP53I13,WDR81,UPF3A,ADRB2,MAGED1,SCRIB,IDH2,RBM43,ZNF251,SELENOH
GSE5589_LPS_VS_LPS_AND_IL10_STIM_MACROPHAGE_180MIN_DN	20/1314	200/20394	0.0338384	0.117998	0.0875941	20	NUFIP1,PITPNM2,NRCAM,DNAJA3,ETFB,ABI3,NOP2,TCERG1,C19orf12,CD36,CAMK2D,RBMX,MYO1E,RRP1B,TMEM41A,ACAA2,CD47,SDAD1,SH2D1B,MRPS18B
GSE5589_UNSTIM_VS_45MIN_LPS_AND_IL10_STIM_MACROPHAGE_DN	20/1314	200/20394	0.0338384	0.117998	0.0875941	20	COX10,MRI1,LTK,ITGA6,RASSF7,KHDRBS1,CUL4A,OCIAD2,ALKBH3,MGMT,POLR1C,MRM3,B3GALT6,BOK,HIC1,DTX3,GADD45GIP1,SLC35F3,NR2C2AP,SDHAF1
GSE5679_CTRL_VS_PPARG_LIGAND_ROSIGLITAZONE_TREATED_DC_DN	20/1314	200/20394	0.0338384	0.117998	0.0875941	20	GCLC,MATK,CACNA2D2,HDAC9,ZC3H7B,CAPN15,PIGL,KLF9,IKZF4,PTGER2,ANKRD16,TPP2,NEIL1,ELAC1,FAM160B2,APBB1,LTBP3,CARNS1,PATL2,TMEM35B
GSE5679_PPARG_LIGAND_ROSIGLITAZONE_VS_ROSIGLITAZONE_AND_RARA_AGONIST_AM580_TREATED_DC_UP	20/1314	200/20394	0.0338384	0.117998	0.0875941	20	CD22,RNH1,TFRC,TMEM101,CD200,LIG1,CDK6,SLC11A2,CD160,PTGER2,RNF157,SH3RF1,SLAMF6,FCRL1,DNAJC24,RAPH1,MAGED1,RRP7A,LIME1,LBH
GSE6681_DELETED_FOXP3_VS_WT_TREG_DN	20/1314	200/20394	0.0338384	0.117998	0.0875941	20	MATK,MARCO,RRP15,MRPL3,ABCD3,HEATR1,CLPP,SYMPK,MCCC2,TP53,MFHAS1,PTGES2,ST14,RRP1B,PIGO,NLRC3,RNF26,C15orf61,LAMA2,ATAD3A
GSE7460_CTRL_VS_TGFB_TREATED_ACT_FOXP3_HET_TCONV_DN	20/1314	200/20394	0.0338384	0.117998	0.0875941	20	RUNX3,TBCB,DBP,LIPA,C12orf57,GPR68,IKZF4,PACSIN1,C19orf12,NT5E,COMMD7,LDLRAP1,DHRS3,FCRL1,ACAA2,CXXC5,CTSW,BCL9L,SBK1,WBP1
GSE7460_CTRL_VS_TGFB_TREATED_ACT_FOXP3_HET_TCONV_UP	20/1314	200/20394	0.0338384	0.117998	0.0875941	20	TFAP4,IL2RB,TCERG1,ZAP70,ID2,SLC2A1,PROSER1,CLYBL,AFG3L2,TUT1,CCL28,LSS,DENND2D,YIF1A,FAM210A,IDH2,PCYT2,ACADSB,LONP1,PDXP
GSE7460_FOXP3_MUT_VS_WT_ACT_WITH_TGFB_TCONV_UP	20/1314	200/20394	0.0338384	0.117998	0.0875941	20	LTK,TBX21,IL2RB,NKG7,IFNG,FASLG,EXOSC8,SDF2L1,KLRD1,FPGS,IRF8,PLAC8,GZMA,SLC39A4,ATP6V0E2,HIC1,ZFP41,CXCR3,APRT,KLRK1
GSE7509_DC_VS_MONOCYTE_WITH_FCGRIIB_STIM_UP	20/1314	200/20394	0.0338384	0.117998	0.0875941	20	CIAPIN1,WDR18,CBX5,NDUFB7,POLRMT,PATZ1,DBP,CD81,NPRL2,ZAP70,MOGS,DPH2,LRPPRC,GCSH,DCAF1,FAM50B,ALG8,DDIT4,PFAS,TOGARAM1
GSE7764_NKCELL_VS_SPLENOCYTE_DN	20/1314	200/20394	0.0338384	0.117998	0.0875941	20	HS3ST1,TRIB2,RPS19,SNX8,CD81,SYMPK,CCR7,WDR74,BLK,ATIC,UTP4,PPARGC1B,ALG8,LY6E,BDH1,TP53I13,GATM,TXNRD2,HLA-DOA,CTSO
GSE7831_1H_VS_4H_CPG_STIM_PDC_UP	20/1314	200/20394	0.0338384	0.117998	0.0875941	20	PIK3IP1,SQLE,URGCP,LANCL1,KLF9,DDX54,BTBD2,NIFK,PAFAH2,TMEM143,APBB1,CENPV,TRUB2,EDC3,MAGED1,ZFPM1,PCED1B,ZFP3,GSPT2,QTRT1
GSE7852_LN_VS_FAT_TCONV_UP	20/1314	200/20394	0.0338384	0.117998	0.0875941	20	SESN1,TFAP4,NR2C1,SAMD10,BPHL,HES6,SFXN2,ALG8,PPP1R35,DENND2D,TMEM41A,TMEM42,XKRX,PTCH1,UROS,SDAD1,ZKSCAN8,ZNF43,HLA-DOA,SDHAF1
GSE8921_3H_VS_24H_TLR1_2_STIM_MONOCYTE_UP	20/1314	200/20394	0.0338384	0.117998	0.0875941	20	MARCO,HLTF,TCF7,TRAF5,ZC3H7B,CD99L2,ICE2,IVD,KLRC1,ITM2C,ARPC5L,FUOM,CYB561A3,PHB,CTSW,CD7,IFT140,EVL,DDR1,UQCC3
GSE8921_UNSTIM_VS_TLR1_2_STIM_MONOCYTE_12H_DN	20/1314	200/20394	0.0338384	0.117998	0.0875941	20	TSPOAP1,LETMD1,P2RX7,IL21R,MCM3,CD180,CD36,MYO1G,BLK,SLC7A1,ZC3H8,RPL39L,FAM20C,METTL23,NR2C2AP,BTLA,TTC4,OVCA2,CISD3,MRPL45
GSE8921_UNSTIM_VS_TLR1_2_STIM_MONOCYTE_12H_UP	20/1314	200/20394	0.0338384	0.117998	0.0875941	20	TFRC,RCAN3,UTP4,FUOM,ALDH16A1,IGSF8,DENND2D,GPER1,ATP6V0E2,SLC25A33,ZDHHC24,MAGED1,TIGD5,GAS6,HDDC3,C15orf61,GSPT2,ZNF43,SCAMP5,ITPRIPL1
GSE9037_WT_VS_IRAK4_KO_LPS_1H_STIM_BMDM_UP	20/1314	200/20394	0.0338384	0.117998	0.0875941	20	STAG3,CAD,RPAP1,ILVBL,HEATR1,ELP2,SMPD4,MYC,METTL5,ITGB7,DUS3L,DCAF1,PLAC8,TRMT61A,POLR1C,HDDC3,RAD51D,PTCH1,OXLD1,ZNF469
GSE12963_ENV_NEF_VS_ENV_NEF_AND_VPR_DEFICIENT_HIV1_INF_CD4_TCELL_DN	16/1314	151/20394	0.034255	0.119365	0.0886089	16	MRTO4,TSPAN15,REEP6,KLRC1,TNFRSF21,PTPRO,ALG8,ADGRG5,ACE,SLC1A7,CD320,UPF3A,HIC1,GEMIN4,BLM,ITPRIPL1
GSE37319_WT_VS_RC3H1_KO_CD44LOW_CD8_TCELL_DN	15/1314	139/20394	0.0343757	0.1197	0.0888577	15	TPD52,NIT2,MORC4,CD36,DHRS3,FCRL1,ACAA2,NSG1,RAPH1,MIEF2,ATG9B,ADAT2,GTF2IRD2,TLE1,CCL3
GSE11057_EFF_MEM_VS_CENT_MEM_CD4_TCELL_DN	19/1314	188/20394	0.0345475	0.120213	0.0892379	19	CEP68,APBA2,TRIB2,TXK,TCF7,PIK3IP1,CACNA1I,IL21R,PTPRS,MYB,LEF1,GPA33,PLAC8,KLHL3,CRIP3,SLC18B1,CD7,PCED1B,NOG
GSE27896_HDAC6_KO_VS_WT_TREG_UP	18/1314	176/20394	0.0351768	0.122315	0.0907985	18	PRKCH,TRIB2,TCF7,PATZ1,CD99L2,IL21R,PODXL2,MYB,SPRY2,ARHGAP17,PPRC1,SPRED1,COG1,NLRC3,NR1D2,SOCS1,CD247,CCL4
GSE10211_UV_INACT_SENDAI_VS_LIVE_SENDAI_VIRUS_TRACHEAL_EPITHELIAL_CELLS_DN	17/1314	164/20394	0.0357013	0.123961	0.0920209	17	POU2F2,TMEM161A,SESN1,CD200,CD99L2,NAGLU,MYC,CD72,IRF8,DHX37,ALDH16A1,COG7,MGMT,TMEM134,ACAD9,TTC24,GIMAP1
GSE40274_CTRL_VS_FOXP3_AND_IRF4_TRANSDUCED_ACTIVATED_CD4_TCELL_DN	17/1314	164/20394	0.0357013	0.123961	0.0920209	17	RHOBTB2,DDHD2,TAB1,POFUT1,BCL7A,LANCL1,ABCD3,PNPLA7,HIP1R,SLC25A25,TRAPPC2L,DDIT4,RHOH,COG7,RTTN,IFT140,RTEL1
GSE2706_R848_VS_R848_AND_LPS_8H_STIM_DC_UP	19/1314	189/20394	0.0361843	0.125549	0.0931994	19	ELAC2,TRIB2,C20orf27,CDC25B,RCN2,EPHX2,FBXL16,ANKMY1,C12orf45,ZNF362,ALOX15,RPL39L,CCDC121,CLN8,GSAP,SFMBT2,EXOSC6,CISD3,ADORA3
GSE14415_NATURAL_TREG_VS_FOXP3_KO_NATURAL_TREG_DN	17/1314	165/20394	0.0375124	0.129972	0.0964825	17	PEBP1,SLC22A17,OLFM2,OGFOD2,DYRK2,XCL1,FBXO32,EOMES,BDH2,SAMD3,IRF2BP1,CD7,S1PR5,ZNF101,DEXI,ADGRG1,CCL4
GSE37301_PRO_BCELL_VS_CD4_TCELL_DN	17/1314	165/20394	0.0375124	0.129972	0.0964825	17	TSPOAP1,ZZZ3,PDCD2,TXK,RHBDD3,PTGER2,NT5E,LEF1,LMTK3,KLHL3,HAUS6,DHRS3,SLAMF6,GSAP,BTLA,CXCR3,EVL
GSE15330_MEGAKARYOCYTE_ERYTHROID_VS_GRANULOCYTE_MONOCYTE_PROGENITOR_UP	18/1314	178/20394	0.038681	0.133925	0.0994175	18	SLAMF7,TBX21,NKG7,IFNG,ID2,SDF2L1,KLRC1,PPM1J,LAIR1,CX3CR1,PRF1,S1PR5,DDX28,GSAP,CXCR3,SELENOM,GIMAP1,CCL4
GSE17974_0H_VS_24H_IN_VITRO_ACT_CD4_TCELL_UP	19/1314	191/20394	0.039628	0.137107	0.101779	19	CEP68,TXK,ITGA6,PIK3IP1,ATG14,SLC2A11,ERP27,KLHL3,FBXO32,SPON2,ZFYVE28,PGAP3,ZNF101,LMNTD2,RASA3,KRT73,FHIT,TPM2,ZNF880
GSE32901_NAIVE_VS_TH17_ENRICHED_CD4_TCELL_UP	16/1314	154/20394	0.0399711	0.138196	0.102587	16	MATK,PPP1R3F,TRIB2,CACNA1I,SHD,BCL11B,GIMAP6,LEF1,ITGB7,SFXN2,LDLRAP1,SLC25A45,NLRC3,ATP6V0E2,SNTB1,LTC4S
GSE4984_UNTREATED_VS_VEHICLE_CTRL_TREATED_DC_UP	16/1314	155/20394	0.0420206	0.145178	0.107771	16	FAM3A,CELSR1,POMGNT1,TSPAN15,CAPN15,MTR,CRY2,ADCK2,NT5E,ULK3,RASGRP3,PPARGC1B,FAM102A,RPLP2,CARD11,HSD17B8
GSE10422_WT_VS_BAFF_TRANSGENIC_LN_BCELL_UP	18/1314	180/20394	0.0424327	0.146498	0.108751	18	GCLC,SPPL2B,TARBP1,DAZAP1,POFUT1,CD81,MOGS,NAT10,PELP1,AK3,NOL6,SMPD1,FAM102A,PPIP5K1,ADAL,TMEM134,DPP7,SIGIRR
GSE17974_IL4_AND_ANTI_IL12_VS_UNTREATED_4H_ACT_CD4_TCELL_UP	19/1314	193/20394	0.0433046	0.149402	0.110907	19	SLC9A7,PTPN4,ETFB,SNX8,PITRM1,DHX58,ZBTB16,PTGER2,POMT1,DDB2,TESPA1,CAMK2D,ALDH16A1,DOLPP1,IDH2,SOCS1,TRABD2A,GPAA1,LTC4S
GSE12003_4D_VS_8D_CULTURE_MIR223_KO_BM_PROGENITOR_DN	17/1314	168/20394	0.0433454	0.149437	0.110932	17	HDHD5,OSBPL3,DERL3,ADAMTS10,NOSIP,MZT2B,COG1,SMAD3,NLRC3,DDIT4,GATM,TMEM134,DTX3,IDH2,PTCH1,PAX5,LBH
GSE15330_HSC_VS_LYMPHOID_PRIMED_MULTIPOTENT_PROGENITOR_DN	18/1314	181/20394	0.0444039	0.152978	0.113561	18	SLAMF7,OSBPL3,TBX21,NDUFB7,LIG1,GNPTAB,MCM3,KLRC1,PLAC8,CENPH,PPM1J,LAIR1,CX3CR1,HOPX,GSAP,CXCR3,KLRK1,CCL4
GSE46468_LUNG_INNATE_LYMPHOID_CELL_VS_SPLEEN_CD4_TCELL_UP	19/1314	194/20394	0.0452326	0.155723	0.115598	19	OSBPL7,SLC24A1,TMEM101,RABGGTA,CAPS,CLYBL,TMEM204,VILL,TMEM129,CHST14,BBS1,NR1D2,METTL23,IDH2,SIGIRR,GTF2IRD2,STMN3,ARIH2OS,DHFR
GSE7218_UNSTIM_VS_ANTIGEN_STIM_THROUGH_IGM_BCELL_DN	13/1314	120/20394	0.0453987	0.15617	0.115931	13	ZZZ3,ARFRP1,FKTN,PRPF40B,IFNG,EPHX2,CUL4A,PGAP3,TFB2M,NSG1,GPR82,CCDC14,HIC1
GSE37532_VISCERAL_ADIPOSE_TISSUE_VS_LN_DERIVED_TREG_CD4_TCELL_UP	17/1314	169/20394	0.0454267	0.15617	0.115931	17	TPD52,CBX5,IL2RB,CD99L2,CDK6,DHX58,BACH2,SLC25A12,PTGER2,NT5E,NEIL1,FCRL1,RAPH1,ACADSB,SFMBT2,SLC35B4,PATL2
GSE17974_0H_VS_12H_IN_VITRO_ACT_CD4_TCELL_UP	19/1314	195/20394	0.0472215	0.161429	0.119834	19	TXK,ITGA6,ATG14,MYO1G,BIN1,KLHL3,HKDC1,FCMR,CFL2,TMIGD2,NR1D2,ZNF101,SIGIRR,KRT73,FHIT,GTF2IRD2,TPM2,ARIH2OS,LYRM9
GSE18791_CTRL_VS_NEWCASTLE_VIRUS_DC_2H_UP	19/1314	195/20394	0.0472215	0.161429	0.119834	19	NUP37,IL21R,MRPS26,PUS7L,ERMARD,GIMAP6,URB1,HAUS6,KAT14,CCDC51,PAAF1,FANCF,ZNF559,C15orf61,GSPT2,GIMAP5,ZNF583,GIMAP1,WDR92
GSE22611_UNSTIM_VS_2H_MDP_STIM_NOD2_TRANSDUCED_HEK293T_CELL_UP	19/1314	195/20394	0.0472215	0.161429	0.119834	19	HDHD5,JMJD4,BCL7A,TCERG1,INO80B,UTP20,PPAN,RRAS2,REPS1,LEF1,SLC7A1,EBP,HLCS,ABCE1,C11orf24,GATM,EPS8L2,PFAS,HGH1
GSE22886_IL2_VS_IL15_STIM_NKCELL_DN	19/1314	195/20394	0.0472215	0.161429	0.119834	19	HSF2,MTIF2,TRIB3,RPS16,RGS9,NDUFS7,COQ6,CLPP,RPL36,TPP2,METTL5,DCAF1,NSDHL,TKFC,WDCP,IMP3,TXNRD2,SIVA1,ATP10A
GSE25846_IL10_POS_VS_NEG_CD8_TCELL_DAY7_POST_CORONAVIRUS_BRAIN_UP	19/1314	195/20394	0.0472215	0.161429	0.119834	19	LTK,WDR18,C20orf27,TMEM97,SLC11A2,PNO1,EPHX2,IKZF4,ARHGEF4,SLC25A38,USP53,RPL13,ZNF528,TK1,LPL,RRS1,GSPT2,CCL4,MRM1
GSE30971_2H_VS_4H_LPS_STIM_MACROPHAGE_WBP7_HET_UP	19/1314	195/20394	0.0472215	0.161429	0.119834	19	FUS,PIGL,SLC2A1,ERI3,CLPP,MRPS26,ALDH1B1,NHP2,PTGES2,TIMM8B,ATRIP,TRUB2,TRAPPC2L,ACAD9,DDX51,ZNF696,CDKN2AIPNL,DPP3,CISD3
GSE41867_NAIVE_VS_DAY15_LCMV_CONE13_EFFECTOR_CD8_TCELL_DN	19/1314	195/20394	0.0472215	0.161429	0.119834	19	POLR3E,CDC23,GSTZ1,BYSL,ABCD3,L3HYPDH,PPAN,ELAC1,HAUS6,FBXO32,COL26A1,LARP4,WDR43,DOLPP1,C19orf48,CX3CR1,MAGED1,ZNF777,MAK16
GSE8515_CTRL_VS_IL6_4H_STIM_MAC_DN	19/1314	195/20394	0.0472215	0.161429	0.119834	19	HS3ST1,SMPD3,CAPN15,DNAJA3,PTPRS,EEF2KMT,SYMPK,AAMP,MORC4,GPATCH4,FAM153A,MAL,CTSF,CCDC121,PAX5,ZNF480,MRPS18B,SYCE1L,BAHCC1
GSE26488_CTRL_VS_PEPTIDE_INJECTION_OT2_THYMOCYTE_DN	18/1314	183/20394	0.0485417	0.165825	0.123098	18	TRIB2,CD200,CACNA1I,IL21R,BACH2,CCND3,DYRK2,MYO1G,ITGB7,CRIP3,RASGRP3,FCMR,RHOH,RASA3,BTLA,SBK1,LBH,CHCHD10
GSE10325_MYELOID_VS_LUPUS_MYELOID_UP	19/1314	196/20394	0.0492722	0.167148	0.124079	19	SARM1,PHF7,NLE1,CELSR1,JMJD4,CAD,SLC22A17,IQSEC3,KLHL3,TUT1,HLCS,PGAP3,ACOT11,TRMT61A,CTSF,DCTPP1,PTGDR2,LAMA2,LYRM9
GSE12366_GC_VS_NAIVE_BCELL_DN	19/1314	196/20394	0.0492722	0.167148	0.124079	19	CISH,DPH5,PRR12,DYRK2,NT5E,DOCK10,CD72,ESYT1,SLC18B1,FAM160B2,LY6E,TRMT61A,LAIR1,GSAP,BTLA,ZNF559,CD47,PATL2,MLLT6
GSE17974_0.5H_VS_72H_IL4_AND_ANTI_IL12_ACT_CD4_TCELL_DN	19/1314	196/20394	0.0492722	0.167148	0.124079	19	LETMD1,TRIB3,SQLE,SARS2,RNASEH2A,ETFB,NUP107,MECR,CAMK2D,AK3,FBXO4,BDH1,CD320,PAAF1,COA4,RAD51D,NCR3,CDPF1,MRPL12
GSE22611_NOD2_TRANSD_VS_CTRL_TRANSD_HEK293_MDP_STIM_2H_UP	19/1314	196/20394	0.0492722	0.167148	0.124079	19	SPHK2,OSBPL3,TWISTNB,ADGRB2,ATG14,PUS7L,SLC7A1,ERBB2,HAUS6,FEZ1,RAD17,WDCP,CTSW,NELL2,FHIT,AKR1C3,ACADSB,TXNRD3,KLRC3
GSE25088_WT_VS_STAT6_KO_MACROPHAGE_ROSIGLITAZONE_AND_IL4_STIM_DN	19/1314	196/20394	0.0492722	0.167148	0.124079	19	RNH1,TBX21,SLC22A17,RGS9,IFNG,RNF157,KCTD15,GAREM2,ZFYVE28,FXN,NAALADL1,PTGDR2,TRABD2A,MT1X,ZBED6CL,ABHD14A,CCL4,CISD3,ADORA3
GSE2706_2H_VS_8H_LPS_STIM_DC_UP	19/1314	196/20394	0.0492722	0.167148	0.124079	19	LTK,PTPN4,NME3,ERI3,ABCD3,FAM98C,ZNF428,PEMT,KLRD1,PRADC1,HINT2,C7orf50,TEX264,TRAPPC2L,MAT2A,ADRB2,CCDC85B,IDH2,SIGIRR
GSE2770_IL12_AND_TGFB_ACT_VS_ACT_CD4_TCELL_2H_DN	19/1314	196/20394	0.0492722	0.167148	0.124079	19	ELAC2,CCDC88C,MTMR1,EXOSC5,PEBP1,ETFB,CDK6,ABHD14B,NDUFS7,ESYT1,SLC18B1,SLC39A4,YDJC,SNTB1,MZT2A,MAN1B1,OGFOD3,UROS,ZBED6CL
GSE2770_TGFB_AND_IL4_VS_TGFB_AND_IL12_TREATED_ACT_CD4_TCELL_48H_DN	19/1314	196/20394	0.0492722	0.167148	0.124079	19	CCDC88C,PEBP1,PIGL,ABHD14B,ERI3,PTGER2,CAMK2D,SLC18B1,HNRNPDL,MLST8,GPS1,SNTB1,C12orf66,OGFOD3,HDDC3,SIGIRR,ZBED6CL,BCKDHA,CTSO
GSE3982_MEMORY_CD4_TCELL_VS_TH2_UP	19/1314	196/20394	0.0492722	0.167148	0.124079	19	LTK,ADGRL1,CELSR1,SESN1,BCL11B,FKBP11,BIN1,ERBB2,ACKR3,TTC12,PGAP3,CHCHD7,CTSF,TMEM80,GSAP,PLSCR3,GIMAP5,TLE1,CTSO
GSE42724_MEMORY_VS_B1_BCELL_DN	19/1314	196/20394	0.0492722	0.167148	0.124079	19	MSMO1,CD200,ARFRP1,NME3,IL21R,SHD,TSFM,CCR7,TESPA1,TBRG4,MYO1G,CCDC115,TMPRSS13,HAPLN3,MCOLN2,HOPX,SELENOM,MYL5,C17orf49
GSE4590_PRE_BCELL_VS_SMALL_PRE_BCELL_DN	13/1314	122/20394	0.0506958	0.171857	0.127576	13	GCLC,TSPOAP1,SLC35F2,PYROXD2,GIMAP6,TMEM8B,TMEM62,SCRN2,AGPAT5,MGMT,ELOVL6,SLC25A42,SIGIRR
GSE1460_CD4_THYMOCYTE_VS_NAIVE_CD4_TCELL_CORD_BLOOD_DN	19/1314	197/20394	0.0513855	0.17311	0.128506	19	APBA2,TARBP1,NME3,RPS16,PASK,DPH5,PTGER2,LAMP5,ITPA,ERAL1,MORC2,NOSIP,GPA33,PLAC8,LDLRAP1,DEXI,DDX28,MT1X,LILRA4
GSE19401_PAM2CSK4_VS_RETINOIC_ACID_STIM_FOLLICULAR_DC_DN	19/1314	197/20394	0.0513855	0.17311	0.128506	19	CEP68,TFAP4,ERCC2,DOT1L,CACTIN,USP5,NR2C1,CRY2,SPRY2,BPHL,BAHD1,ANK3,GRAP,SMAD3,ZNF212,MAL,SLC25A42,PTGDR2,HSD17B8
GSE22611_MUTANT_NOD2_VS_CTRL_TRANSDUCED_HEK293T_CELL_UP	19/1314	197/20394	0.0513855	0.17311	0.128506	19	CD22,SLAMF7,TARBP1,TFRC,CAPN15,ETFB,ZBTB16,RCAN3,FKBP11,P2RX4,FANCI,SLC25A38,RHOC,LSS,TFB2M,UPF3A,SCRIB,NELL2,RPL10A
GSE23321_CENTRAL_MEMORY_VS_NAIVE_CD8_TCELL_DN	19/1314	197/20394	0.0513855	0.17311	0.128506	19	RHOBTB2,CCDC86,NOP2,KLF12,BLK,IRF8,NHP2,TNFRSF21,GRAP,FAM131B,PSKH1,LY6E,ZNF202,LPL,GAS6,TXNRD2,DDX51,PTCH1,FCGBP
GSE24574_BCL6_HIGH_TFH_VS_TCONV_CD4_TCELL_UP	19/1314	197/20394	0.0513855	0.17311	0.128506	19	MAD1L1,CD6,MARCO,RUNX3,VAC14,GPR68,FPGS,GCSH,FZD6,DDIT4,TCEA2,SYNPO,CCDC106,PACS2,RAD51D,TPM2,HLA-DOA,APOBEC3G,CCL3
GSE24972_WT_VS_IRF8_KO_SPLEEN_FOLLICULAR_BCELL_UP	19/1314	197/20394	0.0513855	0.17311	0.128506	19	DVL2,PER3,NRCAM,IL2RB,APEX1,USP5,CUL9,SLC25A36,DHCR24,HIVEP3,PLAC8,GFOD1,SLC35B2,PLD4,ELOVL6,IDH2,TXNRD3,PRRT1,LAT
GSE26290_CTRL_VS_AKT_INHIBITOR_TREATED_ANTI_CD3_AND_IL2_STIM_CD8_TCELL_DN	19/1314	197/20394	0.0513855	0.17311	0.128506	19	MSMO1,CROCC,HPS4,LANCL1,P2RX4,CD72,ARHGAP17,RPTOR,RHOC,FBXO32,MYO1E,LAIR1,SEMA4C,HOPX,SNTB1,NRROS,SOCS1,GIMAP1,PLXNA4
GSE2770_IL12_AND_TGFB_ACT_VS_ACT_CD4_TCELL_2H_UP	19/1314	197/20394	0.0513855	0.17311	0.128506	19	TRIO,MSMO1,ZNF37A,FUS,RAD1,KMO,TPP2,TEX10,IL18BP,DCAF1,PLPP5,ALOX15,GNPDA2,FAM102A,ZNF597,FEN1,HOPX,ZNF667,MLLT6
GSE369_SOCS3_KO_VS_WT_LIVER_POST_IL6_INJECTION_UP	19/1314	197/20394	0.0513855	0.17311	0.128506	19	POLR1A,PLA2G15,PITRM1,CISH,SLC2A1,TRAP1,ICE2,ELP2,SPRY2,CD72,PELP1,DHX37,DHRS3,TMEM41A,MAT2A,HOPX,EPS8L2,FAM210A,CLN8
GSE37532_WT_VS_PPARG_KO_LN_TCONV_DN	18/1314	185/20394	0.0529461	0.17429	0.129381	18	CDC25B,KNOP1,TBCB,ETFB,AIMP2,LIPA,IFNG,ID2,HELLS,PPAT,XCL1,GZMA,PRF1,S1PR5,GSAP,LIME1,CDKN2AIPNL,CCL3
GSE4590_SMALL_VS_VPREB_POS_LARGE_PRE_BCELL_DN	16/1314	160/20394	0.0534012	0.17429	0.129381	16	DBNDD1,OSBPL3,TXK,TBCB,LIG1,DHX58,PDGFRB,BSPRY,KCNIP2,IL18BP,LEF1,ANKMY1,GZMA,SPRYD3,CTSF,CATSPER1
GSE13411_NAIVE_VS_MEMORY_BCELL_DN	19/1314	198/20394	0.0535621	0.17429	0.129381	19	TARBP1,OSBPL3,NME3,NIT2,FAHD2A,CEP250,SDF2L1,EIF3G,ENOSF1,ZNF593,TARS2,BDH1,RPL39L,PMPCA,MLST8,EDC3,PAX5,PTPRCAP,MRPL12
GSE15330_HSC_VS_LYMPHOID_PRIMED_MULTIPOTENT_PROGENITOR_IKAROS_KO_UP	19/1314	198/20394	0.0535621	0.17429	0.129381	19	RPS19,CCDC86,IFNG,SFRP5,MTERF4,PPAN,EEFSEC,PRMT7,TBRG4,INTS14,XCL1,HNRNPDL,MCOLN2,ZNF362,BDH1,CD320,TMEM223,OXLD1,KLRC3
GSE17721_LPS_VS_CPG_0.5H_BMDC_UP	19/1314	198/20394	0.0535621	0.17429	0.129381	19	CD6,SPHK2,CD99L2,TIMM44,MRPL4,GIT1,PRPF40B,PNO1,RCAN3,FASTKD2,ACADS,AP5S1,RAD17,LSS,GPATCH4,FAAP20,ZNF598,RNF26,CHCHD10
GSE21063_3H_VS_16H_ANTI_IGM_STIM_NFATC1_KOBCELL_UP	19/1314	198/20394	0.0535621	0.17429	0.129381	19	PER3,NUCKS1,P3H2,SQLE,PTPRS,FKBP11,NAV1,MYC,MDC1,WDR12,URB1,FBXO32,FCRL1,TTC16,ELOVL6,FAM20C,CLN8,RASA3,EPPK1
GSE21927_C26GM_VS_4T1_TUMOR_MONOCYTE_BALBC_UP	19/1314	198/20394	0.0535621	0.17429	0.129381	19	GCLC,TSPOAP1,COX10,PER3,HELLS,ATPAF1,FKBP11,NAV1,MDFIC,HES6,ST14,COMMD7,RAD17,MCOLN2,FXN,PHB,MGMT,SNTB1,DOK7
GSE21927_SPLENIC_VS_TUMOR_MONOCYTES_FROM_C26GM_TUMOROUS_MICE_BALBC_DN	19/1314	198/20394	0.0535621	0.17429	0.129381	19	CD6,ASB1,TRIB2,TXK,TRAF5,CIRBP,KLF12,ECHDC2,IDUA,ABHD17A,P2RX4,DET1,PRSS23,LSS,NR1D2,TMEM80,PTCH1,EVL,KLRC3
GSE22886_TCELL_VS_BCELL_NAIVE_DN	19/1314	198/20394	0.0535621	0.17429	0.129381	19	DBNDD1,CD22,HDAC9,SLC9A7,SLC24A1,CD200,TCL1A,BCL7A,KMO,GTPBP3,CD180,CD72,IRF8,FBXO4,GATM,CNR2,HLA-DOA,DDR1,SPIB
GSE24634_IL4_VS_CTRL_TREATED_NAIVE_CD4_TCELL_DAY10_UP	19/1314	198/20394	0.0535621	0.17429	0.129381	19	MARCO,PLEKHB1,PEBP1,CD200,CBX5,SLC35F2,ID2,MYB,DKC1,FANCI,GPA33,PCSK7,FCMR,FBXO41,TMEM223,BCL2,SIGIRR,ZNF512B,ADORA3
GSE24634_TREG_VS_TCONV_POST_DAY7_IL4_CONVERSION_DN	19/1314	198/20394	0.0535621	0.17429	0.129381	19	MARCO,TCF7,PLA2G15,DBP,LIPA,SLC11A2,KMO,GALNT12,CRY2,ITM2C,IRF8,PDGFC,C7orf26,RASGRP3,DCHS1,CMKLR1,LPL,NELL2,CTSO
GSE30971_WBP7_HET_VS_KO_MACROPHAGE_4H_LPS_STIM_UP	19/1314	198/20394	0.0535621	0.17429	0.129381	19	NOP16,POLR1A,AIMP2,C1QBP,NOP2,NIT2,RCN2,GPR68,HS3ST3B1,SLC7A1,UCK2,LARP4,SLC25A33,HIC1,RRS1,GEMIN4,GSAP,OLIG2,DPP3
GSE37301_COMMON_LYMPHOID_PROGENITOR_VS_PRO_BCELL_UP	19/1314	198/20394	0.0535621	0.17429	0.129381	19	GCFC2,OSBPL7,NLE1,P3H2,C17orf75,ID2,GPX7,KLF9,RRAS2,REPS1,COL6A2,ALG8,CCDC51,PLEKHF1,DCHS1,URM1,GSPT2,TXNRD3,BAHCC1
GSE37301_COMMON_LYMPHOID_PROGENITOR_VS_RAG2_KO_NK_CELL_DN	19/1314	198/20394	0.0535621	0.17429	0.129381	19	CEP68,POU2F2,TCF7,HPS4,APEX1,CRTAM,BACH2,HEMK1,SRM,FLT3,CCR7,MYC,LEF1,DET1,PLAC8,CCAR2,MAL,TOGARAM1,ATP10A
GSE39820_CTRL_VS_TGFBETA3_IL6_IL23A_CD4_TCELL_DN	19/1314	198/20394	0.0535621	0.17429	0.129381	19	MRI1,USP5,CCND3,NR1D1,GFER,C19orf12,EEFSEC,BIN1,ALDH1B1,OCIAD2,PLAC8,COMMD7,PPM1J,FASTK,SMPD1,RHOH,ASPSCR1,XKRX,MCRIP1
GSE8621_LPS_PRIMED_UNSTIM_VS_LPS_PRIMED_AND_LPS_STIM_MACROPHAGE_UP	19/1314	198/20394	0.0535621	0.17429	0.129381	19	TTC38,PPIL2,TRMU,LZTS2,RRP9,LAX1,ZNF428,PAFAH2,TEX264,ADRB2,DEXI,TSEN54,GAS6,LMNTD2,RRP7A,LONP1,LIME1,FNDC10,ZNF512
GSE34217_MIR17_92_OVEREXPRESS_VS_WT_ACT_CD8_TCELL_UP	14/1314	136/20394	0.0556111	0.17429	0.129381	14	DAZAP1,IL2RB,TCTN3,PTGER2,MYC,BAHD1,ACKR3,HLCS,FXN,ACAA2,ATP6V0E2,RAD51D,LYPD2,CARD11
GSE10239_MEMORY_VS_DAY4.5_EFF_CD8_TCELL_UP	19/1314	199/20394	0.0558029	0.17429	0.129381	19	MBD3,CRTAM,MTERF4,RPL36,NT5E,MYC,CD72,TMEM25,GRAP,ADGRG5,PPP1R35,TEF,URM1,NLRC3,CNR2,FHIT,EVL,ZNF777,GZMM
GSE10239_MEMORY_VS_KLRG1HIGH_EFF_CD8_TCELL_UP	19/1314	199/20394	0.0558029	0.17429	0.129381	19	TCF7,TWNK,RGS9,C12orf57,FAHD2A,GPX7,AP5S1,TMEM204,ELAC1,TMEM25,CLEC4F,GRAP,CARMIL2,FHIT,EVL,ZNF777,DDR1,HGH1,BAHCC1
GSE11961_PLASMA_CELL_DAY7_VS_GERMINAL_CENTER_BCELL_DAY40_DN	19/1314	199/20394	0.0558029	0.17429	0.129381	19	KNOP1,SQLE,LIPA,LZTS2,OGFOD2,KMO,DUS3L,FBXO4,RAD17,PAFAH2,ACOT11,SRR,ADAL,CXXC5,THOP1,PACS2,ZNF777,LYRM9,PGAM5
GSE13229_IMM_VS_MATURE_NKCELL_DN	19/1314	199/20394	0.0558029	0.17429	0.129381	19	TTC38,USP40,TIMM13,VAC14,NSMCE4A,SCAMP3,CEP250,RPL36,TARBP2,ZFP14,PEX10,CX3CR1,CMKLR1,MAGEF1,PRF1,CARD11,EXOSC6,DECR2,TMEM35B
GSE17721_CPG_VS_GARDIQUIMOD_16H_BMDC_DN	19/1314	199/20394	0.0558029	0.17429	0.129381	19	MARCO,AMMECR1,POLD2,SORBS3,PRMT7,FKBP11,SLC39A4,AK3,MTERF3,PSMG3,HLCS,CTBP1,SLC25A45,ADRB2,C12orf66,NR1D2,SIGIRR,APRT,LTC4S
GSE17721_CTRL_VS_LPS_12H_BMDC_DN	19/1314	199/20394	0.0558029	0.17429	0.129381	19	POU2F2,RNF126,RPS6KA2,CD200,CAB39L,C19orf12,REPS1,GPN2,SLC25A38,PLAC8,SLAMF6,NOLC1,TSR1,RAD23A,RBM43,SOCS1,BLOC1S4,GTF2IRD2,CD47
GSE17721_CTRL_VS_LPS_24H_BMDC_UP	19/1314	199/20394	0.0558029	0.17429	0.129381	19	SESN1,CAPN15,C1QBP,MCM3,XPNPEP2,FAM98C,BPHL,WDR12,ELAC1,MFHAS1,PTPRO,MYO1E,NSMF,LTBP3,CX3CR1,SYNPO,NRROS,NR1D2,IMP3
GSE17721_CTRL_VS_POLYIC_24H_BMDC_UP	19/1314	199/20394	0.0558029	0.17429	0.129381	19	PRKCH,PES1,RHBDD3,SQLE,CD81,SPSB2,BACH2,PNO1,ARHGAP17,EBP,SLC39A4,CLEC4F,CCDC58,NSMF,RPL13,C19orf48,ELOVL6,KRT10,LTC4S
GSE17721_LPS_VS_POLYIC_24H_BMDC_UP	19/1314	199/20394	0.0558029	0.17429	0.129381	19	DVL2,FTSJ1,HDHD5,TFRC,RRP9,FASTKD2,GFER,EEFSEC,UTP4,EBP,RAD17,PAFAH2,COQ4,HOPX,C12orf66,PRMT3,PTCH1,MRPS18B,SDHAF1
GSE17721_PAM3CSK4_VS_CPG_16H_BMDC_DN	19/1314	199/20394	0.0558029	0.17429	0.129381	19	LETMD1,CD200,PES1,SF3A2,AIMP2,GIT1,SAMD10,P2RX4,ALDH1B1,IL18BP,EPS8,RHOC,CFL2,GMPPB,SLC25A22,FAM20C,RASA3,SELENOM,PGAM5
GSE19941_UNSTIM_VS_LPS_AND_IL10_STIM_IL10_KO_MACROPHAGE_DN	19/1314	199/20394	0.0558029	0.17429	0.129381	19	TIPIN,TRAF5,CBX5,RHBDD3,PASK,MTR,MUTYH,PPA2,TBC1D31,CARMIL2,SLAMF6,CCDC51,FXN,ASPSCR1,RNF26,CCDC14,FANCF,CDKN2AIPNL,CCL4
GSE19941_UNSTIM_VS_LPS_STIM_IL10_KO_NFKBP50_KO_MACROPHAGE_UP	19/1314	199/20394	0.0558029	0.17429	0.129381	19	SESN1,CBX5,CDC25B,CD99L2,URGCP,L3HYPDH,IVD,PRADC1,CIB2,PPA2,CENPH,ZNF362,CCDC51,CYC1,PCYT2,PTCH1,EVL,BLM,SLC35B4
GSE20198_UNTREATED_VS_IL12_TREATED_ACT_CD4_TCELL_DN	19/1314	199/20394	0.0558029	0.17429	0.129381	19	MATK,HLTF,SLC35C2,PITPNM2,DRG2,MVK,ATN1,LANCL1,MTR,DYRK2,ERMARD,PAK4,DHX30,PELP1,TTC12,SFXN2,HLCS,TMEM223,CNR2
GSE20484_MCSG_VS_CXCL4_MONOCYTE_DERIVED_MACROPHAGE_UP	19/1314	199/20394	0.0558029	0.17429	0.129381	19	RPUSD1,POMGNT1,TWNK,GTF3C2,SLC2A1,FASTKD2,TSFM,MYC,WDR12,UCK2,AK3,DNAJC24,POLR1C,ZNF683,MAGED1,ALKBH2,ALG3,IFRD2,MRPL12
GSE20727_CTRL_VS_ROS_INHIBITOR_TREATED_DC_DN	19/1314	199/20394	0.0558029	0.17429	0.129381	19	SLAMF7,LTK,SLC9A7,TCL1A,CDC25B,DOT1L,MYB,ACP2,TESPA1,ULK3,RHOC,SLC25A45,ACAA2,PCED1B,XKRX,GPAA1,APOBEC3G,TTC4,APOBEC3D
GSE22886_NAIVE_CD4_TCELL_VS_12H_ACT_TH2_UP	19/1314	199/20394	0.0558029	0.17429	0.129381	19	OSBPL7,CEP68,TRIB2,CIRBP,CDC25B,LSR,CUL9,KLF9,SORBS3,ECHDC2,BIN1,TMEM8B,RAB40B,SMPD1,LAIR1,LTBP3,RHOH,NPIPA1,STMN3
GSE23114_WT_VS_SLE2C1_MOUSE_SPLEEN_B1A_BCELL_UP	19/1314	199/20394	0.0558029	0.17429	0.129381	19	LTBP4,CD200,NOP56,AIMP2,CD81,RAD1,PNO1,FASLG,PAICS,RRAS2,URB2,WDR43,ABCE1,FEN1,RRS1,BOLA2,CD47,MAK16,SREBF2
GSE23308_WT_VS_MINERALCORTICOID_REC_KO_MACROPHAGE_CORTICOSTERONE_TREATED_UP	19/1314	199/20394	0.0558029	0.17429	0.129381	19	CD99L2,MPG,ERI3,TCTN3,MRM2,ABHD17A,BTBD2,HSPBP1,CIB2,ETAA1,ZNF362,IRF2BP1,NDUFA11,CHMP6,BOLA1,FANCF,THAP7,IFT140,CNR2
GSE24210_IL35_TREATED_VS_UNTREATED_TCONV_CD4_TCELL_UP	19/1314	199/20394	0.0558029	0.17429	0.129381	19	ITGA6,IFNG,MYB,DDX54,AP5S1,FBXO44,MDC1,TARBP2,CAMK2D,FBXO4,MYO1E,ALDH16A1,ANGEL2,KRT10,KANK3,MAK16,NDUFS3,CTSO,SPIB
GSE24574_BCL6_HIGH_VS_LOW_TFH_CD4_TCELL_UP	19/1314	199/20394	0.0558029	0.17429	0.129381	19	MAD1L1,TRIB2,CIRBP,PIK3IP1,SORBS3,GIPC1,CCR7,SERPINF1,FCMR,MCC,MAL,CTSW,RPLP2,DDX28,RASA3,FHIT,TPM2,CD247,CTSO
GSE25088_WT_VS_STAT6_KO_MACROPHAGE_IL4_STIM_UP	19/1314	199/20394	0.0558029	0.17429	0.129381	19	IL32,STAG3,TCF7,PTPN4,PIK3IP1,TRIB3,SMPD3,PLA2G15,LMF1,KLHDC4,GTF2H3,EPHX2,KRI1,NEIL1,MTG1,FAM160B2,NSMF,PTGDR2,CD247
GSE2585_THYMIC_DC_VS_MTEC_DN	19/1314	199/20394	0.0558029	0.17429	0.129381	19	MED24,STOML1,SF3A2,TWISTNB,PITRM1,GTF2H3,UBIAD1,CCR7,OSGEPL1,DCAF1,PLAC8,TNFRSF21,NOL6,PTGDR,RHOH,PDGFD,OLFML2A,CD247,DDR1
GSE26030_TH1_VS_TH17_RESTIMULATED_DAY15_POST_POLARIZATION_DN	19/1314	199/20394	0.0558029	0.17429	0.129381	19	USE1,MBD3,PPIL2,MRPL4,AAMP,FAM98C,ADCK2,TNFRSF21,SIGMAR1,SLC35B2,DUSP7,ACAA2,TMEM134,NDUFA11,ZFP3,IDH2,SIVA1,BTLA,RRP7A
GSE26156_DOUBLE_POSITIVE_VS_CD4_SINGLE_POSITIVE_THYMOCYTE_DN	19/1314	199/20394	0.0558029	0.17429	0.129381	19	MATK,LTBP4,FH,PCK2,SLC1A5,NKG7,MCM3,SRM,PAICS,TOMM40,TP53,NHP2,BDH1,ACAA2,FEN1,YIF1A,IDH2,SOCS1,RRP7A
GSE26727_WT_VS_KLF2_KO_LPS_STIM_MACROPHAGE_DN	19/1314	199/20394	0.0558029	0.17429	0.129381	19	MATK,LTBP4,FH,CD200,NUP188,NOP56,SLC1A5,PNO1,FASLG,MUTYH,RRAS2,URB2,SPRY2,PPRC1,SRR,FEN1,HOPX,RRP7A,CCL4
GSE2706_UNSTIM_VS_8H_R848_DC_UP	19/1314	199/20394	0.0558029	0.17429	0.129381	19	RASSF1,PIK3IP1,DBP,ENOSF1,DDB2,ESYT1,SCRN2,GFOD1,PGAP3,PRRT3,RPL39L,ATP6V0E2,FAM20C,SIVA1,SIGIRR,UROS,GZMM,P2RY11,ABHD14A
GSE2770_TGFB_AND_IL4_VS_TGFB_AND_IL12_TREATED_ACT_CD4_TCELL_6H_UP	19/1314	199/20394	0.0558029	0.17429	0.129381	19	TRAPPC6A,WDR18,CBX5,MVK,TFDP2,NPRL2,FASTKD2,NT5C,FBXL16,INTS14,PIF1,RRP1,GHDC,DOK7,GAS6,THAP7,ALKBH2,GPAA1,HLA-DOA
GSE27786_NKTCELL_VS_ERYTHROBLAST_UP	19/1314	199/20394	0.0558029	0.17429	0.129381	19	OSBPL7,OSBPL5,NOP56,NDUFS7,MECR,WDR77,KHDRBS1,P2RX4,CCDC102A,BIN1,IMP4,ARPC5L,GNPDA2,DUSP7,ALKBH3,DDX28,TOGARAM1,DNLZ,NDUFS3
GSE29164_DAY3_VS_DAY7_UNTREATED_MELANOMA_DN	19/1314	199/20394	0.0558029	0.17429	0.129381	19	ELAC2,P2RX7,ITGA6,LSR,CD81,SLC11A2,SDF2L1,ERMARD,EEFSEC,TMEM128,PLPP5,AK3,RASGRP3,TMEM134,RASA3,EVL,TLE1,SDAD1,CISD3
GSE3039_ALPHABETA_CD8_TCELL_VS_B2_BCELL_UP	19/1314	199/20394	0.0558029	0.17429	0.129381	19	CCDC88C,PLA2G15,NKG7,CCND3,MYB,GIMAP6,CD180,NAV1,PLAC8,GZMA,DENND2D,MLST8,NRROS,FBXL6,RASA3,EVL,LIME1,HSD17B8,PTPRCAP
GSE33162_HDAC3_KO_VS_HDAC3_KO_MACROPHAGE_UP	19/1314	199/20394	0.0558029	0.17429	0.129381	19	ELAC2,SPHK2,RRP15,NME3,IL21R,AIMP2,MOGS,LANCL1,CCR7,VILL,SIGMAR1,ANKRD40,BCL2,PPP1R14B,PSMG4,OLIG1,BCL9L,LONP1,CD247
GSE33513_TCF7_KO_VS_HET_EARLY_THYMIC_PROGENITOR_UP	19/1314	199/20394	0.0558029	0.17429	0.129381	19	OSBPL3,FBXO31,SLC11A2,CCND3,CISH,ID2,HS3ST3B1,NR1D1,PDE6B,NAT10,BLK,UCK2,TNFRSF21,IDNK,ZFYVE28,WDR43,PLEKHF1,PUS1,ZNF580
GSE37301_COMMON_LYMPHOID_PROGENITOR_VS_CD4_TCELL_DN	19/1314	199/20394	0.0558029	0.17429	0.129381	19	ZNF446,P2RX7,FLT3LG,TRMU,TRIB3,RNASEH2A,TFDP2,DHCR24,C10orf88,CEP250,GIMAP6,ADCK2,RAD17,GRAP,PTGDR,PLSCR3,GPAA1,ZNF43,LYRM9
GSE40273_GATA1_KO_VS_WT_TREG_DN	19/1314	199/20394	0.0558029	0.17429	0.129381	19	CD200,NFATC2,SNX8,BACH2,KMO,PROSER1,NR2C1,CCR7,ERMARD,PNPLA7,P2RX4,ARHGAP17,DENND2D,ING5,HOPX,IFT140,TMEM229B,CARD11,MRM1
GSE40273_XBP1_KO_VS_WT_TREG_DN	19/1314	199/20394	0.0558029	0.17429	0.129381	19	OSBPL3,NFATC2,CD81,ID2,NID1,KLF12,PACSIN1,CD180,NT5E,ITM2C,NEIL1,ATP8B2,MFHAS1,ZNF362,FMNL3,TK1,MAL,BCL9L,CXCR3
GSE40277_GATA1_AND_SATB1_TRANSDUCED_VS_CTRL_CD4_TCELL_DN	19/1314	199/20394	0.0558029	0.17429	0.129381	19	ZZZ3,SLC22A17,DHX58,ABCD3,CRY2,PACSIN1,CCR7,CD72,RNF157,SLC25A38,FMNL3,LARP4,MFSD4A,RASA3,GSAP,PLSCR3,SFMBT2,DDR1,COLQ
GSE411_UNSTIM_VS_400MIN_IL6_STIM_SOCS3_KO_MACROPHAGE_UP	19/1314	199/20394	0.0558029	0.17429	0.129381	19	ZNF263,CD22,USE1,ARFRP1,LANCL1,GPX7,CD72,HINT2,ZFP14,ADAMTS10,SFXN2,NAE1,PLD4,TEF,RMDN1,IMP3,SBK1,HLA-DOA,PLPP6
GSE42088_UNINF_VS_LEISHMANIA_INF_DC_24H_DN	19/1314	199/20394	0.0558029	0.17429	0.129381	19	SLAMF7,NOP16,MRTO4,RPAP1,PITRM1,SLC11A2,BYSL,PNO1,EEF2KMT,PAICS,DPH2,ANKRD40,MYO1E,PEX10,RRP1,LSS,GMPPB,IFRD2,TTC4
GSE43863_DAY6_EFF_VS_DAY150_MEM_TH1_CD4_TCELL_DN	19/1314	199/20394	0.0558029	0.17429	0.129381	19	CCDC88C,TCF3,TBX21,CD200,CD81,CCR7,PPAT,RRAS2,PEX14,MFHAS1,ANKRD40,BDH1,FCRL1,SFXN1,GPER1,BCL2,B3GALT6,IFNLR1,MLLT6
GSE43863_LY6C_INT_CXCR5POS_VS_LY6C_LOW_CXCR5NEG_EFFECTOR_CD4_TCELL_UP	19/1314	199/20394	0.0558029	0.17429	0.129381	19	MTMR1,TCF3,NRCAM,CBX5,CDK6,MYB,FLT3,RRAS2,DDB2,TP53,CENPH,BDH1,CXXC5,BCL2,IDH2,CAPN12,IFNLR1,GSAP,IFT140
GSE46606_IRF4MID_VS_WT_CD40L_IL2_IL5_DAY1_STIMULATED_BCELL_UP	19/1314	199/20394	0.0558029	0.17429	0.129381	19	OSBPL7,LSR,TCTN3,MRM2,DDX31,SLC2A4RG,MRPS26,PEMT,ELP2,ARHGEF4,NEIL1,IRF8,EPS8,YDJC,KANK3,IFT140,SBK1,CNR2,SELENOH
GSE8835_HEALTHY_VS_CLL_CD4_TCELL_UP	19/1314	199/20394	0.0558029	0.17429	0.129381	19	RNH1,TRIB3,DPH5,DPH2,CD72,ITGB7,ACKR3,IMMP1L,FBXO4,NIFK,PLD4,CTSF,TBL3,RBM43,DDX51,NUDT17,LIME1,ATP10A,KLRK1
GSE9960_GRAM_NEG_VS_GRAM_POS_SEPSIS_PBMC_DN	19/1314	199/20394	0.0558029	0.17429	0.129381	19	GCLC,CD22,HDHD5,ZNF302,PLA2G15,DYRK2,PEMT,FN3KRP,TNFRSF21,C7orf50,ZNF496,COMTD1,COQ4,GHDC,TMEM223,ATP6V0E2,GATM,ABHD14A,ADORA3
GSE4590_LARGE_PRE_BCELL_VS_VPREB_POS_LARGE_PRE_BCELL_UP	17/1314	174/20394	0.0569058	0.17429	0.129381	17	MSMO1,TPD52,CD200,NKG7,CDK6,SLC25A12,DHCR24,RPTOR,UCK2,MCOLN2,TBC1D31,RRP1B,CYB561A3,SLC25A45,PLD4,LAIR1,ADGRG1
GSE10856_CTRL_VS_TNFRSF6B_IN_MACROPHAGE_UP	18/1314	187/20394	0.0576239	0.17429	0.129381	18	ZZZ3,P2RX7,PIK3IP1,BTBD2,IRF8,LMTK3,FAM50B,LSS,CHST14,RPLP2,GAS6,GSAP,GIMAP5,PLPP6,LYRM9,DCANP1,TIFAB,ADORA3
GSE10273_LOW_IL7_VS_HIGH_IL7_AND_IRF4_IN_IRF4_8_NULL_PRE_BCELL_UP	19/1314	200/20394	0.0581086	0.17429	0.129381	19	WDR18,SLC25A1,PCK2,CCDC86,MUTYH,CD180,CDK4,RNF157,PLAC8,EPS8,CYB561A3,DHRS3,MRPL55,CXXC5,SPNS3,SUMO3,IFNLR1,ATAD3A,SPIB
GSE11973_MIR223_KOVS_WT_BONE_MARROW_NEUTROPHIL_UP	19/1314	200/20394	0.0581086	0.17429	0.129381	19	CD22,CCDC88C,USE1,TFRC,ITGA6,RBM3,MRPL3,CACNG6,MYO1G,GCSH,PLAC8,DENND2D,COMTD1,URM1,TP53I13,TCEA2,APRT,HLA-DOA,SELENOH
GSE13306_RA_VS_UNTREATED_TCONV_UP	19/1314	200/20394	0.0581086	0.17429	0.129381	19	LETMD1,RPS5,PES1,COQ6,NR1D1,EEFSEC,BTBD2,CUL4A,MFHAS1,NOL9,ELOVL6,SLC16A11,PUS1,CYC1,DCTPP1,PRF1,MRPS18B,ZNF512,MRM1
GSE13306_TREG_RA_VS_TCONV_RA_UP	19/1314	200/20394	0.0581086	0.17429	0.129381	19	CCDC88C,TXK,JMJD4,DOT1L,SF3A2,DHCR24,MDFIC,RAB40B,NIFK,JMJD8,DCAF13,C19orf48,ELOVL6,BCL2,CNTNAP2,DNAJC30,MPI,TXNRD2,ALG3
GSE13411_SWITCHED_MEMORY_BCELL_VS_PLASMA_CELL_UP	19/1314	200/20394	0.0581086	0.17429	0.129381	19	CEP68,CD22,RUNX3,USE1,TARBP1,RASSF1,TWNK,SLC25A36,MTR,DPH5,MCCC2,MYC,DET1,EIF2B5,DENND2D,RHOH,ATP6V0E2,SOCS1,LBH
GSE14308_NAIVE_CD4_TCELL_VS_NATURAL_TREG_DN	19/1314	200/20394	0.0581086	0.17429	0.129381	19	EXOSC5,POMGNT1,SLC22A17,FBXO31,RCAN3,GCSH,SLC39A4,AK3,ST14,MZT2B,PPM1J,LY6E,NDUFV1,RHOH,DPP7,RAD51D,LONP1,SELENOM,SDHAF1
GSE14308_TH1_VS_INDUCED_TREG_DN	19/1314	200/20394	0.0581086	0.17429	0.129381	19	MBD3,POMGNT1,PES1,VAC14,CACTIN,CRTAM,MECR,LIAS,WDR60,MRPS12,POMT1,MORC2,ARHGEF4,SMPD4,MDC1,SIGMAR1,PPIP5K1,RRS1,LONP1
GSE14308_TH1_VS_NAIVE_CD4_TCELL_UP	19/1314	200/20394	0.0581086	0.17429	0.129381	19	OSBPL5,PTPN4,USP5,SNRPA1,SERPINF1,SPRY2,METTL5,CUL4A,MYO1E,TMEM143,NSMF,PLD4,ANAPC2,DPP7,RRS1,RAD51D,LONP1,MPV17L2,CISD3
GSE14308_TH1_VS_NATURAL_TREG_UP	19/1314	200/20394	0.0581086	0.17429	0.129381	19	HAGHL,ATN1,AKAP1,MTERF4,SPRY2,TBRG4,PIF1,NHP2,PRSS23,YDJC,TMEM143,MRPL55,CTSF,YIF1A,IDH2,KANK3,RAD54B,SELENOM,TIFAB
GSE14769_UNSTIM_VS_60MIN_LPS_BMDM_UP	19/1314	200/20394	0.0581086	0.17429	0.129381	19	CCDC88C,PEBP1,TIMM13,PPIL2,C17orf75,CDC16,ANKRD16,CCDC115,IL18BP,GPA33,SLC25A45,DENND2D,FBXO41,HID1,MRPL57,NDUFA11,IMP3,CNR2,DNLZ
GSE15330_HSC_VS_GRANULOCYTE_MONOCYTE_PROGENITOR_DN	19/1314	200/20394	0.0581086	0.17429	0.129381	19	POU2F2,IL21R,ERI3,POLR1B,HIVEP3,IDUA,DPH2,ARHGAP17,UTP4,POLR3A,SPON2,DUSP7,ZNF296,PPP1R14B,ASCL2,NR2C2AP,C8orf82,LAT,KLRK1
GSE15930_STIM_VS_STIM_AND_IFNAB_48H_CD8_T_CELL_DN	19/1314	200/20394	0.0581086	0.17429	0.129381	19	POMGNT1,DNAJA3,IFNG,NOP2,BYSL,SRM,FASLG,PEMT,TIMM10,FPGS,PLAC8,SFXN2,LSS,EOMES,GATM,GMPPB,MTHFR,NOC4L,GPAA1
GSE16385_ROSIGLITAZONE_VS_UNTREATED_IFNG_TNF_STIM_MACROPHAGE_DN	19/1314	200/20394	0.0581086	0.17429	0.129381	19	MED24,USE1,PPIL2,PIK3IP1,SLC11A2,ACADS,EML2,ZNF414,DDB2,BIN1,CCDC65,NEIL1,SIGMAR1,VPS51,BDH1,GPS1,LIME1,DECR2,TTC4
GSE16385_UNTREATED_VS_12H_ROSIGLITAZONE_IFNG_TNF_TREATED_MACROPHAGE_DN	19/1314	200/20394	0.0581086	0.17429	0.129381	19	PDCD2,PIK3IP1,RPS16,ID2,MRM2,ITPA,POMT1,DPH2,ARPC5L,RASGRP3,PSMG3,PLEKHF1,DDIT4,CYC1,NR2C2AP,HDDC3,SELENOM,ITPRIPL1,LYRM9
GSE16522_ANTI_CD3CD28_STIM_VS_UNSTIM_MEMORY_CD8_TCELL_DN	19/1314	200/20394	0.0581086	0.17429	0.129381	19	FLYWCH1,MTMR1,ITGA6,CIRBP,NDUFB7,MRPL4,NPRL2,ABHD17A,BIN1,NEIL1,CYP4V2,FBXO4,SFXN2,ADGRG5,FBXL6,GSAP,GIMAP5,SLC35B4,PTPRCAP
GSE16522_MEMORY_VS_NAIVE_ANTI_CD3CD28_STIM_CD8_TCELL_DN	19/1314	200/20394	0.0581086	0.17429	0.129381	19	TRIB2,CD200,RABGGTA,NDUFS7,CD160,FASLG,ECHDC2,BCL11B,IL18BP,ITGB7,DCAF1,RRP1B,CPSF4,CXXC5,IDH2,CD247,HLA-DOA,LAT,CHCHD10
GSE17301_IFNA2_VS_IFNA2_AND_ACD3_ACD28_STIM_CD8_TCELL_UP	19/1314	200/20394	0.0581086	0.17429	0.129381	19	CCDC88C,TXK,PTPN4,PCK2,KLHDC4,URGCP,FKTN,PASK,C10orf88,MTERF4,ZNF304,NT5E,ARHGAP17,PCYOX1L,FAM160B2,CLIC3,BNIP3,NELL2,KLRC3
GSE17721_12H_VS_24H_CPG_BMDC_DN	19/1314	200/20394	0.0581086	0.17429	0.129381	19	GCLC,POLRMT,APEX1,C12orf57,ABHD14B,NDUFS7,DPH5,FASTKD2,LIAS,DDB2,ELP2,SMYD5,TEX10,LRPPRC,PARN,PDGFC,ZNF444,BCKDHA,MRPL12
GSE17721_CPG_VS_GARDIQUIMOD_8H_BMDC_DN	19/1314	200/20394	0.0581086	0.17429	0.129381	19	NSUN2,TFRC,RBM3,IL21R,RPS16,LSR,MRPL3,ABHD14B,SCAMP3,SRM,SLC2A1,HEATR1,UTP20,BTBD2,ESYT1,SFXN1,YES1,DNLZ,LTC4S
GSE17721_CTRL_VS_CPG_1H_BMDC_UP	19/1314	200/20394	0.0581086	0.17429	0.129381	19	RNH1,MCM2,NUFIP1,PES1,R3HCC1,OGFOD2,NPRL2,KMO,CLYBL,MRPS26,ELP2,WDR12,SURF6,SLC25A45,ERCC3,SUMO3,TMEM203,ADAT2,SDHAF1
GSE17721_CTRL_VS_CPG_24H_BMDC_UP	19/1314	200/20394	0.0581086	0.17429	0.129381	19	LETMD1,BTBD2,GIMAP6,CHST12,BPHL,CUL4A,ERBB2,HES6,ABHD10,CENPH,MAL,DNAJC30,MAN1B1,CNR2,GSPT2,HSD17B8,SELENOH,LTC4S,DDX47
GSE17721_CTRL_VS_CPG_8H_BMDC_UP	19/1314	200/20394	0.0581086	0.17429	0.129381	19	MTMR1,TFRC,CDC25B,PLA2G15,MRPL3,IVD,KLRD1,ELP2,NHP2,EBP,SLC39A4,FUOM,PTPRO,ACOT11,CENPV,LTBP3,SYNPO,ABCB8,LTC4S
GSE17721_CTRL_VS_GARDIQUIMOD_6H_BMDC_UP	19/1314	200/20394	0.0581086	0.17429	0.129381	19	MAD1L1,SESN1,CDC25B,PLA2G15,CLYBL,IVD,FAM98C,PNPLA7,ITM2C,TP53,FUOM,PTPRO,LDLRAP1,DUSP7,DDIT4,SYNPO,NR1D2,KLRK1,TTC4
GSE17721_CTRL_VS_LPS_24H_BMDC_DN	19/1314	200/20394	0.0581086	0.17429	0.129381	19	ANGEL1,RNF126,RPS6KA2,TRAF5,SLC2A1,MRPS2,DDX39A,INTS14,IRF8,SLAMF6,MRPL55,ERCC3,ABCE1,RAD23A,SUMO3,GSAP,CD47,ADGRG1,LAT
GSE17721_CTRL_VS_LPS_4H_BMDC_UP	19/1314	200/20394	0.0581086	0.17429	0.129381	19	RNH1,PLEKHG2,VAC14,CAPN15,C1QBP,PNO1,IDUA,DPH2,ELP2,P2RX4,PTPRO,LDLRAP1,BDH1,CENPV,ADRB2,ELOVL6,SYNPO,NR1D2,TMEM203
GSE17721_CTRL_VS_PAM3CSK4_12H_BMDC_UP	19/1314	200/20394	0.0581086	0.17429	0.129381	19	GSTZ1,C20orf27,PLA2G15,PTPRS,OGFOD2,GTF3C2,BSPRY,CLYBL,ATP8B3,PNPLA7,TNFRSF21,LDLRAP1,BDH1,PLEKHF1,RPL13,ELOVL6,CHCHD7,SYNPO,KLRK1
GSE17721_CTRL_VS_POLYIC_0.5H_BMDC_UP	19/1314	200/20394	0.0581086	0.17429	0.129381	19	NSUN2,LETMD1,NUCKS1,GRWD1,ATN1,MCM3,MOGS,AKAP1,FLT3,ICE2,GIMAP6,ALDH1B1,ABHD10,NSMF,FAM102A,LAIR1,NSG1,MAL,DPP3
GSE17721_LPS_VS_PAM3CSK4_24H_BMDC_DN	19/1314	200/20394	0.0581086	0.17429	0.129381	19	DBNDD1,FH,TNPO2,DHCR24,RCAN3,MRPS14,CLYBL,ABHD17A,SSBP4,NSDHL,LSS,ABCE1,DOLPP1,TRAPPC2L,MAT2A,PPP1R14B,SREBF2,SELENOH,CHCHD10
GSE17721_LPS_VS_PAM3CSK4_2H_BMDC_UP	19/1314	200/20394	0.0581086	0.17429	0.129381	19	HSF2,TMEM101,TSPAN15,MRPL3,TCTN3,PTGER2,ARHGAP17,ABHD10,PDGFC,POLR3A,FAAP20,APBB1,RTTN,SLC25A22,PTCH1,CXCR3,PTPRCAP,DECR2,CCL4
GSE17721_POLYIC_VS_GARDIQUIMOD_0.5H_BMDC_DN	19/1314	200/20394	0.0581086	0.17429	0.129381	19	PRKCH,POU2F2,SPHK2,NUCKS1,RPS6KA2,TXK,DDHD2,PES1,MRPL4,NKG7,CD81,NIT2,DHCR24,USP20,ARHGAP17,CAMK2D,IDNK,MRPL57,DDX47
GSE19198_CTRL_VS_IL21_TREATED_TCELL_24H_DN	19/1314	200/20394	0.0581086	0.17429	0.129381	19	PKD1,PLEKHG2,ITGA6,CDC25B,PTPRS,NT5C,PNPLA7,KLRD1,CHST12,AK3,LDLRAP1,ACAA2,CXXC5,SMIM19,S1PR5,GAS6,SUMO3,SREBF2,SELENOH
GSE1925_3H_VS_24H_IFNG_STIM_IFNG_PRIMED_MACROPHAGE_DN	19/1314	200/20394	0.0581086	0.17429	0.129381	19	GCLC,HS3ST1,FUS,CBX5,ILVBL,LIG1,LIPA,SLC11A2,NUP107,CCND3,VPS4A,INTS14,HES6,NSDHL,RHOH,UROS,CD47,CDKN2AIPNL,MIF
GSE1925_CTRL_VS_IFNG_PRIMED_MACROPHAGE_UP	19/1314	200/20394	0.0581086	0.17429	0.129381	19	HSF2,ZC3HC1,PPP2R1A,NUP107,CCND3,MTR,ACP2,REPS1,TNFRSF21,SLC25A25,MYO1E,PAFAH2,DHRS3,SMAD3,RNF26,CD47,DDR1,ALG3,SPIB
GSE19923_HEB_KO_VS_HEB_AND_E2A_KO_DP_THYMOCYTE_UP	19/1314	200/20394	0.0581086	0.17429	0.129381	19	TRIO,CDC23,SLC11A2,USP5,CCND3,MYB,BIN1,SLC7A1,ITGB7,PARN,FAAP20,ACAA2,LTBP3,DDIT4,RASA3,CNR2,CD47,ADGRG1,MCRIP1
GSE20366_TREG_VS_TCONV_DN	19/1314	200/20394	0.0581086	0.17429	0.129381	19	GCLC,SLAMF7,PER3,PIK3IP1,NKG7,CUX2,IFNG,MECR,CD160,FASLG,LAX1,BLK,LEF1,ARHGAP17,DENND2D,RPL13,XKRX,GAS6,BLM
GSE20727_CTRL_VS_DNFB_ALLERGEN_TREATED_DC_UP	19/1314	200/20394	0.0581086	0.17429	0.129381	19	MAD1L1,RNH1,NUP37,CBX5,NUBP2,AMMECR1,TMEM62,PAK6,ATP8B2,TNFRSF21,ST14,NMRAL1,SH3RF1,LSS,GHDC,CX3CR1,ZIK1,ZFP41,CCL4
GSE21063_3H_VS_16H_ANTI_IGM_STIM_BCELL_UP	19/1314	200/20394	0.0581086	0.17429	0.129381	19	MED24,TRAF5,CD200,ZC3H7B,AMMECR1,RASD1,ALDH6A1,CCR7,DOCK10,MYC,RAB40B,ZFP14,ATP8B2,COMMD7,SMAD3,ZNF212,ATG9B,CLN8,MRPL45
GSE21546_SAP1A_KO_VS_SAP1A_KO_AND_ELK1_KO_ANTI_CD3_STIM_DP_THYMOCYTES_DN	19/1314	200/20394	0.0581086	0.17429	0.129381	19	TRIO,RPS6KA2,CELSR1,NKG7,SORBS3,PTGER2,C19orf12,VILL,MYO1G,TMED3,FAM102A,LTBP3,RAPH1,LRFN4,NRROS,BOK,SPNS3,SCAMP5,TMEM141
GSE21546_WT_VS_SAP1A_KO_AND_ELK1_KO_DP_THYMOCYTES_DN	19/1314	200/20394	0.0581086	0.17429	0.129381	19	PKD1,CEP68,SESN1,BACH2,NR2C1,IDUA,GIMAP6,MDC1,PAK6,SIRT3,ATP8B2,CYP4V2,MFHAS1,GRAP,CXXC5,DTX3,GIMAP5,GIMAP1,CCL4
GSE22601_IMMATURE_CD4_SINGLE_POSITIVE_VS_CD4_SINGLE_POSITIVE_THYMOCYTE_UP	19/1314	200/20394	0.0581086	0.17429	0.129381	19	TRIB2,TRAF5,CDC23,NKG7,SCAMP3,EXOSC8,SSBP4,RRAS2,ARPC5L,ESYT1,PLAC8,PAFAH2,CYB561A3,HOPX,CTSW,HIC1,CXCR3,PTPRCAP,TMEM238
GSE22935_UNSTIM_VS_12H_MBOVIS_BCG_STIM_MACROPHAGE_UP	19/1314	200/20394	0.0581086	0.17429	0.129381	19	C20orf27,R3HCC1,LIPA,MTERF4,CDK4,JMJD8,DHRS3,IRF2BP1,TMEM80,BOLA1,ZFPM1,FAHD1,S1PR5,MRPL41,TXNRD2,SCAMP5,SLC35B4,NDUFS3,DHFR
GSE22935_WT_VS_MYD88_KO_MACROPHAGE_24H_MBOVIS_BCG_STIM_DN	19/1314	200/20394	0.0581086	0.17429	0.129381	19	MARCO,RRP15,POLR1A,ALG9,CBX5,LIG1,SLC11A2,MECR,HELLS,NT5C,WDR36,METTL5,TRAPPC2L,CX3CR1,SLC25A33,C12orf66,DCTPP1,TPM2,SCAMP5
GSE23308_CTRL_VS_CORTICOSTERONE_TREATED_MACROPHAGE_MINERALCORTICOID_REC_KO_UP	19/1314	200/20394	0.0581086	0.17429	0.129381	19	RHOBTB2,TCF3,MCM2,SLC35C2,P2RX7,CD99L2,LIPA,NPRL2,TCTN3,BTBD2,ARHGAP17,ADAMTS10,ETAA1,CRIP3,ZNF362,FEN1,TMEM129,RBM43,CNR2
GSE23505_IL6_IL1_VS_IL6_IL1_TGFB_TREATED_CD4_TCELL_DN	19/1314	200/20394	0.0581086	0.17429	0.129381	19	ILVBL,CD81,C12orf57,CCND3,DNPH1,ABCD3,ALDH6A1,MRPS14,BPHL,CENPH,NMRAL1,NDUFV1,TK1,SMIM19,NDUFAF3,EVL,TMEM256,SELENOH,HAUS5
GSE23568_CTRL_VS_ID3_TRANSDUCED_CD8_TCELL_UP	19/1314	200/20394	0.0581086	0.17429	0.129381	19	PKD1,CD22,CD6,USE1,RPS6KA2,ITGA6,CD99L2,SF3A2,FASLG,RCAN3,CCR7,IDUA,ITM2C,ITGB7,SRPRB,MFHAS1,CFL2,HOPX,PRF1
GSE24142_ADULT_VS_FETAL_EARLY_THYMIC_PROGENITOR_UP	19/1314	200/20394	0.0581086	0.17429	0.129381	19	RPS6KA2,LZTS2,KMO,KLF9,FLT3,PTGER2,GIMAP6,ACP2,MDFIC,SPRY2,CD72,IRF8,CYP4V2,APCDD1,PAFAH2,FAM102A,LTBP3,NR1D2,HSD17B8
GSE24142_EARLY_THYMIC_PROGENITOR_VS_DN2_THYMOCYTE_FETAL_UP	19/1314	200/20394	0.0581086	0.17429	0.129381	19	GCLC,CD81,IFNG,REEP6,FASLG,FLT3,KLRD1,P2RX4,IRF8,EPS8,ALOX15,SLC25A45,FCRL1,ZNF202,FAM102A,CD7,NRROS,NR1D2,CXCR3
GSE24634_TEFF_VS_TCONV_DAY3_IN_CULTURE_DN	19/1314	200/20394	0.0581086	0.17429	0.129381	19	MARCO,RNH1,APBA2,TCF7,LIPA,LHPP,NAGLU,ACP2,SPRY2,GPA33,PDGFC,LAIR1,GSAP,FHIT,GIMAP5,EVL,CTSO,EPPK1,CCL4
GSE25085_FETAL_LIVER_VS_FETAL_BM_SP4_THYMIC_IMPLANT_UP	19/1314	200/20394	0.0581086	0.17429	0.129381	19	SESN1,RPS19,ABHD14B,DOCK10,ALKBH8,ITGB7,DET1,NSDHL,PTPRO,PAFAH2,CCAR2,SLC25A45,RPL13,GATM,CSTF3,TXNRD2,ZKSCAN8,LTC4S,MRPL45
GSE2585_AIRE_KO_VS_WT_CD80_HIGH_MTEC_DN	19/1314	200/20394	0.0581086	0.17429	0.129381	19	MBD3,PDCD2,JMJD4,ITGA6,CAPN15,SQLE,LIPA,NAGLU,MECR,DOCK10,HAPLN3,NSDHL,VPS51,MYO1E,LSS,TEX264,RHOBTB3,TRMT61A,PACS2
GSE26030_UNSTIM_VS_RESTIM_TH1_DAY15_POST_POLARIZATION_DN	19/1314	200/20394	0.0581086	0.17429	0.129381	19	POU2F2,RPS6KA2,PIGL,ABI3,TFDP2,RIMS3,BSPRY,NR1D1,FAM98C,CLUH,MYO1G,FCRL1,SLC39A13,TEF,DDIT4,SCRIB,SH2D1B,CDKN2AIPNL,HAUS5
GSE26030_UNSTIM_VS_RESTIM_TH1_DAY15_POST_POLARIZATION_UP	19/1314	200/20394	0.0581086	0.17429	0.129381	19	CCDC88C,ZBTB16,NUP107,ACP2,MYO1G,MDC1,BAHD1,SLC39A13,SPRED1,SMAD3,FAM102A,BCL2,GEMIN4,EVL,CD47,SH2D1B,SREBF2,HGH1,HAUS5
GSE26488_HDAC7_KO_VS_VP16_TRANSGENIC_HDAC7_KO_DOUBLE_POSITIVE_THYMOCYTE_DN	19/1314	200/20394	0.0581086	0.17429	0.129381	19	APBA2,CD200,CAB39L,RASD1,MYB,EPHX2,P2RX4,RAD17,ZNF362,EOMES,TEF,ADRB2,TMEM134,MFSD4A,ACAD9,SUMO3,RASA3,HLA-DOA,SDHAF1
GSE27670_CTRL_VS_LMP1_TRANSDUCED_GC_BCELL_DN	19/1314	200/20394	0.0581086	0.17429	0.129381	19	ERCC1,OSBPL5,POU2F2,TFRC,SLC22A17,PDGFRB,SLC25A36,DPH5,ACOT2,ACP2,P2RX4,CIB2,MYC,LRPPRC,SFXN2,PCSK7,DHRS3,CTSF,MTHFR
GSE27786_LIN_NEG_VS_CD4_TCELL_DN	19/1314	200/20394	0.0581086	0.17429	0.129381	19	PIK3IP1,IL2RB,NFATC2,IL21R,CACTIN,RPS19,ID2,C19orf12,ARHGEF4,ARPC5L,BAHD1,EBP,MYO1E,PPP1R35,UPF3A,COA4,LIME1,PTPRCAP,CTSO
GSE2826_XID_VS_BTK_KO_BCELL_UP	19/1314	200/20394	0.0581086	0.17429	0.129381	19	SLC1A5,USP5,WDR75,TSFM,MRPS26,ABHD17A,EIF3G,FKBP11,CD72,HAUS6,SURF6,POLR3A,FZD6,TRAPPC2L,CX3CR1,TCEA2,CD47,SFMBT2,HAUS5
GSE28726_NAIVE_CD4_TCELL_VS_NAIVE_VA24NEG_NKTCELL_UP	19/1314	200/20394	0.0581086	0.17429	0.129381	19	MCM2,GZMH,PCK2,NKG7,POLD2,MCM3,SRM,PAICS,TOMM40,CDK4,FANCI,TP53,BDH1,TK1,MAT2A,THOP1,RAD51D,DHFR,MIF
GSE29618_PRE_VS_DAY7_POST_TIV_FLU_VACCINE_PDC_DN	19/1314	200/20394	0.0581086	0.17429	0.129381	19	NOP16,AMMECR1,MPG,KNOP1,SF3A2,TNPO2,TFDP2,RCAN3,KLF12,ADCK2,BPHL,RBMX,SIGMAR1,RAD23A,SCRIB,SOCS1,NOC2L,DPP3,CTSO
GSE30971_2H_VS_4H_LPS_STIM_MACROPHAGE_WBP7_KO_DN	19/1314	200/20394	0.0581086	0.17429	0.129381	19	RPUSD1,PDZD4,APEX1,CDC25B,MPG,SF3A2,C1QBP,PDGFRB,CLYBL,BCL11B,MUTYH,MYC,ATIC,SLC25A45,PPP1R14B,MPI,SDAD1,CD247,MRPL12
GSE32164_RESTING_DIFFERENTIATED_VS_CMYC_INHIBITED_MACROPHAGE_UP	19/1314	200/20394	0.0581086	0.17429	0.129381	19	HS3ST1,CD22,TPD52,APEX1,MPG,SQLE,RASD1,CD81,HIP1R,P2RX4,IRF8,MCOLN2,TOMM70,MYO1E,URM1,ADRB2,CXXC5,TLE1,SPIB
GSE32423_IL7_VS_IL7_IL4_MEMORY_CD8_TCELL_UP	19/1314	200/20394	0.0581086	0.17429	0.129381	19	ASB1,STAG3,STOML1,SESN1,CDC25B,ARFRP1,C1orf159,P2RX4,ATP8B2,LDLRAP1,NAE1,CXXC5,PFAS,PTCH1,ZNF251,SDAD1,KLRK1,DHFR,CISD3
GSE3337_CTRL_VS_4H_IFNG_IN_CD8POS_DC_DN	19/1314	200/20394	0.0581086	0.17429	0.129381	19	PRKCH,MTMR1,TXK,PPAT,CD36,CDK4,IMP4,MYC,GPN2,XCL1,CAMK2D,IDNK,CX3CR1,HOPX,MRPL54,NOC4L,SOCS1,GIMAP1,LAT
GSE3337_CTRL_VS_4H_IFNG_IN_CD8POS_DC_UP	19/1314	200/20394	0.0581086	0.17429	0.129381	19	CD22,TCF7,ETFB,EIF3B,OGFOD2,GTF3C2,DHX30,P2RX4,BLK,CD72,C12orf45,AGAP1,SFXN1,PLD4,MLST8,CD7,ANGEL2,ABHD14A,MRPL45
GSE33424_CD161_HIGH_VS_INT_CD8_TCELL_UP	19/1314	200/20394	0.0581086	0.17429	0.129381	19	CD22,MRTO4,TPD52,ITGA6,SQLE,RASD1,NID1,P2RX4,BLK,MYC,GCSH,PLAC8,EPS8,MCOLN2,PLD4,URM1,CXXC5,RASA3,ABHD14A
GSE34006_UNTREATED_VS_A2AR_AGONIST_TREATED_TREG_DN	19/1314	200/20394	0.0581086	0.17429	0.129381	19	SLAMF7,IL21R,IFNG,DNPH1,SLC2A1,FASLG,ABHD17A,HIP1R,CHST12,MYO1G,XCL1,DDIT4,RHOH,ADRB2,SBK1,PTPRCAP,CHCHD10,CCL4,MRPL45
GSE360_CTRL_VS_B_MALAYI_HIGH_DOSE_MAC_UP	19/1314	200/20394	0.0581086	0.17429	0.129381	19	MARCO,MBD3,LTBP4,RASSF7,PTGDS,DHCR24,EXOSC8,TSFM,EML2,CDC16,ALDH1B1,PELP1,ERCC3,ABCE1,PPIP5K1,THOP1,IFT140,UROS,APRT
GSE360_CTRL_VS_B_MALAYI_LOW_DOSE_MAC_UP	19/1314	200/20394	0.0581086	0.17429	0.129381	19	OFD1,LTBP4,ITGA6,POLRMT,BCL7A,SORBS3,IMP4,PEX14,ANKRD40,LY6E,FCMR,SMPD1,ZNF212,LPL,PUF60,DDX28,GPAA1,SREBF2,BCKDHA
GSE360_L_DONOVANI_VS_B_MALAYI_HIGH_DOSE_MAC_DN	19/1314	200/20394	0.0581086	0.17429	0.129381	19	TRAPPC6A,RHOBTB2,RNH1,NUFIP1,PCK2,TIMM44,AIMP2,NDUFS7,ACADS,SLC7A1,SMPD1,URM1,MGMT,ANGEL2,SREBF2,PTPRCAP,NDUFS3,BCKDHA,FCGBP
GSE36527_CD69_NEG_VS_POS_TREG_CD62L_LOS_KLRG1_NEG_DN	19/1314	200/20394	0.0581086	0.17429	0.129381	19	MRI1,SESN1,REPS1,CHST12,ZNF593,TUT1,FBXO32,RRP1,ERCC3,MLST8,DUS1L,ZNF212,CTSW,FBXO45,BOLA1,SIGIRR,CXCR3,CNR2,IFRD2
GSE3691_CONVENTIONAL_VS_PLASMACYTOID_DC_SPLEEN_UP	19/1314	200/20394	0.0581086	0.17429	0.129381	19	RUNX3,RNH1,TRIB2,TCF7,MPG,ILVBL,ABI3,GPR68,NOB1,ACKR3,OCIAD2,IMMP1L,MCOLN2,CYB561A3,WDR81,CTSW,RAPH1,SCRIB,ZNF777
GSE3720_VD1_VS_VD2_GAMMADELTA_TCELL_WITH_LPS_STIM_UP	19/1314	200/20394	0.0581086	0.17429	0.129381	19	POLR3E,TRIB2,TFAP4,PLEKHG2,LIPA,C1QBP,BCL7A,CCR7,PPA2,AGPAT5,DDIT4,POLR1C,ZDHHC24,MAGED1,ASCL2,SLC52A2,CXCR3,ZNF512B,MIF
GSE37301_COMMON_LYMPHOID_PROGENITOR_VS_CD4_TCELL_UP	19/1314	200/20394	0.0581086	0.17429	0.129381	19	TWISTNB,IFNG,SRM,DDX54,WDR60,PAICS,DOHH,CLUH,DPH2,TGS1,URB1,ATP8B2,TOMM70,MTERF3,ABCE1,PHB,TBL3,DDX51,ALG3
GSE37532_TREG_VS_TCONV_PPARG_KO_CD4_TCELL_FROM_LN_UP	19/1314	200/20394	0.0581086	0.17429	0.129381	19	ITGA6,FH,PCK2,KLHDC4,NSMCE4A,BCL7A,NUP107,TFDP2,ABCD3,SERPINF1,SMPD4,NEIL1,PIF1,PMPCA,SLC25A33,IDH2,SUMO3,DHFR,BCKDHA
GSE37533_PPARG1_FOXP3_VS_PPARG2_FOXP3_TRANSDUCED_CD4_TCELL_DN	19/1314	200/20394	0.0581086	0.17429	0.129381	19	TRIO,APEX1,KMO,DPH5,PACSIN1,DYRK2,RRAS2,CD36,MFHAS1,SFXN2,PSMG3,STARD9,CYB561A3,SLAMF6,DENND2D,PLD4,DDIT4,BTLA,LYRM9
GSE37605_FOXP3_FUSION_GFP_VS_IRES_GFP_TREG_NOD_UP	19/1314	200/20394	0.0581086	0.17429	0.129381	19	PHF7,ERCC1,CROCC,MPG,TBCB,ETFB,PPP2R1A,PRPF19,NIT2,SSBP4,PRADC1,ZNF593,RBMX,FXN,ADRB2,MRPL57,NR2C2AP,MCRIP1,MRPL12
GSE39556_CD8A_DC_VS_NK_CELL_MOUSE_3H_POST_POLYIC_INJ_UP	19/1314	200/20394	0.0581086	0.17429	0.129381	19	HLTF,RNASEH2A,ATP1A3,LIG1,FANCL,ID2,PAICS,PAK4,DDB2,SLC7A1,FANCI,EBP,TBC1D31,RPL39L,TK1,CTSW,FAM153B,BLM,DHFR
GSE3982_DC_VS_CENT_MEMORY_CD4_TCELL_UP	19/1314	200/20394	0.0581086	0.17429	0.129381	19	MATK,ERCC1,CELSR1,VAC14,AIMP2,DHCR24,KMO,DDX31,ADCK2,CD36,SPRY2,WDR12,IRF8,PDGFC,TNFRSF21,NSDHL,RASGRP3,ALOX15,FEN1
GSE3982_DC_VS_MAC_UP	19/1314	200/20394	0.0581086	0.17429	0.129381	19	HDAC9,TRIB2,CIRBP,LSR,NSMCE4A,SLC25A36,RIMS3,PRMT7,VPS4A,CHST12,SLC7A1,CUL4A,PARN,ALOX15,NOLC1,GPR25,ANAPC2,RRS1,SOCS1
GSE3982_NKCELL_VS_TH2_DN	19/1314	200/20394	0.0581086	0.17429	0.129381	19	TIPIN,CD200,PCK2,C1QBP,MRPL3,HEMK1,PNO1,HEATR1,UTP20,TSFM,SYMPK,XRCC3,HIVEP3,PPAT,FANCI,ABCE1,SFXN1,LRFN4,LONP1
GSE40068_CXCR5POS_BCL6POS_TFH_VS_CXCR5NEG_BCL6NEG_CD4_TCELL_DN	19/1314	200/20394	0.0581086	0.17429	0.129381	19	PPP1R3F,TRIB2,SESN1,TCF7,PLEKHG2,CD200,PIK3IP1,LIPA,CD81,BACH2,MYB,PACSIN1,BCL11B,LEF1,SPRED1,RHOH,FAM210A,XKRX,SFMBT2
GSE40068_CXCR5POS_BCL6POS_TFH_VS_CXCR5NEG_BCL6NEG_CD4_TCELL_UP	19/1314	200/20394	0.0581086	0.17429	0.129381	19	ZNF263,TRIO,PPP1R3F,TRIB2,TFAP4,PIK3IP1,PATZ1,RPS19,ATN1,BACH2,RCAN3,CLPP,CCR7,DYRK2,PPRC1,PPARGC1B,CFL2,NR1D2,FNDC10
GSE40274_CTRL_VS_FOXP3_TRANSDUCED_ACTIVATED_CD4_TCELL_UP	19/1314	200/20394	0.0581086	0.17429	0.129381	19	SLAMF7,CELSR1,FH,LIG1,MCM3,MYB,EXOSC9,SERPINF1,FANCI,SCRN2,LSS,FXN,SLC25A33,RAPH1,MAGED1,SIVA1,TMEM256,SELENOH,EPPK1
GSE40277_EOS_AND_LEF1_TRANSDUCED_VS_GATA1_AND_SATB1_TRANSDUCED_CD4_TCELL_UP	19/1314	200/20394	0.0581086	0.17429	0.129381	19	ITGA6,CD99L2,FBXO31,ILVBL,PTPRS,DBP,HEMK1,CISH,RIMS3,KLF9,BBS2,HIP1R,BAHD1,GFOD1,MYO1E,FCRL1,COMTD1,GSAP,COLQ
GSE40666_NAIVE_VS_EFFECTOR_CD8_TCELL_WITH_IFNA_STIM_90MIN_UP	19/1314	200/20394	0.0581086	0.17429	0.129381	19	GCLC,TRIB2,TBX21,SESN1,P2RX7,NKG7,FANCL,SCAMP3,FASLG,ATP8B3,PNPLA7,KLRD1,ITGB7,RHOC,ADRB2,CCDC106,PCED1B,PRMT3,MRM1
GSE40666_WT_VS_STAT1_KO_CD8_TCELL_WITH_IFNA_STIM_90MIN_DN	19/1314	200/20394	0.0581086	0.17429	0.129381	19	TSPOAP1,TFRC,C20orf27,LMF1,PTPRS,LIG1,DHX58,KLF12,HELLS,AKAP1,SMPD4,SLC25A38,TK1,CTSW,RAPH1,CD7,AKR1C3,BLM,DHFR
GSE40685_NAIVE_CD4_TCELL_VS_FOXP3_KO_TREG_PRECURSOR_UP	19/1314	200/20394	0.0581086	0.17429	0.129381	19	ASB1,UBA5,IL2RB,CACTIN,MECR,FASLG,EXOSC9,DOHH,KLRC1,MDFIC,MYO1G,TMPRSS13,ST14,ALG8,S1PR5,KLHL33,TMEM238,ACY1,CCL4
GSE41867_NAIVE_VS_DAY8_LCMV_EFFECTOR_CD8_TCELL_UP	19/1314	200/20394	0.0581086	0.17429	0.129381	19	TRAPPC6A,POLD2,WDR75,HIVEP3,GFER,CDC16,TOMM40,C7orf50,SIGMAR1,RRP1B,PHB,DDIT4,DUS1L,THOP1,YES1,MAGED1,IFRD2,MIF,PGAM5
GSE42021_CD24HI_TREG_VS_CD24HI_TCONV_THYMUS_UP	19/1314	200/20394	0.0581086	0.17429	0.129381	19	NSUN2,SESN1,RPS5,RNASEH2A,MRPL4,ETFB,LSR,RAD1,CLPP,CEP250,MRPS12,EIF3G,TP53,EIF2B5,PCSK7,DUS1L,PPP1R14B,ANGEL2,NDUFS3
GSE42021_TREG_PLN_VS_CD24HI_TREG_THYMUS_DN	19/1314	200/20394	0.0581086	0.17429	0.129381	19	SESN1,RPS5,NME3,DBP,LSR,NSMCE4A,SPSB2,RCAN3,SIRT3,TNFRSF21,MZT2B,WDR81,TMEM223,IMP3,IDH2,CLN8,RASA3,KANK3,NDUFS3
GSE42088_UNINF_VS_LEISHMANIA_INF_DC_2H_UP	19/1314	200/20394	0.0581086	0.17429	0.129381	19	MATK,SLAMF7,HDAC9,MSMO1,MRTO4,NUP188,POLD2,SLC11A2,BYSL,DNPH1,PAICS,CUL4A,MYO1E,RRP1,LSS,RHOBTB3,GMPPB,MT1X,TTC4
GSE42724_MEMORY_BCELL_VS_PLASMABLAST_DN	19/1314	200/20394	0.0581086	0.17429	0.129381	19	MBD3,HLTF,P2RX7,CIRBP,SQLE,ETFB,SNX8,TFDP2,GALNT12,PAICS,CYP4V2,KAT14,ZNF362,RRP1,BDH1,DPP7,SIGIRR,TOGARAM1,SREBF2
GSE43863_DAY6_EFF_VS_DAY150_MEM_TH1_CD4_TCELL_UP	19/1314	200/20394	0.0581086	0.17429	0.129381	19	OSBPL3,RPS6KA2,TRIB2,TPD52,RASD1,HIVEP3,SSBP4,CD72,XCL1,MYO1E,FCMR,NSMF,SMAD3,WDR81,DDIT4,HIC1,CXCR3,LBH,LAT
GSE43863_LY6C_INT_CXCR5POS_VS_LY6C_LOW_CXCR5NEG_EFFECTOR_CD4_TCELL_DN	19/1314	200/20394	0.0581086	0.17429	0.129381	19	RNH1,TRIO,RPS6KA2,TBX21,TPD52,GIT1,ATN1,PACSIN1,L3HYPDH,MDFIC,BLK,SLC7A1,XCL1,MYO1E,NSMF,CENPV,SYNPO,ZDHHC24,HIC1
GSE43863_NAIVE_VS_MEMORY_LY6C_INT_CXCR5POS_CD4_TCELL_D150_LCMV_UP	19/1314	200/20394	0.0581086	0.17429	0.129381	19	TRIB2,SESN1,TCF7,SNX8,C12orf57,CCND3,ABHD17A,HIP1R,SIRT3,ADAMTS10,PRSS23,PTPRO,DENND2D,IFT140,CNR2,OXLD1,PTPRCAP,LBH,SPIB
GSE43955_TH0_VS_TGFB_IL6_TH17_ACT_CD4_TCELL_20H_DN	19/1314	200/20394	0.0581086	0.17429	0.129381	19	SPPL2B,HDHD5,RABGGTA,C1QBP,MVK,GIPC1,DOHH,PARN,ZFP14,SLC25A25,CLEC4F,TOMM70,CCDC58,PCSK7,PMPCA,THOP1,CD7,NR2C2AP,WBP1
GSE43955_TH0_VS_TGFB_IL6_TH17_ACT_CD4_TCELL_42H_DN	19/1314	200/20394	0.0581086	0.17429	0.129381	19	NFATC2,VAC14,ZBTB16,PRPF19,ACADS,PDE6B,NAV1,BPHL,ANK3,CLEC4F,MCOLN2,CD320,ASPSCR1,MAL,ACAD9,ZNF600,IFRD2,CDKN2AIPNL,BCKDHA
GSE44649_NAIVE_VS_ACTIVATED_CD8_TCELL_MIR155_KO_UP	19/1314	200/20394	0.0581086	0.17429	0.129381	19	GCLC,HS3ST1,ZZZ3,GRWD1,RASD1,NOP2,BYSL,DNPH1,TCERG1,WDR75,PPAN,P2RX4,CCDC115,IMP4,IRF8,UTP4,DCAF13,RRS1,CCL4
GSE44649_NAIVE_VS_ACTIVATED_CD8_TCELL_UP	19/1314	200/20394	0.0581086	0.17429	0.129381	19	MATK,TRAF5,PCK2,VAC14,CUX2,LANCL1,FARSB,TSFM,SIRT3,CLEC4F,PAFAH2,PLD4,NDUFV1,TK1,ANAPC2,EVL,CD47,SELENOH,GIMAP1
GSE4535_BM_DERIVED_DC_VS_FOLLICULAR_DC_DN	19/1314	200/20394	0.0581086	0.17429	0.129381	19	CD6,POLR1A,ITGA6,TRIB3,CISH,PYROXD2,PNPLA7,ERAL1,PEMT,MTG1,TMEM41A,HID1,C12orf66,FGFBP3,PCED1B,RASA3,TXNRD3,HSD17B8,QTRT1
GSE46143_CTRL_VS_LMP2A_TRANSDUCED_CD10_POS_GC_BCELL_DN	19/1314	200/20394	0.0581086	0.17429	0.129381	19	HS3ST1,DDHD2,FLT3LG,CD200,MORC4,NAV1,KLRD1,ETAA1,GZMA,TNFRSF21,IMMP1L,PTPRO,LY6E,FAAP20,RHOH,FAHD1,RASA3,ZNF347,GIMAP1
GSE5099_UNSTIM_VS_MCSF_TREATED_MONOCYTE_DAY7_DN	19/1314	200/20394	0.0581086	0.17429	0.129381	19	SARM1,CAD,DERL3,HPS4,CAPN15,NRSN2,SMPD4,DET1,PELP1,MFHAS1,S100B,CPSF4,WDR81,ASPSCR1,CTSW,CCDC85B,MRPL38,ALKBH6,BOP1
GSE5503_LIVER_DC_VS_MLN_DC_ACTIVATED_ALLOGENIC_TCELL_DN	19/1314	200/20394	0.0581086	0.17429	0.129381	19	MARCO,IL21R,AAMP,ABHD17A,PNPLA7,TMEM128,RRAS2,ARHGEF4,IMP4,TEX10,TOMM70,NAE1,BDH1,TEX264,PIGO,NLRC3,RHOH,YIF1A,SDHAF1
GSE5503_LIVER_DC_VS_SPLEEN_DC_ACTIVATED_ALLOGENIC_TCELL_DN	19/1314	200/20394	0.0581086	0.17429	0.129381	19	USP40,DHODH,DDX31,CHST12,ITGB7,ULK3,FBXO32,DHRS3,RPL13,TSR1,NLRC3,CX3CR1,COG7,PPIP5K1,GMPPB,THAP7,SLC52A2,PTPRCAP,MARS2
GSE5503_MLN_DC_VS_PLN_DC_ACTIVATED_ALLOGENIC_TCELL_DN	19/1314	200/20394	0.0581086	0.17429	0.129381	19	C1QBP,BACH2,CISH,MYB,ADGRB2,DYRK2,DHX30,CD36,SLC7A1,RNF157,EPHA2,RASGRP3,GRAP,APCDD1,FAM160B2,ZNF296,PTGDR2,TLE1,HGH1
GSE5589_LPS_VS_LPS_AND_IL10_STIM_IL10_KO_MACROPHAGE_180MIN_DN	19/1314	200/20394	0.0581086	0.17429	0.129381	19	RHOBTB2,RABGGTA,POFUT1,CDK6,CCND3,PEMT,ATIC,ITGB7,RPTOR,GRAP,LRRC14,GNPDA2,SPRYD3,CHST14,DNAJC30,GTPBP6,LIME1,C8orf82,MPV17L2
GSE6674_CPG_VS_CPG_AND_ANTI_IGM_STIM_BCELL_DN	19/1314	200/20394	0.0581086	0.17429	0.129381	19	TPD52,C3orf18,TRIB3,DNAJA3,CDK6,NOP2,CCND3,CISH,SRM,SLC2A1,MYC,HNRNPDL,RRP1B,DENND2D,SPRED1,FAM102A,NOC3L,SOCS1,ATAD3A
GSE6875_TCONV_VS_FOXP3_KO_TREG_DN	19/1314	200/20394	0.0581086	0.17429	0.129381	19	TRAPPC6A,HLTF,CD81,ID2,NID1,CLPP,MCCC2,TP53,FRA10AC1,TKFC,ZFYVE28,BDH1,SLC25A45,COQ4,LAIR1,NLRC3,SEMA4C,UROS,FHIT
GSE7548_NAIVE_VS_DAY7_PCC_IMMUNIZATION_CD4_TCELL_UP	19/1314	200/20394	0.0581086	0.17429	0.129381	19	LETMD1,MPG,TMEM97,SLC25A36,NPRL2,TSFM,ATG14,AAMP,ARHGEF9,MDFIC,PARN,EIF2B5,FAM50B,NSDHL,ALG8,NOLC1,IRF2BP1,GEMIN4,KRT10
GSE7568_CTRL_VS_24H_TGFB_TREATED_MACROPHAGES_WITH_IL4_AND_DEXAMETHASONE_UP	19/1314	200/20394	0.0581086	0.17429	0.129381	19	PDCD2,TPD52,DPH1,HEMK1,MECR,LAX1,GIMAP6,ACP2,ADAMTS10,ATP8B2,FBXO32,PAFAH2,HLCS,FZD6,NLRC3,ADRB2,MIEF2,PLPP6,ZNF512
GSE8621_LPS_PRIMED_UNSTIM_VS_LPS_PRIMED_AND_LPS_STIM_MACROPHAGE_DN	19/1314	200/20394	0.0581086	0.17429	0.129381	19	OFD1,KMO,PROSER1,PTGER2,SDF2L1,URB2,POLR3A,AGPAT5,SFXN2,PLEKHF1,TTC16,MCC,CSTF3,RTTN,RRS1,SIVA1,BLOC1S4,RAD54B,BLM
GSE8835_CD4_VS_CD8_TCELL_CLL_PATIENT_DN	19/1314	200/20394	0.0581086	0.17429	0.129381	19	MSMO1,LIPA,CD81,PTGER2,SAMD10,POMT1,CCDC102A,ADGRG5,LTBP3,CX3CR1,ATP6V0E2,CTSF,HIC1,FAM20C,MAGED1,PTCH1,ADAT2,CARD11,TMEM141
GSE8835_CD4_VS_CD8_TCELL_CLL_PATIENT_UP	19/1314	200/20394	0.0581086	0.17429	0.129381	19	HS3ST1,MARCO,OSBPL3,IFNG,FASLG,KLRD1,KLRC1,MYO1G,ITGB7,ESYT1,LY6E,FZD6,DCAF13,MTHFR,BLOC1S4,SBK1,SFMBT2,ATP10A,KLRK1
GSE9037_WT_VS_IRAK4_KO_LPS_4H_STIM_BMDM_UP	19/1314	200/20394	0.0581086	0.17429	0.129381	19	RPS6KA2,NOP14,FUS,PES1,TWISTNB,CISH,MECR,FASTKD2,C10orf88,UTP20,PEX16,HIVEP3,PAK4,C7orf26,MCOLN2,TMEM161B,PRF1,LONP1,MAK16
GSE9601_NFKB_INHIBITOR_VS_PI3K_INHIBITOR_TREATED_HCMV_INF_MONOCYTE_DN	19/1314	200/20394	0.0581086	0.17429	0.129381	19	RUNX3,NOP16,NLE1,CIRBP,IFNG,CISH,ID2,HIVEP3,PPAN,SLC25A25,TSR2,RRP1B,SPRED1,SLC25A22,NOC4L,SOCS1,TXNRD3,EPPK1,CCL4
GSE9601_NFKB_INHIBITOR_VS_PI3K_INHIBITOR_TREATED_HCMV_INF_MONOCYTE_UP	19/1314	200/20394	0.0581086	0.17429	0.129381	19	FH,CDC23,NME3,DCAF4,ALDH6A1,TCTN3,ILKAP,KLRD1,ACP2,ERBB2,LSS,ACAA2,LAIR1,TMEM129,ALG14,MPI,SUMO3,CXCR3,CDKN2AIPNL
GSE9650_GP33_VS_GP276_LCMV_SPECIFIC_EXHAUSTED_CD8_TCELL_DN	19/1314	200/20394	0.0581086	0.17429	0.129381	19	PRKCH,CIRBP,TIMM44,SLC1A5,ITPA,KLRC1,LEF1,EIF2B5,RAD17,NAE1,ABCE1,URM1,TMEM223,YIF1A,CYC1,PUF60,FAHD1,SELENOH,DPP3
GSE34217_MIR17_92_OVEREXPRESS_VS_WT_ACT_CD8_TCELL_DN	14/1314	137/20394	0.0584411	0.175147	0.130017	14	TARBP1,NUFIP1,TSPAN15,IL21R,LRFN3,PPAN,PCED1A,ZC3H8,SEMA4C,TMEM42,HOPX,MAGED1,FIGNL2,CCL4
GSE37301_HEMATOPOIETIC_STEM_CELL_VS_GRAN_MONO_PROGENITOR_UP	16/1314	162/20394	0.0585021	0.175147	0.130017	16	CD6,CD200,IL2RB,SMPD3,ID2,MYB,HIVEP3,HACL1,PCED1A,REPS1,ARMC5,XCL1,DHRS3,EOMES,XKRX,ATP10A
GSE40274_CTRL_VS_IRF4_TRANSDUCED_ACTIVATED_CD4_TCELL_UP	16/1314	162/20394	0.0585021	0.175147	0.130017	16	OSBPL5,WDR18,POFUT1,NME3,LIPA,CD81,NDUFS7,ARPC5L,MTG1,AGAP1,DUSP7,MRPL57,IMP3,BLOC1S3,TMEM229B,TIFAB
GSE4590_SMALL_VS_LARGE_PRE_BCELL_UP	17/1314	175/20394	0.0594226	0.177793	0.131982	17	LTK,HDHD5,TCF7,TSPAN15,ARFRP1,NKG7,DPH5,MYB,CD180,ACKR3,PLAC8,LAIR1,PRF1,SPNS3,LAT,PDXP,CCL3
GSE11973_MIR223_KOVS_WT_BONE_MARROW_NEUTROPHIL_DN	17/1314	177/20394	0.0646835	0.193296	0.14349	17	RRP15,PDZD4,FTSJ1,ETFB,TRAP1,TBRG4,PPA2,OCIAD2,SURF6,TSEN2,URM1,SLC25A33,GMPPB,MRPL54,MCRS1,APRT,ALG3
GSE22611_NOD2_TRANSDUCED_VS_CTRL_HEK293T_STIMULATED_WITH_MDP_2H_UP	17/1314	177/20394	0.0646835	0.193296	0.14349	17	RHOBTB2,CD22,USE1,FAM3A,NME3,MYB,CCR7,GIMAP6,MDFIC,IRF8,COMMD7,DHRS3,ZNF496,FCRL1,DPP7,RBM43,EVL
GSE26928_CENTR_MEMORY_VS_CXCR5_POS_CD4_TCELL_UP	18/1314	190/20394	0.0651666	0.194382	0.144296	18	RUNX3,RPS5,P2RX7,NME3,ILVBL,PTGDS,LAX1,CCDC65,MZT2B,DRAXIN,HOPX,CTSW,GMPPB,CHMP6,ABCB8,STMN3,TMEM229B,ZNF853
GSE27291_0H_VS_7D_STIM_GAMMADELTA_TCELL_DN	18/1314	190/20394	0.0651666	0.194382	0.144296	18	TFRC,SF3A2,PITRM1,ZBTB16,ZNF304,USP20,ESYT1,RBMX,SLC25A25,ZNF837,IGSF8,SMAD3,GHDC,ZNF597,RHOH,CXXC5,EVL,NCR3
GSE29614_DAY3_VS_DAY7_TIV_FLU_VACCINE_PBMC_DN	18/1314	190/20394	0.0651666	0.194382	0.144296	18	SLAMF7,TPD52,DERL3,SLC35F2,MRPS14,LAX1,SDF2L1,CD180,ITM2C,SRPRB,RASGRP3,PHB,CXXC5,ALG14,NOC3L,GMPPB,GADD45GIP1,CXCR3
GSE10147_IL3_AND_HIVP17_VS_IL3_AND_CPG_STIM_PDC_DN	15/1314	152/20394	0.0657741	0.195834	0.145374	15	EIF3B,LZTS2,CD81,SRM,RCN2,ATPAF1,MRPS26,P2RX4,PDGFC,TSEN2,FMNL3,ADRB2,CXXC5,MAGED1,CDKN2AIPNL
GSE10211_UV_INACT_SENDAI_VS_LIVE_SENDAI_VIRUS_TRACHEAL_EPITHELIAL_CELLS_UP	15/1314	152/20394	0.0657741	0.195834	0.145374	15	COX10,POLR1A,TXK,MTR,CLYBL,ANKRD36,TBRG4,LEF1,USP53,MRM3,CMKLR1,IDH2,XKRX,BRF1,DDX51
GSE37605_TREG_VS_TCONV_C57BL6_FOXP3_IRES_GFP_DN	15/1314	152/20394	0.0657741	0.195834	0.145374	15	NOP16,USE1,TIMM13,MECR,DPH5,RPL36,VPS4A,CD72,WDR43,PMPCA,ING5,NRROS,RPLP2,ZNF101,UQCC3
GSE37605_C57BL6_VS_NOD_FOXP3_FUSION_GFP_TREG_DN	18/1314	191/20394	0.0678238	0.201813	0.149813	18	PLA2G15,ETFB,TMEM97,MRPL3,LANCL1,MYB,SPRY2,MYC,ACKR3,SLC25A25,ADAMTS1,DHRS3,SEMA4C,SLC25A33,CMKLR1,RAD54B,TSEN15,CCL3
GSE40274_EOS_VS_FOXP3_AND_EOS_TRANSDUCED_ACTIVATED_CD4_TCELL_UP	15/1314	153/20394	0.0687936	0.204574	0.151862	15	COX10,NOP16,TMEM161A,POLR1A,TIMM44,ILVBL,GRWD1,URB1,SRPRB,MZT2B,ERCC3,CCDC51,ABCE1,SFXN1,PMPCA
GSE40274_CTRL_VS_IRF4_TRANSDUCED_ACTIVATED_CD4_TCELL_DN	16/1314	166/20394	0.0696843	0.207096	0.153734	16	MCM2,IL21R,DOT1L,BSPRY,DDX54,HIVEP3,SLC25A38,AGPAT5,PSKH1,SGSM1,NR1D2,BOK,PRF1,MRPL54,IFT140,APRT
GSE37301_PRO_BCELL_VS_RAG2_KO_NK_CELL_DN	17/1314	179/20394	0.0702523	0.208657	0.154893	17	HDAC9,OSBPL3,P2RX7,CD200,SLC1A5,PTPRS,CDK6,RGS9,CD81,PTGER2,NT5E,REPS1,CAMK2D,SH3RF1,NSMF,CTSW,PPP1R14B
GSE14413_UNSTIM_VS_IFNB_STIM_NIH3T3_CELLS_UP	14/1314	141/20394	0.0707307	0.209949	0.155853	14	NFATC2,R3HCC1,OLFM2,RGS9,KCNIP2,RPL36,TMEM128,TIMM10,ABHD10,IMMP1L,DUSP7,RPL13,CD320,DPP3
GSE12707_AT16L1_HYPOMORPH_VS_WT_THYMUS_UP	13/1314	129/20394	0.0725197	0.215128	0.159697	13	MRTO4,TSPAN15,PES1,NKG7,RGS9,IFNG,RAD1,PNO1,MECR,HELLS,LIAS,TMPRSS13,SLC16A11
GSE37534_GW1929_VS_ROSIGLITAZONE_TREATED_CD4_TCELL_PPARG1_FOXP3_TRANSDUCED_UP	16/1314	167/20394	0.0726883	0.215366	0.159874	16	NUBP2,SNX8,PTGER2,MYBBP1A,PTPRO,STARD9,LRRC14,BDH1,WDR43,TRAPPC2L,ASPSCR1,THOP1,ATG9B,DDX51,DDR1,TMEM256
GSE7568_IL4_VS_IL4_AND_TGFB_TREATED_MACROPHAGE_24H_UP	16/1314	167/20394	0.0726883	0.215366	0.159874	16	PRKCH,PDZD4,P2RX7,PTGER2,TMEM62,LEF1,FBXO4,LDLRAP1,GNPDA2,SAMD3,FAM102A,DDIT4,SYNPO,BTLA,IFT140,GIMAP5
GSE14699_DELETIONAL_TOLERANCE_VS_ACTIVATED_CD8_TCELL_UP	17/1314	180/20394	0.0731538	0.216482	0.160702	17	OSBPL3,TCF3,TBX21,GNPTAB,ID2,BSPRY,PTGES2,PPM1J,PLEKHF1,LAIR1,CX3CR1,HOPX,MRPL57,DDX28,SUMO3,GSAP,BLM
GSE40274_IRF4_VS_FOXP3_AND_IRF4_TRANSDUCED_ACTIVATED_CD4_TCELL_UP	17/1314	180/20394	0.0731538	0.216482	0.160702	17	TBX21,ZC3HC1,L3MBTL2,LHPP,DDX54,NSDHL,GPATCH4,ERCC3,RHOH,POLR1C,PPP1R14B,ANAPC2,SPRYD4,ACAD9,CXCR3,TMEM256,LBH
GSE1460_NAIVE_CD4_TCELL_ADULT_BLOOD_VS_THYMIC_STROMAL_CELL_UP	18/1314	193/20394	0.0733562	0.216949	0.161049	18	LETMD1,TXK,ZNF446,PPIL2,MLC1,CAB39L,ZNF174,IL21R,GTF2H3,BACH2,CCND3,KRI1,PCYOX1L,TBC1D31,PCSK7,MAT2A,RPL10A,MMP28
GSE5589_WT_VS_IL6_KO_LPS_STIM_MACROPHAGE_180MIN_DN	14/1314	142/20394	0.0740495	0.218867	0.162472	14	LTK,LTBP4,TCL1A,CAPN15,SHD,BYSL,CD160,DKC1,NAV1,WNT7A,TMEM41A,SGSM1,TTC16,CCL3
GSE3920_IFNA_VS_IFNB_TREATED_ENDOTHELIAL_CELL_UP	16/1314	168/20394	0.0757771	0.223837	0.166162	16	PLEKHB1,TXK,PNPLA7,NT5E,CD72,TARS2,IMMP1L,ADGRG5,ACOT11,PLEKHF1,ELOVL6,NR1D2,SOCS1,RASA3,DDR1,NDUFS3
GSE25677_MPL_VS_R848_STIM_BCELL_DN	17/1314	181/20394	0.0761339	0.224618	0.166742	17	TRIB2,CD200,CACNA1I,CDC25B,IL21R,BACH2,ITGB7,IRF8,CRIP3,RASGRP3,FCMR,RHOH,DEXI,RASA3,BTLA,SREBF2,LBH
GSE36095_WT_VS_HDAC9_KO_TREG_UP	17/1314	181/20394	0.0761339	0.224618	0.166742	17	CD22,TPD52,SQLE,TBCB,ETFB,NIT2,CISH,CD36,BLK,TMPRSS13,RASGRP3,MYO1E,FCRL1,ACAA2,RAPH1,GTF2IRD2,ALKBH6
GSE21927_SPLEEN_VS_BONE_MARROW_MONOCYTE_BALBC_DN	18/1314	194/20394	0.0762325	0.224637	0.166755	18	PER3,MCM2,NDUFB7,NME3,R3HCC1,TBCB,CCDC86,EEFSEC,FKBP11,ANK3,MCOLN2,CARMIL2,FXN,DOK7,DEXI,DDX28,NCR3,ABHD14A
GSE21927_SPLEEN_VS_TUMOR_MONOCYTE_BALBC_DN	18/1314	194/20394	0.0762325	0.224637	0.166755	18	CCDC88C,TPD52,CACNA1I,TCL1A,MYB,CLPP,LAMP5,URB2,LEF1,BAHD1,ARHGAP17,SLC18B1,APCDD1,CCDC191,ABCE1,ING5,CXXC5,NOC2L
GSE4984_GALECTIN1_VS_LPS_STIM_DC_DN	16/1314	169/20394	0.078951	0.232507	0.172598	16	MYOM2,RNF126,RRN3,TRMT2A,AMMECR1,AKAP1,PPAN,TMEM204,EEFSEC,WDR36,CDK4,LARP4,TSEN54,BLOC1S4,SBK1,TMEM201
GSE11864_CSF1_VS_CSF1_IFNG_PAM3CYS_IN_MAC_UP	18/1314	195/20394	0.0791827	0.232517	0.172605	18	MAD1L1,ELAC2,RPS6KA2,PEBP1,NPRL2,ATPAF1,REPS1,CHST12,FGFBP2,ERP27,TARS2,PDGFC,BDH2,SMIM19,MPI,SUMO3,GPAA1,ZNF251
GSE15659_RESTING_TREG_VS_NONSUPPRESSIVE_TCELL_UP	18/1314	195/20394	0.0791827	0.232517	0.172605	18	CCDC88C,DHX58,FBXL16,AAMP,DOHH,CCDC115,EOMES,COG1,DUS1L,CHCHD7,CD7,BBS1,BOLA1,OGFOD3,ATAD3A,TOGARAM1,SPOUT1,WDR92
GSE16450_IMMATURE_VS_MATURE_NEURON_CELL_LINE_UP	18/1314	195/20394	0.0791827	0.232517	0.172605	18	APBA2,OFD1,ITGA6,PIK3IP1,GPR68,ATG14,BCL11B,PCED1A,GRAP,FBXO32,FCMR,FAM102A,NLRC3,MAL,NR1D2,RASA3,GSAP,LYRM9
GSE21360_NAIVE_VS_TERTIARY_MEMORY_CD8_TCELL_UP	18/1314	195/20394	0.0791827	0.232517	0.172605	18	PRKCH,TRAF5,ARFRP1,RCN2,GIPC1,SLC2A4RG,ESYT1,DHRS3,DCHS1,FAM102A,RPL13,LAIR1,IRF2BP1,GMPPB,IDH2,NCR3,COLQ,HAUS5
GSE13547_CTRL_VS_ANTI_IGM_STIM_BCELL_2H_UP	17/1314	182/20394	0.0791933	0.232517	0.172605	17	TIPIN,CBX5,ETFB,LIG1,CDK6,DHX58,MCM3,HELLS,PTGER2,MYO1G,OCIAD2,ANK3,CENPH,EOMES,CD7,ADGRG1,CCL3
GSE21033_3H_VS_24H_POLYIC_STIM_DC_DN	13/1314	131/20394	0.0797262	0.23394	0.173662	13	SARM1,UBA5,RBM3,FKTN,UBIAD1,CDK4,ESYT1,RRP1B,DCTPP1,NOC4L,MCRS1,ABCB8,ALG3
GSE8685_IL2_ACT_IL2_STARVED_VS_IL21_ACT_IL2_STARVED_CD4_TCELL_DN	14/1314	144/20394	0.0809877	0.237499	0.176304	14	TARBP1,GNPTAB,IQSEC3,UTP20,PNPLA7,KLRD1,NAT10,RASGRP3,ADRB2,IDH2,NOG,TMEM203,LTC4S,IFRD2
GSE15659_CD45RA_NEG_CD4_TCELL_VS_NONSUPPRESSIVE_TCELL_UP	18/1314	196/20394	0.0822074	0.240361	0.178428	18	CEP68,CCDC88C,DHX58,B3GAT1,LAMP5,FBXL16,AAMP,DOHH,CHST12,CCDC115,FPGS,TMEM8B,ALDH16A1,DUS1L,CD7,BBS1,OGFOD3,EVL
GSE36476_YOUNG_VS_OLD_DONOR_MEMORY_CD4_TCELL_16H_TSST_ACT_UP	18/1314	196/20394	0.0822074	0.240361	0.178428	18	HS3ST1,NOP14,DHODH,CCDC86,MOGS,NAT10,ARPC5L,ABHD10,SRPRB,AGPAT5,RRP1B,RHOBTB3,MRM3,YIF1A,PUF60,PRR34,OLFML2A,MRM1
GSE37534_UNTREATED_VS_PIOGLITAZONE_TREATED_CD4_TCELL_PPARG1_AND_FOXP3_TRASDUCED_UP	18/1314	196/20394	0.0822074	0.240361	0.178428	18	PDCD2,SF3A2,NR2C1,AKAP1,SNRPA1,WDR74,INTS14,FANCI,URB1,TKFC,PLCH2,PGAP3,GPER1,FXN,ZNF202,DDX51,SREBF2,DHFR
GSE9988_LOW_LPS_VS_ANTI_TREM1_AND_LPS_MONOCYTE_DN	18/1314	196/20394	0.0822074	0.240361	0.178428	18	ZC3HC1,SNX8,CRTAM,DPH5,ZSCAN5A,ADCK2,SPRY2,TEX10,USP53,GFOD1,RHOBTB3,NRROS,LPL,CLN8,MT1X,LONP1,OLIG2,LBH
GSE6269_HEALTHY_VS_STAPH_AUREUS_INF_PBMC_UP	16/1314	170/20394	0.0822105	0.240361	0.178428	16	SPPL2B,STOML1,OGFOD2,FANCL,SLC25A12,C1orf109,KLF12,LAX1,PPAT,TGS1,GPA33,PTPRO,LY6E,LARP4,PRR5,MRPS18B
GSE37301_MULTIPOTENT_PROGENITOR_VS_LYMPHOID_PRIMED_MPP_UP	15/1314	158/20394	0.0852649	0.245874	0.182521	15	POLR3E,PLEKHG2,POLRMT,POFUT1,MTR,ICE2,WDR74,BPHL,PPRC1,MRM3,TMEM80,PUS1,ZNF512B,IFRD2,WDR92
GSE11864_CSF1_VS_CSF1_IFNG_PAM3CYS_IN_MAC_DN	18/1314	197/20394	0.0853068	0.245874	0.182521	18	DHCR24,XPO5,RIOK1,PTGER2,HIVEP3,C19orf12,URB2,FPGS,TEX10,TJAP1,MMAB,SRPRB,FEZ1,TSR1,SPRYD3,RHOH,IFRD2,EXOSC6
GSE1460_INTRATHYMIC_T_PROGENITOR_VS_DP_THYMOCYTE_DN	18/1314	197/20394	0.0853068	0.245874	0.182521	18	IL32,RHOBTB2,STAG3,IL21R,CRTAM,GALNT12,SH2D3A,LRFN3,SPRY2,CIB2,XCL1,PLCH2,DENND2D,FCMR,APBB1,FAM102A,GSPT2,LBH
GSE17974_1H_VS_72H_UNTREATED_IN_VITRO_CD4_TCELL_UP	18/1314	197/20394	0.0853068	0.245874	0.182521	18	ITGA6,CACNA1I,CCDC86,MYC,ERP27,DUS3L,NOSIP,GPA33,PPARGC1B,FCMR,NOL6,ZNF202,RHOH,MAT2A,SLC25A33,BLOC1S4,MCRS1,TMEM201
GSE21670_UNTREATED_VS_IL6_TREATED_CD4_TCELL_UP	18/1314	197/20394	0.0853068	0.245874	0.182521	18	PLEKHG2,IL2RB,ILVBL,ZAP70,PEX16,CD72,MFHAS1,PTGES2,MCOLN2,PPP1R35,TMEM143,PLEKHF1,COQ4,DDIT4,ZNF683,SOCS1,RASA3,LONP1
GSE22313_HEALTHY_VS_SLE_MOUSE_CD4_TCELL_UP	18/1314	197/20394	0.0853068	0.245874	0.182521	18	FAM3A,LZTS2,PITRM1,GIT1,CISH,INO80B,EEFSEC,RNF157,C7orf50,MFHAS1,GAREM2,RRP1,CENPV,NLGN2,SOCS1,PCYT2,TLE1,NCR3
GSE3982_MEMORY_CD4_TCELL_VS_TH1_UP	18/1314	197/20394	0.0853068	0.245874	0.182521	18	HS3ST1,CD6,ADGRL1,TCF7,CIRBP,DBP,PEX16,FKBP11,BIN1,PLAC8,KLRF1,PCSK7,PGAP3,FCMR,ZNF202,PLSCR3,HSD17B8,CTSO
GSE9006_HEALTHY_VS_TYPE_1_DIABETES_PBMC_4MONTH_POST_DX_DN	18/1314	197/20394	0.0853068	0.245874	0.182521	18	KCNG1,WDR3,ZNF174,DNAJA3,RPS16,TWNK,NOP2,INO80B,COQ6,FAM50B,TIMM8B,MTERF3,DENND2D,CCDC51,TMEM223,BOLA1,WDR5B,SDHAF1
GSE15624_CTRL_VS_6H_HALOFUGINONE_TREATED_CD4_TCELL_UP	13/1314	133/20394	0.087374	0.245874	0.182521	13	OSBPL7,FANCL,NR2C1,FLT3,NAV1,POLR3A,FAM160B2,TRAPPC2L,LAIR1,GHDC,SIGIRR,RASA3,ALKBH2
GSE12845_IGD_NEG_BLOOD_VS_PRE_GC_TONSIL_BCELL_DN	18/1314	198/20394	0.0884813	0.245874	0.182521	18	IL21R,PPP2R1A,EIF3B,AIMP2,PTGDS,BCL7A,MYB,HELLS,POLR1B,CD72,MYO1E,RPL39L,TSR1,PDGFD,CSTF3,PFAS,RAD54B,HAUS5
GSE13411_IGM_MEMORY_BCELL_VS_PLASMA_CELL_UP	18/1314	198/20394	0.0884813	0.245874	0.182521	18	CD22,RUNX3,HSF2,TARBP1,EXOSC5,BACH2,SLC25A36,MCCC2,CD72,DET1,ARHGAP17,ATP6V0E2,HOPX,EVL,SPOUT1,OXLD1,LBH,PCDHGC3
GSE15659_NAIVE_CD4_TCELL_VS_RESTING_TREG_DN	18/1314	198/20394	0.0884813	0.245874	0.182521	18	SARS2,RASD1,WDR74,TP53,TTC12,RHOC,TYSND1,TP53I13,TK1,RHOH,TSNARE1,ZNF596,SLC16A11,ZNF530,SCAMP5,WDR92,SCARF2,TIFAB
GSE16266_LPS_VS_HEATSHOCK_AND_LPS_STIM_MEF_DN	18/1314	198/20394	0.0884813	0.245874	0.182521	18	PTPN4,KNOP1,DBP,PTGER2,DYRK2,TBRG4,MYC,ARHGAP17,GFOD1,SLC25A25,ZMYND19,DOLPP1,NRROS,BNIP3,IMP3,GSAP,OXLD1,LIN52
GSE16385_MONOCYTE_VS_12H_ROSIGLITAZONE_IFNG_TNF_TREATED_MACROPHAGE_UP	18/1314	198/20394	0.0884813	0.245874	0.182521	18	TBX21,DPH1,CCDC86,BACH2,ERI3,PACSIN1,HS3ST3B1,PAK6,FN3KRP,SURF6,IMMP1L,PSKH1,NOL9,ELP6,SLC39A13,SUMO3,FHIT,LONP1
GSE16522_ANTI_CD3CD28_STIM_VS_UNSTIM_NAIVE_CD8_TCELL_DN	18/1314	198/20394	0.0884813	0.245874	0.182521	18	CCDC124,MRI1,TCF3,FUS,CBX5,HEMK1,GALNT12,ABHD17A,BPHL,GPN2,ATP8B2,FUOM,ST14,NMRAL1,LY6E,FAM102A,SRR,CTSW
GSE17721_0.5H_VS_24H_POLYIC_BMDC_UP	18/1314	198/20394	0.0884813	0.245874	0.182521	18	CD22,MCM2,SESN1,RRN3,CD81,MVK,KMO,MRPS2,PRMT7,CDK4,TBRG4,WDR12,DUS3L,NHP2,EBP,RRP1B,ELOVL6,IMP3
GSE19923_WT_VS_E2A_KO_DP_THYMOCYTE_DN	18/1314	198/20394	0.0884813	0.245874	0.182521	18	DBNDD1,NUP37,TPD52,TRMT2A,PIK3IP1,KLHDC4,TIMM44,DHX58,CUL9,GTF3C2,HS3ST3B1,ERBB2,PEX14,TKFC,FBXO4,CMKLR1,KANK3,RCC1L
GSE20727_CTRL_VS_ROS_INHIBITOR_TREATED_DC_UP	18/1314	198/20394	0.0884813	0.245874	0.182521	18	ISOC2,CDC25B,MYB,LAX1,TSFM,PPAT,SDF2L1,CDK4,ALG8,LARP4,JMJD8,TMEM41A,FXN,MLST8,TMEM223,MCC,LIN52,MIF
GSE21063_CTRL_VS_ANTI_IGM_STIM_BCELL_NFATC1_KO_8H_DN	18/1314	198/20394	0.0884813	0.245874	0.182521	18	RNASEH2A,DNPH1,BCAS4,PTGER2,TRAP1,ARHGEF9,ATIC,FANCI,RPL39L,MGMT,CCDC14,PAAF1,RMDN1,HDDC3,BLM,HSD17B8,CDPF1,ZNF512
GSE22886_IGG_IGA_MEMORY_BCELL_VS_BLOOD_PLASMA_CELL_DN	18/1314	198/20394	0.0884813	0.245874	0.182521	18	CCDC88C,AGA,TTC38,ALG9,GSTZ1,R3HCC1,USP5,DNPH1,GTF3C2,MOGS,CHST12,GPN2,CCDC51,GPAA1,LIME1,HSD17B8,ABHD14A,RCC1L
GSE22886_NAIVE_CD4_TCELL_VS_NKCELL_DN	18/1314	198/20394	0.0884813	0.245874	0.182521	18	HLTF,TRAF5,C17orf75,NUP107,RRAS2,KLRD1,CHST12,UCK2,XCL1,MTG1,TIMM8B,TBC1D31,CLIC3,YES1,S1PR5,BLM,APOBEC3G,CTSO
GSE25088_WT_VS_STAT6_KO_MACROPHAGE_IL4_STIM_DN	18/1314	198/20394	0.0884813	0.245874	0.182521	18	NOP56,ATN1,FANCL,MYB,HELLS,PAICS,PAK4,DDB2,ALDH1B1,FANCI,TNFRSF21,FZD6,TK1,FAM153A,GAS6,DHFR,HAUS5,BAHCC1
GSE26559_TCF1_KO_VS_WT_LIN_NEG_CELL_UP	18/1314	198/20394	0.0884813	0.245874	0.182521	18	ERCC1,RNH1,PEBP1,IL2RB,NOP56,NAGLU,WDR77,ABCD3,ITPA,TOMM40,MFHAS1,FZD6,PMPCA,YIF1A,CSTF3,TBL3,SOCS1,ABHD14A
GSE2770_IL12_AND_TGFB_VS_IL4_TREATED_ACT_CD4_TCELL_2H_UP	18/1314	198/20394	0.0884813	0.245874	0.182521	18	RHOBTB2,TRIO,RAD1,CISH,KMO,PUS7L,C19orf12,TEX10,TJAP1,GPN2,PPRC1,RHOC,MYO1E,SMPD1,SPRYD3,ZNF677,C1orf122,MLLT6
GSE2770_TGFB_AND_IL4_ACT_VS_ACT_CD4_TCELL_48H_DN	18/1314	198/20394	0.0884813	0.245874	0.182521	18	MTMR1,HDHD5,MPG,ABHD14B,NDUFS7,IDUA,SSBP4,ARHGEF9,ESYT1,FN3KRP,SLC18B1,MLST8,SNTB1,MZT2A,CCDC85B,HDDC3,ZBED6CL,CTSO
GSE29618_PRE_VS_DAY7_POST_TIV_FLU_VACCINE_MDC_DN	18/1314	198/20394	0.0884813	0.245874	0.182521	18	SPPL2B,CEP68,TARBP1,RASSF1,ZNF446,ARFRP1,CDK6,LANCL1,C10orf88,SYMPK,DET1,DCAF1,MTG1,EPS8,CCDC51,SCRIB,RAD51D,LYRM9
GSE37301_LYMPHOID_PRIMED_MPP_VS_CD4_TCELL_DN	18/1314	198/20394	0.0884813	0.245874	0.182521	18	MTMR1,PATZ1,NPRL2,DHCR24,ECHDC2,ACADS,ABHD17A,C1orf159,GIMAP6,ADCK2,MDC1,PEX14,ERCC3,FAM102A,CHMP6,MAGED1,PCYT2,ZNF43
GSE3982_MAC_VS_NKCELL_DN	18/1314	198/20394	0.0884813	0.245874	0.182521	18	HSF2,NLE1,RASSF7,SMPD3,TWISTNB,NPRL2,PROSER1,TMEM204,CHST12,FN3KRP,ANK3,ERCC3,PIGO,MCC,MAL,GZMM,CD247,KIR2DL3
GSE45365_NK_CELL_VS_CD8_TCELL_MCMV_INFECTION_UP	18/1314	198/20394	0.0884813	0.245874	0.182521	18	HLTF,ALG9,CCDC86,SLC25A36,ENOSF1,CD36,MYC,ATIC,WDR12,FN3KRP,ABHD10,SRPRB,PCYOX1L,TBC1D31,ACAA2,GATM,EVL,CD47
GSE9988_ANTI_TREM1_VS_LOW_LPS_MONOCYTE_UP	18/1314	198/20394	0.0884813	0.245874	0.182521	18	ZC3HC1,SNX8,CRTAM,ADCK2,GFOD1,ZNF668,LRFN4,NRROS,FBXO45,LPL,HIC1,IMP3,CLN8,OLIG1,MT1X,BLOC1S3,LONP1,OLIG2
GSE7509_FCGRIIB_VS_TNFA_IL1B_IL6_PGE_STIM_DC_UP	17/1314	185/20394	0.0888507	0.245874	0.182521	17	RRN3,P3H2,RNASEH2A,POLD2,NIT2,SLC25A12,SRM,CLPP,SERPINF1,PRMT7,PPA2,UCK2,TUT1,COMMD7,NMRAL1,IDH2,MRPL38
GSE7509_UNSTIM_VS_IFNA_STIM_IMMATURE_DC_DN	16/1314	172/20394	0.0889878	0.245874	0.182521	16	SLAMF7,PRKCH,PNPLA7,GIMAP6,KLRC1,MYO1G,IL18BP,ESYT1,GZMA,ADGRG5,PDGFD,RBM43,SOCS1,GSAP,KLRK1,CTSO
GSE11961_UNSTIM_VS_ANTI_IGM_AND_CD40_STIM_6H_FOLLICULAR_BCELL_DN	18/1314	199/20394	0.0917311	0.245874	0.182521	18	CD6,PPP1R3F,CELSR1,TCF7,CD200,MLC1,IL21R,ABI3,ATN1,ERMARD,BPHL,SLAMF6,DENND2D,ACAA2,MCC,BOK,IFT140,BCKDHA
GSE13484_UNSTIM_VS_12H_YF17D_VACCINE_STIM_PBMC_UP	18/1314	199/20394	0.0917311	0.245874	0.182521	18	NUCKS1,TRIB2,TPD52,RANGRF,SLC25A36,NDUFS7,PROSER1,AKAP1,MRPS2,SLC2A4RG,EIF3G,CD36,VPS51,PCSK7,FASTK,TMEM134,LIME1,DDX47
GSE15324_ELF4_KO_VS_WT_ACTIVATED_CD8_TCELL_DN	18/1314	199/20394	0.0917311	0.245874	0.182521	18	OSBPL5,TBX21,GSTZ1,RIMS3,MUTYH,DDB2,XCL1,ABHD10,AK3,ST14,TMEM25,ADGRG5,FBXO41,URM1,DDX28,LIME1,KLRK1,ALKBH6
GSE15330_HSC_VS_MEGAKARYOCYTE_ERYTHROID_PROGENITOR_IKAROS_KO_DN	18/1314	199/20394	0.0917311	0.245874	0.182521	18	RPS6KA2,SESN1,ITGA6,TRIB3,DNAJA3,CCDC86,CUX2,NID1,FASLG,MCCC2,RRAS2,CCDC102A,IMP4,CD72,XCL1,ACAA2,MAL,OXLD1
GSE15930_STIM_VS_STIM_AND_IFNAB_24H_CD8_T_CELL_DN	18/1314	199/20394	0.0917311	0.245874	0.182521	18	DVL2,APBA2,NRCAM,MRPL3,KLF12,TSFM,PEMT,MORC4,CAMK2D,POLR3A,ROBO3,EOMES,DCAF13,MTHFR,TIGD5,THAP7,MRPS18B,CCL4
GSE15930_STIM_VS_STIM_AND_TRICHOSTATINA_24H_CD8_T_CELL_UP	18/1314	199/20394	0.0917311	0.245874	0.182521	18	APBA2,DNAJA3,EIF3B,ATN1,PDGFRB,MRPL3,REEP6,KLF12,BLK,ARPC5L,IRF8,ADAMTS1,LTBP3,IRF2BP1,RAD23A,GSPT2,GZMM,MIF
GSE16385_UNTREATED_VS_12H_IL4_TREATED_MACROPHAGE_UP	18/1314	199/20394	0.0917311	0.245874	0.182521	18	MYOM2,OFD1,RPS6KA2,CAB39L,PPP2R1A,ZBTB16,NDUFS7,FLT3,FBXO44,PELP1,YDJC,FCMR,ZNF444,CMKLR1,ASCL2,ZNF600,HLA-DOA,SDHAF1
GSE17186_MEMORY_VS_CD21LOW_TRANSITIONAL_BCELL_DN	18/1314	199/20394	0.0917311	0.245874	0.182521	18	PITPNM2,CDC25B,SLC2A1,DDX54,ALKBH8,LRPPRC,ZFP14,DCAF1,DPH7,TUT1,APCDD1,TEX264,TMEM223,HOPX,PRF1,METTL23,KRT10,CARD11
GSE17721_CTRL_VS_GARDIQUIMOD_24H_BMDC_DN	18/1314	199/20394	0.0917311	0.245874	0.182521	18	RNF126,TBX21,RRN3,PAPLN,PPP2R1A,LZTS2,DRG2,MRPS2,PRMT7,WDR43,ABCE1,SFXN1,ZMYND19,SLC39A13,TP53I13,NSG1,GMPPB,CD47
GSE17721_LPS_VS_GARDIQUIMOD_6H_BMDC_DN	18/1314	199/20394	0.0917311	0.245874	0.182521	18	POLR1A,NOP14,PNO1,MRPS14,LRPPRC,WDR12,UTP4,HES6,NSDHL,HNRNPDL,BDH1,TFB2M,C11orf24,PPP1R14B,NR2C2AP,PRMT3,TMEM141,MRPL12
GSE17721_LPS_VS_PAM3CSK4_12H_BMDC_DN	18/1314	199/20394	0.0917311	0.245874	0.182521	18	CEP68,NUCKS1,MTIF2,PPP2R1A,MRPL3,PNO1,MECR,CIB2,EBP,BDH1,TMEM41A,CD320,MAT2A,KRT72,SLC25A33,RNF26,IMP3,FAHD1
GSE17721_LPS_VS_PAM3CSK4_6H_BMDC_DN	18/1314	199/20394	0.0917311	0.245874	0.182521	18	ELAC2,PRKCH,MBD3,RRN3,NOP2,PNO1,MRPS14,UTP20,DDX39A,IVD,MYC,ZC3H8,RAD17,MRPL57,FAM20C,BOLA1,PRMT3,IFRD2
GSE17721_LPS_VS_POLYIC_0.5H_BMDC_DN	18/1314	199/20394	0.0917311	0.245874	0.182521	18	RHOBTB2,PTPN4,RHBDD3,TBCB,MYB,MTERF4,ICE2,MUTYH,P2RX4,MAL,MFSD4A,MAN1B1,PSMG4,THAP7,LAMA2,STMN3,LTC4S,MRM1
GSE17721_PAM3CSK4_VS_CPG_2H_BMDC_UP	18/1314	199/20394	0.0917311	0.245874	0.182521	18	POLR3E,TRIB2,SESN1,IL21R,ZAP70,IKZF4,LAMP5,FAM131B,LRRC14,NOL6,PLEKHF1,CHST14,PUS1,ACAD9,PTGDR2,GSPT2,APRT,PRRT1
GSE18893_TCONV_VS_TREG_24H_TNF_STIM_DN	18/1314	199/20394	0.0917311	0.245874	0.182521	18	SESN1,TIMM13,RAD1,MRM2,NT5C,HIVEP3,ICE2,GTPBP3,MCCC2,BPHL,USP53,COMMD7,GRAP,FAAP20,CD320,PRMT3,KRT10,WDR92
GSE19941_UNSTIM_VS_LPS_STIM_IL10_KO_NFKBP50_KO_MACROPHAGE_DN	18/1314	199/20394	0.0917311	0.245874	0.182521	18	OSBPL5,CROCC,TCF3,RPS16,CDK6,RIMS3,ALDH1B1,CCDC65,ERBB2,DCAF1,ST14,HLCS,MAGEF1,PTCH1,KRT73,GSAP,NUDT17,ABCB8
GSE20366_EX_VIVO_VS_DEC205_CONVERSION_UP	18/1314	199/20394	0.0917311	0.245874	0.182521	18	OSBPL3,CDC23,PIGL,GPR68,VPS4A,P2RX4,VILL,WDR12,NSDHL,RAD17,TMEM237,ALG8,SLC25A45,CCDC51,PLEKHF1,HOPX,CSTF3,FANCF
GSE20754_WT_VS_TCF1_KO_MEMORY_CD8_TCELL_DN	18/1314	199/20394	0.0917311	0.245874	0.182521	18	DDHD2,C1QBP,CD81,BCL7A,MOGS,HELLS,FRA10AC1,CCAR2,ZNF362,NRROS,RTTN,IFT140,BLM,OXLD1,UQCC3,CDPF1,LYRM9,ZNF512
GSE21360_PRIMARY_VS_SECONDARY_MEMORY_CD8_TCELL_DN	18/1314	199/20394	0.0917311	0.245874	0.182521	18	TMEM161A,POMGNT1,NUP188,DNAJA3,TIMM44,RANGRF,NOP2,NPRL2,GTF3C2,ALDH6A1,ATG14,ATP8B2,TSR2,PSKH1,FASTK,DUS1L,FAM153A,ZNF512B
GSE21379_WT_VS_SAP_KO_CD4_TCELL_DN	18/1314	199/20394	0.0917311	0.245874	0.182521	18	CD22,SLAMF7,SLC12A3,CDC25B,KLHDC4,BCL7A,CCND3,HIVEP3,DYRK2,RRAS2,ARPC5L,LEF1,CAMK2D,GRAP,SLAMF6,HDDC3,SELENOM,SPIB
GSE21670_STAT3_KO_VS_WT_CD4_TCELL_TGFB_TREATED_DN	18/1314	199/20394	0.0917311	0.245874	0.182521	18	ERCC1,NRCAM,APEX1,TRIB3,TIMM44,CDK6,PAK6,PARN,IRF8,MTG1,ALG8,TRUB2,SRR,POLR1C,NMUR1,RNF26,CAPN12,NOC4L
GSE21670_UNTREATED_VS_TGFB_TREATED_STAT3_KO_CD4_TCELL_DN	18/1314	199/20394	0.0917311	0.245874	0.182521	18	HDAC9,SLC9A7,PITRM1,CISH,IKZF4,PTGER2,BCL11B,TESPA1,CAMK2D,RASGRP3,DHRS3,EOMES,PTGDR,BCL2,MAL,CYC1,PCED1B,SOCS1
GSE21774_CD62L_POS_CD56_DIM_VS_CD62L_NEG_CD56_DIM_NK_CELL_UP	18/1314	199/20394	0.0917311	0.245874	0.182521	18	CEP68,HDAC9,CELSR1,TPD52,ITGA6,NKG7,SLC2A1,SORBS3,HIVEP3,VILL,MYO1G,CD72,ACOT11,TP53I13,NLRC3,LTBP3,KANK3,HLA-DOA
GSE22313_HEALTHY_VS_SLE_MOUSE_CD4_TCELL_DN	18/1314	199/20394	0.0917311	0.245874	0.182521	18	GCLC,SESN1,L3MBTL2,ABI3,MCM3,HELLS,PRMT7,GIMAP6,ALDH1B1,ADAMTS10,SFXN2,ELP6,GPR82,RAPH1,CMKLR1,IDH2,GIMAP5,GIMAP1
GSE23505_UNTREATED_VS_4DAY_IL6_IL1_TREATED_CD4_TCELL_UP	18/1314	199/20394	0.0917311	0.245874	0.182521	18	FAM3A,MVK,HELLS,MRM2,WDR60,METTL5,SLC39A4,SLC25A45,SMPD1,BCL2,TMEM134,SMIM19,ACAD9,BCL9L,C1orf122,TMEM256,DPP3,CISD3
GSE2770_IL12_VS_TGFB_AND_IL12_TREATED_ACT_CD4_TCELL_48H_DN	18/1314	199/20394	0.0917311	0.245874	0.182521	18	HLTF,ZNF446,TFAP4,IL2RB,RGS9,RRP9,BBS2,GGT7,MDFIC,METTL5,RRP1B,YDJC,DHRS3,FGFBP3,RMDN1,SH2D1B,ZNF551,ABHD14A
GSE27786_BCELL_VS_CD8_TCELL_DN	18/1314	199/20394	0.0917311	0.245874	0.182521	18	USE1,TBX21,MECR,BSPRY,GALNT12,SSBP4,REPS1,DOCK10,SLC39A4,PPM1J,FBXO32,DOK7,B3GALT6,BCL9L,UROS,PRRT1,SLC35B4,ATP10A
GSE28726_NAIVE_CD4_TCELL_VS_NAIVE_NKTCELL_UP	18/1314	199/20394	0.0917311	0.245874	0.182521	18	MATK,LTBP4,CD200,NOP56,RAD1,PNO1,FASLG,PAICS,MUTYH,RRAS2,URB2,WDR43,NOLC1,FEN1,PFAS,RRS1,RRP7A,CCL4
GSE28783_CTRL_ANTI_MIR_VS_UNTREATED_ATHEROSCLEROSIS_MACROPHAGE_UP	18/1314	199/20394	0.0917311	0.245874	0.182521	18	POU2F2,RBM3,VAC14,R3HCC1,TWISTNB,ZBTB16,KHDRBS1,MYC,CD72,ALDH1B1,CUL4A,IRF8,PELP1,CTBP1,APBB1,CNTNAP2,RAD23A,CCL4
GSE32423_IL7_VS_IL7_IL4_MEMORY_CD8_TCELL_DN	18/1314	199/20394	0.0917311	0.245874	0.182521	18	TRAPPC6A,P2RX7,SETD1A,DHX58,MCM3,DNPH1,SSBP4,IL18BP,GZMA,ZNF362,COL26A1,TMEM143,FZD6,DUS1L,BOK,ASCL2,TBL3,ZNF777
GSE360_CTRL_VS_L_DONOVANI_DC_UP	18/1314	199/20394	0.0917311	0.245874	0.182521	18	RPS6KA2,TRIB2,CBX5,GTF3C2,DDX39A,SYMPK,SNRPA1,ALDH1B1,MDC1,EIF2B5,PPRC1,FASTK,NDUFV1,FEN1,MTHFR,DDX28,APRT,ADORA3
GSE360_L_DONOVANI_VS_B_MALAYI_HIGH_DOSE_DC_DN	18/1314	199/20394	0.0917311	0.245874	0.182521	18	ERCC1,ZZZ3,SLC25A12,SLC35A3,MDFIC,EIF2B5,RBMX,ST14,ALG8,FASTK,SMPD1,LAIR2,NDUFV1,LPL,DDX28,APRT,P2RY11,ADORA3
GSE36888_UNTREATED_VS_IL2_TREATED_TCELL_2H_DN	18/1314	199/20394	0.0917311	0.245874	0.182521	18	GCLC,MYOM2,RPS6KA2,ILVBL,LIPA,RAB40B,TNFRSF21,EPS8,LY6E,TEX264,TMEM134,LPL,SLC35F3,EVL,TLE1,NDUFS3,ACY1,CHCHD10
GSE37301_COMMON_LYMPHOID_PROGENITOR_VS_PRO_BCELL_DN	18/1314	199/20394	0.0917311	0.245874	0.182521	18	MCM2,ZNF446,FLT3LG,PPP2R1A,RANGRF,DHCR24,TMEM204,ADCK2,ZCCHC4,PTGDR,UPF3A,EPS8L2,IDH2,SIGIRR,PLSCR3,RAD54B,GPAA1,ZNF43
GSE39556_CD8A_DC_VS_NK_CELL_DN	18/1314	199/20394	0.0917311	0.245874	0.182521	18	CD22,HDAC9,MTMR1,RPS6KA2,TRIB2,BCL7A,TFDP2,KMO,RIMS3,EPHX2,SERPINF1,CD180,NT5E,CD72,ESYT1,RHOH,FAM153B,SPIB
GSE40666_UNTREATED_VS_IFNA_STIM_EFFECTOR_CD8_TCELL_90MIN_DN	18/1314	199/20394	0.0917311	0.245874	0.182521	18	ZNF263,ERCC1,SNX8,C1QBP,CCND3,ALDH6A1,LIAS,EXOSC9,ARMCX5,MRPS12,PRADC1,TOMM70,PMPCA,URM1,FEN1,MAGED1,PSMG4,UROS
GSE41176_WT_VS_TAK1_KO_ANTI_IGM_STIM_BCELL_6H_DN	18/1314	199/20394	0.0917311	0.245874	0.182521	18	TFRC,FH,NUP188,PATZ1,ARFRP1,AIMP2,SLC11A2,ACP2,CDK4,LSS,LAIR1,POLR1C,LPL,RAD23A,BOLA2,CD47,MAK16,CCL4
GSE41867_DAY15_EFFECTOR_VS_DAY30_EXHAUSTED_CD8_TCELL_LCMV_CLONE13_UP	18/1314	199/20394	0.0917311	0.245874	0.182521	18	TBX21,IL2RB,NKG7,PTPRS,DHX58,IFNG,DPH5,ITM2C,PLAC8,GMPPB,SAMD12,ZFPM1,RBM43,SOCS1,EVL,SLC35B4,ZNF580,CCL4
GSE43955_1H_VS_10H_ACT_CD4_TCELL_WITH_TGFB_IL6_UP	18/1314	199/20394	0.0917311	0.245874	0.182521	18	FH,NDUFB7,NME3,CD81,NUP107,CRY2,GIPC1,PACSIN1,NT5E,FPGS,MCOLN2,FASTK,FAM102A,NOG,SOCS1,ATAD3A,NDUFS3,CHCHD10
GSE44649_WT_VS_MIR155_KO_ACTIVATED_CD8_TCELL_DN	18/1314	199/20394	0.0917311	0.245874	0.182521	18	P2RX7,PES1,POLR3H,MCM3,GPX7,C1orf109,POLR1B,BPHL,NOB1,TK1,RHOH,ELOVL6,PUS1,XKRX,CXCR3,CNR2,HSD17B8,UQCC3
GSE5542_UNTREATED_VS_IFNA_AND_IFNG_TREATED_EPITHELIAL_CELLS_6H_DN	18/1314	199/20394	0.0917311	0.245874	0.182521	18	OSBPL7,CACNA2D2,P2RX7,CD99L2,ABI3,FKBP11,CCDC142,ARPC5L,KLRF1,RHOC,TBC1D31,ZFYVE28,FAM131B,PLEKHF1,SLC25A22,S1PR5,ASCL2,APOBEC3G
GSE5960_TH1_VS_ANERGIC_TH1_UP	18/1314	199/20394	0.0917311	0.245874	0.182521	18	SESN1,CAD,POLRMT,TRMT2A,PES1,GSTZ1,CCDC86,ZAP70,HELLS,MRPS26,MYC,NHP2,PPRC1,NOLC1,SMPD1,MGMT,ANAPC2,SELENOH
GSE8621_UNSTIM_VS_LPS_PRIMED_AND_LPS_STIM_MACROPHAGE_UP	18/1314	199/20394	0.0917311	0.245874	0.182521	18	SLC35C2,ITGA6,ZC3H7B,TMEM97,CUX2,FAHD2A,KLF9,DCAF4,FAM98C,VILL,TMEM237,PAFAH2,PPP1R35,DENND2D,PLEKHF1,LAIR1,CCDC85B,ADGRG1
GSE8621_UNSTIM_VS_LPS_STIM_MACROPHAGE_DN	18/1314	199/20394	0.0917311	0.245874	0.182521	18	PRKCH,TBX21,PITPNM2,NPRL2,DYRK2,MRPS12,ABHD17A,TPP2,TEX10,C7orf26,HNRNPDL,RAD17,PIGO,NLRC3,TMEM129,HOPX,CTSW,RRP7A
GSE8921_UNSTIM_0H_VS_TLR1_2_STIM_MONOCYTE_12H_UP	18/1314	199/20394	0.0917311	0.245874	0.182521	18	NUP37,FH,ZC3HC1,CD200,POLD2,C17orf75,NAGLU,PASK,RCN2,DDX39A,PRMT7,VILL,MDC1,GFOD1,TIMM8B,B3GALT6,SLC35B4,DHFR
GSE8921_UNSTIM_VS_TLR1_2_STIM_MONOCYTE_3H_UP	18/1314	199/20394	0.0917311	0.245874	0.182521	18	ZZZ3,NOP16,SLC35C2,CBX5,IFNG,NDUFS7,COQ6,HELLS,HSPBP1,LRPPRC,TIMM8B,MYO1E,TK1,DDX51,RAD54B,DHFR,CHCHD10,RTEL1
GSE25677_MPL_VS_R848_STIM_BCELL_UP	16/1314	173/20394	0.0925061	0.245874	0.182521	16	MATK,PKD1,PER3,TSPAN15,CD81,ID2,DPH5,CD180,CD36,BLK,MYC,ACKR3,PLAC8,FMNL3,PLD4,LAIR1
GSE11924_TH2_VS_TH17_CD4_TCELL_DN	18/1314	200/20394	0.0950564	0.245874	0.182521	18	STOML1,TCF3,CAPN15,RPS19,NSMCE4A,RAD1,ERI3,RCN2,EEFSEC,MYC,MFHAS1,FRA10AC1,TP53I13,ELOVL6,PACS2,PCED1B,RRP7A,EVL
GSE11961_FOLLICULAR_BCELL_VS_GERMINAL_CENTER_BCELL_DAY40_DN	18/1314	200/20394	0.0950564	0.245874	0.182521	18	GCFC2,CCDC88C,NUCKS1,EXOSC5,SQLE,TCERG1,PPAT,HES6,PTPRO,AGPAT5,SLAMF6,ATP6V0E2,BCL2,COA4,SIGIRR,SH2D1B,SREBF2,SDHAF1
GSE11961_FOLLICULAR_BCELL_VS_GERMINAL_CENTER_BCELL_DAY7_DN	18/1314	200/20394	0.0950564	0.245874	0.182521	18	POLD2,DHX58,SLC2A1,EPHX2,PACSIN1,ATP8B3,C19orf12,P2RX4,ERP27,ESYT1,COL6A2,PPARGC1B,MRPL55,ZNF444,DOK7,SCRIB,RBM43,MIF
GSE11961_FOLLICULAR_BCELL_VS_MEMORY_BCELL_DAY40_DN	18/1314	200/20394	0.0950564	0.245874	0.182521	18	DVL2,OSBPL5,AMMECR1,LZTS2,DRG2,CD81,BYSL,ECHDC2,WDR60,CDC16,PLPP5,FBXO41,APBB1,TMEM129,HIC1,FAM83H,BCL9L,LBH
GSE11961_MEMORY_BCELL_DAY7_VS_MEMORY_BCELL_DAY40_DN	18/1314	200/20394	0.0950564	0.245874	0.182521	18	AGA,TIPIN,DDHD2,HAGHL,LIPA,RCAN3,RCN2,CEP250,PRR12,ARHGEF4,CIB2,RBMX,RAD17,HOPX,TMEM80,XKRX,SPNS3,SBK1
GSE12392_CD8A_POS_VS_NEG_SPLEEN_DC_DN	18/1314	200/20394	0.0950564	0.245874	0.182521	18	STAG3,POLR1A,CDC25B,KNOP1,LIG1,FLT3,HIP1R,REPS1,ITGB7,PIF1,FANCI,HES6,LY6E,DPP7,CXCR3,SBK1,ATP10A,KLRK1
GSE13306_RA_VS_UNTREATED_TREG_UP	18/1314	200/20394	0.0950564	0.245874	0.182521	18	ADGRL1,CAPN15,LIG1,SRM,UTP20,BBS2,PRR12,NAT10,URB2,ALKBH8,PELP1,COL6A2,XCL1,DHRS3,TSR1,TMEM42,CMKLR1,HGH1
GSE13522_WT_VS_IFNAR_KO_SKIN_UP	18/1314	200/20394	0.0950564	0.245874	0.182521	18	FH,KNOP1,RPS19,CRTAM,FASLG,HS3ST3B1,KLRD1,DDB2,PPRC1,IMMP1L,PPM1J,ALG8,GPATCH4,PLD4,PRF1,XKRX,ADAT2,SPIB
GSE14308_INDUCED_VS_NATURAL_TREG_UP	18/1314	200/20394	0.0950564	0.245874	0.182521	18	NSUN2,PDCD2,ZNF446,EIF2B1,RAD1,MECR,C10orf88,LIAS,MUTYH,CUL4A,TKFC,LRRC14,ACAA2,PPIP5K1,YIF1A,EDC3,ZNF580,BOP1
GSE14308_TH1_VS_NAIVE_CD4_TCELL_DN	18/1314	200/20394	0.0950564	0.245874	0.182521	18	PLEKHB1,PHRF1,SETD1A,RRP9,COQ6,BBS2,MORC2,GIMAP6,TIMM10,XCL1,DCAF1,CCL28,SFXN2,GPATCH4,ZNF444,PCYT2,MRPL38,RTEL1
GSE14308_TH17_VS_NATURAL_TREG_DN	18/1314	200/20394	0.0950564	0.245874	0.182521	18	PITPNM2,SETD1A,FBXO31,RRP9,ABCD3,C10orf88,TCTN3,MUTYH,MDC1,PELP1,RPTOR,HES6,MYO1E,FMNL3,TEF,ZNF598,CXXC5,ZNF512B
GSE14308_TH2_VS_NAIVE_CD4_TCELL_DN	18/1314	200/20394	0.0950564	0.245874	0.182521	18	ZZZ3,HLTF,SETD1A,DHX58,ABI3,ATPAF1,XPO5,HES6,CCL28,FMNL3,ZNF598,ANGEL2,RPLP2,IDH2,MAK16,CD247,MRPL38,MRM1
GSE14908_RESTING_VS_HDM_STIM_CD4_TCELL_ATOPIC_PATIENT_DN	18/1314	200/20394	0.0950564	0.245874	0.182521	18	PRKCH,TRIO,HLTF,PITPNM2,ATN1,ALDH6A1,PACSIN1,RIOK1,HINT2,GZMA,GNPDA2,PIGO,BCL2,CCDC106,DTX3,GTPBP6,METTL23,RBM43
GSE15215_CD2_POS_VS_NEG_PDC_DN	18/1314	200/20394	0.0950564	0.245874	0.182521	18	GCFC2,PRKCH,TFRC,SMPD3,RPS16,NAGLU,COQ6,EXOSC9,GIMAP6,ITM2C,UCK2,EBP,HAUS6,NAE1,PHB,ZDHHC24,CSTF3,MAGED1
GSE15324_ELF4_KO_VS_WT_ACTIVATED_CD8_TCELL_UP	18/1314	200/20394	0.0950564	0.245874	0.182521	18	MYOM2,CLYBL,PTGER2,ARHGEF4,FPGS,PLPP5,SEMA4C,PPIP5K1,GPR25,YES1,FAM210A,FBXL6,PLSCR3,AKR1C3,LONP1,TXNRD3,LBH,PATL2
GSE15330_HSC_VS_GRANULOCYTE_MONOCYTE_PROGENITOR_UP	18/1314	200/20394	0.0950564	0.245874	0.182521	18	PRKCH,NSUN2,NUFIP1,CAD,RRN3,SF3A2,PRPF40B,MECR,SRM,WDR36,IDNK,GPATCH4,PPP1R14B,IMP3,PUF60,CCDC137,BLOC1S3,TUBGCP5
GSE15330_WT_VS_IKAROS_KO_MEGAKARYOCYTE_ERYTHROID_PROGENITOR_UP	18/1314	200/20394	0.0950564	0.245874	0.182521	18	MRI1,C20orf27,DCAF4,MRM2,TRAP1,ERAL1,CUL4A,AFG3L2,EIF2B5,POLR3A,MCOLN2,TMEM223,NLGN2,C11orf24,MRPL54,PTPRCAP,MCRIP1,ACY1
GSE15930_NAIVE_VS_24H_IN_VITRO_STIM_IL12_CD8_TCELL_UP	18/1314	200/20394	0.0950564	0.245874	0.182521	18	SPPL2B,MATK,PKD1,PHRF1,ADGRL1,HIP1R,HINT2,COL6A2,SLC39A4,SLC25A25,MCOLN2,PCSK7,PMPCA,ADRB2,BCL2,HLA-DOA,COLQ,WBP1
GSE15930_STIM_VS_STIM_AND_IL12_72H_CD8_T_CELL_DN	18/1314	200/20394	0.0950564	0.245874	0.182521	18	DVL2,NRCAM,EIF3B,REEP6,FLT3,TSFM,PEMT,MORC4,POLR3A,EOMES,ZNF444,LTBP3,RAD23A,THAP7,GSPT2,GZMM,MRPL38,MRPL45
GSE16385_ROSIGLITAZONE_IL4_VS_IFNG_TNF_STIM_MACROPHAGE_UP	18/1314	200/20394	0.0950564	0.245874	0.182521	18	ZNF263,MYOM2,PTPN4,FLT3LG,PIK3IP1,IL2RB,BACH2,PASK,ID2,RCAN3,CCR7,DYRK2,TMEM204,DOCK10,GZMA,DENND2D,NSMF,NELL2
GSE16451_CTRL_VS_WEST_EQUINE_ENC_VIRUS_MATURE_NEURON_CELL_LINE_UP	18/1314	200/20394	0.0950564	0.245874	0.182521	18	PHF7,POLR3E,DBP,CDK6,XRCC3,PARN,RASGRP3,TBC1D31,FAAP20,COMTD1,SPRED1,PLEKHF1,KRT72,POLR1C,CMKLR1,HIC1,PFAS,ATP10A
GSE16697_CD4_TCELL_VS_TFH_CD4_TCELL_UP	18/1314	200/20394	0.0950564	0.245874	0.182521	18	RNH1,KCNG1,POU2F2,HDAC9,ABI3,CD81,IVD,ABHD17A,ARHGAP17,CAMK2D,RASGRP3,NMRAL1,MYO1E,ZDHHC24,SPNS3,SBK1,CNR2,ZNF600
GSE17186_MEMORY_VS_CD21HIGH_TRANSITIONAL_BCELL_DN	18/1314	200/20394	0.0950564	0.245874	0.182521	18	SESN1,TCF7,CDC25B,CAPN15,ZAP70,CD160,FASLG,MYB,CCR7,WDR36,IL18BP,XCL1,FBXO4,FCRL1,PTCH1,IFT140,TMEM229B,WBP1
GSE17580_UNINFECTED_VS_S_MANSONI_INF_TEFF_DN	18/1314	200/20394	0.0950564	0.245874	0.182521	18	TFRC,TBX21,SLC22A17,RBM3,CDK6,IFNG,CISH,ID2,KHDRBS1,ARMCX5,MDFIC,GNPDA2,EOMES,TTC16,TK1,CTSW,S1PR5,SELENOM
GSE17721_CTRL_VS_CPG_12H_BMDC_UP	18/1314	200/20394	0.0950564	0.245874	0.182521	18	TFRC,PLEKHG2,C20orf27,CDC25B,LIPA,RAD1,MRPS26,PNPLA7,SIRT3,DPH7,APCDD1,CCAR2,TFB2M,LTBP3,ELOVL6,CHCHD7,NDUFA11,PACS2
GSE17721_CTRL_VS_CPG_6H_BMDC_DN	18/1314	200/20394	0.0950564	0.245874	0.182521	18	RNF126,CD200,DHX58,CD81,PNO1,MECR,DDX39A,KRI1,FAM50B,IGSF8,NMUR1,GMPPB,MRPL54,RBM43,GSAP,BLOC1S4,CD47,TMEM229B
GSE17721_CTRL_VS_LPS_1H_BMDC_UP	18/1314	200/20394	0.0950564	0.245874	0.182521	18	POMGNT1,OGFOD2,PTGER2,ABHD17A,CACNG6,HIP1R,P2RX4,TBRG4,SIRT3,PDGFC,TUT1,HNRNPDL,ANGEL2,MAGED1,SUMO3,GSPT2,SDHAF1,HAUS5
GSE17721_CTRL_VS_PAM3CSK4_6H_BMDC_UP	18/1314	200/20394	0.0950564	0.245874	0.182521	18	DERL3,CD99L2,RPAP1,LZTS2,DHX58,HACL1,ELP2,ITM2C,USP20,BPHL,SIRT3,TNFRSF21,LDLRAP1,C19orf48,ELOVL6,ARL10,IMP3,TMEM203
GSE17721_LPS_VS_CPG_12H_BMDC_DN	18/1314	200/20394	0.0950564	0.245874	0.182521	18	CD22,MARCO,POLR1A,RHBDD3,PCK2,LIPA,SORBS3,TIMM10,TBRG4,MYC,CD72,WDR12,CCDC65,NSDHL,NSMF,LPL,IDH2,PDXP
GSE17721_LPS_VS_CPG_8H_BMDC_UP	18/1314	200/20394	0.0950564	0.245874	0.182521	18	SLAMF7,SPHK2,RPS6KA2,SHD,PDGFRB,CISH,RCN2,BBS2,MRPS12,CD180,FRS3,IDNK,TOMM70,APCDD1,IDH2,MRPL54,LBH,CCL4
GSE17721_PAM3CSK4_VS_CPG_24H_BMDC_DN	18/1314	200/20394	0.0950564	0.245874	0.182521	18	SPHK2,CD200,POLD2,LIPA,CCDC86,CD81,TCERG1,ID2,SNRPA1,C19orf12,SERPINF1,ANKRD40,ABCE1,ZMYND19,CSTF3,SUMO3,SELENOM,MRPL12
GSE17721_PAM3CSK4_VS_GADIQUIMOD_0.5H_BMDC_DN	18/1314	200/20394	0.0950564	0.245874	0.182521	18	RRP15,PPIL2,SLC35A3,EPHX2,CHST12,DCAF1,PLAC8,FEZ1,ZNF362,TK1,TMEM134,AMIGO1,LRRC26,SIGIRR,MAK16,KLRK1,DHFR,BOP1
GSE17721_PAM3CSK4_VS_GADIQUIMOD_4H_BMDC_DN	18/1314	200/20394	0.0950564	0.245874	0.182521	18	TCF7,CAB39L,LZTS2,CCDC86,FLT3,IRF8,CENPH,FAAP20,SMAD3,RHOH,MTHFR,SLC25A22,FBXL6,RBM43,ZNF600,CD47,TMEM229B,MCRIP1
GSE17721_POLYIC_VS_CPG_4H_BMDC_DN	18/1314	200/20394	0.0950564	0.245874	0.182521	18	RRP15,RRN3,CD200,ABCD3,RCN2,DDX54,TMEM128,CD72,ETAA1,SLC25A25,NSMF,TSR1,NOC3L,FAM20C,SLC25A42,BLOC1S4,CD247,PDF
GSE17721_POLYIC_VS_GARDIQUIMOD_2H_BMDC_DN	18/1314	200/20394	0.0950564	0.245874	0.182521	18	MAD1L1,MARCO,RRP15,ZC3HC1,SHD,MRPL3,GPX7,ABHD10,IDNK,SLC25A25,TFB2M,CENPV,DNAJC24,YIF1A,TBL3,PRR5,PAX5,CD247
GSE17721_POLYIC_VS_PAM3CSK4_0.5H_BMDC_UP	18/1314	200/20394	0.0950564	0.245874	0.182521	18	PLEKHG2,LHPP,NID1,EPHX2,ACADS,CDK4,CD72,PEX14,PLAC8,CENPH,ALOX15,DOLPP1,TK1,PTGDR,CX3CR1,CLIC3,AKR1C3,TXNRD3
GSE17721_POLYIC_VS_PAM3CSK4_12H_BMDC_DN	18/1314	200/20394	0.0950564	0.245874	0.182521	18	GCLC,MCM2,RRN3,ATP1A3,DRG2,MVK,CLUH,EEFSEC,TIMM10,NSDHL,HNRNPDL,TSR2,DOLPP1,CX3CR1,GPS1,S1PR5,IDH2,MRPL12
GSE18281_PERIMEDULLARY_CORTICAL_REGION_VS_WHOLE_CORTEX_THYMUS_UP	18/1314	200/20394	0.0950564	0.245874	0.182521	18	MCM2,CELSR1,CBX5,TRMT2A,DRG2,SORBS3,IDUA,ERAL1,SMYD5,PELP1,ERBB2,LRRC14,FBXO41,CCDC51,ANAPC2,EPS8L2,GEMIN4,ADGRG1
GSE18281_SUBCAPSULAR_VS_CENTRAL_CORTICAL_REGION_OF_THYMUS_DN	18/1314	200/20394	0.0950564	0.245874	0.182521	18	DHX58,BYSL,SRM,CCR7,C19orf12,CLUH,TIMM10,MYC,TNFRSF21,TOMM70,SPRED1,PHB,RRS1,NOC4L,SOCS1,KLRK1,IFRD2,MIF
GSE19198_1H_VS_24H_IL21_TREATED_TCELL_DN	18/1314	200/20394	0.0950564	0.245874	0.182521	18	SLAMF7,SLC25A12,FARSB,POLR1B,CCR7,PEMT,WDR74,VILL,CCDC115,PELP1,ROBO3,PPARGC1B,ALG8,SLC25A45,TP53I13,NRROS,TRABD2A,ITPRIPL1
GSE19401_UNSTIM_VS_RETINOIC_ACID_AND_PAM2CSK4_STIM_FOLLICULAR_DC_UP	18/1314	200/20394	0.0950564	0.245874	0.182521	18	MED24,ERCC1,TRIO,FMO4,SCAMP3,DGCR6L,CD180,DDB2,DOCK10,ARHGEF4,VILL,CD72,PTPRO,NR1D2,CCDC85B,MPI,MIF,ABHD14A
GSE19923_WT_VS_E2A_KO_DP_THYMOCYTE_UP	18/1314	200/20394	0.0950564	0.245874	0.182521	18	ERCC1,SESN1,TBCB,SLC11A2,C12orf57,DNPH1,NIT2,WDR75,DPH5,ACOT2,CRY2,HES6,DDIT4,CX3CR1,TMEM129,KRT72,CDKN2AIPNL,ACY1
GSE19941_IL10_KO_VS_IL10_KO_AND_NFKBP50_KO_LPS_STIM_MACROPHAGE_UP	18/1314	200/20394	0.0950564	0.245874	0.182521	18	ERCC1,AGA,TBX21,FH,CD200,RASSF7,ETFB,TSFM,PAICS,SERPINF1,LEF1,TTC12,SLAMF6,TRAPPC2L,THOP1,HIC1,SIVA1,TMEM229B
GSE20198_IL12_IL18_VS_IFNA_TREATED_ACT_CD4_TCELL_DN	18/1314	200/20394	0.0950564	0.245874	0.182521	18	NOP16,SLC1A5,NUP107,BYSL,RRP9,PNO1,RCN2,EIF3G,LGR6,RRAS2,WDR12,RNF157,C7orf26,SIGMAR1,TSR2,RRP1,AKR1C3,PRRT1
GSE20715_0H_VS_6H_OZONE_LUNG_DN	18/1314	200/20394	0.0950564	0.245874	0.182521	18	GCLC,PRKCH,MTMR1,ITGA6,RGS9,TCERG1,CRY2,POMT1,CCDC102A,EPHA2,ACKR3,HES6,APCDD1,RHOC,ACE,CPSF4,DUSP7,BCKDHA
GSE21063_WT_VS_NFATC1_KO_3H_ANTI_IGM_STIM_BCELL_DN	18/1314	200/20394	0.0950564	0.245874	0.182521	18	CISH,SLC25A12,PEX16,C19orf12,TIMM10,DOCK10,ALDH1B1,IL18BP,IRF8,PPARGC1B,NDUFV1,HOPX,MRM3,LPL,CYC1,PLEKHG4,EVL,KLRK1
GSE2128_C57BL6_VS_NOD_CD4CD8_DP_THYMOCYTE_DN	18/1314	200/20394	0.0950564	0.245874	0.182521	18	ZNF446,PITPNM2,SLC25A1,MTR,CCDC102A,BPHL,TARS2,AGPAT5,FMNL3,ACOT11,TEF,ASPSCR1,EDC3,IFT140,NHLRC1,ZNF667,SFMBT2,DECR2
GSE21546_WT_VS_SAP1A_KO_ANTI_CD3_STIM_DP_THYMOCYTES_UP	18/1314	200/20394	0.0950564	0.245874	0.182521	18	RPS6KA2,NKG7,AIMP2,MOGS,SRM,MTR,NT5C,TBRG4,PLAC8,NOL6,TMED3,SPRYD4,PFAS,SPNS3,AKR1C3,QTRT1,MARS2,CISD3
GSE21670_TGFB_VS_IL6_TREATED_STAT3_KO_CD4_TCELL_DN	18/1314	200/20394	0.0950564	0.245874	0.182521	18	MATK,P2RX7,PLEKHG2,LIPA,IDUA,PNPLA7,KLRD1,ITM2C,USP53,DUSP7,FAM102A,CARNS1,CD7,MAGEF1,PRF1,XKRX,BTLA,TMEM229B
GSE21670_UNTREATED_VS_TGFB_IL6_TREATED_STAT3_KO_CD4_TCELL_DN	18/1314	200/20394	0.0950564	0.245874	0.182521	18	RUNX3,FLT3LG,PLEKHG2,RABGGTA,RBM3,CCND3,NPRL2,AAMP,PNPLA7,DCAF1,CCAR2,TMEM134,CD7,NR2C2AP,CARD11,PTPRCAP,ALKBH6,MLLT6
GSE21670_UNTREATED_VS_TGFB_IL6_TREATED_STAT3_KO_CD4_TCELL_UP	18/1314	200/20394	0.0950564	0.245874	0.182521	18	PTPRS,CDK6,TFDP2,CISH,PASK,MYB,KLF9,IKZF4,HIVEP3,GFER,MDFIC,FANCI,GCSH,IRF8,GFOD1,FCRL1,ZNF580,DHFR
GSE22432_PDC_VS_TGFB1_TREATEDCOMMON_DC_PROGENITOR_DN	18/1314	200/20394	0.0950564	0.245874	0.182521	18	TRAF5,C12orf57,GALNT12,BBS2,C19orf12,ADCK2,CD36,ITGB7,ADAMTS10,PLAC8,CYP4V2,FMNL3,FAM102A,CARNS1,CTSW,SIGIRR,IFT140,CHCHD10
GSE22601_IMMATURE_CD4_SINGLE_POSITIVE_VS_CD8_SINGLE_POSITIVE_THYMOCYTE_UP	18/1314	200/20394	0.0950564	0.245874	0.182521	18	SESN1,TRAF5,PIK3IP1,NPRL2,MYB,GPR68,PTGER2,HS3ST3B1,GIMAP6,MDC1,WDR12,GRAP,LDLRAP1,TP53I13,DDIT4,RHOH,MTHFR,CXCR3
GSE22886_NAIVE_CD4_TCELL_VS_48H_ACT_TH1_UP	18/1314	200/20394	0.0950564	0.245874	0.182521	18	DBP,LIPA,BCL7A,KLF9,ECHDC2,SLC2A4RG,ATG14,TESPA1,VILL,TMEM8B,LEF1,NOSIP,SMPD1,LTBP3,SEMA4C,NPIPA1,RASA3,ZNF512B
GSE22935_UNSTIM_VS_48H_MBOVIS_BCG_STIM_MACROPHAGE_UP	18/1314	200/20394	0.0950564	0.245874	0.182521	18	TRAPPC6A,P2RX7,RPS19,MRPL3,MSTO1,WDR60,NT5E,VILL,MMAB,MTG1,SLAMF6,YIF1A,ARL10,B3GALT6,HIC1,ATG9B,LMNTD2,GSPT2
GSE23502_BM_VS_COLON_TUMOR_MYELOID_DERIVED_SUPPRESSOR_CELL_UP	18/1314	200/20394	0.0950564	0.245874	0.182521	18	TRIO,TPD52,ITGA6,LIPA,CISH,ID2,GPX7,NID1,MDFIC,PLAC8,EPS8,MCOLN2,SH3RF1,RRP1B,LARP4,TP53I13,MGMT,PRRT1
GSE23505_IL6_IL1_IL23_VS_IL6_IL1_TGFB_TREATED_CD4_TCELL_UP	18/1314	200/20394	0.0950564	0.245874	0.182521	18	POU2F2,TMEM161A,NDUFB7,LHPP,DHX58,ERI3,MYBBP1A,ARMC5,CLEC4F,BCL2,SPRYD4,MAN1B1,RAD23A,DCTPP1,SOCS1,CD47,TSEN15,ACY1
GSE24292_WT_VS_PPARG_KO_MACROPHAGE_DN	18/1314	200/20394	0.0950564	0.245874	0.182521	18	SLAMF7,HDAC9,PIK3IP1,NME3,GALNT12,ACOT2,ITM2C,CD72,ARHGAP17,PTPRO,FBXO4,SLC35B2,FMNL3,LAIR1,C19orf48,RAPH1,RMDN1,LYRM9
GSE24634_IL4_VS_CTRL_TREATED_NAIVE_CD4_TCELL_DAY3_DN	18/1314	200/20394	0.0950564	0.245874	0.182521	18	CD6,SLAMF7,APBA2,PDCD2,TCF7,DHX58,ZAP70,EPHX2,RPL36,FKBP11,ITGB7,NOSIP,ACKR3,ANK3,FCMR,GIMAP5,PTPRCAP,PVRIG
GSE24634_IL4_VS_CTRL_TREATED_NAIVE_CD4_TCELL_DAY3_UP	18/1314	200/20394	0.0950564	0.245874	0.182521	18	RNH1,C3orf18,PLA2G15,SQLE,ILVBL,LIPA,PITRM1,BCL7A,FLT3,HIVEP3,ANKRD36,S100B,ALOX15,MCC,GATM,MAL,GAS6,ADORA3
GSE24972_MARGINAL_ZONE_BCELL_VS_FOLLICULAR_BCELL_DN	18/1314	200/20394	0.0950564	0.245874	0.182521	18	HS3ST1,TIPIN,SESN1,IL2RB,NFATC2,FASLG,EPHX2,CCDC65,PLAC8,CARMIL2,PLD4,PTGDR,CX3CR1,IDH2,THAP7,SBK1,ZNF777,TLE1
GSE25088_IL4_VS_IL4_AND_ROSIGLITAZONE_STIM_MACROPHAGE_DAY10_DN	18/1314	200/20394	0.0950564	0.245874	0.182521	18	OSBPL3,NFATC2,SLC1A5,LSR,CISH,CEP250,TRAP1,PAK4,KLRD1,MDFIC,RASGRP3,RPL39L,PLEKHF1,CX3CR1,NRROS,NHLRC1,TMEM238,CCL4
GSE25088_IL4_VS_IL4_AND_ROSIGLITAZONE_STIM_MACROPHAGE_DAY10_UP	18/1314	200/20394	0.0950564	0.245874	0.182521	18	NUCKS1,LIPA,ID2,ITPA,CD180,RNF157,RBMX,MFHAS1,PRSS23,APCDD1,ACOT11,SLAMF6,DCHS1,DNAJC24,RAPH1,EVL,TMEM229B,MLLT6
GSE25123_CTRL_VS_IL4_AND_ROSIGLITAZONE_STIM_PPARG_KO_MACROPHAGE_UP	18/1314	200/20394	0.0950564	0.245874	0.182521	18	TSPOAP1,CCDC88C,SLC12A3,B3GAT1,ABHD14B,ABCD3,C10orf88,L3HYPDH,TIMM10,FRA10AC1,ZNF496,LTBP3,ING5,CHCHD7,CXXC5,BOLA2,GTF2IRD2,ADGRG1
GSE25123_WT_VS_PPARG_KO_MACROPHAGE_IL4_STIM_UP	18/1314	200/20394	0.0950564	0.245874	0.182521	18	TRIO,SPHK2,TPD52,PATZ1,CRTAM,RIMS3,BPHL,GCSH,ZFP14,TSEN2,ZFYVE28,DUSP7,CFL2,LAIR1,CHCHD7,IDH2,PLSCR3,ZNF512B
GSE26030_TH1_VS_TH17_DAY5_POST_POLARIZATION_UP	18/1314	200/20394	0.0950564	0.245874	0.182521	18	NSUN2,POLR3E,RRP15,DHX58,BYSL,NIT2,SLC25A12,PNO1,LRFN3,SSBP4,C19orf12,PLAC8,C7orf50,NMRAL1,SFXN2,NOC3L,CD47,SYCE1L
GSE27670_BLIMP1_VS_LMP1_TRANSDUCED_GC_BCELL_UP	18/1314	200/20394	0.0950564	0.245874	0.182521	18	POU2F2,PCK2,C20orf27,ETFB,LIPA,NAGLU,FLT3,ACP2,IGSF8,PLD4,TMED3,NMUR1,RNF26,MTHFR,IDH2,BOLA2,SLC52A2,APRT
GSE2770_IL12_AND_TGFB_VS_IL4_TREATED_ACT_CD4_TCELL_48H_UP	18/1314	200/20394	0.0950564	0.245874	0.182521	18	ANGEL1,STOML1,NFATC2,DYRK2,CHST12,CD72,POLR3A,MCOLN2,PPARGC1B,CYB561A3,DENND2D,TCEA2,SIGIRR,GSAP,TXNRD3,CARD11,HLA-DOA,ACY1
GSE27786_BCELL_VS_NKCELL_UP	18/1314	200/20394	0.0950564	0.245874	0.182521	18	COX10,CEP68,PLEKHB1,POLR3E,WDR3,STOML1,FUS,CLPP,TBRG4,FPGS,FRA10AC1,FXN,SRR,IFT140,PAX5,LONP1,CARD11,MLLT6
GSE27786_BCELL_VS_NKTCELL_DN	18/1314	200/20394	0.0950564	0.245874	0.182521	18	SLC25A1,PATZ1,EIF3B,NOP2,CUL9,NAT10,SPRY2,CCDC115,ELAC1,ATP8B2,MZT2B,KCTD15,BDH1,CCDC191,PPIP5K1,GPAA1,PRRT1,ATP10A
GSE27786_ERYTHROBLAST_VS_MONO_MAC_DN	18/1314	200/20394	0.0950564	0.245874	0.182521	18	PKD1,PLEKHG2,TIMM13,PES1,DBP,DDX54,ARHGEF4,NOB1,HES6,AGPAT5,SLC35B2,PCSK7,WDR43,UPF3A,PUS1,FBXL6,PLPP6,MLLT6
GSE29164_UNTREATED_VS_CD8_TCELL_TREATED_MELANOMA_DAY7_DN	18/1314	200/20394	0.0950564	0.245874	0.182521	18	ELAC2,RPUSD1,SLC12A3,EXOSC5,TCF7,C12orf57,CACNG6,SSBP4,MYC,KRT72,CNTNAP2,MAGED1,DCTPP1,PSMG4,SLC52A2,FHIT,SH2D1B,HSD17B8
GSE3039_ALPHAALPHA_CD8_TCELL_VS_B1_BCELL_UP	18/1314	200/20394	0.0950564	0.245874	0.182521	18	MATK,RNH1,ALG9,PLA2G15,RIMS3,SLC2A1,ITM2C,ALDH1B1,CPSF4,BDH1,ACOT11,GATM,ZFP3,KANK3,ALKBH2,SH2D1B,CHCHD10,CTSO
GSE3039_ALPHAALPHA_CD8_TCELL_VS_B2_BCELL_DN	18/1314	200/20394	0.0950564	0.245874	0.182521	18	TRAPPC6A,MPG,SQLE,R3HCC1,DBP,AIMP2,LZTS2,NAGLU,MRPL3,CLPP,WDR74,WDR36,ALKBH8,MZT2B,NSMF,ZFPM1,LTC4S,CCL4
GSE30962_PRIMARY_VS_SECONDARY_CHRONIC_LCMV_INF_CD8_TCELL_DN	18/1314	200/20394	0.0950564	0.245874	0.182521	18	KCNG1,PIK3IP1,GZMH,ABI3,GNPTAB,ZAP70,ID2,FASLG,C19orf12,TMPRSS13,RAB40B,ST14,ADGRG5,HID1,CCDC106,YES1,AMIGO1,PLPP6
GSE31082_DN_VS_CD4_SP_THYMOCYTE_DN	18/1314	200/20394	0.0950564	0.245874	0.182521	18	CCDC88C,TTC38,C12orf57,BACH2,MFHAS1,IDNK,MTERF3,FAAP20,DOLPP1,ZNF597,ATP6V0E2,RAPH1,XKRX,GSAP,SBK1,SDHAF1,LBH,MLLT6
GSE3203_HEALTHY_VS_INFLUENZA_INFECTED_LN_BCELL_DN	18/1314	200/20394	0.0950564	0.245874	0.182521	18	MARCO,TFAP4,CD160,GGACT,ARHGEF4,FRS3,FEZ1,MZT2B,SPATC1L,GPATCH4,BDH2,SLC39A13,APBB1,BOK,FAM210A,SUMO3,AKR1C3,LYRM9
GSE3203_WT_VS_IFNAR1_KO_INFLUENZA_INFECTED_LN_BCELL_UP	18/1314	200/20394	0.0950564	0.245874	0.182521	18	WDR18,PTPN4,NFATC2,RPAP1,EPHX2,LGR6,ZNF414,XCL1,GAREM2,FMNL3,DENND2D,RPL39L,WDR81,NSG1,CXXC5,TMEM134,DEXI,BLOC1S3
GSE32423_CTRL_VS_IL7_IL4_MEMORY_CD8_TCELL_UP	18/1314	200/20394	0.0950564	0.245874	0.182521	18	ZNF263,CACNA2D2,RHOBTB2,APBA2,ARFRP1,CRTAM,MYB,SMPD4,BIN1,ITGB7,RAD17,LDLRAP1,S100B,CD7,FBXO45,PFAS,SDAD1,KLRK1
GSE32533_MIR17_KO_VS_MIR17_OVEREXPRESS_ACT_CD4_TCELL_UP	18/1314	200/20394	0.0950564	0.245874	0.182521	18	TTC22,POU2F2,TPD52,PLA2G15,KNOP1,OLFM2,GNPTAB,KHDRBS1,DDX39A,CD72,IRF8,LDLRAP1,EOMES,GATM,PPP1R14B,PSMG4,GSAP,TIFAB
GSE32986_UNSTIM_VS_CURDLAN_HIGHDOSE_STIM_DC_UP	18/1314	200/20394	0.0950564	0.245874	0.182521	18	PHF7,HLTF,CBX5,RNASEH2A,CDK6,CCND3,BSPRY,TBRG4,METTL5,EBP,EPS8,CPSF4,DHRS3,FEN1,YES1,CYC1,RAD23A,RAD54B
GSE3337_CTRL_VS_16H_IFNG_IN_CD8POS_DC_UP	18/1314	200/20394	0.0950564	0.245874	0.182521	18	TRIO,UBA5,FH,PTPRS,DBP,GNPTAB,PDGFRB,FASLG,FLT3,NAV1,BPHL,ADAMTS1,COMTD1,RTTN,SPRYD4,DPP7,TPM2,TSEN15
GSE33425_CD8_ALPHAALPHA_VS_ALPHABETA_CD161_HIGH_TCELL_UP	18/1314	200/20394	0.0950564	0.245874	0.182521	18	CD22,TPD52,PCK2,NAGLU,CD81,IDUA,IVD,HIP1R,BIN1,CD72,TMEM62,IRF8,CFL2,PMPCA,RTTN,CNR2,HLA-DOA,SPIB
GSE339_CD4POS_VS_CD8POS_DC_UP	18/1314	200/20394	0.0950564	0.245874	0.182521	18	SESN1,FH,PPIL2,NAV1,ACP2,BIN1,CD72,DHRS3,RHOH,ANGEL2,HIC1,ACAD9,NOG,ASCL2,TPM2,HSD17B8,HLA-DOA,CCL4
GSE34515_CD16_POS_MONOCYTE_VS_DC_UP	18/1314	200/20394	0.0950564	0.245874	0.182521	18	CCDC88C,UBA5,FUS,ZC3H7B,NKG7,KHDRBS1,HIVEP3,GGT7,ETAA1,HNRNPDL,MYO1E,FMNL3,DHRS3,BDH2,TMEM161B,DDX28,FANCF,ZNF512B
GSE360_CTRL_VS_B_MALAYI_LOW_DOSE_MAC_DN	18/1314	200/20394	0.0950564	0.245874	0.182521	18	POU2F2,RNF126,RPS6KA2,PEBP1,TBCB,TCERG1,NDUFS7,EXOSC8,PAICS,ZNF593,NHP2,B3GAT3,PEX10,FEN1,THOP1,CYC1,GAS6,FHIT
GSE360_CTRL_VS_L_MAJOR_MAC_UP	18/1314	200/20394	0.0950564	0.245874	0.182521	18	MARCO,PEBP1,CDC25B,NDUFS7,NR2C1,PEMT,DDB2,LRPPRC,EIF2B5,PSKH1,SMAD3,POP5,NDUFV1,CYC1,PUF60,MAK16,SREBF2,ALG3
GSE360_HIGH_DOSE_B_MALAYI_VS_M_TUBERCULOSIS_DC_UP	18/1314	200/20394	0.0950564	0.245874	0.182521	18	HS3ST1,OFD1,SPHK2,TFAP4,SLC1A5,AIMP2,C1QBP,NDUFS7,ABCD3,CUL4A,GCSH,BDH1,DHRS3,UPF3A,PUF60,SIVA1,SOCS1,ADORA3
GSE360_L_DONOVANI_VS_L_MAJOR_DC_UP	18/1314	200/20394	0.0950564	0.245874	0.182521	18	HDAC9,DDHD2,TELO2,GTF3C2,PDE6B,SMYD5,DOCK10,IMP4,TARBP2,NHP2,TOMM70,FAM131B,S100B,CPSF4,RRP7A,LILRA4,P2RY11,FCGBP
GSE36078_UNTREATED_VS_AD5_INF_IL1R_KO_MOUSE_LUNG_DC_UP	18/1314	200/20394	0.0950564	0.245874	0.182521	18	P2RX7,ZC3H7B,LIPA,DHX58,SLC25A36,MECR,MTR,MYB,MCCC2,C19orf12,BTBD2,BPHL,CYP4V2,MZT2B,SH3RF1,PPARGC1B,TCEA2,XKRX
GSE36826_WT_VS_IL1R_KO_SKIN_STAPH_AUREUS_INF_UP	18/1314	200/20394	0.0950564	0.245874	0.182521	18	MCM2,FH,DHCR24,MRPS14,DDX39A,PAICS,MRPS12,ARPC5L,ATIC,WDR12,FANCI,DET1,PEX10,POP5,TK1,PLSCR3,RRP7A,DPP3
GSE3691_CONVENTIONAL_VS_PLASMACYTOID_DC_SPLEEN_DN	18/1314	200/20394	0.0950564	0.245874	0.182521	18	CD22,CROCC,NRCAM,CDC23,HPS4,PCK2,COQ6,LGR6,MYO1E,ALOX15,PLD4,PHB,TTC16,TMEM129,ASPSCR1,TXNRD2,IFNLR1,ADORA3
GSE3691_IFN_PRODUCING_KILLER_DC_VS_PLASMACYTOID_DC_SPLEEN_UP	18/1314	200/20394	0.0950564	0.245874	0.182521	18	ZZZ3,MTMR1,TPD52,SESN1,NSMCE4A,RCAN3,KLRC1,ITGB7,IRF8,ADAMTS10,SLC25A38,FEN1,IRF2BP1,SMIM19,DPP7,PSMG4,BRF1,CARD11
GSE3720_VD1_VS_VD2_GAMMADELTA_TCELL_WITH_LPS_STIM_DN	18/1314	200/20394	0.0950564	0.245874	0.182521	18	OSBPL3,RASSF7,TBCB,ITPA,ZNF414,SPRY2,ITGB7,EBP,COMMD7,PSKH1,CYB561A3,PLEKHF1,LAIR1,RAD23A,GZMM,APRT,ATP10A,MLLT6
GSE37301_GRANULOCYTE_MONOCYTE_PROGENITOR_VS_RAG2_KO_NK_CELL_DN	18/1314	200/20394	0.0950564	0.245874	0.182521	18	RPS5,RPS19,CCDC86,GTF3C2,NID1,MRPS26,CDC16,TOMM40,HIP1R,PLAC8,SURF6,TRAPPC2L,CXXC5,DPP7,PUF60,GAS6,RRP7A,CD47
GSE37533_PPARG2_FOXP3_VS_FOXP3_TRANSDUCED_CD4_TCELL_PIOGLITAZONE_TREATED_UP	18/1314	200/20394	0.0950564	0.245874	0.182521	18	TCF7,DDHD2,CAB39L,LSR,RGS9,B3GAT1,GNPTAB,C1orf109,RIMS3,SPRY2,ITGB7,OBSCN,MTERF3,LRRC14,CCDC51,SEMA4C,PLSCR3,ZNF551
GSE39110_UNTREATED_VS_IL2_TREATED_CD8_TCELL_DAY6_POST_IMMUNIZATION_DN	18/1314	200/20394	0.0950564	0.245874	0.182521	18	MATK,TRIB2,TPD52,TCF7,P2RX7,CD200,SQLE,LIPA,CD81,MYB,PACSIN1,MFHAS1,SLAMF6,EOMES,FCRL1,SYNPO,FAM210A,DDR1
GSE3920_UNTREATED_VS_IFNB_TREATED_ENDOTHELIAL_CELL_UP	18/1314	200/20394	0.0950564	0.245874	0.182521	18	TXK,CBX5,VPS4A,MYO1G,URB1,ACKR3,SLC25A25,CTBP1,SLC25A45,FZD6,PTGDR,ANGEL2,LPL,GAS6,SIGIRR,KLRK1,LYRM9,CHCHD10
GSE39556_CD8A_DC_VS_NK_CELL_UP	18/1314	200/20394	0.0950564	0.245874	0.182521	18	MATK,HLTF,ETFB,ATP1A3,FANCL,SLC25A12,FLT3,PTGER2,TRAP1,PAICS,MDFIC,ATIC,EBP,SIGMAR1,NAE1,TK1,ATP6V0E2,FHIT
GSE39820_TGFBETA1_VS_TGFBETA3_IN_IL6_IL23A_TREATED_CD4_TCELL_UP	18/1314	200/20394	0.0950564	0.245874	0.182521	18	GCFC2,MED24,POMGNT1,PRPF19,NDUFS7,MTR,UTP20,PPAT,URB2,PPA2,IDNK,RAD17,CENPH,COL26A1,TEF,ARL10,NOC2L,DHFR
GSE40273_XBP1_KO_VS_WT_TREG_UP	18/1314	200/20394	0.0950564	0.245874	0.182521	18	TMEM161A,NUFIP1,FH,NOP56,DNAJA3,TBCB,CUX2,ACOT2,ABHD17A,ALDH1B1,NOSIP,EPS8,FBXO32,ALDH16A1,FCMR,APBB1,GHDC,PDXP
GSE40274_FOXP3_VS_FOXP3_AND_PBX1_TRANSDUCED_ACTIVATED_CD4_TCELL_UP	18/1314	200/20394	0.0950564	0.245874	0.182521	18	CD22,WDR3,TBX21,SESN1,PTPN4,P2RX7,CDC25B,ADGRB2,PPAT,PPM1J,FCMR,FBXO41,WDR81,TSR1,GPR25,SLC25A33,SDAD1,CD247
GSE40274_LEF1_VS_FOXP3_AND_LEF1_TRANSDUCED_ACTIVATED_CD4_TCELL_UP	18/1314	200/20394	0.0950564	0.245874	0.182521	18	MATK,CELSR1,SESN1,CD200,CDC25B,CD99L2,PPP2R1A,CD81,SLC35A3,KLF9,CAMK2D,CYP4V2,ACOT11,FCRL1,GPR25,HOPX,SELENOM,HLA-DOA
GSE40274_XBP1_VS_FOXP3_AND_XBP1_TRANSDUCED_ACTIVATED_CD4_TCELL_UP	18/1314	200/20394	0.0950564	0.245874	0.182521	18	RNH1,SLAMF7,POU2F2,TRIB2,SESN1,ITGA6,PCK2,DBP,C19orf12,ITGB7,FBXO32,LDLRAP1,SLAMF6,HOPX,SLC25A33,NR1D2,SELENOM,GIMAP1
GSE40443_INDUCED_VS_TOTAL_TREG_DN	18/1314	200/20394	0.0950564	0.245874	0.182521	18	RNH1,TRAF5,RHBDD3,IL2RB,CISH,SCAMP3,IKZF4,GGACT,CHST12,MYC,ITGB7,ESYT1,FAM131B,CTSW,CD7,PCED1B,SELENOH,CISD3
GSE40666_WT_VS_STAT4_KO_CD8_TCELL_WITH_IFNA_STIM_90MIN_UP	18/1314	200/20394	0.0950564	0.245874	0.182521	18	CACNA2D2,ANGEL1,TRIB2,SQLE,CRTAM,BACH2,ALDH6A1,BCL11B,ITGB7,MFHAS1,HID1,ADRB2,PACS2,PCED1B,PRF1,RASA3,GIMAP5,TMEM141
GSE411_UNSTIM_VS_100MIN_IL6_STIM_MACROPHAGE_DN	18/1314	200/20394	0.0950564	0.245874	0.182521	18	CD22,KMO,LEF1,BAHD1,PSKH1,YDJC,FCRL1,DUSP7,TMED3,NLRC3,MAT2A,ZFP3,BTLA,CNR2,HSD17B8,HLA-DOA,GIMAP1,CISD3
GSE4142_NAIVE_VS_MEMORY_BCELL_DN	18/1314	200/20394	0.0950564	0.245874	0.182521	18	ANGEL1,TMEM161A,RRN3,EBF4,SLC22A17,APEX1,CD99L2,RPS16,IL18BP,HAPLN3,TNFRSF21,CENPH,JMJD8,COQ4,RPL13,PTGDR2,ALG3,ZNF658
GSE41867_DAY6_VS_DAY8_LCMV_ARMSTRONG_EFFECTOR_CD8_TCELL_UP	18/1314	200/20394	0.0950564	0.245874	0.182521	18	CEP68,UBA5,DERL3,RNASEH2A,TMEM97,FANCL,MRPS14,KHDRBS1,RIOK1,MUTYH,FKBP11,LEF1,DENND2D,SMPD1,MAN1B1,MRPL41,KRT10,TMEM203
GSE41978_WT_VS_BIM_KO_KLRG1_LOW_EFFECTOR_CD8_TCELL_DN	18/1314	200/20394	0.0950564	0.245874	0.182521	18	DBNDD1,TRIO,TRIB2,ADGRL1,ALG9,P2RX7,TIMM13,SMPD3,CAPN15,P2RX4,ARHGAP17,GZMA,PPARGC1B,PAFAH2,FMNL3,HIC1,NOG,GSPT2
GSE41978_WT_VS_ID2_KO_KLRG1_LOW_EFFECTOR_CD8_TCELL_DN	18/1314	200/20394	0.0950564	0.245874	0.182521	18	RNF126,P2RX7,NID1,KMO,KLF9,P2RX4,NT5E,MYC,ARHGAP17,SH3RF1,FMNL3,DHRS3,SMAD3,CHST14,NMUR1,BCL2,HIC1,GSPT2
GSE42021_CD24HI_VS_CD24LOW_TCONV_THYMUS_UP	18/1314	200/20394	0.0950564	0.245874	0.182521	18	PRKCH,ASB1,HDHD5,POMGNT1,CBX5,CCND3,TIMM10,ESYT1,RAB40B,ABHD10,PDGFC,EBP,PRSS23,FAM102A,PDGFD,DEXI,OLFML2A,IFT140
GSE43700_UNTREATED_VS_IL10_TREATED_PBMC_DN	18/1314	200/20394	0.0950564	0.245874	0.182521	18	SLC35C2,MOGS,SLC2A1,MRPS26,NR1D1,CD36,IRF8,COL6A2,MCOLN2,COG1,C19orf48,DDIT4,MAL,GMPPB,ARL10,NOC4L,SFMBT2,CCL4
GSE43863_TFH_VS_LY6C_INT_CXCR5POS_MEMORY_CD4_TCELL_DN	18/1314	200/20394	0.0950564	0.245874	0.182521	18	SPPL2B,CCDC124,P3H2,PAPLN,DPH1,NUP107,KMO,DCAF4,SIRT3,C7orf50,TBC1D31,SPON2,SFXN1,CXXC5,DNAJC30,MAN1B1,MPV17L2,EPPK1
GSE43955_10H_VS_30H_ACT_CD4_TCELL_WITH_TGFB_IL6_UP	18/1314	200/20394	0.0950564	0.245874	0.182521	18	RNH1,MRTO4,C1QBP,CD81,MVK,MOGS,ABCD3,EPHX2,RAD17,PCSK7,IGSF8,COG1,SMAD3,MTHFR,ACAD9,FAM20C,TIGD5,DHFR
GSE43955_1H_VS_20H_ACT_CD4_TCELL_WITH_TGFB_IL6_UP	18/1314	200/20394	0.0950564	0.245874	0.182521	18	FH,RABGGTA,VAC14,MRPL4,POLD2,RASD1,CCND3,WDR77,PARN,HES6,PTPRO,CCDC58,SMAD3,PUS1,RAD23A,GAS6,LTC4S,BCKDHA
GSE43955_TH0_VS_TGFB_IL6_TH17_ACT_CD4_TCELL_30H_UP	18/1314	200/20394	0.0950564	0.245874	0.182521	18	LTBP4,SARS2,SRM,MTR,ABCD3,KLRD1,REPS1,MCOLN2,COL26A1,IGSF8,CFL2,NOLC1,DDIT4,RHOH,SOCS1,PTCH1,PAX5,CCL4
GSE44732_UNSTIM_VS_IL27_STIM_IMATURE_DC_UP	18/1314	200/20394	0.0950564	0.245874	0.182521	18	RUNX3,RNF126,ZC3HC1,TRIB3,GPR68,SLC2A4RG,IMP4,ARPC5L,USP53,C12orf45,BDH1,FMNL3,ACOT11,COMTD1,PLD4,ZNF598,ZFP3,NPIPA1
GSE45365_CTRL_VS_MCMV_INFECTION_NK_CELL_UP	18/1314	200/20394	0.0950564	0.245874	0.182521	18	TTC38,SESN1,ARVCF,TRMU,DHODH,C17orf75,PRR12,BTBD2,CHST12,ATP8B2,TTC12,CENPH,APCDD1,PCSK7,CYB561A3,IFT140,LTC4S,FNDC10
GSE5142_HTERT_TRANSDUCED_VS_CTRL_CD8_TCELL_LATE_PASSAGE_CLONE_DN	18/1314	200/20394	0.0950564	0.245874	0.182521	18	GCLC,TRIO,USE1,RPS6KA2,TCF7,RABGGTA,TRIB3,CRY2,TMEM204,LEF1,BAHD1,ELAC1,HLCS,TP53I13,HID1,TMEM42,C8orf82,PATL2
GSE5463_CTRL_VS_DEXAMETHASONE_TREATED_THYMOCYTE_UP	18/1314	200/20394	0.0950564	0.245874	0.182521	18	OSBPL5,MSMO1,SLC35C2,DBP,TNPO2,BYSL,FARSB,EIF3G,TIMM10,CDK4,BIN1,TP53,AGPAT5,TRAPPC2L,CXXC5,CTSW,ZFPM1,SOCS1
GSE5503_MLN_DC_VS_SPLEEN_DC_ACTIVATED_ALLOGENIC_TCELL_UP	18/1314	200/20394	0.0950564	0.245874	0.182521	18	PRKCH,IL21R,ABHD14B,SERPINF1,GIMAP6,ARHGEF4,C12orf45,ADAMTS1,PLD4,LAIR1,TCEA2,GATM,BCL2,CTSF,DPP7,MAGED1,IDH2,GTF2IRD2
GSE5542_IFNG_VS_IFNA_TREATED_EPITHELIAL_CELLS_6H_DN	18/1314	200/20394	0.0950564	0.245874	0.182521	18	NSMCE4A,PRPF40B,CLPP,ITGB7,ESYT1,GFOD1,LDLRAP1,APBB1,GPR25,BCL2,YIF1A,IMP3,NUDT17,IFT140,SBK1,SCAMP5,SDHAF1,FNDC10
GSE557_WT_VS_I_AB_KO_DC_UP	18/1314	200/20394	0.0950564	0.245874	0.182521	18	ANGEL1,SLC35C2,TSPAN15,NID1,ERI3,KLF12,ICE2,ELAC1,ZFP14,MTERF3,LDLRAP1,COMTD1,TCEA2,GTPBP6,ZKSCAN8,HLA-DOA,OVCA2,ADORA3
GSE5589_LPS_VS_LPS_AND_IL10_STIM_IL10_KO_MACROPHAGE_45MIN_DN	18/1314	200/20394	0.0950564	0.245874	0.182521	18	RUNX3,DHX58,FASLG,EXOSC8,FLT3,RIOK1,BCL11B,ITGB7,PDGFC,ADGRG5,FAM131B,FEN1,BOLA2,BTLA,CD47,RAD54B,CHCHD10,SPIB
GSE5589_UNSTIM_VS_180MIN_LPS_STIM_MACROPHAGE_DN	18/1314	200/20394	0.0950564	0.245874	0.182521	18	OSBPL3,HAGHL,RPS16,CCDC86,CCND3,ABHD14B,FASLG,ERMARD,SNRPA1,ACP2,DOCK10,RNF157,ATP8B2,SLC39A4,CTSW,SREBF2,SELENOH,MRPL45
GSE5589_WT_VS_IL10_KO_LPS_AND_IL10_STIM_MACROPHAGE_45MIN_DN	18/1314	200/20394	0.0950564	0.245874	0.182521	18	POLR3E,FARSB,WDR74,CD36,SLC7A1,ITGB7,UTP4,TNFRSF21,WDR43,TEX264,COMTD1,TSR1,POLR1C,TMEM80,OGFOD3,NOC2L,FNDC10,MPV17L2
GSE5589_WT_VS_IL6_KO_LPS_STIM_MACROPHAGE_45MIN_DN	18/1314	200/20394	0.0950564	0.245874	0.182521	18	RNF126,TRAF5,IL21R,DOT1L,SF3A2,CCND3,FAM98C,IL18BP,LDLRAP1,ACOT11,GHDC,MGMT,B3GALT6,PSMG4,SUMO3,ALKBH2,PATL2,CCL4
GSE6674_PL2_3_VS_ANTI_IGM_AND_CPG_STIM_BCELL_DN	18/1314	200/20394	0.0950564	0.245874	0.182521	18	PHF7,LETMD1,TPD52,C3orf18,ITGA6,CDK6,CISH,FASLG,MYB,PTGER2,MDFIC,DOCK10,MYC,TMEM237,FCMR,DNAJC30,OXLD1,MIF
GSE7460_TCONV_VS_TREG_THYMUS_DN	18/1314	200/20394	0.0950564	0.245874	0.182521	18	OSBPL3,IL2RB,NKG7,PTPRS,HEMK1,CISH,KLF9,IKZF4,PTGER2,MDFIC,CYP4V2,PCYOX1L,AK3,MYO1E,EOMES,CHCHD7,CXCR3,CHCHD10
GSE7764_IL15_TREATED_VS_CTRL_NK_CELL_24H_DN	18/1314	200/20394	0.0950564	0.245874	0.182521	18	NRCAM,BACH2,KLF12,IQSEC3,BCL11B,P2RX4,ALDH1B1,LEF1,CAMK2D,TTC12,FBXO32,DHRS3,SLAMF6,CX3CR1,CARNS1,S1PR5,GSAP,FHIT
GSE7831_1H_VS_4H_INFLUENZA_STIM_PDC_UP	18/1314	200/20394	0.0950564	0.245874	0.182521	18	TTC38,ITGA6,CD99L2,NOP2,ABHD14B,KLF9,ACOT11,FAAP20,BDH2,CCDC51,LAIR1,GHDC,ADRB2,CCDC85B,RAD23A,FAHD1,BRF1,TTC4
GSE7852_LN_VS_THYMUS_TREG_DN	18/1314	200/20394	0.0950564	0.245874	0.182521	18	NUCKS1,ADGRL1,TCF7,CDC23,ID2,MYB,HELLS,RRAS2,GZMA,AK3,COMMD7,NMRAL1,EOMES,ATP6V0E2,HDDC3,RAD51D,ZNF667,ZNF43
GSE8621_LPS_STIM_VS_LPS_PRIMED_AND_LPS_STIM_MACROPHAGE_DN	18/1314	200/20394	0.0950564	0.245874	0.182521	18	TRIO,HDAC9,TFRC,TTC38,ABI3,EIF3G,C19orf12,REPS1,DOCK10,IRF8,CRIP3,CENPH,DHRS3,DUSP7,C12orf66,NUDT17,MAK16,MLLT6
GSE8621_LPS_STIM_VS_LPS_PRIMED_AND_LPS_STIM_MACROPHAGE_UP	18/1314	200/20394	0.0950564	0.245874	0.182521	18	TCF7,P3H2,ITGA6,ARVCF,ETFB,DNPH1,ADGRB2,HS3ST3B1,VILL,PAK6,DRAXIN,RPL39L,PLEKHF1,ZFPM1,ZFP3,ABCB8,TMEM256,C8orf82
GSE8921_UNSTIM_VS_TLR1_2_STIM_MONOCYTE_6H_DN	18/1314	200/20394	0.0950564	0.245874	0.182521	18	CD6,CROCC,TBX21,IFNG,MCM3,MOGS,CD160,GPR68,HELLS,EXOSC9,KLRC1,ITGB7,CENPH,PPM1J,ACOT11,SMAD3,TK1,SELENOH
GSE8921_UNSTIM_VS_TLR1_2_STIM_MONOCYTE_6H_UP	18/1314	200/20394	0.0950564	0.245874	0.182521	18	TRIB2,PIK3IP1,NR2C1,NT5C,HIVEP3,DYRK2,GGT7,TEX10,NOB1,TP53,MFHAS1,LDLRAP1,SLAMF6,ZNF202,RHOH,BCL2,LPL,ABHD14A
KAECH_DAY15_EFF_VS_MEMORY_CD8_TCELL_UP	18/1314	200/20394	0.0950564	0.245874	0.182521	18	HS3ST1,CD22,MTMR1,CD81,ID2,MECR,MYB,CD180,KLRD1,TIMM10,BLK,IRF8,GZMA,MFHAS1,AK3,CXXC5,PRR5,CD47
GSE2706_R848_VS_LPS_8H_STIM_DC_UP	17/1314	187/20394	0.0956913	0.247385	0.183642	17	NOP16,FMO4,SLC1A5,PRPF40B,PAICS,SAMD10,MYC,PAK6,UTP4,ZC3H8,LAIR2,FAM210A,S1PR5,PGBD4,DDX51,GZMM,ADORA3
GSE33292_DN3_THYMOCYTE_VS_TCF1_KO_TCELL_LYMPHOMA_DN	14/1314	148/20394	0.0960766	0.248249	0.184284	14	RPUSD1,HDHD5,EBF4,CD99L2,PRSS33,RIMS3,KCNIP2,ADAMTS10,UCK2,ZFYVE28,PLEKHF1,SAMD12,ZFPM1,DCTPP1
GSE21033_1H_VS_24H_POLYIC_STIM_DC_UP	15/1314	161/20394	0.0962625	0.248597	0.184542	15	CD6,HSF2,HDAC9,ITGA6,NFATC2,BACH2,HIVEP3,TPP2,VARS2,IL18BP,RNF157,SOCS1,CD247,PRRT1,ATP10A
GSE6269_HEALTHY_VS_FLU_INF_PBMC_UP	16/1314	175/20394	0.0998031	0.257604	0.191229	16	SARM1,CEP68,DRG2,OGFOD2,DPH5,EML2,CDC16,EIF2B5,VPS51,PAFAH2,RPL13,NSG1,UPF3A,RPL10A,RPS28,LILRA4
GSE6259_FLT3L_INDUCED_33D1_POS_DC_VS_CD8_TCELL_DN	14/1314	149/20394	0.100103	0.258137	0.191624	14	CD22,NOP16,OSBPL3,SLC35C2,TCTN3,ITM2C,CD72,SLC25A38,PLPP5,TOMM70,PEX10,ADGRG5,HIC1,CARD11
GSE37301_CD4_TCELL_VS_GRANULOCYTE_MONOCYTE_PROGENITOR_UP	15/1314	162/20394	0.100116	0.258137	0.191624	15	OSBPL5,TCF7,RABGGTA,CRTAM,DPH5,HS3ST3B1,KLRD1,LEF1,TARBP2,PAFAH2,DOLPP1,LAIR1,XKRX,DDR1,RCC1L
GSE9601_UNTREATED_VS_PI3K_INHIBITOR_TREATED_HCMV_INF_MONOCYTE_UP	16/1314	176/20394	0.103582	0.266933	0.198154	16	MAD1L1,OSBPL5,MBD3,ZC3H7B,PTPRS,MCM3,DDX54,GIPC1,NOSIP,GRAP,CTBP1,CARMIL2,BDH1,PUF60,THAP7,WBP1
GSE3720_LPS_VS_PMA_STIM_VD2_GAMMADELTA_TCELL_UP	13/1314	137/20394	0.104001	0.267871	0.19885	13	STAG3,OSBPL3,PTPN4,KLRC1,DOCK10,TMPRSS13,TMEM62,GZMA,RPL39L,TEF,ADRB2,S1PR5,KLRK1
GSE40274_CTRL_VS_FOXP3_AND_GATA1_TRANSDUCED_ACTIVATED_CD4_TCELL_DN	14/1314	150/20394	0.104231	0.268179	0.199078	14	CIAPIN1,WDR18,STOML1,TIPIN,NUP37,RANGRF,REEP6,ABCD3,EIF3G,URB2,TRAPPC2L,GEMIN4,COA4,IFRD2
GSE40274_FOXP3_VS_FOXP3_AND_XBP1_TRANSDUCED_ACTIVATED_CD4_TCELL_UP	14/1314	150/20394	0.104231	0.268179	0.199078	14	FANCL,ID2,LRFN3,KLRC1,NMRAL1,ADAMTS1,PSMG3,ADGRG5,CX3CR1,S1PR5,LAMA2,WDR5B,SPIN3,WBP1
GSE26928_EFF_MEM_VS_CENTR_MEM_CD4_TCELL_DN	17/1314	190/20394	0.106559	0.274025	0.203418	17	HSF2,NLE1,TXK,ITGA6,RHBDD3,FAHD2A,RCN2,BBS2,CCDC65,ADAL,SNTB1,TRABD2A,ZNF43,SFMBT2,PLXNA4,LYRM9,EPPK1
GSE40493_BCL6_KO_VS_WT_TREG_UP	16/1314	177/20394	0.107448	0.276164	0.205006	16	GCLC,NSUN2,AGA,TRIO,USP40,URGCP,DDX54,GIPC1,DDX31,WDR60,URB2,RRP1B,GNPDA2,GPS1,GIMAP1,MRPL45
GSE17974_IL4_AND_ANTI_IL12_VS_UNTREATED_0.5H_ACT_CD4_TCELL_UP	17/1314	191/20394	0.110343	0.283159	0.210198	17	RUNX3,FBXO31,ID2,GPX7,AP5S1,RPL36,EIF3G,CDK4,TARBP2,EPS8,CCL28,PSMG3,ZCCHC4,ZNF101,FHIT,ZNF777,DECR2
GSE34156_UNTREATED_VS_24H_NOD2_LIGAND_TREATED_MONOCYTE_UP	17/1314	191/20394	0.110343	0.283159	0.210198	17	IL32,RNF126,PITPNM2,INO80B,C1orf109,FKBP11,ANKRD36,SLC7A1,ADAMTS1,FAAP20,ZMYND19,FEN1,FBXO45,CARD11,NCR3,PTPRCAP,MRPL12
GSE6259_BCELL_VS_CD8_TCELL_UP	17/1314	191/20394	0.110343	0.283159	0.210198	17	AGA,CROCC,GPR68,CCR7,ZSCAN5A,PEMT,ELAC1,PLCH2,PRSS23,RHOBTB3,FAM102A,ZNF528,DDIT4,CXXC5,CSTF3,PTCH1,CNR2
GSE32901_NAIVE_VS_TH17_ENRICHED_CD4_TCELL_DN	16/1314	178/20394	0.1114	0.28572	0.212099	16	PRKCH,AMMECR1,SLC25A36,PASK,KMO,CCR7,NAV1,WDR36,TJAP1,TGS1,GFOD1,RHOC,MYO1E,LARP4,PLD4,PAX5
GSE12484_HEALTHY_VS_PERIDONTITIS_NEUTROPHILS_DN	14/1314	152/20394	0.11279	0.289133	0.214633	14	ELAC2,CEP68,TRIO,TTC38,AIMP2,RASD1,MRPL3,XPO5,CCDC115,HAPLN3,GCSH,EIF2B5,NIFK,DDR1
GSE18281_SUBCAPSULAR_VS_CENTRAL_CORTICAL_REGION_OF_THYMUS_UP	17/1314	192/20394	0.114209	0.292461	0.217104	17	ZZZ3,POLR3E,TIPIN,HEATR1,MRPS14,UTP20,EXOSC9,SAMD10,IMP4,WDR12,MMAB,DCAF1,DHX37,DCAF13,NOC4L,IFNLR1,FNDC10
GSE21063_CTRL_VS_ANTI_IGM_STIM_BCELL_NFATC1_KO_8H_UP	17/1314	192/20394	0.114209	0.292461	0.217104	17	OSBPL7,CACNA2D2,OSBPL5,LTBP4,PIK3IP1,SLC11A2,BACH2,CRY2,IL18BP,COL6A2,SPON2,ZFYVE28,FAM102A,CARNS1,NR1D2,BCL9L,CTSO
GSE37301_HEMATOPOIETIC_STEM_CELL_VS_LYMPHOID_PRIMED_MPP_UP	16/1314	179/20394	0.115439	0.295456	0.219327	16	MRI1,TPD52,CDC25B,GALNT12,GIPC1,BTBD2,DOCK10,ALDH1B1,MFHAS1,ST14,CHST14,NR1D2,RMDN1,LPAR5,CARD11,WBP1
GSE10147_IL3_VS_IL3_AND_HIVP17_STIM_PDC_UP	15/1314	166/20394	0.116464	0.297765	0.221041	15	PLEKHG2,TFDP2,GTF3C2,SCAMP3,ERAL1,CUL4A,PELP1,RPTOR,RNF157,HLCS,ANGEL2,DPP7,HDDC3,IFT140,BLM
GSE7568_CTRL_VS_3H_TGFB_TREATED_MACROPHAGES_WITH_IL4_AND_DEXAMETHASONE_DN	15/1314	166/20394	0.116464	0.297765	0.221041	15	PKD1,SPHK2,TCF7,MRPL4,MTR,KLF12,CRY2,PARN,HAUS6,SLAMF6,FAM102A,ZIK1,CARNS1,FBXO45,BRF1
GSE29615_CTRL_VS_DAY3_LAIV_IFLU_VACCINE_PBMC_DN	17/1314	193/20394	0.118155	0.30193	0.224133	17	GCFC2,TRAF5,PPP2R1A,TNPO2,GTF3C2,BBS2,WDR12,SLC7A1,PLAC8,CLEC4F,SLAMF6,ANKS6,DNAJC24,ANGEL2,MRPS18B,WDR92,ZNF512
GSE10325_BCELL_VS_LUPUS_BCELL_UP	17/1314	194/20394	0.122181	0.312056	0.23165	17	SARM1,APBA2,TMEM161A,ASB1,RPS5,UBIAD1,ADCK2,MYO1E,HLCS,BDH1,NOL9,SEMA4C,ASPSCR1,CCDC106,CTSF,KANK3,ABCB8
GSE14415_INDUCED_TREG_VS_FOXP3_KO_INDUCED_TREG_DN	16/1314	181/20394	0.123776	0.315797	0.234427	16	CAB39L,NKG7,GNPTAB,NDUFS7,ID2,CLYBL,PPM1J,SAMD3,PLEKHF1,HOPX,PRF1,SUMO3,GSAP,CXCR3,GZMM,CCL4
GSE21360_NAIVE_VS_PRIMARY_MEMORY_CD8_TCELL_DN	16/1314	181/20394	0.123776	0.315797	0.234427	16	RNH1,MSMO1,PCK2,PLA2G15,ATP1A3,LIPA,IRF8,FBXO32,DHRS3,PLD4,CX3CR1,FAM20C,PACS2,LPAR5,CNR2,ATP10A
GSE14000_TRANSLATED_RNA_VS_MRNA_16H_LPS_DC_DN	17/1314	195/20394	0.126288	0.321028	0.23831	17	HDHD5,GTF2H3,SDF2L1,RPL36,C19orf12,ARPC5L,C7orf50,COMMD7,PTPRO,ANKRD40,SPATC1L,TMEM42,SMIM19,RPLP2,GTF2IRD2,SELENOM,SELENOH
GSE20500_CTRL_VS_RARA_ANTAGONIST_TREATED_CD4_TCELL_UP	17/1314	195/20394	0.126288	0.321028	0.23831	17	MSMO1,SPHK2,TCF7,CAD,PLA2G15,SQLE,CCND3,LRFN3,USP20,URB1,ROBO3,LRFN4,SLC25A22,DTX3,NOC2L,ZNF551,ADORA3
GSE25846_IL10_POS_VS_NEG_CD8_TCELL_DAY7_POST_CORONAVIRUS_BRAIN_DN	17/1314	195/20394	0.126288	0.321028	0.23831	17	ZNF263,SLC25A1,NME3,FBXO31,ETFB,GRWD1,DRG2,CPSF4,PDGFD,ATP6V0E2,MAN1B1,GADD45GIP1,SCRIB,TBL3,NDUFS3,DPP3,FCGBP
GSE26290_WT_VS_PDK1_KO_ANTI_CD3_AND_IL2_STIM_CD8_TCELL_UP	17/1314	195/20394	0.126288	0.321028	0.23831	17	ZNF76,TRMT2A,RGS9,L3HYPDH,IRF8,HES6,EPS8,LDLRAP1,FBXO41,CENPV,ACAA2,TCEA2,RTTN,IDH2,CAPN12,BTLA,CARD11
GSE34156_NOD2_LIGAND_VS_NOD2_AND_TLR1_TLR2_LIGAND_24H_TREATED_MONOCYTE_DN	17/1314	195/20394	0.126288	0.321028	0.23831	17	MTMR1,FKTN,PIGL,ZNHIT6,NR2C1,CLYBL,METTL16,ELP2,TIMM10,KLHL3,MTERF3,CCDC58,MAL,RPLP2,NELL2,BTLA,TRABD2A
GSE37301_COMMON_LYMPHOID_PROGENITOR_VS_RAG2_KO_NK_CELL_UP	17/1314	195/20394	0.126288	0.321028	0.23831	17	TRIB2,NUP188,POLRMT,ZBTB16,RAD1,LANCL1,COQ6,SORBS3,DDX31,TBC1D31,FAM131B,PIGO,PLEKHF1,PPIP5K1,EPS8L2,GIMAP5,CD247
GSE37416_CTRL_VS_6H_F_TULARENSIS_LVS_NEUTROPHIL_DN	17/1314	195/20394	0.126288	0.321028	0.23831	17	HDHD5,TFRC,CBX5,RASSF7,PIK3IP1,POFUT1,LZTS2,IL18BP,HLCS,DDIT4,PPP1R14B,BNIP3,FAM210A,CYC1,LONP1,GPAA1,MIF
GSE10500_ARTHRITIC_SYNOVIAL_FLUID_VS_HEALTHY_MACROPHAGE_UP	14/1314	155/20394	0.126385	0.321107	0.238369	14	ASB1,TBCB,CDK6,LANCL1,BSPRY,NT5C,DPH2,TIMM10,NHP2,POLR1C,RPL10A,ITPRIPL1,GIMAP1,ABHD14A
GSE11864_CSF1_IFNG_VS_CSF1_PAM3CYS_IN_MAC_DN	17/1314	196/20394	0.130474	0.329947	0.244931	17	POU2F2,TFRC,CBX5,PRPF40B,PNO1,DDX31,FPGS,URB1,RBMX,MCOLN2,PSKH1,NOL9,FASTK,RRS1,IFRD2,EPPK1,MLLT6
GSE12845_IGD_POS_VS_NEG_BLOOD_BCELL_DN	17/1314	196/20394	0.130474	0.329947	0.244931	17	PLEKHB1,TFRC,TTC38,ALG9,PEBP1,RBM3,GPX7,FKBP11,CDK4,ANKRD36,RAD17,ALG8,TMED3,DNAJC24,IDH2,PTCH1,MRPL12
GSE13411_NAIVE_BCELL_VS_PLASMA_CELL_UP	17/1314	196/20394	0.130474	0.329947	0.244931	17	RUNX3,HSF2,OFD1,TARBP1,CD200,BACH2,DNPH1,ABHD17A,WDR74,NT5E,BIN1,DENND2D,LAIR1,ATP6V0E2,NPIPA1,SOCS1,EVL
GSE15659_NAIVE_CD4_TCELL_VS_NONSUPPRESSIVE_TCELL_UP	17/1314	196/20394	0.130474	0.329947	0.244931	17	CCDC88C,FUS,C17orf75,DHX58,ALDH6A1,AAMP,DOHH,CCDC115,TMEM8B,ALDH16A1,COG1,CHCHD7,CD7,BBS1,BOLA1,OGFOD3,CCL4
GSE2770_TGFB_AND_IL4_ACT_VS_ACT_CD4_TCELL_2H_UP	17/1314	196/20394	0.130474	0.329947	0.244931	17	SLC9A7,IL2RB,ILVBL,RCN2,KLF12,ESYT1,IMMP1L,AGAP1,ACAA2,RPL13,KRT10,ACADSB,GPAA1,SLC35B4,TMEM256,SELENOH,SCARF2
GSE29618_PRE_VS_DAY7_POST_LAIV_FLU_VACCINE_MDC_DN	17/1314	196/20394	0.130474	0.329947	0.244931	17	SPATA20,RHOBTB2,APBA2,EXOSC5,RANGRF,SLC35A3,KLF12,KLF9,SYMPK,TBRG4,EIF2B5,SRR,SCRIB,DEXI,SIVA1,PRMT3,ZNF480
GSE34156_NOD2_LIGAND_VS_NOD2_AND_TLR1_TLR2_LIGAND_6H_TREATED_MONOCYTE_UP	17/1314	196/20394	0.130474	0.329947	0.244931	17	C17orf75,ZNHIT6,METTL16,REPS1,NOB1,SLC25A38,KLHL3,MFHAS1,C12orf45,NOL6,RPL13,MAL,ZDHHC24,PGBD4,TRABD2A,MAK16,SYCE1L
GSE360_T_GONDII_VS_B_MALAYI_LOW_DOSE_MAC_UP	17/1314	196/20394	0.130474	0.329947	0.244931	17	RASSF1,MBD3,MCM2,SLC25A1,SRM,IDUA,REPS1,ALDH1B1,ATIC,ZNF593,RHOBTB3,PMPCA,CCDC85B,CYC1,IDH2,PRMT3,ALG3
GSE9006_HEALTHY_VS_TYPE_1_DIABETES_PBMC_1MONTH_POST_DX_DN	17/1314	196/20394	0.130474	0.329947	0.244931	17	C3orf18,RPS16,NOP2,GTF3C2,EEF2KMT,CCR7,ZSCAN5A,TIMM8B,ROBO3,CCDC51,NOL6,TMEM223,C11orf24,BOLA1,COA4,GIMAP5,WDR5B
GSE32255_WT_VS_JMJD2D_KNOCKDOWN_4H_LPS_STIM_DC_DN	14/1314	156/20394	0.131116	0.331226	0.24588	14	PRKCH,HDAC9,DAZAP1,PATZ1,LZTS2,NOP2,CD36,ATIC,DHX37,YIF1A,ARL10,GTPBP6,TBL3,NDUFS3
GSE32901_TH1_VS_TH17_ENRICHED_CD4_TCELL_DN	14/1314	156/20394	0.131116	0.331226	0.24588	14	PES1,DNAJA3,GTF2H3,WDR24,DOHH,MCCC2,SFXN2,SLC25A45,RPL13,TMEM223,PSMG4,SIVA1,PCYT2,MCRS1
GSE10463_CD40L_AND_VA347_VS_CD40L_IN_DC_DN	16/1314	183/20394	0.132455	0.332337	0.246705	16	SLC22A17,NUBP2,DBP,USP5,WDR75,CD160,ADCK2,CCDC142,DOCK10,IMP4,KCTD15,ADRB2,NLGN2,FAM153A,ATP6V0E2,MRM3
GSE21033_1H_VS_24H_POLYIC_STIM_DC_DN	15/1314	170/20394	0.134296	0.332337	0.246705	15	RRP15,POLRMT,FBXO31,GIPC1,DYRK2,C19orf12,MYO1G,NOB1,TMEM25,ING5,CD7,PUS1,DDX51,MRPS18B,ABHD14A
GSE37605_TREG_VS_TCONV_NOD_FOXP3_FUSION_GFP_DN	15/1314	170/20394	0.134296	0.332337	0.246705	15	MRI1,TPD52,NOP56,LANCL1,WDR75,KLRC1,ELAC1,ETAA1,SLC25A25,ADAMTS1,SAMD3,HOPX,ZNF101,KLRK1,ABHD14A
GSE7218_IGM_VS_IGG_SIGNAL_THGOUGH_ANTIGEN_BCELL_DN	15/1314	170/20394	0.134296	0.332337	0.246705	15	RUNX3,TBX21,NUFIP1,DHX58,CISH,ZAP70,KLRC1,IL18BP,LEF1,HOPX,SLC25A22,SOCS1,CD47,LAT,CTSO
GSE7768_OVA_WITH_LPS_VS_OVA_WITH_MPL_IMMUNIZED_MOUSE_WHOLE_SPLEEN_6H_UP	15/1314	170/20394	0.134296	0.332337	0.246705	15	RUNX3,MRI1,DAZAP1,HPS4,TWNK,TFDP2,GTF3C2,MUTYH,SMAD3,TK1,RNF26,DPP7,PFAS,IDH2,KANK3
GSE14000_UNSTIM_VS_16H_LPS_DC_TRANSLATED_RNA_UP	17/1314	197/20394	0.13474	0.332337	0.246705	17	TARBP1,EXOSC5,PTPN4,MRPL3,ALDH6A1,MSTO1,OSGEPL1,LRPPRC,TSEN2,PPARGC1B,ZNF362,RRP1B,DUSP7,PFAS,RRS1,ACADSB,EVL
GSE18281_PERIMEDULLARY_CORTICAL_REGION_VS_WHOLE_MEDULLA_THYMUS_DN	17/1314	197/20394	0.13474	0.332337	0.246705	17	PER3,BCL7A,MCM3,SORBS3,ZNF391,MSTO1,GGACT,HINT2,EIF2B5,CLEC4F,HLCS,STARD9,ZNF528,ZNF683,EPS8L2,LTC4S,DECR2
GSE20151_CTRL_VS_FUSOBACT_NUCLEATUM_NEUTROPHIL_UP	17/1314	197/20394	0.13474	0.332337	0.246705	17	TRIO,USE1,MBD3,GSTZ1,EPM2A,UTP20,SPRY2,MDC1,PARN,SLC39A4,LY6E,FBXO41,ZNF202,SMAD3,MLST8,MGMT,RRP7A
GSE20727_CTRL_VS_ROS_INH_AND_DNFB_ALLERGEN_TREATED_DC_DN	17/1314	197/20394	0.13474	0.332337	0.246705	17	FTSJ1,ITGA6,SQLE,CDK6,NDUFS7,MYB,PAICS,SDF2L1,CDK4,CHST12,TMEM237,SFXN2,JMJD8,TMEM41A,FXN,TMED3,LIME1
GSE25088_CTRL_VS_IL4_STIM_STAT6_KO_MACROPHAGE_UP	17/1314	197/20394	0.13474	0.332337	0.246705	17	SLAMF7,NFATC2,FKTN,IFNG,DKC1,SERPINF1,NAV1,ELAC1,ANK3,EPS8,MCOLN2,SFXN2,ACE,NOL6,TTC16,ADRB2,CATSPER1
GSE26290_WT_VS_PDK1_KO_ANTI_CD3_AND_IL2_STIM_CD8_TCELL_DN	17/1314	197/20394	0.13474	0.332337	0.246705	17	DDHD2,TIMM13,PCK2,SFRP5,ACP2,MYC,TJAP1,PARN,AFG3L2,COL6A2,COQ4,ZNF212,NDUFAF3,SCRIB,SLC25A42,TBL3,NDUFS3
GSE29618_LAIV_VS_TIV_FLU_VACCINE_DAY7_MDC_UP	17/1314	197/20394	0.13474	0.332337	0.246705	17	HDAC9,NOP14,TFAP4,SLC25A1,AMMECR1,CAPN15,SF3A2,KLF9,MDFIC,SIRT3,COL6A2,TEF,SRR,DUS1L,CSTF3,PRMT3,ZNF480
GSE6259_33D1_POS_VS_DEC205_POS_SPLENIC_DC_DN	17/1314	197/20394	0.13474	0.332337	0.246705	17	MAD1L1,GPR68,C10orf88,CCR7,ZSCAN5A,PEMT,ELAC1,PRSS23,SH3RF1,NOL9,RHOBTB3,FAM102A,DDIT4,TMEM42,C11orf24,CXXC5,PTCH1
GSE15624_CTRL_VS_3H_HALOFUGINONE_TREATED_CD4_TCELL_DN	15/1314	171/20394	0.138983	0.332337	0.246705	15	CAD,MECR,CD160,SLC2A1,NT5C,LAMP5,RPL36,DKC1,UTP4,C7orf50,ALG8,MCC,RNF26,TBL3,CDPF1
GSE12845_IGD_NEG_BLOOD_VS_NAIVE_TONSIL_BCELL_UP	17/1314	198/20394	0.139085	0.332337	0.246705	17	ELAC2,SLC25A1,NKG7,MOGS,SCAMP3,EXOSC9,FKBP11,ITM2C,ITGB7,RAD17,ALG8,ACAA2,IDH2,CXCR3,TLE1,LTC4S,BCKDHA
GSE13229_MATURE_VS_INTMATURE_NKCELL_DN	17/1314	198/20394	0.139085	0.332337	0.246705	17	PKD1,TBX21,PATZ1,MRM2,ITPA,EIF3G,MUTYH,KLRD1,ELAC1,MFHAS1,SLC39A13,FBXO45,CMKLR1,FAM20C,ALKBH2,WDR5B,ZNF251
GSE13738_TCR_VS_BYSTANDER_ACTIVATED_CD4_TCELL_DN	17/1314	198/20394	0.139085	0.332337	0.246705	17	HDAC9,PTPN4,FLT3LG,ITGA6,SMPD3,CISH,PTGER2,SH2D3A,ATG14,L3HYPDH,ITGB7,ANK3,HNRNPDL,PCSK7,SEMA4C,BCL2,PLXNA4
GSE1460_CD4_THYMOCYTE_VS_THYMIC_STROMAL_CELL_UP	17/1314	198/20394	0.139085	0.332337	0.246705	17	RUNX3,IL21R,CCND3,RIMS3,LIAS,XRCC3,CD72,PLAC8,PCYOX1L,FAM160B2,DOLPP1,NDUFV1,TMEM223,ATP6V0E2,GIMAP5,ZNF512B,LILRA4
GSE18804_SPLEEN_MACROPHAGE_VS_TUMORAL_MACROPHAGE_DN	17/1314	198/20394	0.139085	0.332337	0.246705	17	CIAPIN1,AGA,DDHD2,ETFB,DNPH1,ECHDC2,MMAB,ZNF599,NAE1,TRAPPC2L,RPL13,NAALADL1,SCRIB,IDH2,ZNF600,LAMA2,APRT
GSE19198_6H_VS_24H_IL21_TREATED_TCELL_DN	17/1314	198/20394	0.139085	0.332337	0.246705	17	PIK3IP1,CDC25B,LZTS2,CUL9,SORBS3,CD180,MYC,ULK3,SLC18B1,LARP4,RHOBTB3,SPRED1,GATM,CMKLR1,ADAT2,GIMAP5,ADORA3
GSE22886_CD8_TCELL_VS_BCELL_NAIVE_DN	17/1314	198/20394	0.139085	0.332337	0.246705	17	PHF7,CD22,HDAC9,SLC9A7,CD200,TCL1A,BCL7A,KMO,GTPBP3,CD180,CD72,IRF8,FBXO4,GATM,DDR1,HAUS5,SPIB
GSE22886_TH1_VS_TH2_48H_ACT_UP	17/1314	198/20394	0.139085	0.332337	0.246705	17	COX10,ERCC1,TBX21,NRCAM,ZC3H7B,SARS2,SLC35F2,IFNG,BACH2,SMYD5,ST14,PTPRO,CD320,OLFML2A,PAX5,OLIG2,DECR2
GSE24634_TREG_VS_TCONV_POST_DAY5_IL4_CONVERSION_DN	17/1314	198/20394	0.139085	0.332337	0.246705	17	TRAPPC6A,OFD1,LIPA,NAGLU,CD81,SLC11A2,BACH2,KMO,MTERF4,BCL11B,ACP2,PDGFC,KLHL3,ST14,LDLRAP1,LBH,CTSO
GSE26030_UNSTIM_VS_RESTIM_TH17_DAY5_POST_POLARIZATION_DN	17/1314	198/20394	0.139085	0.332337	0.246705	17	MATK,SNX8,PITRM1,BCL7A,CISH,XPO5,PTGER2,GFOD1,NSDHL,PPARGC1B,ALOX15,NOL6,ACAA2,CHCHD7,SOCS1,TLE1,CCL4
GSE2706_2H_VS_8H_R848_AND_LPS_STIM_DC_UP	17/1314	198/20394	0.139085	0.332337	0.246705	17	TMEM161A,FLT3LG,NDUFB7,MPG,HEMK1,NDUFS7,PTGER2,TRAP1,PPM1J,ALOX15,MAT2A,ASPSCR1,CHCHD7,CCDC14,CYC1,RPL10A,CTSO
GSE2770_TGFB_AND_IL4_VS_IL4_TREATED_ACT_CD4_TCELL_6H_DN	17/1314	198/20394	0.139085	0.332337	0.246705	17	MSMO1,POLR3H,AIMP2,C1QBP,AKAP1,CHST12,ARHGAP17,URB1,EBP,RRP1,PRRT3,NOL6,FAM102A,MTHFR,SIVA1,LONP1,MAK16
GSE2770_UNTREATED_VS_TGFB_AND_IL4_TREATED_ACT_CD4_TCELL_48H_DN	17/1314	198/20394	0.139085	0.332337	0.246705	17	HS3ST1,SPHK2,TPD52,IL2RB,TIMM44,NKG7,EIF3B,PITRM1,SLC11A2,BYSL,TSFM,LAIR2,RHOH,RAD23A,ZNF101,SOCS1,GPAA1
GSE27786_BCELL_VS_CD4_TCELL_DN	17/1314	198/20394	0.139085	0.332337	0.246705	17	MSMO1,TBX21,CDC25B,EXOSC8,IKZF4,SSBP4,C19orf12,CCDC102A,ARHGEF4,SLAMF6,NLRC3,CCDC85B,B3GALT6,PRRT1,KLRK1,PATL2,MLLT6
GSE29949_CD8_POS_DC_SPLEEN_VS_DC_BRAIN_UP	17/1314	198/20394	0.139085	0.332337	0.246705	17	ERCC1,TARBP1,TRAF5,FUS,CDC25B,NME3,NKG7,FKTN,BYSL,EXOSC9,ZNF428,EPS8,FXN,MAT2A,MAL,RRS1,SOCS1
GSE35543_IN_VITRO_ITREG_VS_CONVERTED_EX_ITREG_DN	17/1314	198/20394	0.139085	0.332337	0.246705	17	ADGRL1,TSPAN15,URGCP,CRTAM,KLF9,SLC18B1,SLC39A4,TIMM8B,COMTD1,NSMF,COQ4,CD320,LTBP3,TMEM42,HOPX,CXXC5,FNDC10
GSE360_CTRL_VS_M_TUBERCULOSIS_MAC_UP	17/1314	198/20394	0.139085	0.332337	0.246705	17	ADGRL1,TRAF5,NUP188,LIPA,TRAP1,ENOSF1,CDK4,URB2,CD72,ALDH1B1,ACOT11,NDUFV1,LPL,PACS2,MAK16,SREBF2,LYRM9
GSE360_DC_VS_MAC_DN	17/1314	198/20394	0.139085	0.332337	0.246705	17	RUNX3,RPS6KA2,P2RX7,SLC25A1,TBCB,FLT3,TSFM,CDC16,IMP4,NHP2,NSDHL,SMPD1,MT1X,RRP7A,SREBF2,PTPRCAP,NDUFS3
GSE3982_CENT_MEMORY_CD4_TCELL_VS_TH2_UP	17/1314	198/20394	0.139085	0.332337	0.246705	17	MAD1L1,HSF2,OFD1,TXK,CELSR1,SESN1,EPHX2,ECHDC2,EIF3G,BIN1,NOSIP,KLRF1,WNT7A,CHCHD7,CTSF,GIMAP5,CTSO
GSE3982_EFF_MEMORY_CD4_TCELL_VS_TH1_UP	17/1314	198/20394	0.139085	0.332337	0.246705	17	OSBPL7,MTMR1,ZNF446,RBM3,DBP,LHPP,BACH2,ARMCX5,MORC4,BIN1,ELAC1,SIRT3,PLAC8,PCSK7,ZNF202,SNTB1,CNR2
GSE3982_EOSINOPHIL_VS_BASOPHIL_DN	17/1314	198/20394	0.139085	0.332337	0.246705	17	ELAC2,MSMO1,RPS16,MRPL3,RPL36,GIMAP6,KLRD1,TESPA1,ESYT1,DCAF1,PDGFC,AGPAT5,RPL13,SEMA4C,UPF3A,RRS1,AKR1C3
GSE41176_WT_VS_TAK1_KO_ANTI_IGM_STIM_BCELL_1H_UP	17/1314	198/20394	0.139085	0.332337	0.246705	17	PEBP1,TWISTNB,RIOK1,MORC4,ALKBH8,DET1,ST14,CCDC106,YES1,DNAJC30,XKRX,SPNS3,ALKBH2,GTF2IRD2,LONP1,SDAD1,SYCE1L
GSE45365_NK_CELL_VS_BCELL_UP	17/1314	198/20394	0.139085	0.332337	0.246705	17	NSUN2,POLR3E,WDR3,NUFIP1,CAD,NOP56,WDR75,SLC2A1,UTP20,TMEM128,DOCK10,SLC7A1,SIGMAR1,NIFK,TSR1,MAT2A,C11orf24
GSE14415_TCONV_VS_FOXP3_KO_INDUCED_TREG_DN	16/1314	185/20394	0.141474	0.332337	0.246705	16	NOP16,MTMR1,NUCKS1,MCM2,TIPIN,CBX5,NOP2,MCM3,TCERG1,RRAS2,PLAC8,CENPH,ACAA2,GATM,DCTPP1,MRPS18B
GSE10094_LCMV_VS_LISTERIA_IND_EFF_CD4_TCELL_UP	17/1314	199/20394	0.143508	0.332337	0.246705	17	ASB1,HLTF,PCK2,PLA2G15,FKTN,SLC35A3,EXOSC8,ECHDC2,MRPS2,PNPLA7,DDB2,DOCK10,ARMC5,TFB2M,TMEM129,TMEM229B,ZNF251
GSE13306_TREG_VS_TCONV_SPLEEN_DN	17/1314	199/20394	0.143508	0.332337	0.246705	17	COX10,TFAP4,CDK6,HS3ST3B1,HIP1R,KLRD1,CHST12,CIB2,ZFP14,MCOLN2,LSS,CPSF4,MAGEF1,SIVA1,GSAP,PRR5,EVL
GSE13484_3H_UNSTIM_VS_YF17D_VACCINE_STIM_PBMC_UP	17/1314	199/20394	0.143508	0.332337	0.246705	17	CEP68,RASSF1,PIK3IP1,FAHD2A,ABCD3,AKAP1,CLPP,PPAT,DKC1,MORC2,ATIC,ESYT1,TSEN2,FASTK,CYC1,S1PR5,SDHAF1
GSE13522_CTRL_VS_T_CRUZI_BRAZIL_STRAIN_INF_SKIN_DN	17/1314	199/20394	0.143508	0.332337	0.246705	17	PDZD4,RASSF7,DHX58,FARSB,GIPC1,CCR7,FBXL16,CD72,RNF157,ERBB2,ZFYVE28,FAM102A,HID1,SEMA4C,DTX3,PCYT2,CD247
GSE1460_INTRATHYMIC_T_PROGENITOR_VS_CD4_THYMOCYTE_UP	17/1314	199/20394	0.143508	0.332337	0.246705	17	RNASEH2A,NUP107,TFDP2,HEMK1,MYB,MRPS12,RRAS2,CHST12,CIB2,MYC,MDC1,UCK2,NHP2,TNFRSF21,TCEA2,MRM3,BAHCC1
GSE1460_INTRATHYMIC_T_PROGENITOR_VS_NAIVE_CD4_TCELL_CORD_BLOOD_DN	17/1314	199/20394	0.143508	0.332337	0.246705	17	IL32,PLEKHB1,TRIB2,TXK,NME3,RPS16,MVK,PASK,MRPS14,MORC2,PLAC8,GZMA,ACOT11,FAM102A,BNIP3,ACADSB,ATP10A
GSE15735_CTRL_VS_HDAC_INHIBITOR_TREATED_CD4_TCELL_2H_UP	17/1314	199/20394	0.143508	0.332337	0.246705	17	RNH1,POU2F2,HDAC9,STOML1,TCF3,ARHGAP17,RNF157,PLAC8,CAMK2D,NMRAL1,MYO1E,FMNL3,ZDHHC24,DPP7,OGFOD3,SBK1,CNR2
GSE15930_STIM_VS_STIM_AND_IL12_24H_CD8_T_CELL_DN	17/1314	199/20394	0.143508	0.332337	0.246705	17	DVL2,NRCAM,DNAJA3,EIF3B,PDGFRB,KLF12,PEMT,POLR3A,ROBO3,EOMES,TEX264,ZNF444,LTBP3,RAD23A,GSPT2,MRPL38,MRPS18B
GSE17721_0.5H_VS_24H_LPS_BMDC_UP	17/1314	199/20394	0.143508	0.332337	0.246705	17	RNH1,TRIB2,RAD1,REEP6,DCAF4,CEP250,FKBP11,APCDD1,WDR43,NSMF,CENPV,TK1,SYNPO,DPP7,GADD45GIP1,NELL2,MMP23B
GSE17721_LPS_VS_GARDIQUIMOD_24H_BMDC_UP	17/1314	199/20394	0.143508	0.332337	0.246705	17	PKD1,NUFIP1,PPIL2,DDX54,ITPA,GFER,PNPLA7,ITM2C,FBXO32,ERCC3,ACAA2,MTHFR,THAP7,PTCH1,CD247,NDUFS3,MIF
GSE17721_LPS_VS_PAM3CSK4_8H_BMDC_DN	17/1314	199/20394	0.143508	0.332337	0.246705	17	NSUN2,FTSJ1,ITGA6,TRMT2A,LIPA,NOP2,MRPL3,DPH5,MRPS2,GFER,MRPS12,KRI1,PAFAH2,TCEA2,MRPL41,WBP1,RCC1L
GSE17721_POLYIC_VS_PAM3CSK4_24H_BMDC_DN	17/1314	199/20394	0.143508	0.332337	0.246705	17	CAD,DDHD2,TMEM97,MCM3,ABHD17A,SSBP4,CDK4,IMP4,LSS,TFB2M,PMPCA,C11orf24,TMEM134,PPP1R14B,PRMT3,SREBF2,MRPL45
GSE18281_PERIMEDULLARY_CORTICAL_REGION_VS_WHOLE_MEDULLA_THYMUS_UP	17/1314	199/20394	0.143508	0.332337	0.246705	17	CELSR1,TBCB,CD160,AKAP1,IDUA,ERAL1,NAT10,ESYT1,ERBB2,PTPRO,SPON2,CTBP1,LRRC14,APBB1,CNTNAP2,GEMIN4,ADGRG1
GSE19888_ADENOSINE_A3R_ACT_VS_A3R_ACT_WITH_A3R_INH_PRETREATMENT_IN_MAST_CELL_DN	17/1314	199/20394	0.143508	0.332337	0.246705	17	CD200,NUP188,TRIB3,TBCB,DHX58,DPH5,TIMM10,SLC7A1,BAHD1,TTC16,MLST8,NLGN2,SLC25A22,KLRK1,CDKN2AIPNL,ACY1,CHCHD10
GSE19923_E2A_KO_VS_HEB_AND_E2A_KO_DP_THYMOCYTE_UP	17/1314	199/20394	0.143508	0.332337	0.246705	17	POU2F2,MSMO1,TRAF5,SQLE,SLC1A5,ZAP70,IKZF4,TBRG4,EIF2B5,IGSF8,NSMF,TSR1,RRS1,ZFPM1,CLN8,TMEM229B,CD247
GSE20366_TREG_VS_NAIVE_CD4_TCELL_HOMEOSTATIC_CONVERSION_DN	17/1314	199/20394	0.143508	0.332337	0.246705	17	TCF7,P2RX7,GNPTAB,ID2,MORC2,CYP4V2,MCOLN2,SLC25A45,DHRS3,DENND2D,NSMF,FAM102A,CX3CR1,BTLA,IFT140,WBP1,BCKDHA
GSE20727_DNFB_ALLERGEN_VS_ROS_INH_AND_DNFB_ALLERGEN_TREATED_DC_DN	17/1314	199/20394	0.143508	0.332337	0.246705	17	MATK,RNH1,NFATC2,HIP1R,SERPINF1,CDK4,TMEM62,TKFC,CENPH,NMRAL1,TTC16,ZFPM1,MRPL54,SIVA1,LIME1,NDUFS3,DHFR
GSE21546_ELK1_KO_VS_SAP1A_KO_AND_ELK1_KO_ANTI_CD3_STIM_DP_THYMOCYTES_UP	17/1314	199/20394	0.143508	0.332337	0.246705	17	CBX5,TAB1,MSTO1,WDR60,WDR24,ZNF414,ADAMTS1,CYB561A3,CCDC51,POP5,MLST8,FEN1,SNTB1,FGFBP3,B3GALT6,PUF60,SLC52A2
GSE21546_WT_VS_SAP1A_KO_AND_ELK1_KO_ANTI_CD3_STIM_DP_THYMOCYTES_DN	17/1314	199/20394	0.143508	0.332337	0.246705	17	SLAMF7,CDC25B,SLC35F2,BCL7A,ABHD14B,HIVEP3,DYRK2,RRAS2,LEF1,PIF1,EPS8,SLAMF6,APBB1,ELOVL6,HDDC3,GIMAP5,GIMAP1
GSE22611_MUTANT_NOD2_TRANSDUCED_VS_CTRL_HEK293T_STIMULATED_WITH_MDP_6H_DN	17/1314	199/20394	0.143508	0.332337	0.246705	17	POMGNT1,P2RX7,ARVCF,HPS4,PATZ1,NSMCE4A,PRPF19,EXOSC8,DDX31,SYMPK,NSDHL,CCAR2,NOL9,SNTB1,PLSCR3,ZNF551,HGH1
GSE22611_NOD2_VS_MUTANT_NOD2_TRANSDUCED_HEK293T_CELL_UP	17/1314	199/20394	0.143508	0.332337	0.246705	17	HS3ST1,CD22,SLAMF7,VAC14,USP5,RCAN3,PPAN,DDB2,P2RX4,VPS51,TIMM8B,TSR2,LSS,PDGFD,CTSF,THAP7,BLM
GSE22886_NEUTROPHIL_VS_MONOCYTE_DN	17/1314	199/20394	0.143508	0.332337	0.246705	17	RNH1,MTIF2,TIMM13,RBM3,EIF2B1,MRPL3,DDX39A,MDFIC,IMP4,IRF8,PPRC1,TRAPPC2L,MAT2A,MRPL57,CYC1,SUMO3,GSAP
GSE22935_UNSTIM_VS_48H_MBOVIS_BCG_STIM_MACROPHAGE_DN	17/1314	199/20394	0.143508	0.332337	0.246705	17	RUNX3,OSBPL5,PDCD2,VAC14,RPS16,BBS2,NRSN2,VPS4A,ARHGAP17,SRPRB,SLC1A7,ADAL,ZDHHC24,MAGED1,PTCH1,ZNF347,CD247
GSE23321_CD8_STEM_CELL_MEMORY_VS_EFFECTOR_MEMORY_CD8_TCELL_UP	17/1314	199/20394	0.143508	0.332337	0.246705	17	TTC22,COX10,CDC25B,PLA2G15,TMEM97,EPHX2,ARHGEF9,ZNF428,P2RX4,FANCI,PEX14,EBP,EPS8,ZNF202,MAL,CCDC85B,ALG3
GSE24142_DN2_VS_DN3_THYMOCYTE_FETAL_DN	17/1314	199/20394	0.143508	0.332337	0.246705	17	TRIB2,DBP,RCAN3,EPHX2,EEFSEC,RRAS2,PTPRO,DHRS3,SLAMF6,DENND2D,SMPD1,DDIT4,CNTNAP2,CXCR3,HLA-DOA,PRRT1,SPIB
GSE24142_EARLY_THYMIC_PROGENITOR_VS_DN3_THYMOCYTE_FETAL_DN	17/1314	199/20394	0.143508	0.332337	0.246705	17	CACNA2D2,TXK,TAB1,MPG,DBP,CUX2,RCAN3,HIVEP3,BCL11B,RRAS2,PRADC1,LEF1,PTPRO,ADRB2,PRRT1,DNLZ,BCKDHA
GSE25088_WT_VS_STAT6_KO_MACROPHAGE_DN	17/1314	199/20394	0.143508	0.332337	0.246705	17	ATN1,DHCR24,ERI3,MYB,HELLS,PAK4,MDFIC,TMEM8B,ALDH1B1,UCK2,TNFRSF21,ADAMTS1,RPL39L,RHOBTB3,FZD6,MAT2A,DHFR
GSE25123_WT_VS_PPARG_KO_MACROPHAGE_DN	17/1314	199/20394	0.143508	0.332337	0.246705	17	IL32,NOP16,RRP15,DAZAP1,RPS16,DDX39A,IKZF4,RIOK1,ITPA,CDK4,ZNF593,ABCE1,SMPD1,MAT2A,RPLP2,ZNF480,RPL10A
GSE27670_BLIMP1_VS_LMP1_TRANSDUCED_GC_BCELL_DN	17/1314	199/20394	0.143508	0.332337	0.246705	17	CD6,FH,SLC1A5,LIG1,NSMCE4A,SLC25A36,RCAN3,FPGS,SFXN2,SFXN1,ACAA2,WDR81,ELOVL6,MTHFR,HIC1,CLN8,EVL
GSE2770_IL12_AND_TGFB_VS_IL4_TREATED_ACT_CD4_TCELL_6H_DN	17/1314	199/20394	0.143508	0.332337	0.246705	17	CD22,HDHD5,TBX21,IFNG,BBS2,ANK3,NOL6,HOPX,TCEA2,SLC16A11,MFSD4A,COA4,KLRK1,PLXNA4,BAHCC1,SPIB,CCL4
GSE2770_TGFB_AND_IL4_VS_IL4_TREATED_ACT_CD4_TCELL_2H_UP	17/1314	199/20394	0.143508	0.332337	0.246705	17	GCFC2,APEX1,MPG,ATP1A3,C12orf57,REEP6,HIP1R,C19orf12,GRAP,COL26A1,SLC25A45,ACAA2,CD7,DTX3,TXNRD2,BCKDHA,TIFAB
GSE28237_FOLLICULAR_VS_LATE_GC_BCELL_UP	17/1314	199/20394	0.143508	0.332337	0.246705	17	HDAC9,TPD52,PIK3IP1,CAB39L,LHPP,RPL36,POMT1,DOCK10,ACKR3,GHDC,HOPX,TCEA2,NRROS,C12orf66,UROS,TLE1,SDHAF1
GSE28737_WT_VS_BCL6_KO_MARGINAL_ZONE_BCELL_UP	17/1314	199/20394	0.143508	0.332337	0.246705	17	PPP1R3F,TSPAN15,MVK,C12orf57,PODXL2,RRP9,LRFN3,ITM2C,HAPLN3,SLC1A7,NSMF,NAALADL1,CYC1,NELL2,NUDT17,RRP7A,MMP23B
GSE28783_ANTI_MIR33_VS_UNTREATED_ATHEROSCLEROSIS_MACROPHAGE_UP	17/1314	199/20394	0.143508	0.332337	0.246705	17	MAD1L1,CD6,RUNX3,POU2F2,MYOM2,CBX5,VAC14,R3HCC1,ATP1A3,CD81,VILL,CD72,ITGB7,RHOC,DDIT4,SIVA1,SPOUT1
GSE29618_LAIV_VS_TIV_FLU_VACCINE_DAY7_MONOCYTE_UP	17/1314	199/20394	0.143508	0.332337	0.246705	17	MYOM2,RASSF1,DAZAP1,APEX1,EIF3B,PITRM1,GNLY,TOMM40,SRPRB,RBMX,ANKRD40,TBC1D31,GPATCH4,PTGDR,GEMIN4,TOGARAM1,SYCE1L
GSE29618_PRE_VS_DAY7_POST_TIV_FLU_VACCINE_MDC_UP	17/1314	199/20394	0.143508	0.332337	0.246705	17	NOP14,TFAP4,SLC25A1,AMMECR1,USP5,TSFM,SLC2A4RG,WDR60,USP53,FCMR,APBB1,COQ4,COG7,BCL2,SYNPO,CSTF3,TOGARAM1
GSE3039_B2_VS_B1_BCELL_UP	17/1314	199/20394	0.143508	0.332337	0.246705	17	MARCO,SLAMF7,PIK3IP1,PIGL,RIMS3,LAX1,KLRC1,ACP2,PDGFC,RASGRP3,SFXN2,ACE,CX3CR1,SELENOM,HLA-DOA,GIMAP1,TMEM35B
GSE32986_UNSTIM_VS_GMCSF_AND_CURDLAN_LOWDOSE_STIM_DC_UP	17/1314	199/20394	0.143508	0.332337	0.246705	17	TIPIN,RNASEH2A,CDK6,NUP107,CCND3,FARSB,BSPRY,EXOSC8,EBP,EPS8,DHRS3,TK1,DDIT4,YES1,BNIP3,RTTN,CYC1
GSE33374_CD8_ALPHAALPHA_VS_ALPHABETA_CD161_HIGH_TCELL_UP	17/1314	199/20394	0.143508	0.332337	0.246705	17	CD6,CELSR1,DHODH,SF3A2,SHD,CUX2,EXOSC8,AKAP1,CCR7,MYBBP1A,PEMT,WNT7A,ALOX15,MRPL55,COQ4,MRPL41,ACY1
GSE33513_TCF7_KO_VS_HET_EARLY_THYMIC_PROGENITOR_DN	17/1314	199/20394	0.143508	0.332337	0.246705	17	MAD1L1,TFAP4,GRWD1,SLC2A1,FLT3,GIPC1,GIMAP6,RNF157,SIRT3,DPH7,ZNF362,CFL2,SMPD1,NRROS,TPM2,GIMAP1,ABHD14A
GSE34179_THPOK_KO_VS_WT_VA14I_NKTCELL_DN	17/1314	199/20394	0.143508	0.332337	0.246705	17	TFRC,EIF3B,TCERG1,CISH,NID1,HELLS,HIVEP3,PPAN,IRF8,ZNF593,ACKR3,DHX37,NMRAL1,ABCE1,ZFPM1,NDUFS3,CCL4
GSE360_DC_VS_MAC_L_MAJOR_DN	17/1314	199/20394	0.143508	0.332337	0.246705	17	ERCC1,NUP188,POLD2,CRTAM,PRPF19,LANCL1,FASTKD2,LIAS,FPGS,TARBP2,NHP2,FAM131B,SRR,CMKLR1,HIC1,KANK3,SREBF2
GSE36527_CD62L_HIGH_VS_CD62L_LOW_TREG_CD69_NEG_KLRG1_NEG_DN	17/1314	199/20394	0.143508	0.332337	0.246705	17	NOP16,POMGNT1,SLC22A17,DRG2,BYSL,UBIAD1,ILKAP,CCDC115,MMAB,PDGFC,POP5,SRR,SNTB1,MRPL57,GSAP,QTRT1,PTPRCAP
GSE3691_IFN_PRODUCING_KILLER_DC_VS_PLASMACYTOID_DC_SPLEEN_DN	17/1314	199/20394	0.143508	0.332337	0.246705	17	APBA2,NSUN2,TIPIN,PRPF19,MCM3,WDR75,DOHH,URB2,LRPPRC,FEZ1,HLCS,GPATCH4,DOLPP1,RRS1,MAK16,TMEM229B,MRPL38
GSE37532_WT_VS_PPARG_KO_VISCERAL_ADIPOSE_TISSUE_TCONV_UP	17/1314	199/20394	0.143508	0.332337	0.246705	17	MAD1L1,MATK,HDHD5,HLTF,DBP,EPM2A,REEP6,DOHH,ILKAP,MORC4,RRAS2,CD72,FCRL1,PLEKHF1,NDUFAF3,HLA-DOA,BOP1
GSE3982_EFF_MEMORY_CD4_TCELL_VS_TH2_UP	17/1314	199/20394	0.143508	0.332337	0.246705	17	CEP68,ANGEL1,MARCO,STOML1,DDHD2,NPRL2,ZAP70,ADCK2,BIN1,EPHA2,KLRF1,PCSK7,CHCHD7,NR1D2,AKR1C3,ZNF480,FCGBP
GSE3982_MEMORY_CD4_TCELL_VS_TH1_DN	17/1314	199/20394	0.143508	0.332337	0.246705	17	ERCC1,MCM2,TIPIN,NUP37,CD200,SQLE,RNASEH2A,SLC1A5,IFNG,HELLS,TCTN3,NHP2,ALG8,CCDC85B,NDUFAF3,BLM,MRPL12
GSE40274_FOXP3_VS_FOXP3_AND_GATA1_TRANSDUCED_ACTIVATED_CD4_TCELL_DN	17/1314	199/20394	0.143508	0.332337	0.246705	17	DVL2,ADGRL1,TCF7,PTPRS,DHX58,HEMK1,RIMS3,MYB,IKZF4,RNF157,ZNF362,FMNL3,CTSW,RASA3,PLSCR3,TLE1,DDR1
GSE40274_FOXP3_VS_FOXP3_AND_IRF4_TRANSDUCED_ACTIVATED_CD4_TCELL_DN	17/1314	199/20394	0.143508	0.332337	0.246705	17	MATK,CD22,TBX21,SLC35C2,TRAF5,P2RX7,CDC25B,SNX8,FASLG,PPM1J,SLAMF6,FBXO41,SMAD3,TSR1,SLC25A33,FAM210A,BTLA
GSE45365_NK_CELL_VS_CD8A_DC_DN	17/1314	199/20394	0.143508	0.332337	0.246705	17	TBX21,SETD1A,POLRMT,OGFOD2,AARS2,LRFN3,TBRG4,RNF157,ELAC1,CCL28,FBXO32,AGAP1,DRAXIN,ELP6,TMEM80,PRF1,LYRM9
GSE46242_TH1_VS_ANERGIC_TH1_CD4_TCELL_WITH_EGR2_DELETED_UP	17/1314	199/20394	0.143508	0.332337	0.246705	17	RUNX3,MCM2,ARFRP1,LIAS,FLT3,CCR7,CD72,UCK2,GFOD1,C12orf45,BDH1,ALKBH3,ATP6V0E2,FAM20C,BTLA,ZBED6CL,MYL5
GSE5455_HEALTHY_VS_TUMOR_BEARING_MOUSE_SPLEEN_MONOCYTE_24H_INCUBATION_UP	17/1314	199/20394	0.143508	0.332337	0.246705	17	PATZ1,TRIB3,TNPO2,URGCP,ATN1,ABHD14B,RCAN3,PYROXD2,ERAL1,MTG1,HID1,FGFBP3,CCDC14,MAGEF1,OLIG1,KRT10,PRRT1
GSE5542_IFNA_VS_IFNA_AND_IFNG_TREATED_EPITHELIAL_CELLS_24H_UP	17/1314	199/20394	0.143508	0.332337	0.246705	17	SLC12A3,TPD52,CAD,PLEKHG2,HPS4,EXOSC9,HIVEP3,IDUA,PUS7L,TIMM10,RPTOR,DUS3L,DHX37,PPARGC1B,TSR1,GMPPB,GIMAP5
GSE6674_ANTI_IGM_VS_ANTI_IGM_AND_CPG_STIM_BCELL_UP	17/1314	199/20394	0.143508	0.332337	0.246705	17	SESN1,TCF7,IVD,HIP1R,HACL1,C19orf12,AK3,GRAP,SLC25A45,RASA3,GSAP,IFT140,EVL,TMEM229B,CD247,HLA-DOA,BCKDHA
GSE14699_DELETIONAL_TOLERANCE_VS_ACTIVATED_CD8_TCELL_DN	16/1314	186/20394	0.146108	0.332337	0.246705	16	NUP37,CAB39L,TBCB,ETFB,ID2,BSPRY,DDX39A,SNRPA1,UCK2,PLAC8,LAIR1,HOPX,PRF1,SIVA1,GSAP,CXCR3
GSE3720_UNSTIM_VS_LPS_STIM_VD1_GAMMADELTA_TCELL_DN	13/1314	146/20394	0.147826	0.332337	0.246705	13	CCDC88C,SLAMF7,MYOM2,OSBPL3,KLRC1,DOCK10,TMPRSS13,EPS8,PLEKHF1,CX3CR1,NR1D2,GSAP,GSPT2
GSE10239_NAIVE_VS_KLRG1HIGH_EFF_CD8_TCELL_DN	17/1314	200/20394	0.148009	0.332337	0.246705	17	SLAMF7,OSBPL3,TIPIN,NUP37,ETFB,SDF2L1,PIF1,IRF8,C7orf50,CENPH,ALG8,LSS,TK1,ZCCHC4,SLC25A33,DCTPP1,NDUFS3
GSE10240_CTRL_VS_IL17_STIM_PRIMARY_BRONCHIAL_EPITHELIAL_CELLS_UP	17/1314	200/20394	0.148009	0.332337	0.246705	17	PIK3IP1,SQLE,C1QBP,PRPF40B,IDUA,PPAT,GGT7,MCCC2,LGR6,TARS2,MZT2B,ALG8,ZNF496,CTSF,PUS1,LRRC26,MRM1
GSE10240_IL22_VS_IL17_STIM_PRIMARY_BRONCHIAL_EPITHELIAL_CELLS_DN	17/1314	200/20394	0.148009	0.332337	0.246705	17	COX10,C1QBP,TCTN3,CRY2,KRI1,NAT10,NSDHL,PTPRO,DENND2D,COMTD1,PLEKHF1,C11orf24,ALG14,CNR2,RAD54B,C1orf122,TIFAB
GSE10273_LOW_IL7_VS_HIGH_IL7_AND_IRF4_IN_IRF4_8_NULL_PRE_BCELL_DN	17/1314	200/20394	0.148009	0.332337	0.246705	17	CIRBP,DBP,C10orf88,DDX31,EML2,SSBP4,ARHGEF4,SLC39A4,MYO1E,MAT2A,ZDHHC24,ANAPC2,TMEM80,ZFP3,CNR2,ZNF251,CISD3
GSE11961_MARGINAL_ZONE_BCELL_VS_GERMINAL_CENTER_BCELL_DAY7_DN	17/1314	200/20394	0.148009	0.332337	0.246705	17	RUNX3,TRIO,ASB1,OSBPL3,NDUFB7,PPIL2,BSPRY,TSFM,REPS1,GZMA,SLC18B1,SH3RF1,ADAMTS1,CD7,KLRK1,ZNF512,CISD3
GSE12198_CTRL_VS_HIGH_IL2_STIM_NK_CELL_DN	17/1314	200/20394	0.148009	0.332337	0.246705	17	CCDC86,CISH,MOGS,SRM,IKZF4,DHX30,RBMX,HKDC1,FMNL3,DCAF13,TK1,PTGDR,DUS1L,MRPL57,GMPPB,PSMG4,MAK16
GSE12392_CD8A_POS_VS_NEG_SPLEEN_IFNB_KO_DC_DN	17/1314	200/20394	0.148009	0.332337	0.246705	17	MED24,NOP16,POLR1A,SLC35C2,ETFB,RRP9,PPAN,DHX30,ROBO3,ACAA2,TMEM223,ADRB2,GATM,ACAD9,SUMO3,SH2D1B,DDR1
GSE12845_IGD_POS_BLOOD_VS_PRE_GC_TONSIL_BCELL_DN	17/1314	200/20394	0.148009	0.332337	0.246705	17	CBX5,AIMP2,PTGDS,FANCL,MYB,TSFM,ADCK2,CDK4,MDC1,FANCI,DDIT4,FEN1,PDGFD,MAGED1,DCTPP1,DHFR,DPP3
GSE14308_TH2_VS_NAIVE_CD4_TCELL_UP	17/1314	200/20394	0.148009	0.332337	0.246705	17	AIMP2,USP5,PNO1,BSPRY,PAICS,SPRY2,METTL5,CUL4A,AK3,RAD17,TMEM143,NDUFV1,NRROS,ANAPC2,RRS1,SPNS3,CISD3
GSE1448_CTRL_VS_ANTI_VALPHA2_DP_THYMOCYTE_DN	17/1314	200/20394	0.148009	0.332337	0.246705	17	USE1,RPS6KA2,NUFIP1,FUS,MPG,CDC16,REPS1,CD72,HINT2,PTPRO,ZNF362,WDR43,RHOH,ASPSCR1,CD7,UQCC3,CCL4
GSE15324_NAIVE_VS_ACTIVATED_ELF4_KO_CD8_TCELL_DN	17/1314	200/20394	0.148009	0.332337	0.246705	17	SLAMF7,ZNF446,POLR3H,PAPLN,DOT1L,TCERG1,FANCL,TEX10,UCK2,EIF2B5,WDR43,LTBP3,POLR1C,FBXO45,YES1,CCDC137,ALKBH2
GSE15330_MEGAKARYOCYTE_ERYTHROID_VS_GRANULOCYTE_MONOCYTE_PROGENITOR_DN	17/1314	200/20394	0.148009	0.332337	0.246705	17	CCDC88C,TXK,NUBP2,NT5C,MYO1G,ESYT1,TEX264,SPRED1,TMED3,DDIT4,RNF26,FBXO45,YIF1A,MAGED1,SOCS1,ATP10A,KLRK1
GSE15735_2H_VS_12H_HDAC_INHIBITOR_TREATED_CD4_TCELL_DN	17/1314	200/20394	0.148009	0.332337	0.246705	17	RUNX3,SLAMF7,STAG3,SLC35C2,LIPA,DHX58,CCND3,ZNF414,ITGB7,EPS8,STARD9,SLC25A45,DHRS3,LAIR1,TK1,ZFP41,GSAP
GSE15930_NAIVE_VS_24H_IN_VITRO_STIM_INFAB_CD8_TCELL_UP	17/1314	200/20394	0.148009	0.332337	0.246705	17	SPPL2B,PKD1,OSBPL5,PHRF1,RPS6KA2,ADGRL1,HIP1R,COL6A2,SLC39A4,MCOLN2,PCSK7,PMPCA,ADRB2,BCL2,HLA-DOA,COLQ,WBP1
GSE15930_STIM_VS_STIM_AND_TRICHOSTATINA_48H_CD8_T_CELL_DN	17/1314	200/20394	0.148009	0.332337	0.246705	17	PCK2,RABGGTA,CAB39L,DNAJA3,TNPO2,CISH,SMYD5,POLR3A,SFXN2,RRP1B,SMAD3,MAT2A,MTHFR,NOC4L,SOCS1,GPAA1,CHCHD10
GSE16385_MONOCYTE_VS_12H_IL4_TREATED_MACROPHAGE_DN	17/1314	200/20394	0.148009	0.332337	0.246705	17	PRKCH,PHRF1,PITPNM2,NUP188,POLRMT,ABI3,PACSIN1,POMT1,NEIL1,ADAMTS10,FASTK,PCYT2,KANK3,PLSCR3,ZNF777,WBP1,MLLT6
GSE16385_MONOCYTE_VS_MACROPHAGE_UP	17/1314	200/20394	0.148009	0.332337	0.246705	17	MRTO4,PDCD2,TWNK,DPH1,BACH2,MECR,ZNF414,RRP1B,PGAP3,SRR,GPS1,ZNF212,SMIM19,FHIT,HLA-DOA,UQCC3,PDF
GSE16385_ROSIGLITAZONE_VS_UNTREATED_IFNG_TNF_STIM_MACROPHAGE_UP	17/1314	200/20394	0.148009	0.332337	0.246705	17	LTK,TRIB3,GGT7,TIMM10,P2RX4,GCSH,ELAC1,ZC3H8,SLC18B1,PAFAH2,PLEKHF1,TSR1,NSG1,PDGFD,ARL10,OLIG1,SLC35B4
GSE17186_BLOOD_VS_CORD_BLOOD_CD21LOW_TRANSITIONAL_BCELL_UP	17/1314	200/20394	0.148009	0.332337	0.246705	17	SESN1,ARFRP1,IL21R,DBP,ZAP70,DYRK2,ARHGEF4,ITGB7,GRAP,PPARGC1B,LDLRAP1,NAE1,DENND2D,RBM43,RASA3,CHCHD10,MLLT6
GSE17186_NAIVE_VS_CD21LOW_TRANSITIONAL_BCELL_CORD_BLOOD_DN	17/1314	200/20394	0.148009	0.332337	0.246705	17	ZNF263,STAG3,CBX5,PTPRS,PEX16,ACP2,NMRAL1,ACE,ALDH16A1,GATM,NRROS,IFT140,ZNF600,WDR5B,TPM2,SREBF2,TMEM35B
GSE1740_MCSF_VS_MCSF_AND_IFNG_DAY2_DERIVED_MACROPHAGE_WITH_IFNA_STIM_UP	17/1314	200/20394	0.148009	0.332337	0.246705	17	FH,CDC23,ETFB,SLC25A36,DHCR24,PTGER2,FN3KRP,ERCC3,MLST8,CHCHD7,BNIP3,ACAD9,METTL23,NPIPA1,ZNF559,OXLD1,CHCHD10
GSE17580_UNINFECTED_VS_S_MANSONI_INF_TREG_DN	17/1314	200/20394	0.148009	0.332337	0.246705	17	NUCKS1,TBX21,TIMM13,POLR3H,PCK2,RBM3,NKG7,IFNG,ID2,FARSB,TIMM8B,MZT2B,TMEM223,MRPL57,FANCF,CXCR3,SELENOM
GSE17721_12H_VS_24H_PAM3CSK4_BMDC_UP	17/1314	200/20394	0.148009	0.332337	0.246705	17	TMEM161A,RRP15,UTP20,RRAS2,MYC,MFHAS1,SLC25A25,RHOC,NOL6,DOLPP1,TMEM129,PPP1R14B,YIF1A,MRPL54,EVL,SDAD1,ATP10A
GSE17721_ALL_VS_24H_PAM3CSK4_BMDC_DN	17/1314	200/20394	0.148009	0.332337	0.246705	17	GCLC,HACL1,KLRD1,IRF8,SLC39A4,AGPAT5,HLCS,TP53I13,CX3CR1,CTSF,MAGED1,SELENOM,OXLD1,HLA-DOA,LTC4S,BCKDHA,MRPL45
GSE17721_CPG_VS_GARDIQUIMOD_24H_BMDC_UP	17/1314	200/20394	0.148009	0.332337	0.246705	17	CD200,PAPLN,KLHDC4,NDUFS7,LANCL1,NID1,CEP250,REPS1,IRF8,GPA33,MFHAS1,TUT1,NSMF,ADRB2,THAP7,CDPF1,LAT
GSE17721_CTRL_VS_CPG_0.5H_BMDC_DN	17/1314	200/20394	0.148009	0.332337	0.246705	17	PHF7,SLAMF7,RNF126,MRPL4,AIMP2,ZBTB16,SPSB2,ID2,MECR,MRPS26,BCL11B,SDF2L1,ZNF428,CHST12,DOLPP1,HID1,ACADSB
GSE17721_CTRL_VS_LPS_0.5H_BMDC_UP	17/1314	200/20394	0.148009	0.332337	0.246705	17	ATN1,MCM3,ICE2,ALDH1B1,CUL4A,FANCI,HES6,CENPH,FAM227B,FAM102A,LAIR1,NSG1,MAL,LAMA2,BLM,DDX47,DPP3
GSE17721_CTRL_VS_LPS_2H_BMDC_UP	17/1314	200/20394	0.148009	0.332337	0.246705	17	NSMCE4A,GIT1,LIAS,ACADS,ICE2,PNPLA7,DHX30,INTS14,PLAC8,HAUS6,SLC25A45,ERCC3,SLC39A13,GPS1,PRMT3,CCDC137,SDHAF1
GSE17721_CTRL_VS_PAM3CSK4_24H_BMDC_UP	17/1314	200/20394	0.148009	0.332337	0.246705	17	CD22,RNH1,NUFIP1,CDC25B,LIPA,BACH2,LANCL1,GPX7,RRAS2,FKBP11,ITM2C,LTBP3,SYNPO,ANAPC2,DPP7,IMP3,GSPT2
GSE17721_LPS_VS_POLYIC_16H_BMDC_UP	17/1314	200/20394	0.148009	0.332337	0.246705	17	DDHD2,TRMT2A,MCM3,LANCL1,MRPS14,CDC16,SSBP4,PRADC1,LRPPRC,METTL5,UCK2,DHRS3,CHST14,IDH2,BOLA2,TUBGCP5,MRPL45
GSE17721_LPS_VS_POLYIC_8H_BMDC_UP	17/1314	200/20394	0.148009	0.332337	0.246705	17	ELAC2,DRG2,WDR75,PNO1,DDX54,GFER,MRPS12,GPN2,DCAF1,IDNK,CFL2,NSMF,ACAD9,BOLA1,MAK16,ABHD14A,TUBGCP5
GSE17721_PAM3CSK4_VS_CPG_8H_BMDC_UP	17/1314	200/20394	0.148009	0.332337	0.246705	17	PDCD2,NOP14,C1QBP,HEATR1,DDX54,PNPLA7,CLUH,PRMT7,ADAMTS10,PHB,GPS1,IMP3,DCTPP1,MRPL41,GPAA1,TMEM141,PDF
GSE17721_PAM3CSK4_VS_GADIQUIMOD_16H_BMDC_DN	17/1314	200/20394	0.148009	0.332337	0.246705	17	RNH1,NUBP2,R3HCC1,TIMM44,DHX58,PRMT7,IMP4,USP20,IL18BP,SCRN2,RHOC,TYSND1,PLD4,CXXC5,CD47,TSEN15,SPIB
GSE17721_PAM3CSK4_VS_GADIQUIMOD_24H_BMDC_DN	17/1314	200/20394	0.148009	0.332337	0.246705	17	HDAC9,RRN3,RBM3,TCERG1,WDR77,MRPS2,POMT1,RRAS2,IL18BP,HNRNPDL,RHOC,PSMG3,PCSK7,TMEM143,TMEM129,ATP10A,CCL4
GSE17721_PAM3CSK4_VS_GADIQUIMOD_2H_BMDC_DN	17/1314	200/20394	0.148009	0.332337	0.246705	17	SLC22A17,CCND3,MRPL3,NT5C,POLR1B,ABHD17A,C19orf12,CUL4A,ATP8B2,POLR3A,RAD17,FBXO32,SIGIRR,PLSCR3,TMEM229B,SH2D1B,CDKN2AIPNL
GSE17721_POLYIC_VS_CPG_0.5H_BMDC_DN	17/1314	200/20394	0.148009	0.332337	0.246705	17	TPD52,SLC35C2,MRPL4,NIT2,WDR75,PNO1,UBIAD1,MRPS26,CDC16,GTPBP3,ELAC1,SFXN2,DHRS3,TEX264,C12orf66,ZNF600,NDUFS3
GSE17721_POLYIC_VS_CPG_2H_BMDC_DN	17/1314	200/20394	0.148009	0.332337	0.246705	17	CD200,B3GAT1,SSBP4,FKBP11,WDR36,MDFIC,SMPD4,COL6A2,USP53,SLC25A25,SPRED1,ATP6V0E2,AMIGO1,PAX5,ABCB8,ATP10A,ABHD14A
GSE17721_POLYIC_VS_CPG_6H_BMDC_DN	17/1314	200/20394	0.148009	0.332337	0.246705	17	PER3,ARFRP1,SQLE,DDX54,GFER,LGR6,RRAS2,TARBP2,UTP4,PTGES2,RRP1,WDR43,MAT2A,ZNF296,ACAD9,DEXI,RCC1L
GSE17721_POLYIC_VS_GARDIQUIMOD_0.5H_BMDC_UP	17/1314	200/20394	0.148009	0.332337	0.246705	17	DVL2,MCM2,NRCAM,ID2,CD160,EPHX2,ELP2,ACKR3,TMEM143,JMJD8,DENND2D,ALKBH3,RTTN,GADD45GIP1,THAP7,PRRT1,DNLZ
GSE17974_0H_VS_72H_IN_VITRO_ACT_CD4_TCELL_DN	17/1314	200/20394	0.148009	0.332337	0.246705	17	TPD52,TRIB3,C10orf88,TRAP1,PLAC8,EBP,RHOC,SPATC1L,TK1,DDIT4,FEN1,C11orf24,IDH2,BLM,APOBEC3G,WDR92,RCC1L
GSE18281_SUBCAPSULAR_CORTICAL_REGION_VS_WHOLE_CORTEX_THYMUS_UP	17/1314	200/20394	0.148009	0.332337	0.246705	17	RPS6KA2,SESN1,LTBP4,PTPRS,SLC11A2,MRPS26,CDK4,BPHL,HES6,ANK3,ZNF362,DHRS3,ACAA2,TRAPPC2L,IDH2,RASA3,FHIT
GSE18893_TCONV_VS_TREG_2H_CULTURE_DN	17/1314	200/20394	0.148009	0.332337	0.246705	17	RUNX3,TBX21,C3orf18,FLT3LG,IFNG,ID2,CCR7,DYRK2,P2RX4,CHST12,EIF2B5,PLAC8,LDLRAP1,CFL2,IDH2,RBM43,CD47
GSE18893_TCONV_VS_TREG_2H_CULTURE_UP	17/1314	200/20394	0.148009	0.332337	0.246705	17	LIAS,WDR24,DHX30,PPA2,DUS3L,IMMP1L,HLCS,ALKBH3,PLEKHF1,IRF2BP1,CHCHD7,GTPBP6,MRPL41,ACADSB,CD247,NDUFS3,MLLT6
GSE1925_CTRL_VS_IFNG_PRIMED_MACROPHAGE_24H_IFNG_STIM_DN	17/1314	200/20394	0.148009	0.332337	0.246705	17	HS3ST1,TPD52,MTIF2,APEX1,SLC1A5,SLC11A2,NUP107,IVD,BLK,PLAC8,GZMA,MFHAS1,PPRC1,HNRNPDL,LY6E,NOC4L,IFRD2
GSE19772_CTRL_VS_HCMV_INF_MONOCYTES_AND_PI3K_INHIBITION_DN	17/1314	200/20394	0.148009	0.332337	0.246705	17	FAM3A,APEX1,GRWD1,DPH5,RCAN3,UTP20,CCR7,IVD,NHP2,EOMES,SFXN1,FASTK,DOLPP1,SNTB1,SPRYD4,MRPL38,MRPS18B
GSE19825_CD24LOW_VS_IL2RA_HIGH_DAY3_EFF_CD8_TCELL_UP	17/1314	200/20394	0.148009	0.332337	0.246705	17	PKD1,PRKCH,TRIO,PLEKHG2,P2RX4,ARHGEF4,LY6E,CYB561A3,WDR81,UPF3A,CARNS1,BCL9L,IFT140,CNR2,CD247,HSD17B8,UQCC3
GSE19888_ADENOSINE_A3R_INH_VS_ACT_IN_MAST_CELL_UP	17/1314	200/20394	0.148009	0.332337	0.246705	17	KCNG1,TFRC,LSR,AIMP2,LANCL1,WDR75,MRPS2,CACNG6,PRADC1,TMPRSS13,NEIL1,DUS3L,URB1,DCAF13,ZNF598,ZFPM1,BLOC1S3
GSE19941_IL10_KO_VS_IL10_KO_AND_NFKBP50_KO_LPS_STIM_MACROPHAGE_DN	17/1314	200/20394	0.148009	0.332337	0.246705	17	SARM1,NOP16,NFATC2,DHCR24,CD160,LEF1,NSDHL,COMMD7,SLC35B2,DCAF13,TTC16,POP5,ALG14,CD247,DDX47,DPP3,CCL4
GSE20152_SPHK1_KO_VS_WT_HTNFA_OVERXPRESS_ANKLE_DN	17/1314	200/20394	0.148009	0.332337	0.246705	17	TELO2,C17orf75,EIF2B1,MOGS,AKAP1,SDF2L1,ATIC,ESYT1,TP53,FN3KRP,PEX14,PCYOX1L,TBC1D31,LRRC14,NOL6,PAAF1,MPI
GSE20198_UNTREATED_VS_IL12_TREATED_ACT_CD4_TCELL_UP	17/1314	200/20394	0.148009	0.332337	0.246705	17	WDR3,HDHD5,RNASEH2A,CDK6,MOGS,RCN2,C10orf88,FLT3,MDC1,PTGES2,GMPPB,DPP7,SLC52A2,PCYT2,IFT140,MRPL38,BOP1
GSE20366_CD103_POS_VS_CD103_KLRG1_DP_TREG_UP	17/1314	200/20394	0.148009	0.332337	0.246705	17	TRIO,WDR3,ITGA6,PRPF40B,RRP9,DHCR24,IKZF4,ICE2,MYC,ALDH1B1,PELP1,BDH1,FAM102A,SYNPO,CTSW,PRMT3,WDR92
GSE20366_EX_VIVO_VS_DEC205_CONVERSION_DN	17/1314	200/20394	0.148009	0.332337	0.246705	17	FUS,C17orf75,KLF9,ACOT2,RIOK1,CCR7,OCIAD2,SIGMAR1,DENND2D,TFB2M,WDR43,ADRB2,ATP6V0E2,BCL2,ANGEL2,SOCS1,IFT140
GSE20366_EX_VIVO_VS_HOMEOSTATIC_CONVERSION_TREG_UP	17/1314	200/20394	0.148009	0.332337	0.246705	17	MSMO1,POLR1A,SLC35C2,NOP14,PIK3IP1,TRMU,TELO2,TCERG1,P2RX4,CD72,FBXO32,RRP1,ACOT11,NSMF,CARNS1,SDAD1,BCKDHA
GSE20366_TREG_VS_NAIVE_CD4_TCELL_HOMEOSTATIC_CONVERSION_UP	17/1314	200/20394	0.148009	0.332337	0.246705	17	SESN1,ITGA6,IL2RB,LSR,HEMK1,MYB,EXOSC8,IKZF4,RRAS2,TPP2,NHP2,PPM1J,ALG8,MLST8,PATL2,MIF,CHCHD10
GSE20500_CTRL_VS_RETINOIC_ACID_TREATED_CD4_TCELL_UP	17/1314	200/20394	0.148009	0.332337	0.246705	17	CEP68,PRKCH,TIPIN,CAD,CDC23,MLC1,DNAJA3,ABHD17A,TP53,FN3KRP,PEX14,PCYOX1L,NSDHL,MTERF3,COQ4,DOLPP1,IDH2
GSE20715_0H_VS_24H_OZONE_LUNG_UP	17/1314	200/20394	0.148009	0.332337	0.246705	17	CD6,TCF7,PTPRS,BACH2,RIOK1,PTGER2,CD36,MYO1G,XCL1,FMNL3,FCRL1,SPRYD3,CD7,ANAPC2,RASA3,PLSCR3,EVL
GSE20754_WT_VS_TCF1_KO_MEMORY_CD8_TCELL_UP	17/1314	200/20394	0.148009	0.332337	0.246705	17	ERCC1,ASB1,CCDC86,DPH2,TIMM10,ARPC5L,SLC7A1,EPHA2,SURF6,HNRNPDL,CFL2,ZNF597,FAM83H,BLOC1S4,TXNRD3,TMEM256,MLLT6
GSE21033_CTRL_VS_POLYIC_STIM_DC_12H_DN	17/1314	200/20394	0.148009	0.332337	0.246705	17	MED24,ZNF302,TWNK,CRTAM,ERI3,HEATR1,DOCK10,TJAP1,TP53,SRPRB,WDR43,CCDC51,TMED3,HIC1,MT1X,GSPT2,OXLD1
GSE2128_C57BL6_VS_NOD_THYMOCYTE_DN	17/1314	200/20394	0.148009	0.332337	0.246705	17	CD22,CD6,PER3,NUBP2,TELO2,PCED1A,PCYOX1L,GPER1,HID1,GMPPB,GTPBP6,CYC1,LONP1,SELENOM,UQCC3,DDX47,PDXP
GSE21360_NAIVE_VS_QUATERNARY_MEMORY_CD8_TCELL_DN	17/1314	200/20394	0.148009	0.332337	0.246705	17	ZZZ3,MRTO4,SLC24A1,TNPO2,TWNK,DHX58,PNO1,LAX1,CHST12,CUL4A,IRF8,RASGRP3,HNRNPDL,ELOVL6,NOC3L,MAK16,DDX47
GSE21379_TFH_VS_NON_TFH_SAP_KO_CD4_TCELL_UP	17/1314	200/20394	0.148009	0.332337	0.246705	17	POLR3E,L3MBTL2,TWISTNB,TFDP2,REEP6,MTR,MCCC2,TBRG4,ALKBH8,MFHAS1,AGAP1,FXN,TRMT61A,ZFPM1,FHIT,BLM,ZNF251
GSE21546_WT_VS_SAP1A_KO_ANTI_CD3_STIM_DP_THYMOCYTES_DN	17/1314	200/20394	0.148009	0.332337	0.246705	17	TSPOAP1,FUS,HPS4,TAB1,GRWD1,GTF2H3,TCTN3,PEX16,WDR60,WDR24,ERAL1,CCDC102A,STARD9,CCDC51,MLST8,PTGDR,SLC52A2
GSE21670_IL6_VS_TGFB_AND_IL6_TREATED_STAT3_KO_CD4_TCELL_UP	17/1314	200/20394	0.148009	0.332337	0.246705	17	MED24,NUCKS1,TIPIN,P2RX7,NFATC2,HAGHL,MRPL4,EXOSC8,PAICS,MUTYH,SLC39A4,PPM1J,CCDC51,SEMA4C,PCYT2,ATP10A,KLRK1
GSE21670_TGFB_VS_TGFB_AND_IL6_TREATED_STAT3_KO_CD4_TCELL_DN	17/1314	200/20394	0.148009	0.332337	0.246705	17	MED24,OSBPL3,TRAF5,MTIF2,P2RX7,PLEKHG2,IL2RB,PPP2R1A,CD81,PASK,RBMX,SLC39A4,DHRS3,PPIP5K1,PFAS,DHFR,DPP3
GSE22025_UNTREATED_VS_PROGESTERONE_TREATED_CD4_TCELL_DN	17/1314	200/20394	0.148009	0.332337	0.246705	17	MATK,ASB1,ETFB,POLD2,PITRM1,ABCD3,DDX39A,ZNF391,PTGER2,DYRK2,XCL1,XCL2,RPL39L,YES1,RRS1,SOCS1,CD47
GSE22103_LPS_VS_GMCSF_AND_IFNG_STIM_NEUTROPHIL_DN	17/1314	200/20394	0.148009	0.332337	0.246705	17	ZNF263,ERCC1,IL21R,BACH2,KLRD1,URB2,HAPLN3,UTP4,ATP8B2,PPRC1,FCRL1,C11orf24,SLC25A33,NOC3L,FGFBP3,PACS2,MARS2
GSE22140_GERMFREE_VS_SPF_MOUSE_CD4_TCELL_DN	17/1314	200/20394	0.148009	0.332337	0.246705	17	HS3ST1,RPS6KA2,FUS,EIF3B,NID1,AKAP1,CD180,P2RX4,DOCK10,BIN1,FCMR,LAIR1,DDIT4,AKR1C3,ABHD14A,CCL4,CCL3
GSE22229_UNTREATED_VS_IMMUNOSUPP_THERAPY_RENAL_TRANSPLANT_PATIENT_PBMC_UP	17/1314	200/20394	0.148009	0.332337	0.246705	17	PRKCH,URGCP,LIPA,LHPP,CD160,IL18BP,PAK6,ERP27,CCL28,ALOX15,SPRED1,CNTNAP2,DTX3,OLFML2A,TXNRD3,LYRM9,BAHCC1
GSE22601_CD4_SINGLE_POSITIVE_VS_CD8_SINGLE_POSITIVE_THYMOCYTE_DN	17/1314	200/20394	0.148009	0.332337	0.246705	17	RHOBTB2,ITGA6,PATZ1,LIPA,SCAMP3,DPH5,SLC2A4RG,SSBP4,ESYT1,MTERF3,SLAMF6,WDR43,FAM102A,TSR1,SLC25A33,ATP10A,LBH
GSE22601_DOUBLE_POSITIVE_VS_CD8_SINGLE_POSITIVE_THYMOCYTE_UP	17/1314	200/20394	0.148009	0.332337	0.246705	17	OSBPL3,CD200,GZMH,LIPA,HS3ST3B1,DYRK2,KLRC1,IDNK,FBXO32,SLC25A45,SLAMF6,TSR1,BCL2,NRROS,DEXI,LIME1,LAT
GSE22601_IMMATURE_CD4_SINGLE_POSITIVE_VS_CD4_SINGLE_POSITIVE_THYMOCYTE_DN	17/1314	200/20394	0.148009	0.332337	0.246705	17	SPATA20,TTC22,PRSS33,SQLE,SLC35F2,UBIAD1,USP20,SIRT3,ZNF773,PPM1J,TMEM237,SLC25A45,TRMT61A,PHB,POP5,MRM3,SUMO3
GSE22601_IMMATURE_CD4_SINGLE_POSITIVE_VS_CD8_SINGLE_POSITIVE_THYMOCYTE_DN	17/1314	200/20394	0.148009	0.332337	0.246705	17	RUNX3,TBX21,CIRBP,APEX1,ABI3,SLC2A1,IKZF4,PUS7L,KRI1,PPAN,C19orf12,RRAS2,MDFIC,PPRC1,ELOVL6,ZFPM1,SOCS1
GSE22935_UNSTIM_VS_24H_MBOVIS_BCG_STIM_MACROPHAGE_UP	17/1314	200/20394	0.148009	0.332337	0.246705	17	NUP188,FKTN,RGS9,CISH,HIVEP3,TJAP1,ADAMTS10,CNTNAP2,DPP7,MAN1B1,OLIG1,RRP7A,ABCB8,SH2D1B,CDPF1,FNDC10,WBP1
GSE22935_UNSTIM_VS_48H_MBOVIS_BCG_STIM_MYD88_KO_MACROPHAGE_DN	17/1314	200/20394	0.148009	0.332337	0.246705	17	P2RX7,RPAP1,FAHD2A,KLF9,LRFN3,WDR60,P2RX4,PEX14,JMJD8,CFL2,ACAA2,SEMA4C,B3GALT6,HIC1,LMNTD2,SDHAF1,GIMAP1
GSE23308_CTRL_VS_CORTICOSTERONE_TREATED_MACROPHAGE_DN	17/1314	200/20394	0.148009	0.332337	0.246705	17	CD200,NUBP2,GTF2H3,NOP2,MRPL3,WDR77,MRPS2,CCR7,SSBP4,GPA33,COMMD7,SLAMF6,FAM227B,TSR1,PTGDR2,PCYT2,GSAP
GSE23308_WT_VS_MINERALCORTICOID_REC_KO_MACROPHAGE_CORTICOSTERONE_TREATED_DN	17/1314	200/20394	0.148009	0.332337	0.246705	17	ALG9,NUBP2,ARVCF,NOP56,BYSL,PROSER1,IKZF4,CCDC115,IDNK,COMMD7,SPRED1,TSR1,DDIT4,C12orf66,BLOC1S3,CCL4,MRPL45
GSE23308_WT_VS_MINERALCORTICOID_REC_KO_MACROPHAGE_UP	17/1314	200/20394	0.148009	0.332337	0.246705	17	MAD1L1,DDHD2,NME3,LIPA,RCAN3,KLF9,BPHL,ARHGAP17,SIGMAR1,DHRS3,ACAA2,CD320,TMEM129,ASPSCR1,ZFPM1,FAHD1,TLE1
GSE23505_IL6_IL1_VS_IL6_IL1_IL23_TREATED_CD4_TCELL_UP	17/1314	200/20394	0.148009	0.332337	0.246705	17	MTMR1,OSBPL3,BYSL,PASK,EXOSC9,HS3ST3B1,PAK4,SNRPA1,KLRC1,REPS1,CIB2,PAK6,CENPH,PPM1J,TBC1D31,CMKLR1,ANAPC2
GSE23925_DARK_ZONE_VS_NAIVE_BCELL_UP	17/1314	200/20394	0.148009	0.332337	0.246705	17	PDCD2,PIK3IP1,TFDP2,CCR7,KLRD1,TPP2,SMPD4,SLAMF6,PLEKHF1,DDIT4,GPS1,YES1,THAP7,SLC35B4,WDR92,TTC4,CHCHD10
GSE24142_ADULT_VS_FETAL_DN2_THYMOCYTE_DN	17/1314	200/20394	0.148009	0.332337	0.246705	17	TXK,LSR,ID2,PNO1,CD160,EPHX2,ECHDC2,MORC4,TPP2,CCDC102A,GCSH,GZMA,NSDHL,RAD17,RPL39L,ABCE1,CENPV
GSE25085_FETAL_LIVER_VS_ADULT_BM_SP4_THYMIC_IMPLANT_UP	17/1314	200/20394	0.148009	0.332337	0.246705	17	DAZAP1,RPS5,AP5S1,PAICS,HACL1,MDC1,SIRT3,MZT2B,PAFAH2,SMPD1,TEF,IMP3,SIGIRR,SELENOM,TTC4,HAUS5,TIFAB
GSE26030_TH1_VS_TH17_RESTIMULATED_DAY5_POST_POLARIZATION_DN	17/1314	200/20394	0.148009	0.332337	0.246705	17	MCM2,ZC3H7B,KNOP1,PIGL,ID2,DHCR24,ACADS,TMEM204,CLUH,ARHGEF4,ATIC,FAM160B2,ZNF362,CPSF4,DHRS3,SCRIB,ZNF658
GSE26669_CTRL_VS_COSTIM_BLOCK_MLR_CD4_TCELL_UP	17/1314	200/20394	0.148009	0.332337	0.246705	17	NOP16,CELSR1,CBX5,NOP56,DHX58,NOP2,ATN1,HIVEP3,DOHH,NT5E,CCDC102A,GCSH,XCL1,RBMX,IDNK,ALG8,ELOVL6
GSE26912_TUMORICIDAL_VS_CTRL_MACROPHAGE_DN	17/1314	200/20394	0.148009	0.332337	0.246705	17	GCLC,SLC12A3,RPS5,FH,DHODH,MRPL4,BYSL,DNPH1,PTGER2,CCR7,KLRD1,IL18BP,IGSF8,DCTPP1,SLC52A2,PRR5,EVL
GSE2770_IL12_VS_IL4_TREATED_ACT_CD4_TCELL_48H_UP	17/1314	200/20394	0.148009	0.332337	0.246705	17	TRAPPC6A,MTIF2,TMEM101,SARS2,TBCB,AKAP1,XRCC3,CDC16,ITM2C,TBC1D31,ALG14,RNF26,DCTPP1,SELENOH,IFRD2,DHFR,SCARF2
GSE2770_UNTREATED_VS_IL12_TREATED_ACT_CD4_TCELL_6H_UP	17/1314	200/20394	0.148009	0.332337	0.246705	17	SLAMF7,PCK2,TRIB3,RGS9,IKZF4,TMEM128,P2RX4,CCDC115,SLC7A1,ABHD10,RBMX,COL26A1,NAALADL1,DDIT4,UPF3A,ZDHHC24,BTLA
GSE2770_UNTREATED_VS_TGFB_AND_IL12_TREATED_ACT_CD4_TCELL_48H_DN	17/1314	200/20394	0.148009	0.332337	0.246705	17	NOP16,TFRC,GRWD1,NOP2,ATPAF1,TOMM40,FAM98C,ACP2,AGPAT5,TMEM143,WDCP,PIGO,C19orf48,ZDHHC24,YIF1A,RPLP2,FBXL6
GSE27786_CD4_TCELL_VS_NKTCELL_UP	17/1314	200/20394	0.148009	0.332337	0.246705	17	CCDC88C,TMEM161A,PLEKHG2,ITGA6,PCK2,RNASEH2A,TWISTNB,IKZF4,RAB40B,PLPP5,CARMIL2,SLAMF6,TP53I13,IMP3,SFMBT2,APRT,GIMAP1
GSE28726_NAIVE_VS_ACTIVATED_CD4_TCELL_UP	17/1314	200/20394	0.148009	0.332337	0.246705	17	TRIB2,TCF7,ITGA6,PIK3IP1,CDC25B,RPS16,GIPC1,CCR7,SERPINF1,BIN1,DDIT4,IDH2,RASA3,TPM2,CD247,RPS28,CTSO
GSE3039_ALPHAALPHA_CD8_TCELL_VS_B2_BCELL_UP	17/1314	200/20394	0.148009	0.332337	0.246705	17	SLC35C2,NDUFB7,C20orf27,RIMS3,FLT3,MYO1G,PLAC8,CTBP1,CYB561A3,SPRYD3,CARNS1,CD7,GTPBP6,FBXL6,SLC52A2,OXLD1,LBH
GSE3039_CD4_TCELL_VS_ALPHAALPHA_CD8_TCELL_DN	17/1314	200/20394	0.148009	0.332337	0.246705	17	HLTF,APEX1,NDUFS7,WDR74,CCDC115,GAREM2,S100B,MRPL55,RPL39L,ALKBH3,PHB,MAT2A,GATM,DCTPP1,MRPL41,SIVA1,KLRK1
GSE3039_NKT_CELL_VS_B2_BCELL_DN	17/1314	200/20394	0.148009	0.332337	0.246705	17	MRTO4,ZNF76,TRIB3,CRTAM,CISH,SLC2A1,FKBP11,NT5E,EPHA2,UCK2,USP53,RPL39L,FXN,GPR25,SLC25A33,MIF,CCL4
GSE30962_ACUTE_VS_CHRONIC_LCMV_SECONDARY_INF_CD8_TCELL_UP	17/1314	200/20394	0.148009	0.332337	0.246705	17	MYOM2,TBX21,TCF7,KLRD1,NT5E,LEF1,SLC25A45,LAIR1,HID1,CX3CR1,NR1D2,YES1,S1PR5,SBK1,GZMM,SYCE1L,GIMAP1
GSE3203_UNTREATED_VS_IFNB_TREATED_LN_BCELL_DN	17/1314	200/20394	0.148009	0.332337	0.246705	17	CACNA2D2,NOP16,PIK3IP1,NKG7,B3GAT1,HS3ST3B1,POLR1B,SSBP4,HAPLN3,MFHAS1,ST14,ANK3,NIFK,TMEM41A,ABCE1,SLC25A42,ZNF777
GSE32164_RESTING_DIFFERENTIATED_VS_ALTERNATIVELY_ACT_M2_MACROPHAGE_DN	17/1314	200/20394	0.148009	0.332337	0.246705	17	CD22,IFNG,SLC25A36,ID2,FASLG,MDFIC,ITM2C,BLK,CD72,COMMD7,ERCC3,HOPX,CSTF3,PRF1,DDX51,CXCR3,KLRK1
GSE32164_RESTING_DIFFERENTIATED_VS_ALTERNATIVELY_ACT_M2_MACROPHAGE_UP	17/1314	200/20394	0.148009	0.332337	0.246705	17	TIPIN,TCF7,FUS,APEX1,SQLE,DHCR24,MTR,CCR7,MYC,PLAC8,FZD6,TK1,ELOVL6,LPL,MRPL54,LAMA2,TLE1
GSE32423_MEMORY_VS_NAIVE_CD8_TCELL_IL7_IL4_DN	17/1314	200/20394	0.148009	0.332337	0.246705	17	STAG3,USP40,FH,PITRM1,RCN2,VPS4A,LEF1,CUL4A,ANKRD40,SPATC1L,DHRS3,ZNF597,DDIT4,FBXO45,ZNF667,ZNF251,ZNF658
GSE33424_CD161_INT_VS_NEG_CD8_TCELL_DN	17/1314	200/20394	0.148009	0.332337	0.246705	17	CDC25B,POFUT1,CD99L2,TFDP2,FAHD2A,NID1,DDB2,ITGB7,ELAC1,HES6,FAAP20,IGSF8,URM1,WDR81,NLRC3,XKRX,UQCC3
GSE33424_CD161_INT_VS_NEG_CD8_TCELL_UP	17/1314	200/20394	0.148009	0.332337	0.246705	17	NUFIP1,DHX58,NIT2,WDR75,SLC25A12,PNO1,UTP20,C19orf12,DCAF1,PLAC8,C7orf50,NMRAL1,TOMM70,NIFK,SFXN2,CNR2,CD47
GSE339_EX_VIVO_VS_IN_CULTURE_CD8POS_DC_UP	17/1314	200/20394	0.148009	0.332337	0.246705	17	ZZZ3,DDHD2,TNPO2,NAGLU,HELLS,MRPS26,SSBP4,TPP2,HINT2,LRPPRC,AK3,FAAP20,GATM,BOLA2,SUMO3,RASA3,EVL
GSE34006_WT_VS_A2AR_KO_TREG_UP	17/1314	200/20394	0.148009	0.332337	0.246705	17	DHODH,IL21R,IFNG,DNPH1,FASLG,KLF9,ABHD17A,CACNG6,C1orf159,MORC4,BPHL,SLC7A1,ZNF593,UCK2,PACS2,IFRD2,CHCHD10
GSE360_CTRL_VS_B_MALAYI_LOW_DOSE_DC_DN	17/1314	200/20394	0.148009	0.332337	0.246705	17	TRAPPC6A,TRIO,ZNF37A,PLA2G15,TFDP2,NPRL2,CD160,SLC35A3,ADGRB2,SYMPK,ZNF428,IRF8,SIGMAR1,PAFAH2,LAIR2,CD7,PTPRCAP
GSE360_DC_VS_MAC_UP	17/1314	200/20394	0.148009	0.332337	0.246705	17	TSPOAP1,SF3A2,NPRL2,RIMS3,ITPA,CCR7,IVD,ALDH1B1,ESYT1,MYO1E,CPSF4,MAT2A,CCDC85B,PRMT3,KRT10,AKR1C3,HLA-DOA
GSE360_L_DONOVANI_VS_L_MAJOR_MAC_DN	17/1314	200/20394	0.148009	0.332337	0.246705	17	TRAPPC6A,CD22,OSBPL3,CIRBP,GSTZ1,CACTIN,PTPRS,TFDP2,ACADS,CCR7,EIF3G,PTPRO,FAM131B,SRR,CYC1,ZKSCAN8,PTPRCAP
GSE36078_WT_VS_IL1R_KO_LUNG_DC_AFTER_AD5_T425A_HEXON_INF_UP	17/1314	200/20394	0.148009	0.332337	0.246705	17	OSBPL3,TBX21,FLT3LG,DPH1,ID2,HS3ST3B1,SDF2L1,TMEM128,KLRC1,MDFIC,PAK6,ZC3H8,AK3,ACAA2,TMEM129,HOPX,DDR1
GSE36527_CD62L_HIGH_CD69_NEG_VS_CD62L_LOW_CD69_POS_TREG_KLRG1_NEG_DN	17/1314	200/20394	0.148009	0.332337	0.246705	17	ELAC2,NUFIP1,PTPN4,IFNG,CISH,ID2,ANKRD40,SLC39A13,FAM227B,FAM102A,TRAPPC2L,RHOH,ELOVL6,BCL2,SOCS1,TXNRD3,CHCHD10
GSE369_SOCS3_KO_VS_WT_LIVER_POST_IL6_INJECTION_DN	17/1314	200/20394	0.148009	0.332337	0.246705	17	CD22,HDAC9,MTMR1,SLC12A3,GNPTAB,BACH2,CCR7,CD36,ALDH1B1,ARHGAP17,EPS8,FCMR,PLD4,ZNF558,SBK1,WBP1,SPIB
GSE3720_VD1_VS_VD2_GAMMADELTA_TCELL_WITH_PMA_STIM_DN	17/1314	200/20394	0.148009	0.332337	0.246705	17	MTMR1,HAGHL,NPRL2,ABHD14B,ID2,IKZF4,AARS2,DDB2,USP20,ALDH1B1,SLC25A38,FMNL3,TMED3,ADRB2,MTHFR,BOLA1,WBP1
GSE37301_MULTIPOTENT_PROGENITOR_VS_COMMON_LYMPHOID_PROGENITOR_DN	17/1314	200/20394	0.148009	0.332337	0.246705	17	ZC3HC1,PES1,GTF3C2,MECR,DPH5,ACADS,TSFM,MRPS26,GPN2,TARS2,MCOLN2,MFSD4A,CYC1,GAS6,RAD51D,SFMBT2,SELENOH
GSE37533_PPARG1_FOXP3_VS_FOXP3_TRANSDUCED_CD4_TCELL_PIOGLITAZONE_TREATED_UP	17/1314	200/20394	0.148009	0.332337	0.246705	17	OSBPL7,TARBP1,TIPIN,DHX58,EML2,NT5E,SPRY2,TMEM62,RASGRP3,LY6E,DDIT4,ELOVL6,DNAJC24,CCDC85B,KANK3,CD47,APOBEC3G
GSE39152_CD103_NEG_VS_POS_MEMORY_CD8_TCELL_DN	17/1314	200/20394	0.148009	0.332337	0.246705	17	PPP2R1A,AIMP2,GNPTAB,TCERG1,SCAMP3,SLC2A1,ITPA,IL18BP,GPN2,UCK2,EPS8,MZT2B,ABCE1,SMPD1,GPS1,NOC4L,CCL4
GSE39152_SPLEEN_CD103_NEG_VS_BRAIN_CD103_POS_MEMORY_CD8_TCELL_UP	17/1314	200/20394	0.148009	0.332337	0.246705	17	PHRF1,CAB39L,USP5,GNPTAB,SLC25A36,SCAMP3,EXOSC8,AAMP,SSBP4,PARN,VPS51,MZT2B,SMPD1,RNF26,GPAA1,CD247,WBP1
GSE39820_CTRL_VS_IL1B_IL6_IL23A_CD4_TCELL_DN	17/1314	200/20394	0.148009	0.332337	0.246705	17	PHF7,RNH1,PRKCH,CD200,CRTAM,ID2,ITM2C,VILL,OCIAD2,PLAC8,GZMA,MFHAS1,SH3RF1,PPM1J,GATM,LIME1,DDR1
GSE3994_WT_VS_PAC1_KO_ACTIVATED_MAST_CELL_DN	17/1314	200/20394	0.148009	0.332337	0.246705	17	STOML1,CD200,FBXO31,RIOK1,PTGER2,GGT7,MDFIC,PAK6,ATIC,ARHGAP17,AFG3L2,CAMK2D,DPH7,LY6E,SIGIRR,EVL,TMEM229B
GSE41867_DAY6_EFFECTOR_VS_DAY30_EXHAUSTED_CD8_TCELL_LCMV_CLONE13_UP	17/1314	200/20394	0.148009	0.332337	0.246705	17	TBX21,TRAF5,IL2RB,NKG7,IFNG,CCND3,C19orf12,PLAC8,IDNK,MZT2B,FXN,GMPPB,RBM43,SOCS1,GSAP,BCL9L,PLSCR3
GSE41867_DAY6_VS_DAY8_LCMV_CLONE13_EFFECTOR_CD8_TCELL_UP	17/1314	200/20394	0.148009	0.332337	0.246705	17	TBX21,ETFB,CCND3,NID1,ARMC5,PLAC8,MZT2B,RHOC,IGSF8,SEMA4C,RMDN1,SLC25A22,KRT73,CXCR3,TMEM256,SELENOH,CCL4
GSE41867_LCMV_ARMSTRONG_VS_CLONE13_DAY8_EFFECTOR_CD8_TCELL_UP	17/1314	200/20394	0.148009	0.332337	0.246705	17	TRAPPC6A,FAM3A,CD200,DBP,LSR,RASD1,GNPTAB,LAX1,HIVEP3,DDB2,CD36,SMPD1,ELOVL6,IDH2,PTCH1,SELENOM,CCL4
GSE41867_NAIVE_VS_DAY6_LCMV_EFFECTOR_CD8_TCELL_UP	17/1314	200/20394	0.148009	0.332337	0.246705	17	PHRF1,ITGA6,C19orf12,IL18BP,ESYT1,OCIAD2,PLAC8,MFHAS1,IDNK,HOPX,RBM43,SUMO3,RASA3,CXCR3,IFT140,PLSCR3,SPIB
GSE41978_WT_VS_ID2_KO_AND_BIM_KO_KLRG1_LOW_EFFECTOR_CD8_TCELL_UP	17/1314	200/20394	0.148009	0.332337	0.246705	17	TRIO,ADGRL1,TCF7,ITGA6,NME3,NSMCE4A,DNPH1,COQ6,EXOSC9,NT5C,C1orf159,MUTYH,SLAMF6,SNTB1,CXCR3,CNR2,HAUS5
GSE42021_CD24INT_TREG_VS_CD24INT_TCONV_THYMUS_UP	17/1314	200/20394	0.148009	0.332337	0.246705	17	MBD3,TRMT2A,LMF1,MRPL4,DBP,RCAN3,CDK4,SIRT3,HES6,TIMM8B,PTPRO,WDR81,DUS1L,ANGEL2,IMP3,SELENOH,NDUFS3
GSE42724_B1_BCELL_VS_PLASMABLAST_DN	17/1314	200/20394	0.148009	0.332337	0.246705	17	PHF7,USE1,WDR18,ERI3,TCTN3,NR2C1,ITM2C,ADAMTS10,DHRS3,SMPD1,NLRC3,MAT2A,DPP7,APRT,C8orf82,ABHD14A,TUBGCP5
GSE43863_TH1_VS_LY6C_INT_CXCR5POS_EFFECTOR_CD4_TCELL_DN	17/1314	200/20394	0.148009	0.332337	0.246705	17	PKD1,CD99L2,IKZF4,BBS2,NT5E,TEX10,CD72,RHOH,SNTB1,CARNS1,NR1D2,RASA3,CARD11,CD247,HSD17B8,LBH,LAT
GSE43955_1H_VS_42H_ACT_CD4_TCELL_WITH_TGFB_IL6_DN	17/1314	200/20394	0.148009	0.332337	0.246705	17	SPPL2B,TIMM44,SLC11A2,KLF12,HIVEP3,HSPBP1,LRPPRC,PLAC8,AGAP1,LY6E,RPL39L,TMEM129,ZIK1,LPL,YES1,NOC4L,STMN3
GSE43955_TH0_VS_TGFB_IL6_TH17_ACT_CD4_TCELL_30H_DN	17/1314	200/20394	0.148009	0.332337	0.246705	17	ZZZ3,HDHD5,RABGGTA,NME3,DNAJA3,LSR,ZBTB16,SIRT3,TOMM70,NSMF,TRAPPC2L,MRM3,THOP1,UROS,PAX5,LONP1,COLQ
GSE43957_UNTREATED_VS_NACL_TREATED_ANTI_CD3_CD28_STIM_CD4_TCELL_DN	17/1314	200/20394	0.148009	0.332337	0.246705	17	RNH1,RRN3,ARFRP1,ETFB,REEP6,MRPS26,IRF8,MCOLN2,TYSND1,ZNF598,DDIT4,GMPPB,NOC4L,MRPS18B,NDUFS3,WDR92,ABHD14A
GSE46606_DAY1_VS_DAY3_CD40L_IL2_IL5_STIMULATED_IRF4_KO_BCELL_UP	17/1314	200/20394	0.148009	0.332337	0.246705	17	POMGNT1,TRMU,USP5,ACOT2,SORBS3,PRR12,SSBP4,ERAL1,ELP2,TP53,FMNL3,ZFPM1,BOLA2,CCDC137,SCAMP5,ZNF580,LTC4S
GSE46606_IRF4_KO_VS_WT_UNSTIM_BCELL_UP	17/1314	200/20394	0.148009	0.332337	0.246705	17	MATK,NME3,RPS19,TFDP2,ID2,SLC2A4RG,MRPS26,NR1D1,PNPLA7,C1orf159,IRF8,ZFYVE28,DHRS3,FGFBP3,RMDN1,TLE1,LTC4S
GSE5503_MLN_DC_VS_SPLEEN_DC_ACTIVATED_ALLOGENIC_TCELL_DN	17/1314	200/20394	0.148009	0.332337	0.246705	17	ELAC2,CCDC124,MRTO4,PLEKHG2,BYSL,FASTKD2,AKAP1,NR1D1,RRAS2,URB2,PIF1,ZC3H8,ZNF296,PCED1B,SBK1,PAX5,C8orf82
GSE5542_IFNG_VS_IFNA_AND_IFNG_TREATED_EPITHELIAL_CELLS_24H_DN	17/1314	200/20394	0.148009	0.332337	0.246705	17	CD22,TBX21,SMPD3,EPM2A,HS3ST3B1,NT5C,AP5S1,CCDC102A,GCSH,MFHAS1,CYB561A3,TSR1,ZDHHC24,SMIM19,PTCH1,RRP7A,DECR2
GSE5589_LPS_VS_LPS_AND_IL10_STIM_MACROPHAGE_45MIN_DN	17/1314	200/20394	0.148009	0.332337	0.246705	17	EXOSC5,LIPA,RIMS3,KHDRBS1,DYRK2,C19orf12,KAT14,TEX264,ALKBH3,ACAA2,NDUFV1,TMEM42,KRT72,BOK,TXNRD2,TLE1,GZMM
GSE5589_UNSTIM_VS_180MIN_LPS_AND_IL10_STIM_MACROPHAGE_UP	17/1314	200/20394	0.148009	0.332337	0.246705	17	UBA5,PLA2G15,DNAJA3,ETFB,PTPRS,SLC2A1,EIF3G,WDR74,RRAS2,ALDH1B1,TMEM62,ESYT1,PTGES2,IGSF8,COMTD1,ACAA2,RRS1
GSE5589_UNSTIM_VS_45MIN_LPS_AND_IL6_STIM_MACROPHAGE_DN	17/1314	200/20394	0.148009	0.332337	0.246705	17	RNH1,AGA,DNAJA3,ATP1A3,GTF2H3,TCERG1,TSFM,DDX31,TBRG4,TARBP2,C7orf26,KAT14,ADAMTS1,FBXO32,GPATCH4,ACOT11,CHCHD10
GSE6092_UNSTIM_VS_IFNG_STIM_AND_B_BURGDORFERI_INF_ENDOTHELIAL_CELL_UP	17/1314	200/20394	0.148009	0.332337	0.246705	17	TRIO,PHRF1,PLA2G15,URGCP,LIPA,GNPTAB,GTF3C2,NID1,SLC2A1,RIOK1,PUS7L,CRIP3,MAT2A,MPI,SLC35F3,CD247,NDUFS3
GSE6674_CPG_VS_PL2_3_STIM_BCELL_UP	17/1314	200/20394	0.148009	0.332337	0.246705	17	PHF7,TCF7,TMEM101,RNASEH2A,SLC25A12,GGACT,IDNK,MZT2B,JMJD8,ACAA2,TRAPPC2L,CXXC5,IFT140,SBK1,EVL,WDR92,TMEM141
GSE7460_TCONV_VS_TREG_LN_DN	17/1314	200/20394	0.148009	0.332337	0.246705	17	HDAC9,OSBPL3,SESN1,IL2RB,CDK6,CD81,CISH,GPR68,MDFIC,NT5E,ITM2C,IRF8,CYP4V2,FBXO32,TK1,HOPX,ACADSB
GSE7460_TREG_VS_TCONV_ACT_WITH_TGFB_DN	17/1314	200/20394	0.148009	0.332337	0.246705	17	P2RX7,MRPL4,ABI3,HS3ST3B1,FAM98C,LEF1,UCK2,MFHAS1,FASTK,FAM102A,SIGIRR,PCYT2,TMEM229B,CARD11,HLA-DOA,GIMAP1,BCKDHA
GSE7831_UNSTIM_VS_CPG_STIM_PDC_1H_UP	17/1314	200/20394	0.148009	0.332337	0.246705	17	TCF7,IL21R,ZAP70,ID2,CEP250,HIVEP3,DYRK2,USP20,ATP8B2,EBP,PLPP5,COMMD7,DUSP7,RNF26,CXCR3,AKR1C3,TMEM229B
GSE7852_TREG_VS_TCONV_LN_UP	17/1314	200/20394	0.148009	0.332337	0.246705	17	HDAC9,OSBPL3,SESN1,CDK6,CD81,CISH,SLC2A1,GPR68,MDFIC,NT5E,ITM2C,IRF8,FBXO32,ACOT11,HOPX,GSAP,ACADSB
GSE7852_TREG_VS_TCONV_UP	17/1314	200/20394	0.148009	0.332337	0.246705	17	MATK,PPP1R3F,TFRC,ZC3H7B,CD99L2,PTPRS,CD81,HEMK1,CISH,IKZF4,MDFIC,REPS1,ITM2C,IRF8,AK3,MYO1E,CHCHD10
GSE8835_CD4_VS_CD8_TCELL_UP	17/1314	200/20394	0.148009	0.332337	0.246705	17	DVL2,NUCKS1,RASSF7,MTR,WDR24,ELP2,CD36,SLC18B1,TMEM143,NOL6,NOC3L,FAHD1,CLN8,CCDC137,C15orf61,ZNF667,MPV17L2
GSE8835_HEALTHY_VS_CLL_CD4_TCELL_DN	17/1314	200/20394	0.148009	0.332337	0.246705	17	ZNF76,NUP37,PITPNM2,ARVCF,B3GAT1,HELLS,LAX1,HACL1,NEIL1,ZFYVE28,CCDC191,URM1,ELOVL6,RMDN1,PTGDR2,BLM,SCARF2
GSE9037_CTRL_VS_LPS_1H_STIM_BMDM_UP	17/1314	200/20394	0.148009	0.332337	0.246705	17	TRIO,HLTF,C12orf57,CUL9,TCERG1,ABHD14B,LEF1,PLPP5,CYB561A3,DHRS3,ALG14,MRPL41,BOLA2,ZNF512B,TOGARAM1,SELENOM,PDXP
GSE9037_WT_VS_IRAK4_KO_BMDM_UP	17/1314	200/20394	0.148009	0.332337	0.246705	17	RRN3,CIRBP,ABI3,ACOT2,OSGEPL1,PUS7L,METTL5,DUS3L,ACKR3,PLAC8,FAM160B2,MAT2A,OGFOD3,KRT10,ZNF583,ZNF469,MRM1
GSE9037_WT_VS_IRAK4_KO_LPS_4H_STIM_BMDM_DN	17/1314	200/20394	0.148009	0.332337	0.246705	17	PATZ1,NFATC2,PTPRS,ABCD3,ATP8B3,CCDC102A,MYO1E,LDLRAP1,ACE,TRAPPC2L,LPL,SMIM19,TPM2,APRT,LIME1,PTPRCAP,MIF
GSE9960_GRAM_POS_VS_GRAM_NEG_AND_POS_SEPSIS_PBMC_UP	17/1314	200/20394	0.148009	0.332337	0.246705	17	NOP16,DNAJA3,RPS16,NR2C1,MRPS2,GFER,EIF3G,IRF8,TOMM70,PCSK7,LY6E,WDR81,CHCHD7,MAGED1,SUMO3,MRPS18B,NDUFS3
KAECH_NAIVE_VS_DAY8_EFF_CD8_TCELL_DN	17/1314	200/20394	0.148009	0.332337	0.246705	17	NDUFB7,TBCB,ETFB,LIG1,IFNG,ID2,CD160,FASLG,KLRC1,MDFIC,REPS1,GZMA,AK3,HOPX,PRF1,CXCR3,KLRK1
KAECH_NAIVE_VS_MEMORY_CD8_TCELL_UP	17/1314	200/20394	0.148009	0.332337	0.246705	17	SESN1,SQLE,FARSB,MECR,RCAN3,MYB,CCR7,BLK,INTS14,MFHAS1,SFXN2,DDIT4,CXXC5,MRM3,IDH2,SFMBT2,HLA-DOA
GSE2706_R848_VS_R848_AND_LPS_2H_STIM_DC_UP	16/1314	187/20394	0.150826	0.338506	0.251285	16	NOP16,LTBP4,TRMT2A,SPSB2,SIGMAR1,DRAXIN,IGSF8,RPL39L,PLEKHF1,RNF26,IMP3,TIGD5,SIGIRR,RAD54B,MRPL38,DDR1
GSE10147_IL3_VS_IL3_AND_CPG_STIM_PDC_UP	13/1314	147/20394	0.153228	0.34358	0.255051	13	ADGRL1,PAPLN,DHX58,PDGFRB,CDC16,HNRNPDL,CENPH,SLAMF6,CD320,CMKLR1,DTX3,NELL2,CXCR3
GSE6674_UNSTIM_VS_CPG_STIM_BCELL_UP	13/1314	147/20394	0.153228	0.34358	0.255051	13	ANGEL1,MARCO,P2RX7,CD200,PLA2G15,RNASEH2A,SNX8,ITM2C,MFHAS1,SIGMAR1,RHOH,GATM,KLRC3
GSE32901_TH17_EMRICHED_VS_TH17_NEG_CD4_TCELL_DN	15/1314	174/20394	0.153579	0.344051	0.255401	15	HLTF,RASSF7,ATPAF1,PNPLA7,DHX30,NEIL1,CAMK2D,CPSF4,ACAA2,MLST8,SNTB1,MIEF2,FBXL6,RAD51D,GTF2IRD2
GSE38697_LIGHT_ZONE_VS_DARK_ZONE_BCELL_UP	15/1314	174/20394	0.153579	0.344051	0.255401	15	AGA,DDHD2,TELO2,BYSL,SLC35A3,GALNT12,LIAS,RIOK1,ZC3H8,SLAMF6,FASTK,RTTN,PTCH1,GSAP,MRPL45
GSE9946_MATURE_STIMULATORY_VS_PROSTAGLANDINE2_TREATED_MATURE_DC_UP	12/1314	134/20394	0.155181	0.347481	0.257947	12	RPS6KA2,TTC38,TCF7,JMJD4,SETD1A,EIF3B,ITPA,PPRC1,MLST8,NSG1,GEMIN4,IFRD2
GSE3920_UNTREATED_VS_IFNB_TREATED_ENDOTHELIAL_CELL_DN	15/1314	175/20394	0.158621	0.355019	0.263543	15	TCF3,TIPIN,IL2RB,AMMECR1,SLC25A12,AKAP1,PRR12,ELP2,PPA2,ESYT1,DET1,PEX10,ADAL,ZFP41,WDR92
GSE27241_CTRL_VS_DIGOXIN_TREATED_CD4_TCELL_IN_TH17_POLARIZING_CONDITIONS_UP	14/1314	162/20394	0.16154	0.36122	0.268146	14	MYOM2,TCF7,PATZ1,IL21R,CISH,HEATR1,XCL1,TUT1,ST14,RAPH1,GSAP,BTLA,TLE1,SDAD1
GSE6674_UNSTIM_VS_ANTI_IGM_STIM_BCELL_UP	14/1314	162/20394	0.16154	0.36122	0.268146	14	UBA5,PIK3IP1,ALDH6A1,CDC16,SMYD5,FN3KRP,RHOC,GNPDA2,NOC3L,LPL,ZNF101,ALG3,MCRIP1,TIFAB
GSE21360_NAIVE_VS_SECONDARY_MEMORY_CD8_TCELL_DN	15/1314	176/20394	0.163749	0.365991	0.271688	15	GCLC,TFRC,TRIB3,DOT1L,CDK6,DOCK10,PTPRO,AGAP1,ZFYVE28,ALOX15,NR1D2,LPL,MTHFR,PACS2,ATP10A
GSE14415_INDUCED_VS_NATURAL_TREG_UP	13/1314	149/20394	0.164335	0.367133	0.272536	13	OFD1,TRAF5,ARMCX5,FAM50B,FBXO32,EOMES,SAMD3,ADRB2,IRF2BP1,CD7,S1PR5,ADGRG1,CCL4
GSE26928_EFF_MEMORY_VS_CXCR5_POS_CD4_TCELL_UP	16/1314	190/20394	0.165466	0.36949	0.274285	16	LTK,WDR18,GZMA,DRAXIN,EOMES,DOLPP1,TP53I13,CLIC3,ZNF554,NRROS,NDUFA11,SCRIB,SIVA1,PRR5,CXCR3,SDHAF1
GSE14415_INDUCED_TREG_VS_FAILED_INDUCED_TREG_DN	15/1314	178/20394	0.174259	0.388768	0.288596	15	TBCB,ETFB,DHX58,LAX1,PTGER2,SDF2L1,XCL1,PPM1J,EOMES,CD7,PRF1,DDX28,GSAP,RAD54B,LIME1
GSE27241_WT_VS_RORGT_KO_TH17_POLARIZED_CD4_TCELL_TREATED_WITH_DIGOXIN_DN	15/1314	178/20394	0.174259	0.388768	0.288596	15	PRKCH,TRIB2,TXK,PODXL2,SPRY2,BIN1,ESYT1,TTC12,SLAMF6,CXXC5,PPP1R14B,NR1D2,GTPBP6,XKRX,SOCS1
GSE12366_PLASMA_CELL_VS_MEMORY_BCELL_UP	16/1314	192/20394	0.175624	0.391634	0.290723	16	APBA2,STOML1,TPD52,UBA5,SLC1A5,PTPRS,TPP2,CHST12,FEZ1,ZKSCAN2,ALG14,GMPPB,CCDC14,MAGEF1,C15orf61,GPAA1
GSE40274_CTRL_VS_HELIOS_TRANSDUCED_ACTIVATED_CD4_TCELL_UP	14/1314	165/20394	0.178013	0.396779	0.294543	14	MATK,RPUSD1,CD99L2,LIPA,KMO,ELAC1,AGAP1,ADRB2,CARNS1,TMEM134,IDH2,XKRX,LPAR5,DECR2
GSE7509_UNSTIM_VS_IFNA_STIM_IMMATURE_DC_UP	15/1314	179/20394	0.179639	0.40022	0.297097	15	MSMO1,RPS6KA2,LMF1,R3HCC1,SF3A2,AIMP2,MVK,DHCR24,CLYBL,EEFSEC,ELOVL6,RNF26,IDH2,TMEM201,TXNRD3
GSE12366_NAIVE_VS_MEMORY_BCELL_DN	16/1314	193/20394	0.180819	0.402297	0.298639	16	GCLC,PRKCH,TARBP1,OSBPL3,IL2RB,CD81,PASK,SLC2A1,GFOD1,RAD17,ROBO3,COMTD1,ZCCHC4,ASCL2,PTCH1,CISD3
GSE13738_RESTING_VS_BYSTANDER_ACTIVATED_CD4_TCELL_UP	16/1314	193/20394	0.180819	0.402297	0.298639	16	APBA2,TARBP1,TCF7,PIK3IP1,LMF1,RCAN3,ROBO3,FAM160B2,TMIGD2,CHCHD7,ANXA2R,AMIGO1,NELL2,ZNF548,KLRK1,ZNF550
GSE43863_NAIVE_VS_LY6C_LOW_CXCR5NEG_CD4_EFF_TCELL_D6_LCMV_UP	16/1314	193/20394	0.180819	0.402297	0.298639	16	CIRBP,TWNK,DNPH1,DPH7,GRAP,S100B,ZNF202,WDR81,C19orf48,MAT2A,NOG,SLC52A2,MT1X,ZNF580,MMP28,CCL4
GSE3920_IFNA_VS_IFNB_TREATED_ENDOTHELIAL_CELL_DN	14/1314	166/20394	0.183682	0.40848	0.303229	14	SLAMF7,NKG7,GNPTAB,OSGEPL1,ITM2C,SPRY2,RPTOR,GZMA,SH3RF1,EOMES,SAMD3,CX3CR1,CMKLR1,KLRK1
GSE17974_CTRL_VS_ACT_IL4_AND_ANTI_IL12_4H_CD4_TCELL_UP	16/1314	194/20394	0.18609	0.412892	0.306504	16	TARBP1,TPD52,EPHX2,FBXL16,PNPLA7,MYO1G,BIN1,ERP27,PLAC8,DDIT4,ZNF101,FHIT,STMN3,TPM2,LYRM9,HAUS5
GSE22342_CD11C_HIGH_VS_LOW_DECIDUAL_MACROPHAGES_DN	16/1314	194/20394	0.18609	0.412892	0.306504	16	SPHK2,DAZAP1,SLC24A1,TRAF5,P3H2,MLC1,SRM,STARD9,TFB2M,COMTD1,NUDT8,SLC25A22,NOC4L,SCAMP5,SLC35B4,CDPF1
GSE2706_2H_VS_8H_R848_STIM_DC_UP	16/1314	194/20394	0.18609	0.412892	0.306504	16	DERL3,C20orf27,PTGER2,BTBD2,IL18BP,ESYT1,SCRN2,RPL39L,MGMT,ATP6V0E2,SIVA1,SIGIRR,ACADSB,ACY1,P2RY11,ABHD14A
GSE3400_UNTREATED_VS_IFNB_TREATED_MEF_DN	16/1314	194/20394	0.18609	0.412892	0.306504	16	OSBPL3,TRIB2,PES1,ARFRP1,PIGL,KCNIP2,C19orf12,KLRD1,IL18BP,EPHA2,RHOC,ZNF202,SPRYD3,ZNF257,MRPL38,HAUS5
GSE9988_LPS_VS_LPS_AND_ANTI_TREM1_MONOCYTE_DN	16/1314	194/20394	0.18609	0.412892	0.306504	16	ZC3HC1,CRTAM,DPH5,ZSCAN5A,ADCK2,SPRY2,TEX10,GFOD1,RHOBTB3,ANKS6,LRFN4,NRROS,LPL,LONP1,OLIG2,LBH
GSE37605_C57BL6_VS_NOD_FOXP3_FUSION_GFP_TCONV_UP	14/1314	167/20394	0.189437	0.420128	0.311875	14	ETFB,RGS9,CD81,IFNG,ABCD3,HIVEP3,REPS1,BPHL,TSR2,PMPCA,SPRED1,MGMT,SYNPO,MRPL45
GSE35825_UNTREATED_VS_IFNG_STIM_MACROPHAGE_DN	15/1314	181/20394	0.190641	0.422605	0.313714	15	SESN1,HPS4,NFATC2,PLA2G15,TFDP2,TCTN3,CUL4A,RNF157,ADAMTS10,ETAA1,PLEKHF1,PPIP5K1,MAN1B1,IFT140,SCAMP5
GSE10325_LUPUS_CD4_TCELL_VS_LUPUS_BCELL_DN	16/1314	195/20394	0.191435	0.423401	0.314305	16	CD22,TCF3,TPD52,TCL1A,KMO,CD180,ITM2C,BLK,CD72,IRF8,RASGRP3,AGPAT5,C11orf24,PAX5,TLE1,SPIB
GSE17974_CTRL_VS_ACT_IL4_AND_ANTI_IL12_72H_CD4_TCELL_UP	16/1314	195/20394	0.191435	0.423401	0.314305	16	POLR3E,ITGA6,CIRBP,BACH2,RIOK1,ATG14,ERP27,FCMR,SLC25A33,NR1D2,KRT73,GSAP,ZBED6CL,FHIT,TPM2,CTSO
GSE2585_THYMIC_DC_VS_THYMIC_MACROPHAGE_UP	16/1314	195/20394	0.191435	0.423401	0.314305	16	PLA2G15,R3HCC1,SARS2,GPX7,GALNT12,UBIAD1,ARHGEF9,KLRD1,BIN1,XCL1,TTC12,NMUR1,PTCH1,RRP7A,ZKSCAN8,TUBGCP5
GSE37416_0H_VS_48H_F_TULARENSIS_LVS_NEUTROPHIL_DN	16/1314	195/20394	0.191435	0.423401	0.314305	16	DVL2,SLAMF7,PRKCH,TFRC,RASSF7,ZC3H7B,SNX8,GTF2H3,WDR60,P2RX4,TJAP1,C7orf50,CYC1,CAPN12,GPAA1,MLLT6
GSE46025_WT_VS_FOXO1_KO_KLRG1_LOW_CD8_EFFECTOR_TCELL_UP	16/1314	195/20394	0.191435	0.423401	0.314305	16	PES1,TAB1,LSR,CISH,SRM,SERPINF1,ERP27,UCK2,TYSND1,COMTD1,PMPCA,ZNF558,ZNF598,YIF1A,S1PR5,TMEM203
GSE34156_UNTREATED_VS_6H_NOD2_LIGAND_TREATED_MONOCYTE_UP	14/1314	168/20394	0.195277	0.431703	0.320468	14	RUNX3,HDHD5,SARS2,CD81,SSBP4,TJAP1,RNF157,DCAF1,PTGES2,DUSP7,NUDT8,TSEN54,UROS,ACY1
GSE18281_MEDULLARY_THYMOCYTE_VS_WHOLE_MEDULLA_THYMUS_UP	16/1314	196/20394	0.196854	0.432078	0.320746	16	R3HCC1,ETFB,SPSB2,HEMK1,ERMARD,DHX30,DDB2,TEX10,RPTOR,MFHAS1,FEZ1,MZT2B,SFXN1,LAIR1,DUS1L,MAGED1
GSE22611_MUTANT_NOD2_TRANSDUCED_VS_CTRL_HEK293T_STIMULATED_WITH_MDP_6H_UP	16/1314	196/20394	0.196854	0.432078	0.320746	16	LTK,TWISTNB,ZAP70,BIN1,PAK6,CARF,SLC7A1,TARS2,RAD17,DHRS3,CTSW,NELL2,FHIT,AKR1C3,ACADSB,KLRC3
GSE22611_MUTANT_NOD2_VS_CTRL_TRANSDUCED_HEK293T_CELL_DN	16/1314	196/20394	0.196854	0.432078	0.320746	16	SPPL2B,STAG3,RRP15,FAM3A,CIRBP,PPIL2,NME3,CLC,OGFOD2,UCK2,WDCP,MRM3,LPL,PUS1,AKR1C3,BAHCC1
GSE22611_UNSTIM_VS_6H_MDP_STIM_NOD2_TRANSDUCED_HEK293T_CELL_UP	16/1314	196/20394	0.196854	0.432078	0.320746	16	LTK,TIPIN,OGFOD2,INO80B,ADGRB2,RRAS2,REPS1,C7orf26,FEZ1,LSS,FEN1,PPP1R14B,YES1,MAN1B1,ACADSB,KLRC3
GSE34156_UNTREATED_VS_24H_TLR1_TLR2_LIGAND_TREATED_MONOCYTE_DN	16/1314	196/20394	0.196854	0.432078	0.320746	16	PPIL2,DHX35,PIGL,NR2C1,EPHX2,CLYBL,METTL16,ELP2,TIMM10,KLHL3,CCDC58,MAL,NELL2,TRABD2A,KLRK1,FCGBP
GSE360_L_DONOVANI_VS_L_MAJOR_DC_DN	16/1314	196/20394	0.196854	0.432078	0.320746	16	RHOBTB2,CBX5,SLC1A5,ATP1A3,LSR,SLC25A12,SORBS3,COL6A2,XCL1,LY6E,LRRC14,FAM153A,BCL2,MTHFR,TXNRD2,COLQ
GSE37301_LYMPHOID_PRIMED_MPP_VS_PRO_BCELL_DN	16/1314	196/20394	0.196854	0.432078	0.320746	16	OSBPL7,SPHK2,TFAP4,C20orf27,TNPO2,C1QBP,EIF2B1,SORBS3,EPHX2,DDX31,LRFN3,SLC39A4,WDR43,TEF,GPS1,CCDC106
GSE43863_NAIVE_VS_TFH_CD4_EFF_TCELL_D6_LCMV_UP	16/1314	196/20394	0.196854	0.432078	0.320746	16	NOP16,POLR1A,UBA5,CAD,NUBP2,APEX1,DHX35,SQLE,MECR,ALDH6A1,MTERF4,CUL4A,NOB1,RHOC,PPP1R14B,MPI
GSE32255_WT_VS_JMJD2D_KNOCKDOWN_4H_LPS_STIM_DC_UP	13/1314	155/20394	0.199982	0.432078	0.320746	13	CEP68,POLR3E,POLR1A,TXK,PATZ1,PRPF40B,DYRK2,PAFAH2,BDH1,TRAPPC2L,PRF1,SLC35F3,BCL9L
GSE3720_LPS_VS_PMA_STIM_VD2_GAMMADELTA_TCELL_DN	13/1314	155/20394	0.199982	0.432078	0.320746	13	TRIO,RIMS3,ECHDC2,ATP8B3,PPRC1,TMEM25,TMEM237,LY6E,EOMES,PLD4,GAS6,CXCR3,FIGNL2
GSE37301_GRANULOCYTE_MONOCYTE_PROGENITOR_VS_RAG2_KO_NK_CELL_UP	15/1314	183/20394	0.201958	0.432078	0.320746	15	PTPN4,C1QBP,USP5,ZNHIT6,XPO5,CDC16,HACL1,WDR36,NAT10,ATP8B2,AK3,RAD17,TMED3,ACAD9,GSAP
GSE13411_IGM_MEMORY_BCELL_VS_PLASMA_CELL_DN	16/1314	197/20394	0.202344	0.432078	0.320746	16	SARS2,TIMM44,EPHX2,FLT3,LAMP5,FKBP11,DUSP7,CD320,TK1,GMPPB,NOC2L,AKR1C3,BLM,ZKSCAN8,SCAMP5,EPPK1
GSE13411_PLASMA_CELL_VS_MEMORY_BCELL_DN	16/1314	197/20394	0.202344	0.432078	0.320746	16	OFD1,USE1,TARBP1,CCND3,SLC25A36,RCN2,WDR74,DOCK10,CD72,TMEM62,DET1,SLC25A38,DENND2D,PVRIG,LBH,CTSO
GSE14308_TH2_VS_INDUCED_TREG_UP	16/1314	197/20394	0.202344	0.432078	0.320746	16	AGA,OSBPL3,C12orf57,CISH,CEP250,PNPLA7,ZNF414,VILL,SPRY2,EPS8,RAD17,FAM160B2,TMEM161B,SPNS3,TMEM203,PTPRCAP
GSE1791_CTRL_VS_NEUROMEDINU_IN_T_CELL_LINE_0.8H_UP	16/1314	197/20394	0.202344	0.432078	0.320746	16	OSBPL7,TRIB2,POLRMT,DHX35,NIT2,PTGER2,PRADC1,MMAB,TP53,PDGFC,PCYOX1L,MFHAS1,ALOX15,ACAD9,NOC4L,CCDC137
GSE18281_MEDULLARY_THYMOCYTE_VS_WHOLE_MEDULLA_THYMUS_DN	16/1314	197/20394	0.202344	0.432078	0.320746	16	STOML1,NOP56,PTGDS,DHX58,IFNG,RAD1,FARSB,UTP20,NRSN2,IMP4,GPATCH4,PRF1,PRR5,FHIT,SREBF2,DDX47
GSE28726_NAIVE_VS_ACTIVATED_VA24NEG_NKTCELL_DN	16/1314	197/20394	0.202344	0.432078	0.320746	16	TRIB2,FAM3A,PIK3IP1,ZC3H7B,CDC25B,NME3,ZNF174,SORBS3,SERPINF1,BTBD2,BDH1,FCMR,CTSW,SLC25A42,ZNF101,TPM2
GSE45365_CD8A_DC_VS_CD11B_DC_IFNAR_KO_MCMV_INFECTION_UP	16/1314	197/20394	0.202344	0.432078	0.320746	16	PHF7,OSBPL3,TAB1,APEX1,PITRM1,ID2,CLYBL,DDX31,GGT7,DOCK10,WNT7A,ACAA2,DDIT4,PTCH1,ZNF71,ALKBH6
GSE46242_CTRL_VS_EGR2_DELETED_ANERGIC_TH1_CD4_TCELL_DN	16/1314	197/20394	0.202344	0.432078	0.320746	16	RUNX3,TBX21,TPD52,CIRBP,TNPO2,FLT3,CCR7,ENOSF1,C12orf45,BDH1,FMNL3,CYB561A3,LAIR2,HIC1,LONP1,CCL4
GSE40274_FOXP3_VS_FOXP3_AND_HELIOS_TRANSDUCED_ACTIVATED_CD4_TCELL_DN	12/1314	142/20394	0.204731	0.432078	0.320746	12	P2RX7,WDR75,MYB,IL18BP,FBXO4,HLCS,SLAMF6,NLRC3,RMDN1,DTX3,PRMT3,CNR2
GSE37533_UNTREATED_VS_PIOGLIZATONE_TREATED_CD4_TCELL_FOXP3_TRASDUCED_CD4_TCELL_UP	14/1314	170/20394	0.207205	0.432078	0.320746	14	CIAPIN1,CCDC124,NUP107,POLR1B,TBRG4,TGS1,NOB1,EIF2B5,APCDD1,SFXN1,PMPCA,TRMT61A,SLC25A33,STMN3
GSE17974_IL4_AND_ANTI_IL12_VS_UNTREATED_72H_ACT_CD4_TCELL_UP	15/1314	184/20394	0.20773	0.432078	0.320746	15	ETFB,CCDC86,ID2,ABCD3,EML2,MRPS26,IVD,ZC3H8,EOMES,MAL,CARNS1,RRS1,TSEN54,SLC52A2,MCRS1
GSE6259_DEC205_POS_DC_VS_CD8_TCELL_UP	15/1314	184/20394	0.20773	0.432078	0.320746	15	TCF3,TPD52,NUBP2,NOP56,MRPS26,TMEM128,BLK,BIN1,ITGB7,SIGMAR1,COMMD7,RHOH,ANGEL2,ANAPC2,RPLP2
GSE10239_NAIVE_VS_MEMORY_CD8_TCELL_DN	16/1314	198/20394	0.207906	0.432078	0.320746	16	SLAMF7,PER3,TIPIN,CRTAM,IFNG,ID2,MDFIC,GFOD1,GRAP,RHOC,URM1,ZNF444,CCDC106,YES1,ZFPM1,KLRK1
GSE13411_NAIVE_BCELL_VS_PLASMA_CELL_DN	16/1314	198/20394	0.207906	0.432078	0.320746	16	SARS2,TIMM44,CD160,EPHX2,FLT3,FKBP11,ARHGEF4,CIB2,XCL1,GZMA,PMPCA,CD320,TK1,IRF2BP1,PACS2,LIME1
GSE1566_WT_VS_EZH2_KO_LN_TCELL_UP	16/1314	198/20394	0.207906	0.432078	0.320746	16	CELSR1,KNOP1,CCND3,ABHD14B,DDX31,CEP250,ALKBH8,ATIC,CLEC4F,APCDD1,ALG8,ALDH16A1,CTSF,DDX51,TRABD2A,BAHCC1
GSE17301_ACD3_ACD28_VS_ACD3_ACD28_AND_IFNA5_STIM_CD8_TCELL_UP	16/1314	198/20394	0.207906	0.432078	0.320746	16	SPPL2B,C20orf27,SQLE,SLC1A5,CDK6,SLC11A2,DOHH,TOMM40,HSPBP1,NEIL1,PTGES2,FASTK,TK1,PTGDR2,SREBF2,HAUS5
GSE17301_IFNA2_VS_IFNA5_STIM_ACD3_ACD28_ACT_CD8_TCELL_UP	16/1314	198/20394	0.207906	0.432078	0.320746	16	CACNA2D2,IL32,MYOM2,TRIB2,FLT3LG,PIK3IP1,ARFRP1,BACH2,PASK,CCR7,SPRY2,BIN1,NOSIP,ZCCHC4,GSPT2,CD247
GSE17721_POLYIC_VS_CPG_24H_BMDC_UP	16/1314	198/20394	0.207906	0.432078	0.320746	16	NAGLU,ARMCX5,PEX14,ZNF593,ST14,RHOC,PPARGC1B,ANGEL2,SLC25A22,OGFOD3,ATG9B,PTGDR2,RBM43,GSAP,ATP10A,KLRK1
GSE1791_CTRL_VS_NEUROMEDINU_IN_T_CELL_LINE_12H_UP	16/1314	198/20394	0.207906	0.432078	0.320746	16	TRIB2,FH,POLRMT,EIF2B1,RAD1,TCERG1,CISH,DYRK2,WDR24,PDGFC,WNT7A,FMNL3,ALOX15,BNIP3,ACAD9,NPIPA1
GSE17974_1.5H_VS_72H_IL4_AND_ANTI_IL12_ACT_CD4_TCELL_UP	16/1314	198/20394	0.207906	0.432078	0.320746	16	RRP15,TCF7,NOP2,GPR89A,HS3ST3B1,CCR7,URB2,NOL9,FAM102A,RHOH,ANGEL2,THAP7,RASA3,EXOSC6,CTSO,PIGW
GSE18791_UNSTIM_VS_NEWCATSLE_VIRUS_DC_6H_UP	16/1314	198/20394	0.207906	0.432078	0.320746	16	HSF2,ASB1,POLR1A,RRN3,DCAF4,ZNF304,URB2,ZC3H8,NSDHL,KAT14,DDIT4,POLR1C,PPP1R14B,FBXO45,C15orf61,ZNF420
GSE22025_UNTREATED_VS_TGFB1_TREATED_CD4_TCELL_DN	16/1314	198/20394	0.207906	0.432078	0.320746	16	SLC9A7,GZMH,DBP,NAGLU,WDR77,EML2,MDFIC,CD72,ITGB7,ESYT1,GPA33,EPS8,AGAP1,PAFAH2,DHRS3,LAIR1
GSE2405_0H_VS_6H_A_PHAGOCYTOPHILUM_STIM_NEUTROPHIL_DN	16/1314	198/20394	0.207906	0.432078	0.320746	16	KNOP1,DHX58,CCND3,ABHD17A,CDK4,FRS3,APCDD1,ALG8,CCDC58,CENPV,GHDC,DNAJC24,CTSF,TRABD2A,CTSO,BAHCC1
GSE24492_LYVE_NEG_VS_POS_MACROPHAGE_UP	16/1314	198/20394	0.207906	0.432078	0.320746	16	LTBP4,KLF12,CRY2,CLYBL,EIF3G,PDGFC,SLC25A25,MYO1E,CXXC5,CD7,XKRX,OLIG1,GTF2IRD2,TXNRD3,SDAD1,ZNF658
GSE2770_TGFB_AND_IL4_VS_IL12_TREATED_ACT_CD4_TCELL_48H_UP	16/1314	198/20394	0.207906	0.432078	0.320746	16	CCDC88C,WDR18,TTC38,PEBP1,ABHD14B,SRM,SLC2A4RG,HACL1,FN3KRP,CAMK2D,SLC18B1,ZNF362,MLST8,MGMT,SNTB1,UROS
GSE28737_WT_VS_BCL6_KO_MARGINAL_ZONE_BCELL_DN	16/1314	198/20394	0.207906	0.432078	0.320746	16	ZZZ3,PTPN4,GZMH,TWISTNB,TRAP1,DET1,FN3KRP,KAT14,GPR25,RAPH1,CCDC106,CCDC14,CD47,MAK16,ZNF667,TOGARAM1
GSE29618_PRE_VS_DAY7_FLU_VACCINE_MDC_DN	16/1314	198/20394	0.207906	0.432078	0.320746	16	DVL2,SPPL2B,RHOBTB2,TARBP1,RASSF1,EXOSC5,KLF12,COQ6,C10orf88,SYMPK,TBRG4,DCAF1,MTG1,RMDN1,SCRIB,DEXI
GSE29618_PRE_VS_DAY7_POST_LAIV_FLU_VACCINE_BCELL_UP	16/1314	198/20394	0.207906	0.432078	0.320746	16	ELAC2,ERCC1,DAZAP1,EXOSC5,PES1,FKTN,NOP2,MYBBP1A,CCDC51,RHOH,POLR1C,BCL2,NOC3L,YES1,RAD23A,KRT10
GSE29949_MICROGLIA_BRAIN_VS_CD8_NEG_DC_SPLEEN_DN	16/1314	198/20394	0.207906	0.432078	0.320746	16	SLC24A1,FMO4,RRN3,LSR,PRPF19,WDR77,IQSEC3,PTGER2,EML2,CD180,RHOC,GPER1,BCL2,LAMA2,NCR3,SPIB
GSE36476_CTRL_VS_TSST_ACT_16H_MEMORY_CD4_TCELL_YOUNG_UP	16/1314	198/20394	0.207906	0.432078	0.320746	16	PTPN4,CIRBP,PIK3IP1,LMF1,CRY2,DYRK2,BIN1,LEF1,PLAC8,KLHL3,SEMA4C,SIGIRR,TPM2,LYRM9,HAUS5,FCGBP
GSE37301_LYMPHOID_PRIMED_MPP_VS_GRAN_MONO_PROGENITOR_DN	16/1314	198/20394	0.207906	0.432078	0.320746	16	CEP68,MTMR1,RASSF1,DHCR24,ABHD17A,USP20,MDC1,VPS51,LY6E,DENND2D,ERCC3,ASPSCR1,PDGFD,GPAA1,HAUS5,RCC1L
GSE3982_BCELL_VS_EFF_MEMORY_CD4_TCELL_UP	16/1314	198/20394	0.207906	0.432078	0.320746	16	DBNDD1,MTMR1,CD200,CIRBP,CUX2,MRM2,NT5E,TMEM62,IRF8,RASGRP3,AGPAT5,MYO1E,FBXO41,GATM,CLN8,PAX5
GSE3982_BCELL_VS_TH1_DN	16/1314	198/20394	0.207906	0.432078	0.320746	16	ELAC2,FUS,AMMECR1,HELLS,SPRY2,SFXN1,LAIR2,ELOVL6,HOPX,MAL,LRFN4,SLC25A22,GZMM,CD247,BAHCC1,CCL4
GSE3982_MAC_VS_NEUTROPHIL_UP	16/1314	198/20394	0.207906	0.432078	0.320746	16	AGA,NOP16,HDHD5,ETFB,AIMP2,AAMP,MCCC2,TPP2,PEX14,TIMM8B,COQ4,UPF3A,PAAF1,NOC2L,SDAD1,MRPL12
GSE3982_MAST_CELL_VS_TH1_DN	16/1314	198/20394	0.207906	0.432078	0.320746	16	MYOM2,MTMR1,CCND3,EXOSC9,TRAP1,HIVEP3,PAICS,TOMM40,ERAL1,MORC4,GPN2,SFXN1,LAIR2,MAL,ABCB8,BLM
GSE41867_NAIVE_VS_DAY15_LCMV_ARMSTRONG_EFFECTOR_CD8_TCELL_DN	16/1314	198/20394	0.207906	0.432078	0.320746	16	PHRF1,SETD1A,CRY2,ARMCX5,HIP1R,RRAS2,P2RX4,CD36,RASGRP3,HNRNPDL,MCOLN2,ACAA2,LAIR1,ZNF598,BTLA,SDHAF1
GSE5503_MLN_DC_VS_PLN_DC_ACTIVATED_ALLOGENIC_TCELL_UP	16/1314	198/20394	0.207906	0.432078	0.320746	16	TTC38,ITGA6,ZC3H7B,SLC1A5,KLF12,DCAF4,SERPINF1,ADAMTS1,TBC1D31,PAFAH2,RHOBTB3,CENPV,LAIR1,FAHD1,RAD54B,CCL4
GSE6875_TCONV_VS_TREG_UP	16/1314	198/20394	0.207906	0.432078	0.320746	16	OSBPL7,TPD52,TSPAN15,ZAP70,NID1,CLYBL,ABHD17A,MDFIC,CD72,FRS3,AFG3L2,RPL39L,SLC39A13,ALKBH3,TP53I13,DPP7
GSE7548_NAIVE_VS_DAY28_PCC_IMMUNIZATION_CD4_TCELL_DN	16/1314	198/20394	0.207906	0.432078	0.320746	16	ARVCF,APEX1,GNLY,SCAMP3,MTERF4,AAMP,DOHH,MTG1,FAM131B,PCSK7,RPL39L,PUF60,CNR2,ZKSCAN8,HLA-DOA,NDUFS3
GSE6259_FLT3L_INDUCED_33D1_POS_DC_VS_CD4_TCELL_UP	14/1314	171/20394	0.213288	0.432078	0.320746	14	POU2F2,P2RX7,PLA2G15,SERPINF1,P2RX4,PDGFC,DUSP7,TEF,CX3CR1,CTSF,CMKLR1,FAM20C,PLXNA4,TMEM141
GSE11864_UNTREATED_VS_CSF1_IFNG_PAM3CYS_IN_MAC_DN	16/1314	199/20394	0.213536	0.432078	0.320746	16	ZNF302,NUP188,TRMT2A,SLC11A2,SCAMP3,UTP20,CD180,TIMM10,FPGS,TGS1,MMAB,SRPRB,ZNF75A,ABCE1,RHOH,CLN8
GSE12198_CTRL_VS_HIGH_IL2_STIM_NK_CELL_UP	16/1314	199/20394	0.213536	0.432078	0.320746	16	CEP68,POU2F2,CBX5,TCL1A,ARFRP1,USP5,KLF12,KHDRBS1,KRI1,PLAC8,HLCS,ZNF202,GATM,DDR1,TTC4,CCL4
GSE12366_PLASMA_CELL_VS_NAIVE_BCELL_DN	16/1314	199/20394	0.213536	0.432078	0.320746	16	CEP68,OFD1,RPS16,TBCB,RCAN3,RPL36,ADCK2,MYC,IRF8,C7orf26,HNRNPDL,SLAMF6,FBXO41,ZCCHC4,PARP15,ZNF512
GSE12845_IGD_NEG_BLOOD_VS_DARKZONE_GC_TONSIL_BCELL_DN	16/1314	199/20394	0.213536	0.432078	0.320746	16	PHF7,CD22,HLTF,LIG1,EIF3B,PPAT,RRAS2,NAT10,TEX10,EIF2B5,MFHAS1,MYO1E,NOL9,URM1,CSTF3,PFAS
GSE12845_PRE_GC_VS_DARKZONE_GC_TONSIL_BCELL_DN	16/1314	199/20394	0.213536	0.432078	0.320746	16	COX10,USE1,HLTF,CAD,BCL7A,BACH2,BCL11B,IMP4,NEIL1,XCL1,LARP4,NOL9,PMPCA,COQ4,BBS1,BLM
GSE14308_TH1_VS_NATURAL_TREG_DN	16/1314	199/20394	0.213536	0.432078	0.320746	16	CIAPIN1,ANGEL1,CAD,IL2RB,SLC1A5,CRTAM,COQ6,TARS2,FAM160B2,HLCS,SPRED1,TEF,SEMA4C,CXXC5,CNR2,PTPRCAP
GSE14308_TH2_VS_TH17_DN	16/1314	199/20394	0.213536	0.432078	0.320746	16	PKD1,TCF3,CAPN15,TWNK,C19orf12,TMEM62,METTL5,BAHD1,TP53,ZFP14,TARS2,EPS8,PLEKHF1,WDR81,CD247,COLQ
GSE14699_NAIVE_VS_ACT_CD8_TCELL_UP	16/1314	199/20394	0.213536	0.432078	0.320746	16	OSBPL3,IL2RB,ZC3H7B,SLC35F2,CD160,HACL1,TMEM128,CYP4V2,ST14,ACOT11,HOPX,SYNPO,CXCR3,TMEM256,LBH,LYRM9
GSE15330_MEGAKARYOCYTE_ERYTHROID_PROGENITOR_VS_PRO_BCELL_DN	16/1314	199/20394	0.213536	0.432078	0.320746	16	NUFIP1,MTIF2,GSTZ1,MRM2,PTGER2,ARPC5L,PARN,TOMM70,JMJD8,GATM,FBXO45,ATP10A,PTPRCAP,C8orf82,HAUS5,RCC1L
GSE17580_UNINFECTED_VS_S_MANSONI_INF_TREG_UP	16/1314	199/20394	0.213536	0.432078	0.320746	16	CD22,SESN1,BACH2,CCR7,AAMP,ICE2,BLK,BIN1,SFXN2,FASTK,SMAD3,ASPSCR1,BCL2,CCDC137,RAD51D,SPIB
GSE17721_0.5H_VS_24H_LPS_BMDC_DN	16/1314	199/20394	0.213536	0.432078	0.320746	16	MARCO,RHBDD3,CD81,KLRD1,MDFIC,SMPD4,IRF8,SLC39A4,SLAMF6,ERCC3,PMPCA,POLR1C,IMP3,PTGDR2,CD47,LTC4S
GSE17721_CTRL_VS_LPS_8H_BMDC_DN	16/1314	199/20394	0.213536	0.432078	0.320746	16	POU2F2,SPHK2,TRAF5,AMMECR1,PPP2R1A,DHX58,C19orf12,MDFIC,IRF8,HKDC1,S100B,ERCC3,MRPL54,SOCS1,BLOC1S4,MLLT6
GSE17721_LPS_VS_PAM3CSK4_1H_BMDC_DN	16/1314	199/20394	0.213536	0.432078	0.320746	16	DERL3,PDGFRB,DHCR24,FASLG,UTP20,UBIAD1,HIP1R,PRMT7,IRF8,GPN2,WDR81,ZNF598,MAT2A,FAM20C,PUF60,TMEM229B
GSE17721_POLYIC_VS_CPG_0.5H_BMDC_UP	16/1314	199/20394	0.213536	0.432078	0.320746	16	RHOBTB2,RNF126,ITGA6,MLC1,CD99L2,TNPO2,ACOT2,ACADS,GPA33,GPATCH4,DENND2D,ZNF598,CTSF,ANGEL2,TPM2,MRM1
GSE17974_2H_VS_72H_UNTREATED_IN_VITRO_CD4_TCELL_DN	16/1314	199/20394	0.213536	0.432078	0.320746	16	SPATA20,TMEM101,CBX5,CLPP,FBXL16,PAICS,PRMT7,DDB2,MDFIC,SLC39A4,RHOC,DDIT4,FEN1,MAGEF1,TRABD2A,UQCC3
GSE19923_WT_VS_HEB_KO_DP_THYMOCYTE_DN	16/1314	199/20394	0.213536	0.432078	0.320746	16	PEBP1,FH,PES1,APEX1,ARFRP1,PNO1,WDR77,DPH5,IDUA,SNRPA1,PLAC8,RRP1B,WDR43,NDUFV1,SPRYD4,TMEM229B
GSE21379_TFH_VS_NON_TFH_SAP_KO_CD4_TCELL_DN	16/1314	199/20394	0.213536	0.432078	0.320746	16	PER3,LETMD1,OSBPL3,TXK,DDHD2,GSTZ1,URGCP,PUS7L,ADCK2,ARHGEF4,LDLRAP1,PAFAH2,ZNF202,C12orf66,BLOC1S3,BAHCC1
GSE21546_WT_VS_ELK1_KO_DP_THYMOCYTES_DN	16/1314	199/20394	0.213536	0.432078	0.320746	16	SPPL2B,FMO4,HPS4,RHBDD3,HAGHL,SDF2L1,C19orf12,CCDC102A,SLC25A38,FRA10AC1,FEZ1,SMPD1,CMKLR1,COA4,SELENOM,HLA-DOA
GSE21774_CD62L_POS_CD56_DIM_VS_CD62L_NEG_CD56_DIM_NK_CELL_DN	16/1314	199/20394	0.213536	0.432078	0.320746	16	POU2F2,RPS6KA2,EXOSC5,PTGER2,TBRG4,IRF8,ZNF593,SLC25A25,COL26A1,TMED3,SNTB1,DNAJC30,MRPL41,SPNS3,SELENOM,CHCHD10
GSE22196_HEALTHY_VS_OBESE_MOUSE_SKIN_GAMMADELTA_TCELL_UP	16/1314	199/20394	0.213536	0.432078	0.320746	16	ANGEL1,TRIO,MTMR1,APEX1,PCK2,RABGGTA,SCAMP3,SORBS3,DGCR6L,IVD,DDB2,ATIC,PEX14,SMPD1,SOCS1,APOBEC3G
GSE22443_IL2_VS_IL12_TREATED_ACT_CD8_TCELL_UP	16/1314	199/20394	0.213536	0.432078	0.320746	16	MAD1L1,RNF126,EXOSC5,NUP188,GSTZ1,TCL1A,SLC35F2,SSBP4,HACL1,PTGES2,RHOBTB3,TCEA2,ASCL2,PTCH1,SYCE1L,MPV17L2
GSE22886_CD8_VS_CD4_NAIVE_TCELL_UP	16/1314	199/20394	0.213536	0.432078	0.320746	16	PRKCH,TRAF5,CRTAM,NPRL2,CISH,LAX1,DKC1,ZNF304,RRAS2,INTS14,TARS2,PTCH1,PRR5,WDR5B,SDAD1,PVRIG
GSE23114_WT_VS_SLE2C1_MOUSE_SPLEEN_B1A_BCELL_DN	16/1314	199/20394	0.213536	0.432078	0.320746	16	TRIB2,FAM3A,TFAP4,PIK3IP1,CDC25B,NME3,RGS9,NAGLU,TFDP2,ALDH6A1,SERPINF1,BIN1,IRF2BP1,CTSW,SLC25A42,ZNF101
GSE23505_UNTREATED_VS_4DAY_IL6_IL1_TGFB_TREATED_CD4_TCELL_UP	16/1314	199/20394	0.213536	0.432078	0.320746	16	ITGA6,NKG7,IFNG,MYB,HIVEP3,IDUA,KLRC1,IRF8,RBMX,MCOLN2,MTERF3,MYO1E,FBXO45,TMEM201,TXNRD3,ATP10A
GSE2405_HEAT_KILLED_VS_LIVE_A_PHAGOCYTOPHILUM_STIM_NEUTROPHIL_24H_UP	16/1314	199/20394	0.213536	0.432078	0.320746	16	CIRBP,CCDC86,CCND3,CEP250,DOCK10,ALKBH8,ATIC,ALDH16A1,GHDC,CLIC3,CTSF,TRABD2A,ADGRG1,DPP3,CTSO,BAHCC1
GSE25087_FETAL_VS_ADULT_TCONV_UP	16/1314	199/20394	0.213536	0.432078	0.320746	16	TCF3,POFUT1,MTERF4,IKZF4,MCCC2,ATIC,TP53,PDGFC,TIMM8B,NIFK,MTERF3,PUF60,APRT,NDUFS3,NDUFAF8,FCGBP
GSE2585_CTEC_VS_THYMIC_MACROPHAGE_DN	16/1314	199/20394	0.213536	0.432078	0.320746	16	GCFC2,RPS6KA2,CDC25B,GIT1,GTF2H3,AKAP1,DOCK10,SLC18B1,AK3,PTGES2,CTBP1,CCDC51,COG1,LRFN4,GSPT2,ALG3
GSE27786_NEUTROPHIL_VS_MONO_MAC_UP	16/1314	199/20394	0.213536	0.432078	0.320746	16	CCDC88C,MSMO1,WDR77,BBS2,IDUA,ARHGEF4,TNFRSF21,NSDHL,NSMF,MIEF2,MAGED1,IDH2,RAD51D,C1orf122,DDX47,OVCA2
GSE29949_MICROGLIA_BRAIN_VS_CD8_POS_DC_SPLEEN_UP	16/1314	199/20394	0.213536	0.432078	0.320746	16	CD6,MTMR1,HLTF,PATZ1,LSR,BCL7A,MOGS,PASK,CCR7,ATG14,MDFIC,PTPRO,DHRS3,GATM,ANGEL2,LPL
GSE35685_CD34POS_CD38NEG_VS_CD34POS_CD10POS_BONE_MARROW_UP	16/1314	199/20394	0.213536	0.432078	0.320746	16	ERCC1,SESN1,RASD1,MOGS,CD160,AP5S1,FAM50B,NSDHL,TYSND1,NSMF,URM1,CX3CR1,MAGED1,IDH2,MRPL41,SLC52A2
GSE360_DC_VS_MAC_T_GONDII_DN	16/1314	199/20394	0.213536	0.432078	0.320746	16	KCNG1,RPS6KA2,ITGA6,GSTZ1,PLA2G15,SLC1A5,PTGDS,PTGER2,NT5E,REPS1,FCMR,LPL,BNIP3,GZMM,NDUFS3,ALG3
GSE36888_UNTREATED_VS_IL2_TREATED_TCELL_17H_UP	16/1314	199/20394	0.213536	0.432078	0.320746	16	GCLC,OSBPL3,RPS6KA2,PLA2G15,DBP,SORBS3,MRM2,CD180,MDFIC,ABHD10,EPS8,GPR82,TMEM134,RAPH1,LTC4S,ABHD14A
GSE369_IFNG_KO_VS_WT_LIVER_UP	16/1314	199/20394	0.213536	0.432078	0.320746	16	SLAMF7,SLC12A3,TRIB2,ABI3,SPSB2,BACH2,TFDP2,FAHD2A,LEF1,PIF1,PRSS23,SMAD3,SRR,TMEM80,SIGIRR,BCKDHA
GSE369_SOCS3_KO_VS_WT_LIVER_DN	16/1314	199/20394	0.213536	0.432078	0.320746	16	HDAC9,LTK,STAG3,SLC12A3,PIK3IP1,RPS19,SPSB2,FAHD2A,ANKRD16,LEF1,AK3,CLEC4F,PSKH1,COG1,ZNF597,WBP1
GSE37533_PPARG1_FOXP3_VS_FOXP3_TRANSDUCED_CD4_TCELL_PIOGLITAZONE_TREATED_DN	16/1314	199/20394	0.213536	0.432078	0.320746	16	TRIB2,SESN1,P2RX7,CIRBP,EIF3B,RAD1,GTPBP3,MDFIC,USP20,IRF8,RBMX,ABCE1,RHOBTB3,ACAA2,SCRIB,SIVA1
GSE39022_LN_VS_SPLEEN_DC_UP	16/1314	199/20394	0.213536	0.432078	0.320746	16	CD22,MARCO,RUNX3,OSBPL3,TIPIN,NUP37,NFATC2,CDK6,POLD2,RIOK1,MUTYH,ESYT1,ST14,SPRYD3,FEN1,ZIK1
GSE3982_MAC_VS_TH1_DN	16/1314	199/20394	0.213536	0.432078	0.320746	16	HSF2,STOML1,TRAF5,FUS,DNAJA3,ERCC2,TFDP2,NPRL2,LAX1,SNRPA1,SFXN1,SMAD3,TK1,RASA3,GZMM,CD247
GSE40184_HEALTHY_VS_HCV_INFECTED_DONOR_PBMC_UP	16/1314	199/20394	0.213536	0.432078	0.320746	16	DVL2,RRN3,NOP2,CLYBL,ILKAP,MUTYH,P2RX4,NEIL1,AK3,EOMES,FCRL1,MAT2A,CXXC5,PRF1,ZFP41,RASA3
GSE40273_EOS_KO_VS_WT_TREG_DN	16/1314	199/20394	0.213536	0.432078	0.320746	16	CD22,CELSR1,PITPNM2,FH,BACH2,BLK,ARHGAP17,RNF157,STARD9,FCMR,MRPL41,SIGIRR,BTLA,CARD11,OXLD1,SPIB
GSE40441_NRP1_POS_INDUCED_TREG_VS_NRP1_NEG_NATURAL_TREG_DN	16/1314	199/20394	0.213536	0.432078	0.320746	16	WDR3,ADGRL1,PLEKHG2,ARVCF,CDK6,DPH5,BSPRY,XPO5,BCL11B,SLC7A1,RBMX,AGPAT5,ELP6,CTSW,RASA3,DDR1
GSE40666_STAT1_KO_VS_STAT4_KO_CD8_TCELL_UP	16/1314	199/20394	0.213536	0.432078	0.320746	16	HSF2,SESN1,CAD,TFDP2,SLC2A4RG,GPN2,TYSND1,TMEM223,GPR82,BBS1,SPRYD4,CYC1,UROS,PLPP6,ACY1,ZNF658
GSE41867_MEMORY_VS_EXHAUSTED_CD8_TCELL_DAY30_LCMV_UP	16/1314	199/20394	0.213536	0.432078	0.320746	16	SESN1,CD99L2,IFNG,NIT2,FASLG,ADGRB2,GIMAP6,IRF8,RNF157,FBXO4,SOCS1,GSAP,PLSCR3,ATP10A,EPPK1,MLLT6
GSE42021_TCONV_PLN_VS_CD24HI_TCONV_THYMUS_DN	16/1314	199/20394	0.213536	0.432078	0.320746	16	PRKCH,NRCAM,CUL9,ABCD3,BCAS4,FANCI,RAB40B,EBP,PRSS23,ANK3,NAE1,LSS,LY6E,ELOVL6,PAAF1,DEXI
GSE42021_TREG_VS_TCONV_PLN_DN	16/1314	199/20394	0.213536	0.432078	0.320746	16	TRIO,MTMR1,NRCAM,ILVBL,ABCD3,RCN2,TCTN3,ADCK2,RAB40B,ABHD10,PLAC8,PRSS23,AGAP1,NPIPA1,OLFML2A,CNR2
GSE43863_TFH_VS_LY6C_LOW_CXCR5NEG_EFFECTOR_CD4_TCELL_DN	16/1314	199/20394	0.213536	0.432078	0.320746	16	DVL2,OSBPL3,RPS6KA2,RASD1,HIVEP3,MDFIC,BLK,ADAMTS10,XCL1,MYO1E,NSMF,SMAD3,HIC1,TIGD5,KANK3,LBH
GSE4748_CTRL_VS_LPS_STIM_DC_3H_DN	16/1314	199/20394	0.213536	0.432078	0.320746	16	MSMO1,ZC3HC1,TELO2,LMF1,MRM2,NR1D1,CD36,RAB40B,PEX14,SRPRB,SMPD1,TP53I13,SCRIB,LTC4S,FNDC10,WBP1
GSE4984_GALECTIN1_VS_VEHICLE_CTRL_TREATED_DC_DN	16/1314	199/20394	0.213536	0.432078	0.320746	16	FTSJ1,HLTF,TFRC,URGCP,SPSB2,MCM3,TOMM40,AFG3L2,GPN2,MCOLN2,TOMM70,DCAF13,ZNF444,PUS1,SLC52A2,MRPL38
GSE5589_UNSTIM_VS_180MIN_LPS_AND_IL10_STIM_MACROPHAGE_DN	16/1314	199/20394	0.213536	0.432078	0.320746	16	OFD1,HDAC9,TBX21,CAD,RASSF7,HAGHL,MTR,FASLG,BCL11B,TMEM128,ADAMTS10,TSR2,MRPL41,GAS6,BTLA,SELENOH
GSE5589_WT_VS_IL6_KO_LPS_AND_IL6_STIM_MACROPHAGE_45MIN_UP	16/1314	199/20394	0.213536	0.432078	0.320746	16	TXK,NUBP2,NFATC2,IL21R,GPR68,CD72,EOMES,FAM102A,CX3CR1,RHOH,NMUR1,GATM,BBS1,SPNS3,SBK1,PTPRCAP
GSE5679_RARA_AGONIST_AM580_VS_AM580_AND_ROSIGLITAZONE_TREATED_DC_UP	16/1314	199/20394	0.213536	0.432078	0.320746	16	CD22,TPD52,SNX8,CD81,SLC11A2,CD160,PTGER2,IRF8,RNF157,SH3RF1,DHRS3,FCRL1,TTC16,ZIK1,DDX28,FANCF
GSE6092_UNSTIM_VS_IFNG_STIM_ENDOTHELIAL_CELL_DN	16/1314	199/20394	0.213536	0.432078	0.320746	16	RUNX3,CDC25B,NME3,RNASEH2A,BACH2,GPR68,PLAC8,TP53I13,CTSW,SIGIRR,IFT140,HLA-DOA,CDKN2AIPNL,WBP1,DECR2,TMEM35B
GSE7460_CTRL_VS_FOXP3_OVEREXPR_TCONV_UP	16/1314	199/20394	0.213536	0.432078	0.320746	16	SPPL2B,SLC12A3,PPIL2,BBS2,ZNF428,PEMT,MYO1G,PRSS23,MCOLN2,ALG8,DRAXIN,NDUFV1,ZIK1,MIEF2,SCAMP5,MRM1
GSE7460_WT_VS_FOXP3_HET_ACT_WITH_TGFB_TCONV_DN	16/1314	199/20394	0.213536	0.432078	0.320746	16	RUNX3,LTK,WDR18,CD200,FASLG,SORBS3,MTERF4,VARS2,PLAC8,FCRL1,HIC1,PSMG4,CXCR3,ALKBH2,APRT,IFRD2
GSE7852_TREG_VS_TCONV_LN_DN	16/1314	199/20394	0.213536	0.432078	0.320746	16	TCF7,PIK3IP1,CRTAM,HS3ST3B1,DYRK2,PUS7L,KLRD1,MFHAS1,LDLRAP1,LSS,DENND2D,FAM102A,XKRX,BTLA,CDPF1,PLXNA4
GSE8921_UNSTIM_VS_TLR1_2_STIM_MONOCYTE_24H_UP	16/1314	199/20394	0.213536	0.432078	0.320746	16	CCR7,IVD,ERMARD,MCCC2,KLRC1,ARPC5L,RASGRP3,HLCS,FCRL1,CTSW,CD7,RASA3,SBK1,EVL,SELENOM,GIMAP1
GSE9037_CTRL_VS_LPS_4H_STIM_IRAK4_KO_BMDM_UP	16/1314	199/20394	0.213536	0.432078	0.320746	16	TPD52,TFAP4,PATZ1,KNOP1,SNX8,CRTAM,GIPC1,BBS2,TNFRSF21,TTC12,COMMD7,CLIC3,NRROS,MRPL41,BRF1,ZNF667
GSE9650_NAIVE_VS_EFF_CD8_TCELL_DN	16/1314	199/20394	0.213536	0.432078	0.320746	16	NDUFB7,ETFB,LIG1,IFNG,ID2,CD160,FASLG,KLRC1,MDFIC,REPS1,GZMA,CX3CR1,HOPX,PRF1,CXCR3,KLRK1
GSE37533_UNTREATED_VS_PIOGLIZATONE_TREATED_CD4_TCELL_PPARG2_AND_FOXP3_TRASDUCED_UP	12/1314	144/20394	0.218101	0.432078	0.320746	12	TCF7,CUL9,IVD,KLHDC7B,BAHD1,FAM160B2,DCHS1,PTGDR,NMUR1,BRF1,DDX51,PCYT2
GOLDRATH_NAIVE_VS_EFF_CD8_TCELL_DN	16/1314	200/20394	0.219234	0.432078	0.320746	16	LIG1,IFNG,CISH,FASLG,MDFIC,IRF8,GZMA,VPS51,PLD4,TK1,HOPX,PRF1,GZMM,KLRK1,DHFR,CCL4
GSE10094_LCMV_VS_LISTERIA_IND_EFF_CD4_TCELL_DN	16/1314	200/20394	0.219234	0.432078	0.320746	16	RHBDD3,GIT1,PRPF19,C12orf57,IQSEC3,FLT3,WDR60,MUTYH,RPTOR,PIGO,CLN8,XKRX,SPNS3,NDUFAF8,PATL2,CCL4
GSE11961_FOLLICULAR_BCELL_VS_GERMINAL_CENTER_BCELL_DAY7_UP	16/1314	200/20394	0.219234	0.432078	0.320746	16	RPS6KA2,SQLE,TWNK,ARHGEF4,PPA2,FRA10AC1,TBC1D31,FAM160B2,TMEM161B,SMPD1,LAIR1,ZNF597,ASPSCR1,CXXC5,GEMIN4,DDX28
GSE11961_FOLLICULAR_BCELL_VS_MEMORY_BCELL_DAY40_UP	16/1314	200/20394	0.219234	0.432078	0.320746	16	TRIO,PES1,NFATC2,LRFN3,TNFRSF21,PTPRO,TBC1D31,ALG8,HLCS,BDH1,CYB561A3,C11orf24,GMPPB,BOK,IDH2,UROS
GSE11961_FOLLICULAR_BCELL_VS_PLASMA_CELL_DAY7_DN	16/1314	200/20394	0.219234	0.432078	0.320746	16	CCDC88C,OSBPL5,PRKCH,OSBPL3,PTPN4,NPRL2,ABHD14B,DYRK2,LEF1,KAT14,KCTD15,RHOC,GSAP,DDX47,KLRK1,CISD3
GSE11961_MEMORY_BCELL_DAY7_VS_GERMINAL_CENTER_BCELL_DAY7_UP	16/1314	200/20394	0.219234	0.432078	0.320746	16	COX10,MYOM2,CISH,ID2,GPR68,IKZF4,DYRK2,CCDC102A,OCIAD2,SH3RF1,RHOC,DHRS3,HOPX,PRF1,SLC35B4,ABHD14A
GSE12003_MIR223_KO_VS_WT_BM_PROGENITOR_4D_CULTURE_DN	16/1314	200/20394	0.219234	0.432078	0.320746	16	APBA2,NOP16,SPHK2,CD200,XPO5,PDE6B,ACP2,CCDC65,FBXO32,HLCS,ALOX15,FCRL1,TMEM41A,TTC16,MPI,LTC4S
GSE12392_WT_VS_IFNB_KO_CD8A_NEG_SPLEEN_DC_UP	16/1314	200/20394	0.219234	0.432078	0.320746	16	PES1,DHX35,PPP2R1A,NOP2,TFDP2,PPAN,CLUH,EEFSEC,ATIC,GFOD1,LRRC14,ZCCHC4,PPP1R14B,DCTPP1,SDAD1,CISD3
GSE12392_WT_VS_IFNB_KO_CD8A_POS_SPLEEN_DC_UP	16/1314	200/20394	0.219234	0.432078	0.320746	16	TRIO,WDR3,OSBPL3,RPS6KA2,SLC35C2,LSR,TWISTNB,HELLS,ITM2C,TNFRSF21,ELOVL6,MTHFR,MRPL54,PRR5,CNR2,EVL
GSE13229_IMM_VS_INTMATURE_NKCELL_DN	16/1314	200/20394	0.219234	0.432078	0.320746	16	PRPF40B,KLF12,CD180,MDC1,LEF1,ELAC1,ATP8B2,MFHAS1,COMMD7,SLC39A13,ASPSCR1,CARNS1,ZDHHC24,PCED1B,CARD11,TTC4
GSE13229_MATURE_VS_INTMATURE_NKCELL_UP	16/1314	200/20394	0.219234	0.432078	0.320746	16	ARVCF,ATP1A3,DPH1,CD160,IKZF4,PACSIN1,OCIAD2,APCDD1,ACE,SLAMF6,NMUR1,NOC3L,CXCR3,SREBF2,HLA-DOA,CHCHD10
GSE13306_TREG_VS_TCONV_LAMINA_PROPRIA_DN	16/1314	200/20394	0.219234	0.432078	0.320746	16	OSBPL3,HLTF,RPS16,RPS19,LHPP,ABI3,SPSB2,FASLG,GALNT12,GZMA,CPSF4,CCDC191,FAM227B,NLRC3,ZNF251,TMEM141
GSE14308_NAIVE_CD4_TCELL_VS_INDUCED_TREG_DN	16/1314	200/20394	0.219234	0.432078	0.320746	16	PRKCH,TPD52,RASSF7,WDR75,GPX7,MECR,EXOSC9,PRR12,METTL5,ATP8B2,SPRED1,PLD4,ALG14,NOC3L,LRFN4,NDUFS3
GSE14308_TH17_VS_NAIVE_CD4_TCELL_UP	16/1314	200/20394	0.219234	0.432078	0.320746	16	MSMO1,STAG3,EIF2B1,IKZF4,EML2,WDR60,GCSH,NSDHL,NIFK,TBC1D31,MRPL55,NSMF,LPL,RAD51D,ATP10A,CISD3
GSE14308_TH17_VS_NATURAL_TREG_UP	16/1314	200/20394	0.219234	0.432078	0.320746	16	TIPIN,PPIL2,PES1,SPSB2,PAICS,MRPS12,DOHH,GGT7,ZNF414,FBXO32,ACAA2,TRAPPC2L,POLR1C,LONP1,MIF,CISD3
GSE14308_TH2_VS_INDUCED_TREG_DN	16/1314	200/20394	0.219234	0.432078	0.320746	16	SPPL2B,TRIO,NOP16,WDR3,TELO2,WDR60,ARHGEF4,ANKRD40,CARMIL2,EOMES,NDUFV1,PPIP5K1,RRS1,MAGED1,COLQ,NDUFS3
GSE1432_1H_VS_6H_IFNG_MICROGLIA_UP	16/1314	200/20394	0.219234	0.432078	0.320746	16	CEP68,HDHD5,SESN1,SLC25A36,CISH,PEX16,LRPPRC,ATIC,GFOD1,RASGRP3,BDH1,ELOVL6,ATP6V0E2,MRPL57,MPI,RPL10A
GSE1432_CTRL_VS_IFNG_6H_MICROGLIA_UP	16/1314	200/20394	0.219234	0.432078	0.320746	16	RHOBTB2,POLR3E,ASB1,HLTF,GTF3C2,GNLY,PASK,RCN2,RASGRP3,FAM160B2,S100B,BDH1,TMEM223,ATP6V0E2,SLC25A42,SIVA1
GSE1448_CTRL_VS_ANTI_VBETA5_DP_THYMOCYTE_DN	16/1314	200/20394	0.219234	0.432078	0.320746	16	PRKCH,POLR1A,FUS,LANCL1,MDFIC,HINT2,LEF1,UTP4,COMMD7,ZNF362,RRP1B,WDR43,NSMF,CENPV,TSR1,MRPS18B
GSE1460_CD4_THYMOCYTE_VS_NAIVE_CD4_TCELL_CORD_BLOOD_UP	16/1314	200/20394	0.219234	0.432078	0.320746	16	ZNF263,TFRC,ALG9,CD200,NUP107,LANCL1,RIMS3,MYB,C10orf88,XRCC3,SRPRB,ALG8,DHRS3,SUMO3,PTCH1,RAD54B
GSE14769_20MIN_VS_360MIN_LPS_BMDM_UP	16/1314	200/20394	0.219234	0.432078	0.320746	16	ZZZ3,APEX1,DHODH,LIPA,TMEM97,WDR75,TSFM,NT5C,AP5S1,OSGEPL1,MCCC2,PRADC1,TSEN2,POP5,PUS1,CLN8
GSE15324_NAIVE_VS_ACTIVATED_CD8_TCELL_UP	16/1314	200/20394	0.219234	0.432078	0.320746	16	HDHD5,TRAF5,SHD,FAHD2A,IVD,ATP8B3,ZFP14,B3GAT3,PPARGC1B,FAM102A,TMEM42,CARNS1,BCL9L,FHIT,HSD17B8,HLA-DOA
GSE15330_HSC_VS_MEGAKARYOCYTE_ERYTHROID_PROGENITOR_IKAROS_KO_UP	16/1314	200/20394	0.219234	0.432078	0.320746	16	CCDC88C,TXK,FLT3LG,POFUT1,CISH,SLC2A1,PRR12,ILKAP,NT5E,ITM2C,JMJD8,TMED3,MRPL57,CXCR3,LBH,LAT
GSE15330_LYMPHOID_MULTIPOTENT_VS_GRANULOCYTE_MONOCYTE_PROGENITOR_IKAROS_KO_DN	16/1314	200/20394	0.219234	0.432078	0.320746	16	CD6,PPP1R3F,TXK,ERCC2,RPS16,KLF9,DDX54,SSBP4,FKBP11,GGACT,B3GAT3,SPRED1,TMED3,CHST14,TMEM134,LIME1
GSE15930_NAIVE_VS_24H_IN_VITRO_STIM_CD8_TCELL_UP	16/1314	200/20394	0.219234	0.432078	0.320746	16	SPPL2B,PKD1,MYOM2,PHRF1,ADGRL1,HIP1R,COL6A2,SLC39A4,MCOLN2,PCSK7,PMPCA,ADRB2,BCL2,HLA-DOA,COLQ,WBP1
GSE15930_NAIVE_VS_72H_IN_VITRO_STIM_TRICHOSTATINA_CD8_TCELL_UP	16/1314	200/20394	0.219234	0.432078	0.320746	16	PKD1,OSBPL5,MYOM2,ERCC2,NR2C1,ACKR3,GZMA,SLC39A4,SLC25A25,MCOLN2,PCSK7,PMPCA,C19orf48,NR1D2,THAP7,WBP1
GSE16266_CTRL_VS_LPS_STIM_MEF_DN	16/1314	200/20394	0.219234	0.432078	0.320746	16	SESN1,HEMK1,KMO,IKZF4,HIP1R,CD72,ERBB2,EPS8L2,CCDC137,IFT140,HLA-DOA,COLQ,FNDC10,TMEM141,DPP3,SPIB
GSE16385_MONOCYTE_VS_12H_ROSIGLITAZONE_IL4_TREATED_MACROPHAGE_UP	16/1314	200/20394	0.219234	0.432078	0.320746	16	CACNA2D2,RRP15,TWISTNB,EIF3B,RAD1,PODXL2,PNO1,GCSH,NHP2,TMEM41A,MAT2A,PDGFD,RRS1,ZFPM1,PSMG4,NDUFAF8
GSE16385_UNTREATED_VS_12H_ROSIGLITAZONE_IL4_TREATED_MACROPHAGE_UP	16/1314	200/20394	0.219234	0.432078	0.320746	16	MRI1,LETMD1,ALG9,CEP250,CCR7,GIMAP6,ANKRD16,ARHGAP17,CAMK2D,ZNF362,FAM102A,CCDC85B,MAN1B1,DTX3,EVL,TLE1
GSE17186_MEMORY_VS_CD21LOW_TRANSITIONAL_BCELL_UP	16/1314	200/20394	0.219234	0.432078	0.320746	16	ELAC2,MATK,SLAMF7,LSR,MOGS,RCN2,EEFSEC,CD36,SLC25A38,ACOT11,ZNF496,FGFBP3,PACS2,CLN8,SUMO3,GPAA1
GSE17186_NAIVE_VS_CD21HIGH_TRANSITIONAL_BCELL_UP	16/1314	200/20394	0.219234	0.432078	0.320746	16	TRIO,TCF7,FLT3LG,TRMT2A,FLT3,CCR7,PPA2,HAPLN3,FEZ1,DENND2D,TFB2M,DDIT4,LIME1,CDPF1,TMEM141,OVCA2
GSE17301_ACD3_ACD28_VS_ACD3_ACD28_AND_IFNA2_STIM_CD8_TCELL_DN	16/1314	200/20394	0.219234	0.432078	0.320746	16	CCDC88C,PLEKHB1,POMGNT1,FLT3LG,PCK2,NME3,LRFN3,TESPA1,SPRY2,ARHGAP17,DCAF1,PCYOX1L,FAM160B2,NELL2,GIMAP5,TPM2
GSE17301_CTRL_VS_48H_ACD3_ACD28_STIM_CD8_TCELL_DN	16/1314	200/20394	0.219234	0.432078	0.320746	16	MARCO,POU2F2,TFRC,FUS,SQLE,SLC11A2,ACP2,CCDC115,CD72,CAMK2D,TOMM70,SYNPO,GSAP,CD47,MIF,MLLT6
GSE17580_TREG_VS_TEFF_S_MANSONI_INF_UP	16/1314	200/20394	0.219234	0.432078	0.320746	16	CD200,KLHDC4,RGS9,CD81,HEMK1,FARSB,IKZF4,PTGER2,MDFIC,GCSH,SCRN2,ST14,HOPX,NOC4L,SELENOM,SDHAF1
GSE17721_0.5H_VS_24H_PAM3CSK4_BMDC_UP	16/1314	200/20394	0.219234	0.432078	0.320746	16	RRN3,PLA2G15,R3HCC1,DCAF4,DDX54,SSBP4,SERPINF1,HSPBP1,PIGO,PLEKHF1,ACAA2,RPL13,TSR1,DUS1L,RTTN,SLC52A2
GSE17721_CPG_VS_GARDIQUIMOD_4H_BMDC_DN	16/1314	200/20394	0.219234	0.432078	0.320746	16	PLEKHG2,HPS4,SF3A2,SLC2A1,RCAN3,SAMD10,HACL1,ERAL1,ACP2,USP20,TJAP1,TFB2M,TMEM129,C12orf66,ZNF600,LTC4S
GSE17721_CPG_VS_GARDIQUIMOD_6H_BMDC_DN	16/1314	200/20394	0.219234	0.432078	0.320746	16	GCLC,MED24,NSUN2,MBD3,CAD,ALG9,TRMT2A,NUP107,WDR75,UTP20,GIPC1,TPP2,IMP4,UCK2,MAT2A,SREBF2
GSE17721_CTRL_VS_GARDIQUIMOD_0.5H_BMDC_UP	16/1314	200/20394	0.219234	0.432078	0.320746	16	PRKCH,MCM2,POMGNT1,CDC23,PLA2G15,SQLE,MCM3,HELLS,CRY2,LRPPRC,TNFRSF21,HNRNPDL,ALG14,CCDC137,LTC4S,DDX47
GSE17721_CTRL_VS_GARDIQUIMOD_1H_BMDC_UP	16/1314	200/20394	0.219234	0.432078	0.320746	16	LTBP4,MRPL4,ECHDC2,CEP250,BCL11B,P2RX4,CCDC115,CPSF4,SLC39A13,PLEKHF1,DOLPP1,DPP7,RRP7A,TMEM229B,OXLD1,MRM1
GSE17721_CTRL_VS_GARDIQUIMOD_8H_BMDC_DN	16/1314	200/20394	0.219234	0.432078	0.320746	16	POU2F2,RPS6KA2,TRAF5,CAB39L,NKG7,BSPRY,C19orf12,MYO1E,IGSF8,WDR43,MAL,RAD23A,BLOC1S4,PRRT1,ATP10A,LAT
GSE17721_CTRL_VS_POLYIC_12H_BMDC_UP	16/1314	200/20394	0.219234	0.432078	0.320746	16	POU2F2,MTMR1,NUCKS1,TFRC,CDC23,CD99L2,CD81,MVK,CLYBL,HACL1,KLRD1,CDK4,FUOM,CCAR2,BDH1,NSMF
GSE17721_LPS_VS_CPG_16H_BMDC_DN	16/1314	200/20394	0.219234	0.432078	0.320746	16	OSBPL5,CELSR1,PITRM1,ECHDC2,PRMT7,PIGO,NSMF,SLC39A13,COQ4,CLIC3,CNTNAP2,DPP7,MAGED1,SCRIB,SH2D1B,QTRT1
GSE17721_PAM3CSK4_VS_CPG_1H_BMDC_UP	16/1314	200/20394	0.219234	0.432078	0.320746	16	PDCD2,MCM2,SLC24A1,NUFIP1,ALG9,PES1,RGS9,PAICS,C1orf159,WDR12,EIF2B5,CTBP1,CENPV,WDR81,GMPPB,SIVA1
GSE17721_POLYIC_VS_CPG_16H_BMDC_DN	16/1314	200/20394	0.219234	0.432078	0.320746	16	NOP14,POLRMT,APEX1,DHCR24,CLPP,ELP2,CDK4,PRADC1,LRPPRC,FUOM,TFB2M,TSR1,PRMT3,CDPF1,DHFR,MRPL45
GSE17721_POLYIC_VS_GARDIQUIMOD_2H_BMDC_UP	16/1314	200/20394	0.219234	0.432078	0.320746	16	PLEKHB1,CD99L2,NSMCE4A,CCND3,PEX16,MYC,CPSF4,DUSP7,LTBP3,HOPX,ATG9B,CLN8,BOLA2,RBM43,CNR2,TSEN15
GSE17721_POLYIC_VS_GARDIQUIMOD_4H_BMDC_DN	16/1314	200/20394	0.219234	0.432078	0.320746	16	DVL2,CAD,TRMT2A,WDR75,AAMP,TPP2,TJAP1,RNF157,EIF2B5,SLC25A25,COL26A1,TFB2M,ZNF598,SLC25A33,RRP7A,PDF
GSE17721_POLYIC_VS_PAM3CSK4_2H_BMDC_DN	16/1314	200/20394	0.219234	0.432078	0.320746	16	RPS6KA2,SHD,CD81,EPHX2,IKZF4,ATP8B3,RRAS2,TPP2,EPHA2,MCOLN2,CHST14,CTSF,PUF60,BLOC1S4,SFMBT2,BOP1
GSE18893_CTRL_VS_TNF_TREATED_TREG_24H_UP	16/1314	200/20394	0.219234	0.432078	0.320746	16	RHBDD3,ID2,MRPS12,ESYT1,ABHD10,SFXN2,CCDC191,NLRC3,KRT72,ELOVL6,PODN,PCED1B,ZNF512B,DDR1,PATL2,CDKN2AIPNL
GSE18893_TCONV_VS_TREG_24H_CULTURE_UP	16/1314	200/20394	0.219234	0.432078	0.320746	16	TPD52,TFAP4,NID1,FAM98C,SSBP4,CHST12,BIN1,SLC7A1,ITGB7,HLCS,BDH1,IGSF8,TMEM41A,PPP1R14B,RASA3,LIME1
GSE19888_CTRL_VS_T_CELL_MEMBRANES_ACT_MAST_CELL_UP	16/1314	200/20394	0.219234	0.432078	0.320746	16	GCFC2,HSF2,NUP37,UBA5,CIRBP,EIF2B1,SPSB2,RCN2,NOB1,RBMX,C12orf45,RAD17,NAE1,MIEF2,MRPL41,MRPL45
GSE20715_0H_VS_6H_OZONE_TLR4_KO_LUNG_UP	16/1314	200/20394	0.219234	0.432078	0.320746	16	NUP37,FUS,POFUT1,DHX58,GTF2H3,XPNPEP2,PACSIN1,KLRD1,CRIP3,SLC25A45,CENPV,LAIR1,RHOH,SPRYD4,TIGD5,DDR1
GSE21379_WT_VS_SAP_KO_TFH_CD4_TCELL_UP	16/1314	200/20394	0.219234	0.432078	0.320746	16	LHPP,COQ6,TMEM204,PAK6,ERP27,FUOM,MYO1E,RAPH1,CCDC85B,BOK,TIGD5,ATG9B,CXCR3,KANK3,SCAMP5,SELENOM
GSE21380_TFH_VS_GERMINAL_CENTER_TFH_CD4_TCELL_UP	16/1314	200/20394	0.219234	0.432078	0.320746	16	CAPN15,RASD1,ZAP70,BSPRY,PAK4,PAK6,LDLRAP1,BDH1,NOL6,URM1,HID1,DNAJC30,DTX3,SELENOM,CHCHD10,CISD3
GSE21670_UNTREATED_VS_IL6_TREATED_CD4_TCELL_DN	16/1314	200/20394	0.219234	0.432078	0.320746	16	USE1,HDHD5,TCF7,PIK3IP1,RABGGTA,LIPA,NPRL2,BBS2,HS3ST3B1,BCL11B,ITGB7,IDNK,FAM102A,PACS2,C15orf61,EVL
GSE22140_HEALTHY_VS_ARTHRITIC_GERMFREE_MOUSE_CD4_TCELL_UP	16/1314	200/20394	0.219234	0.432078	0.320746	16	HSF2,TARBP1,SPHK2,MTMR1,FH,POLRMT,RABGGTA,SCAMP3,CLPP,AFG3L2,CYC1,PRMT3,MCRS1,UROS,MRPS18B,BCKDHA
GSE22432_UNTREATED_VS_TGFB1_TREATED_COMMON_DC_PROGENITOR_UP	16/1314	200/20394	0.219234	0.432078	0.320746	16	TSPOAP1,FLYWCH1,STOML1,TAB1,KNOP1,PEX16,BBS2,SYMPK,ZNF414,ACP2,TTC12,SLAMF6,CXXC5,PCED1B,CLN8,NHLRC1
GSE22443_NAIVE_VS_ACT_AND_IL12_TREATED_CD8_TCELL_DN	16/1314	200/20394	0.219234	0.432078	0.320746	16	TRIO,EIF3B,TMEM97,EXOSC8,DDX39A,MORC2,IMP4,ERP27,EIF2B5,POLR3A,GNPDA2,TMEM161B,DNAJC24,ALG14,NDUFAF8,LYRM9
GSE22601_DOUBLE_NEGATIVE_VS_CD4_SINGLE_POSITIVE_THYMOCYTE_UP	16/1314	200/20394	0.219234	0.432078	0.320746	16	SESN1,PIK3IP1,PCK2,CDC25B,DBP,RCAN3,GPR68,HELLS,ARHGEF4,C12orf45,ZNF362,FMNL3,SLC25A45,IDH2,GIMAP1,MRPL45
GSE22601_IMMATURE_CD4_SINGLE_POSITIVE_VS_DOUBLE_POSITIVE_THYMOCYTE_DN	16/1314	200/20394	0.219234	0.432078	0.320746	16	TBX21,APEX1,PCK2,MCM3,HIVEP3,C19orf12,SERPINF1,KLRD1,DOCK10,WDR12,C12orf45,ZNF496,IDH2,TLE1,SFMBT2,BCKDHA
GSE22935_WT_VS_MYD88_KO_MACROPHAGE_48H_MBOVIS_BCG_STIM_DN	16/1314	200/20394	0.219234	0.432078	0.320746	16	GCFC2,RUNX3,TRIO,CDK6,PTGER2,TMEM128,MDFIC,MYO1G,NHP2,PPRC1,RHOC,SPRED1,PLEKHF1,NSG1,NOC2L,PLPP6
GSE23984_CTRL_VS_HYPOCALEMIC_VITAMIND_ANALOG_TCELL_DN	16/1314	200/20394	0.219234	0.432078	0.320746	16	CEP68,TPD52,SLC35C2,SESN1,ITGA6,SNX8,NSMCE4A,C17orf75,DCAF4,HIVEP3,MORC2,CHST12,MYO1E,FCRL1,ZNF469,TMEM35B
GSE24142_ADULT_VS_FETAL_DN3_THYMOCYTE_DN	16/1314	200/20394	0.219234	0.432078	0.320746	16	TRIB2,TXK,TRAF5,ARVCF,CUX2,ID2,EPHX2,PRMT7,MFHAS1,NSDHL,PTPRO,DENND2D,RPL39L,CENPV,ADRB2,SPIB
GSE24142_ADULT_VS_FETAL_DN3_THYMOCYTE_UP	16/1314	200/20394	0.219234	0.432078	0.320746	16	DDHD2,PCK2,DBP,DHX58,CUL9,ICE2,P2RX4,MDFIC,PPARGC1B,HKDC1,TEF,NSG1,MAT2A,NLGN2,NR1D2,SFMBT2
GSE24142_EARLY_THYMIC_PROGENITOR_VS_DN2_THYMOCYTE_ADULT_DN	16/1314	200/20394	0.219234	0.432078	0.320746	16	FLT3LG,CDC25B,TMEM97,CCND3,IKZF4,BCL11B,RRAS2,LEF1,RAB40B,GZMA,SLAMF6,TK1,RHOH,DNAJC24,CD247,LAT
GSE24142_EARLY_THYMIC_PROGENITOR_VS_DN2_THYMOCYTE_ADULT_UP	16/1314	200/20394	0.219234	0.432078	0.320746	16	TRIO,DDHD2,CD81,SLC25A36,ID2,FASLG,FLT3,PTGER2,KLRD1,VILL,IRF8,CYP4V2,SLC25A45,TEF,LTBP3,LPL
GSE24292_WT_VS_PPARG_KO_MACROPHAGE_UP	16/1314	200/20394	0.219234	0.432078	0.320746	16	NUFIP1,SQLE,SLC11A2,CCND3,C19orf12,CUL4A,NSDHL,SLC39A4,TIMM8B,ZNF597,NDUFA11,GPAA1,MIF,ACY1,TIFAB,MRPL45
GSE24574_BCL6_HIGH_TFH_VS_NAIVE_CD4_TCELL_DN	16/1314	200/20394	0.219234	0.432078	0.320746	16	MATK,LTBP4,CD200,NOP56,CD81,PNO1,FASLG,PAICS,RRAS2,URB2,SPRY2,ZNF593,PPRC1,FEN1,HOPX,RRP7A
GSE24574_NAIVE_VS_TCONV_CD4_TCELL_UP	16/1314	200/20394	0.219234	0.432078	0.320746	16	TRIB2,ITGA6,PIK3IP1,CDC25B,NME3,RGS9,SORBS3,SERPINF1,BTBD2,BIN1,FCMR,DDIT4,MCC,ZNF101,RASA3,RPS28
GSE24634_TEFF_VS_TCONV_DAY10_IN_CULTURE_UP	16/1314	200/20394	0.219234	0.432078	0.320746	16	ELAC2,CBX5,IL2RB,TRIB3,FANCL,HELLS,FLT3,DKC1,CHST12,ARPC5L,MDC1,SFXN1,FZD6,NOC4L,NCR3,DHFR
GSE24726_WT_VS_E2_2_KO_PDC_DAY6_POST_DELETION_DN	16/1314	200/20394	0.219234	0.432078	0.320746	16	PHF7,PRKCH,TPD52,P2RX7,ITGA6,PCK2,TFDP2,TCTN3,PNPLA7,CD180,ITM2C,ARHGAP17,ADAMTS10,PDGFC,TBC1D31,RAPH1
GSE24814_STAT5_KO_VS_WT_PRE_BCELL_DN	16/1314	200/20394	0.219234	0.432078	0.320746	16	ERCC1,MSMO1,CDC25B,BYSL,GPX7,ABCD3,RCN2,ARHGEF9,ZNF428,FANCI,EBP,FXN,MAL,CD7,ABHD14A,MRPL12
GSE25123_IL4_VS_IL4_AND_ROSIGLITAZONE_STIM_MACROPHAGE_DAY10_UP	16/1314	200/20394	0.219234	0.432078	0.320746	16	TTC22,OSBPL3,CDC25B,TBCB,CD81,ID2,GPR68,SAMD10,CCDC102A,SLC39A4,ST14,RHOC,DHRS3,SLAMF6,CXXC5,SYNPO
GSE25123_WT_VS_PPARG_KO_MACROPHAGE_IL4_STIM_DN	16/1314	200/20394	0.219234	0.432078	0.320746	16	OSBPL3,PTGER2,HIVEP3,TMEM62,CAMK2D,FBXO4,ACOT11,DHRS3,FCRL1,HOPX,CXXC5,SYNPO,RAPH1,GSAP,BTLA,AKR1C3
GSE25123_WT_VS_PPARG_KO_MACROPHAGE_ROSIGLITAZONE_STIM_UP	16/1314	200/20394	0.219234	0.432078	0.320746	16	SESN1,POMGNT1,ITM2C,SLC18B1,ERCC3,RHOBTB3,ADRB2,GPR82,CTSF,GAS6,LPAR5,CARD11,SCAMP5,DDR1,LTC4S,ABHD14A
GSE25890_CTRL_VS_IL33_IL7_TREATED_NUOCYTES_DN	16/1314	200/20394	0.219234	0.432078	0.320746	16	ZZZ3,FUS,RRP9,MYB,LAX1,TSFM,BAHD1,NOB1,URB1,ETAA1,HNRNPDL,GPATCH4,FEN1,TSEN54,HLA-DOA,MRPS18B
GSE2770_IL4_ACT_VS_ACT_CD4_TCELL_2H_DN	16/1314	200/20394	0.219234	0.432078	0.320746	16	SLAMF7,NOP14,CD200,SLC1A5,CISH,FARSB,WDR77,CRY2,IKZF4,MORC2,P2RX4,NAT10,UPF3A,SLC25A33,MTHFR,HGH1
GSE2770_UNTREATED_VS_ACT_CD4_TCELL_6H_UP	16/1314	200/20394	0.219234	0.432078	0.320746	16	NIT2,GPX7,HIVEP3,ABHD17A,ZNF414,ATP8B2,BDH1,DHRS3,SLAMF6,RPL39L,TMED3,NUDT17,CXCR3,ZNF667,OXLD1,UQCC3
GSE2770_UNTREATED_VS_TGFB_AND_IL12_TREATED_ACT_CD4_TCELL_6H_DN	16/1314	200/20394	0.219234	0.432078	0.320746	16	PPP1R3F,TBX21,JMJD4,USP40,PRPF19,BYSL,PDE6B,MDC1,COMMD7,RHOC,TSR2,CYB561A3,THOP1,CD47,ZNF580,EXOSC6
GSE27786_BCELL_VS_ERYTHROBLAST_UP	16/1314	200/20394	0.219234	0.432078	0.320746	16	MSMO1,NOP56,KNOP1,TWNK,WDR77,ALDH6A1,IMP4,ATP8B2,EBP,POLR1C,YIF1A,BOLA2,PLPP6,NDUFS3,BOP1,MRPL45
GSE27786_CD4_TCELL_VS_NKCELL_DN	16/1314	200/20394	0.219234	0.432078	0.320746	16	WDR3,OSBPL3,NUP188,LMF1,CRTAM,LAX1,SDF2L1,KLRD1,SPRY2,CD72,RASGRP3,FMNL3,SLC25A45,DHRS3,ZDHHC24,PRF1
GSE27786_CD4_TCELL_VS_NKCELL_UP	16/1314	200/20394	0.219234	0.432078	0.320746	16	ZZZ3,DBP,DYRK2,GIMAP6,DDB2,BIN1,ATP8B2,EBP,ZNF362,PDGFD,ZFP41,COA4,ZNF251,CD247,DDX47,CHCHD10
GSE27786_ERYTHROBLAST_VS_NEUTROPHIL_UP	16/1314	200/20394	0.219234	0.432078	0.320746	16	TRIO,OSBPL3,CBX5,ARVCF,AMMECR1,CAB39L,CUL9,SMPD4,CUL4A,CCL28,SLAMF6,FAM227B,POLR1C,FBXO45,RTTN,SLC25A42
GSE28408_LY6G_POS_VS_NEG_DC_DN	16/1314	200/20394	0.219234	0.432078	0.320746	16	DAZAP1,TBX21,MCM3,PDGFRB,DDX39A,DKC1,PRMT7,CD36,WDR12,SLC7A1,UCK2,RBMX,MZT2B,CX3CR1,RAD54B,NCR3
GSE28737_BCL6_HET_VS_BCL6_KO_FOLLICULAR_BCELL_DN	16/1314	200/20394	0.219234	0.432078	0.320746	16	NME3,LMF1,RASD1,CCDC86,ILKAP,ESYT1,SIGMAR1,DHRS3,MAT2A,DUS1L,KRT72,MAL,MRPL41,LTC4S,BCKDHA,CHCHD10
GSE29164_DAY3_VS_DAY7_CD8_TCELL_AND_IL12_TREATED_MELANOMA_UP	16/1314	200/20394	0.219234	0.432078	0.320746	16	USE1,RRP15,DBP,NIT2,C19orf12,ITGB7,PARN,FBXO4,TSEN2,YDJC,SEMA4C,NR1D2,LPL,METTL23,RBM43,SELENOM
GSE29164_DAY3_VS_DAY7_CD8_TCELL_TREATED_MELANOMA_UP	16/1314	200/20394	0.219234	0.432078	0.320746	16	ABI3,RAD1,HEMK1,EPHX2,XPNPEP2,SYMPK,DUS3L,COL6A2,SLC25A25,CCAR2,DUSP7,ZNF444,CARNS1,DOK7,PTCH1,LIME1
GSE29164_UNTREATED_VS_CD8_TCELL_TREATED_MELANOMA_DAY3_UP	16/1314	200/20394	0.219234	0.432078	0.320746	16	MSMO1,PES1,NIT2,ZNHIT6,SERPINF1,METTL5,CYP4V2,GFOD1,AK3,NSMF,NDUFV1,ING5,MRM3,DPP7,METTL23,TLE1
GSE29618_PRE_VS_DAY7_POST_TIV_FLU_VACCINE_PDC_UP	16/1314	200/20394	0.219234	0.432078	0.320746	16	ZNF76,NOP14,DOT1L,GIPC1,GIMAP6,EPHA2,DCAF1,EIF2B5,C7orf26,KCTD15,HKDC1,BDH1,LRFN4,ZNF512B,TXNRD3,ACY1
GSE29949_MICROGLIA_BRAIN_VS_MONOCYTE_BONE_MARROW_DN	16/1314	200/20394	0.219234	0.432078	0.320746	16	CD6,HLTF,RPS16,SLC25A12,MTR,ATG14,MDFIC,FANCI,GCSH,DHRS3,SMAD3,RHOH,LPL,GEMIN4,SUMO3,RPS28
GSE30083_SP1_VS_SP3_THYMOCYTE_DN	16/1314	200/20394	0.219234	0.432078	0.320746	16	TRAF5,FLT3LG,ZBTB16,SLC25A12,PTGER2,TMPRSS13,ITGB7,ESYT1,ANK3,LDLRAP1,CXXC5,CTSW,PCED1B,LMNTD2,RASA3,GIMAP1
GSE30083_SP2_VS_SP4_THYMOCYTE_UP	16/1314	200/20394	0.219234	0.432078	0.320746	16	SARM1,CD6,TPD52,POMGNT1,AKAP1,HIVEP3,CACNG6,POMT1,VILL,PLCH2,TMEM237,FEN1,BBS1,SAMD12,AMIGO1,AKR1C3
GSE3039_ALPHAALPHA_CD8_TCELL_VS_B1_BCELL_DN	16/1314	200/20394	0.219234	0.432078	0.320746	16	TCF3,C20orf27,NUP107,CCND3,HELLS,ERMARD,NT5E,SLC35B2,ALOX15,SMAD3,SUMO3,PCYT2,RAD54B,BLM,SELENOM,PTPRCAP
GSE3039_CD4_TCELL_VS_B1_BCELL_UP	16/1314	200/20394	0.219234	0.432078	0.320746	16	CIAPIN1,COX10,NUP107,KMO,AKAP1,GGACT,LEF1,PELP1,ATP8B2,ALOX15,LTBP3,ATP6V0E2,LPL,HIC1,AKR1C3,TLE1
GSE3039_CD4_TCELL_VS_NKT_CELL_DN	16/1314	200/20394	0.219234	0.432078	0.320746	16	MSMO1,DAZAP1,ATP1A3,HELLS,RIOK1,NT5E,PRADC1,ABHD10,C7orf26,MZT2B,PPP1R35,FAAP20,SFXN1,MAN1B1,MIEF2,SLC52A2
GSE3039_NKT_CELL_VS_ALPHABETA_CD8_TCELL_DN	16/1314	200/20394	0.219234	0.432078	0.320746	16	GCLC,ALG9,POLR3H,NFATC2,DNAJA3,TWISTNB,DPH5,GFER,ARHGAP17,DCAF13,CD7,MAGED1,RASA3,MAK16,SH2D1B,TIFAB
GSE31622_WT_VS_KLF3_KO_BCELL_DN	16/1314	200/20394	0.219234	0.432078	0.320746	16	POU2F2,OLFM2,GIT1,KHDRBS1,TPP2,ARPC5L,CD72,WDR12,GZMA,TUT1,NOLC1,WDR81,TSR1,NRROS,CD247,CCL4
GSE32164_ALTERNATIVELY_ACT_M2_VS_CMYC_INHIBITED_MACROPHAGE_UP	16/1314	200/20394	0.219234	0.432078	0.320746	16	CD6,PCK2,RPAP1,IFNG,ID2,FASLG,IVD,ITM2C,CD72,COMMD7,HOPX,RTTN,PRF1,CLN8,CXCR3,KLRK1
GSE32986_CURDLAN_LOWDOSE_VS_CURDLAN_HIGHDOSE_STIM_DC_UP	16/1314	200/20394	0.219234	0.432078	0.320746	16	SESN1,TFAP4,ITGA6,PLA2G15,OSGEPL1,SSBP4,C19orf12,ESYT1,ADAMTS10,PDGFC,SLC18B1,STARD9,DHRS3,RAPH1,PACS2,CNR2
GSE32986_UNSTIM_VS_CURDLAN_LOWDOSE_STIM_DC_DN	16/1314	200/20394	0.219234	0.432078	0.320746	16	TTC22,TFRC,P2RX7,SLC25A1,PCK2,SLC1A5,MVK,DHCR24,GPR68,NSDHL,MCOLN2,SLC35B2,PLEKHF1,BLM,NCR3,DPP3
GSE3337_4H_VS_16H_IFNG_IN_CD8POS_DC_DN	16/1314	200/20394	0.219234	0.432078	0.320746	16	MATK,OSBPL5,LIPA,CD180,ARPC5L,BPHL,AK3,LY6E,SMPD1,PLD4,ACAA2,HOPX,LPL,CLN8,HSD17B8,HLA-DOA
GSE33424_CD161_HIGH_VS_INT_CD8_TCELL_DN	16/1314	200/20394	0.219234	0.432078	0.320746	16	MCM2,TXK,CELSR1,TCF7,ZAP70,DHCR24,MTR,MRPS14,MYBBP1A,UCK2,SFXN1,ELOVL6,MRPL41,MRPL54,RRP7A,SFMBT2
GSE339_CD4POS_VS_CD8POS_DC_DN	16/1314	200/20394	0.219234	0.432078	0.320746	16	GCLC,ITGA6,RASD1,MYB,HELLS,SMYD5,ITM2C,CUL4A,IRF8,NSDHL,WDR43,CENPV,MAT2A,GATM,PSMG4,CXCR3
GSE34392_ST2_KO_VS_WT_DAY8_LCMV_EFFECTOR_CD8_TCELL_UP	16/1314	200/20394	0.219234	0.432078	0.320746	16	TMEM161A,SESN1,P2RX7,C20orf27,ZNF414,CHST12,ESYT1,STARD9,CTBP1,ZNF362,TEF,IMP3,RASA3,CARD11,SH2D1B,TUBGCP5
GSE35685_CD34POS_CD10NEG_CD62LPOS_VS_CD34POS_CD10POS_BONE_MARROW_UP	16/1314	200/20394	0.219234	0.432078	0.320746	16	GCLC,USE1,RPS6KA2,PCK2,AP5S1,RPL36,GCSH,TNFRSF21,MFHAS1,SIGMAR1,ZNF362,FBXO45,LPL,FAM20C,MAGED1,RASA3
GSE360_CTRL_VS_M_TUBERCULOSIS_DC_UP	16/1314	200/20394	0.219234	0.432078	0.320746	16	RNH1,TRIO,SPHK2,TAB1,SLC1A5,GTF3C2,DDX39A,TP53,NHP2,WDR43,UPF3A,SIVA1,SOCS1,ACY1,P2RY11,ADORA3
GSE360_DC_VS_MAC_L_DONOVANI_DN	16/1314	200/20394	0.219234	0.432078	0.320746	16	GCLC,ERCC1,AGA,MSMO1,RPS6KA2,RPS5,SLC35A3,PTGER2,MDFIC,URB2,DHRS3,FAM153A,LPL,GSAP,SREBF2,BCKDHA
GSE360_HIGH_VS_LOW_DOSE_B_MALAYI_MAC_UP	16/1314	200/20394	0.219234	0.432078	0.320746	16	ZNF263,CD6,PLEKHB1,NOP16,NUP188,RABGGTA,ERCC2,DBP,AIMP2,USP5,SCAMP3,IDUA,EIF3G,ALDH1B1,ANK3,GAS6
GSE36078_UNTREATED_VS_AD5_INF_MOUSE_LUNG_DC_DN	16/1314	200/20394	0.219234	0.432078	0.320746	16	MTMR1,OSBPL3,TBX21,AIMP2,ID2,RRAS2,KLRD1,PAK6,IRF8,GPN2,AK3,RHOC,FAM102A,GPR25,HOPX,CCL4
GSE3691_IFN_PRODUCING_KILLER_DC_VS_CONVENTIONAL_DC_SPLEEN_DN	16/1314	200/20394	0.219234	0.432078	0.320746	16	RPUSD1,NOP16,SMPD3,SARS2,EXOSC9,L3HYPDH,TIMM10,NAT10,LRPPRC,ETAA1,PCYOX1L,SPRYD3,ZCCHC4,SLC35F3,KLRK1,DHFR
GSE37301_HEMATOPOIETIC_STEM_CELL_VS_MULTIPOTENT_PROGENITOR_UP	16/1314	200/20394	0.219234	0.432078	0.320746	16	TCL1A,PTGDS,C1QBP,ABCD3,BLK,PEX14,HES6,SLC39A4,FAM102A,ZIK1,SNTB1,MFSD4A,FAM83H,SLC52A2,PRR5,UROS
GSE37301_MULTIPOTENT_PROGENITOR_VS_CD4_TCELL_DN	16/1314	200/20394	0.219234	0.432078	0.320746	16	MED24,TIMM13,OGFOD2,NIT2,TSFM,ACP2,EBP,SIGMAR1,B3GAT3,SFXN2,PAFAH2,FBXO45,CTSF,LPL,DCTPP1,WBP1
GSE37301_MULTIPOTENT_PROGENITOR_VS_RAG2_KO_NK_CELL_DN	16/1314	200/20394	0.219234	0.432078	0.320746	16	ZC3HC1,CRTAM,FARSB,POLR1B,HIP1R,CCDC115,TMEM62,TP53,PLAC8,LY6E,FAAP20,WDR43,PUF60,GAS6,ZNF347,WDR92
GSE37533_PPARG2_FOXP3_VS_FOXP3_TRANSDUCED_CD4_TCELL_UP	16/1314	200/20394	0.219234	0.432078	0.320746	16	APEX1,SQLE,SLC25A36,DKC1,MORC2,SPRY2,WDR12,ABHD10,BDH1,GPER1,MAGEF1,RRS1,DDX28,ZNF551,ADGRG1,KIR2DL3
GSE39382_IL3_VS_IL3_IL33_TREATED_MAST_CELL_UP	16/1314	200/20394	0.219234	0.432078	0.320746	16	RASSF1,RPS6KA2,MCM2,PCK2,DBP,ALDH6A1,MRM2,ENOSF1,BTBD2,ARHGAP17,ABHD10,RASGRP3,MAT2A,CHCHD7,GATM,SIGIRR
GSE3982_MAC_VS_CENT_MEMORY_CD4_TCELL_UP	16/1314	200/20394	0.219234	0.432078	0.320746	16	MATK,ERCC1,RNH1,VAC14,PLA2G15,IVD,ENOSF1,ACP2,CDK4,EBP,NSDHL,TIMM8B,LAIR1,TK1,RMDN1,MT1X
GSE3982_MAC_VS_NEUTROPHIL_LPS_STIM_UP	16/1314	200/20394	0.219234	0.432078	0.320746	16	MRTO4,TIPIN,ZNHIT6,RCN2,C10orf88,PAICS,EIF3G,ENOSF1,LRPPRC,ATIC,SLC39A4,WDR43,COQ4,RPLP2,CLN8,RPS28
GSE3982_NKCELL_VS_TH1_DN	16/1314	200/20394	0.219234	0.432078	0.320746	16	NUP37,CD200,PCK2,C1QBP,IFNG,KLF9,HELLS,SYMPK,HIVEP3,PAICS,SMYD5,SFXN1,TCEA2,LRFN4,BLM,CCL4
GSE40225_WT_VS_RIP_B7X_DIABETIC_MOUSE_PANCREATIC_CD8_TCELL_DN	16/1314	200/20394	0.219234	0.432078	0.320746	16	LTK,FTSJ1,ALG9,NDUFB7,KLHDC4,MRPL4,NAGLU,PPAT,SDF2L1,MDFIC,GPN2,TMED3,MLST8,ALG14,MCRS1,LIN52
GSE40274_CTRL_VS_FOXP3_AND_HELIOS_TRANSDUCED_ACTIVATED_CD4_TCELL_DN	16/1314	200/20394	0.219234	0.432078	0.320746	16	FTSJ1,RPS6KA2,TIPIN,UBA5,DERL3,POLD2,EIF2B1,UCK2,SRPRB,NSDHL,ST14,NMRAL1,LSS,TMED3,CXCR3,ALG3
GSE40274_CTRL_VS_FOXP3_TRANSDUCED_ACTIVATED_CD4_TCELL_DN	16/1314	200/20394	0.219234	0.432078	0.320746	16	FUS,CD200,CD81,NID1,CCR7,P2RX4,ITGB7,ESYT1,ELAC1,MFHAS1,CYB561A3,RPL13,DDIT4,IFT140,SBK1,ALKBH2
GSE40277_EOS_AND_LEF1_TRANSDUCED_VS_CTRL_CD4_TCELL_UP	16/1314	200/20394	0.219234	0.432078	0.320746	16	CD200,IL2RB,PTPRS,BACH2,ALDH6A1,EXOSC8,PEX16,EML2,GIMAP6,CD72,ITGB7,FCMR,HOPX,SDHAF1,PATL2,CHCHD10
GSE40666_NAIVE_VS_EFFECTOR_CD8_TCELL_UP	16/1314	200/20394	0.219234	0.432078	0.320746	16	TFRC,ABI3,BCL7A,BACH2,IKZF4,EML2,LEF1,UCK2,ZFYVE28,FMNL3,APBB1,ZNF597,MPI,PACS2,LAT,ZNF512
GSE41176_UNSTIM_VS_ANTI_IGM_STIM_BCELL_6H_DN	16/1314	200/20394	0.219234	0.432078	0.320746	16	RUNX3,PHRF1,DBP,IFNG,FASLG,KLF12,CCR7,PPM1J,TEF,ACAA2,POLR1C,CTSW,GSAP,PRR5,PLPP6,CHCHD10
GSE41176_UNSTIM_VS_ANTI_IGM_STIM_TAK1_KO_BCELL_6H_UP	16/1314	200/20394	0.219234	0.432078	0.320746	16	FAM3A,CD200,POFUT1,ERI3,RCAN3,CRY2,ARMCX5,NEIL1,FAAP20,CCDC14,YES1,BTLA,ZNF347,LBH,MCRIP1,MIF
GSE4142_PLASMA_CELL_VS_GC_BCELL_UP	16/1314	200/20394	0.219234	0.432078	0.320746	16	MRI1,POFUT1,DHX35,C17orf75,EEFSEC,PCED1A,CD36,SMYD5,TMEM8B,ABHD10,DENND2D,ZNF598,RAPH1,ZNF600,PLPP6,MPV17L2
GSE41867_DAY8_EFFECTOR_VS_DAY30_EXHAUSTED_CD8_TCELL_LCMV_CLONE13_DN	16/1314	200/20394	0.219234	0.432078	0.320746	16	SESN1,PPIL2,PIK3IP1,FANCL,KHDRBS1,HIVEP3,RPL36,CD180,BIN1,RAD17,ALDH16A1,DENND2D,FCRL1,LTBP3,MRPL41,FHIT
GSE41867_NAIVE_VS_DAY8_LCMV_CLONE13_EFFECTOR_CD8_TCELL_UP	16/1314	200/20394	0.219234	0.432078	0.320746	16	SLAMF7,LTK,TRIB2,KLF12,MMAB,CYB561A3,SLC39A13,TMED3,HID1,TK1,PRF1,RBM43,PLSCR3,CD47,SFMBT2,CHCHD10
GSE41978_KLRG1_HIGH_VS_LOW_EFFECTOR_CD8_TCELL_UP	16/1314	200/20394	0.219234	0.432078	0.320746	16	NID1,KMO,KLF9,RRAS2,P2RX4,CCDC115,MFHAS1,TOMM70,ADAMTS1,AGPAT5,ACE,ZNF296,ALG14,HIC1,LRRC26,SPOUT1
GSE41978_WT_VS_ID2_KO_AND_BIM_KO_KLRG1_LOW_EFFECTOR_CD8_TCELL_DN	16/1314	200/20394	0.219234	0.432078	0.320746	16	OFD1,TCF7,NRCAM,FANCL,BPHL,NOSIP,FUOM,SLAMF6,FXN,CHCHD7,SNTB1,SBK1,CNR2,LBH,KLRK1,DECR2
GSE42021_TCONV_PLN_VS_CD24LO_TCONV_THYMUS_DN	16/1314	200/20394	0.219234	0.432078	0.320746	16	P2RX7,NME3,R3HCC1,LIPA,EIF2B1,CD160,KLF9,GFER,ESYT1,TEX264,NOLC1,LTBP3,DPP7,CXCR3,DDR1,MCRIP1
GSE43863_TH1_VS_LY6C_LOW_CXCR5NEG_EFFECTOR_CD4_TCELL_UP	16/1314	200/20394	0.219234	0.432078	0.320746	16	R3HCC1,ETFB,IFNG,PASK,PNO1,TOMM40,CDK4,EIF2B5,MZT2B,CENPH,ACAA2,TP53I13,MRPL57,MRPL54,BLM,DPP3
GSE43955_10H_VS_30H_ACT_CD4_TCELL_UP	16/1314	200/20394	0.219234	0.432078	0.320746	16	MARCO,ABCD3,MRPS2,CDK4,REPS1,SMYD5,INTS14,PEX14,PCSK7,IGSF8,CD320,SNTB1,LPL,PTCH1,CXCR3,COLQ
GSE43955_10H_VS_60H_ACT_CD4_TCELL_WITH_TGFB_IL6_DN	16/1314	200/20394	0.219234	0.432078	0.320746	16	P2RX7,SLC22A17,APEX1,LIPA,MVK,LANCL1,ID2,CEP250,CD72,LY6E,DDIT4,RAD51D,PTCH1,EVL,SPOUT1,PTPRCAP
GSE43955_1H_VS_10H_ACT_CD4_TCELL_UP	16/1314	200/20394	0.219234	0.432078	0.320746	16	NSUN2,SLC35C2,RRN3,MRPL4,CD81,GIPC1,SSBP4,CD72,GMPPB,FAM20C,GAS6,NOC4L,SFMBT2,NDUFS3,WDR92,CCL4
GSE43955_1H_VS_20H_ACT_CD4_TCELL_WITH_TGFB_IL6_DN	16/1314	200/20394	0.219234	0.432078	0.320746	16	HS3ST1,OSBPL5,CISH,ABCD3,KLF12,CCR7,C19orf12,NAV1,IRF8,PLAC8,AGAP1,LY6E,NSMF,TSR1,LPL,HIC1
GSE44649_NAIVE_VS_ACTIVATED_CD8_TCELL_DN	16/1314	200/20394	0.219234	0.432078	0.320746	16	PER3,NUP37,HPS4,DHODH,C12orf57,OSGEPL1,MCCC2,PRADC1,CYP4V2,HAUS6,IMMP1L,GAS6,BLM,CDPF1,OLIG2,CDKN2AIPNL
GSE4535_BM_DERIVED_DC_VS_FOLLICULAR_DC_UP	16/1314	200/20394	0.219234	0.432078	0.320746	16	TFRC,CD200,NFATC2,SLC11A2,CD160,PTGER2,MDFIC,RNF157,FBXO4,SH3RF1,SLAMF6,FCRL1,SMAD3,RAPH1,BTLA,LBH
GSE45365_NK_CELL_VS_CD8A_DC_UP	16/1314	200/20394	0.219234	0.432078	0.320746	16	POLR3E,TCF7,CAD,NME3,MPG,ID2,EML2,CDK4,ESYT1,ATP8B2,IDNK,PSMG3,LY6E,C19orf48,EPS8L2,EVL
GSE46606_UNSTIM_VS_CD40L_IL2_IL5_3DAY_STIMULATED_IRF4HIGH_SORTED_BCELL_UP	16/1314	200/20394	0.219234	0.432078	0.320746	16	TTC38,TWISTNB,DRG2,MTERF4,MRPS26,FAM98C,MCCC2,ADCK2,ACOT11,PIGO,APBB1,SCRIB,FBXL6,UROS,DDR1,RCC1L
GSE4748_CTRL_VS_CYANOBACTERIUM_LPSLIKE_STIM_DC_1H_UP	16/1314	200/20394	0.219234	0.432078	0.320746	16	C1QBP,NOP2,DPH5,KRI1,SIGMAR1,TUT1,FAAP20,DCAF13,NLGN2,YIF1A,NDUFA11,DNAJC30,BOLA2,TPM2,OLIG2,NDUFS3
GSE5142_CTRL_VS_HTERT_TRANSDUCED_CD8_TCELL_EARLY_PASSAGE_CLONE_UP	16/1314	200/20394	0.219234	0.432078	0.320746	16	CD6,ZC3H7B,CAPN15,CD81,ACOT2,PTGER2,REPS1,TEX10,NEIL1,RNF157,HAUS6,FMNL3,DHRS3,APBB1,LTBP3,HOPX
GSE5542_IFNG_VS_IFNA_TREATED_EPITHELIAL_CELLS_24H_DN	16/1314	200/20394	0.219234	0.432078	0.320746	16	SARM1,ANGEL1,OSBPL5,PRPF40B,C12orf57,CISH,CIB2,ITGB7,ESYT1,NRROS,NR1D2,FAM83H,ACADSB,HLA-DOA,PLXNA4,FNDC10
GSE5589_IL6_KO_VS_IL10_KO_LPS_AND_IL6_STIM_MACROPHAGE_45MIN_UP	16/1314	200/20394	0.219234	0.432078	0.320746	16	SLC35C2,ALG9,HPS4,RBM3,BCL7A,COQ6,HELLS,BIN1,ATP8B2,HES6,CENPH,DUSP7,CX3CR1,DCTPP1,RBM43,DHFR
GSE5589_LPS_AND_IL10_VS_LPS_AND_IL6_STIM_IL6_KO_MACROPHAGE_45MIN_DN	16/1314	200/20394	0.219234	0.432078	0.320746	16	TRAPPC6A,SPHK2,ETFB,GIT1,SCAMP3,SSBP4,CLUH,PDGFC,AGPAT5,ALDH16A1,TRUB2,ACAA2,RAPH1,IMP3,BOLA2,APRT
GSE5589_UNSTIM_VS_45MIN_LPS_AND_IL10_STIM_MACROPHAGE_UP	16/1314	200/20394	0.219234	0.432078	0.320746	16	GCFC2,FLT3LG,NDUFB7,TRMT2A,MPG,LANCL1,WDR24,ITM2C,VILL,HES6,B3GAT3,IGSF8,WDCP,TEX264,CD47,DECR2
GSE5960_TH1_VS_ANERGIC_TH1_DN	16/1314	200/20394	0.219234	0.432078	0.320746	16	CD6,RNH1,HPS4,APEX1,PTPRS,TNPO2,CD81,TSFM,AAMP,REPS1,BIN1,CHCHD7,HOPX,CXXC5,SLC52A2,KANK3
GSE6674_CPG_VS_PL2_3_STIM_BCELL_DN	16/1314	200/20394	0.219234	0.432078	0.320746	16	MRI1,RNF126,OSBPL3,DAZAP1,UBA5,IL2RB,DNAJA3,TNPO2,TPP2,DOCK10,TEX10,MYC,DCAF1,HAUS6,SPRED1,SDAD1
GSE7460_CD8_TCELL_VS_TREG_ACT_UP	16/1314	200/20394	0.219234	0.432078	0.320746	16	TCF7,RPS5,PPIL2,ZAP70,ID2,SIRT3,IDNK,HID1,CTSW,GTF2IRD2,EVL,TOGARAM1,HLA-DOA,PRRT1,KLRK1,CCL4
GSE7460_FOXP3_MUT_VS_WT_ACT_TCONV_UP	16/1314	200/20394	0.219234	0.432078	0.320746	16	RNH1,SLC35F2,GNPTAB,CIB2,TMEM62,OCIAD2,GZMA,SLC39A4,FUOM,PLEKHF1,TMED3,HIC1,TSEN54,GSPT2,GPAA1,APRT
GSE7460_FOXP3_MUT_VS_WT_ACT_WITH_TGFB_TCONV_DN	16/1314	200/20394	0.219234	0.432078	0.320746	16	CCDC88C,TRIB2,SESN1,ALDH6A1,FAM98C,ARHGEF4,LEF1,CYP4V2,MFHAS1,FBXO32,DUSP7,SMAD3,ACAA2,RHOH,CARNS1,HLA-DOA
GSE7460_TCONV_VS_TREG_LN_UP	16/1314	200/20394	0.219234	0.432078	0.320746	16	PIK3IP1,HS3ST3B1,DYRK2,PUS7L,KLRD1,ZFP14,LMTK3,MFHAS1,LDLRAP1,DENND2D,LAIR1,XKRX,PCYT2,RASA3,BTLA,TMEM229B
GSE7509_DC_VS_MONOCYTE_UP	16/1314	200/20394	0.219234	0.432078	0.320746	16	OSBPL5,RPS6KA2,SESN1,PES1,GSTZ1,SPSB2,LANCL1,MRPS12,CDC16,EBP,LSS,TMED3,LPL,RTTN,EVL,MRPL45
GSE7831_CPG_VS_INFLUENZA_STIM_PDC_4H_DN	16/1314	200/20394	0.219234	0.432078	0.320746	16	RUNX3,KCNG1,TRAF5,ERCC2,NKG7,PDGFRB,PIF1,FXN,PLEKHF1,LAIR1,FEN1,SEMA4C,CCDC14,SCRIB,LRRC26,KLRC3
GSE7831_UNSTIM_VS_CPG_STIM_PDC_1H_DN	16/1314	200/20394	0.219234	0.432078	0.320746	16	PRKCH,C3orf18,CDK6,FASLG,PTGER2,GFER,MYC,NEIL1,FRA10AC1,FCMR,DNAJC30,SOCS1,RAD51D,PTCH1,TLE1,SDHAF1
GSE7852_LN_VS_THYMUS_TCONV_DN	16/1314	200/20394	0.219234	0.432078	0.320746	16	ADGRL1,CACTIN,CDK6,TWNK,CCND3,ERMARD,RRAS2,P2RX4,GZMA,ZFYVE28,ZNF212,CXXC5,IFT140,PLSCR3,ZNF600,BLM
GSE8685_IL2_ACT_IL2_STARVED_VS_IL15_ACT_IL2_STARVED_CD4_TCELL_DN	16/1314	200/20394	0.219234	0.432078	0.320746	16	PES1,TCL1A,R3HCC1,TWISTNB,FANCL,SERPINF1,GCSH,GZMA,RAD17,LARP4,TSR1,NRROS,NDUFA11,UROS,ZNF512B,NDUFS3
GSE8921_UNSTIM_0H_VS_TLR1_2_STIM_MONOCYTE_3H_UP	16/1314	200/20394	0.219234	0.432078	0.320746	16	FBXO31,FANCL,DCAF4,PRMT7,ADCK2,CD36,SLC18B1,ROBO3,PEX10,CTBP1,SPATC1L,ZCCHC4,PDGFD,ANAPC2,DDR1,ADORA3
GSE9006_HEALTHY_VS_TYPE_1_DIABETES_PBMC_1MONTH_POST_DX_UP	16/1314	200/20394	0.219234	0.432078	0.320746	16	WDR18,RBM3,ILVBL,SLC35A3,GALNT12,AAMP,BLK,RAB40B,NDUFV1,DDIT4,CLN8,ASCL2,SUMO3,GPAA1,ZNF551,MRPL12
GSE9037_CTRL_VS_LPS_1H_STIM_IRAK4_KO_BMDM_DN	16/1314	200/20394	0.219234	0.432078	0.320746	16	ZNF263,WDR18,TIPIN,PITPNM2,IFNG,ECHDC2,IDUA,LAIR1,SRR,C19orf48,MAT2A,NRROS,MFSD4A,LPL,UROS,CCL4
GSE6259_33D1_POS_DC_VS_CD8_TCELL_UP	12/1314	145/20394	0.224919	0.443103	0.328931	12	NOP16,FLYWCH1,SHD,CCND3,LEF1,SCRN2,PLCH2,GPR82,MRM3,LRFN4,DDX51,RIMBP3
GSE21927_SPLEEN_VS_C26GM_TUMOR_MONOCYTE_BALBC_UP	15/1314	187/20394	0.225483	0.443855	0.329489	15	PPP1R3F,STAG3,NUCKS1,DAZAP1,LHPP,IL18BP,PRSS23,RASGRP3,WDCP,SRR,PODN,ARL10,PGBD4,KRT73,KLRK1
GSE6259_CD4_TCELL_VS_CD8_TCELL_UP	15/1314	187/20394	0.225483	0.443855	0.329489	15	NOP16,DAZAP1,ADGRL1,PTPRS,RRP9,BBS2,POLR1B,SERPINF1,PRMT7,NAT10,NHP2,TKFC,ELOVL6,PFAS,PLXNA4
GSE21063_CTRL_VS_ANTI_IGM_STIM_BCELL_NFATC1_KO_3H_DN	15/1314	188/20394	0.23154	0.45541	0.338066	15	OSBPL7,PIK3IP1,CRTAM,ATG14,IL18BP,XCL1,FCRL3,TEF,FAM102A,RAPH1,CXCR3,ZNF559,KLRK1,CTSO,CCL4
GSE5099_CLASSICAL_M1_VS_ALTERNATIVE_M2_MACROPHAGE_DN	15/1314	188/20394	0.23154	0.45541	0.338066	15	OSBPL5,TCF7,CBX5,SMPD3,CDK6,ADGRB2,BCL11B,XCL1,TNFRSF21,ADAMTS1,CENPV,PTGDR2,AKR1C3,ZNF257,GLI4
GSE6259_FLT3L_INDUCED_33D1_POS_DC_VS_CD8_TCELL_UP	12/1314	146/20394	0.231823	0.455782	0.338343	12	PCK2,LANCL1,DKC1,SERPINF1,CD36,PLAC8,EPS8,CCL28,RASGRP3,WDCP,SLC16A11,TMEM141
GSE21360_NAIVE_VS_PRIMARY_MEMORY_CD8_TCELL_UP	14/1314	174/20394	0.231994	0.455934	0.338455	14	RUNX3,IL21R,DHCR24,SLC2A1,NT5E,EPS8,SMAD3,DDIT4,CX3CR1,RHOH,SEMA4C,GAS6,LAMA2,ADORA3
GSE17974_0H_VS_6H_IN_VITRO_ACT_CD4_TCELL_UP	15/1314	189/20394	0.237664	0.4667	0.346447	15	EPHX2,MYO1G,BIN1,ERP27,HKDC1,SPON2,DDIT4,ZNF101,ZBED6CL,FHIT,GTF2IRD2,TPM2,LIME1,ARIH2OS,LYRM9
GSE26928_CENTR_MEMORY_VS_CXCR5_POS_CD4_TCELL_DN	15/1314	189/20394	0.237664	0.4667	0.346447	15	PHRF1,HPS4,AMMECR1,HAGHL,GTF3C2,LANCL1,KMO,PRMT7,TEX10,MDC1,AK3,SNTB1,GEMIN4,RBM43,SFMBT2
GSE21063_CTRL_VS_ANTI_IGM_STIM_BCELL_3H_DN	13/1314	161/20394	0.238785	0.468712	0.347941	13	TAB1,ILVBL,OGFOD2,NUP107,PODXL2,LANCL1,ITPA,HES6,USP53,FBXO32,TRAPPC2L,ANGEL2,NR1D2
GSE34156_UNTREATED_VS_6H_TLR1_TLR2_LIGAND_TREATED_MONOCYTE_DN	14/1314	176/20394	0.244824	0.479984	0.356309	14	PHF7,FBXO31,LHPP,SPSB2,AKAP1,MSTO1,RPL36,DPP7,ZNF101,DEXI,ZNF512B,ITPRIPL1,WDR92,MPV17L2
GSE37532_WT_VS_PPARG_KO_LN_TREG_UP	14/1314	176/20394	0.244824	0.479984	0.356309	14	POU2F2,SLC9A7,FAM3A,CD99L2,NDUFS7,CLPP,GGT7,ULK3,ARHGAP17,UCK2,MFHAS1,GHDC,MRPL57,RAPH1
GSE6259_33D1_POS_DC_VS_CD4_TCELL_DN	14/1314	176/20394	0.244824	0.479984	0.356309	14	CD22,P2RX7,PLA2G15,P2RX4,CD72,PDGFC,LAIR1,RHOH,CTSF,CMKLR1,FAM20C,SCAMP5,PLXNA4,CTSO
GSE13762_CTRL_VS_125_VITAMIND_DAY12_DC_UP	12/1314	148/20394	0.245875	0.481852	0.357696	12	NOP14,P2RX7,NOP56,SLC35A3,MDFIC,MYO1G,ULK3,AFG3L2,TMEM237,ALG8,ZIK1,DTX3
GSE2706_LPS_VS_R848_AND_LPS_2H_STIM_DC_UP	15/1314	191/20394	0.250104	0.489941	0.3637	15	TRMT2A,CAPN15,BYSL,ZNF304,CCDC102A,TBRG4,ALDH1B1,DHX37,DRAXIN,IGSF8,SLC39A13,PPP1R14B,CATSPER1,CDKN2AIPNL,KIR2DL3
GSE27241_WT_VS_RORGT_KO_TH17_POLARIZED_CD4_TCELL_UP	13/1314	163/20394	0.252335	0.493915	0.36665	13	STAG3,NUCKS1,ITGA6,CDC25B,SARS2,LIG1,TCERG1,PODXL2,AKAP1,PIF1,FMNL3,RNF26,RAD54B
GSE37301_CD4_TCELL_VS_RAG2_KO_NK_CELL_UP	13/1314	163/20394	0.252335	0.493915	0.36665	13	HS3ST1,NKG7,PTPRS,CDK6,RGS9,CISH,HELLS,PTGER2,NAV1,ZC3H8,SLAMF6,ANKS6,ATP10A
GSE12839_CTRL_VS_IL12_TREATED_PBMC_UP	12/1314	149/20394	0.253018	0.495052	0.367494	12	MRTO4,TSPAN15,SMPD4,ABHD10,ALG8,SLC25A33,HIC1,GEMIN4,SUMO3,BLM,MRPS18B,MIF
GSE21927_UNTREATED_VS_GMCSF_GCSF_TREATED_BONE_MARROW_DN	15/1314	192/20394	0.256415	0.501499	0.37228	15	TSPOAP1,ADGRL1,EXOSC5,ID2,MYB,ARHGEF9,SPRY2,ARHGAP17,TNFRSF21,APCDD1,ELP6,DOK7,MAGED1,TMEM256,ZNF880
GSE21360_SECONDARY_VS_QUATERNARY_MEMORY_CD8_TCELL_DN	13/1314	164/20394	0.259214	0.506769	0.376192	13	TCF3,CD81,CCND3,SLC2A1,EEFSEC,SFXN1,SMAD3,DDIT4,SEMA4C,BNIP3,MAGED1,GIMAP1,MIF
GSE13762_CTRL_VS_125_VITAMIND_DAY5_DC_UP	11/1314	136/20394	0.260885	0.50983	0.378465	11	TTC38,ARVCF,CACNA1I,HAPLN3,LMTK3,PPARGC1B,PRRT3,RPL39L,GPER1,POLR1C,OLIG1
GSE15659_NAIVE_CD4_TCELL_VS_ACTIVATED_TREG_UP	15/1314	193/20394	0.262786	0.512517	0.380459	15	CEP68,FUS,DHX58,GPX7,DOHH,CCDC115,BAHD1,ANKMY1,GRAP,COG1,DUS1L,BBS1,OGFOD3,EVL,CCL4
GSE19888_ADENOSINE_A3R_ACT_VS_TCELL_MEMBRANES_ACT_AND_A3R_INH_PRETREAT_IN_MAST_CELL_UP	15/1314	193/20394	0.262786	0.512517	0.380459	15	HAGHL,SPSB2,LANCL1,ABCD3,SYMPK,AAMP,TMEM204,ILKAP,DUSP7,POP5,CLIC3,CHCHD7,FAM20C,STMN3,TIFAB
GSE21546_WT_VS_SAP1A_KO_DP_THYMOCYTES_DN	15/1314	193/20394	0.262786	0.512517	0.380459	15	ASB1,TCF3,LIG1,EIF3B,SNX8,DCAF4,FAM98C,URB1,GFOD1,FAM131B,DCAF13,MPI,BLOC1S3,ARIH2OS,C2orf81
GSE45365_HEALTHY_VS_MCMV_INFECTION_CD8_TCELL_IFNAR_KO_DN	15/1314	193/20394	0.262786	0.512517	0.380459	15	IL2RB,PRSS33,EPHX2,DDX54,AP5S1,CIB2,CCDC115,CD72,KLRF1,HNRNPDL,SAMD3,PLD4,PTGDR,CX3CR1,CTSF
GSE45365_WT_VS_IFNAR_KO_CD8A_DC_MCMV_INFECTION_DN	15/1314	193/20394	0.262786	0.512517	0.380459	15	ERCC1,APBA2,GTF2H3,XPNPEP2,DGCR6L,MORC4,SLC2A11,LEF1,URB1,NOSIP,XCL1,TEF,CD320,CTSF,KIR2DL3
GSE16385_UNTREATED_VS_12H_IFNG_TNF_TREATED_MACROPHAGE_UP	15/1314	194/20394	0.269213	0.523583	0.388674	15	ZC3HC1,TAB1,CAB39L,FAHD2A,SORBS3,DPH2,BIN1,PSKH1,CPSF4,ZMYND19,SPRYD3,GHDC,SLC52A2,ZNF461,QTRT1
GSE17974_CTRL_VS_ACT_IL4_AND_ANTI_IL12_6H_CD4_TCELL_UP	15/1314	194/20394	0.269213	0.523583	0.388674	15	GGACT,MYO1G,ERP27,ITGB7,HKDC1,PGAP3,CFL2,DDIT4,ZNF101,RASA3,KRT73,GSAP,MT1X,SBK1,FHIT
GSE18804_BRAIN_VS_COLON_TUMORAL_MACROPHAGE_DN	15/1314	194/20394	0.269213	0.523583	0.388674	15	PTPN4,RBM3,TGS1,ATIC,MMAB,SLC39A4,DCAF13,NAALADL1,CHCHD7,SNTB1,BOLA1,SCRIB,ZNF696,LAMA2,SH2D1B
GSE26488_WT_VS_HDAC7_KO_DOUBLE_POSITIVE_THYMOCYTE_UP	15/1314	194/20394	0.269213	0.523583	0.388674	15	TTC22,PKD1,SIGLEC8,SLC25A36,KLF9,PEX14,RAD17,TMEM129,TMEM42,C12orf66,GADD45GIP1,ASCL2,PTCH1,APRT,SELENOH
GSE26928_EFF_MEMORY_VS_CXCR5_POS_CD4_TCELL_DN	15/1314	194/20394	0.269213	0.523583	0.388674	15	TXK,SLC11A2,GALNT12,BBS2,KLHL3,IDNK,LDLRAP1,ZNF558,YES1,TMEM80,GEMIN4,TRABD2A,SFMBT2,PLPP6,LYRM9
GSE26928_NAIVE_VS_CXCR5_POS_CD4_TCELL_DN	15/1314	194/20394	0.269213	0.523583	0.388674	15	POLR3E,TSPAN15,SETD1A,HAGHL,RASD1,HEATR1,HELLS,FKBP11,MYO1G,MDC1,EPS8,MCOLN2,MCRS1,GTF2IRD2,ITPRIPL1
GSE41867_NAIVE_VS_DAY8_LCMV_CLONE13_EFFECTOR_CD8_TCELL_DN	15/1314	194/20394	0.269213	0.523583	0.388674	15	TPD52,ZC3HC1,IFNG,MOGS,ADGRB2,ARHGAP17,PELP1,SLC25A38,POLR3A,MT1X,PAX5,EVL,WDR5B,OLIG2,DPP3
GSE14415_NATURAL_TREG_VS_TCONV_DN	14/1314	180/20394	0.271263	0.527359	0.391477	14	OSBPL3,MCM2,CBX5,CDC25B,LIG1,MCM3,DHCR24,MTR,HELLS,GZMA,CENPH,NSMF,TK1,BLM
GSE25677_R848_VS_MPL_AND_R848_STIM_BCELL_DN	13/1314	166/20394	0.273167	0.530849	0.394067	13	HS3ST1,MTMR1,SESN1,CIRBP,PIK3IP1,POLR1B,CD72,TJAP1,IRF8,GNPDA2,ADRB2,MRPL57,WBP1
GSE14699_NAIVE_VS_DELETIONAL_TOLERANCE_CD8_TCELL_UP	12/1314	152/20394	0.274872	0.533949	0.396369	12	CEP68,SESN1,TCF7,IL21R,CCR7,PNPLA7,MYC,LEF1,MFHAS1,FBXO32,LDLRAP1,XKRX
GSE40666_STAT1_KO_VS_STAT4_KO_CD8_TCELL_WITH_IFNA_STIM_90MIN_UP	15/1314	195/20394	0.275695	0.53512	0.397238	15	TXK,TTC38,TRMT2A,RABGGTA,ZNF174,TFDP2,COQ6,SLC2A4RG,FAM50B,PARP15,CYC1,OGFOD3,MRPL41,CCDC137,PLPP6
GSE45365_WT_VS_IFNAR_KO_BCELL_MCMV_INFECTION_DN	15/1314	195/20394	0.275695	0.53512	0.397238	15	MCM2,BYSL,GALNT12,HIVEP3,USP53,FAM50B,RPL39L,FEN1,SEMA4C,MCC,DDX51,PCYT2,PLEKHG4,LIME1,MPV17L2
GSE32901_TH1_VS_TH17_NEG_CD4_TCELL_DN	10/1314	124/20394	0.27736	0.538137	0.399478	10	CBX5,GPR68,ACOT11,FCMR,MRPL55,SEMA4C,TIGD5,TLE1,CCL4,CCL3
GSE12366_GC_BCELL_VS_PLASMA_CELL_UP	15/1314	196/20394	0.282228	0.545743	0.405123	15	CD22,OFD1,DAZAP1,MCM2,NOP2,BACH2,RCAN3,URB2,TP53,CAMK2D,C7orf26,HAUS6,PPP1R35,FCRL3,DHFR
GSE17974_0.5H_VS_72H_IL4_AND_ANTI_IL12_ACT_CD4_TCELL_UP	15/1314	196/20394	0.282228	0.545743	0.405123	15	ZNF263,POLR1A,ITGA6,ATG14,TPP2,REPS1,WNT7A,FAM160B2,CENPV,RHOH,ZIK1,NELL2,KRT73,CTSO,PIGW
GSE18281_CORTEX_VS_MEDULLA_THYMUS_DN	15/1314	196/20394	0.282228	0.545743	0.405123	15	TRAPPC6A,NFATC2,PRPF40B,BCL7A,GPX7,RIMS3,LIAS,ERMARD,DDB2,FEZ1,STARD9,NDUFA11,EPS8L2,MAGED1,TIFAB
GSE20727_CTRL_VS_H2O2_TREATED_DC_DN	15/1314	196/20394	0.282228	0.545743	0.405123	15	HDAC9,PIK3IP1,HIP1R,LRPPRC,ZFP14,PCYOX1L,ANK3,PCSK7,FMNL3,CYB561A3,FCMR,SMAD3,SYNPO,GSAP,PTPRCAP
GSE22886_UNSTIM_VS_IL2_STIM_NKCELL_UP	15/1314	196/20394	0.282228	0.545743	0.405123	15	TARBP1,RPS6KA2,SLC24A1,PIK3IP1,KLF9,FLT3,DYRK2,GPA33,KLHL3,TKFC,SLC1A7,CTSF,CMKLR1,MAN1B1,OXLD1
GSE24081_CONTROLLER_VS_PROGRESSOR_HIV_SPECIFIC_CD8_TCELL_DN	15/1314	196/20394	0.282228	0.545743	0.405123	15	SLAMF7,MYOM2,TTC38,GZMH,RNASEH2A,DHCR24,IVD,USP53,PRSS23,LAIR2,CCDC121,PRF1,ADGRG1,MYL5,DHFR
GSE28130_ACTIVATED_VS_INDUCEED_TREG_UP	15/1314	196/20394	0.282228	0.545743	0.405123	15	TRIB2,CRTAM,GPX7,KHDRBS1,ACP2,MYC,RAB40B,CNTNAP2,ANGEL2,RAD23A,SOCS1,CD47,SREBF2,CCL4,CCL3
GSE46242_CTRL_VS_EGR2_DELETED_ANERGIC_TH1_CD4_TCELL_UP	15/1314	196/20394	0.282228	0.545743	0.405123	15	URGCP,GIT1,MECR,CHST12,TARBP2,BAHD1,KLHL3,LY6E,LTBP3,TMEM223,CHST14,TMEM42,RRS1,SIVA1,CD47
GSE12507_PDC_CELL_LINE_VS_IMMATUE_T_CELL_LINE_UP	12/1314	153/20394	0.282288	0.545743	0.405123	12	FUS,CBX5,CDK6,UBIAD1,PPAT,OSGEPL1,TMEM62,ABHD10,TNFRSF21,HAUS6,FBXO4,MRPL57
GSE32901_NAIVE_VS_TH17_NEG_CD4_TCELL_DN	10/1314	125/20394	0.285631	0.546086	0.405378	10	MYOM2,PEBP1,TWNK,SRM,CLEC4F,FCMR,PLD4,CXXC5,IFRD2,CCL4
GSE11864_UNTREATED_VS_CSF1_IN_MAC_DN	15/1314	197/20394	0.288812	0.546086	0.405378	15	HS3ST1,SLAMF7,CAB39L,LIG1,DNPH1,CD72,NOSIP,PEX14,EIF2B5,MTG1,IMMP1L,TEX264,GMPPB,C1orf122,ADORA3
GSE12845_NAIVE_VS_DARKZONE_GC_TONSIL_BCELL_UP	15/1314	197/20394	0.288812	0.546086	0.405378	15	CD6,TRIO,RPS6KA2,TRIB2,PCK2,ITPA,METTL16,SMYD5,ESYT1,HKDC1,FAM160B2,LTBP3,IRF2BP1,GSAP,APRT
GSE1460_INTRATHYMIC_T_PROGENITOR_VS_NAIVE_CD4_TCELL_ADULT_BLOOD_DN	15/1314	197/20394	0.288812	0.546086	0.405378	15	CACNA2D2,CCDC88C,FLT3LG,PASK,RCAN3,ECHDC2,SH2D3A,ATG14,TMEM204,DENND2D,APBB1,CTSF,BNIP3,EPS8L2,CD247
GSE21063_WT_VS_NFATC1_KO_16H_ANTI_IGM_STIM_BCELL_UP	15/1314	197/20394	0.288812	0.546086	0.405378	15	CACNA2D2,OSBPL5,ALG9,SLC2A1,CRY2,XPNPEP2,IL18BP,HES6,FBXO32,SPON2,NSMF,PLEKHF1,APBB1,BCL9L,LILRA4
GSE22611_NOD2_VS_CTRL_TRANSDUCED_HEK293T_CELL_UP	15/1314	197/20394	0.288812	0.546086	0.405378	15	SLAMF7,NUCKS1,OSBPL3,MBD3,NUP37,SLC35C2,CDC25B,MCM3,TCERG1,NIT2,UTP20,ATG14,ABHD17A,CUL4A,XCL1
GSE22886_NAIVE_VS_IGM_MEMORY_BCELL_DN	15/1314	197/20394	0.288812	0.546086	0.405378	15	FH,PRPF19,ECHDC2,CLUH,MDFIC,DOCK10,ITM2C,ITGB7,GRAP,LDLRAP1,TMED3,PHB,FAM102A,TRAPPC2L,PLSCR3
GSE24026_PD1_LIGATION_VS_CTRL_IN_ACT_TCELL_LINE_UP	15/1314	197/20394	0.288812	0.546086	0.405378	15	FASLG,LAX1,RPL36,ERAL1,NT5E,TESPA1,NOSIP,GZMA,PTPRO,FAM131B,RHOH,ATP6V0E2,SLC25A22,MT1X,ZNF580
GSE2585_AIRE_KO_VS_WT_CD80_LOW_MTEC_UP	15/1314	197/20394	0.288812	0.546086	0.405378	15	TBX21,FMO4,PITRM1,PIGL,SLC11A2,IFNG,UBIAD1,KLRD1,DCAF1,TNFRSF21,TTC12,ZNF528,OLFML2A,KIR2DL3,CCL4
GSE2770_TGFB_AND_IL4_ACT_VS_ACT_CD4_TCELL_6H_DN	15/1314	197/20394	0.288812	0.546086	0.405378	15	RHBDD3,LSR,TWNK,RPL36,URB1,TSR1,ING5,NLGN2,CHCHD7,ZIK1,RNF26,METTL23,SIVA1,MARS2,ZNF550
GSE360_T_GONDII_VS_B_MALAYI_LOW_DOSE_DC_UP	15/1314	197/20394	0.288812	0.546086	0.405378	15	LTK,CAD,CD200,TWISTNB,PASK,EML2,CCR7,FANCI,ACKR3,PLCH2,FAM131B,DDIT4,BNIP3,NCR3,DHFR
GSE36476_YOUNG_VS_OLD_DONOR_MEMORY_CD4_TCELL_40H_TSST_ACT_DN	15/1314	197/20394	0.288812	0.546086	0.405378	15	MAD1L1,PLEKHB1,RASSF1,TXK,EPHX2,PTGER2,SLC25A38,RHOC,DHRS3,ERCC3,ZNF202,GPS1,MPI,FHIT,NDUFS3
GSE3982_BCELL_VS_NKCELL_DN	15/1314	197/20394	0.288812	0.546086	0.405378	15	TXK,COQ6,ENOSF1,SPON2,ZNF362,PLEKHF1,LAIR2,ZCCHC4,SEMA4C,ADRB2,PDGFD,SCRIB,CD247,SYCE1L,COLQ
GSE3982_BCELL_VS_TH2_UP	15/1314	197/20394	0.288812	0.546086	0.405378	15	HS3ST1,HDAC9,STOML1,TCF7,PIK3IP1,KLF12,SH2D3A,NT5E,IRF8,RASGRP3,GATM,BBS1,TMEM80,KLRK1,APOBEC3G
GSE3982_MAC_VS_BASOPHIL_DN	15/1314	197/20394	0.288812	0.546086	0.405378	15	TCL1A,SMPD3,NPRL2,MYB,UBIAD1,FLT3,LAX1,MUTYH,VILL,GZMA,SFXN1,CX3CR1,TMEM80,ADGRG1,APOBEC3G
GSE40274_CTRL_VS_FOXP3_AND_HELIOS_TRANSDUCED_ACTIVATED_CD4_TCELL_UP	15/1314	197/20394	0.288812	0.546086	0.405378	15	TRIO,SLC25A36,NID1,PNPLA7,DHX30,GIMAP6,MFHAS1,FRA10AC1,HOPX,NRROS,SMIM19,DPP7,SPNS3,SIGIRR,MLLT6
GSE5455_HEALTHY_VS_TUMOR_BEARING_MOUSE_SPLEEN_MONOCYTE_UP	15/1314	197/20394	0.288812	0.546086	0.405378	15	ZNF76,PITPNM2,PLA2G15,SNX8,SLC11A2,CD160,GGT7,RNF157,SH3RF1,DHRS3,SLAMF6,FCRL1,TTC16,ZFP41,DDX28
GSE32255_UNSTIM_VS_4H_LPS_STIM_DC_DN	12/1314	154/20394	0.289765	0.546086	0.405378	12	CD22,MRI1,CCND3,ACADS,PAICS,GRAP,RRP1B,MCC,TMEM134,NDUFAF3,PUF60,DDR1
GSE37532_VISCERAL_ADIPOSE_TISSUE_VS_LN_DERIVED_TREG_CD4_TCELL_DN	12/1314	154/20394	0.289765	0.546086	0.405378	12	CEP68,POU2F2,SETD1A,CRTAM,CLPP,IDUA,PDE6B,ULK3,GHDC,THOP1,KRT73,UROS
GSE40274_FOXP3_VS_FOXP3_AND_HELIOS_TRANSDUCED_ACTIVATED_CD4_TCELL_UP	12/1314	154/20394	0.289765	0.546086	0.405378	12	RPS6KA2,LMF1,LHPP,ZBTB16,SPRY2,ADAMTS1,TMEM41A,CX3CR1,CLIC3,S1PR5,WDR5B,ADORA3
GSE7509_FCGRIIB_VS_TNFA_IL1B_IL6_PGE_STIM_DC_DN	12/1314	154/20394	0.289765	0.546086	0.405378	12	TRIO,CROCC,PRSS33,CEP250,ADAMTS10,NSMF,TCEA2,MAGEF1,DTX3,GTPBP6,NHLRC1,SCARF2
GSE37605_TREG_VS_TCONV_C57BL6_FOXP3_IRES_GFP_UP	10/1314	126/20394	0.293971	0.546086	0.405378	10	TSPOAP1,ATP8B3,PAK4,HAPLN3,TMEM25,ZKSCAN2,KRT72,CHMP6,SLC25A42,ASCL2
GSE11924_TFH_VS_TH17_CD4_TCELL_UP	15/1314	198/20394	0.295444	0.546086	0.405378	15	OSBPL7,MED24,OSBPL5,PPIL2,ALDH6A1,KHDRBS1,ERMARD,BTBD2,ZFYVE28,PCSK7,PPP1R35,FAM102A,MAN1B1,BCL9L,EVL
GSE12845_NAIVE_VS_PRE_GC_TONSIL_BCELL_UP	15/1314	198/20394	0.295444	0.546086	0.405378	15	DDHD2,INO80B,KLF9,NT5E,FASTK,SEMA4C,MRM3,SYNPO,ANGEL2,DDX28,NELL2,SIGIRR,PRR5,DDR1,SDHAF1
GSE1460_INTRATHYMIC_T_PROGENITOR_VS_THYMIC_STROMAL_CELL_UP	15/1314	198/20394	0.295444	0.546086	0.405378	15	RUNX3,FH,ETFB,MVK,NUP107,WDR60,HIVEP3,ENOSF1,DET1,ABHD10,TBC1D31,MGMT,LIME1,PTPRCAP,TUBGCP5
GSE15930_NAIVE_VS_48H_IN_VITRO_STIM_CD8_TCELL_UP	15/1314	198/20394	0.295444	0.546086	0.405378	15	SPPL2B,PKD1,RPS6KA2,ADGRL1,ERCC2,IDUA,PAK4,ACKR3,GZMA,SLC39A4,CLEC4F,NMUR1,CD7,NR1D2,ZNF600
GSE17974_0.5H_VS_72H_UNTREATED_IN_VITRO_CD4_TCELL_DN	15/1314	198/20394	0.295444	0.546086	0.405378	15	RASSF1,NUP37,TRIB3,C1QBP,GPX7,SCAMP3,CLPP,NAT10,LRPPRC,WDR12,TMEM237,BDH1,IDH2,SIVA1,WDR92
GSE19401_PAM2CSK4_VS_RETINOIC_ACID_AND_PAM2CSK4_STIM_FOLLICULAR_DC_UP	15/1314	198/20394	0.295444	0.546086	0.405378	15	ZZZ3,STAG3,RHBDD3,GSTZ1,PIGL,TCTN3,LAX1,WDR60,GPN2,PPRC1,FEZ1,DTX3,FBXL6,LBH,P2RY11
GSE19941_LPS_VS_LPS_AND_IL10_STIM_IL10_KO_NFKBP50_KO_MACROPHAGE_UP	15/1314	198/20394	0.295444	0.546086	0.405378	15	EBF4,CDK6,PIGL,ABI3,PRR12,L3HYPDH,FBXO44,ITGB7,FANCI,IRF8,ERBB2,CTSW,CTSF,NR1D2,SFMBT2
GSE20152_HTNFA_OVERXPRESS_ANKLE_VS_CTRL_SPHK1_KO_ANKLE_DN	15/1314	198/20394	0.295444	0.546086	0.405378	15	CBX5,GSTZ1,EPM2A,GTF3C2,GPN2,TKFC,DENND2D,DCHS1,TK1,CX3CR1,NR1D2,CCDC121,KLRC3,LTC4S,TUBGCP5
GSE21379_WT_VS_SAP_KO_TFH_CD4_TCELL_DN	15/1314	198/20394	0.295444	0.546086	0.405378	15	OSBPL3,TRIB2,ADGRL1,ZBTB16,REPS1,ITGB7,PLAC8,CYP4V2,TTC12,ACOT11,FZD6,CENPV,MAT2A,NLGN2,CCL4
GSE21670_UNTREATED_VS_TGFB_IL6_TREATED_CD4_TCELL_DN	15/1314	198/20394	0.295444	0.546086	0.405378	15	MTMR1,FUS,C1QBP,NIT2,ZNHIT6,EPHX2,POLR1B,SNRPA1,WDR36,PLAC8,ALG8,CSTF3,RPLP2,ZNF607,RPL10A
GSE22611_UNSTIM_VS_2H_MDP_STIM_MUTANT_NOD2_TRANSDUCED_HEK293T_CELL_UP	15/1314	198/20394	0.295444	0.546086	0.405378	15	ZNF263,ELAC2,SLAMF7,GZMH,R3HCC1,TBCB,SLC35F2,NPRL2,RCN2,P2RX4,TESPA1,NEIL1,TCEA2,TMEM134,SIVA1
GSE22886_IGM_MEMORY_BCELL_VS_BLOOD_PLASMA_CELL_UP	15/1314	198/20394	0.295444	0.546086	0.405378	15	STAG3,TCF7,TRAF5,KMO,METTL16,TMEM8B,IRF8,FCMR,ZNF202,FAM102A,ATP6V0E2,SYNPO,GSAP,CNR2,PAX5
GSE25085_FETAL_BM_VS_ADULT_BM_SP4_THYMIC_IMPLANT_DN	15/1314	198/20394	0.295444	0.546086	0.405378	15	CIAPIN1,CD22,TRIO,TFRC,SQLE,SLC11A2,DHCR24,HIVEP3,ACP2,P2RX4,CCDC115,MCOLN2,TRMT61A,FAM20C,MLLT6
GSE2770_TGFB_AND_IL4_VS_TGFB_AND_IL12_TREATED_ACT_CD4_TCELL_48H_UP	15/1314	198/20394	0.295444	0.546086	0.405378	15	POLR1A,RPAP1,R3HCC1,PRPF40B,FAHD2A,KRI1,RPL36,FPGS,FANCI,ATRIP,TMEM134,PUF60,FANCF,ZNF559,OXLD1
GSE28726_NAIVE_CD4_TCELL_VS_NAIVE_VA24NEG_NKTCELL_DN	15/1314	198/20394	0.295444	0.546086	0.405378	15	MAD1L1,TRIB2,FAM3A,PIK3IP1,CDC25B,RGS9,TFDP2,SORBS3,CCR7,BTBD2,BIN1,DDIT4,MCC,TPM2,RPS28
GSE29618_LAIV_VS_TIV_FLU_VACCINE_DAY7_BCELL_DN	15/1314	198/20394	0.295444	0.546086	0.405378	15	ERCC1,FAM3A,CDK6,DRG2,CCDC86,OGFOD2,FAHD2A,RCN2,SMYD5,BPHL,C11orf24,YES1,RPLP2,MRPL41,APRT
GSE29618_PRE_VS_DAY7_FLU_VACCINE_PDC_UP	15/1314	198/20394	0.295444	0.546086	0.405378	15	RNF126,TELO2,KCNIP2,ZNF428,GIMAP6,REPS1,LEF1,C7orf26,KCTD15,OBSCN,PTGDR2,ZNF512B,ABCB8,TXNRD3,ACY1
GSE29618_PRE_VS_DAY7_POST_TIV_FLU_VACCINE_MONOCYTE_UP	15/1314	198/20394	0.295444	0.546086	0.405378	15	TFRC,ATP1A3,ERI3,ZNF391,TMEM204,LY6E,ALOX15,ASPSCR1,FAM153A,IRF2BP1,BNIP3,GSAP,ABCB8,LYRM9,ZNF550
GSE32034_UNTREATED_VS_ROSIGLIZATONE_TREATED_LY6C_LOW_MONOCYTE_DN	15/1314	198/20394	0.295444	0.546086	0.405378	15	TRIO,TSPAN15,CCND3,ID2,GPX7,SLC25A38,PDGFC,ADAMTS1,TSR2,ZIK1,SMIM19,NELL2,CARD11,HLA-DOA,NCR3
GSE32423_CTRL_VS_IL7_MEMORY_CD8_TCELL_DN	15/1314	198/20394	0.295444	0.546086	0.405378	15	OSBPL7,RUNX3,ARFRP1,DHODH,PLA2G15,RPS16,LHPP,WDR77,ANK3,PPARGC1B,PAFAH2,SPATC1L,ZNF420,TXNRD3,DHFR
GSE36826_NORMAL_VS_STAPH_AUREUS_INF_SKIN_UP	15/1314	198/20394	0.295444	0.546086	0.405378	15	PRKCH,SQLE,PIGL,TCTN3,UBIAD1,DDX39A,CCR7,TJAP1,SRPRB,PLAC8,ST14,SMAD3,YIF1A,PUF60,KLRC3
GSE3982_BCELL_VS_CENT_MEMORY_CD4_TCELL_DN	15/1314	198/20394	0.295444	0.546086	0.405378	15	TTC22,TXK,TCF7,TSPAN15,ZAP70,SORBS3,GPA33,ACKR3,PCYOX1L,KLHL3,DCHS1,SEMA4C,BOK,TPM2,ATP10A
GSE3982_CENT_MEMORY_CD4_TCELL_VS_TH1_UP	15/1314	198/20394	0.295444	0.546086	0.405378	15	TCF7,CIRBP,PIK3IP1,PATZ1,BACH2,MDFIC,BIN1,CUL4A,PLAC8,ZNF202,BBS1,BOK,RPLP2,PLSCR3,TXNRD3
GSE9988_ANTI_TREM1_VS_LPS_MONOCYTE_UP	15/1314	198/20394	0.295444	0.546086	0.405378	15	ZC3HC1,CRTAM,ADCK2,SPRY2,GFOD1,LRFN4,NRROS,LPL,HIC1,IMP3,CLN8,OLIG1,BLOC1S3,LONP1,OLIG2
GSE5589_WT_VS_IL10_KO_LPS_AND_IL10_STIM_MACROPHAGE_180MIN_UP	12/1314	155/20394	0.2973	0.546086	0.405378	12	ANGEL1,KCNG1,JMJD4,DHX35,CAB39L,GTF2H3,HEMK1,NHP2,GHDC,ADRB2,MAGED1,MRPL38
GSE11961_GERMINAL_CENTER_BCELL_DAY7_VS_GERMINAL_CENTER_BCELL_DAY40_UP	15/1314	199/20394	0.302121	0.546086	0.405378	15	TSPOAP1,RPUSD1,CAD,DDHD2,CDK6,CISH,MYB,ITPA,NAV1,AK3,FXN,SEMA4C,NHLRC1,RAD54B,KLRC3
GSE11961_MEMORY_BCELL_DAY7_VS_GERMINAL_CENTER_BCELL_DAY40_DN	15/1314	199/20394	0.302121	0.546086	0.405378	15	PHF7,AGA,CIRBP,SQLE,DBP,FAM98C,ARHGEF4,CCDC115,TEX10,CD72,RBMX,ACAA2,LAIR1,C12orf66,SBK1
GSE13485_CTRL_VS_DAY3_YF17D_VACCINE_PBMC_DN	15/1314	199/20394	0.302121	0.546086	0.405378	15	HLTF,C20orf27,DHX58,FANCL,NID1,KMO,KLHDC7B,BPHL,IRF8,PLAC8,LY6E,CX3CR1,C11orf24,B3GALT6,C15orf61
GSE17721_CPG_VS_GARDIQUIMOD_8H_BMDC_UP	15/1314	199/20394	0.302121	0.546086	0.405378	15	PPIL2,CD81,FASTKD2,DDX54,MCCC2,RRAS2,ARHGAP17,EIF2B5,RBMX,IDNK,SFXN2,PHB,NDUFV1,NRROS,BLOC1S4
GSE17721_CTRL_VS_GARDIQUIMOD_0.5H_BMDC_DN	15/1314	199/20394	0.302121	0.546086	0.405378	15	TXK,MRPL4,TNPO2,OGFOD2,GTF3C2,EPHX2,HIVEP3,ELP2,REPS1,IDNK,SUMO3,BLOC1S4,ACADSB,SDHAF1,DNLZ
GSE17721_CTRL_VS_PAM3CSK4_12H_BMDC_DN	15/1314	199/20394	0.302121	0.546086	0.405378	15	PRKCH,MBD3,CD200,PPP2R1A,PNO1,PRMT7,HSPBP1,MDFIC,REPS1,GPN2,FAM50B,SLC39A4,SFXN1,RAD23A,RRP7A
GSE17721_CTRL_VS_PAM3CSK4_1H_BMDC_DN	15/1314	199/20394	0.302121	0.546086	0.405378	15	MARCO,MTMR1,FTSJ1,RPS6KA2,CDC25B,MYBBP1A,ELP2,IRF8,GPN2,ALKBH3,SYNPO,NRROS,GADD45GIP1,GTF2IRD2,IFRD2
GSE17721_LPS_VS_GARDIQUIMOD_12H_BMDC_UP	15/1314	199/20394	0.302121	0.546086	0.405378	15	PDCD2,NUBP2,RPAP1,EXOSC9,PTGER2,CD180,USP53,COMMD7,ALKBH3,NLGN2,GMPPB,NRROS,RAD23A,NOC2L,DPP3
GSE17721_LPS_VS_PAM3CSK4_16H_BMDC_UP	15/1314	199/20394	0.302121	0.546086	0.405378	15	NUBP2,MRPL4,FASTKD2,CCR7,ITGB7,ETAA1,SPRED1,TMEM129,TIGD5,CLN8,MRPL54,RBM43,RASA3,EVL,CD247
GSE17721_LPS_VS_PAM3CSK4_6H_BMDC_UP	15/1314	199/20394	0.302121	0.546086	0.405378	15	FLT3LG,CCDC86,CISH,NID1,KHDRBS1,TMEM128,ARHGAP17,SFXN2,ALOX15,GNPDA2,ARL10,PSMG4,NOC4L,EVL,HLA-DOA
GSE17974_1H_VS_72H_UNTREATED_IN_VITRO_CD4_TCELL_DN	15/1314	199/20394	0.302121	0.546086	0.405378	15	MRI1,OSBPL3,TIPIN,NUP37,NUP188,TMEM97,FANCL,KHDRBS1,PAICS,PPA2,TMEM237,SPATC1L,LSS,EDC3,BLM
GSE18804_SPLEEN_MACROPHAGE_VS_TUMORAL_MACROPHAGE_UP	15/1314	199/20394	0.302121	0.546086	0.405378	15	USE1,PAPLN,CDK6,NDUFS7,ID2,DCAF4,ARMCX5,ATG14,FKBP11,WDR36,ZC3H8,FRA10AC1,CCDC51,MT1X,ZNF559
GSE1925_CTRL_VS_24H_IFNG_STIM_IFNG_PRIMED_MACROPHAGE_UP	15/1314	199/20394	0.302121	0.546086	0.405378	15	DVL2,CELSR1,UBA5,ITGA6,HES6,EPS8,DHRS3,ZNF444,DDIT4,TMEM134,DPP7,UROS,EVL,WDR92,SPIB
GSE19888_ADENOSINE_A3R_ACT_VS_TCELL_MEMBRANES_ACT_AND_A3R_INH_PRETREAT_IN_MAST_CELL_DN	15/1314	199/20394	0.302121	0.546086	0.405378	15	PLEKHG2,RPAP1,RCAN3,ANKRD16,ARHGEF4,PLCH2,SH3RF1,MYO1E,FAM160B2,FZD6,CYC1,FAM83H,ZNF512B,DDR1,MIF
GSE19941_LPS_VS_LPS_AND_IL10_STIM_IL10_KO_NFKBP50_KO_MACROPHAGE_DN	15/1314	199/20394	0.302121	0.546086	0.405378	15	MATK,C3orf18,ITGA6,DBP,CISH,IKZF4,EXOSC9,PLAC8,RHOC,PIGO,PDGFD,CNR2,CD47,KLRK1,FNDC10
GSE19941_UNSTIM_VS_LPS_AND_IL10_STIM_IL10_KO_MACROPHAGE_UP	15/1314	199/20394	0.302121	0.546086	0.405378	15	CCDC88C,PDGFRB,SCAMP3,C19orf12,MDFIC,ERP27,PLAC8,AGPAT5,FAAP20,GNPDA2,PLEKHF1,SMAD3,PACS2,PCED1B,KLRK1
GSE19941_UNSTIM_VS_LPS_AND_IL10_STIM_IL10_KO_NFKBP50_KO_MACROPHAGE_DN	15/1314	199/20394	0.302121	0.546086	0.405378	15	AGA,NUP37,C12orf57,METTL16,SAMD10,CDK4,PRADC1,SMPD4,PPA2,SLAMF6,ARL10,RTTN,RAD23A,SIVA1,RTEL1
GSE20366_EX_VIVO_VS_DEC205_CONVERSION_NAIVE_CD4_TCELL_DN	15/1314	199/20394	0.302121	0.546086	0.405378	15	CAB39L,CCDC86,CD81,MYB,KLF9,RIOK1,FKBP11,URB2,TP53,COL26A1,FCMR,WDR43,FXN,RAPH1,GSPT2
GSE21063_CTRL_VS_ANTI_IGM_STIM_BCELL_NFATC1_KO_16H_DN	15/1314	199/20394	0.302121	0.546086	0.405378	15	TFRC,IL2RB,MYB,DOCK10,ITM2C,TJAP1,TMPRSS13,HNRNPDL,ZNF598,SEMA4C,POLR1C,ADAT2,SELENOH,WDR92,CHCHD10
GSE21063_WT_VS_NFATC1_KO_8H_ANTI_IGM_STIM_BCELL_UP	15/1314	199/20394	0.302121	0.546086	0.405378	15	TIPIN,WDR12,ITGB7,PIF1,UCK2,GZMA,TMEM237,ALG8,BDH1,SFXN1,ELOVL6,THOP1,NCR3,CDPF1,DHFR
GSE21927_C26GM_VS_4T1_TUMOR_MONOCYTE_BALBC_DN	15/1314	199/20394	0.302121	0.546086	0.405378	15	CD6,ASB1,KLF12,NR2C1,ECHDC2,POLR1B,BCL11B,IDUA,EIF3G,ANKRD36,TMEM80,PTCH1,EVL,OXLD1,LYRM9
GSE21927_SPLEEN_C57BL6_VS_EL4_TUMOR_BALBC_MONOCYTES_UP	15/1314	199/20394	0.302121	0.546086	0.405378	15	CD6,HLTF,TXK,CIRBP,KLF12,NR2C1,ECHDC2,P2RX4,PRSS23,RPL13,CX3CR1,UPF3A,ADRB2,PTCH1,LYRM9
GSE22229_RENAL_TRANSPLANT_IMMUNOSUPP_THERAPY_VS_HEALTHY_PBMC_UP	15/1314	199/20394	0.302121	0.546086	0.405378	15	RPS6KA2,PLA2G15,ETFB,EIF2B1,MOGS,FANCL,BCL11B,INTS14,ITGB7,COMMD7,DHRS3,FCRL1,CX3CR1,TMEM229B,ZNF658
GSE22229_RENAL_TRANSPLANT_VS_HEALTHY_PBMC_UP	15/1314	199/20394	0.302121	0.546086	0.405378	15	SLAMF7,NUP37,CDC25B,KLHDC4,FANCL,EXOSC9,HIVEP3,BIN1,ARPC5L,ALDH1B1,ANKRD40,LY6E,CYB561A3,TK1,SBK1
GSE22501_PERIPHERAL_BLOOD_VS_CORD_BLOOD_TREG_DN	15/1314	199/20394	0.302121	0.546086	0.405378	15	TRIB2,CLC,ETFB,CDK6,SLC11A2,NID1,KHDRBS1,PTGER2,EPS8,SOCS1,CD47,GPAA1,SCAMP5,CCL4,CCL3
GSE22601_DOUBLE_NEGATIVE_VS_CD8_SINGLE_POSITIVE_THYMOCYTE_UP	15/1314	199/20394	0.302121	0.546086	0.405378	15	CELSR1,DHX58,ABHD14B,ALKBH8,ATIC,CCL28,CCDC58,ALDH16A1,DNAJC24,CTSF,DDX51,TRABD2A,ATP10A,DPP3,BAHCC1
GSE23321_CENTRAL_MEMORY_VS_NAIVE_CD8_TCELL_UP	15/1314	199/20394	0.302121	0.546086	0.405378	15	MARCO,NPRL2,BBS2,PTGER2,NT5E,ARHGAP17,PLAC8,SLC39A4,TMEM237,TBC1D31,TMED3,TCEA2,FAM20C,OGFOD3,RTEL1
GSE2405_0H_VS_6H_A_PHAGOCYTOPHILUM_STIM_NEUTROPHIL_UP	15/1314	199/20394	0.302121	0.546086	0.405378	15	SPATA20,TTC22,TRMT2A,SQLE,ZNHIT6,UBIAD1,URB2,USP20,TMEM237,TMEM223,MRM3,RBM43,SUMO3,UROS,TMEM141
GSE25088_WT_VS_STAT6_KO_MACROPHAGE_ROSIGLITAZONE_STIM_DN	15/1314	199/20394	0.302121	0.546086	0.405378	15	STOML1,TFRC,SQLE,HS3ST3B1,EPHA2,SLAMF6,SEMA4C,GPR25,SYNPO,CTSW,SPNS3,ACADSB,KLRK1,TUBGCP5,ADORA3
GSE26488_WT_VS_HDAC7_DELTAP_TG_OT2_THYMOCYTE_WITH_PEPTIDE_INJECTION_DN	15/1314	199/20394	0.302121	0.546086	0.405378	15	HS3ST1,NSUN2,MORC4,COL6A2,HES6,TNFRSF21,PRSS23,ALOX15,FXN,PHB,ACAA2,CLN8,GAS6,DDR1,ACY1
GSE2770_IL12_AND_TGFB_ACT_VS_ACT_CD4_TCELL_48H_UP	15/1314	199/20394	0.302121	0.546086	0.405378	15	COX10,TRIB2,C3orf18,PES1,PITRM1,SORBS3,PTGER2,MMAB,CUL4A,TP53,PDGFC,MFHAS1,ALOX15,MLST8,ATAD3A
GSE2770_UNTREATED_VS_TGFB_AND_IL12_TREATED_ACT_CD4_TCELL_2H_DN	15/1314	199/20394	0.302121	0.546086	0.405378	15	JMJD4,MYB,DOHH,PNPLA7,PAK4,CYB561A3,NOL6,TRUB2,MAL,THOP1,LRFN4,AMIGO1,APRT,GIMAP1,MRPL45
GSE2770_UNTREATED_VS_TGFB_AND_IL12_TREATED_ACT_CD4_TCELL_2H_UP	15/1314	199/20394	0.302121	0.546086	0.405378	15	RASSF7,TELO2,PTPRS,ABI3,ID2,XRCC3,ARMC5,COL6A2,CPSF4,COL26A1,POLR1C,NDUFA11,RPLP2,APRT,UQCC3
GSE29618_PRE_VS_DAY7_POST_TIV_FLU_VACCINE_MONOCYTE_DN	15/1314	199/20394	0.302121	0.546086	0.405378	15	SARM1,STOML1,GPX7,CD160,EEF2KMT,WDR60,ARPC5L,TJAP1,PEX14,CCAR2,WDR43,DEXI,KANK3,SDHAF1,CCL4
GSE33425_CD161_HIGH_VS_NEG_CD8_TCELL_UP	15/1314	199/20394	0.302121	0.546086	0.405378	15	RPS6KA2,ILVBL,CUX2,OGFOD2,MYB,CD72,IRF8,TNFRSF21,SMPD1,ADRB2,BCL2,RTTN,SELENOH,HAUS5,DPP3
GSE360_CTRL_VS_L_DONOVANI_MAC_DN	15/1314	199/20394	0.302121	0.546086	0.405378	15	LETMD1,TRAF5,TFAP4,PES1,MDFIC,URB2,UCK2,DCHS1,FAM102A,MAT2A,SUMO3,GSAP,KRT10,DDR1,PTPRCAP
GSE3720_UNSTIM_VS_PMA_STIM_VD2_GAMMADELTA_TCELL_DN	15/1314	199/20394	0.302121	0.546086	0.405378	15	OSBPL5,HDHD5,OSBPL3,MCM2,LAX1,KLRD1,ESYT1,EBP,B3GAT3,TBC1D31,FEN1,DCTPP1,S1PR5,DDX28,SELENOM
GSE39820_CTRL_VS_IL1B_IL6_CD4_TCELL_DN	15/1314	199/20394	0.302121	0.546086	0.405378	15	CD200,NKG7,NR1D1,SERPINF1,PLAC8,GZMA,MFHAS1,SH3RF1,ZFYVE28,SMAD3,WDR81,ZNF597,MAGEF1,AKR1C3,WDR92
GSE45881_CXCR6HI_VS_CXCR1LO_COLONIC_LAMINA_PROPRIA_UP	15/1314	199/20394	0.302121	0.546086	0.405378	15	ALG9,CACNA1I,SLC11A2,KLF12,PROSER1,DYRK2,IDUA,GFER,TPP2,P2RX4,ANKRD36,PCSK7,LTBP3,YES1,ANAPC2
GSE557_WT_VS_CIITA_KO_DC_DN	15/1314	199/20394	0.302121	0.546086	0.405378	15	TBX21,IL2RB,CDC25B,IL21R,PACSIN1,MYO1G,TMPRSS13,ITGB7,TMEM237,YES1,HIC1,GAS6,IFNLR1,RASA3,SBK1
GSE557_WT_VS_I_AB_KO_DC_DN	15/1314	199/20394	0.302121	0.546086	0.405378	15	SLAMF7,NOP16,IL2RB,IL21R,BBS2,ITPA,VPS4A,PEMT,PRADC1,NHP2,SLC25A25,AGPAT5,ZNF496,MRPL57,YES1
GSE5589_IL6_KO_VS_IL10_KO_LPS_STIM_MACROPHAGE_45MIN_DN	15/1314	199/20394	0.302121	0.546086	0.405378	15	DNAJA3,NDUFS7,ABCD3,DDX54,MRPS26,CD36,SLC7A1,MTERF3,FBXO32,ADGRG5,COMTD1,TRMT61A,CD320,LONP1,LAT
GSE5589_WT_VS_IL6_KO_LPS_STIM_MACROPHAGE_45MIN_UP	15/1314	199/20394	0.302121	0.546086	0.405378	15	PRKCH,FASLG,PEX16,ACADS,ATP8B3,CCDC102A,ULK3,ZC3H8,DHRS3,TP53I13,TMEM134,ANGEL2,EDC3,SH2D1B,MCRIP1
GSE6681_DELETED_FOXP3_VS_WT_TREG_UP	15/1314	199/20394	0.302121	0.546086	0.405378	15	TSPAN15,NKG7,ATP1A3,DDX39A,CD72,XCL1,GAREM2,RPL39L,WDR81,HID1,NSG1,MAL,CTSW,DEXI,SLC52A2
GSE7460_WT_VS_FOXP3_HET_ACT_TCONV_DN	15/1314	199/20394	0.302121	0.546086	0.405378	15	JMJD4,MTIF2,POMGNT1,EBF4,ETFB,ABI3,GNPTAB,RAD1,ZNF428,ACP2,TMEM62,GZMA,SLC39A4,TMED3,CXCR3
GSE7764_IL15_NK_CELL_24H_VS_SPLENOCYTE_DN	15/1314	199/20394	0.302121	0.546086	0.405378	15	PKD1,TRIB2,TFRC,PCK2,BACH2,PACSIN1,GIMAP6,CD72,FUOM,PTPRO,GRAP,MTERF3,BDH1,XKRX,IFRD2
GSE8621_UNSTIM_VS_LPS_PRIMED_AND_LPS_STIM_MACROPHAGE_DN	15/1314	199/20394	0.302121	0.546086	0.405378	15	HDAC9,C1QBP,CISH,DYRK2,IRF8,GRAP,APCDD1,CYB561A3,DUSP7,UPF3A,GPR25,BCL2,PTGDR2,HGH1,CHCHD10
GSE8621_UNSTIM_VS_LPS_STIM_MACROPHAGE_UP	15/1314	199/20394	0.302121	0.546086	0.405378	15	HAGHL,MCM3,ABHD14B,KLF9,CDK4,CHST12,FPGS,ATIC,SCRN2,PLAC8,RHOBTB3,ZNF296,THOP1,DCTPP1,SUMO3
GSE9960_GRAM_NEG_VS_GRAM_NEG_AND_POS_SEPSIS_PBMC_DN	15/1314	199/20394	0.302121	0.546086	0.405378	15	OGFOD2,ZNHIT6,DET1,SLC35B2,PSMG3,FAAP20,TFB2M,TMEM42,ATP6V0E2,OGFOD3,PRMT3,ZNF548,ZNF583,TSEN15,CISD3
GSE13522_WT_VS_IFNG_KO_SKING_T_CRUZI_Y_STRAIN_INF_DN	10/1314	127/20394	0.302375	0.546086	0.405378	10	NUCKS1,FAM3A,TWNK,GALNT12,CRY2,ZFP14,DCAF1,OCIAD2,DDX51,ZNF512B
GSE21927_SPLENIC_C26GM_TUMOROUS_VS_4T1_TUMOR_MONOCYTES_UP	14/1314	185/20394	0.305578	0.546086	0.405378	14	STAG3,FANCI,RNF157,GPN2,USP53,SMPD1,CTSW,S1PR5,IFNLR1,C15orf61,TMEM229B,SDHAF1,PLXNA4,BCKDHA
GSE21927_UNTREATED_VS_GMCSF_IL6_TREATED_BONE_MARROW_DN	14/1314	185/20394	0.305578	0.546086	0.405378	14	MTMR1,TSPAN15,TCL1A,TNPO2,KMO,DKC1,SPRY2,PDGFC,FCRL1,FEN1,MAGED1,CD47,SFMBT2,ZNF512
GSE3720_LPS_VS_PMA_STIM_VD1_GAMMADELTA_TCELL_UP	11/1314	142/20394	0.307927	0.546086	0.405378	11	SLAMF7,ETFB,KLRD1,KLRC1,IMP4,GZMA,CARNS1,DTX3,S1PR5,GSPT2,CD47
GSE10239_NAIVE_VS_DAY4.5_EFF_CD8_TCELL_DN	15/1314	200/20394	0.308842	0.546086	0.405378	15	TSPOAP1,TIPIN,NUP37,SQLE,IFNG,DDX39A,PTGER2,SNRPA1,KLRC1,MDFIC,IRF8,GFOD1,TK1,FEN1,DHFR
GSE11961_MARGINAL_ZONE_BCELL_VS_MEMORY_BCELL_DAY7_UP	15/1314	200/20394	0.308842	0.546086	0.405378	15	TSPOAP1,CDC25B,LMF1,GALNT12,LAX1,MSTO1,LRPPRC,RPTOR,LRRC14,SLC25A22,MAGED1,PUF60,ATG9B,XKRX,NOG
GSE11961_PLASMA_CELL_DAY7_VS_MEMORY_BCELL_DAY40_UP	15/1314	200/20394	0.308842	0.546086	0.405378	15	POU2F2,MRTO4,LTK,WDR77,MYB,POLR1B,PAK4,MUTYH,KLRD1,CD72,ZFP14,POLR3A,PTGDR,EVL,HAUS5
GSE12198_NK_VS_NK_ACT_EXPANSION_SYSTEM_DERIVED_NK_CELL_DN	15/1314	200/20394	0.308842	0.546086	0.405378	15	RPUSD1,DAZAP1,MCM2,SLC2A1,PAICS,ABHD17A,RBMX,HKDC1,CENPV,LAIR1,GATM,MTHFR,IDH2,DEXI,SREBF2
GSE12392_IFNAR_KO_VS_IFNB_KO_CD8_NEG_SPLEEN_DC_DN	15/1314	200/20394	0.308842	0.546086	0.405378	15	TRIO,POLR1A,ETFB,ACOT2,FPGS,EPS8,ADAMTS1,ACE,PLD4,ACAA2,HOPX,GATM,RRS1,SH2D1B,DDR1
GSE12392_WT_VS_IFNAR_KO_CD8A_NEG_SPLEEN_DC_UP	15/1314	200/20394	0.308842	0.546086	0.405378	15	CCDC88C,RUNX3,STAG3,SESN1,PLEKHG2,IL21R,PEX16,RRAS2,ADAMTS10,ST14,MYO1E,STARD9,CPSF4,CARD11,ZNF658
GSE12392_WT_VS_IFNB_KO_CD8A_NEG_SPLEEN_DC_DN	15/1314	200/20394	0.308842	0.546086	0.405378	15	SESN1,IL21R,DBP,GRAP,MYO1E,ACE,FCRL1,NR1D2,CLN8,RBM43,IFT140,CD47,WDR5B,HLA-DOA,TMEM141
GSE12845_NAIVE_VS_PRE_GC_TONSIL_BCELL_DN	15/1314	200/20394	0.308842	0.546086	0.405378	15	POLR3E,NUCKS1,NUP37,CAD,CD81,SRM,HIVEP3,ST14,RAD17,MYO1E,NDUFV1,LPL,MAGEF1,IDH2,CCL4
GSE13229_IMM_VS_MATURE_NKCELL_UP	15/1314	200/20394	0.308842	0.546086	0.405378	15	HLTF,TFRC,TCF7,NUP188,IL21R,CRTAM,NIT2,LIAS,ATPAF1,PACSIN1,ITM2C,GPATCH4,SGSM1,NHLRC1,PRRT1
GSE14308_TH1_VS_INDUCED_TREG_UP	15/1314	200/20394	0.308842	0.546086	0.405378	15	RHOBTB2,STAG3,TXK,PPIL2,IL21R,C12orf57,FAHD2A,SORBS3,SPRY2,FAM160B2,NAE1,CTSF,METTL23,FANCF,PTPRCAP
GSE14699_NAIVE_VS_DELETIONAL_TOLERANCE_CD8_TCELL_DN	15/1314	200/20394	0.308842	0.546086	0.405378	15	TRIB2,TCF7,ID2,MYB,CCR7,KLRD1,LEF1,PLAC8,USP53,SLAMF6,DENND2D,PLEKHF1,FAM102A,CARNS1,MFSD4A
GSE14769_40MIN_VS_360MIN_LPS_BMDM_UP	15/1314	200/20394	0.308842	0.546086	0.405378	15	USE1,RPS19,RCAN3,MRPS12,ABHD17A,GGACT,MYC,RNF157,C7orf50,TSEN2,CPSF4,DENND2D,BCL2,CHMP6,BOLA1
GSE14769_UNSTIM_VS_20MIN_LPS_BMDM_DN	15/1314	200/20394	0.308842	0.546086	0.405378	15	PKD1,SLAMF7,NUP37,TRAF5,ID2,KRI1,ANKRD40,LRRC14,IGSF8,PRRT3,FAM102A,LPL,ZNF777,TMEM229B,CCL4
GSE14769_UNSTIM_VS_80MIN_LPS_BMDM_UP	15/1314	200/20394	0.308842	0.546086	0.405378	15	STOML1,CBX5,SNX8,NAGLU,ACOT2,MRPS2,ATPAF1,CCDC115,SURF6,KAT14,ZNF597,CHST14,ANAPC2,TMEM80,CNR2
GSE15330_LYMPHOID_MULTIPOTENT_VS_PRO_BCELL_DN	15/1314	200/20394	0.308842	0.546086	0.405378	15	FTSJ1,NUP37,CD200,IL2RB,MCM3,MRPS26,C19orf12,TPP2,RNF157,EBP,MTG1,FAM102A,PUF60,GSAP,SFMBT2
GSE15330_WT_VS_IKAROS_KO_LYMPHOID_MULTIPOTENT_PROGENITOR_UP	15/1314	200/20394	0.308842	0.546086	0.405378	15	PATZ1,RCAN3,HS3ST3B1,SSBP4,HNRNPDL,HLCS,PCSK7,FMNL3,SMPD1,BCL2,ANGEL2,RBM43,TLE1,LAT,HAUS5
GSE15930_STIM_VS_STIM_AND_IL12_24H_CD8_T_CELL_UP	15/1314	200/20394	0.308842	0.546086	0.405378	15	PDCD2,OGFOD2,CISH,MRPS14,FLT3,MORC4,ARPC5L,CAMK2D,B3GAT3,ADAMTS1,ACE,CCDC58,MTHFR,PRMT3,GZMM
GSE16266_CTRL_VS_HEATSHOCK_AND_LPS_STIM_MEF_UP	15/1314	200/20394	0.308842	0.546086	0.405378	15	NUCKS1,TIPIN,NDUFB7,SF3A2,TBCB,LIG1,SLC25A36,CD160,DDIT4,TMEM223,FBXO45,NDUFA11,ZFPM1,SUMO3,ADAT2
GSE16385_MONOCYTE_VS_12H_ROSIGLITAZONE_IL4_TREATED_MACROPHAGE_DN	15/1314	200/20394	0.308842	0.546086	0.405378	15	PRKCH,PIK3IP1,TWNK,GTF2H3,MYB,CCR7,LEF1,TP53,SIGMAR1,SMAD3,FAM102A,MIEF2,TLE1,DECR2,BAHCC1
GSE16385_ROSIGLITAZONE_IFNG_TNF_VS_IL4_STIM_MACROPHAGE_DN	15/1314	200/20394	0.308842	0.546086	0.405378	15	WDR75,FASLG,ALDH6A1,ERMARD,SPRY2,XCL1,TNFRSF21,FRA10AC1,MZT2B,RAD17,PRRT3,WDR43,LTBP3,DTX3,ZNF469
GSE16450_CTRL_VS_IFNA_6H_STIM_MATURE_NEURON_CELL_LINE_DN	15/1314	200/20394	0.308842	0.546086	0.405378	15	CIRBP,IL21R,ERCC2,CD81,LRFN3,PNPLA7,ILKAP,GIMAP6,TPP2,TP53,CCAR2,ADRB2,CD7,BOK,ABCB8
GSE16451_CTRL_VS_WEST_EQUINE_ENC_VIRUS_MATURE_NEURON_CELL_LINE_DN	15/1314	200/20394	0.308842	0.546086	0.405378	15	CD6,PRKCH,CD200,TBCB,CD81,CISH,IKZF4,HIP1R,NT5E,ARHGAP17,SH3RF1,MYO1E,SPRED1,GSAP,CHCHD10
GSE17186_BLOOD_VS_CORD_BLOOD_CD21LOW_TRANSITIONAL_BCELL_DN	15/1314	200/20394	0.308842	0.546086	0.405378	15	HDAC9,OSBPL3,HPS4,CD99L2,LSR,LIPA,HELLS,CD180,ITM2C,TNFRSF21,SLC35B2,CENPV,DCTPP1,TPM2,SREBF2
GSE17186_CD21LOW_VS_CD21HIGH_TRANSITIONAL_BCELL_DN	15/1314	200/20394	0.308842	0.546086	0.405378	15	NUCKS1,FH,LIG1,ABI3,ID2,SDF2L1,ACP2,DOCK10,ARHGAP17,NMRAL1,NRROS,ZNF600,WDR5B,SELENOH,HAUS5
GSE17580_UNINFECTED_VS_S_MANSONI_INF_TEFF_UP	15/1314	200/20394	0.308842	0.546086	0.405378	15	ANGEL1,SPHK2,CAB39L,GTF2H3,BYSL,IVD,BLK,ANKRD40,FCRL1,TEX264,ADRB2,RAD23A,TLE1,SFMBT2,SPIB
GSE17721_4_VS_24H_CPG_BMDC_DN	15/1314	200/20394	0.308842	0.546086	0.405378	15	FLYWCH1,NUFIP1,CDC23,SLC1A5,MRPL4,USP5,FASTKD2,DCAF4,DDB2,B3GAT3,BDH1,DENND2D,SLC39A13,MRPL41,MRPL45
GSE17721_4H_VS_24H_POLYIC_BMDC_DN	15/1314	200/20394	0.308842	0.546086	0.405378	15	GCLC,TRMT2A,FBXO31,NPRL2,ARMCX5,KLRD1,CD72,METTL5,COMTD1,CMKLR1,PACS2,CD47,WBP1,RCC1L,TUBGCP5
GSE17721_CPG_VS_GARDIQUIMOD_0.5H_BMDC_DN	15/1314	200/20394	0.308842	0.546086	0.405378	15	SPHK2,NFATC2,TNPO2,GIT1,MDFIC,TARBP2,ITGB7,B3GAT3,LDLRAP1,GPATCH4,DHRS3,ZNF598,DNAJC30,PUF60,OLIG2
GSE17721_CPG_VS_GARDIQUIMOD_16H_BMDC_UP	15/1314	200/20394	0.308842	0.546086	0.405378	15	CD22,RNH1,PER3,CD200,PLA2G15,NSMCE4A,CLPP,KLRD1,CIB2,BPHL,IRF8,FAM50B,MFHAS1,TKFC,QTRT1
GSE17721_CTRL_VS_PAM3CSK4_8H_BMDC_UP	15/1314	200/20394	0.308842	0.546086	0.405378	15	NME3,NSMCE4A,DCAF4,CLYBL,IVD,FAM98C,PNPLA7,C19orf12,CIB2,PTPRO,BDH1,TFB2M,DDIT4,RBM43,MCRIP1
GSE17721_CTRL_VS_POLYIC_1H_BMDC_UP	15/1314	200/20394	0.308842	0.546086	0.405378	15	RABGGTA,PLA2G15,EIF3B,HELLS,HIP1R,HSPBP1,SLC7A1,SIGMAR1,FUOM,HNRNPDL,WDR81,SRR,NOG,SOCS1,APRT
GSE17721_LPS_VS_CPG_16H_BMDC_UP	15/1314	200/20394	0.308842	0.546086	0.405378	15	ERCC1,AMMECR1,ZC3H8,PLAC8,WDR43,LAIR1,SPRYD3,ZNF212,TIGD5,METTL23,MRPL54,RASA3,GSAP,ATP10A,DPP3
GSE17721_LPS_VS_CPG_2H_BMDC_UP	15/1314	200/20394	0.308842	0.546086	0.405378	15	HLTF,POLD2,FASLG,PTGER2,CD180,LRRC14,ALDH16A1,DENND2D,APBB1,NSG1,MAT2A,PTCH1,TMEM203,ZNF347,TTC4
GSE17721_LPS_VS_CPG_4H_BMDC_UP	15/1314	200/20394	0.308842	0.546086	0.405378	15	LETMD1,SMPD3,C19orf12,MDFIC,ALDH1B1,TJAP1,TOMM70,PCSK7,ACOT11,SPRED1,PTCH1,ACADSB,TPM2,KLRK1,CCL4
GSE17721_LPS_VS_POLYIC_2H_BMDC_UP	15/1314	200/20394	0.308842	0.546086	0.405378	15	PRKCH,CD200,EPM2A,RCN2,KLF9,TPP2,MDFIC,EPHA2,MCOLN2,DENND2D,CENPV,ZNF598,RRS1,DEXI,LAMA2
GSE17721_PAM3CSK4_VS_GADIQUIMOD_1H_BMDC_DN	15/1314	200/20394	0.308842	0.546086	0.405378	15	MATK,NOP16,C1QBP,USP5,CCDC115,TMPRSS13,BDH1,CFL2,CMKLR1,ANGEL2,PACS2,PTCH1,PAX5,BLM,TMEM229B
GSE17721_POLYIC_VS_CPG_12H_BMDC_UP	15/1314	200/20394	0.308842	0.546086	0.405378	15	RNH1,ALDH1B1,ITGB7,HES6,ST14,FBXO4,RHOC,ZNF444,CHCHD7,GMPPB,MTHFR,RASA3,PLSCR3,LTC4S,KLRK1
GSE17721_POLYIC_VS_GARDIQUIMOD_16H_BMDC_UP	15/1314	200/20394	0.308842	0.546086	0.405378	15	MTMR1,SLC22A17,IL21R,ITPA,P2RX4,MDFIC,ITGB7,FANCI,ARHGAP17,CAMK2D,SPRED1,PACS2,SLC25A42,TMEM229B,CHCHD10
GSE17721_POLYIC_VS_GARDIQUIMOD_8H_BMDC_UP	15/1314	200/20394	0.308842	0.546086	0.405378	15	RNH1,TMEM101,SMPD3,PTGER2,HINT2,ESYT1,IRF8,CAMK2D,IDNK,FBXO4,NLGN2,CHCHD7,NRROS,ASCL2,DHFR
GSE17721_POLYIC_VS_PAM3CSK4_4H_BMDC_DN	15/1314	200/20394	0.308842	0.546086	0.405378	15	DAZAP1,MBD3,DPH5,MRPS14,DDX54,AAMP,TPP2,CD72,NOSIP,LSS,COL26A1,SPRYD3,SLC25A33,C12orf66,CD247
GSE1925_CTRL_VS_24H_IFNG_STIM_IFNG_PRIMED_MACROPHAGE_DN	15/1314	200/20394	0.308842	0.546086	0.405378	15	TPD52,MTIF2,SLC1A5,SLC11A2,ABCD3,PTGER2,IDUA,IVD,BLK,CD72,MFHAS1,NOLC1,TBL3,BLM,HAUS5
GSE19888_CTRL_VS_TCELL_MEMBRANES_ACT_MAST_CELL_PRETREAT_A3R_INH_DN	15/1314	200/20394	0.308842	0.546086	0.405378	15	SLAMF7,STOML1,SF3A2,CCR7,CD72,IL18BP,ITGB7,PLAC8,GZMA,PTPRO,RHOH,GMPPB,RBM43,GSAP,KLRK1
GSE19888_NO_PRETREAT_VS_ADENOSINE_A3R_INHIBITOR_PRETREATED_MAST_CELL_TCELL_MEMBRANES_ACT_UP	15/1314	200/20394	0.308842	0.546086	0.405378	15	RASSF7,RHBDD3,MPG,DBP,USP5,SPSB2,MTR,XRCC3,PAK4,ERAL1,ATP8B2,SRR,FEN1,RRS1,DDX47
GSE19923_WT_VS_HEB_AND_E2A_KO_DP_THYMOCYTE_DN	15/1314	200/20394	0.308842	0.546086	0.405378	15	MARCO,PRKCH,TRIB3,SQLE,CISH,SLC2A1,DDX54,MDFIC,MYC,SLC25A25,MZT2B,MAT2A,RRS1,WBP1,CCL4
GSE20366_TREG_VS_NAIVE_CD4_TCELL_DEC205_CONVERSION_UP	15/1314	200/20394	0.308842	0.546086	0.405378	15	SESN1,P2RX7,ITGA6,CDK6,CD81,CISH,GPX7,IKZF4,CD72,ARHGAP17,SIGMAR1,CENPH,FCMR,CNR2,TLE1
GSE21546_ELK1_KO_VS_SAP1A_KO_AND_ELK1_KO_ANTI_CD3_STIM_DP_THYMOCYTES_DN	15/1314	200/20394	0.308842	0.546086	0.405378	15	HSF2,PHRF1,LZTS2,POLR1B,DYRK2,SPRY2,PAK6,MFHAS1,TFB2M,PLEKHF1,KRT72,ZNF777,ZNF469,DHFR,PDXP
GSE22140_HEALTHY_VS_ARTHRITIC_GERMFREE_MOUSE_CD4_TCELL_DN	15/1314	200/20394	0.308842	0.546086	0.405378	15	RPS6KA2,P2RX7,FUS,NID1,P2RX4,DOCK10,BIN1,IRF8,LAIR1,KRT10,CD47,ABHD14A,CCL4,FCGBP,CCL3
GSE22443_NAIVE_VS_ACT_AND_IL2_TREATED_CD8_TCELL_DN	15/1314	200/20394	0.308842	0.546086	0.405378	15	LTBP4,SLC22A17,PDGFRB,ABCD3,ACOT2,SAMD10,BLK,SLC25A25,C19orf48,ELOVL6,MAL,CTSF,ZFPM1,FAM83H,DDR1
GSE22601_DOUBLE_NEGATIVE_VS_IMMATURE_CD4_SP_THYMOCYTE_UP	15/1314	200/20394	0.308842	0.546086	0.405378	15	SPATA20,TRMT2A,SLC35F2,ZNHIT6,SORBS3,USP20,ZNF773,TSEN2,TMEM237,RRP1B,SLC25A45,MRM3,RTTN,SUMO3,UROS
GSE22886_IGM_MEMORY_BCELL_VS_BM_PLASMA_CELL_UP	15/1314	200/20394	0.308842	0.546086	0.405378	15	WDR3,TRIB2,SLC24A1,SF3A2,BACH2,ABHD17A,BIN1,CD72,ESYT1,IRF8,GSAP,PAX5,NCR3,PVRIG,RPS28
GSE22886_NEUTROPHIL_VS_DC_DN	15/1314	200/20394	0.308842	0.546086	0.405378	15	GCLC,RNH1,NUP37,PEBP1,CD81,MDFIC,DOCK10,IMP4,LRPPRC,INTS14,YIF1A,CYC1,SUMO3,EVL,SDAD1
GSE22919_RESTING_VS_IL2_IL12_IL15_STIM_NK_CELL_DN	15/1314	200/20394	0.308842	0.546086	0.405378	15	TCF3,FH,TRMU,BCL7A,IVD,ZNF414,CHST12,NAE1,TMED3,COG1,SMIM19,IDH2,RBM43,CD47,HAUS5
GSE23502_BM_VS_COLON_TUMOR_HDC_KO_MYELOID_DERIVED_SUPPRESSOR_CELL_DN	15/1314	200/20394	0.308842	0.546086	0.405378	15	TBCB,GIT1,GPX7,KLF9,BBS2,TIMM8B,PAFAH2,ACAA2,MGMT,LPL,YES1,LONP1,CARD11,TTC4,CHCHD10
GSE23502_WT_VS_HDC_KO_MYELOID_DERIVED_SUPPRESSOR_CELL_COLON_TUMOR_UP	15/1314	200/20394	0.308842	0.546086	0.405378	15	P2RX7,SMPD3,TFDP2,MYB,KLF9,PYROXD2,HELLS,XPO5,GTPBP3,XCL1,FUOM,TBC1D31,LTBP3,DHFR,BCKDHA
GSE2405_0H_VS_1.5H_A_PHAGOCYTOPHILUM_STIM_NEUTROPHIL_UP	15/1314	200/20394	0.308842	0.546086	0.405378	15	RNH1,APBA2,IL2RB,PYROXD2,ITM2C,SCRN2,CCL28,SPON2,WDR43,NOL6,BOK,BOLA2,MMP23B,TMEM256,CHCHD10
GSE24634_TEFF_VS_TCONV_DAY7_IN_CULTURE_UP	15/1314	200/20394	0.308842	0.546086	0.405378	15	IL32,MCM2,IL2RB,MYB,HELLS,MCCC2,CHST12,FANCI,GZMA,TK1,ZCCHC4,FEN1,IDH2,CXCR3,BLM
GSE24726_WT_VS_E2_2_KO_PDC_UP	15/1314	200/20394	0.308842	0.546086	0.405378	15	PHF7,NUCKS1,TPD52,ITGA6,NFATC2,TFDP2,CD36,MZT2B,CENPH,MYO1E,ZNF496,GNPDA2,RHOBTB3,RBM43,SELENOM
GSE25085_FETAL_BM_VS_ADULT_BM_SP4_THYMIC_IMPLANT_UP	15/1314	200/20394	0.308842	0.546086	0.405378	15	NOP56,DNAJA3,AIMP2,LIPA,MRPS2,CD180,SMYD5,COL6A2,LY6E,TRMT61A,TSR1,MAT2A,NRROS,MRPL12,CCL4
GSE25088_CTRL_VS_IL4_STIM_MACROPHAGE_DN	15/1314	200/20394	0.308842	0.546086	0.405378	15	SPHK2,ZNF76,CD160,AKAP1,AARS2,NAT10,CARF,TMEM25,SH3RF1,IRF2BP1,CARNS1,RAPH1,CD7,DTX3,C1orf122
GSE25088_CTRL_VS_ROSIGLITAZONE_STIM_MACROPHAGE_UP	15/1314	200/20394	0.308842	0.546086	0.405378	15	NUBP2,IKZF4,DDX31,CCR7,LRPPRC,GZMA,SLC18B1,BDH1,FCRL1,ADRB2,KRT72,ZFP3,NHLRC1,ZNF420,WDR92
GSE25123_CTRL_VS_IL4_AND_ROSIGLITAZONE_STIM_MACROPHAGE_UP	15/1314	200/20394	0.308842	0.546086	0.405378	15	WDR18,FLT3LG,PIK3IP1,CCR7,KLRD1,MYO1G,LEF1,TP53,SIGMAR1,PPP1R35,SMAD3,CNR2,EVL,TLE1,PRRT1
GSE25123_ROSIGLITAZONE_VS_IL4_AND_ROSIGLITAZONE_STIM_PPARG_KO_MACROPHAGE_DAY10_DN	15/1314	200/20394	0.308842	0.546086	0.405378	15	SLC12A3,SLC35C2,LMF1,CUL9,HIVEP3,ARHGEF4,TMEM8B,SIGMAR1,ADGRG5,COL26A1,NR2C2AP,SBK1,PLPP6,TUBGCP5,ADORA3
GSE2585_CTEC_VS_MTEC_THYMUS_DN	15/1314	200/20394	0.308842	0.546086	0.405378	15	OSBPL3,FBXO31,HIVEP3,NT5E,CD72,USP53,GFOD1,PLPP5,DDIT4,SEMA4C,ZNF296,SOCS1,MAK16,HLA-DOA,MRPL45
GSE2585_CTEC_VS_MTEC_THYMUS_UP	15/1314	200/20394	0.308842	0.546086	0.405378	15	FLYWCH1,ITGA6,TIMM13,LRFN3,RPTOR,ACKR3,TIMM8B,RHOC,DHRS3,PRRT3,SMAD3,DDIT4,TMEM223,HIC1,WDR92
GSE26030_TH1_VS_TH17_RESTIMULATED_DAY5_POST_POLARIZATION_UP	15/1314	200/20394	0.308842	0.546086	0.405378	15	TRIO,CD81,GIPC1,TOMM40,IRF8,SCRN2,PLAC8,TIMM8B,DCAF13,CLIC3,NDUFA11,SIVA1,OLIG2,NDUFS3,ALKBH6
GSE26488_WT_VS_VP16_TRANSGENIC_HDAC7_KO_DOUBLE_POSITIVE_THYMOCYTE_UP	15/1314	200/20394	0.308842	0.546086	0.405378	15	CIAPIN1,IL2RB,NFATC2,CAB39L,GNPTAB,PTGER2,CCR7,HSPBP1,ITGB7,ZFP14,NSDHL,NOLC1,ASPSCR1,PTGDR2,ZNF777
GSE26669_CTRL_VS_COSTIM_BLOCK_MLR_CD8_TCELL_UP	15/1314	200/20394	0.308842	0.546086	0.405378	15	MED24,OSBPL3,APEX1,PNO1,FASTKD2,FAM98C,CDK4,ATIC,ZNF593,PTGES2,COMMD7,ACOT11,FEN1,ALG14,KRT10
GSE2770_IL12_VS_IL4_TREATED_ACT_CD4_TCELL_6H_UP	15/1314	200/20394	0.308842	0.546086	0.405378	15	RNASEH2A,GRWD1,DHX58,B3GAT1,GTF2H3,ZAP70,C1orf109,PEX16,NSDHL,TOMM70,SFXN2,PIGO,DUS1L,HDDC3,DHFR
GSE2770_UNTREATED_VS_IL12_TREATED_ACT_CD4_TCELL_6H_DN	15/1314	200/20394	0.308842	0.546086	0.405378	15	CD200,CAPN15,TWNK,C1QBP,MRPS12,SERPINF1,BPHL,RASGRP3,TOMM70,WNT7A,COL26A1,ELOVL6,MTHFR,PACS2,APRT
GSE2770_UNTREATED_VS_TGFB_AND_IL4_TREATED_ACT_CD4_TCELL_4H_UP	15/1314	200/20394	0.308842	0.546086	0.405378	15	SLC35C2,SLC11A2,DYRK2,CD36,SLAMF6,TEX264,COMTD1,TMED3,URM1,NUDT17,CNR2,C15orf61,CD47,GIMAP1,MLLT6
GSE2826_WT_VS_BTK_KO_BCELL_DN	15/1314	200/20394	0.308842	0.546086	0.405378	15	TXK,ZAP70,DHCR24,CD160,FLT3,NAV1,ITM2C,ACKR3,TNFRSF21,PTPRO,GATM,LPL,B3GALT6,IDH2,TMEM141
GSE28726_NAIVE_VS_ACTIVATED_NKTCELL_DN	15/1314	200/20394	0.308842	0.546086	0.405378	15	CD200,CD81,RAD1,PNO1,PAICS,RRAS2,ACP2,URB2,FANCI,PPRC1,ANKRD40,FEN1,RRS1,CD47,CCL4
GSE3039_CD4_TCELL_VS_B1_BCELL_DN	15/1314	200/20394	0.308842	0.546086	0.405378	15	TPD52,KLHDC4,C19orf12,MORC4,CD180,ACP2,S100B,LY6E,CMKLR1,MAGEF1,SLC35F3,C15orf61,CD47,OLIG2,CCL4
GSE30971_WBP7_HET_VS_KO_MACROPHAGE_2H_LPS_STIM_UP	15/1314	200/20394	0.308842	0.546086	0.405378	15	P3H2,PLA2G15,SQLE,LIPA,KLF9,CD36,DOCK10,SPRY2,BIN1,IL18BP,GFOD1,TIMM8B,ACAA2,RAPH1,AKR1C3
GSE32034_LY6C_HIGH_VS_LOW_ROSIGLIZATONE_TREATED_MONOCYTE_DN	15/1314	200/20394	0.308842	0.546086	0.405378	15	RNH1,PRKCH,SLC2A1,ABCD3,CD180,TARS2,PPRC1,MCOLN2,COQ4,NOC4L,SOCS1,CXCR3,DDR1,WDR92,CCL4
GSE32423_CTRL_VS_IL4_MEMORY_CD8_TCELL_UP	15/1314	200/20394	0.308842	0.546086	0.405378	15	RHOBTB2,SLC12A3,CD81,MYB,HS3ST3B1,DOCK10,ACKR3,PTGES2,LDLRAP1,CD320,PPP1R14B,CD7,NR1D2,BCL9L,KLRK1
GSE32986_CURDLAN_LOWDOSE_VS_GMCSF_AND_CURDLAN_LOWDOSE_STIM_DC_UP	15/1314	200/20394	0.308842	0.546086	0.405378	15	SPHK2,P2RX7,CAB39L,ACOT2,BBS2,ERMARD,HACL1,BPHL,NMRAL1,TBC1D31,STARD9,FCRL1,SMIM19,PACS2,C15orf61
GSE32986_GMCSF_VS_GMCSF_AND_CURDLAN_HIGHDOSE_STIM_DC_UP	15/1314	200/20394	0.308842	0.546086	0.405378	15	PLA2G15,DBP,ZBTB16,RCAN3,MRM2,MDFIC,SPRY2,SLC18B1,FBXO32,MYO1E,GATM,NR1D2,DPP7,GAS6,CDPF1
GSE32986_UNSTIM_VS_GMCSF_AND_CURDLAN_HIGHDOSE_STIM_DC_UP	15/1314	200/20394	0.308842	0.546086	0.405378	15	TFRC,TIPIN,TRIB3,SCAMP3,XPO5,ERAL1,MYO1G,EBP,RHOC,RTTN,MAGED1,DCTPP1,RAD54B,SREBF2,DPP3
GSE339_CD4POS_VS_CD8POS_DC_IN_CULTURE_UP	15/1314	200/20394	0.308842	0.546086	0.405378	15	TPD52,TCF7,NUFIP1,SLC22A17,WDR75,KLRD1,TPP2,MDFIC,HNRNPDL,NAE1,DHRS3,FBXO45,PRF1,LONP1,DDR1
GSE34006_WT_VS_A2AR_KO_TREG_DN	15/1314	200/20394	0.308842	0.546086	0.405378	15	DHX58,LANCL1,XPNPEP2,C1orf159,C19orf12,SLC7A1,IDNK,FEZ1,DOLPP1,GMPPB,SLC25A22,RBM43,NOC4L,SOCS1,PLSCR3
GSE34179_THPOK_KO_VS_WT_VA14I_NKTCELL_UP	15/1314	200/20394	0.308842	0.546086	0.405378	15	LTK,SESN1,FRS3,IL18BP,ALKBH8,APCDD1,TP53I13,PTGDR,SLC25A33,RAPH1,ANGEL2,OGFOD3,SFMBT2,TMEM141,RTEL1
GSE360_CTRL_VS_L_DONOVANI_MAC_UP	15/1314	200/20394	0.308842	0.546086	0.405378	15	ELAC2,MARCO,ASB1,FAM3A,RABGGTA,TBCB,KHDRBS1,BTBD2,ALDH1B1,ESYT1,PELP1,ERCC3,DUSP7,TBL3,UROS
GSE360_DC_VS_MAC_B_MALAYI_HIGH_DOSE_UP	15/1314	200/20394	0.308842	0.546086	0.405378	15	RNF126,TFAP4,CLC,AIMP2,C1QBP,SLC25A36,GPX7,ACADS,SPRY2,ATIC,ST14,PSKH1,FXN,ACAA2,ADORA3
GSE360_L_DONOVANI_VS_T_GONDII_MAC_UP	15/1314	200/20394	0.308842	0.546086	0.405378	15	APBA2,TRIO,SPHK2,RRN3,ARVCF,TAB1,ACP2,SMYD5,URB2,ALDH1B1,ERBB2,ZNF202,DCHS1,MCC,SNTB1
GSE360_L_MAJOR_VS_B_MALAYI_HIGH_DOSE_DC_UP	15/1314	200/20394	0.308842	0.546086	0.405378	15	PPIL2,SLC11A2,PTGER2,CLPP,IDUA,KLRD1,P2RX4,PRSS23,RHOBTB3,FZD6,SNTB1,NDUFAF3,DDX51,CD247,CCL3
GSE360_L_MAJOR_VS_B_MALAYI_LOW_DOSE_DC_UP	15/1314	200/20394	0.308842	0.546086	0.405378	15	LTK,FANCL,SLC25A12,TSFM,SYMPK,CCR7,KLRD1,FANCI,FAM50B,PRSS23,TMED3,MAL,SUMO3,MT1X,CCL3
GSE36009_UNSTIM_VS_LPS_STIM_DC_DN	15/1314	200/20394	0.308842	0.546086	0.405378	15	PHRF1,TRMT2A,CAPN15,HIVEP3,ACP2,CCDC115,BAHD1,UTP4,C12orf45,NIFK,PEX10,WDR81,FAM210A,SDHAF1,MLLT6
GSE36826_WT_VS_IL1R_KO_SKIN_STAPH_AUREUS_INF_DN	15/1314	200/20394	0.308842	0.546086	0.405378	15	ISOC2,STOML1,PEBP1,VAC14,DHX58,BSPRY,TSFM,ACP2,CDK4,FPGS,IL18BP,ADRB2,SYNPO,BNIP3,CD47
GSE369_PRE_VS_POST_IL6_INJECTION_IFNG_KO_LIVER_DN	15/1314	200/20394	0.308842	0.546086	0.405378	15	MARCO,KCNG1,ID2,SLC2A1,ZNF428,MORC4,RRAS2,KLRC1,ATP8B2,SLC39A4,TMEM41A,SOCS1,IFT140,ZNF251,LIME1
GSE37301_LYMPHOID_PRIMED_MPP_VS_COMMON_LYMPHOID_PROGENITOR_DN	15/1314	200/20394	0.308842	0.546086	0.405378	15	ZZZ3,TPD52,FUS,NUP188,MPG,RASD1,CCDC86,UCK2,EPS8,LY6E,WDR43,GATM,PUS1,TSEN15,PTPRCAP
GSE39820_CTRL_VS_TGFBETA1_IL6_CD4_TCELL_DN	15/1314	200/20394	0.308842	0.546086	0.405378	15	CCDC88C,FLT3LG,PLEKHG2,ABI3,RCAN3,NT5E,AFG3L2,PLAC8,SH3RF1,ZNF496,SMPD1,GATM,YIF1A,PLSCR3,LBH
GSE40068_BCL6_POS_VS_NEG_CXCR5_POS_TFH_UP	15/1314	200/20394	0.308842	0.546086	0.405378	15	MATK,RNH1,CBX5,NFATC2,ERCC2,DHX58,MSTO1,PAK6,PIF1,ATP8B2,CENPH,HIC1,RRP7A,LIME1,MRPL38
GSE40274_FOXP3_VS_FOXP3_AND_EOS_TRANSDUCED_ACTIVATED_CD4_TCELL_UP	15/1314	200/20394	0.308842	0.546086	0.405378	15	PLA2G15,CD81,KMO,ACOT2,CCR7,IVD,P2RX4,ITGB7,MFHAS1,FBXO32,LY6E,FCRL1,TMED3,NRROS,SBK1
GSE40274_FOXP3_VS_FOXP3_AND_IRF4_TRANSDUCED_ACTIVATED_CD4_TCELL_UP	15/1314	200/20394	0.308842	0.546086	0.405378	15	RUNX3,RNH1,TRAF5,GPX7,ACOT2,C19orf12,MDFIC,CHST12,CYP4V2,RRP1B,SLAMF6,FCRL1,HOPX,BCL9L,SELENOM
GSE40274_FOXP3_VS_FOXP3_AND_LEF1_TRANSDUCED_ACTIVATED_CD4_TCELL_DN	15/1314	200/20394	0.308842	0.546086	0.405378	15	PHF7,ADGRL1,SLC22A17,FBXO31,CDK6,TCERG1,ABCD3,WDR60,FMNL3,CTSW,MPI,PFAS,GSAP,NOC2L,SFMBT2
GSE40655_FOXO1_KO_VS_WT_NTREG_DN	15/1314	200/20394	0.308842	0.546086	0.405378	15	RNH1,CD200,MRPL4,LIG1,DHX58,CRTAM,MVK,MYB,DCAF4,CAMK2D,MZT2B,CENPH,NMRAL1,CD320,ZNF296
GSE411_100MIN_VS_400MIN_IL6_STIM_SOCS3_KO_MACROPHAGE_DN	15/1314	200/20394	0.308842	0.546086	0.405378	15	PHF7,CD22,KMO,ACP2,GRAP,FCRL1,TEX264,SMPD1,MIEF2,CNR2,CD47,TMEM229B,HLA-DOA,GIMAP1,CISD3
GSE411_WT_VS_SOCS3_KO_MACROPHAGE_IL6_STIM_100MIN_UP	15/1314	200/20394	0.308842	0.546086	0.405378	15	RNH1,LSR,NSDHL,SLC39A4,AK3,JMJD8,MRPL55,SMPD1,MAN1B1,OGFOD3,SIVA1,PRR5,IFRD2,DHFR,ABHD14A
GSE41176_UNSTIM_VS_ANTI_IGM_STIM_TAK1_KO_BCELL_1H_DN	15/1314	200/20394	0.308842	0.546086	0.405378	15	CEP68,POLR3H,MRM2,EXOSC9,TMEM204,ALDH1B1,DPH7,PRSS23,ALOX15,CD320,CNTNAP2,ZNF600,GZMM,ZNF347,HSD17B8
GSE41176_WT_VS_TAK1_KO_ANTI_IGM_STIM_BCELL_6H_UP	15/1314	200/20394	0.308842	0.546086	0.405378	15	EBF4,CIRBP,AIMP2,PROSER1,GTPBP3,ALDH1B1,PRSS23,ADAMTS1,ALOX15,CD320,ZNF597,ADRB2,ZNF600,ZNF347,CCL4
GSE41867_DAY6_EFFECTOR_VS_DAY30_MEMORY_CD8_TCELL_LCMV_ARMSTRONG_DN	15/1314	200/20394	0.308842	0.546086	0.405378	15	ABI3,FLT3,DDX54,CCR7,ITGB7,IRF8,ADAMTS10,MYO1E,ACAA2,CXXC5,RASA3,GSAP,EVL,LAT,WBP1
GSE41867_DAY8_VS_DAY15_LCMV_CLONE13_EFFECTOR_CD8_TCELL_UP	15/1314	200/20394	0.308842	0.546086	0.405378	15	PPP2R1A,SLC25A36,DPH5,ACOT2,FLT3,ARMCX5,HNRNPDL,TSR2,ADRB2,CXXC5,NRROS,BLOC1S4,C15orf61,HSD17B8,SDHAF1
GSE41867_MEMORY_VS_EXHAUSTED_CD8_TCELL_DAY30_LCMV_DN	15/1314	200/20394	0.308842	0.546086	0.405378	15	LHPP,CD81,MRPS14,MCCC2,FKBP11,P2RX4,ATP8B2,FUOM,ST14,TMEM25,ZNF496,MRPL57,MAGED1,IDH2,ACADSB
GSE42088_UNINF_VS_LEISHMANIA_INF_DC_4H_UP	15/1314	200/20394	0.308842	0.546086	0.405378	15	SLAMF7,MSMO1,NUP188,VAC14,CD81,SLC11A2,DNPH1,DHCR24,TSFM,MYO1E,RRP1,LSS,BDH1,LPL,EVL
GSE42724_MEMORY_VS_B1_BCELL_UP	15/1314	200/20394	0.308842	0.546086	0.405378	15	MARCO,CIRBP,RHBDD3,DBP,C1orf109,RIMS3,BAHD1,UTP4,HNRNPDL,ASPSCR1,TMEM134,CLN8,SUMO3,SLC52A2,SELENOM
GSE43863_DAY6_EFF_VS_DAY150_MEM_LY6C_INT_CXCR5POS_CD4_TCELL_DN	15/1314	200/20394	0.308842	0.546086	0.405378	15	CCDC88C,TRAF5,ABI3,CCND3,ZNF414,KLRD1,CHST12,ADAMTS10,CYB561A3,PLD4,TK1,CTSW,CTSF,RASA3,CNR2
GSE43955_1H_VS_10H_ACT_CD4_TCELL_WITH_TGFB_IL6_DN	15/1314	200/20394	0.308842	0.546086	0.405378	15	HELLS,MORC4,CD72,TARS2,SRPRB,PLAC8,NHP2,PTGES2,MYO1E,LY6E,GATM,MRM3,YES1,ZFPM1,CD47
GSE43955_TH0_VS_TGFB_IL6_TH17_ACT_CD4_TCELL_10H_DN	15/1314	200/20394	0.308842	0.546086	0.405378	15	SLC35C2,DDHD2,TIMM44,EIF3B,CISH,DHX30,KLRD1,IL18BP,TARS2,IDNK,FZD6,CX3CR1,ASPSCR1,RAD23A,CCL4
GSE43955_TH0_VS_TGFB_IL6_TH17_ACT_CD4_TCELL_1H_UP	15/1314	200/20394	0.308842	0.546086	0.405378	15	HPS4,R3HCC1,RASD1,WDR77,IMP4,UTP4,TARS2,MCOLN2,SMAD3,RHOH,THAP7,NOC4L,DDX51,SOCS1,CCL4
GSE45365_NK_CELL_VS_CD11B_DC_MCMV_INFECTION_DN	15/1314	200/20394	0.308842	0.546086	0.405378	15	NKG7,ABI3,CD180,KLRD1,DOCK10,ITM2C,ARHGEF4,ITGB7,NRROS,UROS,BLOC1S3,SH2D1B,HLA-DOA,CTSO,TUBGCP5
GSE46606_DAY1_VS_DAY3_CD40L_IL2_IL5_STIMULATED_IRF4MID_BCELL_DN	15/1314	200/20394	0.308842	0.546086	0.405378	15	MTMR1,STOML1,HLTF,TPD52,ILVBL,GNPTAB,C19orf12,ALDH1B1,NEIL1,RASA3,EVL,CARD11,WBP1,BCKDHA,TUBGCP5
GSE46606_IRF4HIGH_VS_IRF4MID_CD40L_IL2_IL5_DAY1_STIMULATED_BCELL_DN	15/1314	200/20394	0.308842	0.546086	0.405378	15	CBX5,CISH,SFRP5,HIVEP3,C19orf12,MFHAS1,MYO1E,IGSF8,FCRL1,ZNF444,TCEA2,NRROS,PAX5,ARIH2OS,CCL4
GSE46606_IRF4HIGH_VS_WT_CD40L_IL2_IL5_DAY1_STIMULATED_BCELL_DN	15/1314	200/20394	0.308842	0.546086	0.405378	15	CIAPIN1,RPS6KA2,SHD,CRY2,FLT3,CCDC65,TUT1,DCAF13,PMPCA,SPRED1,SEMA4C,GSAP,CD47,SDAD1,MLLT6
GSE46606_IRF4MID_VS_WT_CD40L_IL2_IL5_DAY3_STIMULATED_BCELL_UP	15/1314	200/20394	0.308842	0.546086	0.405378	15	RRP15,NOP56,LSR,TCERG1,HIVEP3,PEMT,RRAS2,ACKR3,CENPH,MTERF3,DCAF13,SPRED1,SEMA4C,TLE1,RAD54B
GSE5503_LIVER_DC_VS_MLN_DC_ACTIVATED_ALLOGENIC_TCELL_UP	15/1314	200/20394	0.308842	0.546086	0.405378	15	STAG3,CBX5,CIRBP,HAGHL,PRR12,PAICS,MCCC2,CDK4,PAK6,PPA2,TSEN2,TMEM41A,LAIR1,CXXC5,SUMO3
GSE5542_IFNA_VS_IFNA_AND_IFNG_TREATED_EPITHELIAL_CELLS_6H_UP	15/1314	200/20394	0.308842	0.546086	0.405378	15	CDC25B,FBXO31,CD81,C1orf159,ILKAP,IL18BP,METTL5,RNF157,ETAA1,B3GAT3,ANKRD40,CYB561A3,ING5,MRPL41,ATP10A
GSE5542_IFNG_VS_IFNA_AND_IFNG_TREATED_EPITHELIAL_CELLS_24H_UP	15/1314	200/20394	0.308842	0.546086	0.405378	15	TRAPPC6A,TCF3,NOP56,KNOP1,NSMCE4A,CD81,ITPA,MRPS12,ARHGEF4,CCDC115,TARS2,HLCS,FMNL3,MAT2A,SREBF2
GSE5542_IFNG_VS_IFNA_TREATED_EPITHELIAL_CELLS_6H_UP	15/1314	200/20394	0.308842	0.546086	0.405378	15	WDR18,OSBPL3,NOP14,SLC2A4RG,TOMM40,SSBP4,SNRPA1,CDK4,SMPD4,UTP4,AGPAT5,STARD9,CCDC58,CSTF3,PLPP6
GSE557_CIITA_KO_VS_I_AB_KO_DC_UP	15/1314	200/20394	0.308842	0.546086	0.405378	15	RUNX3,POU2F2,CISH,KLF12,GIMAP6,FKBP11,P2RX4,MTERF3,CYB561A3,DENND2D,HOPX,NUDT17,HLA-DOA,GIMAP1,MLLT6
GSE5589_IL6_KO_VS_IL10_KO_LPS_STIM_MACROPHAGE_180MIN_UP	15/1314	200/20394	0.308842	0.546086	0.405378	15	AGA,PTPRS,MECR,EIF3G,UCK2,SLC25A38,RASGRP3,LARP4,SPRYD3,MRM3,NDUFAF3,RAD23A,GTF2IRD2,LTC4S,NDUFAF8
GSE5589_UNSTIM_VS_180MIN_LPS_STIM_MACROPHAGE_UP	15/1314	200/20394	0.308842	0.546086	0.405378	15	TRAF5,SLC25A1,GTF2H3,RCN2,DDX54,FBXL16,CD36,ATIC,TARBP2,LDLRAP1,LARP4,LTBP3,FAM210A,MAGED1,PDF
GSE5589_WT_VS_IL10_KO_LPS_STIM_MACROPHAGE_45MIN_UP	15/1314	200/20394	0.308842	0.546086	0.405378	15	TTC38,DHX35,RBM3,CCND3,ABHD14B,SORBS3,MCCC2,EEFSEC,BPHL,CENPH,YDJC,DNAJC30,FAM83H,RBM43,C15orf61
GSE5679_CTRL_VS_PPARG_LIGAND_ROSIGLITAZONE_AND_RARA_AGONIST_AM580_TREATED_DC_DN	15/1314	200/20394	0.308842	0.546086	0.405378	15	RNH1,MSMO1,SPHK2,SESN1,NFATC2,SQLE,NOP2,ARPC5L,MYC,LSS,MAGED1,GAS6,PRR5,TSEN15,WDR92
GSE6875_WT_VS_FOXP3_KO_TREG_UP	15/1314	200/20394	0.308842	0.546086	0.405378	15	MARCO,TCF3,TRIB2,TWISTNB,NSMCE4A,CCR7,SLC25A25,APBB1,CXXC5,RTTN,RASA3,SBK1,SYCE1L,CHCHD10,MLLT6
GSE7219_WT_VS_NIK_NFKB2_KO_LPS_AND_ANTI_CD40_STIM_DC_DN	15/1314	200/20394	0.308842	0.546086	0.405378	15	AGA,OSBPL3,GPX7,RIMS3,RCN2,KCTD15,CYB561A3,GSAP,KRT10,BLM,SH2D1B,SELENOM,LTC4S,TMEM35B,MLLT6
GSE7852_LN_VS_FAT_TCONV_DN	15/1314	200/20394	0.308842	0.546086	0.405378	15	RUNX3,ASB1,TBX21,NFATC2,NKG7,IFNG,FASLG,KLF9,MDFIC,SEMA4C,ZNF212,HOPX,RAPH1,FANCF,CXCR3
GSE7852_THYMUS_VS_FAT_TCONV_UP	15/1314	200/20394	0.308842	0.546086	0.405378	15	ADGRL1,LMF1,POLD2,CCND3,MYB,NR2C1,RRAS2,LEF1,TARBP2,ZFYVE28,JMJD8,FEN1,HDDC3,ZNF600,ZNF43
GSE7852_TREG_VS_TCONV_THYMUS_UP	15/1314	200/20394	0.308842	0.546086	0.405378	15	OSBPL3,NKG7,PTPRS,HEMK1,CISH,KLF9,IKZF4,PTGER2,MDFIC,EOMES,ATG9B,SPNS3,CXCR3,SDHAF1,CHCHD10
GSE8384_CTRL_VS_B_ABORTUS_4H_MAC_CELL_LINE_DN	15/1314	200/20394	0.308842	0.546086	0.405378	15	MED24,RPS6KA2,RRN3,HPS4,R3HCC1,TBCB,POLR1B,NR1D1,PAFAH2,GMPPB,UROS,CNR2,WDR92,CCL4,MRPL45
GSE8921_3H_VS_24H_TLR1_2_STIM_MONOCYTE_DN	15/1314	200/20394	0.308842	0.546086	0.405378	15	KCNG1,TRIO,RNF126,TRIB3,PTPRS,LSR,CDK6,CCDC86,SLC2A1,SPRY2,MCC,HOPX,PPP1R14B,APRT,MIF
GSE9037_CTRL_VS_LPS_1H_STIM_IRAK4_KO_BMDM_UP	15/1314	200/20394	0.308842	0.546086	0.405378	15	SLC12A3,CAPN15,KNOP1,TCTN3,WDR24,MDFIC,SMPD4,BAHD1,SIRT3,COMMD7,FMNL3,TMEM42,FBXO45,TSEN54,ZNF251
GSE9037_CTRL_VS_LPS_4H_STIM_BMDM_DN	15/1314	200/20394	0.308842	0.546086	0.405378	15	OSBPL3,ZC3HC1,GRWD1,TWISTNB,PODXL2,MECR,C10orf88,TIMM10,REPS1,NOB1,PPRC1,MTERF3,GPR25,HLA-DOA,MRPS18B
GSE9650_EXHAUSTED_VS_MEMORY_CD8_TCELL_UP	15/1314	200/20394	0.308842	0.546086	0.405378	15	CD22,LHPP,CISH,FASLG,FLT3,MRPS2,CEP250,BLK,ACKR3,MFHAS1,EOMES,DDIT4,DPP7,PTCH1,ADGRG1
GSE9650_NAIVE_VS_EXHAUSTED_CD8_TCELL_DN	15/1314	200/20394	0.308842	0.546086	0.405378	15	PHF7,POLD2,IFNG,GNPTAB,CISH,ID2,FASLG,MRPS2,IKZF4,AGAP1,EOMES,DPP7,CXCR3,KLRK1,BOP1
GSE27859_MACROPHAGE_VS_CD11C_INT_F480_INT_DC_UP	13/1314	171/20394	0.309052	0.546086	0.405378	13	TCF3,PLEKHG2,NFATC2,ATP1A3,PDGFRB,HEMK1,HS3ST3B1,SDF2L1,IRF8,C12orf66,BLOC1S3,DNLZ,CDKN2AIPNL
GSE37605_FOXP3_FUSION_GFP_VS_IRES_GFP_TREG_NOD_DN	13/1314	171/20394	0.309052	0.546086	0.405378	13	OSBPL3,TXK,CACNA1I,TCL1A,DOCK10,TMPRSS13,MFHAS1,SURF6,PPM1J,NLRC3,BCL9L,RAD54B,MARS2
GSE11884_WT_VS_FURIN_KO_NAIVE_CD4_TCELL_DN	10/1314	128/20394	0.310837	0.549041	0.407572	10	ALG9,PITPNM2,MYB,BTBD2,PDE6B,MFHAS1,FAM160B2,CCDC51,PMPCA,GZMM
GSE21927_SPLEEN_VS_TUMOR_MONOCYTE_C57BL6_DN	14/1314	186/20394	0.312585	0.551927	0.409715	14	TARBP1,TPD52,CACNA1I,HAGHL,KNOP1,NUP107,ATPAF1,CLYBL,TMEM128,NAV1,CCDC102A,AGAP1,ZNF677,TUBGCP5
GSE7596_AKT_TRANSD_VS_CTRL_CD4_TCONV_WITH_TGFB_DN	10/1314	129/20394	0.319354	0.563676	0.418436	10	TTC22,RPUSD1,TPD52,HS3ST3B1,IVD,TMEM41A,TTC16,NRROS,ACY1,CCL4
GSE19198_1H_VS_6H_IL21_TREATED_TCELL_UP	14/1314	187/20394	0.319634	0.563964	0.41865	14	STAG3,POLR1A,NRCAM,B3GAT1,CUL9,DNPH1,RIMS3,CD36,IL18BP,WDR81,CARNS1,CMKLR1,ZNF43,PVRIG
GSE14386_UNTREATED_VS_IFNA_TREATED_ACT_PBMC_MS_PATIENT_DN	12/1314	158/20394	0.320212	0.56478	0.419255	12	TPD52,SLC25A36,TFDP2,CD160,MYB,HELLS,PACSIN1,CD180,MDFIC,XCL1,OCIAD2,PTCH1
GSE10147_IL3_VS_IL3_AND_HIVP17_STIM_PDC_DN	11/1314	144/20394	0.324068	0.571374	0.424151	11	P3H2,KLHDC4,B3GAT1,ABHD14B,PNO1,EPHX2,LRFN3,GIMAP6,COMMD7,PPM1J,SAMD12
GSE2770_UNTREATED_VS_TGFB_AND_IL4_TREATED_ACT_CD4_TCELL_4H_DN	10/1314	130/20394	0.327921	0.577784	0.428909	10	DBNDD1,TSPOAP1,CD6,ALDH6A1,BTBD2,AGAP1,ANKS6,BBS1,BOLA1,AMIGO1
GSE21033_CTRL_VS_POLYIC_STIM_DC_12H_UP	12/1314	159/20394	0.327941	0.577784	0.428909	12	TRIB2,SESN1,DPH5,DYRK2,GIMAP6,RRAS2,P2RX4,MYO1G,ADAMTS10,KLHL3,ABCB8,APRT
GSE7219_UNSTIM_VS_LPS_AND_ANTI_CD40_STIM_DC_DN	13/1314	174/20394	0.331156	0.583237	0.432957	13	MATK,OSBPL3,CD99L2,SQLE,CISH,GPR68,ULK3,PLAC8,SPNS3,SELENOM,ADGRG1,WBP1,ADORA3
GSE19923_E2A_KO_VS_HEB_AND_E2A_KO_DP_THYMOCYTE_DN	14/1314	189/20394	0.333846	0.587762	0.436316	14	NRCAM,TELO2,CDK6,EXOSC9,MYBBP1A,CHST12,COL6A2,ATP8B2,RASGRP3,APBB1,TSR1,CTSW,MRPL41,SYCE1L
GSE40274_CTRL_VS_FOXP3_AND_IRF4_TRANSDUCED_ACTIVATED_CD4_TCELL_UP	12/1314	160/20394	0.33571	0.590831	0.438594	12	NOP16,CELSR1,EBF4,CISH,ID2,PNO1,KLF12,BCL11B,FBXO44,SAMD3,DCTPP1,GSAP
GSE13547_2H_VS_12_H_ANTI_IGM_STIM_BCELL_UP	13/1314	175/20394	0.338601	0.595703	0.442211	13	OFD1,TFDP2,CD36,CHST12,XCL1,OCIAD2,AK3,ANK3,EOMES,BDH2,CMKLR1,RAD54B,ADGRG1
GSE37301_PRO_BCELL_VS_GRANULOCYTE_MONOCYTE_PROGENITOR_UP	11/1314	146/20394	0.340387	0.598628	0.444383	11	PRKCH,TRIB2,TXK,CRY2,TRAPPC2L,ADRB2,SLC25A33,PRF1,GIMAP5,CD247,DDR1
GSE17974_IL4_AND_ANTI_IL12_VS_UNTREATED_6H_ACT_CD4_TCELL_UP	14/1314	190/20394	0.341005	0.599066	0.444707	14	TTC22,C3orf18,DDB2,CCDC102A,CAMK2D,PDGFC,RASGRP3,PSKH1,SNTB1,PCED1B,SLC25A42,SOCS1,TRABD2A,PATL2
GSE19888_ADENOSINE_A3R_ACT_VS_TCELL_MEMBRANES_ACT_IN_MAST_CELL_DN	14/1314	190/20394	0.341005	0.599066	0.444707	14	FUS,VAC14,TWNK,UTP20,ATG14,TMEM128,DPH2,GGACT,GFOD1,GPATCH4,DRAXIN,SNTB1,ZNF512B,CCL4
GSE41867_DAY8_VS_DAY15_LCMV_ARMSTRONG_EFFECTOR_CD8_TCELL_UP	14/1314	190/20394	0.341005	0.599066	0.444707	14	NLE1,PDGFRB,INO80B,ITM2C,ZFP14,COL26A1,APBB1,PODN,PACS2,BLM,ZNF607,SCAMP5,CD247,LILRA4
GSE25677_MPL_VS_MPL_AND_R848_STIM_BCELL_DN	10/1314	132/20394	0.345184	0.606189	0.449995	10	NLE1,SLC1A5,PPP2R1A,KMO,GPR68,CD180,IMP4,CCL28,GSAP,COLQ
GSE6092_B_BURGDOFERI_VS_B_BURGDORFERI_AND_IFNG_STIM_ENDOTHELIAL_CELL_UP	13/1314	176/20394	0.346081	0.607544	0.451001	13	EXOSC5,SLC35C2,FBXO31,IDUA,TMEM143,TMEM41A,ACAA2,NRROS,LPAR5,SUMO3,SCAMP5,DECR2,BCKDHA
GSE17974_IL4_AND_ANTI_IL12_VS_UNTREATED_12H_ACT_CD4_TCELL_DN	14/1314	191/20394	0.348195	0.610815	0.453429	14	HDAC9,STAG3,TBX21,IL2RB,IL21R,BACH2,PASK,GIMAP6,KLRD1,NT5E,DDIT4,ZNF517,CARD11,FCGBP
GSE2706_UNSTIM_VS_2H_LPS_AND_R848_DC_UP	14/1314	191/20394	0.348195	0.610815	0.453429	14	ZNF275,ZNF302,ATG14,NOB1,ELAC1,NOC3L,RNF26,PAAF1,TIGD5,DDX28,ZNF420,ITPRIPL1,DDR1,WDR92
GSE37301_HEMATOPOIETIC_STEM_CELL_VS_CD4_TCELL_DN	11/1314	147/20394	0.348603	0.611311	0.453797	11	KCNG1,P3H2,LHPP,BYSL,MUTYH,KLRD1,GZMA,MCOLN2,PRF1,MRPS18B,CDPF1
GSE3920_IFNB_VS_IFNG_TREATED_ENDOTHELIAL_CELL_DN	13/1314	177/20394	0.353591	0.619834	0.460124	13	MCM2,CDC25B,ATPAF1,PPAT,SDF2L1,PRMT7,MDC1,LAIR1,COG7,MPI,PTCH1,UROS,SLC35B4
GSE6259_FLT3L_INDUCED_VS_WT_SPLENIC_DC_33D1_POS_DN	12/1314	163/20394	0.359225	0.629484	0.467288	12	TRAPPC6A,NRCAM,TIMM13,CD81,BACH2,ACOT2,CD36,VILL,CCDC106,SBK1,CARD11,ACY1
GSE3920_UNTREATED_VS_IFNG_TREATED_FIBROBLAST_DN	13/1314	178/20394	0.361128	0.632592	0.469595	13	PPP1R3F,TRIB2,TXK,RRAS2,NT5E,CCDC102A,CD72,KLHL3,PLEKHF1,NR1D2,XKRX,GTF2IRD2,SFMBT2
GSE9946_LISTERIA_INF_MATURE_VS_PROSTAGLANDINE2_TREATED_MATURE_DC_UP	10/1314	134/20394	0.36259	0.633902	0.470567	10	MED24,CEP68,RPS6KA2,SETD1A,DDX54,CCDC115,SH3RF1,RRP1B,SMAD3,TLE1
GSE12366_NAIVE_VS_MEMORY_BCELL_UP	14/1314	193/20394	0.362658	0.633902	0.470567	14	MTMR1,CD200,TCL1A,OLFM2,BACH2,PNPLA7,FPGS,CD72,NEIL1,CAMK2D,CRIP3,FCRL1,TRMT61A,LAIR1
GSE21927_SPLENIC_VS_TUMOR_MONOCYTES_FROM_C26GM_TUMOROUS_MICE_BALBC_UP	14/1314	193/20394	0.362658	0.633902	0.470567	14	SPPL2B,CACNA1I,LZTS2,SLC11A2,ANKRD36,ANKRD40,LRRC14,NAALADL1,BNIP3,ACAD9,ANXA2R,TRABD2A,ZNF251,C2orf81
GSE22886_NAIVE_CD4_TCELL_VS_MEMORY_TCELL_UP	14/1314	193/20394	0.362658	0.633902	0.470567	14	CD22,C3orf18,TFAP4,TRMU,LMF1,BCL7A,SORBS3,CLUH,NSDHL,DHRS3,ERCC3,NOL6,NPIPA1,GSAP
GSE23114_PERITONEAL_CAVITY_B1A_BCELL_VS_SPLEEN_BCELL_IN_SLE2C1_MOUSE_DN	14/1314	193/20394	0.362658	0.633902	0.470567	14	RUNX3,CD200,OLFM2,EPM2A,ANKRD16,PELP1,ACKR3,TOMM70,SLC35B2,GPATCH4,ABCE1,CD320,SLC25A33,SNTB1
GSE25088_CTRL_VS_ROSIGLITAZONE_STIM_STAT6_KO_MACROPHAGE_UP	14/1314	193/20394	0.362658	0.633902	0.470567	14	LANCL1,HS3ST3B1,L3HYPDH,DGCR6L,ZSCAN5A,GGACT,MDFIC,TP53,ETAA1,SIGMAR1,CCDC121,PUS1,SLC35B4,LTC4S
GSE25088_WT_VS_STAT6_KO_MACROPHAGE_ROSIGLITAZONE_STIM_UP	14/1314	194/20394	0.369926	0.64591	0.479482	14	HS3ST1,FH,CDC23,TRIB3,ABCD3,PYROXD2,PEMT,TPP2,URB2,PPA2,PLPP5,FXN,GSAP,UQCC3
GSE26928_NAIVE_VS_EFF_MEMORY_CD4_TCELL_DN	14/1314	194/20394	0.369926	0.64591	0.479482	14	RUNX3,PDZD4,TSPAN15,HELLS,HIVEP3,PAK4,TMEM62,EPS8,MCOLN2,EOMES,SAMD3,ADRB2,CLIC3,NDUFA11
GSE29614_CTRL_VS_DAY7_TIV_FLU_VACCINE_PBMC_DN	14/1314	194/20394	0.369926	0.64591	0.479482	14	SLAMF7,MCM2,TPD52,UBA5,ALG9,SDF2L1,ANKRD16,ITM2C,SRPRB,RASGRP3,C11orf24,GMPPB,CXCR3,MRPL12
GSE6259_33D1_POS_DC_VS_BCELL_DN	11/1314	150/20394	0.373428	0.651793	0.483848	11	OSBPL3,EIF3B,FLT3,PPAT,DOCK10,TJAP1,IRF8,ADAMTS10,POLR1C,RPLP2,CARD11
GSE19941_IL10_KO_VS_IL10_KO_AND_NFKBP50_KO_LPS_AND_IL10_STIM_MACROPHAGE_DN	12/1314	165/20394	0.375039	0.653199	0.484892	12	MCM2,CBX5,NUP107,MCM3,NT5E,ESYT1,DCAF1,EPS8,ABCE1,SAMD3,CX3CR1,ANAPC2
GSE27896_HDAC6_KO_VS_WT_TREG_DN	12/1314	165/20394	0.375039	0.653199	0.484892	12	MSMO1,NUP107,BYSL,NIT2,PNO1,KMO,EXOSC9,IVD,CAMK2D,MTG1,SPNS3,RPL10A
GSE37301_HEMATOPOIETIC_STEM_CELL_VS_MULTIPOTENT_PROGENITOR_DN	12/1314	165/20394	0.375039	0.653199	0.484892	12	L3MBTL2,NAGLU,SPSB2,KMO,PNPLA7,ANKRD16,MDFIC,NEIL2,ADGRG5,FCMR,RMDN1,RAD51D
GSE37532_VISCERAL_ADIPOSE_TISSUE_VS_LN_DERIVED_PPARG_KO_TCONV_CD4_TCELL_UP	12/1314	165/20394	0.375039	0.653199	0.484892	12	RRN3,CD99L2,LIG1,MCM3,EXOSC8,RRAS2,ELP2,MYC,TFB2M,PRMT3,EVL,RCC1L
GSE37563_WT_VS_CTLA4_KO_CD4_TCELL_D4_POST_IMMUNIZATION_UP	12/1314	165/20394	0.375039	0.653199	0.484892	12	HDHD5,HLTF,POMGNT1,PAPLN,FAHD2A,LAX1,PNPLA7,RHOBTB3,PDGFD,RASA3,WDR5B,CTSO
GSE40274_CTRL_VS_FOXP3_AND_PBX1_TRANSDUCED_ACTIVATED_CD4_TCELL_UP	12/1314	165/20394	0.375039	0.653199	0.484892	12	IL2RB,PLA2G15,SNX8,CCDC102A,TNFRSF21,RHOH,PRF1,XKRX,SPNS3,RBM43,BTLA,PRR5
GSE6092_B_BURGDOFERI_VS_B_BURGDORFERI_AND_IFNG_STIM_ENDOTHELIAL_CELL_DN	13/1314	180/20394	0.376275	0.654882	0.486142	13	MARCO,RRP15,OSBPL3,MRPL3,PNO1,PEX16,DDX54,DDX39A,RRAS2,SLC7A1,NSMF,SOCS1,SDAD1
GSE6269_STAPH_AUREUS_VS_STREP_PNEUMO_INF_PBMC_DN	13/1314	180/20394	0.376275	0.654882	0.486142	13	CD22,ANGEL1,TRIO,TMEM161A,NIT2,CD72,CARF,GPA33,GRAP,BDH1,ALOX15,GIMAP5,SPIB
GSE17301_CTRL_VS_48H_IFNA2_STIM_CD8_TCELL_DN	14/1314	195/20394	0.377214	0.655112	0.486312	14	IL32,TRIB2,KLF12,COQ6,C10orf88,USP20,CD72,NEIL1,HKDC1,NSMF,APBB1,PTGDR2,PCYT2,CD247
GSE22033_WT_VS_PPARG_KO_MEF_UP	14/1314	195/20394	0.377214	0.655112	0.486312	14	STAG3,JMJD4,RPS19,NR2C1,RRAS2,ARHGAP17,ERBB2,PPRC1,DDIT4,SYNPO,DTX3,FBXL6,MCRS1,LBH
GSE27241_CTRL_VS_DIGOXIN_TREATED_RORGT_KO_CD4_TCELL_IN_TH17_POLARIZING_CONDITIONS_UP	14/1314	195/20394	0.377214	0.655112	0.486312	14	TSPOAP1,TCF3,SMPD3,PLA2G15,TFDP2,SLC35A3,RCN2,ATP8B3,DDB2,HKDC1,LSS,CENPV,ZNF444,PTGDR2
GSE29618_PRE_VS_DAY7_POST_LAIV_FLU_VACCINE_MONOCYTE_UP	14/1314	195/20394	0.377214	0.655112	0.486312	14	GCLC,TFAP4,LMF1,SRM,ERI3,IVD,MORC2,NSDHL,LY6E,CD320,MAL,RPLP2,HLA-DOA,P2RY11
GSE37416_CTRL_VS_24H_F_TULARENSIS_LVS_NEUTROPHIL_UP	14/1314	195/20394	0.377214	0.655112	0.486312	14	MED24,MTMR1,HLTF,CLC,GTF2H3,GPR89A,METTL16,CHST12,ABHD10,GFOD1,EBP,TMED3,ACADSB,ADORA3
GSE3982_NKCELL_VS_TH1_UP	14/1314	195/20394	0.377214	0.655112	0.486312	14	POMGNT1,PIK3IP1,URGCP,MUTYH,VPS51,PCSK7,RHOBTB3,DOLPP1,ZCCHC4,GPR25,BBS1,SLC25A22,BOLA1,SIGIRR
GSE5589_WT_VS_IL10_KO_LPS_AND_IL10_STIM_MACROPHAGE_180MIN_DN	9/1314	121/20394	0.377889	0.65605	0.487008	9	MYOM2,TCF7,CAPN15,PRR12,PDGFC,PLCH2,MTHFR,LTC4S,ADORA3
GSE37301_MULTIPOTENT_PROGENITOR_VS_LYMPHOID_PRIMED_MPP_DN	13/1314	181/20394	0.383878	0.657553	0.488124	13	SQLE,CISH,ID2,BSPRY,CLYBL,HIP1R,MDFIC,XCL1,SLC39A4,MYO1E,DHRS3,SEMA4C,NMUR1
GSE11864_UNTREATED_VS_CSF1_IN_MAC_UP	14/1314	196/20394	0.384521	0.657553	0.488124	14	KLHDC4,NOP2,ABHD14B,NDUFS7,PEX16,FLT3,MZT2B,FASTK,SMAD3,ZNF598,ZNF296,CYC1,RPS28,APOBEC3G
GSE12845_IGD_POS_BLOOD_VS_DARKZONE_GC_TONSIL_BCELL_UP	14/1314	196/20394	0.384521	0.657553	0.488124	14	ANGEL1,RPS6KA2,TELO2,PODXL2,DPH5,EML2,GFER,DOHH,CTBP1,LY6E,ZNF696,KANK3,RPL10A,KLRC3
GSE17322_CD103_POS_VS_CD11B_HIGH_LUNG_DC_UP	14/1314	196/20394	0.384521	0.657553	0.488124	14	MPG,SNX8,LIPA,ID2,RIMS3,SDF2L1,DOCK10,CLEC4F,SLC35B2,SLC39A13,IDH2,SUMO3,WDR5B,SELENOH
GSE17974_IL4_AND_ANTI_IL12_VS_UNTREATED_6H_ACT_CD4_TCELL_DN	14/1314	196/20394	0.384521	0.657553	0.488124	14	SLC35F2,PASK,MTERF4,HS3ST3B1,GIMAP6,GGACT,MDFIC,DDIT4,DNAJC24,ALG14,NOG,CARD11,ATP10A,EXOSC6
GSE22601_DOUBLE_POSITIVE_VS_CD4_SINGLE_POSITIVE_THYMOCYTE_UP	14/1314	196/20394	0.384521	0.657553	0.488124	14	RPS5,TRMT2A,PRSS33,SQLE,SLC35F2,RIMS3,ZNHIT6,SORBS3,UBIAD1,URB2,RRP1B,TRMT61A,MRM3,RTTN
GSE23321_CD8_STEM_CELL_MEMORY_VS_NAIVE_CD8_TCELL_DN	14/1314	196/20394	0.384521	0.657553	0.488124	14	LETMD1,CBX5,CD99L2,PASK,CHST12,IDNK,ZFYVE28,FAM102A,LAIR1,TMEM134,ANGEL2,MAN1B1,ALKBH6,ABHD14A
GSE2585_CD80_HIGH_VS_LOW_MTEC_DN	14/1314	196/20394	0.384521	0.657553	0.488124	14	WDR18,MCM2,CAD,SMPD3,RNASEH2A,DNPH1,TMEM8B,ANKMY1,NHP2,ZNF668,PAAF1,DCTPP1,UROS,ZNF480
GSE26023_PHD3_KO_VS_WT_NEUTROPHIL_HYPOXIA_DN	14/1314	196/20394	0.384521	0.657553	0.488124	14	SPHK2,TIPIN,JMJD4,ID2,ADGRB2,DDX54,MORC2,RRAS2,URB1,FAM50B,LSS,DHRS3,CTSW,KLRC3
GSE2770_TGFB_AND_IL4_VS_IL12_TREATED_ACT_CD4_TCELL_2H_UP	14/1314	196/20394	0.384521	0.657553	0.488124	14	TXK,ITGA6,APEX1,DNAJA3,DRG2,TMEM204,ZNF414,NAT10,TYSND1,DUSP7,RMDN1,RAD51D,RASA3,MARS2
GSE29618_PRE_VS_DAY7_FLU_VACCINE_BCELL_DN	14/1314	196/20394	0.384521	0.657553	0.488124	14	OSBPL7,KCNG1,AGA,FTSJ1,NOP56,NPRL2,C1orf109,CDC16,ARHGAP17,ANK3,ATP6V0E2,MCC,TXNRD2,ACADSB
GSE13887_RESTING_VS_ACT_CD4_TCELL_UP	8/1314	107/20394	0.38485	0.657553	0.488124	8	POLR1A,NFATC2,PRSS33,CEP250,ATP8B2,NEIL2,DNAJC24,EPPK1
GSE25147_UNSTIM_VS_HELIOBACTER_PYLORI_LPS_STIM_MKN45_CELL_DN	12/1314	167/20394	0.390932	0.657553	0.488124	12	ITGA6,AMMECR1,RBM3,NIT2,LEF1,CAMK2D,ANK3,LTBP3,GPR25,MGMT,TMEM134,PSMG4
GSE3920_IFNA_VS_IFNG_TREATED_ENDOTHELIAL_CELL_DN	12/1314	167/20394	0.390932	0.657553	0.488124	12	AMMECR1,SQLE,LIG1,SLC35F2,GNPTAB,AKAP1,ESYT1,UCK2,GZMA,ZFPM1,PTCH1,KLRK1
GSE37301_PRO_BCELL_VS_RAG2_KO_NK_CELL_UP	13/1314	182/20394	0.391497	0.657553	0.488124	13	HSF2,TPD52,PIGL,DHCR24,ECHDC2,ACADS,PPM1J,APBB1,SAMD12,BLOC1S4,CD247,SREBF2,BCKDHA
GSE1460_CORD_VS_ADULT_BLOOD_NAIVE_CD4_TCELL_UP	14/1314	197/20394	0.391843	0.657553	0.488124	14	GCFC2,ID2,AKAP1,EML2,PAICS,IVD,DKC1,MYBBP1A,CARF,GPA33,PLAC8,GZMA,RAD23A,GIMAP5
GSE1740_UNSTIM_VS_IFNA_STIMULATED_MCSF_IFNG_DERIVED_MACROPHAGE_DN	14/1314	197/20394	0.391843	0.657553	0.488124	14	ASB1,HDHD5,TRIB2,FH,NOP56,RAD1,NPRL2,CISH,DYRK2,PRADC1,ALOX15,FAM102A,ACAD9,CYC1
GSE1925_3H_VS_24H_IFNG_STIM_MACROPHAGE_DN	14/1314	197/20394	0.391843	0.657553	0.488124	14	UTP20,CCR7,HIVEP3,MYBBP1A,DDB2,ITGB7,DCAF1,PCSK7,RHOH,MAN1B1,MCRS1,AKR1C3,ZNF551,ZNF580
GSE19401_UNSTIM_VS_PAM2CSK4_STIM_FOLLICULAR_DC_UP	14/1314	197/20394	0.391843	0.657553	0.488124	14	CACTIN,LIG1,CRY2,LIAS,ZNF391,XRCC3,FPGS,BAHD1,CPSF4,LRRC14,BCL2,SLC25A42,CCL4,CCL3
GSE22611_NOD2_VS_MUTANT_NOD2_TRANSDUCED_HEK293T_CELL_DN	14/1314	197/20394	0.391843	0.657553	0.488124	14	NME3,CLC,C17orf75,OGFOD2,RIMS3,ERI3,TKFC,ZNF528,ASPSCR1,MRM3,SIVA1,AKR1C3,ACADSB,BAHCC1
GSE2770_TGFB_AND_IL4_VS_IL12_TREATED_ACT_CD4_TCELL_2H_DN	14/1314	197/20394	0.391843	0.657553	0.488124	14	TSPOAP1,CD6,CIRBP,IL2RB,CAB39L,GPR68,MFHAS1,ANK3,TMIGD2,DDIT4,PPIP5K1,SOCS1,ZNF559,LTC4S
GSE28449_WT_VS_LRF_KO_GERMINAL_CENTER_BCELL_DN	14/1314	197/20394	0.391843	0.657553	0.488124	14	MYOM2,ZNF76,CBX5,VAC14,TNPO2,HSPBP1,CD72,ALDH1B1,PELP1,RHOC,BDH1,GTPBP6,CYC1,KLRK1
GSE36476_CTRL_VS_TSST_ACT_40H_MEMORY_CD4_TCELL_YOUNG_UP	14/1314	197/20394	0.391843	0.657553	0.488124	14	TRIB2,TXK,PTPN4,CIRBP,PIK3IP1,CRY2,ATG14,DYRK2,LEF1,PLAC8,SEMA4C,CTSF,SIGIRR,FCGBP
GSE36826_WT_VS_IL1R_KO_SKIN_UP	14/1314	197/20394	0.391843	0.657553	0.488124	14	PER3,STAG3,P2RX7,CBX5,DBP,CD81,CRY2,DYRK2,SERPINF1,ANKRD36,PDGFC,DHRS3,LTBP3,CTSF
GSE6259_BCELL_VS_CD8_TCELL_DN	14/1314	197/20394	0.391843	0.657553	0.488124	14	AMMECR1,TWISTNB,TWNK,RAD1,SLC25A36,MYB,MDFIC,TSEN2,FBXO32,LARP4,NOLC1,BCL2,NRROS,NR1D2
GSE7460_TREG_VS_TCONV_ACT_DN	14/1314	197/20394	0.391843	0.657553	0.488124	14	RHOBTB2,SPHK2,POLRMT,DPH5,HS3ST3B1,MCCC2,FPGS,VARS2,RNF157,MCOLN2,ALKBH3,ASPSCR1,TMEM229B,EXOSC6
GSE9509_LPS_VS_LPS_AND_IL10_STIM_IL10_KO_MACROPHAGE_30MIN_UP	14/1314	197/20394	0.391843	0.657553	0.488124	14	LIPA,FKBP11,TESPA1,B3GAT3,ROBO3,COQ4,TMEM42,SNTB1,CTSW,PAAF1,BNIP3,RPL10A,HSD17B8,SPIN3
GSE13522_CTRL_VS_T_CRUZI_G_STRAIN_INF_SKIN_DN	10/1314	138/20394	0.397678	0.657553	0.488124	10	HDAC9,NUFIP1,P2RX7,NKG7,PTGDS,DDX54,LY6E,MLST8,CTSW,LRRC26
GSE5589_WT_VS_IL6_KO_LPS_STIM_MACROPHAGE_180MIN_UP	10/1314	138/20394	0.397678	0.657553	0.488124	10	PPP1R3F,GTF2H3,HEMK1,COQ6,PPAN,WDR74,ABHD10,ANAPC2,FBXL6,TMEM203
GSE21063_CTRL_VS_ANTI_IGM_STIM_BCELL_8H_UP	11/1314	153/20394	0.398439	0.657553	0.488124	11	CD6,P2RX7,KMO,HIVEP3,NAV1,SCRN2,CAMK2D,LY6E,ADRB2,BTLA,TIFAB
GSE3720_UNSTIM_VS_LPS_STIM_VD2_GAMMADELTA_TCELL_DN	11/1314	153/20394	0.398439	0.657553	0.488124	11	PER3,OSBPL3,HEMK1,RIMS3,WDR60,ANK3,EPS8,CCL28,NR1D2,PRF1,GAS6
GSE10273_HIGH_VS_LOW_IL7_TREATED_IRF4_8_NULL_PRE_BCELL_DN	14/1314	198/20394	0.399178	0.657553	0.488124	14	OSBPL7,CD6,TBX21,CAB39L,PNPLA7,SLAMF6,GNPDA2,LAIR1,TMEM129,GTPBP6,GTF2IRD2,C1orf122,CARD11,PLPP6
GSE12366_GC_VS_MEMORY_BCELL_UP	14/1314	198/20394	0.399178	0.657553	0.488124	14	MCM2,GSTZ1,TCL1A,CD81,MCM3,BACH2,HELLS,TPP2,IRF8,CAMK2D,AK3,ST14,TK1,SYCE1L
GSE15659_CD45RA_NEG_CD4_TCELL_VS_RESTING_TREG_DN	14/1314	198/20394	0.399178	0.657553	0.488124	14	TELO2,SARS2,TMEM97,TFDP2,WDR74,TP53,TTC12,TOMM70,TSNARE1,ZNF596,SLC16A11,SAMD12,TTC4,SCARF2
GSE15659_NAIVE_CD4_TCELL_VS_ACTIVATED_TREG_DN	14/1314	198/20394	0.399178	0.657553	0.488124	14	SARS2,PPP2R1A,RASD1,RANGRF,ZNF414,RHOC,TP53I13,TK1,RHOH,ZNF596,SLC16A11,SLC35F3,WDR92,SCARF2
GSE20500_RETINOIC_ACID_VS_RARA_ANTAGONIST_TREATED_CD4_TCELL_DN	14/1314	198/20394	0.399178	0.657553	0.488124	14	MAD1L1,ERCC1,AMMECR1,SQLE,BACH2,DOCK10,NSMF,SMAD3,ADRB2,C11orf24,CMKLR1,YES1,GSPT2,TTC4
GSE20727_ROS_INH_VS_ROS_INH_AND_DNFB_ALLERGEN_TREATED_DC_UP	14/1314	198/20394	0.399178	0.657553	0.488124	14	HS3ST1,IL21R,SNX8,CD36,MYO1G,RHOC,SLAMF6,DENND2D,DCHS1,LAIR1,PCED1B,GAS6,PRR5,CD47
GSE2128_C57BL6_VS_NOD_THYMOCYTE_MIMETOPE_NEGATIVE_SELECTION_UP	14/1314	198/20394	0.399178	0.657553	0.488124	14	HDAC9,NLE1,POMGNT1,POLRMT,BBS2,GGT7,PIF1,ANK3,SNTB1,SOCS1,AKR1C3,ALKBH6,TMEM141,MPV17L2
GSE21360_PRIMARY_VS_QUATERNARY_MEMORY_CD8_TCELL_DN	14/1314	198/20394	0.399178	0.657553	0.488124	14	LETMD1,TRIB2,TRAF5,ZNF302,NME3,BCL11B,BAHD1,DET1,SIRT3,DENND2D,LTBP3,TMEM80,SIGIRR,CD247
GSE22611_UNSTIM_VS_2H_MDP_STIM_NOD2_TRANSDUCED_HEK293T_CELL_DN	14/1314	198/20394	0.399178	0.657553	0.488124	14	FH,PATZ1,TBCB,DBP,B3GAT1,DDX31,P2RX4,GPN2,EIF2B5,USP53,SLC39A4,HNRNPDL,GEMIN4,SIVA1
GSE2405_0H_VS_9H_A_PHAGOCYTOPHILUM_STIM_NEUTROPHIL_UP	14/1314	198/20394	0.399178	0.657553	0.488124	14	SPATA20,POU2F2,TRMT2A,PRSS33,SLC35F2,RIMS3,UBIAD1,USP20,RRP1B,SLC25A45,TRMT61A,POP5,MRM3,RTTN
GSE24574_BCL6_HIGH_TFH_VS_NAIVE_CD4_TCELL_UP	14/1314	198/20394	0.399178	0.657553	0.488124	14	MED24,TRIB2,TFAP4,CDC25B,NAGLU,ID2,EIF3G,PDE6B,PARN,CTSW,ZNF101,RASA3,BLM,TPM2
GSE2706_UNSTIM_VS_8H_LPS_AND_R848_DC_UP	14/1314	198/20394	0.399178	0.657553	0.488124	14	ELAC2,STAG3,FBXO31,IVD,NHP2,ZMYND19,POP5,TRAPPC2L,GPS1,C11orf24,CCDC106,CCDC14,PLSCR3,APRT
GSE29618_LAIV_VS_TIV_FLU_VACCINE_DAY7_PDC_UP	14/1314	198/20394	0.399178	0.657553	0.488124	14	HDAC9,TFRC,NOP14,NOP56,RCN2,EPHA2,ETAA1,SLC25A38,DCAF1,NSDHL,CPSF4,NAALADL1,BOLA1,TUBGCP5
GSE360_L_MAJOR_VS_M_TUBERCULOSIS_MAC_DN	14/1314	198/20394	0.399178	0.657553	0.488124	14	RHOBTB2,PRKCH,RHBDD3,CAPN15,DOT1L,FKTN,PEMT,RRAS2,GPA33,XCL1,EBP,HLCS,APRT,PTPRCAP
GSE360_L_MAJOR_VS_T_GONDII_DC_DN	14/1314	198/20394	0.399178	0.657553	0.488124	14	GCLC,OFD1,SLC9A7,TPD52,UTP20,PDE6B,FANCI,ACKR3,FAM131B,ADRB2,OLFML2A,KANK3,LILRA4,SPIB
GSE3982_NKCELL_VS_TH2_UP	14/1314	198/20394	0.399178	0.657553	0.488124	14	STOML1,TXK,CD160,KLF12,TJAP1,NEIL1,ERBB2,SPON2,S100B,PLEKHF1,GPR25,PDGFD,KLRC3,APOBEC3G
GSE41176_WT_VS_TAK1_KO_UNSTIM_BCELL_UP	14/1314	198/20394	0.399178	0.657553	0.488124	14	LTK,P2RX7,SLC22A17,TRIB3,PTGDS,KMO,SPON2,RPL13,TK1,EDC3,RASA3,LIME1,ADGRG1,LILRA4
GSE10240_IL17_VS_IL17_AND_IL22_STIM_PRIMARY_BRONCHIAL_EPITHELIAL_CELLS_UP	14/1314	199/20394	0.406522	0.657553	0.488124	14	TSPOAP1,KLHDC4,NPRL2,GPR68,ADGRB2,CLYBL,MUTYH,MDC1,RHOC,DENND2D,LAIR1,CX3CR1,LPL,C1orf122
GSE14308_TH2_VS_NATURAL_TREG_DN	14/1314	199/20394	0.406522	0.657553	0.488124	14	FAHD2A,FASLG,IVD,DHX30,HES6,PTGES2,FMNL3,TEF,ZNF598,GTPBP6,EDC3,CNR2,TMEM35B,TUBGCP5
GSE14350_TREG_VS_TEFF_IN_IL2RB_KO_DN	14/1314	199/20394	0.406522	0.657553	0.488124	14	LTK,TFRC,TBX21,MLC1,SDF2L1,TOMM40,GPA33,PCYOX1L,TKFC,FZD6,NSG1,MRPL54,OLFML2A,DHFR
GSE14769_UNSTIM_VS_20MIN_LPS_BMDM_UP	14/1314	199/20394	0.406522	0.657553	0.488124	14	ERCC1,FAM3A,PITPNM2,OGFOD2,GTF2H3,BBS2,CACNG6,IL18BP,TUT1,CLEC4F,FMNL3,TMEM223,CATSPER1,PCED1B
GSE15330_MEGAKARYOCYTE_ERYTHROID_VS_GRANULOCYTE_MONOCYTE_PROGENITOR_IKAROS_KO_DN	14/1314	199/20394	0.406522	0.657553	0.488124	14	CD6,TXK,IL2RB,RPS16,CISH,SFRP5,FANCI,FBXO32,LDLRAP1,FMNL3,MPI,TLE1,SPOUT1,LIME1
GSE15330_WT_VS_IKAROS_KO_HSC_DN	14/1314	199/20394	0.406522	0.657553	0.488124	14	CCDC88C,RNH1,PLA2G15,CAPN15,SF3A2,NT5C,SERPINF1,FAAP20,LAIR1,NLGN2,NR1D2,SIGIRR,SBK1,AKR1C3
GSE16385_UNTREATED_VS_12H_IL4_TREATED_MACROPHAGE_DN	14/1314	199/20394	0.406522	0.657553	0.488124	14	DBNDD1,TPD52,WDR75,PNO1,ABCD3,TPP2,SMPD4,NIFK,MTERF3,TMED3,ALG14,MAGEF1,S1PR5,ZNF420
GSE16450_CTRL_VS_IFNA_6H_STIM_MATURE_NEURON_CELL_LINE_UP	14/1314	199/20394	0.406522	0.657553	0.488124	14	PPP1R3F,TXK,DBP,RIMS3,RCAN3,IKZF4,C19orf12,BTBD2,NT5E,ITM2C,PLAC8,TMEM25,TMEM80,IFNLR1
GSE16522_MEMORY_VS_NAIVE_ANTI_CD3CD28_STIM_CD8_TCELL_UP	14/1314	199/20394	0.406522	0.657553	0.488124	14	OSBPL5,MTMR1,LMF1,MYB,GALNT12,HS3ST3B1,IVD,VPS4A,FAAP20,EOMES,FZD6,GSPT2,UQCC3,CDPF1
GSE17721_CTRL_VS_CPG_0.5H_BMDC_UP	14/1314	199/20394	0.406522	0.657553	0.488124	14	RHOBTB2,NLE1,TPD52,ITGA6,AMMECR1,TNPO2,RCAN3,AKAP1,PNPLA7,CUL4A,AGPAT5,HLCS,TP53I13,MTHFR
GSE17721_CTRL_VS_POLYIC_6H_BMDC_DN	14/1314	199/20394	0.406522	0.657553	0.488124	14	CAB39L,NKG7,LZTS2,B3GAT1,FASLG,MUTYH,IRF8,TKFC,NAE1,WDR43,MAL,RAD23A,CD47,SFMBT2
GSE17721_LPS_VS_GARDIQUIMOD_0.5H_BMDC_UP	14/1314	199/20394	0.406522	0.657553	0.488124	14	POU2F2,MCM2,TMEM97,ID2,PNO1,CLYBL,RPL36,SURF6,FCRL1,DPP7,GADD45GIP1,CCDC137,BLOC1S4,DDX47
GSE17721_LPS_VS_POLYIC_1H_BMDC_DN	14/1314	199/20394	0.406522	0.657553	0.488124	14	TCF3,C1QBP,OGFOD2,EXOSC8,ICE2,C12orf45,RRP1B,CPSF4,SNTB1,ANGEL2,SIGIRR,SOCS1,IFRD2,SPIB
GSE17721_LPS_VS_POLYIC_24H_BMDC_DN	14/1314	199/20394	0.406522	0.657553	0.488124	14	MED24,KLHDC4,RPS19,ALDH1B1,SFXN2,SLC25A45,TEX264,DOLPP1,C19orf48,PACS2,CLN8,PTGDR2,RASA3,CNR2
GSE17974_1.5H_VS_72H_IL4_AND_ANTI_IL12_ACT_CD4_TCELL_DN	14/1314	199/20394	0.406522	0.657553	0.488124	14	DVL2,HLTF,TIMM13,DHX58,DPH5,DDB2,ATIC,UCK2,ABHD10,NHP2,TBC1D31,PHB,MAGEF1,HSD17B8
GSE19401_UNSTIM_VS_RETINOIC_ACID_AND_PAM2CSK4_STIM_FOLLICULAR_DC_DN	14/1314	199/20394	0.406522	0.657553	0.488124	14	RPS6KA2,CELSR1,PES1,LSR,NID1,KMO,P2RX4,IRF8,TNFRSF21,MGMT,CTSF,RRS1,OLFML2A,CD47
GSE21063_WT_VS_NFATC1_KO_3H_ANTI_IGM_STIM_BCELL_UP	14/1314	199/20394	0.406522	0.657553	0.488124	14	PLEKHG2,FAM98C,PDE6B,ANKRD16,KLRC1,CCDC102A,BPHL,SCRN2,CCL28,FCRL1,HOPX,KRT73,CXCR3,CCL4
GSE21360_PRIMARY_VS_SECONDARY_MEMORY_CD8_TCELL_UP	14/1314	199/20394	0.406522	0.657553	0.488124	14	IL32,AGA,NRCAM,CACNA1I,PLA2G15,MTR,C10orf88,KCNIP2,ARMCX5,ACKR3,FAM131B,LAIR1,RRS1,MAK16
GSE21670_IL6_VS_TGFB_AND_IL6_TREATED_STAT3_KO_CD4_TCELL_DN	14/1314	199/20394	0.406522	0.657553	0.488124	14	PRKCH,HPS4,PTPRS,UBIAD1,PACSIN1,IRF8,IMMP1L,EOMES,FCRL1,CD320,PPIP5K1,EDC3,HLA-DOA,DECR2
GSE22282_HYPOXIA_VS_NORMOXIA_MYELOID_DC_DN	14/1314	199/20394	0.406522	0.657553	0.488124	14	WDR18,TPD52,CD99L2,R3HCC1,ZBTB16,POMT1,CARF,NEIL1,ZNF668,NELL2,SIGIRR,CCDC137,ZNF512B,ADORA3
GSE22432_MULTIPOTENT_PROGENITOR_VS_CDC_UP	14/1314	199/20394	0.406522	0.657553	0.488124	14	POU2F2,SPHK2,ZNF76,HLTF,PIK3IP1,GZMH,ADCK2,CD180,ALDH1B1,CLEC4F,GRAP,LY6E,GAS6,CTSO
GSE22527_ANTI_CD3_INVIVO_VS_UNTREATED_MOUSE_TREG_UP	14/1314	199/20394	0.406522	0.657553	0.488124	14	TSPOAP1,MSMO1,CACNA1I,AMMECR1,GIT1,CUX2,NID1,WNT7A,ACE,RHOBTB3,ADRB2,C11orf24,YES1,S1PR5
GSE22886_NAIVE_CD4_TCELL_VS_12H_ACT_TH1_UP	14/1314	199/20394	0.406522	0.657553	0.488124	14	TRAPPC6A,CEP68,CACTIN,LIPA,ECHDC2,BCL11B,PLCH2,WNT7A,SMPD1,LTBP3,NMUR1,BBS1,STMN3,CTSO
GSE22886_NAIVE_CD4_TCELL_VS_48H_ACT_TH1_DN	14/1314	199/20394	0.406522	0.657553	0.488124	14	ERCC1,MSMO1,SLC35F2,NUP107,MCM3,SNRPA1,ERAL1,ZNF593,CCDC51,NDUFV1,NDUFAF3,CYC1,EDC3,NDUFS3
GSE22886_NEUTROPHIL_VS_DC_UP	14/1314	199/20394	0.406522	0.657553	0.488124	14	PHF7,CELSR1,SIGLEC8,B3GAT1,LAMP5,KLRD1,SIRT3,HOPX,PRF1,PTGDR2,CNR2,NCR3,PVRIG,PCDHGC3
GSE23114_PERITONEAL_CAVITY_B1A_BCELL_VS_SPLEEN_BCELL_IN_SLE2C1_MOUSE_UP	14/1314	199/20394	0.406522	0.657553	0.488124	14	FAM3A,ITGA6,PIK3IP1,CDC25B,ALDH6A1,SORBS3,SERPINF1,BIN1,IRF2BP1,MCC,CTSW,IDH2,CD247,CTSO
GSE23502_WT_VS_HDC_KO_MYELOID_DERIVED_SUPPRESSOR_CELL_COLON_TUMOR_DN	14/1314	199/20394	0.406522	0.657553	0.488124	14	RBM3,OLFM2,PTGDS,CISH,DPH5,MORC4,MDFIC,DOCK10,ACKR3,GAREM2,NMUR1,NR1D2,ZNF667,PRRT1
GSE24210_TCONV_VS_TREG_UP	14/1314	199/20394	0.406522	0.657553	0.488124	14	LTK,PAPLN,SPSB2,RCAN3,BSPRY,SAMD10,ITGB7,MZT2B,FMNL3,IGSF8,HOPX,GATM,SAMD12,SELENOH
GSE25123_CTRL_VS_ROSIGLITAZONE_STIM_MACROPHAGE_UP	14/1314	199/20394	0.406522	0.657553	0.488124	14	MAD1L1,LETMD1,PATZ1,PACSIN1,CEP250,CCR7,PRR12,ZNF362,DDIT4,PPP1R14B,CCDC85B,DTX3,EVL,C1orf122
GSE28449_WT_VS_LRF_KO_GERMINAL_CENTER_BCELL_UP	14/1314	199/20394	0.406522	0.657553	0.488124	14	MTMR1,NRCAM,CDC23,IL2RB,MLC1,LSR,CRTAM,SPRY2,USP20,RHOBTB3,DDIT4,RASA3,GTF2IRD2,OLIG2
GSE29618_PRE_VS_DAY7_POST_LAIV_FLU_VACCINE_BCELL_DN	14/1314	199/20394	0.406522	0.657553	0.488124	14	PHF7,CROCC,SPHK2,POMGNT1,DBP,NPRL2,C1orf109,NT5E,ACOT11,TK1,PUS1,TXNRD2,ACADSB,QTRT1
GSE32986_GMCSF_AND_CURDLAN_LOWDOSE_VS_GMCSF_AND_CURDLAN_HIGHDOSE_STIM_DC_UP	14/1314	199/20394	0.406522	0.657553	0.488124	14	P2RX7,PPIL2,NSMCE4A,NDUFS7,ABHD17A,BPHL,CYP4V2,CTBP1,GATM,RAPH1,IDH2,KANK3,ZNF600,LBH
GSE360_HIGH_DOSE_B_MALAYI_VS_M_TUBERCULOSIS_MAC_DN	14/1314	199/20394	0.406522	0.657553	0.488124	14	COX10,TPD52,FKTN,RCN2,TSFM,SNRPA1,PLCH2,ACE,WDR43,DDIT4,MCC,SOCS1,MT1X,PTPRCAP
GSE360_L_DONOVANI_VS_B_MALAYI_LOW_DOSE_MAC_DN	14/1314	199/20394	0.406522	0.657553	0.488124	14	PES1,RABGGTA,NPRL2,NDUFS7,ITPA,ACP2,PTPRO,DUSP7,ZNF202,DCHS1,PTCH1,SREBF2,MRPS18B,ALG3
GSE360_T_GONDII_VS_B_MALAYI_HIGH_DOSE_MAC_DN	14/1314	199/20394	0.406522	0.657553	0.488124	14	SPHK2,RHBDD3,NDUFS7,CD72,BAHD1,RAB40B,S100B,PIGO,GAS6,PCYT2,SREBF2,PTPRCAP,NDUFS3,FCGBP
GSE36009_WT_VS_NLRP10_KO_DC_DN	14/1314	199/20394	0.406522	0.657553	0.488124	14	ALG9,CAPN15,GTF3C2,SLC2A1,HIVEP3,GIMAP6,ARMC5,SURF6,MCOLN2,LDLRAP1,PMPCA,SPRED1,WDR81,FAM20C
GSE36009_WT_VS_NLRP10_KO_DC_LPS_STIM_DN	14/1314	199/20394	0.406522	0.657553	0.488124	14	ELAC2,RRP15,MRPL3,FASTKD2,ILKAP,SMPD4,GCSH,NIFK,NAE1,LSS,RPL13,DOK7,DDX28,MRPS18B
GSE37534_UNTREATED_VS_PIOGLITAZONE_TREATED_CD4_TCELL_PPARG1_AND_FOXP3_TRASDUCED_DN	14/1314	199/20394	0.406522	0.657553	0.488124	14	APBA2,STOML1,TRIB2,PTPRS,EXOSC9,P2RX4,TMEM62,LY6E,RPL13,DDIT4,FANCF,SIGIRR,SOCS1,ATP10A
GSE3982_BCELL_VS_TH2_DN	14/1314	199/20394	0.406522	0.657553	0.488124	14	FUS,MRPL3,DHCR24,MYB,XRCC3,BDH1,SFXN1,LAIR2,SEMA4C,LRFN4,YES1,GIMAP5,ADGRG1,DHFR
GSE3982_DC_VS_BASOPHIL_DN	14/1314	199/20394	0.406522	0.657553	0.488124	14	OSBPL3,FLT3LG,BACH2,SLC25A36,PASK,MYB,RPL36,PCYOX1L,SFXN1,RHOH,MAGEF1,PTGDR2,AKR1C3,APOBEC3G
GSE3982_DC_VS_EFF_MEMORY_CD4_TCELL_UP	14/1314	199/20394	0.406522	0.657553	0.488124	14	ERCC1,TRIO,PCK2,AIMP2,KMO,DDX31,ADCK2,CD36,PDGFC,RASGRP3,FEN1,CCDC106,CYC1,CLN8
GSE3982_MAC_VS_TH2_UP	14/1314	199/20394	0.406522	0.657553	0.488124	14	RHOBTB2,ANGEL1,TRIO,PIK3IP1,NAGLU,SLC11A2,ENOSF1,ACP2,SPRY2,ANKMY1,GATM,CLN8,FHIT,AKR1C3
GSE3982_MAST_CELL_VS_DC_DN	14/1314	199/20394	0.406522	0.657553	0.488124	14	MATK,MYOM2,MTMR1,TPD52,LIPA,KMO,GALNT12,HIVEP3,CD36,IRF8,CCDC106,ACADSB,CD47,LIME1
GSE40225_WT_VS_RIP_B7X_DIABETIC_MOUSE_PANCREATIC_CD8_TCELL_UP	14/1314	199/20394	0.406522	0.657553	0.488124	14	KCNG1,LIPA,BACH2,SLC2A1,CRIP3,PCSK7,FMNL3,FCMR,ZNF528,GSAP,ZNF600,EVL,WDR5B,ZNF880
GSE41176_UNSTIM_VS_ANTI_IGM_STIM_TAK1_KO_BCELL_24H_DN	14/1314	199/20394	0.406522	0.657553	0.488124	14	MARCO,WDR3,DAZAP1,SLC11A2,IFNG,MYC,S100B,LAIR1,DDIT4,RRS1,DEXI,MT1X,CD47,ZNF667
GSE41867_NAIVE_VS_DAY30_LCMV_ARMSTRONG_MEMORY_CD8_TCELL_UP	14/1314	199/20394	0.406522	0.657553	0.488124	14	PHF7,AGA,PDCD2,PAPLN,DRG2,NUP107,FANCL,SLC25A12,PPAT,EIF2B5,GPATCH4,GNPDA2,MIEF2,RBM43
GSE41867_NAIVE_VS_DAY8_LCMV_ARMSTRONG_EFFECTOR_CD8_TCELL_DN	14/1314	199/20394	0.406522	0.657553	0.488124	14	SPPL2B,POU2F2,ITGA6,GNPTAB,SLC2A1,MDFIC,MYO1E,LY6E,DDIT4,SMIM19,PRF1,HSD17B8,CHCHD10,MLLT6
GSE44649_WT_VS_MIR155_KO_ACTIVATED_CD8_TCELL_UP	14/1314	199/20394	0.406522	0.657553	0.488124	14	STOML1,PLEKHG2,DHX58,IKZF4,ITM2C,MFHAS1,SPATC1L,ANAPC2,MTHFR,PACS2,SOCS1,NUDT17,DPP3,MLLT6
GSE5589_WT_VS_IL10_KO_LPS_AND_IL6_STIM_MACROPHAGE_45MIN_UP	14/1314	199/20394	0.406522	0.657553	0.488124	14	HDHD5,CD99L2,RCAN3,NAT10,CCDC102A,ARPC5L,SCRN2,FASTK,NSG1,MRM3,SPNS3,THAP7,ITPRIPL1,MARS2
GSE5589_WT_VS_IL6_KO_LPS_AND_IL6_STIM_MACROPHAGE_45MIN_DN	14/1314	199/20394	0.406522	0.657553	0.488124	14	FKTN,NID1,ERI3,ACADS,CD36,LRPPRC,BAHD1,TNFRSF21,RHOBTB3,TEF,ACAA2,RAPH1,PCYT2,IFRD2
GSE7460_CTRL_VS_FOXP3_OVEREXPR_TCONV_1_UP	14/1314	199/20394	0.406522	0.657553	0.488124	14	MAD1L1,OSBPL5,MTIF2,MCM3,SLC2A1,HELLS,DKC1,GGACT,HAUS6,SLC25A25,PAFAH2,DRAXIN,PLEKHF1,WDR5B
GSE7460_CTRL_VS_TGFB_TREATED_ACT_TREG_DN	14/1314	199/20394	0.406522	0.657553	0.488124	14	PPIL2,IKZF4,C19orf12,NT5E,ARHGEF4,SLC18B1,PTPRO,RASGRP3,LDLRAP1,FMNL3,ALOX15,GPER1,CTSW,SBK1
GSE7831_1H_VS_4H_CPG_STIM_PDC_DN	14/1314	199/20394	0.406522	0.657553	0.488124	14	OSBPL5,TRIO,CDC25B,IL21R,PDGFRB,PTGER2,CCR7,PIF1,PLAC8,DHRS3,FEN1,SEMA4C,MFSD4A,LRRC26
GSE11818_WT_VS_DICER_KO_TREG_DN	11/1314	154/20394	0.406798	0.657553	0.488124	11	TFRC,DDHD2,CD200,SLC11A2,KLF12,COQ6,FKBP11,CARF,CUL4A,CENPH,CARD11
GSE2770_UNTREATED_VS_TGFB_AND_IL4_TREATED_ACT_CD4_TCELL_48H_UP	11/1314	154/20394	0.406798	0.657553	0.488124	11	RUNX3,PTPN4,TCERG1,ZAP70,SERPINF1,PPA2,USP53,TNFRSF21,SAMD3,TRAPPC2L,SCARF2
GSE6259_DEC205_POS_DC_VS_CD8_TCELL_DN	11/1314	154/20394	0.406798	0.657553	0.488124	11	RUNX3,PRKCH,ADGRL1,XRCC3,LEF1,BAHD1,SLC39A4,EPS8,ACE,CX3CR1,KRT72
GSE40274_SATB1_VS_FOXP3_AND_SATB1_TRANSDUCED_ACTIVATED_CD4_TCELL_UP	12/1314	169/20394	0.406875	0.657553	0.488124	12	POLR1A,LMF1,LHPP,MRPS26,SSBP4,PNPLA7,NSDHL,CARMIL2,GPATCH4,TFB2M,PRR5,CXCR3
GSE4590_SMALL_VS_VPREB_POS_LARGE_PRE_BCELL_UP	12/1314	169/20394	0.406875	0.657553	0.488124	12	CD200,DNAJA3,NIT2,ICE2,TOMM40,PNPLA7,DOCK10,AFG3L2,ZIK1,ZNF101,XKRX,NOC4L
GSE10239_MEMORY_VS_KLRG1INT_EFF_CD8_TCELL_UP	14/1314	200/20394	0.413875	0.657553	0.488124	14	RGS9,PDGFRB,AP5S1,TMEM25,CLEC4F,FBXO32,CARMIL2,URM1,ZNF444,TMEM42,TIGD5,CNR2,FHIT,DDR1
GSE10240_IL22_VS_IL17_STIM_PRIMARY_BRONCHIAL_EPITHELIAL_CELLS_UP	14/1314	200/20394	0.413875	0.657553	0.488124	14	TFRC,UBA5,TWISTNB,C1QBP,C10orf88,AFG3L2,ABHD10,PLAC8,POLR3A,PLEKHF1,YIF1A,SIVA1,SDAD1,KLRK1
GSE11961_FOLLICULAR_BCELL_VS_MARGINAL_ZONE_BCELL_DN	14/1314	200/20394	0.413875	0.657553	0.488124	14	OSBPL3,P3H2,ITGA6,TSPAN15,CD81,GPX7,LRFN3,SIGMAR1,FBXO41,TEX264,ZCCHC4,AMIGO1,NELL2,ADORA3
GSE11961_FOLLICULAR_BCELL_VS_MEMORY_BCELL_DAY7_UP	14/1314	200/20394	0.413875	0.657553	0.488124	14	DHX58,PODXL2,EPHX2,PACSIN1,ATP8B3,C19orf12,MYO1G,CHCHD7,NDUFA11,SLC25A22,NDUFAF3,RBM43,SELENOM,ALKBH6
GSE11961_FOLLICULAR_BCELL_VS_PLASMA_CELL_DAY7_UP	14/1314	200/20394	0.413875	0.657553	0.488124	14	RPUSD1,KCNG1,DAZAP1,DHODH,CISH,PASK,SMYD5,CRIP3,NOL9,PUS1,LAMA2,MRPS18B,MIF,CCL4
GSE11961_GERMINAL_CENTER_BCELL_DAY7_VS_PLASMA_CELL_DAY7_UP	14/1314	200/20394	0.413875	0.657553	0.488124	14	TRIB3,VAC14,ABI3,ATN1,C19orf12,CCDC102A,FAM102A,ELOVL6,BOK,BOLA1,PFAS,PRF1,SOCS1,PLXNA4
GSE12198_CTRL_VS_LOW_IL2_STIM_NK_CELL_UP	14/1314	200/20394	0.413875	0.657553	0.488124	14	RPS6KA2,TXK,ATN1,FASLG,ALDH6A1,ESYT1,PLAC8,GZMA,IDNK,PCSK7,MTHFR,IDH2,FHIT,GIMAP1
GSE12392_CD8A_POS_VS_NEG_SPLEEN_IFNB_KO_DC_UP	14/1314	200/20394	0.413875	0.657553	0.488124	14	ZZZ3,MRPL4,NIT2,NR2C1,MRPS26,ELP2,TNFRSF21,CHCHD7,LPL,ANAPC2,BOLA2,EVL,MAK16,NDUFS3
GSE13229_IMM_VS_INTMATURE_NKCELL_UP	14/1314	200/20394	0.413875	0.657553	0.488124	14	NFATC2,RIOK1,ZNF593,ADGRG5,SLAMF6,SGSM1,TSR1,FEN1,NOC3L,CTSF,LMNTD2,CXCR3,SREBF2,CHCHD10
GSE13306_RA_VS_UNTREATED_MEM_CD4_TCELL_DN	14/1314	200/20394	0.413875	0.657553	0.488124	14	SLAMF7,TBX21,TRIB3,SLC2A1,EXOSC8,CCR7,MYO1G,TEX10,NEIL1,FCMR,DDIT4,SLC25A33,BTLA,TLE1
GSE13522_CTRL_VS_T_CRUZI_Y_STRAIN_INF_SKIN_129_MOUSE_DN	14/1314	200/20394	0.413875	0.657553	0.488124	14	SPHK2,FBXO31,CD81,KLF9,FAM98C,BIN1,CYP4V2,FBXO45,PFAS,MAGED1,OLIG1,SELENOM,DDX47,PATL2
GSE13738_RESTING_VS_TCR_ACTIVATED_CD4_TCELL_DN	14/1314	200/20394	0.413875	0.657553	0.488124	14	MSMO1,STAG3,TFRC,SQLE,BYSL,DHCR24,CLYBL,CD72,WDR12,CAMK2D,AGPAT5,URM1,FAM210A,ADAT2
GSE14308_TH2_VS_TH1_DN	14/1314	200/20394	0.413875	0.657553	0.488124	14	OSBPL5,OSBPL3,SQLE,DHX58,ECHDC2,RIOK1,PAICS,NEIL1,TP53,EPS8,CENPH,FBXO32,GSPT2,TIFAB
GSE14350_IL2RB_KO_VS_WT_TEFF_UP	14/1314	200/20394	0.413875	0.657553	0.488124	14	PTPRS,BACH2,LANCL1,ABCD3,CCR7,IVD,BTBD2,BPHL,MCOLN2,MYO1E,FAAP20,TMEM42,BTLA,HLA-DOA
GSE1460_DP_VS_CD4_THYMOCYTE_DN	14/1314	200/20394	0.413875	0.657553	0.488124	14	PIK3IP1,IL2RB,NME3,CCR7,TMEM204,SRPRB,PLAC8,DENND2D,SMAD3,FAM102A,EVL,ZNF512B,TTC4,FCGBP
GSE1460_DP_VS_CD4_THYMOCYTE_UP	14/1314	200/20394	0.413875	0.657553	0.488124	14	STAG3,HEMK1,MYB,PRMT7,TEX10,CD72,MDC1,NEIL1,UCK2,TNFRSF21,RPL39L,LAIR1,NDUFV1,CHCHD7
GSE14908_ATOPIC_VS_NONATOPIC_PATIENT_RESTING_CD4_TCELL_UP	14/1314	200/20394	0.413875	0.657553	0.488124	14	PRKCH,HLTF,TPD52,PPP2R1A,C1orf159,ZNF414,PPM1J,TMED3,SPRYD3,RHOH,CXCR3,CARD11,SELENOH,CTSO
GSE15324_ELF4_KO_VS_WT_NAIVE_CD8_TCELL_UP	14/1314	200/20394	0.413875	0.657553	0.488124	14	SLAMF7,OSBPL3,RPS6KA2,SLC22A17,IKZF4,ACP2,CCDC102A,SLC18B1,CX3CR1,C11orf24,FAM210A,GSAP,ADAT2,PATL2
GSE15330_WT_VS_IKAROS_KO_HSC_UP	14/1314	200/20394	0.413875	0.657553	0.488124	14	PKD1,RPS16,LIPA,FASLG,RCAN3,HS3ST3B1,RBMX,CTBP1,PCSK7,LAIR1,ANGEL2,TMEM80,STMN3,TUBGCP5
GSE15930_STIM_VS_STIM_AND_IFNAB_48H_CD8_T_CELL_UP	14/1314	200/20394	0.413875	0.657553	0.488124	14	MCM2,TCF7,RPS5,C12orf57,ZAP70,MYB,AAMP,C19orf12,ITGB7,MCOLN2,APCDD1,SYNPO,RNF26,RASA3
GSE15930_STIM_VS_STIM_AND_IL12_48H_CD8_T_CELL_UP	14/1314	200/20394	0.413875	0.657553	0.488124	14	USE1,TCF7,RPS5,FH,PTPRS,LIG1,C12orf57,MYB,ESYT1,SYNPO,RNF26,ZFPM1,PTPRCAP,CHCHD10
GSE16385_MONOCYTE_VS_12H_ROSIGLITAZONE_TREATED_MACROPHAGE_UP	14/1314	200/20394	0.413875	0.657553	0.488124	14	APEX1,TWISTNB,URGCP,PNO1,HEATR1,DDX54,GCSH,USP53,RASGRP3,STARD9,TFB2M,BOK,ZNF420,ATAD3A
GSE16522_ANTI_CD3CD28_STIM_VS_UNSTIM_NAIVE_CD8_TCELL_UP	14/1314	200/20394	0.413875	0.657553	0.488124	14	WDR3,SQLE,FASTKD2,WDR74,TBRG4,SLC7A1,UTP4,KCTD15,ZNF296,SPRYD4,PSMG4,APRT,DDX47,EXOSC6
GSE17186_BLOOD_VS_CORD_BLOOD_NAIVE_BCELL_UP	14/1314	200/20394	0.413875	0.657553	0.488124	14	HDAC9,LSR,LIPA,RCN2,HELLS,GFER,ARHGAP17,CYP4V2,NSMF,TMED3,CENPV,DCTPP1,CNR2,ZNF600
GSE17186_MEMORY_VS_NAIVE_BCELL_DN	14/1314	200/20394	0.413875	0.657553	0.488124	14	ZNF263,STAG3,LIPA,KMO,FAM98C,ZNF414,SLC25A25,ACE,TP53I13,NRROS,NR2C2AP,KANK3,ZNF600,HLA-DOA
GSE17721_0.5H_VS_12H_PAM3CSK4_BMDC_UP	14/1314	200/20394	0.413875	0.657553	0.488124	14	RNH1,SRM,KLF9,ABHD17A,PNPLA7,PRMT7,HINT2,ZNF362,BDH1,MGMT,ELOVL6,RASA3,SDHAF1,TMEM141
GSE17721_CPG_VS_GARDIQUIMOD_2H_BMDC_DN	14/1314	200/20394	0.413875	0.657553	0.488124	14	PPP1R3F,RRN3,DDHD2,NSMCE4A,CISH,AP5S1,AFG3L2,NSDHL,POLR3A,RAD17,TMED3,RAD23A,SCRIB,SH2D1B
GSE17721_CTRL_VS_PAM3CSK4_0.5H_BMDC_UP	14/1314	200/20394	0.413875	0.657553	0.488124	14	NSUN2,MTMR1,CAD,KLHDC4,GCSH,ZC3H8,CENPH,MTERF3,WDR43,TK1,CCDC137,TXNRD3,QTRT1,KLRK1
GSE17721_CTRL_VS_PAM3CSK4_8H_BMDC_DN	14/1314	200/20394	0.413875	0.657553	0.488124	14	POU2F2,RPS6KA2,TRAF5,VAC14,SLC2A1,CEP250,MDFIC,REPS1,PELP1,SLAMF6,SFXN1,PPP1R14B,NELL2,SOCS1
GSE17721_CTRL_VS_POLYIC_24H_BMDC_DN	14/1314	200/20394	0.413875	0.657553	0.488124	14	GCLC,RNH1,PLEKHG2,HPS4,ARFRP1,MDFIC,CAMK2D,RAD23A,BLOC1S4,GTF2IRD2,CD47,SDHAF1,ADGRG1,KLRK1
GSE17721_LPS_VS_CPG_0.5H_BMDC_DN	14/1314	200/20394	0.413875	0.657553	0.488124	14	RHOBTB2,PHF7,FMO4,TPD52,AMMECR1,RBM3,HEMK1,AKAP1,BCL11B,MDFIC,DHRS3,DOLPP1,NMUR1,CMKLR1
GSE17721_LPS_VS_CPG_1H_BMDC_DN	14/1314	200/20394	0.413875	0.657553	0.488124	14	MTMR1,CD200,TSPAN15,DERL3,CUL9,DHCR24,CCR7,IRF8,S100B,TMEM143,DDIT4,SFMBT2,BCKDHA,MRM1
GSE17721_LPS_VS_CPG_8H_BMDC_DN	14/1314	200/20394	0.413875	0.657553	0.488124	14	NOP16,NOP56,EIF2B1,GNPTAB,NPRL2,PNO1,LIAS,XPO5,WDR36,MYC,MCOLN2,SUMO3,WBP1,PDF
GSE17721_LPS_VS_GARDIQUIMOD_1H_BMDC_DN	14/1314	200/20394	0.413875	0.657553	0.488124	14	MATK,HLTF,AMMECR1,C1QBP,USP5,RIOK1,MDFIC,PARN,C12orf45,ANKRD40,RNF26,PUF60,NOC4L,TMEM229B
GSE17721_LPS_VS_GARDIQUIMOD_2H_BMDC_UP	14/1314	200/20394	0.413875	0.657553	0.488124	14	OFD1,CD200,KLF9,MDFIC,CD72,IRF8,XCL1,LTBP3,ZNF296,YES1,PTCH1,CXCR3,TLE1,GIMAP1
GSE17721_LPS_VS_POLYIC_16H_BMDC_DN	14/1314	200/20394	0.413875	0.657553	0.488124	14	IL2RB,IL21R,B3GAT1,CAMK2D,MFHAS1,FAM227B,NLGN2,GMPPB,NRROS,RBM43,GSAP,BLOC1S3,LTC4S,CCL4
GSE17721_PAM3CSK4_VS_CPG_4H_BMDC_UP	14/1314	200/20394	0.413875	0.657553	0.488124	14	HDHD5,TCF3,TMEM101,NSDHL,C12orf45,HNRNPDL,LSS,DENND2D,MAT2A,IMP3,CLN8,ZNF600,MAK16,APRT
GSE17721_PAM3CSK4_VS_GADIQUIMOD_12H_BMDC_DN	14/1314	200/20394	0.413875	0.657553	0.488124	14	CD200,TNPO2,DHX58,GNPTAB,NR2C1,ATP8B3,TMEM128,IL18BP,PLAC8,RHOC,CSTF3,SOCS1,TPM2,KLRK1
GSE17721_PAM3CSK4_VS_GADIQUIMOD_24H_BMDC_UP	14/1314	200/20394	0.413875	0.657553	0.488124	14	MARCO,SQLE,DHCR24,KLF9,PTGER2,FUOM,RAD17,SH3RF1,PAFAH2,POP5,NDUFA11,MRPL41,THAP7,PCYT2
GSE18148_CBFB_KO_VS_WT_TREG_UP	14/1314	200/20394	0.413875	0.657553	0.488124	14	ANGEL1,STOML1,CD200,ABI3,ZC3H8,RBMX,MFHAS1,TMEM25,RHOBTB3,KRT72,RAD23A,CAPN12,XKRX,TSEN15
GSE19198_1H_VS_6H_IL21_TREATED_TCELL_DN	14/1314	200/20394	0.413875	0.657553	0.488124	14	CCDC86,BYSL,PNO1,SRM,HEATR1,MYC,IRF8,TOMM70,RRP1B,SPRED1,C11orf24,NOC3L,RBM43,CCL4
GSE1925_CTRL_VS_3H_IFNG_STIM_IFNG_PRIMED_MACROPHAGE_DN	14/1314	200/20394	0.413875	0.657553	0.488124	14	LTK,UBA5,ITGA6,C19orf12,EPHA2,MCOLN2,NIFK,DHRS3,MGMT,ANAPC2,DPP7,ZNF600,TSEN15,SPIB
GSE1925_CTRL_VS_IFNG_PRIMED_MACROPHAGE_24H_IFNG_STIM_UP	14/1314	200/20394	0.413875	0.657553	0.488124	14	RASD1,PNO1,MRPS14,BPHL,METTL5,GZMA,PPRC1,EPS8,EOMES,COMTD1,CD320,MRM3,DDX51,SDHAF1
GSE19888_ADENOSINE_A3R_ACT_VS_TCELL_MEMBRANES_ACT_IN_MAST_CELL_UP	14/1314	200/20394	0.413875	0.657553	0.488124	14	GPX7,NID1,NRSN2,MYO1G,IRF8,IDNK,EPS8,FBXO4,SLC25A45,FXN,LAIR1,MPI,CARD11,TIFAB
GSE19888_ADENOSINE_A3R_INH_VS_ACT_WITH_INHIBITOR_PRETREATMENT_IN_MAST_CELL_DN	14/1314	200/20394	0.413875	0.657553	0.488124	14	POMGNT1,SLC25A1,FBXO31,USP5,RRP9,TSFM,LRFN3,DOHH,NAV1,BIN1,CCDC65,PGAP3,MGMT,PATL2
GSE20366_CD103_KLRG1_DP_VS_DN_TREG_DN	14/1314	200/20394	0.413875	0.657553	0.488124	14	TSPOAP1,IFNG,BSPRY,GPR68,GTPBP3,RNF157,ACOT11,KRT72,ZIK1,YES1,CXCR3,ZNF600,STMN3,SELENOM
GSE20366_CD103_POS_VS_NEG_TREG_KLRG1NEG_DN	14/1314	200/20394	0.413875	0.657553	0.488124	14	TSPOAP1,GCFC2,PER3,OSBPL3,HLTF,IFNG,KLF12,MDFIC,RNF157,SLC39A4,LTBP3,MAGED1,CXCR3,KANK3
GSE20715_0H_VS_24H_OZONE_LUNG_DN	14/1314	200/20394	0.413875	0.657553	0.488124	14	SPHK2,PAPLN,ZBTB16,SLC2A1,KLF12,KLF9,ARPC5L,EPHA2,SRPRB,PTGES2,TUT1,POP5,SCRIB,CCDC137
GSE21063_CTRL_VS_ANTI_IGM_STIM_BCELL_NFATC1_KO_16H_UP	14/1314	200/20394	0.413875	0.657553	0.488124	14	FLYWCH1,P3H2,PAPLN,SSBP4,GIMAP6,KLRD1,NT5E,C7orf26,MGMT,CTSF,SIGIRR,CXCR3,KLRK1,CCL4
GSE21063_CTRL_VS_ANTI_IGM_STIM_BCELL_NFATC1_KO_3H_UP	14/1314	200/20394	0.413875	0.657553	0.488124	14	DERL3,TBCB,CRTAM,FANCL,DPH5,PEX16,NR1D1,RPL39L,ATP6V0E2,TMEM203,ADAT2,GSPT2,SH2D1B,SELENOM
GSE21379_WT_VS_SAP_KO_CD4_TCELL_UP	14/1314	200/20394	0.413875	0.657553	0.488124	14	ITGA6,ZC3HC1,KNOP1,RPS16,CCND3,NPRL2,MRPS2,TMEM204,FUOM,MYO1E,DHRS3,CD320,RAPH1,ATG9B
GSE21380_NON_TFH_VS_TFH_CD4_TCELL_DN	14/1314	200/20394	0.413875	0.657553	0.488124	14	CEP68,TRIO,CELSR1,CDK6,DHX58,SLC35F2,MYB,PNPLA7,ESYT1,PLAC8,FZD6,LAIR1,ZNF600,PTPRCAP
GSE21380_NON_TFH_VS_TFH_CD4_TCELL_UP	14/1314	200/20394	0.413875	0.657553	0.488124	14	CEP68,TPD52,SESN1,TMEM204,NAV1,IRF8,ACOT11,DENND2D,TP53I13,MTHFR,GSAP,BTLA,HLA-DOA,CCL4
GSE21774_CD62L_POS_CD56_BRIGHT_VS_CD62L_NEG_CD56_DIM_NK_CELL_UP	14/1314	200/20394	0.413875	0.657553	0.488124	14	POU2F2,KMO,PTGER2,PAK4,IRF8,PLAC8,PLCH2,PLD4,SGSM1,RAPH1,TIGD5,BTLA,CXCR3,ATP10A
GSE22196_HEALTHY_VS_OBESE_MOUSE_SKIN_GAMMADELTA_TCELL_DN	14/1314	200/20394	0.413875	0.657553	0.488124	14	MATK,FUS,ITPA,CLUH,PEMT,CD180,BIN1,EBP,LAIR1,DDIT4,KRT10,RPL10A,CCL4,CCL3
GSE22589_HEALTHY_VS_HIV_AND_SIV_INFECTED_DC_DN	14/1314	200/20394	0.413875	0.657553	0.488124	14	PRKCH,FUS,PITRM1,TMEM97,MYB,ITPA,DPH2,UTP4,TEX264,CHCHD7,MAGED1,IDH2,DEXI,MRPL45
GSE22589_HEALTHY_VS_HIV_INFECTED_DC_DN	14/1314	200/20394	0.413875	0.657553	0.488124	14	RUNX3,NKG7,C19orf12,CD180,ACP2,ALDH1B1,CAMK2D,ST14,S100B,LY6E,CTSW,SLC25A22,RBM43,SOCS1
GSE22589_SIV_VS_HIV_AND_SIV_INFECTED_DC_DN	14/1314	200/20394	0.413875	0.657553	0.488124	14	MRI1,NUBP2,CUL9,DHCR24,BAHD1,B3GAT3,CYB561A3,ATP6V0E2,THOP1,RPLP2,FANCF,STMN3,TPM2,ADGRG1
GSE22886_NAIVE_CD4_TCELL_VS_48H_ACT_TH2_DN	14/1314	200/20394	0.413875	0.657553	0.488124	14	MSMO1,TFRC,CCDC86,MCM3,SLC25A12,AP5S1,RRAS2,DDB2,FANCI,TIMM8B,LARP4,CCDC51,ACAA2,MIF
GSE22935_UNSTIM_VS_12H_MBOVIS_BCG_STIM_MYD88_KO_MACROPHAGE_UP	14/1314	200/20394	0.413875	0.657553	0.488124	14	TRAF5,CD200,RGS9,IFNG,SSBP4,GGT7,CD72,CCDC191,RPL39L,TTC16,KRT72,GTPBP6,RRP7A,BOP1
GSE22935_WT_VS_MYD88_KO_MACROPHAGE_12H_MBOVIS_BCG_STIM_UP	14/1314	200/20394	0.413875	0.657553	0.488124	14	MLC1,ATP1A3,TCTN3,POMT1,GGT7,FN3KRP,UCK2,C7orf26,C12orf45,SH3RF1,ADAMTS1,DDIT4,NLGN2,HIC1
GSE23321_CD8_STEM_CELL_MEMORY_VS_CENTRAL_MEMORY_CD8_TCELL_UP	14/1314	200/20394	0.413875	0.657553	0.488124	14	MCM2,P3H2,HPS4,DHX35,CD72,ZFP14,SLC25A45,ZNF496,COG1,ATP6V0E2,ANGEL2,NUDT17,HLA-DOA,ADORA3
GSE24142_EARLY_THYMIC_PROGENITOR_VS_DN2_THYMOCYTE_FETAL_DN	14/1314	200/20394	0.413875	0.657553	0.488124	14	TXK,EPHX2,BCL11B,LGR6,RRAS2,GZMA,MCOLN2,LSS,DENND2D,PLD4,ADRB2,MFSD4A,CD247,SPIB
GSE2585_CTEC_VS_THYMIC_DC_UP	14/1314	200/20394	0.413875	0.657553	0.488124	14	GCFC2,TTC22,COX10,CAPN15,LIPA,ACOT2,CLUH,ESYT1,NSDHL,ST14,PUS1,NELL2,CNR2,SCAMP5
GSE2585_CTEC_VS_THYMIC_MACROPHAGE_UP	14/1314	200/20394	0.413875	0.657553	0.488124	14	HDAC9,POLRMT,CDC16,GTPBP3,CD72,SLC39A4,PRSS23,TIMM8B,PPM1J,TMEM223,CHCHD7,MAGED1,IFNLR1,DECR2
GSE26030_UNSTIM_VS_RESTIM_TH1_DAY5_POST_POLARIZATION_DN	14/1314	200/20394	0.413875	0.657553	0.488124	14	NIT2,SLC25A12,HIVEP3,BPHL,ESYT1,SIRT3,FUOM,MZT2B,NMRAL1,IGSF8,TRAPPC2L,MTHFR,BTLA,APRT
GSE26030_UNSTIM_VS_RESTIM_TH17_DAY15_POST_POLARIZATION_DN	14/1314	200/20394	0.413875	0.657553	0.488124	14	ADGRL1,C20orf27,KNOP1,SF3A2,PRPF19,ZAP70,ARHGEF4,DCAF1,ZNF362,NSMF,CTSF,CSTF3,SAMD12,HGH1
GSE26343_UNSTIM_VS_LPS_STIM_MACROPHAGE_DN	14/1314	200/20394	0.413875	0.657553	0.488124	14	HDAC9,USE1,HLTF,LANCL1,PARN,ARHGAP17,TTC12,MZT2B,SMPD1,TEF,WDR81,PPIP5K1,RAPH1,RASA3
GSE2770_UNTREATED_VS_IL4_TREATED_ACT_CD4_TCELL_48H_UP	14/1314	200/20394	0.413875	0.657553	0.488124	14	PDZD4,FAM3A,DNAJA3,LSR,SLC11A2,LAX1,RIOK1,NSG1,UPF3A,CHCHD7,IDH2,CLN8,MRPL54,NUDT17
GSE27786_BCELL_VS_CD4_TCELL_UP	14/1314	200/20394	0.413875	0.657553	0.488124	14	WDR3,NUCKS1,TPD52,TRAF5,PES1,PCK2,CD81,HES6,CRIP3,AK3,C19orf48,SYNPO,SUMO3,IFT140
GSE27786_CD8_TCELL_VS_MONO_MAC_DN	14/1314	200/20394	0.413875	0.657553	0.488124	14	TSPOAP1,TIPIN,CBX5,PLA2G15,USP5,ABCD3,P2RX4,IL18BP,PIF1,TBC1D31,PLEKHF1,COQ4,LAIR1,NDUFAF3
GSE27786_LIN_NEG_VS_CD8_TCELL_DN	14/1314	200/20394	0.413875	0.657553	0.488124	14	PKD1,STOML1,RASSF7,NFATC2,ARFRP1,MRPS26,ERP27,PPARGC1B,TEX264,TMEM42,MAL,RPLP2,STMN3,PTPRCAP
GSE27786_LSK_VS_CD4_TCELL_DN	14/1314	200/20394	0.413875	0.657553	0.488124	14	SPHK2,OSBPL3,HLTF,NSMCE4A,DDB2,ARPC5L,ESYT1,MFHAS1,MYO1E,LY6E,FMNL3,NLRC3,PCED1B,PRRT1
GSE2826_WT_VS_XID_BCELL_DN	14/1314	200/20394	0.413875	0.657553	0.488124	14	SLC1A5,CISH,VPS4A,NAV1,LRPPRC,PTPRO,JMJD8,FAAP20,TRAPPC2L,ELOVL6,GATM,SUMO3,PTCH1,CD47
GSE2826_XID_VS_BTK_KO_BCELL_DN	14/1314	200/20394	0.413875	0.657553	0.488124	14	TXK,DDHD2,ETFB,CD160,IDUA,NAV1,ITM2C,GCSH,APCDD1,LY6E,CSTF3,ATAD3A,CD247,LAT
GSE28726_ACT_CD4_TCELL_VS_ACT_VA24NEG_NKTCELL_DN	14/1314	200/20394	0.413875	0.657553	0.488124	14	CIAPIN1,TRIB2,TCF7,PTPN4,ITGA6,CIRBP,PIK3IP1,CDC25B,NME3,ZNF428,LEF1,FCMR,MAL,CTSO
GSE28737_WT_VS_BCL6_HET_FOLLICULAR_BCELL_DN	14/1314	200/20394	0.413875	0.657553	0.488124	14	IL21R,KNOP1,ABHD14B,GPR68,DDB2,CD72,ST14,PTPRO,ADGRG5,NAALADL1,ADAL,NDUFAF3,MMP23B,DDR1
GSE28737_WT_VS_BCL6_HET_MARGINAL_ZONE_BCELL_DN	14/1314	200/20394	0.413875	0.657553	0.488124	14	TSPOAP1,OSBPL3,ALG9,IL21R,IKZF4,POLR1B,URB2,RHOC,PPARGC1B,SLC39A13,SEMA4C,MAGED1,NUDT17,KLRC3
GSE29164_CD8_TCELL_VS_CD8_TCELL_AND_IL12_TREATED_MELANOMA_DAY3_UP	14/1314	200/20394	0.413875	0.657553	0.488124	14	HSF2,TRIO,MRPS2,DDX39A,AP5S1,HIVEP3,HACL1,URB2,SIRT3,ETAA1,AGPAT5,FAM160B2,ACOT11,TMED3
GSE30083_SP2_VS_SP3_THYMOCYTE_DN	14/1314	200/20394	0.413875	0.657553	0.488124	14	POLR3H,RASD1,ZBTB16,DPH5,RRAS2,ANK3,MCOLN2,LDLRAP1,IGSF8,PLEKHF1,GPR25,PDGFD,CXXC5,PRRT1
GSE30083_SP2_VS_SP3_THYMOCYTE_UP	14/1314	200/20394	0.413875	0.657553	0.488124	14	SPPL2B,CD6,SLC24A1,TPD52,POMGNT1,HPS4,PYROXD2,HIVEP3,VILL,XCL1,CAMK2D,CYP4V2,AKR1C3,CD247
GSE3039_NKT_CELL_VS_ALPHABETA_CD8_TCELL_UP	14/1314	200/20394	0.413875	0.657553	0.488124	14	TRAPPC6A,NUCKS1,ALG9,PEBP1,SLC25A1,PPP2R1A,FARSB,MRPS26,EIF3G,WDR74,CCDC115,WDR43,SFXN1,TSR1
GSE30962_PRIMARY_VS_SECONDARY_ACUTE_LCMV_INF_CD8_TCELL_DN	14/1314	200/20394	0.413875	0.657553	0.488124	14	MYOM2,LANCL1,ZNHIT6,PNPLA7,NT5E,TMPRSS13,EPS8,LDLRAP1,ADGRG5,SNTB1,NR1D2,YES1,GIMAP1,KLRK1
GSE31082_CD4_VS_CD8_SP_THYMOCYTE_UP	14/1314	200/20394	0.413875	0.657553	0.488124	14	TRIB2,PLEKHG2,NFATC2,TNPO2,CD81,FAM160B2,ZNF362,SLC25A45,DOLPP1,MTHFR,SCRIB,CD247,SFMBT2,LTC4S
GSE32034_LY6C_HIGH_VS_LOW_ROSIGLIZATONE_TREATED_MONOCYTE_UP	14/1314	200/20394	0.413875	0.657553	0.488124	14	USE1,SESN1,RPS5,FH,PES1,RABGGTA,NME3,ILVBL,RPS19,LY6E,ACAA2,RHOH,MTHFR,GAS6
GSE32423_IL7_VS_IL7_IL4_NAIVE_CD8_TCELL_DN	14/1314	200/20394	0.413875	0.657553	0.488124	14	TPD52,P2RX7,NAV1,DDB2,CUL4A,PLAC8,ADGRG5,SPATC1L,LSS,DHRS3,TMEM161B,EVL,CD247,GIMAP1
GSE32423_MEMORY_VS_NAIVE_CD8_TCELL_IL7_UP	14/1314	200/20394	0.413875	0.657553	0.488124	14	STOML1,LZTS2,FASLG,PNPLA7,USP53,CYP4V2,SLC18B1,FBXO4,HOPX,CTSW,YES1,DPP7,FAM20C,FNDC10
GSE32533_WT_VS_MIR17_OVEREXPRESS_ACT_CD4_TCELL_DN	14/1314	200/20394	0.413875	0.657553	0.488124	14	EBF4,FH,ALDH6A1,ECHDC2,LGR6,TMEM8B,TMPRSS13,PARN,URB1,FXN,CFL2,CARNS1,PODN,LAMA2
GSE32986_GMCSF_VS_GMCSF_AND_CURDLAN_LOWDOSE_STIM_DC_UP	14/1314	200/20394	0.413875	0.657553	0.488124	14	TFRC,MCM2,P2RX7,PCK2,CD81,DNPH1,DHCR24,GPR68,DDB2,NSDHL,MCOLN2,SLC35B2,FZD6,NCR3
GSE33162_HDAC3_KO_VS_HDAC3_KO_4H_LPS_STIM_MACROPHAGE_UP	14/1314	200/20394	0.413875	0.657553	0.488124	14	DAZAP1,NUFIP1,NSMCE4A,FASLG,MDFIC,REPS1,USP53,NIFK,FAM102A,FBXO45,BOLA1,THAP7,CNR2,MRPS18B
GSE339_CD8POS_VS_CD4CD8DN_DC_DN	14/1314	200/20394	0.413875	0.657553	0.488124	14	MCM2,TPD52,SESN1,TCF7,FH,FASLG,ZNF362,CFL2,MRM3,HIC1,NOG,KRT10,TPM2,SPIB
GSE339_CD8POS_VS_CD4CD8DN_DC_IN_CULTURE_UP	14/1314	200/20394	0.413875	0.657553	0.488124	14	GCLC,CD6,TRIO,HLTF,ARFRP1,LSR,CD81,ATN1,MOGS,CFL2,PLD4,MAN1B1,BOLA2,APRT
GSE339_EX_VIVO_VS_IN_CULTURE_CD4CD8DN_DC_UP	14/1314	200/20394	0.413875	0.657553	0.488124	14	MED24,EXOSC5,NME3,KNOP1,NSMCE4A,CCND3,MOGS,WDR77,VPS4A,PRADC1,METTL5,ANK3,BOLA2,C8orf82
GSE35543_IN_VITRO_ITREG_VS_CONVERTED_EX_ITREG_UP	14/1314	200/20394	0.413875	0.657553	0.488124	14	CDC25B,RBM3,HEATR1,DDB2,ACKR3,HAUS6,CENPH,CCAR2,FXN,CENPV,RNF26,PACS2,SELENOH,RTEL1
GSE35685_CD34POS_CD38NEG_VS_CD34POS_CD10NEG_CD62LPOS_BONE_MARROW_DN	14/1314	200/20394	0.413875	0.657553	0.488124	14	CD22,SPHK2,CELSR1,FH,RABGGTA,KLHDC4,PACSIN1,SSBP4,IL18BP,LY6E,URM1,MRPL41,PTGDR2,CHCHD10
GSE360_L_DONOVANI_VS_M_TUBERCULOSIS_MAC_UP	14/1314	200/20394	0.413875	0.657553	0.488124	14	ZNF263,ADGRL1,TFRC,TRAF5,TAB1,LIPA,SORBS3,CCR7,DDB2,URB2,ALDH1B1,LPL,DDX51,MAK16
GSE3691_IFN_PRODUCING_KILLER_DC_VS_CONVENTIONAL_DC_SPLEEN_UP	14/1314	200/20394	0.413875	0.657553	0.488124	14	MTMR1,DBP,C12orf57,ABHD14B,IKZF4,FAM98C,DDB2,BAHD1,NSMF,CTSW,SMIM19,MAGED1,IFT140,BCKDHA
GSE37301_LYMPHOID_PRIMED_MPP_VS_COMMON_LYMPHOID_PROGENITOR_UP	14/1314	200/20394	0.413875	0.657553	0.488124	14	CD22,R3HCC1,PTGDS,C1QBP,MTR,KLF9,ACADS,PTGER2,ANK3,SNTB1,FAM83H,UROS,CNR2,COLQ
GSE37301_MULTIPOTENT_PROGENITOR_VS_PRO_BCELL_UP	14/1314	200/20394	0.413875	0.657553	0.488124	14	CD22,TRIO,ADGRL1,FLT3LG,IL2RB,NOP2,SAMD10,NOLC1,C19orf48,CX3CR1,FAM83H,UROS,HLA-DOA,PTPRCAP
GSE39110_DAY3_VS_DAY6_POST_IMMUNIZATION_CD8_TCELL_WITH_IL2_TREATMENT_UP	14/1314	200/20394	0.413875	0.657553	0.488124	14	TFRC,NDUFB7,FARSB,MSTO1,PAICS,ZNF414,PIF1,GZMA,CENPH,PLD4,TK1,DDX28,RAD54B,SELENOH
GSE39152_SPLEEN_CD103_NEG_VS_BRAIN_CD103_POS_MEMORY_CD8_TCELL_DN	14/1314	200/20394	0.413875	0.657553	0.488124	14	POU2F2,TCF3,CDC23,MVK,DHCR24,NR1D1,AAMP,FEZ1,ACE,TEF,PTGDR,FHIT,TLE1,WBP1
GSE3982_CTRL_VS_LPS_48H_DC_DN	14/1314	200/20394	0.413875	0.657553	0.488124	14	RUNX3,SLAMF7,CD200,PODXL2,CCR7,OSGEPL1,NT5E,TBRG4,MDC1,BDH2,KLRK1,APOBEC3G,LILRA4,CCL4
GSE3982_CTRL_VS_PMA_STIM_EOSINOPHIL_DN	14/1314	200/20394	0.413875	0.657553	0.488124	14	TTC22,CD6,NOP16,TIPIN,GZMH,GIT1,MRPS2,BCAS4,SH2D3A,LAMP5,ERBB2,LDLRAP1,NAE1,CLN8
GSE3982_MAC_VS_BASOPHIL_UP	14/1314	200/20394	0.413875	0.657553	0.488124	14	MATK,ZZZ3,MTMR1,HDHD5,CAD,PCK2,MRPL4,TOMM40,GFOD1,TOMM70,PSKH1,PGAP3,GATM,DCTPP1
GSE39820_IL1B_IL6_VS_IL1B_IL6_IL23A_TREATED_CD4_TCELL_DN	14/1314	200/20394	0.413875	0.657553	0.488124	14	CIAPIN1,OSBPL3,TXK,LTBP4,BACH2,GPX7,EPHX2,MORC2,MMAB,BAHD1,LMTK3,RASGRP3,FCRL1,CTSF
GSE39864_WT_VS_GATA3_KO_TREG_DN	14/1314	200/20394	0.413875	0.657553	0.488124	14	USE1,PCK2,NME3,C12orf57,BPHL,SIGMAR1,DHRS3,MLST8,TMEM223,FBXO45,RASA3,ABCB8,TMEM141,BCKDHA
GSE40273_GATA1_KO_VS_WT_TREG_UP	14/1314	200/20394	0.413875	0.657553	0.488124	14	SLAMF7,FTSJ1,DNAJA3,EIF2B1,MCM3,MYB,MRPS14,UBIAD1,AGPAT5,BDH1,IGSF8,SMPD1,RNF26,SIVA1
GSE40274_FOXP3_VS_FOXP3_AND_EOS_TRANSDUCED_ACTIVATED_CD4_TCELL_DN	14/1314	200/20394	0.413875	0.657553	0.488124	14	CELSR1,LIG1,SNRPA1,PCED1A,CDK4,NEIL1,ALG8,CENPV,CD7,C1orf122,TMEM256,SELENOH,DHFR,EPPK1
GSE40441_NRP1_POS_INDUCED_TREG_VS_NRP1_NEG_NATURAL_TREG_UP	14/1314	200/20394	0.413875	0.657553	0.488124	14	RNH1,HDAC9,TRAF5,P2RX7,PTGER2,GGACT,NT5E,CYP4V2,TMEM143,SLAMF6,FCMR,SNTB1,HLA-DOA,SDHAF1
GSE40666_NAIVE_VS_EFFECTOR_CD8_TCELL_WITH_IFNA_STIM_90MIN_DN	14/1314	200/20394	0.413875	0.657553	0.488124	14	TSPOAP1,ADGRL1,PEBP1,ABI3,CD81,HEMK1,MYB,PACSIN1,SSBP4,RMDN1,AKR1C3,CD247,HLA-DOA,WBP1
GSE40666_UNTREATED_VS_IFNA_STIM_EFFECTOR_CD8_TCELL_90MIN_UP	14/1314	200/20394	0.413875	0.657553	0.488124	14	RUNX3,TCF7,AMMECR1,NME3,SLC1A5,ADGRB2,MDFIC,BIN1,ITGB7,SFXN1,FAM102A,GPR25,SYNPO,RASA3
GSE411_100MIN_VS_400MIN_IL6_STIM_MACROPHAGE_UP	14/1314	200/20394	0.413875	0.657553	0.488124	14	CD99L2,C12orf57,KMO,SLC2A1,ALDH6A1,ERMARD,BAHD1,HLCS,NAE1,DENND2D,FCRL1,ACAA2,SPNS3,GIMAP1
GSE411_UNSTIM_VS_100MIN_IL6_STIM_SOCS3_KO_MACROPHAGE_UP	14/1314	200/20394	0.413875	0.657553	0.488124	14	PPP1R3F,USE1,TPD52,CDC23,DHODH,GPX7,GALNT12,DDX54,NT5C,MDC1,TUT1,TCEA2,SBK1,ZKSCAN8
GSE411_UNSTIM_VS_400MIN_IL6_STIM_MACROPHAGE_DN	14/1314	200/20394	0.413875	0.657553	0.488124	14	SLAMF7,NOP16,LTK,ZNF76,PEBP1,RNASEH2A,BBS2,GGT7,NHP2,ANKRD40,ALG8,ZNF496,RHOH,TMEM256
GSE41867_NAIVE_VS_DAY8_LCMV_ARMSTRONG_EFFECTOR_CD8_TCELL_UP	14/1314	200/20394	0.413875	0.657553	0.488124	14	TSPOAP1,SLAMF7,MSMO1,JMJD4,FH,KHDRBS1,PRADC1,ERP27,ARHGAP17,TOMM70,ZNF212,KRT72,ALG14,TLE1
GSE41978_ID2_KO_VS_ID2_KO_AND_BIM_KO_KLRG1_LOW_EFFECTOR_CD8_TCELL_DN	14/1314	200/20394	0.413875	0.657553	0.488124	14	RPS5,ALG9,P2RX7,PEBP1,IL2RB,RPS16,FKTN,P2RX4,NT5E,GZMA,DHRS3,RPL13,HIC1,MIF
GSE42021_CD24LO_TREG_VS_CD24LO_TCONV_THYMUS_UP	14/1314	200/20394	0.413875	0.657553	0.488124	14	MYOM2,RPS6KA2,TIPIN,ATN1,GFER,ELP2,CCDC58,LSS,IMP3,LTC4S,CDKN2AIPNL,MIF,ACY1,CCL4
GSE42724_NAIVE_VS_MEMORY_BCELL_UP	14/1314	200/20394	0.413875	0.657553	0.488124	14	MARCO,RUNX3,SPHK2,FLT3LG,ITGB7,ERBB2,IDNK,PRSS23,CYB561A3,CFL2,APBB1,COG1,CMKLR1,FGFBP3
GSE43863_DAY6_EFF_VS_DAY150_MEM_LY6C_INT_CXCR5POS_CD4_TCELL_UP	14/1314	200/20394	0.413875	0.657553	0.488124	14	TRIB2,PLA2G15,RASD1,BACH2,LDLRAP1,FCMR,SMAD3,DDIT4,HOPX,CXXC5,ARL10,HIC1,ZFPM1,ZNF667
GSE43863_NAIVE_VS_MEMORY_TFH_CD4_TCELL_D150_LCMV_UP	14/1314	200/20394	0.413875	0.657553	0.488124	14	TRAF5,PLEKHG2,ABI3,HACL1,KLRD1,KLRC1,GFOD1,FBXO32,DENND2D,TK1,CTSF,RASA3,CNR2,LBH
GSE43955_10H_VS_30H_ACT_CD4_TCELL_DN	14/1314	200/20394	0.413875	0.657553	0.488124	14	MSMO1,MPG,RPS16,PTGER2,HIP1R,NAV1,BPHL,MCOLN2,JMJD8,ELOVL6,HIC1,IMP3,MRPS18B,UQCC3
GSE43955_1H_VS_20H_ACT_CD4_TCELL_DN	14/1314	200/20394	0.413875	0.657553	0.488124	14	SESN1,PTPRS,REEP6,RCAN3,PLAC8,PRSS23,MCOLN2,LY6E,RPL39L,GATM,YES1,RTTN,ZNF600,HLA-DOA
GSE43955_1H_VS_60H_ACT_CD4_TCELL_UP	14/1314	200/20394	0.413875	0.657553	0.488124	14	RNH1,TRIO,RABGGTA,GIPC1,MRPS26,MDFIC,CD72,TYSND1,PCSK7,SMAD3,TRAPPC2L,MRPS18B,NDUFS3,WDR92
GSE43955_1H_VS_60H_ACT_CD4_TCELL_WITH_TGFB_IL6_UP	14/1314	200/20394	0.413875	0.657553	0.488124	14	PCK2,AIMP2,SLC11A2,SSBP4,KLRD1,TARBP2,IRF8,UCK2,SIGMAR1,EPS8,ANGEL2,ACAD9,LAMA2,PTPRCAP
GSE43955_TH0_VS_TGFB_IL6_IL23_TH17_ACT_CD4_TCELL_52H_UP	14/1314	200/20394	0.413875	0.657553	0.488124	14	NSUN2,TFRC,CISH,ACP2,REPS1,INTS14,NHP2,MFHAS1,RTTN,MTHFR,HIC1,FAM20C,PTCH1,MAK16
GSE43955_TH0_VS_TGFB_IL6_TH17_ACT_CD4_TCELL_1H_DN	14/1314	200/20394	0.413875	0.657553	0.488124	14	PER3,RGS9,RRP9,UTP20,DHX30,HSPBP1,LRPPRC,NSMF,CTSW,RTTN,FAM20C,SFMBT2,IFRD2,CDKN2AIPNL
GSE43955_TH0_VS_TGFB_IL6_TH17_ACT_CD4_TCELL_60H_DN	14/1314	200/20394	0.413875	0.657553	0.488124	14	POLR1A,EXOSC5,EXOSC8,LRPPRC,SLC7A1,COL6A2,ANK3,AGAP1,MRPL55,DDIT4,BCL2,YES1,ZNF600,TXNRD3
GSE43957_UNTREATED_VS_NACL_TREATED_ANTI_CD3_CD28_STIM_CD4_TCELL_UP	14/1314	200/20394	0.413875	0.657553	0.488124	14	PHF7,TXK,EXOSC5,SLC35C2,NRCAM,DNAJA3,TBRG4,INTS14,FAHD1,FAM83H,CLN8,PRR5,SPOUT1,APRT
GSE45365_HEALTHY_VS_MCMV_INFECTION_BCELL_IFNAR_KO_UP	14/1314	200/20394	0.413875	0.657553	0.488124	14	USP40,TAB1,CDK6,FARSB,PTGER2,POLR1B,ATG14,EIF3G,WDR36,BIN1,ZC3H8,MZT2B,TMEM237,ERCC3
GSE46606_IRF4MID_VS_WT_CD40L_IL2_IL5_DAY3_STIMULATED_BCELL_DN	14/1314	200/20394	0.413875	0.657553	0.488124	14	FLYWCH1,SLC35C2,SESN1,GSTZ1,NPRL2,ABHD17A,POMT1,ACP2,P2RX4,CHST12,STARD9,DHRS3,CLN8,CDPF1
GSE46606_UNSTIM_VS_CD40L_IL2_IL5_3DAY_STIMULATED_IRF4MID_SORTED_BCELL_UP	14/1314	200/20394	0.413875	0.657553	0.488124	14	PEBP1,FH,HPS4,SLC1A5,DBP,SLC25A36,WDR77,POP5,PFAS,METTL23,DDX51,PRMT3,LIME1,PDF
GSE5142_CTRL_VS_HTERT_TRANSDUCED_CD8_TCELL_EARLY_PASSAGE_CLONE_DN	14/1314	200/20394	0.413875	0.657553	0.488124	14	MRTO4,TXK,PIK3IP1,DPH1,CLYBL,HS3ST3B1,PUS7L,TMEM204,NAT10,GPATCH4,WDR43,HID1,DOK7,PUS1
GSE5503_LIVER_DC_VS_PLN_DC_ACTIVATED_ALLOGENIC_TCELL_DN	14/1314	200/20394	0.413875	0.657553	0.488124	14	POLR1A,UBA5,NUBP2,TWISTNB,HELLS,PNPLA7,WDR36,PPRC1,NAE1,DNAJC24,CSTF3,BLOC1S4,GSPT2,BLM
GSE5542_IFNA_VS_IFNA_AND_IFNG_TREATED_EPITHELIAL_CELLS_24H_DN	14/1314	200/20394	0.413875	0.657553	0.488124	14	ITGA6,CDC25B,MRPS26,DYRK2,NEIL1,SLC18B1,ADAMTS1,ZNF496,PTGDR,TMEM129,SLC25A33,ZFPM1,IDH2,ADORA3
GSE5589_IL6_KO_VS_IL10_KO_LPS_STIM_MACROPHAGE_180MIN_DN	14/1314	200/20394	0.413875	0.657553	0.488124	14	STAG3,PLA2G15,ABI3,SSBP4,PNPLA7,CRIP3,IDNK,CPSF4,PGAP3,RHOH,RASA3,ZNF512B,ZNF251,SH2D1B
GSE5589_LPS_AND_IL10_VS_LPS_AND_IL6_STIM_IL10_KO_MACROPHAGE_45MIN_UP	14/1314	200/20394	0.413875	0.657553	0.488124	14	OSBPL7,ZNF446,USP40,CD200,ABI3,CD36,PDGFC,TNFRSF21,EBP,FBXO32,ACAA2,CARD11,ZNF43,TMEM141
GSE5589_LPS_VS_LPS_AND_IL10_STIM_IL10_KO_MACROPHAGE_180MIN_UP	14/1314	200/20394	0.413875	0.657553	0.488124	14	CD200,ETFB,HS3ST3B1,APCDD1,NAALADL1,FEN1,PPIP5K1,CCDC106,BOK,SPNS3,UROS,ZNF251,SH2D1B,APRT
GSE5589_LPS_VS_LPS_AND_IL10_STIM_IL10_KO_MACROPHAGE_45MIN_UP	14/1314	200/20394	0.413875	0.657553	0.488124	14	PKD1,PER3,MPG,ABHD14B,GGACT,ALKBH3,CHST14,ADRB2,NR1D2,FAHD1,PLSCR3,TMEM256,PLPP6,TMEM141
GSE5589_UNSTIM_VS_45MIN_LPS_STIM_MACROPHAGE_DN	14/1314	200/20394	0.413875	0.657553	0.488124	14	HAGHL,ERI3,RPL36,VPS51,RRP1,TEF,ANAPC2,GADD45GIP1,PCYT2,SCAMP5,LTC4S,WBP1,TMEM35B,ADORA3
GSE6674_ANTI_IGM_VS_CPG_STIM_BCELL_UP	14/1314	200/20394	0.413875	0.657553	0.488124	14	SESN1,TCF7,PIK3IP1,ALDH6A1,AP5S1,CHST12,USP53,GRAP,SH3RF1,FBXO32,LDLRAP1,EVL,ZNF667,ZNF512
GSE7219_WT_VS_NIK_NFKB2_KO_LPS_AND_ANTI_CD40_STIM_DC_UP	14/1314	200/20394	0.413875	0.657553	0.488124	14	CDC25B,CRTAM,TFDP2,FANCL,RIOK1,SPRY2,MFHAS1,SFXN1,ACAA2,TK1,DDIT4,CNTNAP2,TLE1,DHFR
GSE7460_CTRL_VS_TGFB_TREATED_ACT_FOXP3_MUT_TCONV_DN	14/1314	200/20394	0.413875	0.657553	0.488124	14	TRIO,LTK,RCAN3,GPR68,KLRD1,NT5E,IRF8,SLC39A4,COMMD7,RHOC,SLC35B2,CTSW,DEXI,KLRK1
GSE7831_CPG_VS_INFLUENZA_STIM_PDC_1H_DN	14/1314	200/20394	0.413875	0.657553	0.488124	14	MARCO,TNPO2,LHPP,RCAN3,C19orf12,CCDC115,TNFRSF21,SLC25A25,MZT2B,PLD4,MLST8,RNF26,HLA-DOA,LTC4S
GSE7852_TREG_VS_TCONV_DN	14/1314	200/20394	0.413875	0.657553	0.488124	14	COX10,TMEM161A,ZAP70,HS3ST3B1,DYRK2,GIMAP6,KLRD1,CCDC115,FAM102A,LAIR1,ZFPM1,PCYT2,CDPF1,LAT
GSE8835_HEALTHY_VS_CLL_CD8_TCELL_UP	14/1314	200/20394	0.413875	0.657553	0.488124	14	GCFC2,MBD3,SNX8,GTF2H3,PTGES2,DHRS3,COG1,ZNF212,ZIK1,ZDHHC24,ZKSCAN8,TOGARAM1,SLC35B4,KLRK1
GSE9006_TYPE_1_DIABETES_AT_DX_VS_4MONTH_POST_DX_PBMC_UP	14/1314	200/20394	0.413875	0.657553	0.488124	14	WDR18,CIRBP,RBM3,ILVBL,AAMP,PRMT7,BLK,NDUFV1,DDIT4,PUF60,SOCS1,NOC2L,GPAA1,MRPL12
GSE9037_CTRL_VS_LPS_4H_STIM_BMDM_UP	14/1314	200/20394	0.413875	0.657553	0.488124	14	SPPL2B,TPD52,ILVBL,KLF9,NT5C,IVD,AK3,SIGMAR1,FMNL3,CYB561A3,PLD4,TEF,FEN1,RPLP2
GSE9037_WT_VS_IRAK4_KO_BMDM_DN	14/1314	200/20394	0.413875	0.657553	0.488124	14	COX10,MYOM2,HDAC9,CBX5,OGFOD2,TCTN3,WDR24,SDF2L1,ESYT1,PIF1,PEX14,PLD4,DHFR,MRPL12
GSE9239_CTRL_VS_TNF_INHIBITOR_TREATED_DC_UP	14/1314	200/20394	0.413875	0.657553	0.488124	14	TTC38,HAGHL,SQLE,CISH,SERPINF1,CHST12,CYP4V2,BDH2,APBB1,PLD4,LAIR1,CATSPER1,TMEM80,SIGIRR
GSE9316_CD4_TCELL_BALBC_VS_TH17_ENRI_CD4_TCELL_SKG_PMA_IONO_STIM_FR4NEG_UP	14/1314	200/20394	0.413875	0.657553	0.488124	14	POLR3H,IFNG,PASK,AKAP1,CLPP,MORC4,TIMM8B,MRPL55,NOLC1,TRUB2,CLIC3,BOLA1,ADAT2,NDUFS3
GSE9316_IL6_KO_VS_IFNG_KO_INVIVO_EXPANDED_CD4_TCELL_DN	14/1314	200/20394	0.413875	0.657553	0.488124	14	MARCO,NUFIP1,NOP14,DHX58,IFNG,UTP20,RRAS2,GZMA,SFXN1,TRUB2,PRMT3,SOCS1,SDHAF1,CCL4
GSE9316_IL6_KO_VS_IFNG_KO_INVIVO_EXPANDED_CD4_TCELL_UP	14/1314	200/20394	0.413875	0.657553	0.488124	14	PKD1,ADGRL1,LIPA,BPHL,ESYT1,SLC25A45,PLD4,CD7,SBK1,LAMA2,SH2D1B,SCAMP5,WBP1,TMEM141
GSE9650_EFFECTOR_VS_EXHAUSTED_CD8_TCELL_DN	14/1314	200/20394	0.413875	0.657553	0.488124	14	CD22,EXOSC8,MRPS2,PTGER2,POLR1B,P2RX4,CYP4V2,NSDHL,AGAP1,EOMES,DDIT4,DPP7,SPOUT1,ADGRG1
GSE9650_GP33_VS_GP276_LCMV_SPECIFIC_EXHAUSTED_CD8_TCELL_UP	14/1314	200/20394	0.413875	0.657553	0.488124	14	ERCC1,POU2F2,DAZAP1,POLRMT,SARS2,DBP,NOP2,MRPS2,PTPRO,AGAP1,COMTD1,GMPPB,DPP7,TXNRD3
GSE17974_IL4_AND_ANTI_IL12_VS_UNTREATED_24H_ACT_CD4_TCELL_UP	13/1314	186/20394	0.42207	0.670354	0.497627	13	ABCD3,GGT7,TESPA1,ZFYVE28,ALOX15,DHRS3,DCHS1,LAIR1,TMEM129,RRS1,LTC4S,KIR2DL3,PGAM5
GSE37301_HEMATOPOIETIC_STEM_CELL_VS_LYMPHOID_PRIMED_MPP_DN	12/1314	171/20394	0.422843	0.670925	0.498051	12	GTF2H3,SRM,UTP20,PEX16,SNRPA1,RAD17,CCDC58,DRAXIN,SGSM1,SLC25A33,CD47,MRPL45
GSE37301_HEMATOPOIETIC_STEM_CELL_VS_PRO_BCELL_DN	12/1314	171/20394	0.422843	0.670925	0.498051	12	MRI1,SPHK2,NLE1,RHBDD3,R3HCC1,CRTAM,C10orf88,CLYBL,NT5C,BLOC1S4,HSD17B8,LAT
GSE40274_CTRL_VS_XBP1_TRANSDUCED_ACTIVATED_CD4_TCELL_UP	12/1314	171/20394	0.422843	0.670925	0.498051	12	TCF7,IL2RB,CDC25B,NKG7,FBXO32,AGAP1,FMNL3,SLC25A45,FCRL1,ZFP3,XKRX,IFT140
GSE7568_CTRL_VS_3H_TGFB_TREATED_MACROPHAGES_WITH_IL4_AND_DEXAMETHASONE_UP	11/1314	156/20394	0.423528	0.671794	0.498696	11	MARCO,HDHD5,OGFOD2,ABHD14B,NT5C,ERP27,GPN2,PDGFD,TSEN54,APRT,LBH
GSE15659_TREG_VS_TCONV_DN	13/1314	187/20394	0.429723	0.680954	0.505496	13	RHOBTB2,PPP1R3F,PRSS33,LMTK3,ANK3,ALOX15,DUSP7,FZD6,TMEM223,MRPL57,PPP1R14B,GAS6,UROS
GSE21546_UNSTIM_VS_ANTI_CD3_STIM_SAP1A_KO_AND_ELK1_KO_DP_THYMOCYTES_DN	13/1314	187/20394	0.429723	0.680954	0.505496	13	ZNF174,PNPLA7,LGR6,ITGB7,FCRL1,DCAF13,ZNF296,TSEN54,PRR34,CAPN12,HLA-DOA,ARIH2OS,SPIB
GSE25123_WT_VS_PPARG_KO_MACROPHAGE_ROSIGLITAZONE_STIM_DN	13/1314	187/20394	0.429723	0.680954	0.505496	13	TAB1,CAB39L,APCDD1,ZNF362,BDH1,DHRS3,LAIR1,TMIGD2,DDIT4,TCEA2,TXNRD3,PRRT1,SYCE1L
GSE7509_UNSTIM_VS_FCGRIIB_STIM_DC_UP	12/1314	173/20394	0.438809	0.695126	0.516016	12	CROCC,RNF126,PLEKHG2,CDC25B,INO80B,SSBP4,AK3,IDH2,PCYT2,TMEM201,SCARF2,BAHCC1
GSE37605_C57BL6_VS_NOD_FOXP3_IRES_GFP_TCONV_UP	10/1314	143/20394	0.441684	0.699453	0.519228	10	SLC9A7,ATP1A3,ABCD3,HIVEP3,IRF8,GPA33,CAMK2D,FCMR,SYNPO,PTCH1
GSE21927_BALBC_VS_C57BL6_MONOCYTE_SPLEEN_DN	13/1314	189/20394	0.445021	0.70428	0.522811	13	NUP37,KLF12,TIMM10,ANKRD36,METTL5,ZNF837,ANKRD40,LRRC14,SLC25A45,PDGFD,RASA3,ZNF251,LYRM9
GSE21927_SPLEEN_MONOCYTE_VS_GMCSF_GCSF_BONE_MARROW_UP	13/1314	189/20394	0.445021	0.70428	0.522811	13	TIPIN,TSPAN15,TCL1A,DNAJA3,BCL7A,KMO,WDR74,TJAP1,CARF,SPON2,SLC25A45,RASA3,TRABD2A
GSE21360_PRIMARY_VS_QUATERNARY_MEMORY_CD8_TCELL_UP	12/1314	174/20394	0.446783	0.706608	0.52454	12	SLAMF7,TFRC,DOT1L,SLC11A2,CD180,P2RX4,CD36,SLC7A1,FBXO32,LY6E,LPL,PACS2
GSE9601_UNTREATED_VS_NFKB_INHIBITOR_TREATED_HCMV_INF_MONOCYTE_DN	12/1314	174/20394	0.446783	0.706608	0.52454	12	MTIF2,CD81,PDGFRB,SLC25A36,PRMT7,FBXO32,TMEM161B,ACAA2,DDIT4,MAGED1,BTLA,SFMBT2
GSE4590_SMALL_VS_LARGE_PRE_BCELL_DN	11/1314	159/20394	0.448596	0.709244	0.526496	11	PIK3IP1,NFATC2,CD99L2,KLF12,PACSIN1,BBS2,CCR7,ITGB7,GRAP,DUSP7,ADRB2
GSE9946_MATURE_STIMULATORY_VS_LISTERIA_INF_MATURE_DC_UP	9/1314	129/20394	0.452383	0.715	0.530769	9	RUNX3,CCDC115,LEF1,EIF2B5,ANKS6,SMAD3,UPF3A,RRS1,TLE1
GSE16385_IFNG_TNF_VS_UNSTIM_MACROPHAGE_ROSIGLITAZONE_TREATED_UP	13/1314	190/20394	0.452661	0.715207	0.530923	13	SLAMF7,DAZAP1,FANCL,GPN2,IDNK,ZNF496,ZNF296,MRM3,DEXI,NR2C2AP,CARD11,OXLD1,PLPP6
GSE37301_PRO_BCELL_VS_GRANULOCYTE_MONOCYTE_PROGENITOR_DN	12/1314	175/20394	0.454747	0.718271	0.533197	12	PPP1R3F,CISH,ID2,DHCR24,KLF12,GPR68,ACADS,ULK3,NSDHL,CD320,ARL10,ITPRIPL1
GSE15624_CTRL_VS_3H_HALOFUGINONE_TREATED_CD4_TCELL_UP	11/1314	160/20394	0.456929	0.721483	0.535582	11	ITGA6,PRPF40B,DCAF4,KHDRBS1,DOCK10,TRAPPC2L,ANGEL2,SOCS1,CD47,GZMM,CCL4
GSE45365_NK_CELL_VS_BCELL_DN	10/1314	145/20394	0.459221	0.724866	0.538093	10	GCLC,FLYWCH1,FTSJ1,PAK4,PRMT7,IMP4,TMEM143,FCRL1,DDIT4,TTC4
GSE17974_0H_VS_48H_IN_VITRO_ACT_CD4_TCELL_UP	13/1314	191/20394	0.460291	0.726319	0.539172	13	TRIB2,TXK,ITGA6,PRR12,ATG14,SLC2A11,NOSIP,PGAP3,RASA3,KRT73,GSAP,TPM2,LYRM9
GSE40274_CTRL_VS_EOS_TRANSDUCED_ACTIVATED_CD4_TCELL_UP	12/1314	176/20394	0.462699	0.729882	0.541817	12	TBX21,IFNG,SPRY2,GZMA,AK3,TBC1D31,CX3CR1,ADRB2,RAPH1,CMKLR1,CCL4,CCL3
GSE21927_SPLEEN_VS_TUMOR_MONOCYTE_BALBC_UP	13/1314	192/20394	0.467907	0.736986	0.54709	13	CELSR1,LSR,KLF9,MSTO1,ANKRD40,ZNF597,ADAL,IFNLR1,BLOC1S4,CXCR3,ACADSB,ZNF607,TUBGCP5
GSE2706_UNSTIM_VS_2H_R848_DC_DN	13/1314	192/20394	0.467907	0.736986	0.54709	13	SLAMF7,P2RX7,PLEKHG2,HS3ST3B1,DGCR6L,MYO1G,SLC7A1,IRF8,MFHAS1,SLC25A25,MCOLN2,SFMBT2,CCL4
GSE2770_IL12_ACT_VS_ACT_CD4_TCELL_6H_DN	13/1314	192/20394	0.467907	0.736986	0.54709	13	CD6,PRKCH,FTSJ1,TMEM128,WDR43,SPRED1,RHOH,NRROS,YES1,DTX3,FANCF,CDKN2AIPNL,ZNF550
GSE21033_3H_VS_12H_POLYIC_STIM_DC_DN	10/1314	146/20394	0.467959	0.736986	0.54709	10	MAD1L1,TCF3,TMEM8B,TMEM25,RASGRP3,DHRS3,TMEM41A,SAMD3,ZFP41,IDH2
GSE6090_UNSTIM_VS_DC_SIGN_STIM_DC_DN	10/1314	146/20394	0.467959	0.736986	0.54709	10	RUNX3,PDZD4,FBXL16,XCL1,NLRC3,SLC25A33,MAL,AMIGO1,CD247,TIFAB
GSE13522_WT_VS_IFNAR_KO_SKIN_DN	12/1314	177/20394	0.470634	0.740612	0.549782	12	OSBPL3,ID2,BSPRY,GPR68,EML2,HIP1R,CHST12,FCRL1,GATM,SNTB1,MAGED1,APRT
GSE12505_WT_VS_E2_2_HET_PDC_UP	9/1314	131/20394	0.47087	0.740612	0.549782	9	RPS6KA2,DYRK2,WDR12,ITGB7,ACKR3,SMAD3,FAHD1,ZFP3,TIFAB
GSE32901_TH1_VS_TH17_NEG_CD4_TCELL_UP	9/1314	131/20394	0.47087	0.740612	0.549782	9	MSMO1,SLC25A36,UTP4,DCAF1,PTPRO,LARP4,TEX264,HDDC3,ADGRG1
GSE37605_C57BL6_VS_NOD_FOXP3_IRES_GFP_TREG_UP	9/1314	131/20394	0.47087	0.740612	0.549782	9	PDCD2,SLC24A1,FZD6,METTL23,ZFP41,COA4,OLIG1,TTC24,CNR2
GSE2770_IL12_VS_TGFB_AND_IL12_TREATED_ACT_CD4_TCELL_2H_DN	11/1314	162/20394	0.473543	0.744576	0.552724	11	ZC3HC1,TRMT2A,SLC1A5,TCERG1,TCTN3,WDR36,SMYD5,TNFRSF21,PLEKHF1,RBM43,PGAM5
GSE11864_UNTREATED_VS_CSF1_IFNG_IN_MAC_UP	13/1314	193/20394	0.475509	0.74502	0.553054	13	CCDC88C,RUNX3,TCF7,DBP,SLC25A36,DPH5,FLT3,HNRNPDL,FAAP20,DUSP7,ZNF598,GPS1,ZNF296
GSE17974_IL4_AND_ANTI_IL12_VS_UNTREATED_24H_ACT_CD4_TCELL_DN	13/1314	193/20394	0.475509	0.74502	0.553054	13	SLAMF7,TBX21,KNOP1,DHX58,BCL7A,USP5,KLHDC7B,SLAMF6,CXCR3,FHIT,GIMAP1,CCL4,FCGBP
GSE18281_CORTEX_VS_MEDULLA_THYMUS_UP	13/1314	193/20394	0.475509	0.74502	0.553054	13	COX10,ZZZ3,TFRC,NUP188,RCAN3,EEF2KMT,C19orf12,DHX30,KLRD1,SH3RF1,ZMYND19,ANXA2R,PCED1B
GSE19772_CTRL_VS_HCMV_INF_MONOCYTES_AND_PI3K_INHIBITION_UP	13/1314	193/20394	0.475509	0.74502	0.553054	13	DAZAP1,SRM,MYBBP1A,HES6,POLR3A,NOL6,PRF1,S1PR5,DEXI,SLC52A2,BTLA,ZNF777,HGH1
GSE21927_BALBC_VS_C57BL6_MONOCYTE_TUMOR_DN	13/1314	193/20394	0.475509	0.74502	0.553054	13	EBF4,PIK3IP1,DBP,MTR,BBS2,FANCI,ETAA1,IDNK,CENPH,ZNF101,ZNF347,PATL2,LYRM9
GSE25088_CTRL_VS_IL4_STIM_MACROPHAGE_UP	13/1314	193/20394	0.475509	0.74502	0.553054	13	TRIO,HDAC9,C3orf18,HEMK1,CISH,IKZF4,LAIR2,SEMA4C,CXXC5,NOG,SLC35F3,LPAR5,KANK3
GSE26928_NAIVE_VS_CENT_MEMORY_CD4_TCELL_DN	13/1314	193/20394	0.475509	0.74502	0.553054	13	RUNX3,TSPAN15,IL2RB,RASD1,HELLS,HIVEP3,POMT1,HES6,EPS8,RHOC,ZFYVE28,FBXO45,SLC52A2
GSE29949_CD8_NEG_DC_SPLEEN_VS_DC_BRAIN_UP	13/1314	193/20394	0.475509	0.74502	0.553054	13	GZMH,CDK6,WDR77,EXOSC9,EML2,EPS8,PAFAH2,S100B,DHRS3,GPER1,LAIR1,ADRB2,CXCR3
GSE43863_NAIVE_VS_LY6C_INT_CXCR5POS_CD4_EFF_TCELL_D6_LCMV_DN	13/1314	193/20394	0.475509	0.74502	0.553054	13	ANGEL1,STOML1,BCL7A,CUL9,DNPH1,HIVEP3,SAMD10,HLCS,TEF,NOC3L,LPAR5,IFNLR1,TTC4
GSE6259_33D1_POS_VS_DEC205_POS_SPLENIC_DC_UP	13/1314	193/20394	0.475509	0.74502	0.553054	13	HDAC9,TWNK,SLC25A36,MYB,HIVEP3,MDFIC,ANKRD36,CHST12,RAB40B,LTBP3,FAM153A,BCL2,NR1D2
GSE9988_LPS_VS_LOW_LPS_MONOCYTE_UP	13/1314	193/20394	0.475509	0.74502	0.553054	13	TTC22,SLC25A1,LAMP5,TRAP1,TESPA1,FANCI,KLHL3,SLC1A7,DRAXIN,SPRYD3,KRT72,OLIG2,MYL5
GSE37533_PPARG1_FOXP3_VS_PPARG2_FOXP3_TRANSDUCED_CD4_TCELL_UP	12/1314	178/20394	0.47855	0.749543	0.556412	12	WDR18,ZC3H7B,BCL7A,PAICS,GCSH,RAD17,RHOC,FAM160B2,TMEM41A,NOL6,PLEKHF1,GTF2IRD2
GSE40274_CTRL_VS_FOXP3_AND_SATB1_TRANSDUCED_ACTIVATED_CD4_TCELL_DN	11/1314	163/20394	0.481816	0.754416	0.560029	11	BCL7A,CUL9,PODXL2,PACSIN1,PNPLA7,ARHGEF4,KCTD15,S100B,FMNL3,GAS6,CDPF1
GSE15659_NAIVE_CD4_TCELL_VS_RESTING_TREG_UP	13/1314	194/20394	0.483092	0.754473	0.560071	13	C17orf75,DHX58,ALDH6A1,LAMP5,CCDC115,COMMD7,ALDH16A1,C19orf48,DUS1L,BBS1,BOLA1,EVL,CCL4
GSE16385_IL4_VS_ROSIGLITAZONE_STIM_MACROPHAGE_DN	13/1314	194/20394	0.483092	0.754473	0.560071	13	SLAMF7,RANGRF,MVK,NIT2,INO80B,MYO1G,ACKR3,TSR2,MRM3,DEXI,CCDC137,BTLA,RRP7A
GSE21670_UNTREATED_VS_TGFB_IL6_TREATED_CD4_TCELL_UP	13/1314	194/20394	0.483092	0.754473	0.560071	13	NUCKS1,BACH2,CCND3,FANCL,DDB2,PIF1,HES6,GFOD1,MFHAS1,EPS8,TBC1D31,ZMYND19,TK1
GSE21927_SPLEEN_VS_C26GM_TUMOR_MONOCYTE_BALBC_DN	13/1314	194/20394	0.483092	0.754473	0.560071	13	CDK6,NID1,SLC2A1,ARHGEF9,URB2,ITM2C,LEF1,TNFRSF21,TBC1D31,DHRS3,CCDC14,BLM,ZNF880
GSE23114_WT_VS_SLE2C1_MOUSE_PERITONEAL_CAVITY_B1A_BCELL_UP	13/1314	194/20394	0.483092	0.754473	0.560071	13	MSMO1,ALG9,LZTS2,GPX7,LAMP5,FN3KRP,GZMA,CLEC4F,SMAD3,TEF,TMIGD2,RBM43,LYRM9
GSE45365_CTRL_VS_MCMV_INFECTION_NK_CELL_DN	13/1314	194/20394	0.483092	0.754473	0.560071	13	MSMO1,NUCKS1,SQLE,ETFB,NR2C1,ECHDC2,PTGER2,FKBP11,SLC39A4,FBXO32,DCAF13,MPI,SCRIB
GSE4748_LPS_VS_LPS_AND_CYANOBACTERIUM_LPSLIKE_STIM_DC_3H_UP	13/1314	194/20394	0.483092	0.754473	0.560071	13	RUNX3,RASSF1,NKG7,FANCL,ADRB2,CMKLR1,ZNF683,PRF1,S1PR5,ADGRG1,KLRC3,CCL4,CISD3
GSE9960_HEALTHY_VS_SEPSIS_PBMC_UP	13/1314	194/20394	0.483092	0.754473	0.560071	13	ATP1A3,FKTN,RANGRF,RAD1,SCAMP3,GPR68,METTL16,NT5E,PELP1,MYO1E,IGSF8,GNPDA2,HOPX
GSE40493_BCL6_KO_VS_WT_TREG_DN	8/1314	117/20394	0.483795	0.755328	0.560706	8	HDHD5,FMO4,XCL1,SFXN2,HKDC1,ALG8,TTC16,NOG
GSE40274_CTRL_VS_GATA1_TRANSDUCED_ACTIVATED_CD4_TCELL_UP	10/1314	148/20394	0.485354	0.757519	0.562332	10	PHF7,PLA2G15,MFHAS1,ADGRG5,CYB561A3,IGSF8,CX3CR1,CD7,XKRX,EVL
GSE11057_CD4_CENT_MEM_VS_PBMC_DN	13/1314	195/20394	0.490655	0.75938	0.563714	13	OSBPL5,HDAC9,MLC1,CD160,CD180,PDGFC,GFOD1,CXXC5,CMKLR1,CATSPER1,OLIG1,PAX5,HLA-DOA
GSE16755_CTRL_VS_IFNA_TREATED_MAC_UP	13/1314	195/20394	0.490655	0.75938	0.563714	13	HPS4,PLA2G15,ID2,CD180,SPRY2,NMRAL1,AGPAT5,MRPL55,TEF,ZFP3,CLN8,RASA3,WDR92
GSE17974_IL4_AND_ANTI_IL12_VS_UNTREATED_72H_ACT_CD4_TCELL_DN	13/1314	195/20394	0.490655	0.75938	0.563714	13	PRKCH,MTMR1,CD200,ZC3H7B,SCAMP3,RRAS2,FANCI,IRF8,TSR1,SPRYD3,BTLA,GIMAP1,KLRK1
GSE29618_LAIV_VS_TIV_FLU_VACCINE_DAY7_MONOCYTE_DN	13/1314	195/20394	0.490655	0.75938	0.563714	13	STOML1,RPS6KA2,SMPD3,BCL7A,SRM,EEF2KMT,IVD,EIF3G,DHX30,TKFC,ZNF212,MAL,CLN8
GSE29949_MICROGLIA_BRAIN_VS_CD8_NEG_DC_SPLEEN_UP	13/1314	195/20394	0.490655	0.75938	0.563714	13	ZNF37A,CD200,ERCC2,RIMS3,UTP20,DPH2,NT5E,LSS,PMPCA,LPL,TBL3,CXCR3,APOBEC3G
GSE41867_DAY6_VS_DAY15_LCMV_ARMSTRONG_EFFECTOR_CD8_TCELL_DN	13/1314	195/20394	0.490655	0.75938	0.563714	13	MARCO,UBA5,SLC25A1,BACH2,SLC2A1,ENOSF1,CDK4,NOB1,SFXN1,ZNF668,C11orf24,ZFPM1,ZNF548
GSE9006_TYPE_1_DIABETES_AT_DX_VS_4MONTH_POST_DX_PBMC_DN	13/1314	195/20394	0.490655	0.75938	0.563714	13	FMO4,NRCAM,ARFRP1,RPS16,INO80B,COQ6,XCL1,TIMM8B,CCDC51,BOLA1,COA4,RPL10A,SDHAF1
GSE14000_4H_VS_16H_LPS_DC_TRANSLATED_RNA_UP	13/1314	196/20394	0.498194	0.75938	0.563714	13	GCLC,TARBP1,EXOSC5,DNPH1,ALDH6A1,PYROXD2,SDF2L1,PEMT,ESYT1,MYO1E,ACE,MGMT,EVL
GSE15215_CD2_POS_VS_NEG_PDC_UP	13/1314	196/20394	0.498194	0.75938	0.563714	13	TCF7,ARVCF,TRIB3,CACTIN,KLF9,HIVEP3,SLC39A4,ACE,ZNF444,BCL2,CMKLR1,YIF1A,RAD54B
GSE15659_CD45RA_NEG_CD4_TCELL_VS_ACTIVATED_TREG_UP	13/1314	196/20394	0.498194	0.75938	0.563714	13	CEP68,FUS,DHX58,B3GAT1,FBXL16,FPGS,BAHD1,ANKMY1,DUS1L,CD7,BOLA1,GEMIN4,OGFOD3
GSE25088_CTRL_VS_IL4_AND_ROSIGLITAZONE_STIM_STAT6_KO_MACROPHAGE_DN	13/1314	196/20394	0.498194	0.75938	0.563714	13	RPUSD1,SLAMF7,RANGRF,MCM3,FANCL,GIPC1,CCDC142,TSR2,TMEM41A,MRM3,PARP15,DEXI,CCDC137
GSE2706_2H_VS_8H_R848_AND_LPS_STIM_DC_DN	13/1314	196/20394	0.498194	0.75938	0.563714	13	SLAMF7,RRN3,CD200,TWISTNB,DHX58,BACH2,ADGRB2,NAV1,HAPLN3,SURF6,TMEM41A,BCL2,MT1X
GSE29618_LAIV_VS_TIV_FLU_VACCINE_DAY7_MDC_DN	13/1314	196/20394	0.498194	0.75938	0.563714	13	PDCD2,ZNF446,GZMH,CDK6,LIPA,OGFOD2,IFNG,CCDC51,HOPX,NMUR1,NOC3L,BOK,RAD51D
GSE29618_PRE_VS_DAY7_FLU_VACCINE_BCELL_UP	13/1314	196/20394	0.498194	0.75938	0.563714	13	ELAC2,DAZAP1,ZNF446,PES1,C20orf27,FKTN,BSPRY,BTBD2,ARHGEF4,FPGS,IL18BP,CCDC51,OLFML2A
GSE30971_CTRL_VS_LPS_STIM_MACROPHAGE_WBP7_KO_4H_DN	13/1314	196/20394	0.498194	0.75938	0.563714	13	P3H2,SQLE,LIPA,ABCD3,KLF9,CD36,DOCK10,ITGB7,GFOD1,PPARGC1B,ACAA2,RAPH1,AKR1C3
GSE37534_UNTREATED_VS_ROSIGLITAZONE_TREATED_CD4_TCELL_PPARG1_AND_FOXP3_TRASDUCED_UP	13/1314	196/20394	0.498194	0.75938	0.563714	13	SPHK2,EXOSC5,KLHDC4,LHPP,LIAS,TOMM40,ZNF428,INTS14,FXN,ZNF212,CLN8,DDX51,BAHCC1
GSE42021_TREG_PLN_VS_TREG_PRECURSORS_THYMUS_UP	13/1314	196/20394	0.498194	0.75938	0.563714	13	PHF7,MYOM2,HEATR1,ATG14,CARF,TOMM70,AGAP1,FEN1,HOPX,GAS6,UROS,BLM,MYL5
GSE45365_CD8A_DC_VS_CD11B_DC_IFNAR_KO_DN	13/1314	196/20394	0.498194	0.75938	0.563714	13	RNH1,TXK,TAB1,ATIC,UCK2,FAM50B,GFOD1,TMEM237,TBC1D31,DCAF13,ADAT2,RRP7A,CTSO
GSE46606_UNSTIM_VS_CD40L_IL2_IL5_DAY1_STIMULATED_BCELL_UP	13/1314	196/20394	0.498194	0.75938	0.563714	13	CEP68,APBA2,LETMD1,SLC24A1,CBX5,DBP,LIPA,DET1,ZNF362,CCDC14,AKR1C3,ACADSB,ZNF512
GSE9988_LOW_LPS_VS_VEHICLE_TREATED_MONOCYTE_UP	13/1314	196/20394	0.498194	0.75938	0.563714	13	SLAMF7,TPD52,DOT1L,TWISTNB,ID2,CCR7,P2RX4,LSS,DDIT4,RHOH,ADRB2,SFMBT2,CCL4
GSE37532_VISCERAL_ADIPOSE_TISSUE_VS_LN_DERIVED_PPARG_KO_TCONV_CD4_TCELL_DN	7/1314	103/20394	0.49836	0.75938	0.563714	7	CCDC88C,BACH2,NID1,TARS2,S1PR5,SLC25A42,MRM1
GSE34156_UNTREATED_VS_24H_NOD2_AND_TLR1_TLR2_LIGAND_TREATED_MONOCYTE_DN	12/1314	181/20394	0.502155	0.75938	0.563714	12	OSBPL5,ARVCF,NME3,ILVBL,SHD,SSBP4,FAM50B,LRRC14,DCHS1,ZFP41,GAS6,C15orf61
GSE37605_TREG_VS_TCONV_NOD_FOXP3_FUSION_GFP_UP	10/1314	150/20394	0.502615	0.75938	0.563714	10	TNPO2,SPRY2,ERP27,COL6A2,MFHAS1,SLC25A25,ADAMTS1,WDR81,SEMA4C,SLC25A33
GSE7568_IL4_VS_IL4_AND_DEXAMETHASONE_TREATED_MACROPHAGE_DN	10/1314	150/20394	0.502615	0.75938	0.563714	10	USE1,PIK3IP1,TCTN3,KLRC1,NEIL2,PPM1J,CX3CR1,TMEM42,NR1D2,HSD17B8
GSE22601_DOUBLE_NEGATIVE_VS_DOUBLE_POSITIVE_THYMOCYTE_UP	13/1314	197/20394	0.505708	0.75938	0.563714	13	CCDC86,LAMP5,ABHD17A,CDK4,ALKBH8,ATIC,ALG8,CCDC58,ALDH16A1,DNAJC24,CTSF,ADGRG1,HAUS5
GSE22886_NAIVE_CD8_TCELL_VS_NKCELL_DN	13/1314	197/20394	0.505708	0.75938	0.563714	13	IL2RB,DHCR24,EML2,CHST12,GFOD1,MTG1,TBC1D31,RHOBTB3,YES1,S1PR5,AKR1C3,CD247,APOBEC3G
GSE22886_NEUTROPHIL_VS_MONOCYTE_UP	13/1314	197/20394	0.505708	0.75938	0.563714	13	PHF7,NRCAM,SLC22A17,IL2RB,CLC,SIGLEC8,PNO1,LAMP5,KLRD1,GPATCH4,HOPX,PRF1,PTGDR2
GSE25123_CTRL_VS_ROSIGLITAZONE_STIM_PPARG_KO_MACROPHAGE_UP	13/1314	197/20394	0.505708	0.75938	0.563714	13	CCDC88C,MARCO,SLAMF7,PRKCH,FLT3,PTGER2,CD72,PLAC8,CATSPER1,LPL,OLIG1,DCANP1,TIFAB
GSE360_L_DONOVANI_VS_T_GONDII_DC_DN	13/1314	197/20394	0.505708	0.75938	0.563714	13	GCFC2,OFD1,NUP188,ZC3H7B,NOP56,SQLE,ID2,MTR,SLC7A1,EIF2B5,NHP2,PPRC1,TBL3
GSE3982_CTRL_VS_PMA_STIM_EOSINOPHIL_UP	13/1314	197/20394	0.505708	0.75938	0.563714	13	ELAC2,SLC35C2,ZNF174,DBP,MTERF4,POLR1B,ILKAP,ABHD10,ANKRD40,TMEM223,MZT2A,TMEM80,MRPL41
GSE8515_CTRL_VS_IL1_4H_STIM_MAC_DN	13/1314	197/20394	0.505708	0.75938	0.563714	13	NOP16,WDR3,P2RX7,ARFRP1,DRG2,NT5C,CCR7,VPS4A,TUT1,RRS1,ATAD3A,SYCE1L,CCL4
GSE13547_2H_VS_12_H_ANTI_IGM_STIM_ZFX_KO_BCELL_UP	11/1314	166/20394	0.506461	0.75938	0.563714	11	NKG7,LAX1,PACSIN1,MDC1,OCIAD2,EOMES,CX3CR1,CD7,S1PR5,ADGRG1,GIMAP1
GSE21033_3H_VS_12H_POLYIC_STIM_DC_UP	11/1314	166/20394	0.506461	0.75938	0.563714	11	CD6,MYB,URB2,CARF,RNF157,SLC25A25,TMEM25,CTBP1,PPP1R14B,SOCS1,HAUS5
GSE21360_SECONDARY_VS_QUATERNARY_MEMORY_CD8_TCELL_UP	12/1314	182/20394	0.509966	0.75938	0.563714	12	SLAMF7,CD200,SLC2A1,EML2,GFOD1,MFHAS1,ANK3,MCOLN2,KRT10,CCL4,CCL3,ADORA3
GSE21360_TERTIARY_VS_QUATERNARY_MEMORY_CD8_TCELL_UP	12/1314	182/20394	0.509966	0.75938	0.563714	12	RUNX3,SLC35C2,PLA2G15,PNPLA7,SPRY2,EPS8,LY6E,DHRS3,PLD4,RASA3,CNR2,LTC4S
GSE11961_PLASMA_CELL_DAY7_VS_MEMORY_BCELL_DAY40_DN	13/1314	198/20394	0.513194	0.75938	0.563714	13	MYOM2,MCM2,DHX58,GNPTAB,BYSL,SCAMP3,MYB,LAMP5,OSGEPL1,HINT2,SYCE1L,PLXNA4,PDF
GSE12366_GC_VS_NAIVE_BCELL_UP	13/1314	198/20394	0.513194	0.75938	0.563714	13	MCM2,CD81,MCM3,HELLS,BCAS4,AAMP,ARHGEF9,PARN,HES6,AK3,GPER1,MCRS1,DHFR
GSE13306_TREG_VS_TCONV_UP	13/1314	198/20394	0.513194	0.75938	0.563714	13	PER3,C3orf18,SMPD3,GTF3C2,CUL4A,C7orf50,SGSM1,TEF,DDIT4,CATSPER1,ASCL2,BCL9L,RTEL1
GSE13411_IGM_VS_SWITCHED_MEMORY_BCELL_DN	13/1314	198/20394	0.513194	0.75938	0.563714	13	HS3ST1,HSF2,NPRL2,MRPS2,NT5E,IRF8,RAD17,PGAP3,ERCC3,PMPCA,HOPX,TMEM134,GSAP
GSE13485_PRE_VS_POST_YF17D_VACCINATION_PBMC_DN	13/1314	198/20394	0.513194	0.75938	0.563714	13	COX10,SLAMF7,DHX58,FANCL,KMO,KLHDC7B,ACP2,PLAC8,LY6E,LAIR1,CX3CR1,SNTB1,ACAD9
GSE15324_ELF4_KO_VS_WT_NAIVE_CD8_TCELL_DN	13/1314	198/20394	0.513194	0.75938	0.563714	13	SARM1,CACNA2D2,PPP1R3F,AMMECR1,IFNG,USP53,ANK3,YDJC,DOLPP1,SLC16A11,PUS1,FHIT,TLE1
GSE15659_CD45RA_NEG_CD4_TCELL_VS_ACTIVATED_TREG_DN	13/1314	198/20394	0.513194	0.75938	0.563714	13	SARS2,TMEM97,PLPP5,TTC12,TYSND1,RHOH,ZNF596,ZNF530,SLC35F3,PRMT3,WDR92,SCARF2,TIFAB
GSE22025_TGFB1_VS_TGFB1_AND_PROGESTERONE_TREATED_CD4_TCELL_UP	13/1314	198/20394	0.513194	0.75938	0.563714	13	CD6,POU2F2,HLTF,P2RX7,LTBP4,PIGL,BCL7A,PASK,MDFIC,ESYT1,DHRS3,OLIG2,FCGBP
GSE22501_PERIPHERAL_BLOOD_VS_CORD_BLOOD_TREG_UP	13/1314	198/20394	0.513194	0.75938	0.563714	13	HDAC9,VAC14,FKTN,MVK,GPR68,TMEM8B,BPHL,RHOC,DUSP7,FXN,DDIT4,TCEA2,OLIG2
GSE22611_UNSTIM_VS_6H_MDP_STIM_MUTANT_NOD2_TRANSDUCED_HEK293T_CELL_UP	13/1314	198/20394	0.513194	0.75938	0.563714	13	SLAMF7,MBD3,CDC23,PATZ1,TBCB,CCND3,SLC25A12,DDX31,TMEM204,TMEM62,DOLPP1,PTPRCAP,HGH1
GSE25087_TREG_VS_TCONV_FETUS_UP	13/1314	198/20394	0.513194	0.75938	0.563714	13	IL2RB,CDK6,CISH,FANCL,KLF9,IKZF4,HS3ST3B1,TMEM62,FCRL3,DHRS3,LAIR2,PRF1,NUDT17
GSE25088_ROSIGLITAZONE_VS_IL4_AND_ROSIGLITAZONE_STIM_STAT6_KO_MACROPHAGE_DAY10_DN	13/1314	198/20394	0.513194	0.75938	0.563714	13	MCM2,RRN3,SNX8,DDX39A,EML2,ZNF593,FBXO4,SMPD1,MAT2A,PRF1,BOLA2,NDUFAF8,RPS28
GSE2585_THYMIC_MACROPHAGE_VS_MTEC_DN	13/1314	198/20394	0.513194	0.75938	0.563714	13	TFRC,TBX21,GZMH,IFNG,DCAF4,CCR7,OSGEPL1,DCAF1,DDIT4,LPL,BNIP3,EPS8L2,CCL4
GSE2770_IL12_AND_TGFB_VS_IL4_TREATED_ACT_CD4_TCELL_2H_DN	13/1314	198/20394	0.513194	0.75938	0.563714	13	ASB1,HDHD5,FH,CDC23,CAB39L,CD81,KMO,AARS2,PTGER2,MYC,TGS1,IDH2,C1orf122
GSE29949_CD8_NEG_DC_SPLEEN_VS_MONOCYTE_BONE_MARROW_UP	13/1314	198/20394	0.513194	0.75938	0.563714	13	MATK,RNH1,MYOM2,RRP15,IL2RB,ERCC2,NKG7,LIPA,ABCD3,UTP20,NT5E,MAT2A,SOCS1
GSE29949_DC_BRAIN_VS_MONOCYTE_BONE_MARROW_DN	13/1314	198/20394	0.513194	0.75938	0.563714	13	ANGEL1,RHBDD3,PLA2G15,KNOP1,KLF12,PTGER2,TRAP1,CD36,IRF8,PLCH2,LRRC14,ZNF101,PTCH1
GSE32423_MEMORY_VS_NAIVE_CD8_TCELL_IL7_IL4_UP	13/1314	198/20394	0.513194	0.75938	0.563714	13	SLC22A17,GPX7,RIMS3,NR1D1,DDB2,PAK6,S100B,PRRT3,BDH2,FZD6,HOPX,DTX3,ASCL2
GSE360_CTRL_VS_B_MALAYI_LOW_DOSE_DC_UP	13/1314	198/20394	0.513194	0.75938	0.563714	13	COX10,GSTZ1,CRTAM,FANCL,GNLY,ALDH1B1,TARBP2,PLCH2,RHOC,TMED3,MT1X,BLM,NCR3
GSE360_CTRL_VS_M_TUBERCULOSIS_MAC_DN	13/1314	198/20394	0.513194	0.75938	0.563714	13	LETMD1,MCM2,VAC14,TFDP2,ID2,GPX7,CCR7,RRAS2,REPS1,MAT2A,MCC,ACADSB,PTPRCAP
GSE360_CTRL_VS_T_GONDII_DC_DN	13/1314	198/20394	0.513194	0.75938	0.563714	13	SLC12A3,TRAF5,CD200,TIMM44,FASLG,CCR7,USP20,FANCI,XCL1,ADRB2,FAM153A,SNTB1,OLIG2
GSE360_CTRL_VS_T_GONDII_MAC_DN	13/1314	198/20394	0.513194	0.75938	0.563714	13	COX10,LETMD1,MBD3,TRAF5,POLD2,PNO1,SLC2A1,RCN2,PTGER2,DKC1,CYC1,PTPRCAP,ALG3
GSE36888_STAT5_AB_KNOCKIN_VS_WT_TCELL_IL2_TREATED_2H_UP	13/1314	198/20394	0.513194	0.75938	0.563714	13	OSBPL3,RPS6KA2,SESN1,PLA2G15,DBP,SORBS3,CD180,EPS8,TMEM134,NR1D2,CCDC14,LTC4S,ABHD14A
GSE3982_CTRL_VS_LPS_1H_NEUTROPHIL_DN	13/1314	198/20394	0.513194	0.75938	0.563714	13	TCF7,FBXO31,RGS9,PDGFRB,LAMP5,ATP8B3,PDE6B,GRAP,PRF1,ZNF512B,OXLD1,RTEL1,MRPL12
GSE43863_DAY6_EFF_VS_DAY150_MEM_TFH_CD4_TCELL_DN	13/1314	198/20394	0.513194	0.75938	0.563714	13	RPS6KA2,TBX21,CD200,CD81,GPX7,BSPRY,CCR7,XCL1,ATP8B2,FCRL1,EPS8L2,IFNLR1,MLLT6
GSE44955_MCSF_VS_MCSF_AND_IL27_STIM_MACROPHAGE_UP	13/1314	198/20394	0.513194	0.75938	0.563714	13	MCM2,AIMP2,ENOSF1,CD72,UCK2,GFOD1,CYB561A3,RHOBTB3,LAIR1,SNTB1,FAM20C,LONP1,APOBEC3G
GSE1112_OT1_CD8AB_VS_HY_CD8AA_THYMOCYTE_RTOC_CULTURE_UP	12/1314	183/20394	0.517744	0.75938	0.563714	12	CACNA2D2,CACNA1I,ABI3,MYB,OCIAD2,SPRYD3,MAL,PCYT2,STMN3,CD247,COLQ,PATL2
GSE21360_NAIVE_VS_SECONDARY_MEMORY_CD8_TCELL_UP	12/1314	183/20394	0.517744	0.75938	0.563714	12	SLC11A2,BYSL,SLC2A1,BLK,FCMR,SLC39A13,SEMA4C,PPP1R14B,GSAP,LAMA2,MIF,MLLT6
GSE37301_HEMATOPOIETIC_STEM_CELL_VS_RAG2_KO_NK_CELL_DN	12/1314	183/20394	0.517744	0.75938	0.563714	12	PTPRS,CDK6,RGS9,IFNG,PTGER2,HIP1R,NT5E,CUL4A,HOPX,CXCR3,ATP10A,KLRK1
GSE5099_DAY3_VS_DAY7_MCSF_TREATED_MACROPHAGE_DN	12/1314	183/20394	0.517744	0.75938	0.563714	12	OSBPL5,TCF7,CBX5,ZC3H7B,SMPD3,CDK6,ADGRB2,BCL11B,LEF1,ZNF257,EXOSC6,GLI4
GSE11961_MEMORY_BCELL_DAY7_VS_MEMORY_BCELL_DAY40_UP	13/1314	199/20394	0.52065	0.75938	0.563714	13	ANGEL1,RNH1,P3H2,RASSF7,NIT2,MORC2,SH3RF1,CENPV,MAL,MAGED1,RASA3,PRRT1,PLPP6
GSE13484_12H_UNSTIM_VS_YF17D_VACCINE_STIM_PBMC_UP	13/1314	199/20394	0.52065	0.75938	0.563714	13	DDHD2,CDC23,AMMECR1,PLA2G15,DBP,CD36,BIN1,PCYOX1L,MZT2B,YIF1A,BNIP3,IDH2,SUMO3
GSE13493_DP_VS_CD8POS_THYMOCYTE_UP	13/1314	199/20394	0.52065	0.75938	0.563714	13	DBNDD1,PLEKHG2,PPIL2,CD99L2,ABI3,CD81,MORC2,AGAP1,FBXO41,RHOH,MAGEF1,PTCH1,ZNF667
GSE1460_CD4_THYMOCYTE_VS_NAIVE_CD4_TCELL_ADULT_BLOOD_UP	13/1314	199/20394	0.52065	0.75938	0.563714	13	STAG3,UBA5,CD200,RIMS3,ABCD3,SPRY2,ALG8,DHRS3,ATP6V0E2,IDH2,PTCH1,ZNF512B,FCGBP
GSE1460_CORD_VS_ADULT_BLOOD_NAIVE_CD4_TCELL_DN	13/1314	199/20394	0.52065	0.75938	0.563714	13	ZNF263,CD6,MTIF2,C3orf18,FUS,SH2D3A,TMEM62,INTS14,FN3KRP,SRPRB,PPIP5K1,MAL,SUMO3
GSE1460_DP_THYMOCYTE_VS_NAIVE_CD4_TCELL_CORD_BLOOD_DN	13/1314	199/20394	0.52065	0.75938	0.563714	13	APBA2,LTK,SLC24A1,ZC3H7B,ERAL1,MORC4,MORC2,SLC2A11,BIN1,PCYOX1L,IFT140,PLSCR3,TPM2
GSE1460_INTRATHYMIC_T_PROGENITOR_VS_NAIVE_CD4_TCELL_CORD_BLOOD_UP	13/1314	199/20394	0.52065	0.75938	0.563714	13	TFRC,ALG9,TCERG1,HIVEP3,PAICS,RRAS2,DET1,UCK2,ABHD10,TNFRSF21,NSDHL,SIGMAR1,FEN1
GSE1460_NAIVE_CD4_TCELL_CORD_BLOOD_VS_THYMIC_STROMAL_CELL_DN	13/1314	199/20394	0.52065	0.75938	0.563714	13	RNASEH2A,FKTN,DHCR24,C10orf88,DET1,SRPRB,RAD17,AGAP1,SPON2,ABCE1,RHOBTB3,IDH2,MT1X
GSE14769_UNSTIM_VS_40MIN_LPS_BMDM_UP	13/1314	199/20394	0.52065	0.75938	0.563714	13	SLC25A1,CDC25B,MRPL4,OGFOD2,BBS2,NAV1,CCDC115,VARS2,PEX10,GPATCH4,TMEM41A,MFSD4A,TMEM80
GSE1740_MCSF_VS_MCSF_AND_IFNG_DAY2_DERIVED_MACROPHAGE_DN	13/1314	199/20394	0.52065	0.75938	0.563714	13	ASB1,FH,CDC23,CIRBP,CD81,KMO,PTGER2,MYC,TGS1,DENND2D,NR1D2,CCDC14,ZNF470
GSE17721_0.5H_VS_12H_LPS_BMDC_DN	13/1314	199/20394	0.52065	0.75938	0.563714	13	POU2F2,RPS6KA2,CD200,AMMECR1,CAB39L,CD81,NR2C1,MDFIC,ARHGAP17,IMMP1L,PTPRO,RBM43,CD47
GSE17721_0.5H_VS_24H_POLYIC_BMDC_DN	13/1314	199/20394	0.52065	0.75938	0.563714	13	PRKCH,CD200,HPS4,IRF8,SLC39A4,TUT1,POLR1C,RBM43,CD47,SELENOM,ATP10A,LTC4S,KLRK1
GSE17721_0.5H_VS_8H_LPS_BMDC_DN	13/1314	199/20394	0.52065	0.75938	0.563714	13	RPS6KA2,TRAF5,DHX58,C19orf12,MDFIC,IRF8,WDR43,MAGED1,RBM43,GSAP,BLOC1S4,TMEM229B,MLLT6
GSE17721_0.5H_VS_8H_POLYIC_BMDC_DN	13/1314	199/20394	0.52065	0.75938	0.563714	13	DHX58,IDUA,MDFIC,ARHGAP17,IRF8,ABHD10,ADAMTS1,SLC25A45,IGSF8,NOG,RBM43,BLOC1S4,KLRK1
GSE17721_CTRL_VS_LPS_1H_BMDC_DN	13/1314	199/20394	0.52065	0.75938	0.563714	13	FTSJ1,TXK,FMO4,FLT3LG,HPS4,B3GAT1,ID2,XPNPEP2,ACAD9,PRMT3,NOC2L,ADGRG1,MRPL45
GSE17721_LPS_VS_CPG_24H_BMDC_UP	13/1314	199/20394	0.52065	0.75938	0.563714	13	NOP16,LSR,EIF2B1,C12orf57,BCL11B,P2RX4,NDUFAF3,PTGDR2,SUMO3,GPAA1,UQCC3,SDHAF1,LTC4S
GSE17721_LPS_VS_GARDIQUIMOD_16H_BMDC_UP	13/1314	199/20394	0.52065	0.75938	0.563714	13	RPS5,TIMM13,MRPL4,RGS9,CCR7,ACAA2,POLR1C,GATM,SLC25A22,TIGD5,BLOC1S4,HLA-DOA,ATP10A
GSE17721_LPS_VS_POLYIC_8H_BMDC_DN	13/1314	199/20394	0.52065	0.75938	0.563714	13	RNH1,MTMR1,IL21R,PEX16,GGT7,C1orf159,ABHD10,MCOLN2,PIGO,HIC1,CYC1,RBM43,TMEM229B
GSE17721_POLYIC_VS_GARDIQUIMOD_1H_BMDC_DN	13/1314	199/20394	0.52065	0.75938	0.563714	13	MATK,CEP68,MRTO4,TPD52,SQLE,NIT2,CISH,MRPS2,SSBP4,MDFIC,SLC25A25,SPRED1,NRROS
GSE17721_POLYIC_VS_GARDIQUIMOD_24H_BMDC_DN	13/1314	199/20394	0.52065	0.75938	0.563714	13	NSUN2,MCM2,MCM3,MOGS,WDR75,ALDH6A1,PTGER2,SSBP4,EEFSEC,PAFAH2,PMPCA,C11orf24,MRPL45
GSE19198_6H_VS_24H_IL21_TREATED_TCELL_UP	13/1314	199/20394	0.52065	0.75938	0.563714	13	SLAMF7,SLC9A7,ITGA6,CCR7,SDF2L1,VILL,PLPP5,ALG8,TMED3,TP53I13,TMEM223,CATSPER1,AKR1C3
GSE19888_CTRL_VS_A3R_ACTIVATION_MAST_CELL_UP	13/1314	199/20394	0.52065	0.75938	0.563714	13	ADGRL1,ARFRP1,KNOP1,RPAP1,ANKRD16,MDC1,DPH7,SH3RF1,FAM160B2,CYC1,ZFP41,ZNF512B,RAD54B
GSE19941_UNSTIM_VS_LPS_STIM_IL10_KO_MACROPHAGE_UP	13/1314	199/20394	0.52065	0.75938	0.563714	13	ABI3,RIMS3,ADGRB2,C19orf12,SERPINF1,KLRD1,MDFIC,PAK6,PLAC8,GNPDA2,SMAD3,PACS2,KLRK1
GSE20198_IL12_VS_IFNA_TREATED_ACT_CD4_TCELL_DN	13/1314	199/20394	0.52065	0.75938	0.563714	13	TRAPPC6A,CACNA2D2,HLTF,SETD1A,CDC25B,LIPA,NOP2,PARN,ACAA2,GPR25,C11orf24,FBXO45,THAP7
GSE20198_IL12_VS_IL12_IL18_TREATED_ACT_CD4_TCELL_UP	13/1314	199/20394	0.52065	0.75938	0.563714	13	EXOSC5,PAICS,MRPS12,GCSH,AFG3L2,TIMM8B,MCOLN2,TMEM237,FBXO32,CCDC51,MAT2A,ALG14,HLA-DOA
GSE21546_WT_VS_ELK1_KO_DP_THYMOCYTES_UP	13/1314	199/20394	0.52065	0.75938	0.563714	13	LETMD1,DDHD2,LMF1,SARS2,ZBTB16,AAMP,TMEM204,C19orf48,TCEA2,CTSF,ATG9B,C15orf61,BAHCC1
GSE22229_RENAL_TRANSPLANT_IMMUNOSUPP_THERAPY_VS_HEALTHY_PBMC_DN	13/1314	199/20394	0.52065	0.75938	0.563714	13	TSPOAP1,RPS6KA2,KLHDC4,SLC25A12,NT5C,SDF2L1,MORC4,PCYOX1L,COMMD7,PTPRO,RAPH1,ARL10,LPL
GSE22229_UNTREATED_VS_IMMUNOSUPP_THERAPY_RENAL_TRANSPLANT_PATIENT_PBMC_DN	13/1314	199/20394	0.52065	0.75938	0.563714	13	LETMD1,DDHD2,MYC,TMEM8B,OCIAD2,TTC12,C12orf45,SLC25A45,TMEM41A,NLGN2,CTSW,DTX3,C15orf61
GSE22935_24H_VS_48H_MBOVIS_BCG_STIM_MYD88_KO_MACROPHAGE_DN	13/1314	199/20394	0.52065	0.75938	0.563714	13	USE1,USP40,SQLE,FKTN,WDR60,IVD,FAM98C,NAV1,PPM1J,MGMT,YIF1A,HLA-DOA,ABHD14A
GSE2405_S_AUREUS_VS_UNTREATED_NEUTROPHIL_DN	13/1314	199/20394	0.52065	0.75938	0.563714	13	PLEKHB1,TIPIN,LIG1,LIPA,MYB,WDR12,GZMA,DHRS3,FXN,ACAA2,TK1,SLC35B4,CDKN2AIPNL
GSE24210_IL35_TREATED_VS_RESTING_TREG_DN	13/1314	199/20394	0.52065	0.75938	0.563714	13	CUX2,SORBS3,LRFN3,ARHGEF9,PDE6B,PAK6,SCRN2,ERBB2,OCIAD2,MYO1E,MAL,S1PR5,NHLRC1
GSE24671_CTRL_VS_SENDAI_VIRUS_INFECTED_MOUSE_SPLENOCYTES_DN	13/1314	199/20394	0.52065	0.75938	0.563714	13	NSUN2,NDUFS7,HEATR1,BCL11B,SSBP4,GIMAP6,NOLC1,CTSW,DEXI,HSD17B8,PRRT1,C8orf82,HGH1
GSE25123_IL4_VS_IL4_AND_ROSIGLITAZONE_STIM_MACROPHAGE_DAY10_DN	13/1314	199/20394	0.52065	0.75938	0.563714	13	SLC22A17,CAB39L,PRPF19,SLC25A36,SLC7A1,ROBO3,PIGO,NSMF,DDIT4,SEMA4C,NSG1,NDUFAF8,LYRM9
GSE25123_ROSIGLITAZONE_VS_IL4_AND_ROSIGLITAZONE_STIM_MACROPHAGE_DAY10_UP	13/1314	199/20394	0.52065	0.75938	0.563714	13	PITRM1,DHX58,CCDC86,SLC35F2,ID2,RIMS3,PTGER2,GIMAP6,SMYD5,CCDC102A,FUOM,ADGRG5,HIC1
GSE26351_WNT_VS_BMP_PATHWAY_STIM_HEMATOPOIETIC_PROGENITORS_UP	13/1314	199/20394	0.52065	0.75938	0.563714	13	MTMR1,TSPAN15,USP5,ADGRB2,KRI1,CCAR2,KRT72,CNTNAP2,LMNTD2,ABCB8,BLM,LBH,IFRD2
GSE2770_IL4_ACT_VS_ACT_CD4_TCELL_48H_UP	13/1314	199/20394	0.52065	0.75938	0.563714	13	TFAP4,CD81,EPM2A,CLPP,RNF157,AGPAT5,MTERF3,TFB2M,ABCE1,PLPP6,NDUFS3,NDUFAF8,CISD3
GSE2770_IL4_ACT_VS_ACT_CD4_TCELL_6H_DN	13/1314	199/20394	0.52065	0.75938	0.563714	13	MSMO1,TPD52,FUS,RAD1,KMO,XPO5,TJAP1,GPN2,DCAF1,EIF2B5,PDGFC,PLPP5,SLC35B2
GSE27786_LSK_VS_CD8_TCELL_UP	13/1314	199/20394	0.52065	0.75938	0.563714	13	FLYWCH1,FH,TELO2,HAGHL,FLT3,GCSH,ST14,DHRS3,PLEKHF1,COQ4,C11orf24,LRFN4,B3GALT6
GSE27786_LSK_VS_LIN_NEG_CELL_UP	13/1314	199/20394	0.52065	0.75938	0.563714	13	HAGHL,CUL9,CISH,SORBS3,FAM98C,GIMAP6,CD72,HES6,C19orf48,TMEM42,ELOVL6,SPNS3,BCKDHA
GSE30971_CTRL_VS_LPS_STIM_MACROPHAGE_WBP7_HET_2H_DN	13/1314	199/20394	0.52065	0.75938	0.563714	13	PLA2G15,LIPA,TMEM97,CUX2,ABCD3,SSBP4,CD180,CD36,DOCK10,ITGB7,TIMM8B,TMEM134,BCKDHA
GSE35435_RESTING_VS_IL4_TREATED_MACROPHAGE_DN	13/1314	199/20394	0.52065	0.75938	0.563714	13	STAG3,ZNF174,LIPA,ZNF391,PPAT,INTS14,LDLRAP1,CCAR2,ACE,FAM131B,SLC1A7,GEMIN4,PTGDR2
GSE360_LOW_DOSE_B_MALAYI_VS_M_TUBERCULOSIS_DC_DN	13/1314	199/20394	0.52065	0.75938	0.563714	13	TSPOAP1,MARCO,LTK,TFRC,SQLE,FANCL,TSFM,CCR7,LY6E,MT1X,CD47,DHFR,CCL3
GSE36527_CD62L_HIGH_CD69_NEG_VS_CD62L_LOW_CD69_POS_TREG_KLRG1_NEG_UP	13/1314	199/20394	0.52065	0.75938	0.563714	13	SLC12A3,NUP37,CAPN15,DNAJA3,RAD1,NPRL2,MYB,CCR7,RBMX,EOMES,CD320,PRRT1,HAUS5
GSE36888_UNTREATED_VS_IL2_TREATED_TCELL_17H_DN	13/1314	199/20394	0.52065	0.75938	0.563714	13	CISH,RCN2,GPR68,HS3ST3B1,ACP2,ACKR3,PLAC8,MCOLN2,LAIR1,DDIT4,SOCS1,MT1X,CCL4
GSE37605_C57BL6_VS_NOD_FOXP3_IRES_GFP_TREG_DN	13/1314	199/20394	0.52065	0.75938	0.563714	13	MTMR1,TBX21,ZBTB16,CCND3,C1orf159,C19orf12,MDFIC,FAM102A,GTPBP6,AMIGO1,SOCS1,PAX5,GIMAP1
GSE39556_CD8A_DC_VS_NK_CELL_MOUSE_3H_POST_POLYIC_INJ_DN	13/1314	199/20394	0.52065	0.75938	0.563714	13	HDAC9,RPS6KA2,TRIB2,PATZ1,KMO,ATG14,SERPINF1,ESYT1,FCMR,ZNF202,RHOH,TLE1,TOGARAM1
GSE3982_CTRL_VS_IGE_STIM_MAST_CELL_DN	13/1314	199/20394	0.52065	0.75938	0.563714	13	OFD1,ISOC2,DAZAP1,TPD52,FLT3LG,ATN1,DNPH1,TCERG1,MAT2A,SOCS1,MCRS1,IFRD2,MIF
GSE3982_DC_VS_MAC_LPS_STIM_DN	13/1314	199/20394	0.52065	0.75938	0.563714	13	SLAMF7,P2RX7,PTGDS,DHCR24,KMO,CD36,CDK4,NEIL1,KCTD15,LSS,ACOT11,ADRB2,CCL4
GSE39820_CTRL_VS_TGFBETA1_IL6_CD4_TCELL_UP	13/1314	199/20394	0.52065	0.75938	0.563714	13	TFRC,TIPIN,FH,TWISTNB,CD81,WDR75,UBIAD1,ALG8,DENND2D,COMTD1,NRROS,UROS,EVL
GSE39820_CTRL_VS_TGFBETA1_IL6_IL23A_CD4_TCELL_DN	13/1314	199/20394	0.52065	0.75938	0.563714	13	RASSF7,PCK2,GFER,EEFSEC,ITGB7,PLPP5,SH3RF1,PPM1J,SMPD1,WDR81,ASPSCR1,XKRX,IFRD2
GSE39820_IL1B_IL6_VS_IL1B_IL6_IL23A_TREATED_CD4_TCELL_UP	13/1314	199/20394	0.52065	0.75938	0.563714	13	MYOM2,ADGRL1,TBX21,C3orf18,P2RX7,CAPN15,NKG7,IFNG,FASLG,PLAC8,SEMA4C,LPL,AKR1C3
GSE39916_B_CELL_SPLEEN_VS_PLASMA_CELL_BONE_MARROW_UP	13/1314	199/20394	0.52065	0.75938	0.563714	13	CACNA2D2,USP40,CD81,BACH2,DYRK2,WDR12,LEF1,GZMA,NLRC3,CD7,PCED1B,XKRX,CD47
GSE40443_INDUCED_VS_TOTAL_TREG_UP	13/1314	199/20394	0.52065	0.75938	0.563714	13	TRIO,TFRC,PES1,CDK6,ZNHIT6,HIVEP3,IMP4,FPGS,SLC25A38,FMNL3,SMAD3,ZNF212,FHIT
GSE41176_WT_VS_TAK1_KO_UNSTIM_BCELL_DN	13/1314	199/20394	0.52065	0.75938	0.563714	13	APBA2,PEBP1,CUX2,GGT7,CCDC102A,TUT1,CLEC4F,MAL,NOG,SLC35F3,LMNTD2,LYPD2,DDR1
GSE4142_NAIVE_VS_MEMORY_BCELL_UP	13/1314	199/20394	0.52065	0.75938	0.563714	13	OSBPL3,FLT3LG,RPS16,RCAN3,GPR68,C19orf12,LGR6,FANCI,ACE,FMNL3,LYPD2,MCRIP1,TIFAB
GSE42088_UNINF_VS_LEISHMANIA_INF_DC_4H_DN	13/1314	199/20394	0.52065	0.75938	0.563714	13	OSBPL7,CIRBP,KLHDC4,ILVBL,RPS16,RPS19,TMEM8B,ERBB2,DCAF1,ROBO3,RPL13,RPLP2,SIGIRR
GSE45365_NK_CELL_VS_BCELL_MCMV_INFECTION_DN	13/1314	199/20394	0.52065	0.75938	0.563714	13	IL32,SLAMF7,IL21R,SCAMP3,MYB,FLT3,NOSIP,PTGES2,MCC,SYNPO,MCRS1,MYL5,ACY1
GSE4811_CLASSSICALY_ACTIVATED_VS_TYPE_2_ACTIVATED_MACROPHAGE_UP	13/1314	199/20394	0.52065	0.75938	0.563714	13	CAD,LIG1,EPM2A,EXOSC9,PAICS,MUTYH,TARBP2,GPN2,SRPRB,FRA10AC1,NUDT17,NHLRC1,PATL2
GSE7460_CTRL_VS_TGFB_TREATED_ACT_TCONV_UP	13/1314	199/20394	0.52065	0.75938	0.563714	13	WDR3,POLRMT,DHCR24,DPH5,MUTYH,MCOLN2,GRAP,SMAD3,OLIG1,BTLA,GSPT2,TMEM229B,EXOSC6
GSE8515_CTRL_VS_IL1_4H_STIM_MAC_UP	13/1314	199/20394	0.52065	0.75938	0.563714	13	PER3,LETMD1,TARBP1,OSBPL3,SESN1,PLA2G15,BACH2,SLC25A12,DPH5,RASGRP3,BDH2,TMEM223,EXD3
GSE8921_UNSTIM_0H_VS_TLR1_2_STIM_MONOCYTE_24H_UP	13/1314	199/20394	0.52065	0.75938	0.563714	13	PRPF19,CD160,L3HYPDH,TIMM10,SPRY2,GCSH,IRF8,NHP2,SGSM1,KLHL33,KLRK1,TMEM238,MRPL12
GSE9960_HEALTHY_VS_GRAM_NEG_SEPSIS_PBMC_UP	13/1314	199/20394	0.52065	0.75938	0.563714	13	ZZZ3,TCF3,CELSR1,CAD,MPG,MRPS26,ESYT1,TNFRSF21,C7orf50,ZNF496,DPP7,ACAD9,TXNRD3
GSE35825_UNTREATED_VS_IFNA_STIM_MACROPHAGE_DN	11/1314	168/20394	0.522714	0.75938	0.563714	11	STOML1,HIVEP3,MDFIC,ALDH1B1,IL18BP,SPRED1,SEMA4C,SLC25A22,SOCS1,CD47,ATP10A
GSE13547_2H_VS_12_H_ANTI_IGM_STIM_BCELL_DN	12/1314	184/20394	0.525486	0.75938	0.563714	12	MRTO4,ETFB,PNO1,DDX39A,SNRPA1,PRMT7,CDK4,UCK2,PLAC8,NHP2,AGPAT5,SFXN1
GSE17974_IL4_AND_ANTI_IL12_VS_UNTREATED_1H_ACT_CD4_TCELL_UP	12/1314	184/20394	0.525486	0.75938	0.563714	12	TARBP1,TRIB2,SLC11A2,CISH,ID2,GGT7,PCED1B,HDDC3,BRF1,SOCS1,NUTM2B,PAX5
GSE38696_LIGHT_ZONE_VS_DARK_ZONE_BCELL_UP	12/1314	184/20394	0.525486	0.75938	0.563714	12	HLTF,MTIF2,TELO2,MYB,LIAS,RIOK1,ZFP3,RASA3,ACADSB,DDX47,BCKDHA,CTSO
GOLDRATH_EFF_VS_MEMORY_CD8_TCELL_UP	13/1314	200/20394	0.528073	0.75938	0.563714	13	TIPIN,SQLE,LIG1,TMEM97,IFNG,IRF8,UCK2,PLAC8,GZMA,AK3,TK1,SIVA1,DHFR
GSE10239_NAIVE_VS_MEMORY_CD8_TCELL_UP	13/1314	200/20394	0.528073	0.75938	0.563714	13	PIK3IP1,SQLE,BACH2,SLC25A36,ABCD3,ICE2,SNRPA1,GCSH,NAE1,TMEM161B,CXXC5,PTCH1,SBK1
GSE11864_CSF1_IFNG_VS_CSF1_PAM3CYS_IN_MAC_UP	13/1314	200/20394	0.528073	0.75938	0.563714	13	RNH1,HPS4,PIK3IP1,LIG1,DHX58,ALDH6A1,OSGEPL1,CHST12,IL18BP,IDNK,AGPAT5,SLC25A45,MTHFR
GSE11924_TH1_VS_TH17_CD4_TCELL_UP	13/1314	200/20394	0.528073	0.75938	0.563714	13	CD99L2,LZTS2,RGS9,MUTYH,MORC2,SLC25A25,AGAP1,ERCC3,ZFPM1,CD247,PTPRCAP,LAT,IFRD2
GSE11961_FOLLICULAR_BCELL_VS_MEMORY_BCELL_DAY7_DN	13/1314	200/20394	0.528073	0.75938	0.563714	13	GCFC2,MTMR1,RABGGTA,SQLE,NOP2,SLC35A3,C10orf88,NSDHL,KAT14,TMEM25,PPARGC1B,LAIR1,SPNS3
GSE11961_GERMINAL_CENTER_BCELL_DAY7_VS_PLASMA_CELL_DAY7_DN	13/1314	200/20394	0.528073	0.75938	0.563714	13	ASB1,PCK2,POMT1,MCCC2,MDFIC,BIN1,ARPC5L,ST14,RAD17,SPON2,SLC39A13,ZNF667,CHCHD10
GSE11961_MARGINAL_ZONE_BCELL_VS_MEMORY_BCELL_DAY40_UP	13/1314	200/20394	0.528073	0.75938	0.563714	13	TSPOAP1,PKD1,RPS6KA2,LIPA,PAK4,COL6A2,TNFRSF21,PLD4,WDR81,BOK,NUDT17,IFT140,ITPRIPL1
GSE13306_RA_VS_UNTREATED_TREG_DN	13/1314	200/20394	0.528073	0.75938	0.563714	13	HDAC9,CDC25B,NKG7,PEX16,LAMP5,PAK6,FBXO32,NOL6,NLGN2,ALG14,MIEF2,TMEM256,GIMAP1
GSE13306_TREG_RA_VS_TCONV_RA_DN	13/1314	200/20394	0.528073	0.75938	0.563714	13	PAPLN,RGS9,SPSB2,BYSL,AP5S1,FBXO32,ACAA2,PPIP5K1,NOC3L,SLC16A11,NHLRC1,ZNF580,RCC1L
GSE13306_TREG_VS_TCONV_LAMINA_PROPRIA_UP	13/1314	200/20394	0.528073	0.75938	0.563714	13	PER3,ILVBL,SLC25A36,IKZF4,DOCK10,ADAMTS1,DHRS3,SPRED1,PLD4,NRROS,ZDHHC24,GIMAP5,TSEN15
GSE14308_TH1_VS_TH17_DN	13/1314	200/20394	0.528073	0.75938	0.563714	13	PKD1,SPHK2,TPD52,AAMP,C19orf12,DHX30,ERAL1,METTL5,CHST14,LPL,IDH2,ZNF512B,SELENOM
GSE1432_CTRL_VS_IFNG_24H_MICROGLIA_DN	13/1314	200/20394	0.528073	0.75938	0.563714	13	IL32,SLAMF7,PNO1,GIMAP6,LY6E,RHOBTB3,CSTF3,ASCL2,SOCS1,MT1X,CD47,DDX47,APOBEC3G
GSE1432_CTRL_VS_IFNG_24H_MICROGLIA_UP	13/1314	200/20394	0.528073	0.75938	0.563714	13	RPS6KA2,MCM2,SESN1,CACNA1I,PASK,RIMS3,PDGFC,GFOD1,TNFRSF21,RASGRP3,PGAP3,NPIPA1,PRR5
GSE1448_CTRL_VS_ANTI_VBETA5_DP_THYMOCYTE_UP	13/1314	200/20394	0.528073	0.75938	0.563714	13	RNH1,RNASEH2A,ILVBL,RPS19,DBP,EPHA2,TEF,RHOH,PPP1R14B,IDH2,DDX47,CDKN2AIPNL,BCKDHA
GSE1460_DP_THYMOCYTE_VS_NAIVE_CD4_TCELL_ADULT_BLOOD_UP	13/1314	200/20394	0.528073	0.75938	0.563714	13	STAG3,UBA5,CD200,CBX5,SLC25A1,MYB,IVD,FANCI,TNFRSF21,RPL39L,MAGED1,SIVA1,PTPRCAP
GSE1460_DP_THYMOCYTE_VS_NAIVE_CD4_TCELL_CORD_BLOOD_UP	13/1314	200/20394	0.528073	0.75938	0.563714	13	TSPOAP1,MTMR1,STAG3,RASSF1,CBX5,RNASEH2A,SLC11A2,TEX10,ATIC,HNRNPDL,FEN1,MAGED1,BAHCC1
GSE15330_LYMPHOID_MULTIPOTENT_VS_GRANULOCYTE_MONOCYTE_PROGENITOR_DN	13/1314	200/20394	0.528073	0.75938	0.563714	13	MAD1L1,FLT3LG,IL2RB,NT5C,CLPP,SSBP4,ACP2,IDNK,TMEM129,TMEM134,IDH2,TXNRD2,CDKN2AIPNL
GSE15733_BM_VS_SPLEEN_MEMORY_CD4_TCELL_UP	13/1314	200/20394	0.528073	0.75938	0.563714	13	NKG7,ZBTB16,IFNG,CISH,FASLG,WDR60,KLRD1,KLRC1,PIF1,ADGRG5,CTSW,LPL,ZNF512
GSE16450_CTRL_VS_IFNA_12H_STIM_MATURE_NEURON_CELL_LINE_DN	13/1314	200/20394	0.528073	0.75938	0.563714	13	USE1,TTC38,LIG1,CD81,LANCL1,PNO1,NMRAL1,MYO1E,PLD4,WDR81,DDX28,BRF1,KLRK1
GSE16450_IMMATURE_VS_MATURE_NEURON_CELL_LINE_12H_IFNA_STIM_DN	13/1314	200/20394	0.528073	0.75938	0.563714	13	TRIB3,NAGLU,CRTAM,IFNG,FASLG,UTP20,OSGEPL1,TMEM62,SLC7A1,SIRT3,GFOD1,BTLA,UQCC3
GSE16450_IMMATURE_VS_MATURE_NEURON_CELL_LINE_6H_IFNA_STIM_DN	13/1314	200/20394	0.528073	0.75938	0.563714	13	RPUSD1,RNH1,TMEM161A,HAGHL,CLUH,CD36,CARMIL2,ALDH16A1,FMNL3,GPAA1,ZNF43,ZNF580,BOP1
GSE17186_NAIVE_VS_CD21HIGH_TRANSITIONAL_BCELL_DN	13/1314	200/20394	0.528073	0.75938	0.563714	13	CD99L2,LSR,FANCL,SLC35A3,RCN2,SLC25A38,PLPP5,HLCS,ALDH16A1,CYB561A3,RAD51D,PRR5,WBP1
GSE17580_TREG_VS_TEFF_S_MANSONI_INF_DN	13/1314	200/20394	0.528073	0.75938	0.563714	13	TBX21,ID2,GGACT,LEF1,ANK3,DENND2D,EOMES,TTC16,BCL2,CTSW,PRF1,S1PR5,IDH2
GSE17721_0.5H_VS_24H_CPG_BMDC_DN	13/1314	200/20394	0.528073	0.75938	0.563714	13	MARCO,SLAMF7,POU2F2,NLE1,CD200,PDGFRB,MDFIC,REPS1,CD72,SLC39A4,RAD17,CX3CR1,MTHFR
GSE17721_CPG_VS_GARDIQUIMOD_24H_BMDC_DN	13/1314	200/20394	0.528073	0.75938	0.563714	13	HDHD5,PLEKHG2,EIF2B1,POLR1B,CDC16,AK3,MYO1E,NAE1,FMNL3,TFB2M,SMAD3,NSG1,PPP1R14B
GSE17721_LPS_VS_GARDIQUIMOD_0.5H_BMDC_DN	13/1314	200/20394	0.528073	0.75938	0.563714	13	PLA2G15,OGFOD2,DHCR24,EPHX2,CRY2,AAMP,ELP2,MDFIC,TBRG4,PLAC8,TTC16,RTTN,SUMO3
GSE17721_LPS_VS_GARDIQUIMOD_8H_BMDC_UP	13/1314	200/20394	0.528073	0.75938	0.563714	13	PDGFRB,BBS2,MCCC2,RRAS2,IRF8,PTGES2,TOMM70,WDR43,MTHFR,DEXI,ATP10A,COLQ,KLRK1
GSE17721_LPS_VS_PAM3CSK4_12H_BMDC_UP	13/1314	200/20394	0.528073	0.75938	0.563714	13	CD200,NUBP2,IL21R,TNPO2,GNPTAB,CCR7,WNT7A,RHOC,PLD4,NR1D2,GTPBP6,AKR1C3,TMEM229B
GSE17721_PAM3CSK4_VS_CPG_0.5H_BMDC_DN	13/1314	200/20394	0.528073	0.75938	0.563714	13	RHOBTB2,RPS5,TRMT2A,MRPL4,AIMP2,ZBTB16,DNPH1,HEMK1,MECR,MSTO1,SPRYD4,ACADSB,CDKN2AIPNL
GSE17721_PAM3CSK4_VS_CPG_16H_BMDC_UP	13/1314	200/20394	0.528073	0.75938	0.563714	13	PTPRS,NOP2,SRM,PTGER2,SRPRB,TFB2M,SFXN1,PDGFD,ANGEL2,PTCH1,GSPT2,UQCC3,ABHD14A
GSE17721_POLYIC_VS_PAM3CSK4_12H_BMDC_UP	13/1314	200/20394	0.528073	0.75938	0.563714	13	RNH1,C20orf27,ITM2C,ITGB7,IRF8,IDNK,ST14,SH3RF1,PIGO,NLGN2,CLN8,PTGDR2,RASA3
GSE17721_POLYIC_VS_PAM3CSK4_1H_BMDC_DN	13/1314	200/20394	0.528073	0.75938	0.563714	13	MATK,RPS6KA2,CISH,HIP1R,EPHA2,SLC25A25,MCOLN2,DNAJC24,NRROS,CNTNAP2,CSTF3,YES1,RRS1
GSE17721_POLYIC_VS_PAM3CSK4_6H_BMDC_UP	13/1314	200/20394	0.528073	0.75938	0.563714	13	SLC35C2,PCK2,PTGDS,KHDRBS1,CAMK2D,SLC35B2,APBB1,TTC16,RHOH,BCL2,EPS8L2,PACS2,TPM2
GSE17721_POLYIC_VS_PAM3CSK4_8H_BMDC_UP	13/1314	200/20394	0.528073	0.75938	0.563714	13	SMPD3,MRPL4,LSR,NSMCE4A,ECHDC2,CLYBL,CCR7,ABHD10,IDNK,FBXO4,NR1D2,TIGD5,PTCH1
GSE19198_1H_VS_24H_IL21_TREATED_TCELL_UP	13/1314	200/20394	0.528073	0.75938	0.563714	13	CAB39L,DBP,LIPA,HINT2,ITGB7,ESYT1,ADAMTS10,APCDD1,ACAA2,CX3CR1,RASA3,SREBF2,WBP1
GSE19198_CTRL_VS_IL21_TREATED_TCELL_24H_UP	13/1314	200/20394	0.528073	0.75938	0.563714	13	SESN1,CD200,CCDC86,IFNG,CCR7,EIF2B5,TOMM70,NOLC1,CCDC137,TXNRD3,SDHAF1,IFRD2,CCL4
GSE19401_UNSTIM_VS_PAM2CSK4_STIM_FOLLICULAR_DC_DN	13/1314	200/20394	0.528073	0.75938	0.563714	13	TARBP1,TCL1A,LIPA,CCDC86,FANCL,DOCK10,RASGRP3,MYO1E,LSS,LAIR2,GSAP,CD47,MRPL12
GSE19888_ADENOSINE_A3R_INH_PRETREAT_AND_ACT_BY_A3R_VS_A3R_INH_AND_TCELL_MEMBRANES_ACT_MAST_CELL_DN	13/1314	200/20394	0.528073	0.75938	0.563714	13	PRKCH,TPD52,PLA2G15,LMF1,ID2,IDUA,RRAS2,HES6,SMIM19,IDH2,PTPRCAP,MARS2,CHCHD10
GSE19888_ADENOSINE_A3R_INH_PRETREAT_AND_ACT_BY_A3R_VS_TCELL_MEMBRANES_ACT_MAST_CELL_UP	13/1314	200/20394	0.528073	0.75938	0.563714	13	SLAMF7,DHX58,CD180,CD72,IL18BP,IRF8,IDNK,LY6E,LAIR1,MTHFR,RBM43,TMEM229B,KLRK1
GSE19888_ADENOSINE_A3R_INH_VS_TCELL_MEMBRANES_ACT_MAST_CELL_UP	13/1314	200/20394	0.528073	0.75938	0.563714	13	NKG7,DHX58,IFNG,KLRD1,CD72,IL18BP,RRP1B,CYB561A3,BBS1,MTHFR,RBM43,GTF2IRD2,SPOUT1
GSE20366_TREG_VS_TCONV_UP	13/1314	200/20394	0.528073	0.75938	0.563714	13	LIG1,IKZF4,P2RX4,NEIL1,ANK3,ACOT11,DHRS3,SMAD3,WDR81,TMEM42,ELOVL6,RAPH1,PATL2
GSE20715_0H_VS_6H_OZONE_TLR4_KO_LUNG_DN	13/1314	200/20394	0.528073	0.75938	0.563714	13	HS3ST1,CAPN15,DHCR24,CCDC102A,USP20,CYP4V2,TEF,ADRB2,RMDN1,MTHFR,SCRIB,CCDC137,CDPF1
GSE20715_WT_VS_TLR4_KO_6H_OZONE_LUNG_UP	13/1314	200/20394	0.528073	0.75938	0.563714	13	GCLC,RRP15,DERL3,NOP56,FANCL,SERPINF1,IL18BP,ACKR3,C12orf45,LAIR1,GHDC,BCL2,SH2D1B
GSE2128_CTRL_VS_MIMETOPE_NEGATIVE_SELECTION_DP_THYMOCYTE_NOD_UP	13/1314	200/20394	0.528073	0.75938	0.563714	13	PCK2,ABHD14B,AKAP1,CD72,IL18BP,ARMC5,ACKR3,PLAC8,FMNL3,CX3CR1,RHOH,SLC25A33,CCL4
GSE21360_NAIVE_VS_QUATERNARY_MEMORY_CD8_TCELL_UP	13/1314	200/20394	0.528073	0.75938	0.563714	13	ZZZ3,AGA,SLC24A1,TWNK,DHX58,PNO1,ZNHIT6,LIAS,LAX1,IRF8,SRR,NOC3L,MAK16
GSE21546_SAP1A_KO_VS_SAP1A_KO_AND_ELK1_KO_ANTI_CD3_STIM_DP_THYMOCYTES_UP	13/1314	200/20394	0.528073	0.75938	0.563714	13	BCL7A,TFDP2,FASTKD2,LIAS,MFHAS1,SFXN2,AGAP1,BDH1,NOL9,CENPV,ZFPM1,MRPL54,BLM
GSE21670_IL6_VS_TGFB_AND_IL6_TREATED_CD4_TCELL_DN	13/1314	200/20394	0.528073	0.75938	0.563714	13	MAD1L1,CCDC88C,MARCO,ZNF446,NUP188,NUP107,MCM3,SDF2L1,NT5E,CARF,C7orf50,SIGMAR1,ATG9B
GSE21774_CD62L_POS_CD56_BRIGHT_VS_CD62L_NEG_CD56_DIM_NK_CELL_DN	13/1314	200/20394	0.528073	0.75938	0.563714	13	PER3,ITGA6,POFUT1,TFDP2,MDC1,RAB40B,ATP8B2,CYP4V2,SLC18B1,MFHAS1,ZFPM1,GIMAP5,GIMAP1
GSE2197_CPG_DNA_VS_UNTREATED_IN_DC_UP	13/1314	200/20394	0.528073	0.75938	0.563714	13	PTGDS,RRP9,DYRK2,SNRPA1,PDE6B,ACP2,CAMK2D,RHOC,C11orf24,GMPPB,RRS1,GSAP,BLOC1S4
GSE22432_MULTIPOTENT_PROGENITOR_VS_PDC_UP	13/1314	200/20394	0.528073	0.75938	0.563714	13	LETMD1,MRPL4,PPP2R1A,ABI3,REEP6,GIPC1,ACP2,AFG3L2,PLAC8,FBXO32,LY6E,CLN8,HLA-DOA
GSE22601_DOUBLE_POSITIVE_VS_CD4_SINGLE_POSITIVE_THYMOCYTE_DN	13/1314	200/20394	0.528073	0.75938	0.563714	13	MAD1L1,MCM2,NUP37,CBX5,ILVBL,PITRM1,CD81,DCAF4,FRA10AC1,KAT14,CYB561A3,DCTPP1,DHFR
GSE23308_CTRL_VS_CORTICOSTERONE_TREATED_MACROPHAGE_UP	13/1314	200/20394	0.528073	0.75938	0.563714	13	MAD1L1,IL21R,SLC11A2,OGFOD2,MTERF4,GFER,KRI1,SMPD4,COMMD7,CCDC191,DDIT4,FHIT,C8orf82
GSE23308_WT_VS_MINERALCORTICOID_REC_KO_MACROPHAGE_DN	13/1314	200/20394	0.528073	0.75938	0.563714	13	TXK,NRCAM,SLC11A2,MECR,C19orf12,TMEM128,ERBB2,TOMM70,SPRED1,HOPX,BLOC1S4,HLA-DOA,CCL4
GSE23695_CD57_POS_VS_NEG_NK_CELL_DN	13/1314	200/20394	0.528073	0.75938	0.563714	13	RHBDD3,PITRM1,TMEM97,DHCR24,LEF1,EPHA2,PLAC8,LARP4,FAM20C,PTCH1,DDX47,HAUS5,MRPL45
GSE2405_HEAT_KILLED_LYSATE_VS_LIVE_A_PHAGOCYTOPHILUM_STIM_NEUTROPHIL_24H_UP	13/1314	200/20394	0.528073	0.75938	0.563714	13	RNH1,HIP1R,P2RX4,ITM2C,IRF8,ST14,KCTD15,CYB561A3,PLD4,MAGED1,MMP23B,TPM2,HLA-DOA
GSE24210_CTRL_VS_IL35_TREATED_TCONV_CD4_TCELL_UP	13/1314	200/20394	0.528073	0.75938	0.563714	13	CEP68,TRIB2,TRAF5,ITGA6,CDC25B,BCL7A,BBS2,ERMARD,C19orf12,FAM102A,IFT140,UROS,CD47
GSE24210_IL35_TREATED_VS_UNTREATED_TCONV_CD4_TCELL_DN	13/1314	200/20394	0.528073	0.75938	0.563714	13	ZZZ3,ITGA6,PTGDS,IFNG,TCERG1,MYB,TEX10,ALKBH8,CAMK2D,GFOD1,PRSS23,MCOLN2,SBK1
GSE24634_NAIVE_CD4_TCELL_VS_DAY10_IL4_CONV_TREG_DN	13/1314	200/20394	0.528073	0.75938	0.563714	13	TMEM97,HELLS,PTGER2,PAICS,DOHH,DDB2,MFHAS1,AGPAT5,SRR,TK1,IDH2,WDR5B,BLM
GSE24634_TREG_VS_TCONV_POST_DAY10_IL4_CONVERSION_DN	13/1314	200/20394	0.528073	0.75938	0.563714	13	PLEKHB1,APBA2,PIK3IP1,LIPA,KMO,GALNT12,PDGFC,GFOD1,ST14,RASGRP3,LDLRAP1,LPL,ADORA3
GSE24726_WT_VS_E2_2_KO_PDC_DN	13/1314	200/20394	0.528073	0.75938	0.563714	13	CIAPIN1,TRAPPC6A,NUFIP1,SQLE,EIF3B,SDF2L1,P2RX4,DCAF1,LSS,COMTD1,CMKLR1,MRPL54,SCAMP5
GSE24972_MARGINAL_ZONE_BCELL_VS_FOLLICULAR_BCELL_IRF8_KO_UP	13/1314	200/20394	0.528073	0.75938	0.563714	13	HS3ST1,CCDC124,CAD,TCERG1,SCAMP3,IL18BP,EIF2B5,IDNK,BOK,HDDC3,MIF,PDXP,RTEL1
GSE27670_CTRL_VS_BLIMP1_TRANSDUCED_GC_BCELL_DN	13/1314	200/20394	0.528073	0.75938	0.563714	13	DAZAP1,CD200,SQLE,CISH,TMEM62,ANK3,EPS8,CFL2,ELOVL6,MFSD4A,BOK,FAM83H,ADGRG1
GSE2770_UNTREATED_VS_IL12_TREATED_ACT_CD4_TCELL_48H_UP	13/1314	200/20394	0.528073	0.75938	0.563714	13	RUNX3,KNOP1,FASLG,GPR68,ATPAF1,STARD9,ZNF362,SLAMF6,GPR25,NRROS,LPL,ZFP41,IFT140
GSE2770_UNTREATED_VS_IL4_TREATED_ACT_CD4_TCELL_6H_DN	13/1314	200/20394	0.528073	0.75938	0.563714	13	PPP1R3F,LTK,CELSR1,TPD52,SETD1A,ZC3H7B,BCL7A,MRPL3,ITPA,NEIL1,PIF1,SPNS3,SUMO3
GSE27786_BCELL_VS_MONO_MAC_DN	13/1314	200/20394	0.528073	0.75938	0.563714	13	TSPOAP1,ABCD3,NRSN2,KLRD1,CCDC102A,ARHGEF4,IL18BP,GZMA,MZT2B,PCSK7,TRAPPC2L,PACS2,ZNF469
GSE27786_BCELL_VS_NKTCELL_UP	13/1314	200/20394	0.528073	0.75938	0.563714	13	MATK,PLEKHB1,STOML1,MBD3,PES1,RNASEH2A,METTL16,HES6,CRIP3,ACE,TRAPPC2L,CXXC5,FBXL6
GSE27786_LSK_VS_CD8_TCELL_DN	13/1314	200/20394	0.528073	0.75938	0.563714	13	LTK,ESYT1,CAMK2D,TMEM25,CARMIL2,GPER1,HOPX,THAP7,PTCH1,SFMBT2,PRRT1,PTPRCAP,DDX47
GSE27786_NKCELL_VS_ERYTHROBLAST_DN	13/1314	200/20394	0.528073	0.75938	0.563714	13	EPHX2,HS3ST3B1,MDC1,AFG3L2,EPHA2,PLCH2,CENPH,KCTD15,ALOX15,C11orf24,LMNTD2,RAD54B,ADORA3
GSE27859_CD11C_INT_F480_HI_MACROPHAGE_VS_CD11C_ING_F480_INT_DC_DN	13/1314	200/20394	0.528073	0.75938	0.563714	13	DVL2,RNH1,PRKCH,HLTF,RPS16,CUL9,HIP1R,COL6A2,AK3,PLEKHF1,TMEM229B,LIME1,COLQ
GSE27859_DC_VS_CD11C_INT_F480_INT_DC_UP	13/1314	200/20394	0.528073	0.75938	0.563714	13	DVL2,RUNX3,USE1,RPS16,GNPTAB,FAM98C,CHST12,TARBP2,SMPD1,FAM102A,MGMT,TLE1,BCKDHA
GSE28237_EARLY_VS_LATE_GC_BCELL_UP	13/1314	200/20394	0.528073	0.75938	0.563714	13	ZZZ3,TFRC,TPD52,ABHD14B,AKAP1,WDR60,RPTOR,ABHD10,PRRT3,DOLPP1,ZNF597,CATSPER1,SCARF2
GSE28726_NAIVE_CD4_TCELL_VS_NAIVE_NKTCELL_DN	13/1314	200/20394	0.528073	0.75938	0.563714	13	TRIB2,FAM3A,ITGA6,PIK3IP1,CDC25B,RGS9,SORBS3,SERPINF1,BTBD2,BIN1,ADRB2,IRF2BP1,SLC25A42
GSE28737_WT_VS_BCL6_KO_FOLLICULAR_BCELL_DN	13/1314	200/20394	0.528073	0.75938	0.563714	13	OSBPL5,CDC23,FASLG,RCAN3,GTPBP3,C1orf159,ZNF414,DUS3L,MYO1E,STARD9,DHRS3,LAIR1,SPNS3
GSE29164_CD8_TCELL_VS_CD8_TCELL_AND_IL12_TREATED_MELANOMA_DAY7_UP	13/1314	200/20394	0.528073	0.75938	0.563714	13	CCDC88C,MRPL3,ABHD14B,ABCD3,WDR24,ZNF414,ANKRD40,ZNF202,CX3CR1,GSPT2,ZKSCAN8,TIFAB,TUBGCP5
GSE3039_CD4_TCELL_VS_ALPHABETA_CD8_TCELL_UP	13/1314	200/20394	0.528073	0.75938	0.563714	13	TRIB2,USP53,PDGFC,S100B,PPP1R35,ALOX15,FCMR,FCRL1,SMAD3,ZNF212,S1PR5,GAS6,IFNLR1
GSE30971_WBP7_HET_VS_KO_MACROPHAGE_UP	13/1314	200/20394	0.528073	0.75938	0.563714	13	TPD52,URGCP,CD81,SORBS3,CCR7,RNF157,TNFRSF21,SH3RF1,RHOC,POLR1C,ZDHHC24,SAMD12,OLFML2A
GSE31082_DN_VS_CD8_SP_THYMOCYTE_DN	13/1314	200/20394	0.528073	0.75938	0.563714	13	CCDC88C,IL21R,DHX58,SCAMP3,NRSN2,C19orf12,MYO1G,TMEM62,ADAMTS10,NLRC3,HOPX,SBK1,EVL
GSE31082_DP_VS_CD8_SP_THYMOCYTE_UP	13/1314	200/20394	0.528073	0.75938	0.563714	13	PATZ1,BCL7A,REPS1,ETAA1,HES6,TTC12,FAM160B2,RNF26,FBXO45,EDC3,DEXI,BLM,CD247
GSE3203_HEALTHY_VS_INFLUENZA_INFECTED_LN_BCELL_UP	13/1314	200/20394	0.528073	0.75938	0.563714	13	ZNF263,NFATC2,TBCB,DDX39A,PACSIN1,CD180,PRSS23,CCL28,PSKH1,DENND2D,WDR81,YIF1A,PAX5
GSE32034_LY6C_HIGH_VS_LOW_MONOCYTE_UP	13/1314	200/20394	0.528073	0.75938	0.563714	13	SLAMF7,STAG3,SLC12A3,TCF3,IFNG,MYO1G,TNFRSF21,NSDHL,AK3,PTPRO,HOPX,KLRK1,CCL4
GSE32423_CTRL_VS_IL4_MEMORY_CD8_TCELL_DN	13/1314	200/20394	0.528073	0.75938	0.563714	13	MSMO1,NUBP2,DHODH,DHX58,CCND3,DCAF4,VPS4A,GGACT,PRSS23,SLC35B2,EOMES,NAALADL1,BCL2
GSE32423_IL7_VS_IL4_MEMORY_CD8_TCELL_DN	13/1314	200/20394	0.528073	0.75938	0.563714	13	SETD1A,DHODH,AIMP2,DHX58,NUP107,MRPS26,IDNK,TMEM143,CMKLR1,RRP7A,DNLZ,CHCHD10,MRPL12
GSE32423_IL7_VS_IL4_MEMORY_CD8_TCELL_UP	13/1314	200/20394	0.528073	0.75938	0.563714	13	CEP68,CDC25B,MYB,ERAL1,CCDC65,PPARGC1B,LDLRAP1,SLC25A33,PPP1R14B,DDX51,BCL9L,TXNRD3,CARD11
GSE33424_CD161_HIGH_VS_NEG_CD8_TCELL_UP	13/1314	200/20394	0.528073	0.75938	0.563714	13	HS3ST1,CD22,SLC25A36,IDUA,MDFIC,BLK,BIN1,CD72,MYO1E,CNR2,TMEM229B,SPOUT1,SPIB
GSE339_CD4POS_VS_CD4CD8DN_DC_IN_CULTURE_UP	13/1314	200/20394	0.528073	0.75938	0.563714	13	CD6,PDCD2,NUFIP1,LIPA,UTP20,IDUA,ANK3,MZT2B,ALOX15,CFL2,CMKLR1,NR1D2,YES1
GSE35825_UNTREATED_VS_IFNG_STIM_MACROPHAGE_UP	13/1314	200/20394	0.528073	0.75938	0.563714	13	SLAMF7,TRAF5,CD200,SLC11A2,IFNG,ID2,SLC2A1,DYRK2,MCOLN2,PLEKHF1,URM1,CD47,MLLT6
GSE360_L_DONOVANI_VS_T_GONDII_DC_UP	13/1314	200/20394	0.528073	0.75938	0.563714	13	KCNG1,PRKCH,IL2RB,DNAJA3,CRTAM,SLC2A1,ZNF391,PTGER2,GFER,DGCR6L,RPL39L,PAX5,ABCB8
GSE360_LOW_DOSE_B_MALAYI_VS_M_TUBERCULOSIS_DC_UP	13/1314	200/20394	0.528073	0.75938	0.563714	13	RNH1,RASSF1,SLC1A5,PEMT,CUL4A,TP53,RRP1B,WDR43,DUSP7,ACAA2,SIVA1,P2RY11,ADORA3
GSE36009_UNSTIM_VS_LPS_STIM_DC_UP	13/1314	200/20394	0.528073	0.75938	0.563714	13	TRAF5,ZNF446,TWISTNB,IKZF4,C19orf12,ZFP14,MTG1,PLEKHF1,DEXI,RBM43,NOC4L,LYPD2,WDR92
GSE36009_WT_VS_NLRP10_KO_DC_UP	13/1314	200/20394	0.528073	0.75938	0.563714	13	SLAMF7,FLT3LG,CAB39L,URGCP,CD180,SPRY2,IL18BP,SIRT3,ATP8B2,SIGMAR1,TOMM70,RASA3,SDAD1
GSE36078_UNTREATED_VS_AD5_T425A_HEXON_INF_MOUSE_LUNG_DC_UP	13/1314	200/20394	0.528073	0.75938	0.563714	13	PIK3IP1,LIPA,SSBP4,MCCC2,CARF,USP53,CYP4V2,YDJC,SLAMF6,PAX5,ACADSB,ZNF583,SPOUT1
GSE369_PRE_VS_POST_IL6_INJECTION_IFNG_WT_LIVER_UP	13/1314	200/20394	0.528073	0.75938	0.563714	13	OSBPL5,TBX21,CAPN15,ID2,DDB2,IRF8,PCSK7,LY6E,SYNPO,SLC25A22,SCRIB,OGFOD3,ZNF600
GSE37301_RAG2_KO_VS_RAG2_AND_ETS1_KO_NK_CELL_UP	13/1314	200/20394	0.528073	0.75938	0.563714	13	ZZZ3,NUCKS1,CCDC86,DHCR24,NID1,CDC16,HIP1R,ESYT1,COL6A2,ETAA1,ABCE1,GAS6,RRP7A
GSE37534_GW1929_VS_PIOGLITAZONE_TREATED_CD4_TCELL_PPARG1_FOXP3_TRANSDUCED_DN	13/1314	200/20394	0.528073	0.75938	0.563714	13	OFD1,POLR3E,CIRBP,MOGS,MYBBP1A,URB1,AGPAT5,FXN,NR1D2,SCRIB,SOCS1,GSAP,LBH
GSE38681_WT_VS_LYL1_KO_LYMPHOID_PRIMED_MULTIPOTENT_PROGENITOR_DN	13/1314	200/20394	0.528073	0.75938	0.563714	13	DHX58,IFNG,CISH,FASLG,C19orf12,CAMK2D,GZMA,FAM102A,ELOVL6,SLC25A22,RBM43,NOC4L,SOCS1
GSE3982_DC_VS_BCELL_UP	13/1314	200/20394	0.528073	0.75938	0.563714	13	CRTAM,DHCR24,GALNT12,ADCK2,CD36,SPRY2,PDGFC,TNFRSF21,ROBO3,ALOX15,PPIP5K1,CLN8,CTSO
GSE3982_MAST_CELL_VS_BCELL_UP	13/1314	200/20394	0.528073	0.75938	0.563714	13	CACNA2D2,OSBPL3,TTC38,LIPA,DHCR24,REPS1,SPRY2,HAUS6,SEMA4C,ELOVL6,YES1,ATP10A,CTSO
GSE3982_NEUTROPHIL_VS_BASOPHIL_DN	13/1314	200/20394	0.528073	0.75938	0.563714	13	GCLC,AGA,NUP37,FLT3LG,C1QBP,PRPF19,C1orf109,MYC,PTPRO,RAD17,DEXI,NOC2L,DPP3
GSE39864_WT_VS_GATA3_KO_TREG_UP	13/1314	200/20394	0.528073	0.75938	0.563714	13	RNH1,HSF2,NUP188,AIMP2,PAK4,IL18BP,MCOLN2,TMEM129,CD7,NOC4L,SOCS1,ZNF777,ATAD3A
GSE3994_WT_VS_PAC1_KO_ACTIVATED_MAST_CELL_UP	13/1314	200/20394	0.528073	0.75938	0.563714	13	CEP68,EXOSC5,PACSIN1,WDR60,ARPC5L,C7orf50,MYO1E,GAREM2,COL26A1,ALOX15,FBXO41,FAM227B,SLC25A42
GSE40068_CXCR5NEG_BCL6NEG_CD4_TCELL_VS_CXCR5POS_BCL6NEG_TFH_UP	13/1314	200/20394	0.528073	0.75938	0.563714	13	NUP37,NFATC2,AMMECR1,HIP1R,FBXO44,NT5E,PAK6,RHOC,PCSK7,CENPV,CTSW,ZFPM1,FANCF
GSE40685_NAIVE_CD4_TCELL_VS_TREG_DN	13/1314	200/20394	0.528073	0.75938	0.563714	13	MATK,OLFM2,C12orf57,CUL9,FARSB,C19orf12,P2RX4,CYP4V2,WDR43,RHOH,LMNTD2,SPOUT1,BCKDHA
GSE411_UNSTIM_VS_100MIN_IL6_STIM_MACROPHAGE_UP	13/1314	200/20394	0.528073	0.75938	0.563714	13	USE1,AKAP1,TPP2,VILL,PAK6,NEIL1,DHRS3,TK1,MAGED1,NUDT17,CXCR3,ZNF600,APRT
GSE411_UNSTIM_VS_100MIN_IL6_STIM_SOCS3_KO_MACROPHAGE_DN	13/1314	200/20394	0.528073	0.75938	0.563714	13	TBX21,ITGA6,IL2RB,CDC25B,RASD1,PACSIN1,HIVEP3,FKBP11,TPP2,DHRS3,SPRED1,SLC25A33,SH2D1B
GSE411_WT_VS_SOCS3_KO_MACROPHAGE_IL6_STIM_400MIN_UP	13/1314	200/20394	0.528073	0.75938	0.563714	13	HS3ST1,TBX21,CELSR1,NID1,TPP2,ITM2C,NEIL1,MFHAS1,FAM227B,TK1,HIC1,IFNLR1,GSAP
GSE411_WT_VS_SOCS3_KO_MACROPHAGE_UP	13/1314	200/20394	0.528073	0.75938	0.563714	13	GCLC,SLAMF7,LTK,TFRC,TIPIN,CELSR1,DERL3,NHP2,NSDHL,CENPV,TK1,RRP7A,DHFR
GSE41176_UNSTIM_VS_ANTI_IGM_STIM_BCELL_24H_DN	13/1314	200/20394	0.528073	0.75938	0.563714	13	ELAC2,RUNX3,SETD1A,DOT1L,SLC2A1,HIVEP3,FPGS,IRF8,ZNF212,CHCHD7,DEXI,SBK1,CHCHD10
GSE41867_DAY8_VS_DAY15_LCMV_CLONE13_EFFECTOR_CD8_TCELL_DN	13/1314	200/20394	0.528073	0.75938	0.563714	13	TRAPPC6A,NUCKS1,GZMH,POLD2,MVK,NIT2,TOMM40,OCIAD2,NSDHL,CD320,MRPL57,PPP1R14B,OVCA2
GSE41867_NAIVE_VS_DAY30_LCMV_CLONE13_EXHAUSTED_CD8_TCELL_DN	13/1314	200/20394	0.528073	0.75938	0.563714	13	SLAMF7,LHPP,HIVEP3,MCCC2,EBP,FBXO4,TMED3,CLN8,ZNF420,SELENOM,PTPRCAP,LBH,CHCHD10
GSE41978_ID2_KO_VS_BIM_KO_KLRG1_LOW_EFFECTOR_CD8_TCELL_DN	13/1314	200/20394	0.528073	0.75938	0.563714	13	MPG,FKTN,MECR,DCAF4,SFRP5,DDX54,RRAS2,GZMA,TOMM70,AGPAT5,DUS1L,MTHFR,SPOUT1
GSE42021_CD24INT_TREG_VS_CD24INT_TCONV_THYMUS_DN	13/1314	200/20394	0.528073	0.75938	0.563714	13	PER3,ADGRL1,FLT3LG,DNPH1,TOMM40,INTS14,EBP,SLC35B2,COL26A1,PLD4,YIF1A,PRR5,MRPL12
GSE42021_TCONV_PLN_VS_CD24INT_TCONV_THYMUS_DN	13/1314	200/20394	0.528073	0.75938	0.563714	13	PER3,NUCKS1,TCF7,P2RX7,KLF9,AP5S1,ABHD17A,TOMM40,ESYT1,NMUR1,DPP7,GPAA1,MRPS18B
GSE42724_NAIVE_VS_MEMORY_BCELL_DN	13/1314	200/20394	0.528073	0.75938	0.563714	13	ZNF263,ETFB,CCDC86,KLRD1,ATP8B2,PDGFC,TOMM70,WDR43,SPRED1,CENPV,SEMA4C,ATP6V0E2,SREBF2
GSE43955_10H_VS_60H_ACT_CD4_TCELL_DN	13/1314	200/20394	0.528073	0.75938	0.563714	13	TIPIN,TRAF5,RPS5,ZAP70,CD36,MCOLN2,ROBO3,FAAP20,DDIT4,GATM,MRPL54,TSEN15,ADGRG1
GSE43955_1H_VS_20H_ACT_CD4_TCELL_UP	13/1314	200/20394	0.528073	0.75938	0.563714	13	PRKCH,NSUN2,SLC35C2,CLPP,GFER,CD72,TARBP2,RRP1,PPP1R14B,MAGED1,BOLA2,EVL,WDR92
GSE43955_TGFB_IL6_VS_TGFB_IL6_IL23_TH17_ACT_CD4_TCELL_52H_DN	13/1314	200/20394	0.528073	0.75938	0.563714	13	TPD52,GSTZ1,ZBTB16,ABCD3,RCN2,CLPP,MDFIC,CD72,NSMF,LPL,BOLA2,NOG,WDR92
GSE43955_TGFB_IL6_VS_TGFB_IL6_IL23_TH17_ACT_CD4_TCELL_52H_UP	13/1314	200/20394	0.528073	0.75938	0.563714	13	CIAPIN1,FH,RASD1,CUX2,CCND3,SFXN2,CCDC58,ADRB2,DUS1L,ARL10,FAHD1,CLN8,LTC4S
GSE43955_TH0_VS_TGFB_IL6_IL23_TH17_ACT_CD4_TCELL_60H_DN	13/1314	200/20394	0.528073	0.75938	0.563714	13	SLC11A2,SLC25A36,PTGER2,RPL36,SSBP4,WDR74,NAV1,IRF8,FMNL3,ELOVL6,THAP7,CNR2,LTC4S
GSE43955_TH0_VS_TGFB_IL6_TH17_ACT_CD4_TCELL_20H_UP	13/1314	200/20394	0.528073	0.75938	0.563714	13	MRTO4,PEBP1,CDC23,C20orf27,VAC14,WDR74,NAV1,TARBP2,POLR3A,PPRC1,ZNF362,TSR1,ASCL2
GSE43955_TH0_VS_TGFB_IL6_TH17_ACT_CD4_TCELL_4H_UP	13/1314	200/20394	0.528073	0.75938	0.563714	13	ZZZ3,IL2RB,TBRG4,IL18BP,SLC7A1,TARS2,MCOLN2,ADAMTS1,RHOH,POLR1C,CHMP6,BOLA2,CCL4
GSE43955_TH0_VS_TGFB_IL6_TH17_ACT_CD4_TCELL_60H_UP	13/1314	200/20394	0.528073	0.75938	0.563714	13	VAC14,RASD1,POLR1B,HIVEP3,PARN,XCL1,CLEC4F,CCDC58,FMNL3,ADRB2,SNTB1,CD7,MRPL54
GSE44649_WT_VS_MIR155_KO_NAIVE_CD8_TCELL_DN	13/1314	200/20394	0.528073	0.75938	0.563714	13	PLEKHG2,CD200,CISH,CCR7,C19orf12,RRAS2,TMEM8B,MFHAS1,PPARGC1B,FGFBP3,SFMBT2,SDHAF1,MLLT6
GSE46606_UNSTIM_VS_CD40L_IL2_IL5_1DAY_STIMULATED_IRF4MID_SORTED_BCELL_UP	13/1314	200/20394	0.528073	0.75938	0.563714	13	MATK,HDAC9,MCM2,ID2,PPA2,AFG3L2,EPHA2,VPS51,EPS8,DNAJC24,CARNS1,RRS1,SCRIB
GSE46606_UNSTIM_VS_CD40L_IL2_IL5_3DAY_STIMULATED_IRF4MID_SORTED_BCELL_DN	13/1314	200/20394	0.528073	0.75938	0.563714	13	TRAF5,CISH,DYRK2,C19orf12,MYO1G,ALDH1B1,MFHAS1,IGSF8,RHOH,NRROS,BLOC1S4,PRRT1,ATP10A
GSE4748_CTRL_VS_LPS_STIM_DC_3H_UP	13/1314	200/20394	0.528073	0.75938	0.563714	13	TRIB2,FUS,AMMECR1,NID1,CRY2,ACKR3,TUT1,PRSS23,ADAMTS1,AGAP1,SPRED1,SYNPO,PTCH1
GSE5099_MONOCYTE_VS_CLASSICAL_M1_MACROPHAGE_UP	13/1314	200/20394	0.528073	0.75938	0.563714	13	RPS6KA2,TAB1,APEX1,SARS2,PRPF19,CISH,PASK,NT5E,FBXO41,IRF2BP1,YIF1A,IFRD2,NDUFAF8
GSE5589_LPS_VS_LPS_AND_IL10_STIM_MACROPHAGE_180MIN_UP	13/1314	200/20394	0.528073	0.75938	0.563714	13	HDAC9,LETMD1,PIK3IP1,RABGGTA,IL21R,NAGLU,CISH,HACL1,NLRC3,CX3CR1,CHST14,SIGIRR,CHCHD10
GSE5589_WT_VS_IL10_KO_LPS_AND_IL6_STIM_MACROPHAGE_45MIN_DN	13/1314	200/20394	0.528073	0.75938	0.563714	13	PITPNM2,MLC1,FASLG,EPHX2,MTERF4,BCL11B,SSBP4,KLRC1,TNFRSF21,COMMD7,ACAA2,RPLP2,ADORA3
GSE5679_CTRL_VS_RARA_AGONIST_AM580_TREATED_DC_DN	13/1314	200/20394	0.528073	0.75938	0.563714	13	GCLC,MATK,CEP68,CAPN15,PTGER2,ANKRD16,DDB2,NEIL1,ELAC1,FAM160B2,APBB1,CARNS1,TXNRD3
GSE6092_UNSTIM_VS_IFNG_STIM_AND_B_BURGDORFERI_INF_ENDOTHELIAL_CELL_DN	13/1314	200/20394	0.528073	0.75938	0.563714	13	MARCO,PER3,OLFM2,DNPH1,NAV1,LRPPRC,PCYOX1L,FAM131B,ZFP41,GAS6,PRR5,ABCB8,OVCA2
GSE7460_FOXP3_MUT_VS_HET_ACT_TCONV_UP	13/1314	200/20394	0.528073	0.75938	0.563714	13	HS3ST1,RUNX3,FLYWCH1,TBCB,IKZF4,KLRD1,KLRC1,OCIAD2,GZMA,PPM1J,WDR81,BLOC1S3,KLRK1
GSE9006_HEALTHY_VS_TYPE_1_DIABETES_PBMC_4MONTH_POST_DX_UP	13/1314	200/20394	0.528073	0.75938	0.563714	13	CIRBP,RBM3,ILVBL,KLF9,AAMP,ILKAP,PRMT7,CARF,NDUFV1,DDIT4,ASCL2,SUMO3,ZNF551
GSE9006_TYPE_1_DIABETES_AT_DX_VS_1MONTH_POST_DX_PBMC_UP	13/1314	200/20394	0.528073	0.75938	0.563714	13	WDR18,RBM3,AAMP,BLK,ATP8B2,NDUFV1,DDIT4,PUF60,TBL3,SOCS1,RASA3,GPAA1,MRPL12
GSE9037_WT_VS_IRAK4_KO_LPS_1H_STIM_BMDM_DN	13/1314	200/20394	0.528073	0.75938	0.563714	13	ARVCF,PCK2,NFATC2,PRPF40B,KLF9,TNFRSF21,MFHAS1,ACE,LY6E,DHRS3,FBXO41,FAM227B,MFSD4A
GSE9316_CD4_TCELL_BALBC_VS_TH17_ENRI_CD4_TCELL_SKG_PMA_IONO_STIM_FR4NEG_DN	13/1314	200/20394	0.528073	0.75938	0.563714	13	ID2,RCN2,ALDH6A1,PROSER1,GIMAP6,KLRD1,CD72,ZFP14,PRSS23,MTERF3,FCRL1,YES1,SBK1
GSE36891_POLYIC_TLR3_VS_PAM_TLR2_STIM_PERITONEAL_MACROPHAGE_UP	10/1314	153/20394	0.528196	0.75938	0.563714	10	PLEKHB1,CIRBP,RBM3,SPRY2,ERP27,SLC25A25,ADAMTS1,SEMA4C,SLC25A33,DOK7
GSE37605_NOD_VS_C57BL6_IRES_GFP_TREG_DN	10/1314	153/20394	0.528196	0.75938	0.563714	10	OGFOD2,PUS7L,CD72,TMPRSS13,PPM1J,PEX10,NRROS,CATSPER1,PRF1,THAP7
GSE37605_FOXP3_FUSION_GFP_VS_IRES_GFP_TREG_C57BL6_UP	12/1314	185/20394	0.533191	0.766333	0.568876	12	HS3ST1,MED24,SPRY2,MYC,ACKR3,MFHAS1,SLC25A25,ADAMTS1,SLC25A33,MRM3,CMKLR1,BLOC1S3
GSE24671_CTRL_VS_BAKIMULC_INFECTED_MOUSE_SPLENOCYTES_DN	11/1314	170/20394	0.538798	0.774165	0.574689	11	HS3ST1,FAM3A,RPS5,BCL11B,RPL36,MORC4,TTC16,FAM102A,RPL13,LAMA2,FIGNL2
GSE26488_CTRL_VS_PEPTIDE_INJECTION_OT2_THYMOCYTE_UP	12/1314	186/20394	0.540854	0.776889	0.576712	12	SESN1,CACNA1I,SHD,CCDC86,GPR89A,EEF2KMT,DGCR6L,CD36,SURF6,DHX37,HDDC3,OXLD1
GSE14413_UNSTIM_VS_IFNB_STIM_L929_CELLS_UP	8/1314	123/20394	0.541253	0.777233	0.576967	8	IL21R,TFDP2,LAMP5,LRFN3,SPATC1L,DDX28,RAD51D,CCL4
GSE4590_PRE_BCELL_VS_SMALL_PRE_BCELL_UP	10/1314	155/20394	0.545004	0.782157	0.580622	10	TCL1A,CD81,OCIAD2,DTX3,MAGED1,AMIGO1,SCAMP5,SFMBT2,ALKBH6,ACY1
GSE5589_WT_VS_IL10_KO_LPS_STIM_MACROPHAGE_180MIN_DN	10/1314	155/20394	0.545004	0.782157	0.580622	10	OLFM2,LIG1,FLT3,EML2,WDR60,ITM2C,PLD4,NDUFA11,MAN1B1,TPM2
GSE17974_IL4_AND_ANTI_IL12_VS_UNTREATED_4H_ACT_CD4_TCELL_DN	12/1314	187/20394	0.548474	0.786906	0.584148	12	PHF7,SLAMF7,STAG3,CRTAM,REEP6,GPR68,WNT7A,JMJD8,DDIT4,RHOH,FAM153B,BTLA
GSE11884_WT_VS_FURIN_KO_NAIVE_CD4_TCELL_UP	9/1314	140/20394	0.551954	0.791665	0.58768	9	TCF7,NRCAM,PDGFRB,TARBP2,ACAA2,PTGDR,MRM3,CATSPER1,IFNLR1
GSE3565_DUSP1_VS_WT_SPLENOCYTES_POST_LPS_INJECTION_DN	10/1314	156/20394	0.553324	0.793163	0.588792	10	MYOM2,OSBPL3,CACNA1I,OGFOD2,SRPRB,PAFAH2,CX3CR1,S1PR5,GSAP,CCL4
GSE40274_CTRL_VS_FOXP3_AND_XBP1_TRANSDUCED_ACTIVATED_CD4_TCELL_DN	10/1314	156/20394	0.553324	0.793163	0.588792	10	RUNX3,HDHD5,OSBPL3,PTPRS,LANCL1,CCR7,BIN1,FMNL3,SLC25A45,BCKDHA
GSE14000_TRANSLATED_RNA_VS_MRNA_16H_LPS_DC_UP	12/1314	188/20394	0.556049	0.796366	0.59117	12	DNAJA3,ATN1,C1orf109,ALDH6A1,FMNL3,CHST14,GEMIN4,PCED1B,SCRIB,ACADSB,ABCB8,BAHCC1
GSE21927_HEALTHY_VS_TUMOROUS_BALBC_MOUSE_MONOCYTE_DN	12/1314	188/20394	0.556049	0.796366	0.59117	12	PHRF1,POMGNT1,PAPLN,ZBTB16,RAD1,ZNF428,ACP2,ADAMTS1,ZNF554,CNTNAP2,METTL23,BCL9L
GSE29615_CTRL_VS_LAIV_FLU_VACCINE_PBMC_DN	12/1314	188/20394	0.556049	0.796366	0.59117	12	GCFC2,CACTIN,SLC11A2,BBS2,GGACT,DOCK10,PLAC8,CLEC4F,S100B,FBXO41,TRUB2,SEMA4C
GSE40274_CTRL_VS_FOXP3_AND_GATA1_TRANSDUCED_ACTIVATED_CD4_TCELL_UP	9/1314	141/20394	0.560671	0.802749	0.595909	9	TBX21,KLHDC4,KLRC1,NT5E,GPN2,CD7,GAS6,SFMBT2,KLRC3
GSE37301_HEMATOPOIETIC_STEM_CELL_VS_CD4_TCELL_UP	11/1314	173/20394	0.56256	0.80498	0.597565	11	POU2F2,OSBPL3,TBX21,CELSR1,CDK6,KLRC1,IRF8,GZMA,EOMES,S1PR5,KLRC3
GSE4984_UNTREATED_VS_VEHICLE_CTRL_TREATED_DC_DN	11/1314	173/20394	0.56256	0.80498	0.597565	11	AGA,TMEM101,CD200,SNX8,GPX7,HAUS6,TKFC,HIC1,MRPL41,DDX28,NOC4L
GSE17974_CTRL_VS_ACT_IL4_AND_ANTI_IL12_48H_CD4_TCELL_UP	12/1314	189/20394	0.563577	0.805724	0.598117	12	MAD1L1,TRIB2,TXK,ITGA6,ATG14,ERBB2,HKDC1,PGAP3,ZNF101,KRT73,GSAP,TPM2
GSE29615_CTRL_VS_DAY7_LAIV_FLU_VACCINE_PBMC_DN	12/1314	189/20394	0.563577	0.805724	0.598117	12	NLE1,CACTIN,SLC11A2,GGACT,ANKRD36,MDC1,C7orf50,CLEC4F,CARMIL2,ATAD3B,TRUB2,ZNF461
GSE41867_DAY15_EFFECTOR_VS_DAY30_MEMORY_CD8_TCELL_LCMV_ARMSTRONG_DN	12/1314	189/20394	0.563577	0.805724	0.598117	12	ELAC2,ULK3,HAUS6,OBSCN,WDCP,COG1,TMEM223,TSNARE1,FBXO45,CCDC14,EID2B,FBXL6
GSE19941_LPS_VS_LPS_AND_IL10_STIM_IL10_KO_MACROPHAGE_DN	10/1314	158/20394	0.569783	0.814358	0.604526	10	PRKCH,NT5E,CD72,ST14,ADGRG5,LY6E,GPR25,MGMT,SNTB1,CNR2
GSE19941_UNSTIM_VS_LPS_AND_IL10_STIM_IL10_KO_NFKBP50_KO_MACROPHAGE_UP	11/1314	174/20394	0.570373	0.814723	0.604797	11	STOML1,PACSIN1,CCR7,CCDC65,SCRN2,MCOLN2,SPON2,PRRT3,RHOH,CXCR3,ADGRG1
GSE37532_VISCERAL_ADIPOSE_TISSUE_VS_LN_DERIVED_PPARG_KO_TREG_CD4_TCELL_UP	11/1314	174/20394	0.570373	0.814723	0.604797	11	AGA,CBX5,CD99L2,DHX58,MCM3,NIT2,RCN2,NT5E,CAMK2D,MPI,ACADSB
GSE7219_UNSTIM_VS_LPS_AND_ANTI_CD40_STIM_NIK_NFKB2_KO_DC_DN	12/1314	190/20394	0.571054	0.815457	0.605342	12	PRKCH,IL21R,SQLE,TMEM97,CISH,MDFIC,ITM2C,SLC39A4,LY6E,FMNL3,ADGRG1,CCL4
GSE21033_CTRL_VS_POLYIC_STIM_DC_24H_DN	10/1314	159/20394	0.577916	0.824126	0.611777	10	CCDC124,TIPIN,NUP37,CELSR1,RNASEH2A,MRPS14,GPATCH4,RPL13,MRPS18B,UQCC3
GSE4984_GALECTIN1_VS_LPS_STIM_DC_UP	10/1314	159/20394	0.577916	0.824126	0.611777	10	SESN1,TFDP2,ADAMTS10,B3GAT3,SLC25A45,WDCP,ACAA2,SEMA4C,SYNPO,BRF1
GSE2770_IL12_VS_TGFB_AND_IL12_TREATED_ACT_CD4_TCELL_2H_UP	8/1314	127/20394	0.57812	0.824126	0.611777	8	CD6,BTBD2,AGAP1,ANKS6,ALG14,CTSW,BOLA1,EDC3
GSE15659_RESTING_VS_ACTIVATED_TREG_UP	12/1314	191/20394	0.57848	0.824126	0.611777	12	CEP68,FUS,DHX58,FPGS,ANKMY1,EOMES,COG1,DUS1L,CHCHD7,CD7,BOLA1,CCL4
GSE2770_TGFB_AND_IL4_VS_TGFB_AND_IL12_TREATED_ACT_CD4_TCELL_2H_UP	12/1314	191/20394	0.57848	0.824126	0.611777	12	APBA2,ZNF37A,OSGEPL1,NEIL1,ERBB2,PLAC8,ANK3,IRF2BP1,SNTB1,EID2B,BOK,ZNF251
GSE34156_NOD2_LIGAND_VS_TLR1_TLR2_LIGAND_24H_TREATED_MONOCYTE_UP	12/1314	191/20394	0.57848	0.824126	0.611777	12	DDX54,RRAS2,FKBP11,ANKRD36,BLK,SLC7A1,ITGB7,PSMG3,FEN1,ZNF596,PODN,NCR3
GSE45365_BCELL_VS_CD8_TCELL_UP	12/1314	191/20394	0.57848	0.824126	0.611777	12	CUX2,HES6,ANKMY1,ZNF837,APCDD1,ZNF75A,ZNF444,FAM153B,ZNF530,NOXA1,PLXNA4,ZNF880
GSE6566_STRONG_VS_WEAK_DC_STIMULATED_CD4_TCELL_UP	12/1314	191/20394	0.57848	0.824126	0.611777	12	LTK,PHRF1,ILVBL,DHCR24,SERPINF1,FEZ1,IRF2BP1,ALG14,LONP1,BLM,ZNF667,ITPRIPL1
GSE17974_CTRL_VS_ACT_IL4_AND_ANTI_IL12_0.5H_CD4_TCELL_UP	12/1314	192/20394	0.585851	0.834082	0.619168	12	OSBPL7,RPAP1,MECR,DDX54,SAMD10,C1orf159,MMAB,ERBB2,ZFYVE28,PGAP3,ANKS6,DOLPP1
GSE46242_TH1_VS_ANERGIC_TH1_CD4_TCELL_DN	12/1314	192/20394	0.585851	0.834082	0.619168	12	NRCAM,TIMM44,CUL9,FBXL16,FKBP11,ARPC5L,USP53,TMEM237,PGBD4,NPIPA1,CLEC4C,ZNF580
GSE25677_MPL_VS_MPL_AND_R848_STIM_BCELL_UP	10/1314	160/20394	0.585982	0.834082	0.619168	10	NUCKS1,KMO,KLRD1,MDC1,CARF,ITGB7,GZMA,FCMR,BOLA1,TMEM229B
GSE32901_TH17_EMRICHED_VS_TH17_NEG_CD4_TCELL_UP	8/1314	128/20394	0.587121	0.835215	0.620009	8	OSBPL5,TRIB2,ARFRP1,HAPLN3,ACE,NUDT8,ADRB2,BAHCC1
GSE37532_VISCERAL_ADIPOSE_TISSUE_VS_LN_DERIVED_TCONV_CD4_TCELL_UP	8/1314	128/20394	0.587121	0.835215	0.620009	8	NOP56,PTGER2,TRAP1,SURF6,CENPH,FZD6,MGMT,FCRL6
GSE15659_NAIVE_VS_PTPRC_NEG_CD4_TCELL_UP	12/1314	193/20394	0.593167	0.842751	0.625603	12	FUS,C17orf75,DHX58,COMMD7,ALDH16A1,DUS1L,CHCHD7,CD7,BBS1,OGFOD3,ATAD3A,C1orf122
GSE16385_IFNG_TNF_VS_IL4_STIM_MACROPHAGE_ROSIGLITAZONE_TREATED_UP	12/1314	193/20394	0.593167	0.842751	0.625603	12	HSF2,DERL3,TAB1,PTGER2,CIB2,AK3,FEZ1,DHRS3,FBXO41,CLIC3,HIC1,FAM83H
GSE27291_0H_VS_6H_STIM_GAMMADELTA_TCELL_UP	12/1314	193/20394	0.593167	0.842751	0.625603	12	POLR3E,ZNF275,PDCD2,RNASEH2A,NDUFS7,CD160,TP53,FZD6,FAM227B,C11orf24,MCRS1,SREBF2
GSE43863_NAIVE_VS_TH1_EFF_CD4_TCELL_D6_LCMV_UP	12/1314	193/20394	0.593167	0.842751	0.625603	12	CEP68,POLR1A,EXOSC5,POMGNT1,NUBP2,RABGGTA,DHX35,TARS2,SFXN2,GPS1,PPP1R14B,BBS1
GSE13547_WT_VS_ZFX_KO_BCELL_DN	11/1314	177/20394	0.593457	0.842751	0.625603	11	SLAMF7,OSBPL3,NKG7,ETFB,LIG1,ID2,PLAC8,CENPH,LAIR1,GSAP,KLRK1
GSE27859_CD11C_INT_F480_HI_MACROPHAGE_VS_CD11C_ING_F480_INT_DC_UP	11/1314	177/20394	0.593457	0.842751	0.625603	11	P2RX7,TAB1,ATP1A3,HEMK1,ADAL,LPAR5,RASA3,BLOC1S3,WDR5B,UQCC3,CDKN2AIPNL
GSE7596_AKT_TRANSD_VS_CTRL_CD4_TCONV_WITH_TGFB_UP	10/1314	161/20394	0.593978	0.843244	0.625969	10	MATK,IRF8,NMRAL1,ALDH16A1,SLAMF6,TK1,ZCCHC4,ZNF101,BLM,ALKBH6
GSE10500_ARTHRITIC_SYNOVIAL_FLUID_VS_HEALTHY_MACROPHAGE_DN	9/1314	145/20394	0.594801	0.844166	0.626654	9	PKD1,DDHD2,POFUT1,IL18BP,SLAMF6,TFB2M,ATP6V0E2,GTPBP6,ZNF512B
GSE10422_WT_VS_BAFF_TRANSGENIC_LN_BCELL_DN	8/1314	129/20394	0.59603	0.845664	0.627765	8	TRAPPC6A,CELSR1,HS3ST3B1,GIMAP6,SFXN2,SYNPO,ABHD14A,BAHCC1
GSE13887_RESTING_VS_NO_TREATED_CD4_TCELL_DN	7/1314	113/20394	0.597821	0.847958	0.629469	7	NKG7,RGS9,SPRY2,NSMF,CD320,CX3CR1,GEMIN4
GSE11057_CD4_EFF_MEM_VS_PBMC_DN	12/1314	194/20394	0.600424	0.849665	0.630736	12	TRIO,HDAC9,MLC1,CD160,CD180,PDGFC,GFOD1,SPRED1,CATSPER1,ASCL2,SH2D1B,HLA-DOA
GSE1740_UNSTIM_VS_IFNA_STIMULATED_MCSF_IFNG_DERIVED_MACROPHAGE_UP	12/1314	194/20394	0.600424	0.849665	0.630736	12	MARCO,RUNX3,HIVEP3,C19orf12,GIMAP6,TKFC,ANK3,MYO1E,SYNPO,SLC16A11,OGFOD3,LPAR5
GSE17974_CTRL_VS_ACT_IL4_AND_ANTI_IL12_24H_CD4_TCELL_UP	12/1314	194/20394	0.600424	0.849665	0.630736	12	CEP68,TRIB2,TXK,ITGA6,GNPTAB,BACH2,PASK,ERP27,ZNF101,KRT73,FHIT,TPM2
GSE19401_RETINOIC_ACID_VS_RETINOIC_ACID_AND_PAM2CSK4_STIM_FOLLICULAR_DC_UP	12/1314	194/20394	0.600424	0.849665	0.630736	12	MATK,RRP15,CD200,PIGL,CRTAM,KMO,MYC,CD72,KCTD15,FBXO41,MAT2A,SOCS1
GSE19772_CTRL_VS_HCMV_INF_MONOCYTES_DN	12/1314	194/20394	0.600424	0.849665	0.630736	12	DVL2,ZNF76,SLC22A17,CBX5,RBM3,CCL28,TMEM143,SRR,MAN1B1,MAGEF1,ZFPM1,DECR2
GSE24574_BCL6_LOW_TFH_VS_TCONV_CD4_TCELL_UP	12/1314	194/20394	0.600424	0.849665	0.630736	12	SPPL2B,TPD52,P2RX7,C17orf75,PTGER2,BTBD2,VILL,GCSH,CX3CR1,SYNPO,RAD51D,ABCB8
GSE3400_UNTREATED_VS_IFNB_TREATED_MEF_UP	12/1314	194/20394	0.600424	0.849665	0.630736	12	FH,CDC23,AMMECR1,ETFB,CD81,KMO,PTGER2,ZNF304,DOCK10,IDH2,ZNF559,C1orf122
GSE45837_WT_VS_GFI1_KO_PDC_UP	12/1314	194/20394	0.600424	0.849665	0.630736	12	SPPL2B,ZBTB16,SLC11A2,INO80B,NID1,PROSER1,IDUA,TPP2,NEIL1,FEZ1,RHOBTB3,ANAPC2
GSE37605_C57BL6_VS_NOD_FOXP3_IRES_GFP_TCONV_DN	10/1314	162/20394	0.601901	0.849665	0.630736	10	OSBPL3,RPS5,KMO,PTPRO,PLD4,MRM3,C12orf66,PACS2,UROS,MRPL45
GSE32901_NAIVE_VS_TH1_CD4_TCELL_UP	8/1314	130/20394	0.604842	0.849665	0.630736	8	RRN3,DDX31,PLPP5,PLCH2,FBXO41,ADRB2,SNTB1,COA4
GSE1460_DP_THYMOCYTE_VS_THYMIC_STROMAL_CELL_UP	12/1314	195/20394	0.607622	0.849665	0.630736	12	CACNA2D2,PRKCH,MTIF2,NUBP2,SETD1A,NPRL2,ACADS,SYMPK,ILKAP,TEX10,MGMT,LIME1
GSE27291_0H_VS_6H_STIM_GAMMADELTA_TCELL_DN	12/1314	195/20394	0.607622	0.849665	0.630736	12	TIPIN,ZNF174,UTP20,TGS1,METTL5,ANKS6,CD320,CYC1,TXNRD2,SLC52A2,ZNF251,CTSO
GSE46606_IRF4_KO_VS_WT_CD40L_IL2_IL5_1DAY_STIMULATED_BCELL_DN	12/1314	195/20394	0.607622	0.849665	0.630736	12	PRKCH,POU2F2,TCF7,RHBDD3,TELO2,SPSB2,GGT7,FCMR,DCHS1,EXD3,GTF2IRD2,GIMAP5
GSE8515_IL1_VS_IL6_4H_STIM_MAC_DN	12/1314	195/20394	0.607622	0.849665	0.630736	12	ZNF263,NLE1,P3H2,CACNA1I,KCNIP2,ACADS,XRCC3,TUT1,FBXO4,CCDC121,DDX51,ZNF480
GSE6259_FLT3L_INDUCED_DEC205_POS_DC_VS_CD4_TCELL_UP	10/1314	163/20394	0.60975	0.849665	0.630736	10	POLR1A,PHRF1,TPD52,TWISTNB,BYSL,URB2,NSDHL,IMMP1L,B3GALT6,CTSO
GSE6269_FLU_VS_E_COLI_INF_PBMC_UP	10/1314	163/20394	0.60975	0.849665	0.630736	10	POU2F2,ZNF37A,CAPN15,CCND3,MOGS,PROSER1,CHST12,TKFC,NPIPA1,SREBF2
GSE13887_RESTING_VS_ACT_CD4_TCELL_DN	8/1314	131/20394	0.613556	0.849665	0.630736	8	FUS,BPHL,WDR12,HLCS,MAN1B1,DTX3,IFT140,DPP3
GSE17974_IL4_AND_ANTI_IL12_VS_UNTREATED_48H_ACT_CD4_TCELL_DN	12/1314	196/20394	0.614759	0.849665	0.630736	12	TXK,TCF7,IFNG,SPSB2,PASK,IRF8,PRSS23,ANK3,MCOLN2,CCDC191,SLC39A13,GIMAP5
GSE18804_SPLEEN_MACROPHAGE_VS_BRAIN_TUMORAL_MACROPHAGE_UP	12/1314	196/20394	0.614759	0.849665	0.630736	12	IL32,POLR1A,APEX1,SNX8,FARSB,ARMCX5,BCL11B,ZC3H8,TRUB2,MT1X,GSPT2,AKR1C3
GSE21033_CTRL_VS_POLYIC_STIM_DC_1H_UP	12/1314	196/20394	0.614759	0.849665	0.630736	12	NLE1,TCF7,CACNA1I,MVK,SORBS3,ACE,HOPX,S1PR5,PRR5,CD47,SPOUT1,HAUS5
GSE21927_SPLEEN_VS_BONE_MARROW_MONOCYTE_BALBC_UP	12/1314	196/20394	0.614759	0.849665	0.630736	12	SLC35C2,CD200,ATP1A3,USP20,RNF157,DCHS1,ZNF558,EID2B,PTCH1,DDR1,COLQ,ZNF512
GSE28130_ACTIVATED_VS_INDUCEED_TREG_DN	12/1314	196/20394	0.614759	0.849665	0.630736	12	NDUFB7,LIG1,MVK,IVD,ALDH1B1,BPHL,ERBB2,FAM50B,DDIT4,HOPX,TCEA2,ABCB8
GSE29618_PRE_VS_DAY7_POST_LAIV_FLU_VACCINE_PDC_UP	12/1314	196/20394	0.614759	0.849665	0.630736	12	PER3,RNF126,DHX58,PASK,KCNIP2,BCL11B,ZNF428,REPS1,LEF1,SNTB1,PRR5,ZNF551
GSE29618_PRE_VS_DAY7_POST_TIV_FLU_VACCINE_BCELL_DN	12/1314	196/20394	0.614759	0.849665	0.630736	12	RCN2,C10orf88,MRPS2,IMP4,GFOD1,C11orf24,ATP6V0E2,RRS1,MRPL41,MCRS1,EVL,MIF
GSE360_L_MAJOR_VS_M_TUBERCULOSIS_MAC_UP	12/1314	196/20394	0.614759	0.849665	0.630736	12	TRAF5,PTPN4,NUP188,VAC14,CCR7,ENOSF1,CIB2,SLC7A1,S100B,ACOT11,AKR1C3,LYRM9
GSE3982_EOSINOPHIL_VS_BASOPHIL_UP	12/1314	196/20394	0.614759	0.849665	0.630736	12	LIPA,MVK,BCAS4,DDX31,C1orf159,ILKAP,URB2,TMEM8B,GFOD1,PLCH2,RRP7A,BCKDHA
GSE45739_NRAS_KO_VS_WT_UNSTIM_CD4_TCELL_DN	12/1314	196/20394	0.614759	0.849665	0.630736	12	AGA,TCF3,LIPA,TFDP2,RCAN3,DDB2,NT5E,HAPLN3,DET1,PARN,NLRC3,CD47
GSE46242_TH1_VS_ANERGIC_TH1_CD4_TCELL_UP	12/1314	196/20394	0.614759	0.849665	0.630736	12	MATK,STAG3,ADGRL1,PCK2,NKG7,DPH2,UCK2,ALKBH3,ATP6V0E2,FHIT,C1orf122,ARIH2OS
GSE40274_CTRL_VS_FOXP3_AND_PBX1_TRANSDUCED_ACTIVATED_CD4_TCELL_DN	10/1314	164/20394	0.617522	0.849665	0.630736	10	TIPIN,LIG1,IFNG,MSTO1,CLPP,METTL16,WDR43,DCTPP1,MCRS1,PLEKHG4
GSE11864_UNTREATED_VS_CSF1_PAM3CYS_IN_MAC_UP	12/1314	197/20394	0.621833	0.849665	0.630736	12	MTMR1,PTPN4,FLT3,HNRNPDL,PCSK7,CFL2,DDIT4,CXXC5,NR1D2,MTHFR,MAGED1,ZBED6CL
GSE15659_NONSUPPRESSIVE_TCELL_VS_ACTIVATED_TREG_DN	12/1314	197/20394	0.621833	0.849665	0.630736	12	RANGRF,TTC12,TYSND1,TP53I13,TK1,RHOH,ZNF530,SLC35F3,PRMT3,WDR92,TTC4,TIFAB
GSE19888_ADENOSINE_A3R_INH_VS_INH_PRETREAT_AND_ACT_WITH_TCELL_MEMBRANES_MAST_CELL_DN	12/1314	197/20394	0.621833	0.849665	0.630736	12	TRIO,CISH,XPNPEP2,POLR1B,BLK,LEF1,FN3KRP,ZFP14,PCYOX1L,GAREM2,ACOT11,ADAT2
GSE20500_RETINOIC_ACID_VS_RARA_ANTAGONIST_TREATED_CD4_TCELL_UP	12/1314	197/20394	0.621833	0.849665	0.630736	12	PRKCH,POLR3E,CD200,GSTZ1,DOT1L,ZSCAN5A,BAHD1,USP53,MAL,CTSF,RPLP2,GYPE
GSE22033_UNTREATED_VS_MRL24_TREATED_MEF_DN	12/1314	197/20394	0.621833	0.849665	0.630736	12	MAD1L1,TSPOAP1,OFD1,AMMECR1,ATN1,FASTKD2,GALNT12,RHOBTB3,ZNF202,RHOH,CMKLR1,CHMP6
GSE22886_NAIVE_TCELL_VS_NKCELL_DN	12/1314	197/20394	0.621833	0.849665	0.630736	12	TSPOAP1,CHST12,TMEM62,GFOD1,MTG1,TBC1D31,RHOBTB3,YES1,S1PR5,AKR1C3,CD247,ATP10A
GSE2405_HEAT_KILLED_VS_LIVE_A_PHAGOCYTOPHILUM_STIM_NEUTROPHIL_24H_DN	12/1314	197/20394	0.621833	0.849665	0.630736	12	POU2F2,RPS5,SQLE,RIMS3,URB2,ZNF773,TMEM237,PHB,MRM3,ZNF530,SUMO3,UROS
GSE26290_CTRL_VS_AKT_INHIBITOR_TREATED_ANTI_CD3_AND_IL2_STIM_CD8_TCELL_UP	12/1314	197/20394	0.621833	0.849665	0.630736	12	GCLC,CEP68,IL21R,SLC11A2,ID2,SLC25A12,SLC2A1,MRPS14,ARHGEF4,ANK3,DDIT4,ATP10A
GSE42088_UNINF_VS_LEISHMANIA_INF_DC_8H_DN	12/1314	197/20394	0.621833	0.849665	0.630736	12	AMMECR1,ATP1A3,ZNF391,ZNF304,SERPINF1,PAK6,ETAA1,ACKR3,WNT7A,APBB1,ZNF43,PCDHGC3
GSE43863_NAIVE_VS_LY6C_INT_CXCR5POS_CD4_EFF_TCELL_D6_LCMV_UP	12/1314	197/20394	0.621833	0.849665	0.630736	12	CEP68,UBA5,CDC23,AMMECR1,TWISTNB,NID1,HELLS,TMEM8B,TGS1,CENPH,ZNF347,MARS2
GSE14415_INDUCED_VS_NATURAL_TREG_DN	11/1314	181/20394	0.623327	0.849665	0.630736	11	MCM2,TIPIN,RBM3,MCM3,MYB,PLAC8,CENPH,ALG8,ACAA2,DCTPP1,SDAD1
GSE10147_IL3_VS_IL3_AND_CPG_STIM_PDC_DN	10/1314	165/20394	0.625215	0.849665	0.630736	10	HSF2,R3HCC1,GRWD1,NUP107,NIT2,GCSH,KLHL3,TRMT61A,ACAA2,NR1D2
GSE25146_UNSTIM_VS_HELIOBACTER_PYLORI_LPS_STIM_AGS_CELL_DN	10/1314	165/20394	0.625215	0.849665	0.630736	10	SLC1A5,MYB,LAX1,PRMT7,DOCK10,MYC,TMEM62,TOMM70,SAMD3,CCL3
GSE3920_UNTREATED_VS_IFNA_TREATED_ENDOTHELIAL_CELL_DN	10/1314	165/20394	0.625215	0.849665	0.630736	10	KMO,PPAT,LEF1,RBMX,HOPX,SPNS3,BTLA,EVL,GZMM,ATP10A
GSE9601_UNTREATED_VS_NFKB_INHIBITOR_TREATED_HCMV_INF_MONOCYTE_UP	10/1314	165/20394	0.625215	0.849665	0.630736	10	TPD52,SLC25A12,HIVEP3,IL18BP,UCK2,MCOLN2,PLD4,LAIR1,PRR5,PLXNA4
GSE36891_UNSTIM_VS_POLYIC_TLR3_STIM_PERITONEAL_MACROPHAGE_UP	9/1314	149/20394	0.627612	0.849665	0.630736	9	RASD1,PAK4,SPRY2,TMEM8B,SLC25A25,ADAMTS1,SEMA4C,SLC25A33,DOK7
GSE9946_IMMATURE_VS_PROSTAGLANDINE2_TREATED_MATURE_DC_UP	9/1314	149/20394	0.627612	0.849665	0.630736	9	TTC38,TCF7,ITGA6,IL21R,LEF1,UTP4,RRP1B,PRF1,AMIGO1
GSE11864_UNTREATED_VS_CSF1_IFNG_PAM3CYS_IN_MAC_UP	12/1314	198/20394	0.628842	0.849665	0.630736	12	C20orf27,NPRL2,ABHD14B,L3HYPDH,FGFBP2,METTL5,MTHFR,MAGED1,HDDC3,RASA3,ZBED6CL,ARIH2OS
GSE13485_DAY3_VS_DAY7_YF17D_VACCINE_PBMC_DN	12/1314	198/20394	0.628842	0.849665	0.630736	12	DHX58,FANCL,KLHDC7B,ACP2,PLAC8,LY6E,ATRIP,SNTB1,GMPPB,ATP10A,ZNF853,CCL4
GSE13738_RESTING_VS_BYSTANDER_ACTIVATED_CD4_TCELL_DN	12/1314	198/20394	0.628842	0.849665	0.630736	12	RUNX3,HDAC9,TFRC,TIPIN,IL2RB,BYSL,FAHD2A,MYB,GPR68,IKZF4,EBP,ITPRIPL1
GSE1566_WT_VS_EZH2_KO_LN_TCELL_DN	12/1314	198/20394	0.628842	0.849665	0.630736	12	SPATA20,POU2F2,SQLE,SLC35F2,RIMS3,TSEN2,PPM1J,SLC25A45,POP5,MRM3,RTTN,ZNF530
GSE17186_MEMORY_VS_CD21HIGH_TRANSITIONAL_BCELL_UP	12/1314	198/20394	0.628842	0.849665	0.630736	12	MTMR1,PCK2,CISH,RCAN3,MYB,PEX16,ERMARD,TEX10,ULK3,MGMT,RAPH1,MAGED1
GSE19198_CTRL_VS_IL21_TREATED_TCELL_6H_DN	12/1314	198/20394	0.628842	0.849665	0.630736	12	DVL2,PIK3IP1,ZBTB16,CD180,FANCI,EPS8,LARP4,WDR81,PARP15,CMKLR1,PCED1B,ADORA3
GSE20727_CTRL_VS_H2O2_TREATED_DC_UP	12/1314	198/20394	0.628842	0.849665	0.630736	12	CD81,BACH2,WDR77,CD72,NEIL1,PCYOX1L,MYO1E,SNTB1,ARL10,GSAP,DDR1,PTPRCAP
GSE22342_CD11C_HIGH_VS_LOW_DECIDUAL_MACROPHAGES_UP	12/1314	198/20394	0.628842	0.849665	0.630736	12	RGS9,GNPTAB,PTGER2,POLR1B,PRADC1,NSG1,GTPBP6,PTCH1,AKR1C3,LAMA2,WDR5B,MLLT6
GSE27786_LSK_VS_NKTCELL_DN	12/1314	198/20394	0.628842	0.849665	0.630736	12	HDHD5,HLTF,IL21R,RPL36,CCDC102A,CD72,MYO1E,FAM160B2,DUSP7,TMEM161B,PLEKHF1,PRRT1
GSE29617_CTRL_VS_TIV_FLU_VACCINE_PBMC_2008_DN	12/1314	198/20394	0.628842	0.849665	0.630736	12	MTIF2,FH,RPS16,ABCD3,MRPS14,SDF2L1,MCCC2,METTL5,TIMM8B,ALG8,SLAMF6,WDR92
GSE32986_GMCSF_VS_GMCSF_AND_CURDLAN_HIGHDOSE_STIM_DC_DN	12/1314	198/20394	0.628842	0.849665	0.630736	12	CEP68,HPS4,VAC14,CDK4,DOCK10,RASGRP3,FZD6,APBB1,ING5,RTTN,DDX28,CNR2
GSE360_DC_VS_MAC_T_GONDII_UP	12/1314	198/20394	0.628842	0.849665	0.630736	12	APBA2,TRAF5,ARVCF,RGS9,CCR7,TBC1D31,RRP1B,ALOX15,HOPX,GAS6,SOCS1,ACY1
GSE36476_CTRL_VS_TSST_ACT_16H_MEMORY_CD4_TCELL_OLD_UP	12/1314	198/20394	0.628842	0.849665	0.630736	12	DBNDD1,CIRBP,PIK3IP1,DYRK2,BIN1,LEF1,GPA33,KLHL3,WNT7A,LAIR1,NELL2,SIGIRR
GSE37301_HEMATOPOIETIC_STEM_CELL_VS_PRO_BCELL_UP	12/1314	198/20394	0.628842	0.849665	0.630736	12	PRKCH,C1orf159,SERPINF1,FKBP11,MDFIC,BIN1,FEZ1,ANKRD40,NSMF,PLEKHF1,MAN1B1,PRR5
GSE41176_UNSTIM_VS_ANTI_IGM_STIM_TAK1_KO_BCELL_3H_UP	12/1314	198/20394	0.628842	0.849665	0.630736	12	PEBP1,DCAF4,EIF3G,COMMD7,ALKBH3,UPF3A,PRF1,ZFP41,SLC35F3,IFT140,TMEM238,MIF
GSE45739_NRAS_KO_VS_WT_ACD3_ACD28_STIM_CD4_TCELL_DN	12/1314	198/20394	0.628842	0.849665	0.630736	12	GSTZ1,CCDC86,TFDP2,RCAN3,ATPAF1,DDB2,CARF,FRA10AC1,FEZ1,TMEM42,RBM43,CD47
GSE5455_HEALTHY_VS_TUMOR_BEARING_MOUSE_SPLEEN_MONOCYTE_24H_INCUBATION_DN	12/1314	198/20394	0.628842	0.849665	0.630736	12	CD200,NKG7,MYB,ACOT2,PLAC8,GFOD1,FBXO4,SLAMF6,DNAJC24,RAPH1,MAGED1,LBH
GSE8685_IL2_STARVED_VS_IL15_ACT_IL2_STARVED_CD4_TCELL_UP	12/1314	198/20394	0.628842	0.849665	0.630736	12	MATK,MSMO1,TRMU,NPRL2,PAICS,DOCK10,BDH1,NRROS,RPLP2,RRP7A,QTRT1,MRM1
GSE8685_IL2_STARVED_VS_IL2_ACT_IL2_STARVED_CD4_TCELL_DN	12/1314	198/20394	0.628842	0.849665	0.630736	12	POLR1A,ZNF446,TWISTNB,SDF2L1,DKC1,SERPINF1,TMEM8B,RNF157,CSTF3,ZFP41,CCDC137,RAD54B
GSE9006_HEALTHY_VS_TYPE_1_DIABETES_PBMC_AT_DX_DN	12/1314	198/20394	0.628842	0.849665	0.630736	12	WDR3,CELSR1,LIG1,MCM3,CISH,CCR7,USP20,MYC,ST14,CCDC106,MCRS1,BLM
GSE9988_ANTI_TREM1_VS_CTRL_TREATED_MONOCYTES_UP	12/1314	198/20394	0.628842	0.849665	0.630736	12	TFRC,ZC3HC1,RASD1,CRTAM,SPRY2,USP53,GFOD1,DDIT4,LRFN4,NRROS,LPL,HIC1
GSE3920_IFNB_VS_IFNG_TREATED_ENDOTHELIAL_CELL_UP	10/1314	166/20394	0.632828	0.849665	0.630736	10	TRIB2,TCF7,RPS19,HELLS,CD72,LEF1,MFHAS1,ADGRG5,PLEKHF1,SYNPO
GSE11057_EFF_MEM_VS_CENT_MEM_CD4_TCELL_UP	12/1314	199/20394	0.635784	0.849665	0.630736	12	LTK,GPR68,ZFYVE28,EOMES,TMEM41A,ADRB2,ELOVL6,HOPX,HIC1,PRR5,COLQ,APOBEC3G
GSE11924_TFH_VS_TH2_CD4_TCELL_UP	12/1314	199/20394	0.635784	0.849665	0.630736	12	RPS6KA2,TMEM101,DCAF4,GIMAP6,CARF,RPTOR,FAM160B2,FCRL1,URM1,SCRIB,RBM43,BCL9L
GSE17721_0.5H_VS_8H_GARDIQUIMOD_BMDC_DN	12/1314	199/20394	0.635784	0.849665	0.630736	12	P2RX7,ARFRP1,RGS9,TMEM128,TPP2,RAD17,CFL2,NLGN2,FAM20C,BLOC1S4,ATP10A,KLRK1
GSE17721_12H_VS_24H_GARDIQUIMOD_BMDC_UP	12/1314	199/20394	0.635784	0.849665	0.630736	12	CAPN15,CISH,ECHDC2,IKZF4,P2RX4,ALDH1B1,ESYT1,ZFP14,ATP8B2,ANGEL2,EVL,CCL4
GSE17721_CPG_VS_GARDIQUIMOD_6H_BMDC_UP	12/1314	199/20394	0.635784	0.849665	0.630736	12	DVL2,TFAP4,GPX7,SDF2L1,TMEM128,RRAS2,ITGB7,MAL,GMPPB,ACAD9,MRPL54,ACADSB
GSE17721_CTRL_VS_GARDIQUIMOD_6H_BMDC_DN	12/1314	199/20394	0.635784	0.849665	0.630736	12	MRTO4,RRN3,CD200,CD81,KRI1,WDR36,MDFIC,TJAP1,FAM50B,NAE1,WDR43,CD47
GSE18281_CORTICAL_VS_MEDULLARY_THYMOCYTE_UP	12/1314	199/20394	0.635784	0.849665	0.630736	12	UBA5,TRIB3,RASD1,IL18BP,LY6E,MAL,GMPPB,FAM20C,RRP7A,CD47,WDR92,MRPL45
GSE19941_IL10_KO_VS_IL10_KO_AND_NFKBP50_KO_LPS_AND_IL10_STIM_MACROPHAGE_UP	12/1314	199/20394	0.635784	0.849665	0.630736	12	PDZD4,PIK3IP1,CD99L2,ABI3,CD160,KLRD1,BAHD1,AGAP1,DUSP7,CTSF,SELENOM,RCC1L
GSE20715_WT_VS_TLR4_KO_LUNG_DN	12/1314	199/20394	0.635784	0.849665	0.630736	12	CCDC88C,CELSR1,C20orf27,ATP1A3,EXOSC8,BBS2,CPSF4,C19orf48,NLGN2,CSTF3,SCRIB,SFMBT2
GSE22140_GERMFREE_VS_SPF_MOUSE_CD4_TCELL_UP	12/1314	199/20394	0.635784	0.849665	0.630736	12	PCK2,AIMP2,PASK,P2RX4,LEF1,IRF8,SMPD1,CD7,MAGED1,SOCS1,CD47,MAK16
GSE22886_NAIVE_VS_MEMORY_TCELL_DN	12/1314	199/20394	0.635784	0.849665	0.630736	12	DAZAP1,SESN1,GTPBP3,MDFIC,ITGB7,ATP8B2,MFHAS1,RPL39L,DUSP7,UPF3A,GPR25,CD47
GSE23925_LIGHT_ZONE_VS_NAIVE_BCELL_UP	12/1314	199/20394	0.635784	0.849665	0.630736	12	CD6,IFNG,GIMAP6,P2RX4,COL6A2,SLC25A25,BCL2,GMPPB,NRROS,DOK7,PTPRCAP,CCL4
GSE24142_DN2_VS_DN3_THYMOCYTE_ADULT_UP	12/1314	199/20394	0.635784	0.849665	0.630736	12	RPS6KA2,SORBS3,SERPINF1,MORC4,P2RX4,BLK,PARN,CYP4V2,GATM,FAM20C,RBM43,WBP1
GSE24142_DN2_VS_DN3_THYMOCYTE_DN	12/1314	199/20394	0.635784	0.849665	0.630736	12	TRIB2,AKAP1,RRAS2,LEF1,C12orf45,SFXN2,SLAMF6,PLD4,ACAA2,DDIT4,PRRT1,SPIB
GSE24972_MARGINAL_ZONE_BCELL_VS_FOLLICULAR_BCELL_UP	12/1314	199/20394	0.635784	0.849665	0.630736	12	CD22,MTMR1,RPS6KA2,CD200,KNOP1,DHX58,NIT2,ITGB7,HES6,EPS8,MYO1E,GADD45GIP1
GSE2706_LPS_VS_R848_AND_LPS_8H_STIM_DC_UP	12/1314	199/20394	0.635784	0.849665	0.630736	12	ELAC2,TRIB2,DDHD2,PPP2R1A,RCAN3,ERMARD,PPA2,COMMD7,C12orf45,OLFML2A,CTSO,MLLT6
GSE28726_ACT_CD4_TCELL_VS_ACT_NKTCELL_DN	12/1314	199/20394	0.635784	0.849665	0.630736	12	CIAPIN1,TRIB2,ITGA6,CIRBP,ZAP70,ZNF428,HNRNPDL,CTBP1,FCMR,MAL,ZNF101,TPM2
GSE28783_ANTI_MIR33_VS_CTRL_ATHEROSCLEROSIS_MACROPHAGE_UP	12/1314	199/20394	0.635784	0.849665	0.630736	12	MYOM2,TRIB2,CLC,ETFB,IQSEC3,PTGER2,PTGDR,MAL,DDX51,SOCS1,HSD17B8,KLRK1
GSE29617_CTRL_VS_DAY3_TIV_FLU_VACCINE_PBMC_2008_DN	12/1314	199/20394	0.635784	0.849665	0.630736	12	MTIF2,FH,ABCD3,MRPS14,PPA2,TIMM8B,ALG8,ACAA2,LAIR1,NUTM2B,SELENOH,APOBEC3G
GSE33292_DN3_THYMOCYTE_VS_TCELL_LYMPHOMA_FROM_TCF1_KO_DN	12/1314	199/20394	0.635784	0.849665	0.630736	12	SLC24A1,RIMS3,MYB,MRPS14,EPHX2,PAK4,SERPINF1,EPS8,RPL39L,CTSW,ZNF548,CTSO
GSE35543_IN_VIVO_NTREG_VS_IN_VITRO_ITREG_UP	12/1314	199/20394	0.635784	0.849665	0.630736	12	OSBPL7,PLEKHB1,STAG3,CD160,MRPS14,PEMT,HAPLN3,ADAMTS1,SMPD1,LRRC26,KLHL33,OLIG2
GSE360_L_DONOVANI_VS_B_MALAYI_HIGH_DOSE_DC_UP	12/1314	199/20394	0.635784	0.849665	0.630736	12	TRAF5,CD200,SLC11A2,MYB,PTGER2,SMYD5,ALDH1B1,DDIT4,HOPX,IFT140,CCL4,CCL3
GSE360_L_DONOVANI_VS_B_MALAYI_HIGH_DOSE_MAC_UP	12/1314	199/20394	0.635784	0.849665	0.630736	12	ADGRL1,TFAP4,PTGER2,CCR7,MDFIC,SPRY2,ALDH1B1,PELP1,XCL2,DCHS1,MT1X,LILRA4
GSE36009_WT_VS_NLRP10_KO_DC_LPS_STIM_UP	12/1314	199/20394	0.635784	0.849665	0.630736	12	CD6,MTR,MRPS26,XRCC3,NSDHL,S100B,CYB561A3,IRF2BP1,NRROS,UROS,SELENOM,ALKBH6
GSE36888_UNTREATED_VS_IL2_TREATED_STAT5_AB_KNOCKIN_TCELL_2H_UP	12/1314	199/20394	0.635784	0.849665	0.630736	12	ASB1,GPR68,HS3ST3B1,ACKR3,SPRED1,DDIT4,HIC1,GSAP,CD47,OLIG2,DPP3,CCL4
GSE369_SOCS3_KO_VS_IFNG_KO_LIVER_UP	12/1314	199/20394	0.635784	0.849665	0.630736	12	RPS6KA2,DDHD2,NOP14,TELO2,CRTAM,RCAN3,ING5,CTSW,CCDC14,TMEM80,NHLRC1,HAUS5
GSE37301_MULTIPOTENT_PROGENITOR_VS_GRAN_MONO_PROGENITOR_UP	12/1314	199/20394	0.635784	0.849665	0.630736	12	ZZZ3,TPD52,SLC1A5,CCDC86,PPAN,KLRD1,BLK,UCK2,ACKR3,IDNK,EPS8,MFSD4A
GSE37532_WT_VS_PPARG_KO_VISCERAL_ADIPOSE_TISSUE_TREG_UP	12/1314	199/20394	0.635784	0.849665	0.630736	12	TCF3,TPD52,CBX5,HPS4,CDC25B,BACH2,ANKRD36,FANCI,MFHAS1,TMEM129,RNF26,RTTN
GSE37534_UNTREATED_VS_GW1929_TREATED_CD4_TCELL_PPARG1_AND_FOXP3_TRASDUCED_DN	12/1314	199/20394	0.635784	0.849665	0.630736	12	GCLC,TRIB2,DDHD2,EIF3B,HIVEP3,IRF8,RBMX,NSDHL,CCDC51,DOLPP1,SEMA4C,SCRIB
GSE37534_UNTREATED_VS_GW1929_TREATED_CD4_TCELL_PPARG1_AND_FOXP3_TRASDUCED_UP	12/1314	199/20394	0.635784	0.849665	0.630736	12	ERCC1,DHX58,EML2,HSPBP1,NT5E,RASGRP3,LY6E,URM1,SRR,KANK3,ATP10A,IFRD2
GSE3982_EFF_MEMORY_CD4_TCELL_VS_TH1_DN	12/1314	199/20394	0.635784	0.849665	0.630736	12	TIPIN,CD200,RNASEH2A,NSMCE4A,EXOSC9,PAICS,PRMT7,CYC1,TBL3,RRP7A,BLM,MRPL12
GSE3982_MAST_CELL_VS_BASOPHIL_DN	12/1314	199/20394	0.635784	0.849665	0.630736	12	MTMR1,FLT3LG,TCL1A,SMPD3,BACH2,CCND3,GIMAP6,GZMA,CTBP1,SFXN1,CX3CR1,EVL
GSE41176_UNSTIM_VS_ANTI_IGM_STIM_BCELL_3H_UP	12/1314	199/20394	0.635784	0.849665	0.630736	12	SLAMF7,HDAC9,TFRC,SLC11A2,CUL4A,BAHD1,PLAC8,ANK3,GMPPB,MT1X,ZNF550,CCL4
GSE41867_DAY8_EFFECTOR_VS_DAY30_EXHAUSTED_CD8_TCELL_LCMV_CLONE13_UP	12/1314	199/20394	0.635784	0.849665	0.630736	12	HSF2,WDR3,PHRF1,CAD,SRM,AKAP1,EBP,B3GAT3,TIMM8B,JMJD8,PACS2,ACY1
GSE41978_ID2_KO_AND_BIM_KO_VS_BIM_KO_KLRG1_LOW_EFFECTOR_CD8_TCELL_UP	12/1314	199/20394	0.635784	0.849665	0.630736	12	ITGA6,NME3,SARS2,C1orf159,TMPRSS13,SLC25A38,IRF2BP1,ZIK1,SNTB1,CTSF,ANGEL2,GSPT2
GSE43863_TFH_VS_LY6C_LOW_CXCR5NEG_EFFECTOR_CD4_TCELL_UP	12/1314	199/20394	0.635784	0.849665	0.630736	12	DHX58,HACL1,RRAS2,VARS2,TP53,BDH1,FCRL1,GPER1,BCL2,B3GALT6,IFNLR1,CD47
GSE43955_10H_VS_30H_ACT_CD4_TCELL_WITH_TGFB_IL6_DN	12/1314	199/20394	0.635784	0.849665	0.630736	12	UBA5,TPP2,PRADC1,BLK,IRF8,SRPRB,DDIT4,SYNPO,HIC1,SPOUT1,MCRIP1,MRPL45
GSE46242_CTRL_VS_EGR2_DELETED_TH1_CD4_TCELL_UP	12/1314	199/20394	0.635784	0.849665	0.630736	12	MAD1L1,MATK,RUNX3,TSPAN15,GPR68,RASGRP3,PSKH1,PCSK7,CCDC51,COMTD1,PLD4,BTLA
GSE5589_IL6_KO_VS_IL10_KO_LPS_AND_IL10_STIM_MACROPHAGE_45MIN_DN	12/1314	199/20394	0.635784	0.849665	0.630736	12	TTC38,ETFB,NR2C1,PTGER2,DDB2,ULK3,PDGFC,SLC18B1,ACAA2,PPIP5K1,NR1D2,TLE1
GSE6259_DEC205_POS_DC_VS_CD4_TCELL_UP	12/1314	199/20394	0.635784	0.849665	0.630736	12	NUP107,EML2,MORC2,SPRY2,CARF,BAHD1,NSDHL,RAD17,SPON2,LSS,ALKBH3,PRF1
GSE9988_ANTI_TREM1_VS_ANTI_TREM1_AND_LPS_MONOCYTE_UP	12/1314	199/20394	0.635784	0.849665	0.630736	12	FASTKD2,CD180,ARPC5L,FUOM,TSR2,JMJD8,CXXC5,FBXO45,OLIG1,TMEM203,BLOC1S3,OLIG2
GSE5589_WT_VS_IL6_KO_LPS_AND_IL10_STIM_MACROPHAGE_180MIN_UP	6/1314	101/20394	0.639898	0.849665	0.630736	6	DAZAP1,RNASEH2A,ANKRD36,TBRG4,PPRC1,IRF2BP1
GSE21033_3H_VS_24H_POLYIC_STIM_DC_UP	10/1314	167/20394	0.640358	0.849665	0.630736	10	MAD1L1,ITGA6,IL21R,LZTS2,VARS2,UCK2,AK3,DUSP7,SYNPO,IDH2
GSE10239_MEMORY_VS_DAY4.5_EFF_CD8_TCELL_DN	12/1314	200/20394	0.642659	0.849665	0.630736	12	MCM2,SQLE,PIGL,ERMARD,CDC16,SNRPA1,TEX10,SLC7A1,FEN1,RRS1,PTCH1,SELENOH
GSE10273_HIGH_VS_LOW_IL7_TREATED_IRF4_8_NULL_PRE_BCELL_UP	12/1314	200/20394	0.642659	0.849665	0.630736	12	UBA5,SLC25A36,C10orf88,UBIAD1,CYP4V2,POLR3A,AGPAT5,C12orf66,CCDC137,GTF2IRD2,ZNF347,SDAD1
GSE1112_OT1_VS_HY_CD8AB_THYMOCYTE_RTOC_CULTURE_DN	12/1314	200/20394	0.642659	0.849665	0.630736	12	RNH1,POU2F2,HDHD5,FH,CDC23,ETFB,KMO,PTGER2,PRADC1,CHCHD7,ACAD9,OXLD1
GSE11864_UNTREATED_VS_CSF1_IFNG_IN_MAC_DN	12/1314	200/20394	0.642659	0.849665	0.630736	12	COX10,NSMCE4A,CD81,C19orf12,MDFIC,DCAF1,MCOLN2,ZMYND19,CSTF3,FAM20C,LONP1,WDR5B
GSE11961_GERMINAL_CENTER_BCELL_DAY7_VS_MEMORY_BCELL_DAY40_DN	12/1314	200/20394	0.642659	0.849665	0.630736	12	TRIB3,NID1,FBXL16,TMEM204,P2RX4,BLK,ARPC5L,CD72,PAK6,PLD4,SLC16A11,SPIB
GSE11961_MARGINAL_ZONE_BCELL_VS_GERMINAL_CENTER_BCELL_DAY40_DN	12/1314	200/20394	0.642659	0.849665	0.630736	12	MSMO1,MRPS2,IKZF4,FAM98C,METTL5,HLCS,SPON2,SLC1A7,DPP7,HIC1,DEXI,SREBF2
GSE11961_MARGINAL_ZONE_BCELL_VS_MEMORY_BCELL_DAY7_DN	12/1314	200/20394	0.642659	0.849665	0.630736	12	MAD1L1,PITPNM2,PTGDS,RGS9,PPAT,ILKAP,COL6A2,GPA33,PCYOX1L,AGAP1,PDGFD,SLC25A42
GSE11961_MEMORY_BCELL_DAY7_VS_PLASMA_CELL_DAY7_DN	12/1314	200/20394	0.642659	0.849665	0.630736	12	DDHD2,ITGA6,CDK6,IFNG,CISH,ID2,MYB,FBXO44,ADAMTS10,LDLRAP1,B3GALT6,ATP10A
GSE12003_MIR223_KO_VS_WT_BM_PROGENITOR_4D_CULTURE_UP	12/1314	200/20394	0.642659	0.849665	0.630736	12	TRIO,TBX21,TXK,IFNG,BACH2,RCN2,C1orf159,DPH2,LEF1,ETAA1,CD7,BCL9L
GSE12392_CD8A_POS_VS_NEG_SPLEEN_DC_UP	12/1314	200/20394	0.642659	0.849665	0.630736	12	MSMO1,RPS6KA2,CD200,GSTZ1,PPP2R1A,ID2,RIOK1,CCR7,IDNK,FMNL3,ANAPC2,APRT
GSE13306_RA_VS_UNTREATED_TCONV_DN	12/1314	200/20394	0.642659	0.849665	0.630736	12	LTK,P3H2,SLC11A2,PLD4,CHCHD7,PDGFD,BOLA2,CD47,LYPD2,WDR92,TIFAB,ADORA3
GSE13484_UNSTIM_VS_YF17D_VACCINE_STIM_PBMC_DN	12/1314	200/20394	0.642659	0.849665	0.630736	12	SLAMF7,RABGGTA,DHX58,CHST12,TMEM62,RASGRP3,LY6E,SOCS1,MT1X,CD47,OLIG2,CCL4
GSE1432_1H_VS_24H_IFNG_MICROGLIA_DN	12/1314	200/20394	0.642659	0.849665	0.630736	12	GCLC,IL32,NSMCE4A,DHX58,VPS4A,GIMAP6,AGPAT5,RHOBTB3,NOC3L,CD47,DDX47,APOBEC3G
GSE1432_1H_VS_24H_IFNG_MICROGLIA_UP	12/1314	200/20394	0.642659	0.849665	0.630736	12	HS3ST1,CEP68,CELSR1,RPS5,CISH,PEX16,ITM2C,PDGFC,GFOD1,TNFRSF21,ACOT11,CLN8
GSE1460_NAIVE_CD4_TCELL_ADULT_BLOOD_VS_THYMIC_STROMAL_CELL_DN	12/1314	200/20394	0.642659	0.849665	0.630736	12	ERCC1,MCM2,TIPIN,FANCL,NID1,C10orf88,COL6A2,HAUS6,MTG1,ABCE1,ELOVL6,OLFML2A
GSE14908_RESTING_VS_HDM_STIM_CD4_TCELL_NONATOPIC_PATIENT_DN	12/1314	200/20394	0.642659	0.849665	0.630736	12	ARMCX5,DCAF1,GZMA,MYO1E,PCSK7,DENND2D,ERCC3,GTPBP6,METTL23,DEXI,TMEM203,LIME1
GSE15139_GMCSF_TREATED_VS_UNTREATED_NEUTROPHILS_UP	12/1314	200/20394	0.642659	0.849665	0.630736	12	MSMO1,RNASEH2A,LIPA,NID1,MRPS12,GPN2,COMMD7,FXN,ACAA2,FEN1,ZNF212,MPV17L2
GSE15330_GRANULOCYTE_MONOCYTE_PROGENITOR_VS_PRO_BCELL_DN	12/1314	200/20394	0.642659	0.849665	0.630736	12	RCAN3,CD72,ARHGAP17,AGAP1,PIGO,RPL13,LAIR1,BCL2,METTL23,CNR2,PAX5,LAT
GSE15330_HSC_VS_GRANULOCYTE_MONOCYTE_PROGENITOR_IKAROS_KO_UP	12/1314	200/20394	0.642659	0.849665	0.630736	12	RUNX3,TFRC,NUBP2,ITPA,CDC16,BIN1,SURF6,FAM102A,DDIT4,CTSW,SOCS1,PLSCR3
GSE15330_HSC_VS_LYMPHOID_PRIMED_MULTIPOTENT_PROGENITOR_UP	12/1314	200/20394	0.642659	0.849665	0.630736	12	TBX21,B3GAT1,SPSB2,ID2,IKZF4,IL18BP,IRF8,RNF157,SIGIRR,DDR1,C8orf82,LBH
GSE15330_WT_VS_IKAROS_KO_MEGAKARYOCYTE_ERYTHROID_PROGENITOR_DN	12/1314	200/20394	0.642659	0.849665	0.630736	12	MARCO,HDAC9,RPS19,GTF3C2,FASLG,IDUA,SSBP4,CD72,IDNK,CCDC191,SPRYD3,CNR2
GSE15750_DAY6_VS_DAY10_EFF_CD8_TCELL_UP	12/1314	200/20394	0.642659	0.849665	0.630736	12	SLAMF7,MCM2,TIPIN,LIG1,PASK,HELLS,CENPH,TK1,FEN1,PSMG4,RAD54B,DHFR
GSE15750_DAY6_VS_DAY10_TRAF6KO_EFF_CD8_TCELL_UP	12/1314	200/20394	0.642659	0.849665	0.630736	12	CBX5,SQLE,LIG1,MCM3,PASK,PIF1,RBMX,CENPH,NMRAL1,TK1,FEN1,DHFR
GSE15930_STIM_VS_STIM_AND_TRICHOSTATINA_48H_CD8_T_CELL_UP	12/1314	200/20394	0.642659	0.849665	0.630736	12	MATK,RNH1,DBP,IFNG,CCND3,KHDRBS1,KLRD1,P2RX4,SIRT3,SMPD1,ADRB2,PRR5
GSE16385_UNTREATED_VS_12H_ROSIGLITAZONE_IFNG_TNF_TREATED_MACROPHAGE_UP	12/1314	200/20394	0.642659	0.849665	0.630736	12	PER3,CUL9,FASLG,PTGER2,LAMP5,SLC18B1,TUT1,B3GAT3,BCL2,GMPPB,ARIH2OS,CCL4
GSE16450_IMMATURE_VS_MATURE_NEURON_CELL_LINE_12H_IFNA_STIM_UP	12/1314	200/20394	0.642659	0.849665	0.630736	12	MATK,P2RX7,PLEKHG2,DHX58,ALDH6A1,PNPLA7,HIP1R,ITM2C,SLAMF6,CARNS1,CD7,BTLA
GSE16522_MEMORY_VS_NAIVE_CD8_TCELL_UP	12/1314	200/20394	0.642659	0.849665	0.630736	12	OFD1,MTMR1,CAB39L,BIN1,TMEM62,CYP4V2,FRA10AC1,RHOC,DDIT4,PCYT2,CDPF1,PTPRCAP
GSE17301_CTRL_VS_48H_ACD3_ACD28_IFNA5_STIM_CD8_TCELL_DN	12/1314	200/20394	0.642659	0.849665	0.630736	12	TPD52,CBX5,PCK2,POMT1,C19orf12,PRADC1,PDGFC,CENPV,ZNF668,GTF2IRD2,LTC4S,PLXNA4
GSE17301_CTRL_VS_48H_IFNA2_STIM_CD8_TCELL_UP	12/1314	200/20394	0.642659	0.849665	0.630736	12	IL32,TRIB2,PTPN4,PIK3IP1,TRIB3,ARHGEF4,ESYT1,S100B,ASPSCR1,BNIP3,CD247,APOBEC3G
GSE17721_0.5H_VS_12H_GARDIQUIMOD_BMDC_DN	12/1314	200/20394	0.642659	0.849665	0.630736	12	ZZZ3,P2RX7,TPP2,MDFIC,USP53,SLC25A25,ANKRD40,CD320,CX3CR1,NLGN2,RRS1,BLOC1S4
GSE17721_0.5H_VS_24H_PAM3CSK4_BMDC_DN	12/1314	200/20394	0.642659	0.849665	0.630736	12	PATZ1,TNPO2,PAICS,ZC3H8,FBXO4,HLCS,TK1,MRPL57,MAGED1,SOCS1,LTC4S,CDKN2AIPNL
GSE17721_CPG_VS_GARDIQUIMOD_2H_BMDC_UP	12/1314	200/20394	0.642659	0.849665	0.630736	12	USE1,RGS9,ZBTB16,MECR,NR1D1,SDF2L1,LTBP3,ZNF296,CD7,EVL,GIMAP1,C8orf82
GSE17721_CTRL_VS_CPG_2H_BMDC_UP	12/1314	200/20394	0.642659	0.849665	0.630736	12	FLT3LG,NSMCE4A,KRI1,PEMT,HSPBP1,ELP2,ELAC1,BDH1,SLC25A45,TSR1,TTC4,TUBGCP5
GSE17721_CTRL_VS_LPS_4H_BMDC_DN	12/1314	200/20394	0.642659	0.849665	0.630736	12	CELSR1,TRAF5,TSPAN15,DHX58,C19orf12,RRAS2,TJAP1,CCDC65,ARHGAP17,NRROS,RBM43,SOCS1
GSE17721_CTRL_VS_PAM3CSK4_0.5H_BMDC_DN	12/1314	200/20394	0.642659	0.849665	0.630736	12	PAPLN,LHPP,MTERF4,BCL11B,ATP8B3,PEX14,MYO1E,ALOX15,DOLPP1,LTBP3,PTGDR,BLOC1S4
GSE17721_CTRL_VS_PAM3CSK4_2H_BMDC_DN	12/1314	200/20394	0.642659	0.849665	0.630736	12	RPS6KA2,TRAF5,LTBP4,PAPLN,ZBTB16,EPHX2,CLYBL,NOL6,PUS1,PTGDR2,BLOC1S4,GSPT2
GSE17721_CTRL_VS_POLYIC_2H_BMDC_DN	12/1314	200/20394	0.642659	0.849665	0.630736	12	GSTZ1,MRPL4,ID2,CLYBL,FAM98C,NSDHL,TUT1,CPSF4,SNTB1,C12orf66,ATG9B,BLOC1S4
GSE17721_CTRL_VS_POLYIC_4H_BMDC_DN	12/1314	200/20394	0.642659	0.849665	0.630736	12	DHX58,SAMD10,C19orf12,IL18BP,IRF8,DENND2D,ZNF296,RBM43,GSAP,ADGRG1,ATP10A,KLRK1
GSE17721_LPS_VS_POLYIC_12H_BMDC_DN	12/1314	200/20394	0.642659	0.849665	0.630736	12	RNH1,NSMCE4A,TMEM128,ITGB7,HES6,FUOM,SH3RF1,RHOC,PCSK7,PTCH1,RASA3,KLRK1
GSE17721_LPS_VS_POLYIC_6H_BMDC_UP	12/1314	200/20394	0.642659	0.849665	0.630736	12	CELSR1,RPS5,CAB39L,PPP2R1A,CISH,IMP4,ERCC3,NLGN2,SPRYD4,MAK16,CD247,BOP1
GSE17721_PAM3CSK4_VS_CPG_0.5H_BMDC_UP	12/1314	200/20394	0.642659	0.849665	0.630736	12	RPS6KA2,POLRMT,MLC1,MPG,FBXO31,TNPO2,GIT1,CISH,LRRC14,SMIM19,OLIG2,IFRD2
GSE17721_PAM3CSK4_VS_CPG_24H_BMDC_UP	12/1314	200/20394	0.642659	0.849665	0.630736	12	NUCKS1,CDC25B,ETFB,HACL1,SLC7A1,TNFRSF21,S100B,TRUB2,LTBP3,RPLP2,PCYT2,HSD17B8
GSE17721_PAM3CSK4_VS_CPG_4H_BMDC_DN	12/1314	200/20394	0.642659	0.849665	0.630736	12	CAB39L,PTGDS,RASD1,EXOSC9,CCDC65,IRF8,ZNF444,ATG9B,BLOC1S4,TMEM229B,ADGRG1,ATP10A
GSE17721_PAM3CSK4_VS_GADIQUIMOD_0.5H_BMDC_UP	12/1314	200/20394	0.642659	0.849665	0.630736	12	NOP16,R3HCC1,PTPRS,CISH,ALDH6A1,CLYBL,PTGER2,SERPINF1,FKBP11,MRPL41,BLOC1S4,DDR1
GSE17721_PAM3CSK4_VS_GADIQUIMOD_1H_BMDC_UP	12/1314	200/20394	0.642659	0.849665	0.630736	12	TRAPPC6A,SLAMF7,SLC24A1,CCR7,USP20,IRF8,SLC25A25,ERCC3,ALKBH3,COQ4,YES1,GTF2IRD2
GSE17721_POLYIC_VS_CPG_24H_BMDC_DN	12/1314	200/20394	0.642659	0.849665	0.630736	12	PRKCH,RRN3,PITRM1,MRPL3,CDC16,UTP4,TNFRSF21,ABCE1,ZNF598,SLC25A33,ALG14,MRPL41
GSE17721_POLYIC_VS_CPG_2H_BMDC_UP	12/1314	200/20394	0.642659	0.849665	0.630736	12	TIPIN,DDHD2,PATZ1,MRPS14,MRPS2,ITPA,SAMD10,MYC,PACS2,NR2C2AP,CNR2,TUBGCP5
GSE17721_POLYIC_VS_GARDIQUIMOD_4H_BMDC_UP	12/1314	200/20394	0.642659	0.849665	0.630736	12	MRI1,MTIF2,HEMK1,ACADS,SAMD10,BTBD2,TOMM70,CHCHD7,SLC25A22,DCTPP1,TMEM229B,NDUFS3
GSE17721_POLYIC_VS_PAM3CSK4_0.5H_BMDC_DN	12/1314	200/20394	0.642659	0.849665	0.630736	12	ELAC2,DDHD2,PES1,ARFRP1,R3HCC1,PTPRS,PTGER2,FKBP11,MTERF3,LTBP3,MRM3,PGAM5
GSE18148_CBFB_KO_VS_WT_TREG_DN	12/1314	200/20394	0.642659	0.849665	0.630736	12	SMPD3,DPH1,B3GAT1,GPX7,RIMS3,ZNF428,COL6A2,TTC12,KCTD15,SH3RF1,CCDC191,MAGED1
GSE18281_SUBCAPSULAR_VS_PERIMEDULLARY_CORTICAL_REGION_OF_THYMUS_UP	12/1314	200/20394	0.642659	0.849665	0.630736	12	TRIO,TCF3,PLEKHG2,PTPRS,NPRL2,ABHD14B,LANCL1,KLRD1,WNT7A,LDLRAP1,CXXC5,IMP3
GSE18893_CTRL_VS_TNF_TREATED_TREG_24H_DN	12/1314	200/20394	0.642659	0.849665	0.630736	12	TSPOAP1,LETMD1,MSMO1,OSBPL3,C12orf57,CIB2,BAHD1,ZNF496,SPRYD3,ZDHHC24,SREBF2,HLA-DOA
GSE18893_TCONV_VS_TREG_2H_TNF_STIM_UP	12/1314	200/20394	0.642659	0.849665	0.630736	12	ERCC1,SLC35C2,CBX5,TELO2,SNRPA1,PEMT,TMEM25,C12orf45,BDH1,IGSF8,PTGDR,FEN1
GSE19401_UNSTIM_VS_RETINOIC_ACID_STIM_FOLLICULAR_DC_UP	12/1314	200/20394	0.642659	0.849665	0.630736	12	ERCC1,FH,PCK2,RABGGTA,AIMP2,SRM,CLPP,MRPS12,EBP,DDIT4,MIF,BCKDHA
GSE19512_NAUTRAL_VS_INDUCED_TREG_DN	12/1314	200/20394	0.642659	0.849665	0.630736	12	IL2RB,VAC14,CDK6,CRTAM,GPR68,MYC,DHRS3,ZNF202,ACAA2,CD7,CCL4,CCL3
GSE19772_HCMV_INFL_VS_HCMV_INF_MONOCYTES_AND_PI3K_INHIBITION_UP	12/1314	200/20394	0.642659	0.849665	0.630736	12	CELSR1,DHODH,PDGFRB,EXOSC8,AP5S1,CCR7,TARBP2,CLEC4F,COL26A1,FMNL3,MCRIP1,ACY1
GSE19888_ADENOSINE_A3R_INH_VS_INH_PRETREAT_AND_ACT_WITH_TCELL_MEMBRANES_MAST_CELL_UP	12/1314	200/20394	0.642659	0.849665	0.630736	12	NRCAM,PIGL,REEP6,L3HYPDH,IRF8,RHOBTB3,PDGFD,MTHFR,PSMG4,OGFOD3,RAD51D,UQCC3
GSE19923_WT_VS_HEB_KO_DP_THYMOCYTE_UP	12/1314	200/20394	0.642659	0.849665	0.630736	12	CELSR1,LTBP4,CD200,CD81,FLT3,IKZF4,MDFIC,BPHL,COL26A1,LPL,ZNF777,DHFR
GSE19941_IL10_KO_VS_IL10_KO_AND_NFKBP50_KO_UNSTIM_MACROPHAGE_DN	12/1314	200/20394	0.642659	0.849665	0.630736	12	KCNG1,ABI3,ID2,KLF9,WDR24,FBXL16,EPHA2,PLAC8,MAGED1,PACS2,PCED1B,ABHD14A
GSE19941_IL10_KO_VS_IL10_KO_AND_NFKBP50_KO_UNSTIM_MACROPHAGE_UP	12/1314	200/20394	0.642659	0.849665	0.630736	12	PDZD4,NME3,HS3ST3B1,PEMT,CCDC102A,PPM1J,GNPDA2,RHOBTB3,TP53I13,CXCR3,APRT,ZNF469
GSE20715_WT_VS_TLR4_KO_24H_OZONE_LUNG_DN	12/1314	200/20394	0.642659	0.849665	0.630736	12	POLR1A,PLEKHG2,LSR,LZTS2,BACH2,GTPBP3,PNPLA7,TUT1,ANAPC2,SUMO3,LONP1,SFMBT2
GSE20715_WT_VS_TLR4_KO_24H_OZONE_LUNG_UP	12/1314	200/20394	0.642659	0.849665	0.630736	12	PER3,PPP1R3F,SLC1A5,LIPA,PITRM1,FANCL,IVD,AGPAT5,GNPDA2,SLC25A33,NR1D2,DDR1
GSE20715_WT_VS_TLR4_KO_48H_OZONE_LUNG_UP	12/1314	200/20394	0.642659	0.849665	0.630736	12	PRKCH,PER3,LTBP4,FANCL,CRY2,IKZF4,IVD,ESYT1,SLC25A38,GZMA,FBXO32,LTC4S
GSE21033_CTRL_VS_POLYIC_STIM_DC_6H_UP	12/1314	200/20394	0.642659	0.849665	0.630736	12	MAD1L1,MATK,ERCC1,USE1,AMMECR1,B3GAT1,FASLG,DYRK2,ENOSF1,NT5E,NSMF,CMKLR1
GSE21063_WT_VS_NFATC1_KO_BCELL_DN	12/1314	200/20394	0.642659	0.849665	0.630736	12	OSBPL3,NUP37,SLC35C2,HPS4,DBP,TCERG1,CDC16,TEX10,ETAA1,TMED3,MLST8,FBXO45
GSE21380_NON_TFH_VS_GERMINAL_CENTER_TFH_CD4_TCELL_UP	12/1314	200/20394	0.642659	0.849665	0.630736	12	GZMH,TBCB,KLF12,ECHDC2,PAK6,SCRN2,FUOM,BDH1,CLIC3,GMPPB,LPL,TLE1
GSE21670_STAT3_KO_VS_WT_CD4_TCELL_TGFB_IL6_TREATED_DN	12/1314	200/20394	0.642659	0.849665	0.630736	12	GCLC,SLAMF7,SORBS3,CD180,TPP2,ITGB7,ESYT1,PDGFC,KLHL3,WNT7A,LAIR1,LBH
GSE21670_TGFB_VS_TGFB_AND_IL6_TREATED_CD4_TCELL_UP	12/1314	200/20394	0.642659	0.849665	0.630736	12	CDC25B,DBP,IKZF4,PTGER2,P2RX4,PARN,SPRED1,PLEKHF1,POLR1C,RTTN,BLM,OXLD1
GSE22886_IGG_IGA_MEMORY_BCELL_VS_BM_PLASMA_CELL_UP	12/1314	200/20394	0.642659	0.849665	0.630736	12	CD22,TARBP1,SF3A2,SLC2A1,FASTKD2,DYRK2,BIN1,CD72,PAX5,ZNF480,PVRIG,RPS28
GSE22935_UNSTIM_VS_24H_MBOVIS_BCG_STIM_MYD88_KO_MACROPHAGE_DN	12/1314	200/20394	0.642659	0.849665	0.630736	12	FAM3A,NLE1,HPS4,FBXO31,DHX58,DPH2,P2RX4,TMPRSS13,ERP27,HES6,ADAMTS1,SLC52A2
GSE22935_WT_VS_MYD88_KO_MACROPHAGE_DN	12/1314	200/20394	0.642659	0.849665	0.630736	12	MYOM2,CD200,ETFB,IVD,HLCS,ELP6,SMAD3,BCL2,LPL,SPRYD4,S1PR5,TMEM201
GSE23984_CTRL_VS_HYPOCALEMIC_VITAMIND_ANALOG_TCELL_UP	12/1314	200/20394	0.642659	0.849665	0.630736	12	CBX5,SLC25A1,AIMP2,C1QBP,SLC25A12,CLYBL,DCAF1,PTGES2,AGPAT5,DDIT4,MIF,MRPL45
GSE2405_0H_VS_24H_A_PHAGOCYTOPHILUM_STIM_NEUTROPHIL_UP	12/1314	200/20394	0.642659	0.849665	0.630736	12	RPS5,RPS16,RPS19,C12orf57,BACH2,RPL36,ITM2C,HNRNPDL,FCRL1,RPL13,ZNF296,RPLP2
GSE2405_HEAT_KILLED_VS_LIVE_A_PHAGOCYTOPHILUM_STIM_NEUTROPHIL_9H_DN	12/1314	200/20394	0.642659	0.849665	0.630736	12	NUP37,NRCAM,LIG1,MYB,SLC18B1,DHX37,LSS,TRUB2,YES1,ZFP41,SIVA1,SPIB
GSE24210_RESTING_TREG_VS_TCONV_UP	12/1314	200/20394	0.642659	0.849665	0.630736	12	CD22,MTMR1,SESN1,GIMAP6,BIN1,CYB561A3,FAM102A,RHOH,RBM43,IFT140,SELENOH,CISD3
GSE24634_TEFF_VS_TCONV_DAY10_IN_CULTURE_DN	12/1314	200/20394	0.642659	0.849665	0.630736	12	PLEKHB1,RPS6KA2,TCF7,LIPA,DHX58,CD81,AKAP1,LDLRAP1,WDR43,CMKLR1,FHIT,CTSO
GSE24634_TEFF_VS_TCONV_DAY7_IN_CULTURE_DN	12/1314	200/20394	0.642659	0.849665	0.630736	12	DVL2,FUS,CIRBP,LIPA,CD81,ACP2,SPRY2,ARHGAP17,DCAF1,FAM160B2,ZNF668,CTSO
GSE2585_AIRE_KO_VS_WT_CD80_HIGH_MTEC_UP	12/1314	200/20394	0.642659	0.849665	0.630736	12	OSBPL5,TRIO,TFAP4,EIF3B,IDUA,SLC18B1,MYO1E,TMEM41A,FASTK,ZIK1,LRFN4,ALG3
GSE26343_WT_VS_NFAT5_KO_MACROPHAGE_DN	12/1314	200/20394	0.642659	0.849665	0.630736	12	SLAMF7,RPS6KA2,CD200,SLC11A2,SLC2A1,GIMAP6,MYO1G,SLC39A4,AGAP1,SPRED1,PLEKHF1,CX3CR1
GSE26343_WT_VS_NFAT5_KO_MACROPHAGE_LPS_STIM_DN	12/1314	200/20394	0.642659	0.849665	0.630736	12	RNH1,OSBPL3,ITGA6,LIPA,BACH2,GPR68,PNPLA7,HACL1,DNAJC30,GAS6,PLPP6,ZNF512
GSE26351_UNSTIM_VS_BMP_PATHWAY_STIM_HEMATOPOIETIC_PROGENITORS_UP	12/1314	200/20394	0.642659	0.849665	0.630736	12	ELAC2,GNPTAB,DKC1,TEX10,SIRT3,ZNF593,NHP2,POLR1C,MRPL41,CXCR3,HLA-DOA,LBH
GSE26669_CD4_VS_CD8_TCELL_IN_MLR_COSTIM_BLOCK_UP	12/1314	200/20394	0.642659	0.849665	0.630736	12	POLR3E,HS3ST3B1,GFER,ARPC5L,ATP8B2,MFHAS1,LDLRAP1,BDH1,UPF3A,CD247,SREBF2,PDF
GSE27092_WT_VS_HDAC7_PHOSPHO_DEFICIENT_CD8_TCELL_DN	12/1314	200/20394	0.642659	0.849665	0.630736	12	CDC23,APEX1,POLD2,DPH5,SNRPA1,CCDC58,CXXC5,RTTN,TBL3,THAP7,DDX51,UQCC3
GSE27670_CTRL_VS_BLIMP1_TRANSDUCED_GC_BCELL_UP	12/1314	200/20394	0.642659	0.849665	0.630736	12	LTK,SLC12A3,PDGFRB,TMEM62,CLEC4F,FAM102A,C19orf48,MAL,DPP7,BOLA2,SLC52A2,KRT10
GSE27670_CTRL_VS_LMP1_TRANSDUCED_GC_BCELL_UP	12/1314	200/20394	0.642659	0.849665	0.630736	12	GCLC,CIAPIN1,FH,PPP2R1A,LSR,KLRD1,ESYT1,IRF8,PTGDR,CSTF3,RAD51D,PRR5
GSE2770_IL12_VS_IL4_TREATED_ACT_CD4_TCELL_6H_DN	12/1314	200/20394	0.642659	0.849665	0.630736	12	CIRBP,SNX8,ZNHIT6,NR2C1,DYRK2,TIMM10,MFHAS1,DNAJC24,GATM,IMP3,DDX28,GPAA1
GSE2770_TGFB_AND_IL4_ACT_VS_ACT_CD4_TCELL_48H_UP	12/1314	200/20394	0.642659	0.849665	0.630736	12	MSMO1,RAD1,CISH,KMO,TEX10,TGS1,GPN2,DCAF1,GNPDA2,NLRC3,C1orf122,MLLT6
GSE2770_TGFB_AND_IL4_VS_IL12_TREATED_ACT_CD4_TCELL_6H_UP	12/1314	200/20394	0.642659	0.849665	0.630736	12	MATK,TRIB2,PLEKHG2,IRF8,FAM102A,SYNPO,CTSW,XKRX,SOCS1,GSAP,UQCC3,CTSO
GSE2770_UNTREATED_VS_IL12_TREATED_ACT_CD4_TCELL_48H_DN	12/1314	200/20394	0.642659	0.849665	0.630736	12	CEP68,UBA5,PNO1,WDR77,ABCD3,SLC35A3,MTG1,EPS8,RAD17,MTERF3,TOGARAM1,LBH
GSE2770_UNTREATED_VS_IL4_TREATED_ACT_CD4_TCELL_2H_UP	12/1314	200/20394	0.642659	0.849665	0.630736	12	TSPOAP1,POU2F2,TBX21,MVK,PROSER1,KHDRBS1,PAK4,TEX10,PRSS23,CENPH,SEMA4C,CHCHD10
GSE2770_UNTREATED_VS_TGFB_AND_IL12_TREATED_ACT_CD4_TCELL_48H_UP	12/1314	200/20394	0.642659	0.849665	0.630736	12	AGA,RPS6KA2,SLC25A36,FAM98C,GCSH,TNFRSF21,YDJC,TMEM223,ANAPC2,BOLA2,TMEM229B,SELENOH
GSE27786_BCELL_VS_CD8_TCELL_UP	12/1314	200/20394	0.642659	0.849665	0.630736	12	TFRC,TPD52,FUS,HEMK1,EPS8,LY6E,TK1,GHDC,FEN1,IFT140,CARD11,BCKDHA
GSE27786_CD4_TCELL_VS_ERYTHTROBLAST_DN	12/1314	200/20394	0.642659	0.849665	0.630736	12	RPUSD1,NME3,MVK,NID1,SMPD4,CENPH,COQ4,CXXC5,SLC16A11,SLC25A42,DHFR,ADORA3
GSE27786_LSK_VS_NEUTROPHIL_DN	12/1314	200/20394	0.642659	0.849665	0.630736	12	OSBPL7,ZNF414,ARHGEF4,RAD17,CARMIL2,NAALADL1,HOPX,ANAPC2,OLFML2A,SFMBT2,SREBF2,KLRK1
GSE27786_NKCELL_VS_NKTCELL_UP	12/1314	200/20394	0.642659	0.849665	0.630736	12	RPS6KA2,DHX58,MCCC2,FRS3,TBC1D31,DHRS3,PLD4,GATM,CMKLR1,MTHFR,FAM20C,PRF1
GSE29164_DAY3_VS_DAY7_CD8_TCELL_AND_IL12_TREATED_MELANOMA_DN	12/1314	200/20394	0.642659	0.849665	0.630736	12	NOP16,PPP1R3F,PPIL2,LGR6,GPA33,PDGFC,MYO1E,BDH1,KRT72,HSD17B8,KLRK1,MIF
GSE29164_UNTREATED_VS_CD8_TCELL_AND_IL12_TREATED_MELANOMA_DAY3_DN	12/1314	200/20394	0.642659	0.849665	0.630736	12	WDR3,NUCKS1,OSBPL3,LSR,FANCL,HELLS,ZNF414,SIRT3,EPS8,HLCS,SBK1,ATP10A
GSE29618_PRE_VS_DAY7_FLU_VACCINE_PDC_DN	12/1314	200/20394	0.642659	0.849665	0.630736	12	MPG,TNPO2,EIF2B1,RPS15,PASK,KMO,RCAN3,KLF12,MDFIC,PAFAH2,MAT2A,ADRB2
GSE32128_INOS_DEPENDENT_VS_INOS_INDEPENDENT_ACTIVATED_TCELL_UP	12/1314	200/20394	0.642659	0.849665	0.630736	12	DVL2,CIAPIN1,RHOBTB2,TRAF5,LSR,SLC11A2,FAM131B,DHRS3,URM1,SRR,SPRYD3,MCRIP1
GSE32423_CTRL_VS_IL7_IL4_MEMORY_CD8_TCELL_DN	12/1314	200/20394	0.642659	0.849665	0.630736	12	DHX58,CUL9,DCAF4,AARS2,DHX30,NAV1,IL18BP,PAFAH2,PLEKHF1,ASCL2,TMEM256,MRPL12
GSE32986_CURDLAN_LOWDOSE_VS_CURDLAN_HIGHDOSE_STIM_DC_DN	12/1314	200/20394	0.642659	0.849665	0.630736	12	DOT1L,GRWD1,NOP2,ID2,SLC2A1,PEX16,WDR74,TSR1,FAM20C,GSAP,MRPS18B,CCL4
GSE33425_CD161_INT_VS_NEG_CD8_TCELL_UP	12/1314	200/20394	0.642659	0.849665	0.630736	12	CIAPIN1,OSBPL5,PRKCH,TRAF5,CBX5,SQLE,SLC1A5,FASLG,KLRD1,MDFIC,PLAC8,IMMP1L
GSE34006_A2AR_KO_VS_A2AR_AGONIST_TREATED_TREG_DN	12/1314	200/20394	0.642659	0.849665	0.630736	12	APEX1,NSMCE4A,MYB,TPP2,REPS1,FBXO32,GNPDA2,CFL2,RPL13,TMEM223,KANK3,SDHAF1
GSE34156_TLR1_TLR2_LIGAND_VS_NOD2_AND_TLR1_TLR2_LIGAND_24H_TREATED_MONOCYTE_DN	12/1314	200/20394	0.642659	0.849665	0.630736	12	KCNG1,POMGNT1,SFRP5,RNF157,PEX10,LRRC14,TMEM161B,C12orf66,PFAS,RAD23A,TLE1,ZNF551
GSE360_CTRL_VS_B_MALAYI_HIGH_DOSE_MAC_DN	12/1314	200/20394	0.642659	0.849665	0.630736	12	CD6,PDCD2,SLC25A1,ADGRB2,CEP250,MRPS12,MDFIC,CD72,PIGO,FAM102A,PTPRCAP,IFRD2
GSE360_CTRL_VS_M_TUBERCULOSIS_DC_DN	12/1314	200/20394	0.642659	0.849665	0.630736	12	MARCO,RUNX3,IFNG,ATN1,TSFM,SYMPK,CCR7,MCCC2,ACP2,ADRB2,CCL4,CCL3
GSE360_DC_VS_MAC_L_DONOVANI_UP	12/1314	200/20394	0.642659	0.849665	0.630736	12	HS3ST1,ZNF76,CD200,TELO2,TIMM44,TBCB,SMYD5,LEF1,SLC7A1,FAM131B,RRP1B,CCL3
GSE360_DC_VS_MAC_L_MAJOR_UP	12/1314	200/20394	0.642659	0.849665	0.630736	12	RNF126,PEBP1,NDUFB7,NAGLU,SLC11A2,TFDP2,ABCD3,PRSS23,PTPRO,FEN1,CYC1,TLE1
GSE37301_LYMPHOID_PRIMED_MPP_VS_PRO_BCELL_UP	12/1314	200/20394	0.642659	0.849665	0.630736	12	DDHD2,TMEM97,OGFOD2,ATN1,NR2C1,GFER,CD36,B3GAT3,PAFAH2,TEX264,MLST8,CNR2
GSE37301_MULTIPOTENT_PROGENITOR_VS_GRAN_MONO_PROGENITOR_DN	12/1314	200/20394	0.642659	0.849665	0.630736	12	TRIO,CDC23,NOP2,RAD1,KLF9,HIP1R,IRF8,PPRC1,TSR1,CLIC3,TMEM229B,DDR1
GSE37301_RAG2_KO_VS_RAG2_AND_ETS1_KO_NK_CELL_DN	12/1314	200/20394	0.642659	0.849665	0.630736	12	RNH1,DDHD2,ABCD3,ACADS,TSFM,CIB2,ZNF598,MFSD4A,CLN8,PRR5,TXNRD3,WBP1
GSE37533_UNTREATED_VS_PIOGLIZATONE_TREATED_CD4_TCELL_PPARG1_AND_FOXP3_TRASDUCED_DN	12/1314	200/20394	0.642659	0.849665	0.630736	12	OSBPL3,SLC25A1,CACNA1I,RABGGTA,MPG,LHPP,ALDH6A1,CD180,VILL,ABHD10,PDGFC,TMEM134
GSE39152_BRAIN_VS_SPLEEN_CD103_NEG_MEMORY_CD8_TCELL_UP	12/1314	200/20394	0.642659	0.849665	0.630736	12	PEBP1,RBM3,ETFB,LRPPRC,RAD17,CTBP1,FXN,CENPV,LPL,ZFPM1,NOC4L,ATAD3A
GSE3982_DC_VS_TH1_UP	12/1314	200/20394	0.642659	0.849665	0.630736	12	SESN1,PCK2,PTGDS,MCCC2,CD36,CUL4A,PDGFC,ROBO3,LDLRAP1,CCDC106,CLN8,AKR1C3
GSE3982_DC_VS_TH2_UP	12/1314	200/20394	0.642659	0.849665	0.630736	12	MATK,TRIO,SESN1,ADCK2,CD36,TNFRSF21,ROBO3,ALOX15,GPER1,CCDC106,CLN8,TLE1
GSE39820_CTRL_VS_TGFBETA3_IL6_IL23A_CD4_TCELL_UP	12/1314	200/20394	0.642659	0.849665	0.630736	12	WDR3,TFRC,SESN1,NUP107,TCERG1,TEX10,HAUS6,GPATCH4,ING5,MAT2A,NRROS,FANCF
GSE40666_WT_VS_STAT1_KO_CD8_TCELL_UP	12/1314	200/20394	0.642659	0.849665	0.630736	12	TRIB2,BACH2,IKZF4,BCL11B,GIMAP6,MFHAS1,ZFYVE28,FMNL3,ZNF597,PCED1B,RASA3,LAT
GSE411_100MIN_VS_400MIN_IL6_STIM_SOCS3_KO_MACROPHAGE_UP	12/1314	200/20394	0.642659	0.849665	0.630736	12	ZZZ3,ALG9,NDUFB7,DNAJA3,LSR,CISH,AKAP1,ZNF428,AK3,JMJD8,SMPD1,NMUR1
GSE41867_DAY6_VS_DAY8_LCMV_CLONE13_EFFECTOR_CD8_TCELL_DN	12/1314	200/20394	0.642659	0.849665	0.630736	12	LETMD1,SMPD3,SLC35F2,EIF3G,PCED1A,PCYOX1L,RAD17,PEX10,FMNL3,FCRL1,YES1,DNLZ
GSE41867_NAIVE_VS_DAY6_LCMV_ARMSTRONG_EFFECTOR_CD8_TCELL_UP	12/1314	200/20394	0.642659	0.849665	0.630736	12	SLAMF7,PAPLN,FANCL,KHDRBS1,HIVEP3,DYRK2,DENND2D,SPRED1,ZNF597,LTBP3,OGFOD3,TLE1
GSE42021_CD24HI_VS_CD24INT_TCONV_THYMUS_UP	12/1314	200/20394	0.642659	0.849665	0.630736	12	C3orf18,CCND3,MOGS,ITPA,ZNF428,IRF2BP1,PDGFD,MRPL57,RRS1,SIVA1,GSPT2,TLE1
GSE42088_UNINF_VS_LEISHMANIA_INF_DC_24H_UP	12/1314	200/20394	0.642659	0.849665	0.630736	12	SPATA20,RUNX3,LETMD1,MTMR1,NUCKS1,LIPA,SLC2A4RG,PAK6,VPS51,RAD17,DHRS3,SIGIRR
GSE42088_UNINF_VS_LEISHMANIA_INF_DC_2H_DN	12/1314	200/20394	0.642659	0.849665	0.630736	12	FTSJ1,RPS16,RPS15,PEX16,RPL36,ITGB7,RPL13,CX3CR1,SIGIRR,KRT10,RPL10A,RPS28
GSE43955_1H_VS_10H_ACT_CD4_TCELL_DN	12/1314	200/20394	0.642659	0.849665	0.630736	12	TCF7,USP5,ACOT2,C19orf12,CD36,ITGB7,IRF8,PLAC8,C19orf48,GATM,FAHD1,SELENOH
GSE43955_TH0_VS_TGFB_IL6_TH17_ACT_CD4_TCELL_52H_UP	12/1314	200/20394	0.642659	0.849665	0.630736	12	PEBP1,VAC14,MRPS12,MYBBP1A,DCAF1,SLC25A25,POLR3A,TSR1,FEN1,MRM3,STMN3,CDKN2AIPNL
GSE4748_CTRL_VS_LPS_AND_CYANOBACTERIUM_LPSLIKE_STIM_DC_3H_UP	12/1314	200/20394	0.642659	0.849665	0.630736	12	TRIB2,NOP14,MPG,PAICS,KRI1,WDR36,ITM2C,ACKR3,AGAP1,RRP1,DHRS3,FAM20C
GSE5503_LIVER_DC_VS_SPLEEN_DC_ACTIVATED_ALLOGENIC_TCELL_UP	12/1314	200/20394	0.642659	0.849665	0.630736	12	SLC35C2,PRPF40B,CISH,DHCR24,AARS2,PRR12,CDK4,PAK6,PPA2,FRA10AC1,S100B,LRRC26
GSE5503_PLN_DC_VS_SPLEEN_DC_ACTIVATED_ALLOGENIC_TCELL_DN	12/1314	200/20394	0.642659	0.849665	0.630736	12	MARCO,RPS16,FASTKD2,DDX54,KLRD1,CCDC115,ATP8B2,EIF2B5,PPRC1,MYO1E,RHOH,C1orf122
GSE5589_LPS_VS_LPS_AND_IL6_STIM_IL6_KO_MACROPHAGE_45MIN_UP	12/1314	200/20394	0.642659	0.849665	0.630736	12	ITGA6,CD99L2,ATP1A3,PTPRS,CD81,SNRPA1,CD72,TTC12,MCOLN2,PAFAH2,FAM102A,GAS6
GSE5589_WT_VS_IL6_KO_LPS_AND_IL10_STIM_MACROPHAGE_45MIN_UP	12/1314	200/20394	0.642659	0.849665	0.630736	12	TMEM101,CCND3,SORBS3,MSTO1,DOCK10,BPHL,CENPH,FAAP20,TK1,BCL9L,DDX47,TMEM141
GSE7460_CTRL_VS_TGFB_TREATED_ACT_CD8_TCELL_DN	12/1314	200/20394	0.642659	0.849665	0.630736	12	TRIO,CELSR1,OLFM2,IKZF4,PACSIN1,MDFIC,NT5E,HID1,DEXI,SBK1,STMN3,C8orf82
GSE7460_CTRL_VS_TGFB_TREATED_ACT_FOXP3_MUT_TCONV_UP	12/1314	200/20394	0.642659	0.849665	0.630736	12	HS3ST1,TFAP4,CD81,CLYBL,PTGER2,GRAP,DUSP7,SMAD3,ZCCHC4,RAPH1,SAMD12,ITPRIPL1
GSE7460_CTRL_VS_TGFB_TREATED_ACT_TCONV_DN	12/1314	200/20394	0.642659	0.849665	0.630736	12	ABI3,IKZF4,C19orf12,NT5E,BIN1,CAMK2D,GFOD1,COMMD7,FMNL3,RHOH,CTSW,WBP1
GSE7568_CTRL_VS_24H_TGFB_TREATED_MACROPHAGES_WITH_IL4_AND_DEXAMETHASONE_DN	12/1314	200/20394	0.642659	0.849665	0.630736	12	SLC12A3,RASSF7,CUX2,KLRC1,ITGB7,EPHA2,XCL1,SH3RF1,CENPV,GATM,IMP3,TIGD5
GSE7852_THYMUS_VS_FAT_TCONV_DN	12/1314	200/20394	0.642659	0.849665	0.630736	12	RUNX3,SQLE,KLF12,MDFIC,TBRG4,ACOT11,IGSF8,ZNF212,HOPX,NR1D2,YES1,FANCF
GSE8868_SPLEEN_VS_INTESTINE_CD11B_POS_CD11C_NEG_DC_DN	12/1314	200/20394	0.642659	0.849665	0.630736	12	ZNF263,ALG9,NFATC2,ACP2,CD72,LAIR1,SEMA4C,MTHFR,STMN3,TPM2,SCAMP5,MLLT6
GSE8921_UNSTIM_0H_VS_TLR1_2_STIM_MONOCYTE_12H_DN	12/1314	200/20394	0.642659	0.849665	0.630736	12	CCDC88C,USE1,PTPN4,ABI3,KLRD1,ITGB7,EBP,ALOX15,NLRC3,SBK1,DDR1,ZNF658
GSE8921_UNSTIM_0H_VS_TLR1_2_STIM_MONOCYTE_6H_DN	12/1314	200/20394	0.642659	0.849665	0.630736	12	CD99L2,RCAN3,KLRD1,KLRC1,BLK,IL18BP,FEN1,CTSW,CTSF,NR1D2,EPS8L2,SH2D1B
GSE9509_10MIN_VS_30MIN_LPS_STIM_IL10_KO_MACROPHAGE_UP	12/1314	200/20394	0.642659	0.849665	0.630736	12	APEX1,TBCB,PTPRS,LIPA,SLC35F2,SLC2A4RG,ITGB7,S100B,SEMA4C,HOPX,BNIP3,ALKBH2
GSE14413_UNSTIM_VS_IFNB_STIM_L929_CELLS_DN	7/1314	118/20394	0.643548	0.850609	0.631437	7	SPATA20,PPIL2,PDGFRB,MAGEF1,EDC3,WDR5B,QTRT1
GSE25088_CTRL_VS_ROSIGLITAZONE_STIM_MACROPHAGE_DN	11/1314	184/20394	0.644981	0.852272	0.632671	11	PLEKHB1,DAZAP1,GTF3C2,DCAF1,C7orf26,NSDHL,HAUS6,HKDC1,FAM227B,SRR,FEN1
GSE12963_UNINF_VS_ENV_AND_NEF_AND_VPR_DEFICIENT_HIV1_INF_CD4_TCELL_UP	8/1314	135/20394	0.647372	0.854967	0.634672	8	NID1,RRAS2,ACKR3,BDH2,GHDC,ING5,AMIGO1,RBM43
GSE40274_FOXP3_VS_FOXP3_AND_SATB1_TRANSDUCED_ACTIVATED_CD4_TCELL_UP	8/1314	135/20394	0.647372	0.854967	0.634672	8	P2RX7,ZBTB16,ID2,ADAMTS1,CX3CR1,SYNPO,CCDC121,S1PR5
GSE14415_NATURAL_TREG_VS_FOXP3_KO_NATURAL_TREG_UP	9/1314	152/20394	0.651264	0.859873	0.638313	9	TRAF5,KLRC1,MDFIC,NEIL1,ACOT11,ADRB2,HOPX,CD7,UROS
GSE21927_EL4_VS_MCA203_TUMOR_MONOCYTES_UP	11/1314	185/20394	0.652048	0.860442	0.638736	11	UBA5,PDGFRB,MYB,ARHGAP17,SRPRB,CYB561A3,ADAL,IDH2,NR2C2AP,NOC2L,SPIB
GSE7219_WT_VS_NIK_NFKB2_KO_DC_UP	11/1314	185/20394	0.652048	0.860442	0.638736	11	IL21R,PPP2R1A,DHX58,TMEM97,CISH,ITM2C,XCL1,FMNL3,FAM102A,CCL4,CCL3
GSE40274_CTRL_VS_FOXP3_AND_EOS_TRANSDUCED_ACTIVATED_CD4_TCELL_UP	10/1314	169/20394	0.655164	0.864319	0.641614	10	PTPN4,CD81,CAMK2D,RASGRP3,FBXO32,AGAP1,STARD9,CARMIL2,RHOH,LPAR5
GSE9946_IMMATURE_VS_MATURE_STIMULATORY_DC_DN	8/1314	136/20394	0.655556	0.864602	0.641824	8	TPD52,PRSS33,RGS9,EPM2A,FBXO4,SFXN2,ADGRG5,ACE
GSE22611_UNSTIM_VS_2H_MDP_STIM_MUTANT_NOD2_TRANSDUCED_HEK293T_CELL_DN	11/1314	186/20394	0.659038	0.868724	0.644883	11	SETD1A,LIPA,BYSL,MRPL3,TPP2,WDR12,EBP,TUT1,ADAMTS1,NOC4L,SDAD1
GSE9988_LPS_VS_LOW_LPS_MONOCYTE_DN	11/1314	186/20394	0.659038	0.868724	0.644883	11	HS3ST1,CD22,ISOC2,FAM3A,MPG,BPHL,PPARGC1B,PRRT3,TEX264,ANKS6,ARL10
GSE6269_FLU_VS_STREP_PNEUMO_INF_PBMC_UP	10/1314	170/20394	0.662436	0.872967	0.648034	10	MED24,RHBDD3,FANCL,HELLS,AKAP1,CHST12,TGS1,LY6E,IDH2,PRR5
GSE14413_UNSTIM_VS_IFNB_STIM_NIH3T3_CELLS_DN	8/1314	137/20394	0.663627	0.874299	0.649023	8	AGA,TFDP2,ABHD10,NAE1,PRRT3,MAN1B1,SIGIRR,GSPT2
GSE38696_LIGHT_ZONE_VS_DARK_ZONE_BCELL_DN	8/1314	138/20394	0.671585	0.884544	0.656627	8	HS3ST1,COX10,DOT1L,PPP2R1A,KLF12,SSBP4,OBSCN,PLD4
GSE27291_0H_VS_7D_STIM_GAMMADELTA_TCELL_UP	11/1314	188/20394	0.672778	0.885397	0.657261	11	CBX5,ZBTB16,MOGS,ATG14,ARHGEF9,CUL4A,ETAA1,DCAF1,C7orf50,ELP6,RAPH1
GSE29615_DAY3_VS_DAY7_LAIV_FLU_VACCINE_PBMC_UP	11/1314	188/20394	0.672778	0.885397	0.657261	11	L3MBTL2,TNPO2,SLC7A1,AFG3L2,LARP4,SLC39A13,TTC16,CXCR3,TMEM203,ZNF853,ZNF512
GSE37416_CTRL_VS_0H_F_TULARENSIS_LVS_NEUTROPHIL_DN	11/1314	188/20394	0.672778	0.885397	0.657261	11	SF3A2,CCDC86,TCTN3,TEX10,LMTK3,C12orf45,SLC1A7,PIGO,ZNF528,RAPH1,IFRD2
GSE13887_RESTING_VS_NO_TREATED_CD4_TCELL_UP	8/1314	139/20394	0.679427	0.893664	0.663397	8	FAM3A,OLFM2,KCNIP2,CEP250,ZFP14,OCIAD2,SFXN2,CMKLR1
GSE9946_IMMATURE_VS_LISTERIA_INF_MATURE_DC_UP	8/1314	139/20394	0.679427	0.893664	0.663397	8	SMPD3,MORC4,IMP4,EIF2B5,TTC12,OBSCN,PSKH1,DDR1
GSE36888_UNTREATED_VS_IL2_TREATED_STAT5_AB_KNOCKIN_TCELL_17H_UP	11/1314	190/20394	0.686192	0.902075	0.669641	11	NKG7,CCND3,TFDP2,ITM2C,MYO1G,PLAC8,LSS,DDIT4,RHOH,SEMA4C,PLSCR3
GSE41867_DAY6_VS_DAY15_LCMV_CLONE13_EFFECTOR_CD8_TCELL_DN	11/1314	190/20394	0.686192	0.902075	0.669641	11	BSPRY,ADGRB2,GTPBP3,ATP8B2,ACKR3,EOMES,FXN,TSNARE1,ZFP41,SFMBT2,TUBGCP5
GSE32901_TH1_VS_TH17_ENRICHED_CD4_TCELL_UP	10/1314	174/20394	0.69063	0.907663	0.67379	10	TCF7,IL2RB,BCL11B,GIMAP6,LEF1,HLCS,ATP6V0E2,BRF1,RAD51D,TSEN15
GSE13173_UNTREATED_VS_IL12_TREATED_ACT_CD8_TCELL_DN	8/1314	141/20394	0.69476	0.912846	0.677637	8	PTGER2,POMT1,HAUS6,LARP4,SLAMF6,CX3CR1,DTX3,GSPT2
GSE12505_WT_VS_E2_2_HET_PDC_DN	9/1314	158/20394	0.695904	0.914101	0.678569	9	CRTAM,OGFOD2,RPS15,REPS1,ALDH1B1,AK3,RPL13,ARL10,GZMM
GSE6259_33D1_POS_VS_DEC205_POS_FLT3L_INDUCED_SPLENIC_DC_UP	10/1314	175/20394	0.697448	0.915636	0.679708	10	PDGFRB,SFRP5,CRY2,DDX54,EML2,MDFIC,RBMX,CMKLR1,CCL4,CCL3
GSE8685_IL2_ACT_IL2_STARVED_VS_IL21_ACT_IL2_STARVED_CD4_TCELL_UP	10/1314	175/20394	0.697448	0.915636	0.679708	10	SESN1,P2RX7,CD81,NT5E,EBP,TBC1D31,SMAD3,RHOH,ZFP41,ZNF101
GSE17974_CTRL_VS_ACT_IL4_AND_ANTI_IL12_12H_CD4_TCELL_UP	11/1314	192/20394	0.699273	0.917784	0.681302	11	MYO1G,ERP27,KLHL3,FBXO32,ZFYVE28,PGAP3,FCMR,DDIT4,ZNF101,KRT73,TPM2
GSE12003_MIR223_KO_VS_WT_BM_PROGENITOR_8D_CULTURE_UP	7/1314	125/20394	0.702173	0.921341	0.683943	7	MYOM2,CIRBP,PTPRO,FMNL3,SLC25A45,TMEM134,LBH
GSE45365_NK_CELL_VS_CD8_TCELL_UP	9/1314	159/20394	0.702983	0.921907	0.684364	9	MRI1,HDAC9,MSMO1,TCF7,PACSIN1,ARHGAP17,WDCP,RAPH1,NDUFAF3
GSE9509_10MIN_VS_30MIN_LPS_AND_IL10_STIM_IL10_KO_MACROPHAGE_DN	9/1314	159/20394	0.702983	0.921907	0.684364	9	POU2F2,HDAC9,FLYWCH1,TMEM101,URGCP,PDGFRB,SLC25A25,ADAMTS1,GMPPB
GSE15659_TREG_VS_TCONV_UP	11/1314	193/20394	0.705686	0.924954	0.686625	11	EXOSC9,BTBD2,ITM2C,INTS14,CAMK2D,GHDC,ZNF597,MRM3,BOK,SREBF2,SDHAF1
GSE18791_UNSTIM_VS_NEWCATSLE_VIRUS_DC_1H_DN	11/1314	193/20394	0.705686	0.924954	0.686625	11	SMPD3,FKTN,SNRPA1,UCK2,ETAA1,TBC1D31,DCAF13,SRR,COG7,SPRYD4,ZNF696
GSE13522_WT_VS_IFNG_KO_SKIN_DN	7/1314	126/20394	0.710005	0.92718	0.688278	7	HS3ST3B1,PTPRO,SPON2,GPR82,RBM43,TTC24,SCAMP5
GSE13411_SWITCHED_MEMORY_BCELL_VS_PLASMA_CELL_DN	11/1314	194/20394	0.712013	0.92718	0.688278	11	SLAMF7,SARS2,DOT1L,FKBP11,ATP8B2,GZMA,DUSP7,GMPPB,AKR1C3,LIME1,MRPL12
GSE19198_CTRL_VS_IL21_TREATED_TCELL_1H_UP	11/1314	194/20394	0.712013	0.92718	0.688278	11	PHF7,LZTS2,EPM2A,ID2,DCAF4,OCIAD2,PARP15,SLC25A22,AKR1C3,ZNF480,GLI4
GSE20727_CTRL_VS_DNFB_ALLERGEN_TREATED_DC_DN	11/1314	194/20394	0.712013	0.92718	0.688278	11	MTR,GGACT,TARS2,SRPRB,SURF6,TKFC,DHRS3,EPS8L2,DEXI,LPAR5,UROS
GSE37301_LYMPHOID_PRIMED_MPP_VS_RAG2_KO_NK_CELL_DN	11/1314	194/20394	0.712013	0.92718	0.688278	11	MAD1L1,ZNF76,NUP188,TBCB,TBC1D31,ALOX15,ZCCHC4,LRFN4,PFAS,MAGED1,MRM1
GSE37416_CTRL_VS_3H_F_TULARENSIS_LVS_NEUTROPHIL_UP	11/1314	194/20394	0.712013	0.92718	0.688278	11	CEP68,RASSF1,ZNF302,CIRBP,CISH,RCN2,LIAS,ERMARD,GPR82,MRPL41,CDKN2AIPNL
GSE9988_ANTI_TREM1_VS_VEHICLE_TREATED_MONOCYTES_UP	11/1314	194/20394	0.712013	0.92718	0.688278	11	ZC3HC1,CRTAM,ZSCAN5A,P2RX4,USP53,GFOD1,LRFN4,LPL,HIC1,MT1X,OLIG2
GSE14415_ACT_TCONV_VS_ACT_NATURAL_TREG_DN	10/1314	178/20394	0.717336	0.92718	0.688278	10	CCDC124,RBM3,TBCB,SDF2L1,OCIAD2,PPM1J,LAIR1,PRF1,DDX28,SIVA1
GSE6259_FLT3L_INDUCED_VS_WT_SPLENIC_DC_33D1_POS_UP	10/1314	178/20394	0.717336	0.92718	0.688278	10	PATZ1,PEX16,CD72,SURF6,PTPRO,SMAD3,SUMO3,ATP10A,TIFAB,MRPL45
GSE11864_CSF1_IFNG_VS_CSF1_IFNG_PAM3CYS_IN_MAC_DN	11/1314	195/20394	0.718254	0.92718	0.688278	11	RUNX3,SLAMF7,NRCAM,HELLS,HIVEP3,PLAC8,TMEM25,PMPCA,ZNF598,CXXC5,DEXI
GSE1791_CTRL_VS_NEUROMEDINU_IN_T_CELL_LINE_3H_DN	11/1314	195/20394	0.718254	0.92718	0.688278	11	NSUN2,ETFB,NSMCE4A,NIT2,XPO5,MMAB,MFHAS1,DPH7,NOC3L,METTL23,UROS
GSE2706_LPS_VS_R848_AND_LPS_8H_STIM_DC_DN	11/1314	195/20394	0.718254	0.92718	0.688278	11	FH,PRPF40B,IFNG,ADGRB2,SAMD10,IRF8,ACOT11,CD320,POLR1C,TPM2,SELENOM
GSE3982_BCELL_VS_EFF_MEMORY_CD4_TCELL_DN	11/1314	195/20394	0.718254	0.92718	0.688278	11	SLC12A3,AMMECR1,PTGDS,SH2D3A,ENOSF1,KLRF1,CX3CR1,SEMA4C,CMKLR1,GZMM,ZNF480
GSE3982_EOSINOPHIL_VS_TH2_UP	11/1314	195/20394	0.718254	0.92718	0.688278	11	SMPD3,BLK,PLCH2,TMEM143,ALOX15,RHOBTB3,MTHFR,SLC25A42,GSAP,CNR2,FCGBP
GSE46606_IRF4_KO_VS_WT_CD40L_IL2_IL5_3DAY_STIMULATED_BCELL_DN	11/1314	195/20394	0.718254	0.92718	0.688278	11	CCDC88C,CRTAM,DDX39A,ATPAF1,CD36,NOSIP,CYB561A3,NOL9,GTF2IRD2,ATP10A,MCRIP1
GSE9006_1MONTH_VS_4MONTH_POST_TYPE_1_DIABETES_DX_PBMC_DN	11/1314	195/20394	0.718254	0.92718	0.688278	11	JMJD4,RHBDD3,ARFRP1,ERI3,HS3ST3B1,CD72,OBSCN,FCMR,SUMO3,ZKSCAN8,ZNF550
GSE37533_UNTREATED_VS_PIOGLIZATONE_TREATED_CD4_TCELL_FOXP3_TRASDUCED_CD4_TCELL_DN	9/1314	162/20394	0.723584	0.92718	0.688278	9	MATK,USP40,RPS19,DPH5,SDF2L1,MORC4,AGAP1,SFXN1,NLGN2
GSE13411_PLASMA_CELL_VS_MEMORY_BCELL_UP	11/1314	196/20394	0.724407	0.92718	0.688278	11	SLAMF7,ITGA6,LMF1,LAMP5,SDF2L1,DOLPP1,TK1,GMPPB,NOC2L,AKR1C3,SCAMP5
GSE20727_DNFB_ALLERGEN_VS_ROS_INH_AND_DNFB_ALLERGEN_TREATED_DC_UP	11/1314	196/20394	0.724407	0.92718	0.688278	11	ZNF446,FUS,HPS4,KLF9,ADGRB2,GFOD1,RPLP2,SIVA1,CD247,SELENOM,SPIN3
GSE22886_CD8_VS_CD4_NAIVE_TCELL_DN	11/1314	196/20394	0.724407	0.92718	0.688278	11	CD22,TRIB2,CACNA1I,SORBS3,P2RX4,GPA33,WNT7A,HKDC1,ZNF362,MAL,HLA-DOA
GSE2706_UNSTIM_VS_2H_LPS_DC_UP	11/1314	196/20394	0.724407	0.92718	0.688278	11	ZNF302,WDR24,WDR74,ELAC1,ETAA1,WDCP,DUSP7,TMEM223,POLR1C,ZIK1,DDX51
GSE29618_PRE_VS_DAY7_FLU_VACCINE_MONOCYTE_UP	11/1314	196/20394	0.724407	0.92718	0.688278	11	LTK,LMF1,PTGDS,CUL9,SRM,ERI3,MORC2,LY6E,ASPSCR1,IRF2BP1,BNIP3
GSE29618_PRE_VS_DAY7_POST_TIV_FLU_VACCINE_BCELL_UP	11/1314	196/20394	0.724407	0.92718	0.688278	11	PTPN4,BSPRY,SFRP5,ARHGEF4,EBP,S100B,ALOX15,GAS6,THAP7,OLFML2A,AKR1C3
GSE360_DC_VS_MAC_M_TUBERCULOSIS_UP	11/1314	196/20394	0.724407	0.92718	0.688278	11	LTK,FMO4,TRAF5,NUP188,PES1,RBM3,LIPA,CCR7,CD47,LYRM9,CCL4
GSE37301_LYMPHOID_PRIMED_MPP_VS_CD4_TCELL_UP	11/1314	196/20394	0.724407	0.92718	0.688278	11	SARM1,P3H2,IL21R,AIMP2,C10orf88,AGPAT5,PPIP5K1,GATM,SLC25A42,SCAMP5,FCGBP
GSE6259_CD4_TCELL_VS_CD8_TCELL_DN	10/1314	180/20394	0.730116	0.92718	0.688278	10	TPD52,DHX58,MYO1G,IL18BP,ARHGAP17,SFXN2,PLD4,PACS2,GSAP,KLRK1
GSE11057_PBMC_VS_MEM_CD4_TCELL_UP	11/1314	197/20394	0.730474	0.92718	0.688278	11	TCL1A,CD160,CD180,PDGFC,FCRL1,SPRED1,CMKLR1,OLIG1,PAX5,HLA-DOA,KIR2DL3
GSE19512_NAUTRAL_VS_INDUCED_TREG_UP	11/1314	197/20394	0.730474	0.92718	0.688278	11	ARVCF,GZMH,PLA2G15,PTGDS,MVK,TMEM8B,ERBB2,UCK2,RHOC,CMKLR1,HSD17B8
GSE29949_CD8_NEG_DC_SPLEEN_VS_MONOCYTE_BONE_MARROW_DN	11/1314	197/20394	0.730474	0.92718	0.688278	11	ERCC1,NKG7,IDUA,XCL1,YIF1A,BNIP3,ZNF548,NOC2L,FHIT,AKR1C3,ALG3
GSE360_CTRL_VS_B_MALAYI_HIGH_DOSE_DC_UP	11/1314	197/20394	0.730474	0.92718	0.688278	11	CBX5,CRTAM,IFNG,MCM3,GNLY,MYB,UTP20,ALDH1B1,NSDHL,RHOBTB3,BLM
GSE360_L_MAJOR_VS_T_GONDII_MAC_UP	11/1314	197/20394	0.730474	0.92718	0.688278	11	RRN3,PTPN4,DRG2,GNLY,ACADS,CCR7,ACP2,CIB2,S100B,PIGO,LYRM9
GSE42021_CD24INT_VS_CD24LOW_TREG_THYMUS_UP	11/1314	197/20394	0.730474	0.92718	0.688278	11	CBX5,RBM3,DDX39A,DYRK2,RRAS2,IRF8,DCAF1,RAD17,PTGDR,ASCL2,ZNF667
GSE42021_TREG_PLN_VS_CD24LO_TREG_THYMUS_DN	11/1314	197/20394	0.730474	0.92718	0.688278	11	CUL9,KCNIP2,PRMT7,NT5E,TMEM62,MYO1E,LY6E,TEF,CHCHD7,NOC4L,P2RY11
GSE12963_UNINF_VS_ENV_AND_NEF_DEFICIENT_HIV1_INF_CD4_TCELL_DN	8/1314	146/20394	0.731002	0.92718	0.688278	8	TPD52,FUS,KLF12,PPAT,ADGRG5,MRPL57,NHLRC1,ATP10A
GSE6259_FLT3L_INDUCED_DEC205_POS_DC_VS_CD8_TCELL_UP	8/1314	146/20394	0.731002	0.92718	0.688278	8	HDAC9,RPS6KA2,PIGL,HACL1,ADAMTS10,BRF1,GSPT2,LBH
GSE18791_UNSTIM_VS_NEWCATSLE_VIRUS_DC_2H_DN	10/1314	181/20394	0.736361	0.92718	0.688278	10	MTIF2,EBF4,CAPS,NR2C1,POLR1B,PCED1A,CCDC142,ANKRD36,MAT2A,PATL2
GSE13411_NAIVE_VS_SWITCHED_MEMORY_BCELL_UP	11/1314	198/20394	0.736452	0.92718	0.688278	11	MATK,ZNF446,SLC22A17,CLC,GIT1,NID1,MYB,HSPBP1,CD72,PAK6,BOK
GSE1432_CTRL_VS_IFNG_1H_MICROGLIA_DN	11/1314	198/20394	0.736452	0.92718	0.688278	11	CISH,C10orf88,BLK,PLCH2,FAM131B,ERCC3,PLEKHF1,RHOH,PTGDR2,SOCS1,GIMAP5
GSE17974_CTRL_VS_ACT_IL4_AND_ANTI_IL12_72H_CD4_TCELL_DN	11/1314	198/20394	0.736452	0.92718	0.688278	11	HDHD5,HLTF,TRIB3,MPG,CLYBL,ITM2C,BDH1,IGSF8,TK1,RAD51D,NCR3
GSE1925_3H_VS_24H_IFNG_STIM_MACROPHAGE_UP	11/1314	198/20394	0.736452	0.92718	0.688278	11	HDHD5,MCM2,NLE1,TCL1A,TRIB3,ILVBL,IFNG,ERAL1,TNFRSF21,COA4,EPPK1
GSE2124_CTRL_VS_LYMPHOTOXIN_BETA_TREATED_MLN_DN	11/1314	198/20394	0.736452	0.92718	0.688278	11	JMJD4,DDX31,MDFIC,LRRC14,CCDC51,PLD4,PPIP5K1,FAM210A,MAGED1,ACADSB,SPIB
GSE2128_C57BL6_VS_NOD_THYMOCYTE_MIMETOPE_NEGATIVE_SELECTION_DN	11/1314	198/20394	0.736452	0.92718	0.688278	11	DDHD2,FH,NAGLU,UTP20,PTGER2,CD36,NHP2,DUS1L,CD47,TLE1,CHCHD10
GSE22025_PROGESTERONE_VS_TGFB1_AND_PROGESTERONE_TREATED_CD4_TCELL_DN	11/1314	198/20394	0.736452	0.92718	0.688278	11	CIAPIN1,MATK,ETFB,ABCD3,PTGER2,DYRK2,CD180,XCL2,RRS1,PTGDR2,CD47
GSE24574_BCL6_HIGH_TFH_VS_TCONV_CD4_TCELL_DN	11/1314	198/20394	0.736452	0.92718	0.688278	11	TRIB2,MCM2,PTPN4,CRTAM,PEMT,ACP2,PTPRO,CNTNAP2,SOCS1,CD47,SREBF2
GSE29618_LAIV_VS_TIV_FLU_VACCINE_DAY7_BCELL_UP	11/1314	198/20394	0.736452	0.92718	0.688278	11	SPHK2,RASSF7,DBP,NT5E,SLC25A38,FBXO4,S100B,ELOVL6,RMDN1,THAP7,RAD51D
GSE29618_PRE_VS_DAY7_POST_LAIV_FLU_VACCINE_PDC_DN	11/1314	198/20394	0.736452	0.92718	0.688278	11	RRN3,NOP56,EIF2B1,MRPL3,KMO,RCN2,FASTKD2,CDC16,IRF8,PAFAH2,MAT2A
GSE360_CTRL_VS_L_MAJOR_DC_UP	11/1314	198/20394	0.736452	0.92718	0.688278	11	TCERG1,KMO,TPP2,SPRY2,EBP,MYO1E,PEX10,CPSF4,WDR43,MYL5,ADORA3
GSE360_T_GONDII_VS_B_MALAYI_HIGH_DOSE_DC_UP	11/1314	198/20394	0.736452	0.92718	0.688278	11	TRAF5,CAD,CD200,FASLG,CCR7,IDUA,ERAL1,ACKR3,FAM131B,FAM102A,BNIP3
GSE3982_CTRL_VS_LPS_1H_NEUTROPHIL_UP	11/1314	198/20394	0.736452	0.92718	0.688278	11	CCDC88C,MSMO1,CDC23,DHX58,CCDC86,MRPS2,FRS3,TNFRSF21,TCEA2,GTPBP6,CD47
GSE42021_TCONV_PLN_VS_TREG_PRECURSORS_THYMUS_UP	11/1314	198/20394	0.736452	0.92718	0.688278	11	SQLE,SPRY2,PARN,PRSS23,AGPAT5,AGAP1,CLIC3,IMP3,RRS1,PTCH1,ADGRG1
GSE7460_TREG_VS_TCONV_ACT_WITH_TGFB_UP	11/1314	198/20394	0.736452	0.92718	0.688278	11	TBX21,CD200,DNPH1,IKZF4,PACSIN1,SLC18B1,ALOX15,ATP6V0E2,ZFP41,GSAP,ZNF420
GSE8835_CD4_VS_CD8_TCELL_DN	11/1314	198/20394	0.736452	0.92718	0.688278	11	HS3ST3B1,BCL11B,CARMIL2,CMKLR1,EPS8L2,HIC1,PAX5,AKR1C3,LAMA2,CD247,HLA-DOA
GSE7768_OVA_ALONE_VS_OVA_WITH_MPL_IMMUNIZED_MOUSE_WHOLE_SPLEEN_6H_DN	9/1314	164/20394	0.736781	0.92718	0.688278	9	SLAMF7,TRAF5,CAB39L,ALDH1B1,SFXN2,CMKLR1,RBM43,GSAP,ATP10A
GSE2770_IL12_VS_IL4_TREATED_ACT_CD4_TCELL_2H_UP	8/1314	147/20394	0.737887	0.92718	0.688278	8	EIF3B,ALDH6A1,KHDRBS1,HACL1,ERAL1,ANKS6,LPAR5,TOGARAM1
GSE9946_IMMATURE_VS_PROSTAGLANDINE2_TREATED_MATURE_DC_DN	8/1314	147/20394	0.737887	0.92718	0.688278	8	TSPAN15,RGS9,ZBTB16,XRCC3,LMTK3,EPS8,ALG8,BLM
GSE11924_TH1_VS_TH17_CD4_TCELL_DN	11/1314	199/20394	0.742342	0.92718	0.688278	11	RHOBTB2,TFDP2,SLC25A12,ZNF362,PPIP5K1,SNTB1,IFT140,AKR1C3,C8orf82,PATL2,TTC4
GSE11924_TH2_VS_TH17_CD4_TCELL_UP	11/1314	199/20394	0.742342	0.92718	0.688278	11	PPP1R3F,ETFB,CACNG6,PRADC1,GRAP,PAFAH2,ALDH16A1,PDGFD,CNR2,SCAMP5,EPPK1
GSE12366_PLASMA_CELL_VS_MEMORY_BCELL_DN	11/1314	199/20394	0.742342	0.92718	0.688278	11	CD22,OFD1,TBCB,BACH2,OSGEPL1,DOCK10,PLAC8,PLSCR3,ZNF559,RPS28,ZNF512
GSE13306_LAMINA_PROPRIA_VS_SPLEEN_TREG_UP	11/1314	199/20394	0.742342	0.92718	0.688278	11	CCDC88C,SESN1,DOT1L,FKTN,BACH2,IKZF4,DYRK2,ITM2C,SPRYD3,SLC25A33,PCED1B
GSE13485_DAY1_VS_DAY3_YF17D_VACCINE_PBMC_DN	11/1314	199/20394	0.742342	0.92718	0.688278	11	MSMO1,FH,DHX58,FANCL,SLC25A12,MRM2,PPRC1,FBXO4,FAM210A,OGFOD3,MRPS18B
GSE14308_TH2_VS_TH1_UP	11/1314	199/20394	0.742342	0.92718	0.688278	11	CAB39L,FASTKD2,PEX16,PTGER2,ATP8B2,RBMX,SH3RF1,SPRED1,WDR81,GPAA1,BOP1
GSE14769_40MIN_VS_360MIN_LPS_BMDM_DN	11/1314	199/20394	0.742342	0.92718	0.688278	11	CIAPIN1,SPHK2,SLC25A1,DOT1L,CISH,MYB,DOCK10,TJAP1,PLAC8,USP53,PPRC1
GSE15930_STIM_VS_STIM_AND_IFNAB_72H_CD8_T_CELL_UP	11/1314	199/20394	0.742342	0.92718	0.688278	11	APBA2,PDGFRB,KLF12,FLT3,PEMT,MORC4,BLK,B3GAT3,FZD6,LTBP3,MTHFR
GSE16386_IL4_VS_IL4_AND_ROSIGLITAZONE_STIM_MACROPHAGE_6H_DN	11/1314	199/20394	0.742342	0.92718	0.688278	11	USE1,C3orf18,MLC1,CUX2,POMT1,NAV1,B3GAT3,FEZ1,FAM227B,ZNF558,HDDC3
GSE16450_IMMATURE_VS_MATURE_NEURON_CELL_LINE_6H_IFNA_STIM_UP	11/1314	199/20394	0.742342	0.92718	0.688278	11	KMO,RIMS3,PACSIN1,ERBB2,ZFYVE28,HID1,CXXC5,XKRX,OLFML2A,BTLA,EVL
GSE17721_12H_VS_24H_CPG_BMDC_UP	11/1314	199/20394	0.742342	0.92718	0.688278	11	CIAPIN1,SLC12A3,SMPD3,CCDC86,REEP6,C19orf12,DPH2,RHOC,WDR43,CLIC3,FAM20C
GSE17721_CPG_VS_GARDIQUIMOD_0.5H_BMDC_UP	11/1314	199/20394	0.742342	0.92718	0.688278	11	RPS5,P2RX7,WDR75,PNO1,FASTKD2,PRMT7,NT5E,NOLC1,ALKBH3,DOLPP1,PRRT1
GSE17721_CTRL_VS_LPS_12H_BMDC_UP	11/1314	199/20394	0.742342	0.92718	0.688278	11	RHBDD3,PTPRS,FKBP11,BPHL,FUOM,BDH1,SLC25A45,CENPV,RPL13,CX3CR1,ABCB8
GSE17721_CTRL_VS_LPS_6H_BMDC_DN	11/1314	199/20394	0.742342	0.92718	0.688278	11	CAB39L,NKG7,DHX58,MECR,CACNG6,FKBP11,REPS1,NHP2,NRROS,ACADSB,KLRK1
GSE17721_CTRL_VS_PAM3CSK4_4H_BMDC_DN	11/1314	199/20394	0.742342	0.92718	0.688278	11	RPS6KA2,FUS,ID2,CD72,SLC39A4,IGSF8,PMPCA,SNTB1,MRPL54,BLOC1S4,DNLZ
GSE17721_CTRL_VS_POLYIC_1H_BMDC_DN	11/1314	199/20394	0.742342	0.92718	0.688278	11	TRIB2,C1QBP,SLC2A1,L3HYPDH,GGACT,TJAP1,RAB40B,ZNF212,MMP23B,GZMM,ATP10A
GSE17721_CTRL_VS_POLYIC_8H_BMDC_DN	11/1314	199/20394	0.742342	0.92718	0.688278	11	TRIB2,RPAP1,DHX58,ATP8B3,MDFIC,GPN2,PLAC8,IGSF8,RBM43,BLOC1S4,KLRK1
GSE17721_LPS_VS_POLYIC_6H_BMDC_DN	11/1314	199/20394	0.742342	0.92718	0.688278	11	PDCD2,MTIF2,ITGA6,PCK2,KLHDC4,MUTYH,MYC,NSDHL,DPH7,EVL,SH2D1B
GSE17721_POLYIC_VS_CPG_8H_BMDC_UP	11/1314	199/20394	0.742342	0.92718	0.688278	11	RNH1,C20orf27,TJAP1,ITGB7,GZMA,BDH1,ACAA2,ATP10A,SELENOH,KLRK1,CCL4
GSE17721_POLYIC_VS_PAM3CSK4_24H_BMDC_UP	11/1314	199/20394	0.742342	0.92718	0.688278	11	RUNX3,LSR,LIPA,GIT1,ALDH1B1,IRF8,HKDC1,COMTD1,POLR1C,CLN8,RRP7A
GSE19374_UNINF_VS_LISTERIA_INFECTED_MACROPHAGE_DN	11/1314	199/20394	0.742342	0.92718	0.688278	11	MED24,TRMU,CRTAM,NR2C1,PEX14,GPN2,ERCC3,GPER1,PIGO,NOC4L,KANK3
GSE19888_ADENOSINE_A3R_INH_VS_ACT_IN_MAST_CELL_DN	11/1314	199/20394	0.742342	0.92718	0.688278	11	APBA2,PIK3IP1,ITGB7,IRF8,PLAC8,LY6E,GATM,ZFP3,PLEKHG4,SLC35B4,ZNF469
GSE19888_CTRL_VS_A3R_ACT_TREATED_MAST_CELL_PRETREATED_WITH_A3R_INH_UP	11/1314	199/20394	0.742342	0.92718	0.688278	11	SFRP5,SDF2L1,CCDC115,TBC1D31,TP53I13,NLRC3,ZIK1,CHMP6,GAS6,FANCF,AKR1C3
GSE20198_UNTREATED_VS_IL12_IL18_TREATED_ACT_CD4_TCELL_UP	11/1314	199/20394	0.742342	0.92718	0.688278	11	OSBPL7,SETD1A,SNRPA1,ZNF414,RNF157,CYP4V2,AK3,ANAPC2,ZFP41,SOCS1,RAD51D
GSE2128_C57BL6_VS_NOD_THYMOCYTE_UP	11/1314	199/20394	0.742342	0.92718	0.688278	11	RUNX3,PASK,UCK2,ST14,B3GAT3,NMRAL1,TBC1D31,FAM131B,ACAA2,IDH2,CCL4
GSE22025_PROGESTERONE_VS_TGFB1_AND_PROGESTERONE_TREATED_CD4_TCELL_UP	11/1314	199/20394	0.742342	0.92718	0.688278	11	CD6,MTMR1,HLTF,PPIL2,RPS16,PRPF19,RCN2,AKAP1,ATG14,DYRK2,GEMIN4
GSE22025_UNTREATED_VS_TGFB1_TREATED_CD4_TCELL_UP	11/1314	199/20394	0.742342	0.92718	0.688278	11	MATK,ASB1,ETFB,PITRM1,ABCD3,DDX39A,DYRK2,XCL2,SOCS1,CD47,SREBF2
GSE23321_CD8_STEM_CELL_MEMORY_VS_EFFECTOR_MEMORY_CD8_TCELL_DN	11/1314	199/20394	0.742342	0.92718	0.688278	11	CEP68,ERCC1,ABCD3,EXOSC8,KHDRBS1,EML2,IMP4,SLC7A1,ESYT1,UPF3A,SOCS1
GSE23505_IL6_IL1_IL23_VS_IL6_IL1_TGFB_TREATED_CD4_TCELL_DN	11/1314	199/20394	0.742342	0.92718	0.688278	11	FBXO31,PAK6,IRF8,EIF2B5,B3GAT3,HNRNPDL,GAREM2,ACAA2,NAALADL1,GAS6,CCL4
GSE24972_MARGINAL_ZONE_BCELL_VS_FOLLICULAR_BCELL_IRF8_KO_DN	11/1314	199/20394	0.742342	0.92718	0.688278	11	LMF1,DNAJA3,TCTN3,PTGER2,ITGB7,ZFYVE28,PLEKHF1,POP5,PTGDR,GATM,PATL2
GSE2585_THYMIC_DC_VS_MTEC_UP	11/1314	199/20394	0.742342	0.92718	0.688278	11	MYOM2,LETMD1,MCM2,TFDP2,LRFN3,NT5E,DCAF1,TNFRSF21,FXN,NPIPA1,ZNF667
GSE27786_LSK_VS_BCELL_DN	11/1314	199/20394	0.742342	0.92718	0.688278	11	NSMCE4A,GIMAP6,ESYT1,NEIL1,HES6,CRIP3,MFHAS1,RAD17,TMEM161B,PRR5,PTPRCAP
GSE29949_DC_BRAIN_VS_MONOCYTE_BONE_MARROW_UP	11/1314	199/20394	0.742342	0.92718	0.688278	11	ERCC1,IL2RB,NKG7,ETFB,POLD2,BYSL,ESYT1,RRS1,SOCS1,CXCR3,CD47
GSE29949_MICROGLIA_VS_DC_BRAIN_DN	11/1314	199/20394	0.742342	0.92718	0.688278	11	NUFIP1,MTIF2,TIMM44,IFNG,ACADS,MCCC2,PLCH2,ANKRD40,SMAD3,GEMIN4,SREBF2
GSE29949_MICROGLIA_VS_DC_BRAIN_UP	11/1314	199/20394	0.742342	0.92718	0.688278	11	CD6,SPHK2,HLTF,LTBP4,DDX39A,MDFIC,MYC,LRPPRC,ACAA2,DDIT4,YIF1A
GSE30153_LUPUS_VS_HEALTHY_DONOR_BCELL_UP	11/1314	199/20394	0.742342	0.92718	0.688278	11	TTC22,RNH1,TCF3,DBP,CRTAM,PNO1,XCL2,PLCH2,LAIR2,TBL3,NELL2
GSE30971_CTRL_VS_LPS_STIM_MACROPHAGE_WBP7_HET_4H_DN	11/1314	199/20394	0.742342	0.92718	0.688278	11	HS3ST1,PLA2G15,LIPA,LZTS2,ABCD3,ATPAF1,CD36,TMEM134,IDH2,UROS,BCKDHA
GSE31082_DP_VS_CD4_SP_THYMOCYTE_UP	11/1314	199/20394	0.742342	0.92718	0.688278	11	ZC3HC1,PPIL2,MRPL3,HELLS,DOHH,EEFSEC,TTC12,ANKRD40,AGPAT5,CHCHD7,CDKN2AIPNL
GSE33292_WT_VS_TCF1_KO_DN3_THYMOCYTE_UP	11/1314	199/20394	0.742342	0.92718	0.688278	11	MTMR1,RPS6KA2,SLC24A1,RIMS3,MYB,EPHX2,SERPINF1,TNFRSF21,RHOH,ZNF548,TLE1
GSE360_CTRL_VS_L_MAJOR_DC_DN	11/1314	199/20394	0.742342	0.92718	0.688278	11	POU2F2,SPHK2,PEBP1,FLT3LG,VAC14,ID2,PTGER2,SYMPK,CCR7,DDIT4,MIF
GSE360_DC_VS_MAC_B_MALAYI_LOW_DOSE_UP	11/1314	199/20394	0.742342	0.92718	0.688278	11	CAPN15,ERCC2,CLC,TCERG1,NPRL2,GTF3C2,SLC35A3,LIAS,ALDH1B1,ESYT1,P2RY11
GSE360_L_DONOVANI_VS_B_MALAYI_LOW_DOSE_DC_UP	11/1314	199/20394	0.742342	0.92718	0.688278	11	PLEKHB1,LTK,TFRC,LTBP4,TWISTNB,URB2,ARHGEF4,ALDH1B1,FAM131B,DDIT4,CCL3
[truncated: 2,597,547 more chars]
