## Supplementary Table S5 for "RNA sequencing of whole blood defines the signature of high intensity exercise at altitude in elite speed skaters"

### Sheet: all
gene	symbol	avg_log2FC	pct.1	pct.2	p_val	p_val_adj	cluster	dataset	cell
HBA2	HBA2	5.73708	0.998	0.335	0	0	10	wb	erythrocyte
HBB	HBB	5.44225	1	0.513	0	0	10	wb	erythrocyte
HBD	HBD	5.42507	0.977	0.341	0	0	10	wb	erythrocyte
AHSP	AHSP	5.41915	0.984	0.237	0	0	10	wb	erythrocyte
CA1	CA1	5.20443	0.971	0.298	0	0	10	wb	erythrocyte
HBM	HBM	5.09382	0.877	0.128	0	0	10	wb	erythrocyte
GYPA	GYPA	3.87836	0.866	0.105	0	0	10	wb	erythrocyte
ALAS2	ALAS2	3.72522	0.856	0.101	0	0	10	wb	erythrocyte
SLC4A1	SLC4A1	3.63196	0.816	0.085	0	0	10	wb	erythrocyte
GYPB	GYPB	3.39996	0.817	0.089	0	0	10	wb	erythrocyte
HMBS	HMBS	2.88346	0.845	0.256	0	0	10	wb	erythrocyte
HBG1	HBG1	2.52108	0.459	0.056	0	0	10	wb	erythrocyte
RHAG	RHAG	2.49863	0.741	0.086	0	0	10	wb	erythrocyte
MGST3	MGST3	2.31531	0.834	0.412	0	0	10	wb	erythrocyte
SELENBP1	SELENBP1	2.27833	0.688	0.073	0	0	10	wb	erythrocyte
SLC25A39	SLC25A39	2.09573	0.822	0.439	0	0	10	wb	erythrocyte
ATPIF1	ATPIF1	2.04872	0.978	0.789	0	0	10	wb	erythrocyte
BIRC5	BIRC5	1.93709	0.876	0.24	0	0	10	wb	erythrocyte
SPTA1	SPTA1	1.82606	0.681	0.119	0	0	10	wb	erythrocyte
KLF1	KLF1	1.81812	0.716	0.14	0	0	10	wb	erythrocyte
TOP2A	TOP2A	1.73025	0.872	0.327	0	0	10	wb	erythrocyte
EPB42	EPB42	1.72705	0.658	0.056	0	0	10	wb	erythrocyte
ANK1	ANK1	1.72299	0.684	0.1	0	0	10	wb	erythrocyte
HBQ1	HBQ1	1.67598	0.662	0.07	0	0	10	wb	erythrocyte
SMIM1	SMIM1	1.67165	0.675	0.124	0	0	10	wb	erythrocyte
KIAA0101	PCLAF	1.66096	0.869	0.439	0	0	10	wb	erythrocyte
FAM210B	FAM210B	1.59323	0.679	0.195	0	0	10	wb	erythrocyte
SOX6	SOX6	1.55561	0.515	0.054	0	0	10	wb	erythrocyte
KCNH2	KCNH2	1.51766	0.658	0.099	0	0	10	wb	erythrocyte
TMEM56	TMEM56	1.50332	0.595	0.062	0	0	10	wb	erythrocyte
RHCE	RHCE	1.48682	0.546	0.029	0	0	10	wb	erythrocyte
CENPF	CENPF	1.48266	0.835	0.338	0	0	10	wb	erythrocyte
RRM2	RRM2	1.45742	0.71	0.238	0	0	10	wb	erythrocyte
FAM178B	FAM178B	1.45299	0.591	0.077	0	0	10	wb	erythrocyte
GATA1	GATA1	1.42557	0.682	0.175	0	0	10	wb	erythrocyte
NUSAP1	NUSAP1	1.37507	0.808	0.393	0	0	10	wb	erythrocyte
CPOX	CPOX	1.33986	0.616	0.148	0	0	10	wb	erythrocyte
UROS	UROS	1.32758	0.724	0.307	0	0	10	wb	erythrocyte
TUBG1	TUBG1	1.29264	0.667	0.197	0	0	10	wb	erythrocyte
ABCB10	ABCB10	1.29205	0.637	0.212	0	0	10	wb	erythrocyte
ADD2	ADD2	1.25658	0.57	0.067	0	0	10	wb	erythrocyte
CTSE	CTSE	1.23967	0.549	0.02	0	0	10	wb	erythrocyte
NFIA	NFIA	1.2393	0.625	0.187	0	0	10	wb	erythrocyte
RHD	RHD	1.1914	0.536	0.044	0	0	10	wb	erythrocyte
CCNB2	CCNB2	1.17687	0.665	0.204	0	0	10	wb	erythrocyte
CDKN3	CDKN3	1.17258	0.654	0.193	0	0	10	wb	erythrocyte
KEL	KEL	1.16742	0.585	0.071	0	0	10	wb	erythrocyte
CR1L	CR1L	1.16419	0.47	0.023	0	0	10	wb	erythrocyte
MKI67	MKI67	1.14641	0.729	0.26	0	0	10	wb	erythrocyte
CCNB1	CCNB1	1.13349	0.658	0.219	0	0	10	wb	erythrocyte
AQP1	AQP1	1.12441	0.433	0.009	0	0	10	wb	erythrocyte
TSPO2	TSPO2	1.11292	0.378	0.014	0	0	10	wb	erythrocyte
TRIM10	TRIM10	1.04612	0.469	0.016	0	0	10	wb	erythrocyte
DLGAP5	DLGAP5	1.01398	0.585	0.134	0	0	10	wb	erythrocyte
RFESD	RFESD	0.991397	0.489	0.064	0	0	10	wb	erythrocyte
GYPE	GYPE	0.962584	0.456	0.032	0	0	10	wb	erythrocyte
DNAJA4	DNAJA4	0.961889	0.548	0.099	0	0	10	wb	erythrocyte
SPTB	SPTB	0.93311	0.485	0.022	0	0	10	wb	erythrocyte
CDC20	CDC20	0.929255	0.619	0.163	0	0	10	wb	erythrocyte
ACKR1	ACKR1	0.857684	0.359	0.015	0	0	10	wb	erythrocyte
OSBP2	OSBP2	0.854646	0.416	0.029	0	0	10	wb	erythrocyte
AK1	AK1	0.81048	0.552	0.108	0	0	10	wb	erythrocyte
CA3	CA3	0.654323	0.333	0.018	0	0	10	wb	erythrocyte
FHDC1	FHDC1	0.63873	0.341	0.018	0	0	10	wb	erythrocyte
ATP1B2	ATP1B2	0.613056	0.362	0.019	0	0	10	wb	erythrocyte
HCN3	HCN3	0.474538	0.365	0.037	0	0	10	wb	erythrocyte
ACHE	ACHE	0.468101	0.347	0.013	0	0	10	wb	erythrocyte
RAB3IL1	RAB3IL1	0.346845	0.27	0.009	0	0	10	wb	erythrocyte
TFDP1	TFDP1	1.38334	0.773	0.378	2.4733e-305	4.90034e-301	10	wb	erythrocyte
CDK1	CDK1	1.11003	0.628	0.2	8.52042e-305	1.68815e-300	10	wb	erythrocyte
TK1	TK1	1.05594	0.68	0.241	1.20979e-303	2.39695e-299	10	wb	erythrocyte
MINPP1	MINPP1	1.21348	0.629	0.216	2.69849e-298	5.34651e-294	10	wb	erythrocyte
CCNE1	CCNE1	0.646141	0.434	0.074	4.97439e-298	9.85577e-294	10	wb	erythrocyte
TSPAN17	TSPAN17	0.628696	0.444	0.08	5.86866e-295	1.16276e-290	10	wb	erythrocyte
UBE2T	UBE2T	1.28026	0.655	0.245	1.40369e-294	2.78114e-290	10	wb	erythrocyte
C16orf95	C16orf95	0.465756	0.361	0.045	4.79678e-293	9.50387e-289	10	wb	erythrocyte
TSPAN5	TSPAN5	0.952442	0.395	0.058	1.06823e-288	2.11649e-284	10	wb	erythrocyte
ALAD	ALAD	1.16788	0.652	0.245	3.85808e-285	7.64402e-281	10	wb	erythrocyte
SLC25A21	SLC25A21	0.342833	0.26	0.014	5.27914e-275	1.04596e-270	10	wb	erythrocyte
CENPU	CENPU	1.08883	0.715	0.31	5.83039e-274	1.15518e-269	10	wb	erythrocyte
PKLR	PKLR	0.298117	0.277	0.02	3.6565e-273	7.24463e-269	10	wb	erythrocyte
PCNA	PCNA	1.30059	0.829	0.465	4.54178e-268	8.99862e-264	10	wb	erythrocyte
MPC2	MPC2	1.63446	0.876	0.597	6.18979e-266	1.22638e-261	10	wb	erythrocyte
PTTG1	PTTG1	1.31478	0.759	0.375	4.21897e-265	8.35905e-261	10	wb	erythrocyte
GMNN	GMNN	1.10415	0.738	0.351	6.68025e-264	1.32356e-259	10	wb	erythrocyte
PRC1	PRC1	1.29248	0.702	0.302	1.18073e-260	2.33939e-256	10	wb	erythrocyte
EPCAM	EPCAM	0.743033	0.421	0.086	3.06031e-257	6.0634e-253	10	wb	erythrocyte
CCNA2	CCNA2	0.732651	0.55	0.164	1.22036e-255	2.41789e-251	10	wb	erythrocyte
RPA3	RPA3	1.36948	0.821	0.482	2.28696e-253	4.53116e-249	10	wb	erythrocyte
TNS1	TNS1	0.908681	0.407	0.08	7.52175e-251	1.49028e-246	10	wb	erythrocyte
YPEL4	YPEL4	0.503429	0.264	0.021	8.37287e-251	1.65892e-246	10	wb	erythrocyte
HMGN5	HMGN5	1.1032	0.64	0.246	1.328e-250	2.63117e-246	10	wb	erythrocyte
PPT2	PPT2	0.647147	0.481	0.124	9.20238e-246	1.82327e-241	10	wb	erythrocyte
OAT	OAT	1.2816	0.713	0.371	3.63102e-241	7.19414e-237	10	wb	erythrocyte
STEAP3	STEAP3	0.417936	0.364	0.062	2.64768e-240	5.24584e-236	10	wb	erythrocyte
FAM83D	FAM83D	0.550364	0.374	0.069	2.86758e-238	5.68154e-234	10	wb	erythrocyte
HMMR	HMMR	0.780808	0.5	0.14	5.81451e-236	1.15203e-231	10	wb	erythrocyte
CENPW	CENPW	0.989466	0.653	0.269	7.2112e-235	1.42876e-230	10	wb	erythrocyte
FUT1	FUT1	0.265673	0.261	0.023	1.02191e-234	2.02472e-230	10	wb	erythrocyte
SLC37A4	SLC37A4	0.699947	0.574	0.205	1.25635e-233	2.4892e-229	10	wb	erythrocyte
TFR2	TFR2	0.753617	0.48	0.131	7.22074e-232	1.43065e-227	10	wb	erythrocyte
PBK	PBK	0.496935	0.333	0.051	8.03842e-232	1.59265e-227	10	wb	erythrocyte
GINS2	GINS2	0.795655	0.577	0.196	7.90856e-230	1.56692e-225	10	wb	erythrocyte
PIGQ	PIGQ	0.933779	0.546	0.182	1.1156e-228	2.21034e-224	10	wb	erythrocyte
ANKLE1	ANKLE1	0.617181	0.462	0.122	2.02073e-228	4.00366e-224	10	wb	erythrocyte
AMMECR1	AMMECR1	0.852672	0.529	0.168	4.45037e-228	8.81752e-224	10	wb	erythrocyte
MCM4	MCM4	1.06841	0.762	0.377	1.48926e-224	2.95067e-220	10	wb	erythrocyte
CLSPN	CLSPN	0.993631	0.629	0.241	8.40046e-223	1.66438e-218	10	wb	erythrocyte
ERMAP	ERMAP	0.954456	0.518	0.17	3.98143e-221	7.8884e-217	10	wb	erythrocyte
CENPM	CENPM	0.751238	0.599	0.22	8.08621e-220	1.60212e-215	10	wb	erythrocyte
SLC29A1	SLC29A1	0.809396	0.586	0.229	8.57993e-219	1.69994e-214	10	wb	erythrocyte
SYNGR1	SYNGR1	1.26327	0.832	0.502	1.53165e-218	3.03465e-214	10	wb	erythrocyte
CENPE	CENPE	0.946595	0.551	0.189	1.7918e-215	3.55009e-211	10	wb	erythrocyte
CHAC2	CHAC2	0.546615	0.352	0.066	2.51849e-215	4.98988e-211	10	wb	erythrocyte
SLC38A5	SLC38A5	0.696064	0.537	0.182	8.24607e-214	1.63379e-209	10	wb	erythrocyte
STRADB	STRADB	1.05433	0.57	0.222	7.08985e-213	1.40471e-208	10	wb	erythrocyte
SLC14A1	SLC14A1	0.794814	0.302	0.046	2.73081e-212	5.41055e-208	10	wb	erythrocyte
TRAK2	TRAK2	0.895782	0.514	0.168	2.32531e-208	4.60713e-204	10	wb	erythrocyte
HJURP	HJURP	0.734805	0.487	0.146	1.49152e-206	2.95515e-202	10	wb	erythrocyte
NCEH1	NCEH1	0.602081	0.393	0.09	1.86136e-206	3.68791e-202	10	wb	erythrocyte
AURKA	AURKA	0.566306	0.396	0.093	1.10375e-205	2.18685e-201	10	wb	erythrocyte
TANGO2	TANGO2	0.729255	0.559	0.206	5.41406e-204	1.07269e-199	10	wb	erythrocyte
APOC1	APOC1	0.758942	0.515	0.182	6.15331e-204	1.21916e-199	10	wb	erythrocyte
FHL2	FHL2	0.563179	0.415	0.109	1.17759e-197	2.33315e-193	10	wb	erythrocyte
SMC2	SMC2	0.935483	0.683	0.326	1.48919e-196	2.95053e-192	10	wb	erythrocyte
DPM2	DPM2	0.97213	0.687	0.344	6.797e-194	1.34669e-189	10	wb	erythrocyte
SPC24	SPC24	0.574668	0.46	0.137	2.18979e-193	4.33863e-189	10	wb	erythrocyte
RANBP10	RANBP10	0.610743	0.454	0.131	3.07046e-193	6.0835e-189	10	wb	erythrocyte
RFC4	RFC4	0.859615	0.646	0.306	7.16473e-193	1.41955e-188	10	wb	erythrocyte
AKAP7	AKAP7	0.712746	0.477	0.153	2.87783e-192	5.70185e-188	10	wb	erythrocyte
TROAP	TROAP	0.612587	0.464	0.142	7.06972e-192	1.40072e-187	10	wb	erythrocyte
UQCC2	UQCC2	0.810353	0.681	0.327	1.35347e-190	2.68163e-186	10	wb	erythrocyte
TYMS	TYMS	0.703713	0.764	0.416	2.92483e-189	5.79496e-185	10	wb	erythrocyte
TPX2	TPX2	0.662594	0.559	0.215	1.73198e-188	3.43156e-184	10	wb	erythrocyte
ASPM	ASPM	0.840856	0.552	0.211	6.19758e-187	1.22793e-182	10	wb	erythrocyte
BPGM	BPGM	1.49664	0.516	0.187	1.88416e-186	3.73308e-182	10	wb	erythrocyte
DHFR	DHFR	0.641294	0.562	0.22	2.78375e-186	5.51545e-182	10	wb	erythrocyte
KIF2C	KIF2C	0.659378	0.457	0.141	3.04735e-186	6.03771e-182	10	wb	erythrocyte
TLN2	TLN2	0.49784	0.281	0.045	8.86789e-186	1.757e-181	10	wb	erythrocyte
POLR2I	POLR2I	0.911919	0.768	0.451	1.34027e-185	2.65547e-181	10	wb	erythrocyte
ATP5J2	ATP5J2	0.940275	0.937	0.754	6.37317e-182	1.26272e-177	10	wb	erythrocyte
UBE2C	UBE2C	0.718353	0.61	0.266	4.38744e-180	8.69284e-176	10	wb	erythrocyte
SLC22A16	SLC22A16	0.828294	0.517	0.198	4.12971e-179	8.1822e-175	10	wb	erythrocyte
ATP5G1	ATP5G1	0.998344	0.855	0.56	2.13033e-177	4.22083e-173	10	wb	erythrocyte
CENPN	CENPN	0.731846	0.542	0.213	5.30839e-176	1.05175e-171	10	wb	erythrocyte
CKAP2L	CKAP2L	0.592086	0.412	0.117	9.25515e-176	1.83372e-171	10	wb	erythrocyte
CDC6	CDC6	0.598217	0.47	0.161	1.42982e-175	2.8329e-171	10	wb	erythrocyte
SPDL1	SPDL1	0.777255	0.485	0.171	6.60339e-175	1.30833e-170	10	wb	erythrocyte
BCCIP	BCCIP	1.12578	0.731	0.432	1.52091e-174	3.01338e-170	10	wb	erythrocyte
RRM1	RRM1	0.825893	0.673	0.347	5.53942e-174	1.09753e-169	10	wb	erythrocyte
PCCB	PCCB	0.832926	0.64	0.323	4.06893e-172	8.06177e-168	10	wb	erythrocyte
E2F4	E2F4	0.833595	0.638	0.324	3.37431e-171	6.68552e-167	10	wb	erythrocyte
ZWINT	ZWINT	0.764614	0.613	0.285	2.61504e-169	5.18118e-165	10	wb	erythrocyte
PRTN3	PRTN3	1.91006	0.614	0.305	4.66341e-169	9.23961e-165	10	wb	erythrocyte
ARV1	ARV1	0.653524	0.503	0.191	2.47949e-168	4.91261e-164	10	wb	erythrocyte
FAM65C	FAM65C	0.849159	0.367	0.098	3.51191e-168	6.95815e-164	10	wb	erythrocyte
PPOX	PPOX	0.678405	0.531	0.215	1.3326e-165	2.64028e-161	10	wb	erythrocyte
CBX3	CBX3	1.3229	0.909	0.774	3.23204e-164	6.40364e-160	10	wb	erythrocyte
ESCO2	ESCO2	0.628397	0.418	0.128	8.33267e-163	1.65095e-158	10	wb	erythrocyte
ORC1	ORC1	0.411738	0.404	0.123	2.71879e-161	5.38674e-157	10	wb	erythrocyte
AKR1C3	AKR1C3	0.962292	0.686	0.375	3.24278e-160	6.42491e-156	10	wb	erythrocyte
LXN	LXN	0.730866	0.525	0.213	7.22453e-160	1.4314e-155	10	wb	erythrocyte
FEN1	FEN1	0.630055	0.575	0.263	4.76385e-155	9.43861e-151	10	wb	erythrocyte
SLC43A1	SLC43A1	0.581479	0.458	0.166	1.56644e-154	3.10358e-150	10	wb	erythrocyte
CTNNAL1	CTNNAL1	0.637062	0.522	0.214	2.19568e-154	4.3503e-150	10	wb	erythrocyte
MCM10	MCM10	0.556019	0.433	0.146	6.61753e-153	1.31113e-148	10	wb	erythrocyte
RFC3	RFC3	0.718853	0.618	0.301	2.04297e-150	4.04774e-146	10	wb	erythrocyte
MFHAS1	MFHAS1	0.462478	0.39	0.119	1.06273e-149	2.10558e-145	10	wb	erythrocyte
CCDC34	CCDC34	0.713808	0.521	0.219	1.32631e-149	2.62782e-145	10	wb	erythrocyte
DTYMK	DTYMK	0.617545	0.629	0.311	1.08682e-148	2.15332e-144	10	wb	erythrocyte
VRK1	VRK1	0.733076	0.694	0.392	7.71962e-147	1.52949e-142	10	wb	erythrocyte
DEPDC1	DEPDC1	0.416741	0.319	0.08	1.17863e-146	2.33522e-142	10	wb	erythrocyte
PAICS	PAICS	0.90748	0.731	0.44	2.78283e-146	5.51363e-142	10	wb	erythrocyte
TMOD1	TMOD1	0.296699	0.253	0.048	2.74683e-145	5.44229e-141	10	wb	erythrocyte
KIF4A	KIF4A	0.420818	0.356	0.101	3.78422e-145	7.49768e-141	10	wb	erythrocyte
PRR11	PRR11	0.714287	0.51	0.21	2.6323e-143	5.21538e-139	10	wb	erythrocyte
DTL	DTL	0.561349	0.471	0.187	8.31401e-142	1.64725e-137	10	wb	erythrocyte
CETN3	CETN3	0.806291	0.585	0.295	4.25028e-141	8.42108e-137	10	wb	erythrocyte
PSMC1	PSMC1	1.12322	0.54	0.263	4.74799e-141	9.40719e-137	10	wb	erythrocyte
PPME1	PPME1	0.541536	0.491	0.2	1.00307e-140	1.98738e-136	10	wb	erythrocyte
TP53BP2	TP53BP2	0.591838	0.519	0.222	2.5868e-139	5.12523e-135	10	wb	erythrocyte
MOSPD1	MOSPD1	0.547863	0.35	0.103	4.60478e-139	9.12345e-135	10	wb	erythrocyte
KIF23	KIF23	0.537218	0.395	0.132	8.49204e-139	1.68253e-134	10	wb	erythrocyte
FAM13A	FAM13A	0.69223	0.508	0.223	2.38828e-138	4.73191e-134	10	wb	erythrocyte
MCM7	MCM7	0.679515	0.839	0.555	3.74906e-138	7.42801e-134	10	wb	erythrocyte
TMEM86B	TMEM86B	0.417204	0.315	0.083	3.83463e-138	7.59755e-134	10	wb	erythrocyte
CDCA3	CDCA3	0.525553	0.369	0.115	2.36028e-137	4.67643e-133	10	wb	erythrocyte
MCM2	MCM2	0.676232	0.618	0.313	5.25323e-137	1.04082e-132	10	wb	erythrocyte
CNRIP1	CNRIP1	0.523354	0.423	0.153	1.24902e-136	2.47468e-132	10	wb	erythrocyte
NUF2	NUF2	0.605304	0.456	0.175	1.93165e-136	3.82718e-132	10	wb	erythrocyte
MRPL27	MRPL27	0.745755	0.613	0.31	1.03442e-135	2.0495e-131	10	wb	erythrocyte
MICALL2	MICALL2	0.343278	0.33	0.091	3.24771e-135	6.43469e-131	10	wb	erythrocyte
FBXO5	FBXO5	0.774895	0.492	0.206	7.62322e-135	1.51039e-130	10	wb	erythrocyte
SLC30A1	SLC30A1	0.49718	0.356	0.11	1.64862e-133	3.26641e-129	10	wb	erythrocyte
SKA3	SKA3	0.467106	0.398	0.139	1.89897e-132	3.76244e-128	10	wb	erythrocyte
SLC48A1	SLC48A1	0.408357	0.479	0.196	5.9395e-132	1.17679e-127	10	wb	erythrocyte
LAGE3	LAGE3	0.660862	0.589	0.295	1.03827e-130	2.05712e-126	10	wb	erythrocyte
ARHGAP23	ARHGAP23	0.352525	0.268	0.062	2.08351e-130	4.12805e-126	10	wb	erythrocyte
PLK1	PLK1	0.359754	0.333	0.098	7.34497e-129	1.45526e-124	10	wb	erythrocyte
NCAPG	NCAPG	0.418958	0.358	0.113	6.30146e-128	1.24851e-123	10	wb	erythrocyte
ATAD2	ATAD2	0.847593	0.741	0.455	2.29033e-127	4.53784e-123	10	wb	erythrocyte
ATP5I	ATP5I	0.816172	0.964	0.836	3.29657e-127	6.5315e-123	10	wb	erythrocyte
SMC4	SMC4	0.794362	0.771	0.501	3.91765e-127	7.76204e-123	10	wb	erythrocyte
HMGB3	HMGB3	0.604176	0.587	0.3	5.80366e-127	1.14988e-122	10	wb	erythrocyte
NUDT4	NUDT4	0.59465	0.565	0.289	6.3524e-127	1.2586e-122	10	wb	erythrocyte
MCM3	MCM3	0.680412	0.706	0.417	6.38486e-127	1.26503e-122	10	wb	erythrocyte
NCAPH	NCAPH	0.413622	0.393	0.14	4.00464e-126	7.93439e-122	10	wb	erythrocyte
MAD2L1	MAD2L1	0.63858	0.593	0.308	4.61597e-126	9.14562e-122	10	wb	erythrocyte
PA2G4	PA2G4	0.804666	0.88	0.663	1.23754e-124	2.45194e-120	10	wb	erythrocyte
H1F0	H1F0	0.716536	0.556	0.268	3.90961e-124	7.7461e-120	10	wb	erythrocyte
CENPH	CENPH	0.533282	0.499	0.224	4.04778e-124	8.01987e-120	10	wb	erythrocyte
SLC22A4	SLC22A4	0.373941	0.365	0.123	3.51805e-123	6.97032e-119	10	wb	erythrocyte
WDR76	WDR76	0.493523	0.44	0.175	8.75643e-123	1.73491e-118	10	wb	erythrocyte
EIF1AY	EIF1AY	1.52019	0.59	0.344	2.16732e-121	4.29412e-117	10	wb	erythrocyte
MRPL37	MRPL37	0.66188	0.663	0.38	2.53377e-120	5.02016e-116	10	wb	erythrocyte
CDK2	CDK2	0.470799	0.521	0.249	5.56467e-120	1.10253e-115	10	wb	erythrocyte
RCL1	RCL1	0.540952	0.478	0.215	9.03099e-120	1.78931e-115	10	wb	erythrocyte
MCM6	MCM6	0.619674	0.63	0.35	1.05019e-119	2.08075e-115	10	wb	erythrocyte
MPHOSPH6	MPHOSPH6	0.915734	0.622	0.357	2.26006e-119	4.47786e-115	10	wb	erythrocyte
SGOL1	SGO1	0.500158	0.384	0.138	2.91658e-118	5.77863e-114	10	wb	erythrocyte
RAD51AP1	RAD51AP1	0.549914	0.47	0.204	7.96857e-118	1.57881e-113	10	wb	erythrocyte
KIF15	KIF15	0.440303	0.408	0.155	1.39619e-117	2.76628e-113	10	wb	erythrocyte
E2F2	E2F2	0.586269	0.395	0.142	2.2335e-117	4.42523e-113	10	wb	erythrocyte
NARF	NARF	0.72713	0.753	0.53	3.19984e-117	6.33985e-113	10	wb	erythrocyte
CDT1	CDT1	0.612714	0.512	0.237	2.26698e-115	4.49156e-111	10	wb	erythrocyte
HACD3	HACD3	0.553376	0.614	0.331	7.93047e-115	1.57126e-110	10	wb	erythrocyte
NDUFC1	NDUFC1	0.764513	0.888	0.678	1.0217e-114	2.02429e-110	10	wb	erythrocyte
ANLN	ANLN	0.427139	0.398	0.151	1.94465e-114	3.85293e-110	10	wb	erythrocyte
NMNAT3	NMNAT3	0.438229	0.352	0.124	2.41198e-113	4.77885e-109	10	wb	erythrocyte
TPGS2	TPGS2	0.675833	0.695	0.445	3.17538e-113	6.29139e-109	10	wb	erythrocyte
POLE2	POLE2	0.546978	0.443	0.194	3.59022e-113	7.1133e-109	10	wb	erythrocyte
C9orf40	C9orf40	0.452211	0.305	0.093	2.10237e-112	4.16542e-108	10	wb	erythrocyte
GTSE1	GTSE1	0.484108	0.406	0.153	6.79883e-112	1.34705e-107	10	wb	erythrocyte
NDC80	NDC80	0.480698	0.416	0.166	1.37145e-111	2.71724e-107	10	wb	erythrocyte
SKA1	SKA1	0.291816	0.293	0.087	1.74942e-111	3.46612e-107	10	wb	erythrocyte
DKC1	DKC1	0.862856	0.712	0.466	2.24197e-111	4.44202e-107	10	wb	erythrocyte
DDI2	DDI2	0.710527	0.535	0.268	2.76529e-111	5.47887e-107	10	wb	erythrocyte
CMAS	CMAS	0.655265	0.563	0.299	4.52178e-111	8.959e-107	10	wb	erythrocyte
CDCA4	CDCA4	0.489203	0.481	0.225	1.36129e-110	2.69712e-106	10	wb	erythrocyte
STRA13	STRA13	0.596792	0.652	0.382	5.53535e-110	1.09672e-105	10	wb	erythrocyte
CDCA8	CDCA8	0.409173	0.36	0.129	1.66247e-109	3.29386e-105	10	wb	erythrocyte
DEPDC1B	DEPDC1B	0.397327	0.383	0.146	6.3389e-108	1.25593e-103	10	wb	erythrocyte
CKAP2	CKAP2	0.716895	0.665	0.404	1.55933e-107	3.0895e-103	10	wb	erythrocyte
AURKB	AURKB	0.359046	0.469	0.211	1.85133e-107	3.66803e-103	10	wb	erythrocyte
MELK	MELK	0.366828	0.347	0.124	2.30777e-107	4.57239e-103	10	wb	erythrocyte
C4orf27	HPF1	0.593582	0.596	0.329	5.16942e-107	1.02422e-102	10	wb	erythrocyte
MYH10	MYH10	0.496512	0.403	0.161	1.98217e-106	3.92728e-102	10	wb	erythrocyte
RANBP1	RANBP1	0.658531	0.737	0.482	4.02397e-106	7.97269e-102	10	wb	erythrocyte
MRPL12	MRPL12	0.467127	0.538	0.261	1.22424e-105	2.42558e-101	10	wb	erythrocyte
NPRL3	NPRL3	0.495786	0.477	0.225	8.70162e-105	1.72405e-100	10	wb	erythrocyte
HOOK1	HOOK1	0.476262	0.27	0.075	9.48381e-105	1.87903e-100	10	wb	erythrocyte
SMIM10	SMIM10	0.399102	0.315	0.106	9.30942e-104	1.84447e-99	10	wb	erythrocyte
FXN	FXN	0.554131	0.511	0.257	1.61163e-103	3.19313e-99	10	wb	erythrocyte
RNASEH2A	RNASEH2A	0.443915	0.529	0.265	7.56407e-103	1.49867e-98	10	wb	erythrocyte
ZFYVE21	ZFYVE21	0.469445	0.377	0.15	1.10604e-102	2.19139e-98	10	wb	erythrocyte
TXNL1	TXNL1	0.666737	0.746	0.528	4.22322e-102	8.36746e-98	10	wb	erythrocyte
PSMG1	PSMG1	0.533658	0.582	0.32	9.58031e-102	1.89815e-97	10	wb	erythrocyte
TTLL12	TTLL12	0.443534	0.429	0.186	1.25482e-100	2.48617e-96	10	wb	erythrocyte
CDC27	CDC27	0.740966	0.663	0.424	2.87903e-100	5.70423e-96	10	wb	erythrocyte
RAD23A	RAD23A	1.00247	0.7	0.51	3.49784e-100	6.93026e-96	10	wb	erythrocyte
SNX8	SNX8	0.295943	0.392	0.157	1.25272e-99	2.48201e-95	10	wb	erythrocyte
FANCI	FANCI	0.588476	0.523	0.272	1.53557e-99	3.04243e-95	10	wb	erythrocyte
CDC25A	CDC25A	0.389096	0.313	0.108	2.68988e-99	5.32946e-95	10	wb	erythrocyte
PRIM1	PRIM1	0.526208	0.506	0.255	3.41411e-99	6.76437e-95	10	wb	erythrocyte
LRRCC1	LRRCC1	0.509986	0.438	0.199	4.03395e-99	7.99247e-95	10	wb	erythrocyte
BRCA1	BRCA1	0.500011	0.493	0.236	9.07929e-99	1.79888e-94	10	wb	erythrocyte
TOMM40	TOMM40	0.533557	0.494	0.238	1.00383e-98	1.98889e-94	10	wb	erythrocyte
TSTA3	TSTA3	0.496162	0.528	0.277	1.90126e-98	3.76696e-94	10	wb	erythrocyte
2021-03-08	2021-03-08	0.725681	0.444	0.198	4.90698e-98	9.7222e-94	10	wb	erythrocyte
ORC6	ORC6	0.503411	0.445	0.212	3.02038e-97	5.98428e-93	10	wb	erythrocyte
PSMG3	PSMG3	0.498407	0.525	0.273	5.7192e-97	1.13314e-92	10	wb	erythrocyte
EPN2	EPN2	0.285781	0.273	0.081	7.51916e-97	1.48977e-92	10	wb	erythrocyte
SKA2	SKA2	0.592734	0.563	0.305	1.06268e-96	2.10549e-92	10	wb	erythrocyte
SIGMAR1	SIGMAR1	0.464868	0.496	0.239	1.5476e-96	3.06626e-92	10	wb	erythrocyte
NUP37	NUP37	0.513118	0.499	0.256	2.25264e-96	4.46316e-92	10	wb	erythrocyte
KIF11	KIF11	0.389147	0.415	0.18	2.70392e-96	5.35728e-92	10	wb	erythrocyte
CAPRIN2	CAPRIN2	0.411742	0.387	0.16	4.60336e-96	9.12064e-92	10	wb	erythrocyte
TIMM23	TIMM23	0.545744	0.577	0.336	1.31688e-95	2.60914e-91	10	wb	erythrocyte
MRPL35	MRPL35	0.536784	0.468	0.235	1.42931e-95	2.83189e-91	10	wb	erythrocyte
HPRT1	HPRT1	0.601974	0.638	0.401	1.27496e-93	2.52607e-89	10	wb	erythrocyte
HAT1	HAT1	0.633074	0.662	0.438	1.71849e-93	3.40484e-89	10	wb	erythrocyte
RPS27L	RPS27L	0.657565	0.876	0.706	1.81746e-93	3.60093e-89	10	wb	erythrocyte
MRPS17	MRPS17	0.514239	0.447	0.218	3.04506e-93	6.03318e-89	10	wb	erythrocyte
C17orf89	NDUFAF8	0.539469	0.65	0.397	5.5488e-93	1.09938e-88	10	wb	erythrocyte
NDUFS5	NDUFS5	0.656382	0.917	0.719	6.95699e-93	1.37839e-88	10	wb	erythrocyte
RUVBL2	RUVBL2	0.494827	0.667	0.398	8.54467e-92	1.69295e-87	10	wb	erythrocyte
ATAD5	ATAD5	0.589366	0.579	0.34	1.01285e-91	2.00676e-87	10	wb	erythrocyte
NDUFB6	NDUFB6	0.64873	0.795	0.567	1.20637e-91	2.39018e-87	10	wb	erythrocyte
CD59	CD59	0.652652	0.668	0.433	1.31605e-91	2.60748e-87	10	wb	erythrocyte
MPDU1	MPDU1	0.491138	0.562	0.318	6.69628e-91	1.32673e-86	10	wb	erythrocyte
MND1	MND1	0.364102	0.393	0.171	7.77665e-91	1.54079e-86	10	wb	erythrocyte
POP7	POP7	0.440319	0.526	0.276	7.79923e-90	1.54526e-85	10	wb	erythrocyte
PMM1	PMM1	0.255448	0.336	0.125	2.28915e-89	4.53548e-85	10	wb	erythrocyte
RPIA	RPIA	0.529402	0.469	0.235	3.0208e-89	5.98512e-85	10	wb	erythrocyte
TCEB2	ELOB	0.587999	0.948	0.843	7.96299e-89	1.57771e-84	10	wb	erythrocyte
HIST1H2AJ	HIST1H2AJ	0.390665	0.357	0.145	1.04756e-88	2.07552e-84	10	wb	erythrocyte
KIF20A	KIF20A	0.252973	0.254	0.078	1.21013e-88	2.39764e-84	10	wb	erythrocyte
FAHD1	FAHD1	0.412547	0.418	0.19	1.28228e-88	2.54059e-84	10	wb	erythrocyte
WDHD1	WDHD1	0.341242	0.349	0.14	2.04531e-88	4.05238e-84	10	wb	erythrocyte
WDR34	WDR34	0.386816	0.471	0.228	4.15214e-88	8.22663e-84	10	wb	erythrocyte
ACAT1	ACAT1	0.479471	0.571	0.333	5.56559e-88	1.10271e-83	10	wb	erythrocyte
DIAPH3	DIAPH3	0.361022	0.329	0.124	7.03366e-88	1.39358e-83	10	wb	erythrocyte
C9orf114	SPOUT1	0.665631	0.495	0.27	1.51407e-87	2.99982e-83	10	wb	erythrocyte
PPIL1	PPIL1	0.352853	0.39	0.174	5.13888e-87	1.01817e-82	10	wb	erythrocyte
EIF2S1	EIF2S1	0.506424	0.622	0.391	7.00815e-87	1.38853e-82	10	wb	erythrocyte
SHCBP1	SHCBP1	0.312032	0.376	0.158	7.98769e-87	1.5826e-82	10	wb	erythrocyte
SLC11A2	SLC11A2	0.511525	0.507	0.278	1.46936e-85	2.91125e-81	10	wb	erythrocyte
PSMF1	PSMF1	0.749319	0.728	0.527	1.78401e-85	3.53467e-81	10	wb	erythrocyte
LRR1	LRR1	0.418304	0.45	0.223	3.84545e-85	7.61898e-81	10	wb	erythrocyte
MXI1	MXI1	0.548417	0.464	0.233	1.07848e-84	2.1368e-80	10	wb	erythrocyte
FCF1	FCF1	0.715346	0.538	0.319	2.80691e-84	5.56134e-80	10	wb	erythrocyte
C7orf73	C7orf73	0.700764	0.824	0.639	2.00808e-83	3.97862e-79	10	wb	erythrocyte
C21orf58	C21orf58	0.690651	0.52	0.284	4.06163e-83	8.0473e-79	10	wb	erythrocyte
ECI2	ECI2	0.50425	0.554	0.324	4.11427e-83	8.1516e-79	10	wb	erythrocyte
ZNF367	ZNF367	0.372199	0.308	0.118	1.07991e-82	2.13962e-78	10	wb	erythrocyte
MRPS9	MRPS9	0.467641	0.515	0.286	2.06991e-82	4.10111e-78	10	wb	erythrocyte
CRLS1	CRLS1	0.42599	0.494	0.263	2.34483e-82	4.6458e-78	10	wb	erythrocyte
SSBP1	SSBP1	0.665326	0.849	0.68	4.45319e-82	8.82312e-78	10	wb	erythrocyte
ATP5G3	ATP5G3	0.626216	0.93	0.781	5.58984e-82	1.10751e-77	10	wb	erythrocyte
SSSCA1	SSSCA1	0.399521	0.559	0.313	5.67698e-82	1.12478e-77	10	wb	erythrocyte
SPAG5	SPAG5	0.350193	0.358	0.151	7.71258e-82	1.52809e-77	10	wb	erythrocyte
YIPF6	YIPF6	0.642507	0.503	0.277	1.82402e-81	3.61393e-77	10	wb	erythrocyte
ENOSF1	ENOSF1	0.475277	0.566	0.344	4.98604e-81	9.87883e-77	10	wb	erythrocyte
GSPT1	GSPT1	0.620988	0.63	0.403	6.11001e-81	1.21058e-76	10	wb	erythrocyte
CENPK	CENPK	0.456742	0.514	0.287	9.79518e-81	1.94072e-76	10	wb	erythrocyte
RFC5	RFC5	0.35494	0.447	0.226	4.62096e-80	9.15552e-76	10	wb	erythrocyte
EIF3B	EIF3B	0.632379	0.655	0.417	1.1743e-79	2.32663e-75	10	wb	erythrocyte
CENPQ	CENPQ	0.402385	0.358	0.158	1.82323e-78	3.61237e-74	10	wb	erythrocyte
SPC25	SPC25	0.321204	0.307	0.119	2.92541e-78	5.79612e-74	10	wb	erythrocyte
BRCA2	BRCA2	0.470395	0.5	0.274	5.81531e-78	1.15219e-73	10	wb	erythrocyte
SGOL2	SGO2	0.457981	0.424	0.208	1.05802e-77	2.09626e-73	10	wb	erythrocyte
C19orf48	C19orf48	0.508639	0.713	0.458	1.80299e-77	3.57227e-73	10	wb	erythrocyte
SLC7A1	SLC7A1	0.318843	0.413	0.198	1.8513e-77	3.66797e-73	10	wb	erythrocyte
PAK1IP1	PAK1IP1	0.42965	0.476	0.256	4.11697e-77	8.15696e-73	10	wb	erythrocyte
BUB1	BUB1	0.32929	0.382	0.177	6.81181e-77	1.34962e-72	10	wb	erythrocyte
STAM	STAM	0.489907	0.478	0.257	3.88922e-76	7.7057e-72	10	wb	erythrocyte
METTL2A	METTL2A	0.306655	0.381	0.178	6.03491e-76	1.1957e-71	10	wb	erythrocyte
POLA1	POLA1	0.40197	0.41	0.203	6.22771e-76	1.2339e-71	10	wb	erythrocyte
METTL12	METTL12	0.575914	0.658	0.471	6.48573e-76	1.28502e-71	10	wb	erythrocyte
ELOVL6	ELOVL6	0.332729	0.303	0.121	1.84465e-75	3.6548e-71	10	wb	erythrocyte
ACADS	ACADS	0.257934	0.311	0.125	2.01843e-75	3.99912e-71	10	wb	erythrocyte
ASF1B	ASF1B	0.328541	0.418	0.204	2.20403e-75	4.36684e-71	10	wb	erythrocyte
BOP1	BOP1	0.315377	0.347	0.148	3.71607e-75	7.36264e-71	10	wb	erythrocyte
TIMM21	TIMM21	0.343049	0.404	0.198	3.76728e-75	7.4641e-71	10	wb	erythrocyte
GAR1	GAR1	0.348254	0.463	0.242	5.74862e-75	1.13897e-70	10	wb	erythrocyte
MRPL1	MRPL1	0.507772	0.667	0.449	1.8556e-73	3.6765e-69	10	wb	erythrocyte
CASC5	KNL1	0.36876	0.367	0.166	3.08417e-73	6.11067e-69	10	wb	erythrocyte
KNSTRN	KNSTRN	0.288597	0.305	0.122	3.63082e-73	7.19374e-69	10	wb	erythrocyte
RAD51	RAD51	0.282857	0.363	0.164	6.19261e-73	1.22694e-68	10	wb	erythrocyte
FAM104B	FAM104B	0.382285	0.373	0.175	1.25662e-72	2.48974e-68	10	wb	erythrocyte
KIAA1586	KIAA1586	0.441301	0.424	0.218	1.40954e-72	2.79273e-68	10	wb	erythrocyte
PITHD1	PITHD1	0.590005	0.59	0.38	1.50318e-72	2.97825e-68	10	wb	erythrocyte
DPCD	DPCD	0.30844	0.26	0.095	1.52989e-72	3.03117e-68	10	wb	erythrocyte
MIS18A	MIS18A	0.407078	0.49	0.273	1.90109e-72	3.76663e-68	10	wb	erythrocyte
CDC42BPA	CDC42BPA	0.369068	0.304	0.125	4.32622e-72	8.57155e-68	10	wb	erythrocyte
MRPL2	MRPL2	0.493215	0.59	0.368	5.0015e-72	9.90948e-68	10	wb	erythrocyte
EPRS	EPRS	0.585599	0.656	0.451	5.68834e-72	1.12703e-67	10	wb	erythrocyte
NCAPG2	NCAPG2	0.296148	0.416	0.206	2.44053e-71	4.83543e-67	10	wb	erythrocyte
MAGOHB	MAGOHB	0.407193	0.56	0.335	2.96557e-71	5.87568e-67	10	wb	erythrocyte
RPF2	RPF2	0.526965	0.536	0.325	3.18076e-71	6.30203e-67	10	wb	erythrocyte
E2F8	E2F8	0.275664	0.266	0.098	8.00181e-71	1.5854e-66	10	wb	erythrocyte
RACGAP1	RACGAP1	0.290338	0.298	0.121	1.60491e-70	3.1798e-66	10	wb	erythrocyte
ECT2	ECT2	0.313648	0.278	0.108	1.98179e-70	3.92651e-66	10	wb	erythrocyte
MRPS16	MRPS16	0.481906	0.624	0.415	5.84348e-70	1.15777e-65	10	wb	erythrocyte
NUP93	NUP93	0.440837	0.729	0.541	1.09589e-69	2.1713e-65	10	wb	erythrocyte
AAAS	AAAS	0.303189	0.517	0.297	2.46726e-69	4.88838e-65	10	wb	erythrocyte
TRIP13	TRIP13	0.313502	0.27	0.104	3.1059e-69	6.15372e-65	10	wb	erythrocyte
CDC45	CDC45	0.276191	0.358	0.167	3.42133e-69	6.77869e-65	10	wb	erythrocyte
MFSD2B	MFSD2B	0.545103	0.483	0.315	6.41054e-69	1.27012e-64	10	wb	erythrocyte
APEH	APEH	0.401756	0.568	0.352	1.36717e-68	2.70878e-64	10	wb	erythrocyte
WHSC1	NSD2	0.565694	0.579	0.36	1.43412e-68	2.84143e-64	10	wb	erythrocyte
YEATS4	YEATS4	0.425213	0.607	0.391	1.46393e-68	2.90049e-64	10	wb	erythrocyte
TAF9	TAF9	0.632918	0.682	0.487	3.18102e-68	6.30256e-64	10	wb	erythrocyte
FAM46C	FAM46C	0.626307	0.43	0.216	3.31837e-68	6.57469e-64	10	wb	erythrocyte
POLE3	POLE3	0.522065	0.748	0.556	4.52078e-68	8.95702e-64	10	wb	erythrocyte
SLC39A8	SLC39A8	0.417608	0.457	0.253	5.50804e-68	1.09131e-63	10	wb	erythrocyte
CHCHD1	CHCHD1	0.430307	0.631	0.416	1.46824e-67	2.90902e-63	10	wb	erythrocyte
SSRP1	SSRP1	0.751083	0.605	0.405	6.29406e-67	1.24704e-62	10	wb	erythrocyte
CDCA5	CDCA5	0.411495	0.347	0.159	1.38218e-66	2.73852e-62	10	wb	erythrocyte
BAZ1B	BAZ1B	0.657398	0.645	0.431	1.38829e-66	2.75061e-62	10	wb	erythrocyte
PLK4	PLK4	0.291	0.317	0.141	1.39447e-66	2.76287e-62	10	wb	erythrocyte
RBMX	RBMX	1.18135	0.927	0.86	1.5002e-66	2.97235e-62	10	wb	erythrocyte
FANCD2	FANCD2	0.33098	0.468	0.258	1.50193e-66	2.97578e-62	10	wb	erythrocyte
MRPS36	MRPS36	0.508125	0.648	0.455	2.2354e-66	4.42899e-62	10	wb	erythrocyte
PGP	PGP	0.286888	0.383	0.185	4.3387e-66	8.59627e-62	10	wb	erythrocyte
ETFA	ETFA	0.474977	0.699	0.505	8.53584e-66	1.69121e-61	10	wb	erythrocyte
DCXR	DCXR	0.371631	0.642	0.401	1.03879e-65	2.05815e-61	10	wb	erythrocyte
CEP152	CEP152	0.341459	0.483	0.272	4.68395e-65	9.28031e-61	10	wb	erythrocyte
TMEM106C	TMEM106C	0.334644	0.512	0.296	5.19967e-65	1.03021e-60	10	wb	erythrocyte
RRP15	RRP15	0.410584	0.466	0.262	8.40353e-65	1.66499e-60	10	wb	erythrocyte
ANKH	ANKH	0.335887	0.332	0.146	1.53016e-64	3.03172e-60	10	wb	erythrocyte
FIS1	FIS1	0.581822	0.774	0.603	2.63299e-64	5.21675e-60	10	wb	erythrocyte
FANCB	FANCB	0.288238	0.268	0.106	3.57884e-64	7.09076e-60	10	wb	erythrocyte
NFIX	NFIX	0.560072	0.333	0.157	3.58304e-64	7.09908e-60	10	wb	erythrocyte
RFWD3	RFWD3	0.408802	0.546	0.342	4.98954e-64	9.88577e-60	10	wb	erythrocyte
UQCC3	UQCC3	0.389012	0.501	0.285	1.27602e-63	2.52818e-59	10	wb	erythrocyte
KIF22	KIF22	0.359815	0.603	0.398	2.00464e-63	3.97179e-59	10	wb	erythrocyte
CMBL	CMBL	0.334539	0.348	0.166	4.56534e-63	9.04531e-59	10	wb	erythrocyte
WRN	WRN	0.435537	0.465	0.266	4.01242e-62	7.9498e-58	10	wb	erythrocyte
ITGB3BP	ITGB3BP	0.342782	0.57	0.36	5.00951e-62	9.92534e-58	10	wb	erythrocyte
MED8	MED8	0.303278	0.49	0.286	5.48864e-62	1.08746e-57	10	wb	erythrocyte
TCEB1	ELOC	0.443944	0.769	0.595	8.65544e-62	1.7149e-57	10	wb	erythrocyte
PARPBP	PARPBP	0.321264	0.322	0.147	2.97449e-61	5.89336e-57	10	wb	erythrocyte
ASF1A	ASF1A	0.565899	0.52	0.326	3.44188e-61	6.8194e-57	10	wb	erythrocyte
APITD1	CENPS	0.274416	0.276	0.117	3.5468e-61	7.02727e-57	10	wb	erythrocyte
HELLS	HELLS	0.388167	0.635	0.41	3.57372e-61	7.08061e-57	10	wb	erythrocyte
MRPL17	MRPL17	0.352324	0.396	0.207	4.66356e-61	9.23991e-57	10	wb	erythrocyte
CSE1L	CSE1L	0.51148	0.573	0.385	1.10878e-60	2.19682e-56	10	wb	erythrocyte
EBNA1BP2	EBNA1BP2	0.377834	0.568	0.359	2.34707e-60	4.65025e-56	10	wb	erythrocyte
ARHGEF12	ARHGEF12	0.377663	0.31	0.139	2.44127e-60	4.83688e-56	10	wb	erythrocyte
NCAPD3	NCAPD3	0.321859	0.403	0.208	2.80404e-60	5.55565e-56	10	wb	erythrocyte
MZT1	MZT1	0.440831	0.511	0.316	4.84221e-60	9.59387e-56	10	wb	erythrocyte
ZNF273	ZNF273	0.276452	0.352	0.172	5.68798e-60	1.12696e-55	10	wb	erythrocyte
CHID1	CHID1	0.357193	0.516	0.31	1.87686e-59	3.71862e-55	10	wb	erythrocyte
GMPS	GMPS	0.461533	0.556	0.362	2.77674e-59	5.50155e-55	10	wb	erythrocyte
TSFM	TSFM	0.286528	0.418	0.224	4.80517e-59	9.52049e-55	10	wb	erythrocyte
GINS1	GINS1	0.310072	0.321	0.151	1.39277e-58	2.75949e-54	10	wb	erythrocyte
DDX1	DDX1	0.521352	0.726	0.543	1.67879e-58	3.32619e-54	10	wb	erythrocyte
CDC7	CDC7	0.330073	0.372	0.195	1.79672e-58	3.55983e-54	10	wb	erythrocyte
PSMD1	PSMD1	0.479352	0.63	0.434	1.8398e-58	3.6452e-54	10	wb	erythrocyte
HN1L	HN1L	0.305219	0.327	0.157	3.39807e-58	6.7326e-54	10	wb	erythrocyte
RPL35	RPL35	0.401153	0.999	0.934	5.94569e-58	1.17802e-53	10	wb	erythrocyte
RPL26L1	RPL26L1	0.361737	0.522	0.328	1.29792e-57	2.57156e-53	10	wb	erythrocyte
PSMD12	PSMD12	0.417272	0.622	0.447	1.34409e-57	2.66305e-53	10	wb	erythrocyte
VBP1	VBP1	0.486726	0.639	0.454	1.75587e-57	3.4789e-53	10	wb	erythrocyte
CHEK1	CHEK1	0.311834	0.418	0.226	2.13548e-57	4.23103e-53	10	wb	erythrocyte
MRTO4	MRTO4	0.378038	0.479	0.284	3.77347e-57	7.47638e-53	10	wb	erythrocyte
PRPS1	PRPS1	0.372419	0.468	0.278	5.04318e-57	9.99205e-53	10	wb	erythrocyte
PAFAH1B3	PAFAH1B3	0.292519	0.534	0.322	1.09804e-56	2.17555e-52	10	wb	erythrocyte
SLFN13	SLFN13	0.25333	0.435	0.238	1.22845e-56	2.43393e-52	10	wb	erythrocyte
PGRMC2	PGRMC2	0.359438	0.405	0.223	5.19667e-56	1.02962e-51	10	wb	erythrocyte
KANK2	KANK2	0.367349	0.359	0.183	9.13732e-56	1.81038e-51	10	wb	erythrocyte
AP2B1	AP2B1	0.456297	0.565	0.367	1.81801e-55	3.60201e-51	10	wb	erythrocyte
2021-03-03	2021-03-03	0.3523	0.277	0.121	2.80092e-55	5.54947e-51	10	wb	erythrocyte
GOT2	GOT2	0.414036	0.498	0.303	2.93552e-55	5.81614e-51	10	wb	erythrocyte
CYBRD1	CYBRD1	0.40658	0.407	0.229	2.94237e-55	5.82972e-51	10	wb	erythrocyte
DCAF11	DCAF11	0.451755	0.576	0.399	3.98641e-55	7.89828e-51	10	wb	erythrocyte
TMEM14A	TMEM14A	0.275432	0.385	0.202	8.067e-55	1.59831e-50	10	wb	erythrocyte
ATPAF1	ATPAF1	0.254088	0.328	0.16	1.7592e-54	3.4855e-50	10	wb	erythrocyte
NAA15	NAA15	0.714071	0.6	0.426	4.06397e-54	8.05194e-50	10	wb	erythrocyte
SLC25A38	SLC25A38	0.371078	0.477	0.283	1.00625e-53	1.99369e-49	10	wb	erythrocyte
TIMM50	TIMM50	0.306825	0.511	0.317	1.39675e-53	2.76739e-49	10	wb	erythrocyte
AGO2	AGO2	0.474651	0.591	0.413	2.0201e-53	4.00242e-49	10	wb	erythrocyte
PSMD6	PSMD6	0.487777	0.727	0.589	7.18088e-53	1.42275e-48	10	wb	erythrocyte
AK6	AK6	0.47474	0.541	0.356	7.58895e-53	1.5036e-48	10	wb	erythrocyte
ABCC5	ABCC5	0.294128	0.411	0.231	1.09642e-52	2.17234e-48	10	wb	erythrocyte
CIT	CIT	0.317697	0.28	0.126	1.20928e-52	2.39595e-48	10	wb	erythrocyte
VARS	VARS	0.317366	0.383	0.208	1.50454e-52	2.98095e-48	10	wb	erythrocyte
RANGAP1	RANGAP1	0.401271	0.441	0.254	2.65049e-52	5.25141e-48	10	wb	erythrocyte
MRPS34	MRPS34	0.395379	0.641	0.44	2.72862e-52	5.40621e-48	10	wb	erythrocyte
NSMCE2	NSMCE2	0.312341	0.428	0.243	3.80786e-52	7.54452e-48	10	wb	erythrocyte
RHOBTB3	RHOBTB3	0.373339	0.354	0.187	1.09494e-51	2.1694e-47	10	wb	erythrocyte
MRPL50	MRPL50	0.293061	0.465	0.278	1.23723e-51	2.45133e-47	10	wb	erythrocyte
SASS6	SASS6	0.274188	0.345	0.177	1.34391e-51	2.66269e-47	10	wb	erythrocyte
KIF9	KIF9	0.330206	0.335	0.173	3.79668e-51	7.52236e-47	10	wb	erythrocyte
CACYBP	CACYBP	0.470873	0.718	0.553	5.70373e-51	1.13008e-46	10	wb	erythrocyte
HSBP1L1	HSBP1L1	0.265552	0.304	0.146	1.5251e-50	3.02168e-46	10	wb	erythrocyte
PDHA1	PDHA1	0.355458	0.611	0.437	2.86807e-50	5.68251e-46	10	wb	erythrocyte
HMGXB4	HMGXB4	0.321302	0.518	0.326	4.56461e-50	9.04386e-46	10	wb	erythrocyte
ISCA1	ISCA1	0.57576	0.516	0.339	5.34945e-50	1.05989e-45	10	wb	erythrocyte
ADSL	ADSL	0.387005	0.571	0.393	5.35069e-50	1.06013e-45	10	wb	erythrocyte
KHSRP	KHSRP	0.500161	0.616	0.428	6.34917e-50	1.25796e-45	10	wb	erythrocyte
ATP5H	ATP5H	0.425715	0.839	0.686	1.99974e-49	3.96208e-45	10	wb	erythrocyte
MRPL55	MRPL55	0.285784	0.653	0.457	2.2234e-49	4.40522e-45	10	wb	erythrocyte
MSH2	MSH2	0.355568	0.505	0.324	2.22685e-49	4.41205e-45	10	wb	erythrocyte
LDB1	LDB1	0.272989	0.381	0.213	4.05048e-49	8.02521e-45	10	wb	erythrocyte
EIF5B	EIF5B	0.501657	0.847	0.714	1.14183e-48	2.2623e-44	10	wb	erythrocyte
POLD3	POLD3	0.289623	0.42	0.24	1.50136e-48	2.97464e-44	10	wb	erythrocyte
FAH	FAH	0.274908	0.37	0.205	4.6436e-48	9.20037e-44	10	wb	erythrocyte
ATP5E	ATP5E	0.368628	0.993	0.968	2.21909e-47	4.39668e-43	10	wb	erythrocyte
MINOS1	MINOS1	0.478622	0.724	0.586	3.85704e-47	7.64195e-43	10	wb	erythrocyte
RPS2	RPS2	0.447576	0.991	0.925	6.57105e-47	1.30192e-42	10	wb	erythrocyte
PFDN4	PFDN4	0.312238	0.668	0.478	1.02251e-46	2.0259e-42	10	wb	erythrocyte
KIAA1524	KIAA1524	0.295586	0.296	0.149	1.93927e-46	3.84228e-42	10	wb	erythrocyte
XPO7	XPO7	0.743979	0.39	0.228	2.75622e-46	5.4609e-42	10	wb	erythrocyte
FARSB	FARSB	0.375837	0.516	0.343	3.70293e-46	7.33662e-42	10	wb	erythrocyte
CMSS1	CMSS1	0.339009	0.523	0.343	4.65018e-46	9.21341e-42	10	wb	erythrocyte
ACTL6A	ACTL6A	0.271911	0.46	0.282	4.98024e-46	9.86734e-42	10	wb	erythrocyte
MCM8	MCM8	0.309672	0.295	0.147	5.27181e-46	1.0445e-41	10	wb	erythrocyte
C6orf89	C6orf89	0.280999	0.481	0.3	1.0067e-45	1.99458e-41	10	wb	erythrocyte
BRIX1	BRIX1	0.384819	0.558	0.384	1.46178e-45	2.89622e-41	10	wb	erythrocyte
ACP1	ACP1	0.537384	0.776	0.636	3.47559e-45	6.88618e-41	10	wb	erythrocyte
SNRPC	SNRPC	0.345585	0.783	0.589	6.00346e-45	1.18946e-40	10	wb	erythrocyte
NOP16	NOP16	0.367365	0.474	0.305	7.06822e-45	1.40043e-40	10	wb	erythrocyte
TXNDC16	TXNDC16	0.29372	0.294	0.147	1.13409e-44	2.24697e-40	10	wb	erythrocyte
HAUS1	HAUS1	0.280669	0.593	0.414	1.32968e-44	2.6345e-40	10	wb	erythrocyte
MPO	MPO	0.51861	0.719	0.572	1.4816e-44	2.9355e-40	10	wb	erythrocyte
TPRKB	TPRKB	0.401706	0.672	0.511	1.89988e-44	3.76424e-40	10	wb	erythrocyte
SLK	SLK	0.431169	0.588	0.433	2.53287e-44	5.01838e-40	10	wb	erythrocyte
EZH2	EZH2	0.404033	0.622	0.447	2.66777e-44	5.28565e-40	10	wb	erythrocyte
TMEM237	TMEM237	0.265589	0.265	0.128	2.88003e-44	5.70621e-40	10	wb	erythrocyte
KMT5A	KMT5A	0.413045	0.446	0.278	1.28063e-43	2.53731e-39	10	wb	erythrocyte
MMS22L	MMS22L	0.31297	0.417	0.254	1.40248e-43	2.77873e-39	10	wb	erythrocyte
COMMD1	COMMD1	0.306694	0.516	0.341	2.86963e-43	5.6856e-39	10	wb	erythrocyte
HAUS6	HAUS6	0.275521	0.409	0.251	1.26347e-42	2.50331e-38	10	wb	erythrocyte
MRPL14	MRPL14	0.292306	0.558	0.375	2.77885e-42	5.50573e-38	10	wb	erythrocyte
EXOSC8	EXOSC8	0.323346	0.605	0.432	3.48303e-42	6.90092e-38	10	wb	erythrocyte
KNOP1	KNOP1	0.331112	0.458	0.287	3.90821e-42	7.74334e-38	10	wb	erythrocyte
HIST2H2AC	HIST2H2AC	0.257611	0.588	0.401	5.49707e-42	1.08913e-37	10	wb	erythrocyte
MRPS18C	MRPS18C	0.338397	0.539	0.363	9.77832e-42	1.93738e-37	10	wb	erythrocyte
MTHFD1	MTHFD1	0.30985	0.519	0.345	1.6441e-41	3.25746e-37	10	wb	erythrocyte
C11orf73	HIKESHI	0.329188	0.567	0.396	2.30106e-41	4.55909e-37	10	wb	erythrocyte
TMEM9	TMEM9	0.278189	0.44	0.276	2.9931e-41	5.93023e-37	10	wb	erythrocyte
NDUFAF2	NDUFAF2	0.435073	0.429	0.272	3.03075e-41	6.00483e-37	10	wb	erythrocyte
PRKAB1	PRKAB1	0.25231	0.456	0.295	4.12938e-41	8.18154e-37	10	wb	erythrocyte
ARMC8	ARMC8	0.393794	0.605	0.446	1.70668e-40	3.38144e-36	10	wb	erythrocyte
RNF187	RNF187	0.289446	0.405	0.24	2.66398e-40	5.27814e-36	10	wb	erythrocyte
IFI27L1	IFI27L1	0.325976	0.352	0.204	2.83728e-40	5.6215e-36	10	wb	erythrocyte
ACYP1	ACYP1	0.348512	0.464	0.307	3.26281e-40	6.46461e-36	10	wb	erythrocyte
HAUS2	HAUS2	0.345943	0.454	0.294	4.39495e-40	8.70771e-36	10	wb	erythrocyte
RPLP0	RPLP0	0.320171	0.996	0.933	1.07541e-39	2.1307e-35	10	wb	erythrocyte
UBE2M	UBE2M	0.367407	0.401	0.245	1.29881e-39	2.57333e-35	10	wb	erythrocyte
MKKS	MKKS	0.365472	0.562	0.405	1.35366e-39	2.68201e-35	10	wb	erythrocyte
PTRH2	PTRH2	0.277839	0.389	0.235	4.40033e-39	8.71838e-35	10	wb	erythrocyte
RNASEH2C	RNASEH2C	0.320069	0.685	0.515	1.22957e-38	2.43614e-34	10	wb	erythrocyte
UNG	UNG	0.292679	0.394	0.24	6.77481e-38	1.34229e-33	10	wb	erythrocyte
NAA50	NAA50	0.380866	0.622	0.469	2.22313e-37	4.40468e-33	10	wb	erythrocyte
ATP13A3	ATP13A3	0.389139	0.485	0.329	2.55266e-37	5.05759e-33	10	wb	erythrocyte
MAP7	MAP7	0.269089	0.376	0.226	2.55723e-37	5.06665e-33	10	wb	erythrocyte
BCAP29	BCAP29	0.323766	0.485	0.336	6.96026e-37	1.37904e-32	10	wb	erythrocyte
TEX30	TEX30	0.265252	0.421	0.267	9.06041e-37	1.79514e-32	10	wb	erythrocyte
NOP58	NOP58	0.385867	0.798	0.663	9.5428e-37	1.89071e-32	10	wb	erythrocyte
SMC1A	SMC1A	0.315479	0.688	0.507	1.26012e-36	2.49668e-32	10	wb	erythrocyte
UGGT1	UGGT1	0.357853	0.54	0.385	1.26762e-36	2.51153e-32	10	wb	erythrocyte
MRPL22	MRPL22	0.294097	0.627	0.463	3.7933e-36	7.51567e-32	10	wb	erythrocyte
STK11	STK11	0.260367	0.302	0.162	6.2641e-36	1.24111e-31	10	wb	erythrocyte
MRPL39	MRPL39	0.3349	0.4	0.261	7.16246e-36	1.4191e-31	10	wb	erythrocyte
DLD	DLD	0.377186	0.599	0.452	8.76123e-36	1.73586e-31	10	wb	erythrocyte
MRPS7	MRPS7	0.280438	0.564	0.398	9.8815e-36	1.95782e-31	10	wb	erythrocyte
TMA16	TMA16	0.386292	0.579	0.417	1.46774e-35	2.90804e-31	10	wb	erythrocyte
SUZ12	SUZ12	0.375424	0.56	0.405	2.85653e-35	5.65964e-31	10	wb	erythrocyte
UCHL5	UCHL5	0.260824	0.517	0.366	5.77816e-35	1.14483e-30	10	wb	erythrocyte
NUDC	NUDC	0.346969	0.753	0.601	1.33393e-34	2.64292e-30	10	wb	erythrocyte
SMC3	SMC3	0.336799	0.761	0.63	1.51575e-34	3.00315e-30	10	wb	erythrocyte
RPL22L1	RPL22L1	0.436918	0.765	0.635	1.71924e-34	3.40634e-30	10	wb	erythrocyte
MRPL42	MRPL42	0.295351	0.605	0.456	2.0172e-34	3.99668e-30	10	wb	erythrocyte
COMMD4	COMMD4	0.272632	0.543	0.391	2.10391e-34	4.16847e-30	10	wb	erythrocyte
USP14	USP14	0.382711	0.638	0.483	3.67455e-34	7.28038e-30	10	wb	erythrocyte
ZNF451	ZNF451	0.430731	0.602	0.467	5.65761e-34	1.12094e-29	10	wb	erythrocyte
ORC4	ORC4	0.308113	0.477	0.332	1.14442e-33	2.26745e-29	10	wb	erythrocyte
C14orf2	C14orf2	0.333079	0.929	0.826	1.57902e-33	3.12852e-29	10	wb	erythrocyte
GPATCH4	GPATCH4	0.261247	0.41	0.26	2.01741e-33	3.9971e-29	10	wb	erythrocyte
RDX	RDX	0.347644	0.571	0.424	3.43643e-33	6.80861e-29	10	wb	erythrocyte
WEE1	WEE1	0.250151	0.345	0.205	5.22949e-33	1.03612e-28	10	wb	erythrocyte
TBPL1	TBPL1	0.268801	0.406	0.262	5.41954e-33	1.07377e-28	10	wb	erythrocyte
EIF3J	EIF3J	0.395362	0.741	0.58	9.20775e-33	1.82433e-28	10	wb	erythrocyte
OGFOD1	OGFOD1	0.332219	0.374	0.243	2.40066e-32	4.75643e-28	10	wb	erythrocyte
NOLC1	NOLC1	0.391786	0.599	0.445	1.10205e-31	2.1835e-27	10	wb	erythrocyte
SAMD1	SAMD1	0.348922	0.384	0.243	3.65308e-31	7.23784e-27	10	wb	erythrocyte
MRPS33	MRPS33	0.297451	0.515	0.369	6.04729e-31	1.19815e-26	10	wb	erythrocyte
WBP4	WBP4	0.287561	0.482	0.338	3.23392e-30	6.40737e-26	10	wb	erythrocyte
TARS	TARS	0.365113	0.6	0.462	7.0117e-30	1.38923e-25	10	wb	erythrocyte
SF3A1	SF3A1	0.297639	0.618	0.491	7.71979e-30	1.52952e-25	10	wb	erythrocyte
TMEM57	TMEM57	0.293581	0.384	0.244	1.12355e-29	2.2261e-25	10	wb	erythrocyte
RIF1	RIF1	0.355733	0.699	0.573	1.84306e-29	3.65166e-25	10	wb	erythrocyte
IPO5	IPO5	0.333566	0.508	0.37	3.12452e-29	6.1906e-25	10	wb	erythrocyte
PRKDC	PRKDC	0.269627	0.753	0.609	4.82551e-29	9.56077e-25	10	wb	erythrocyte
ATP5A1	ATP5A1	0.347423	0.906	0.799	6.1783e-29	1.22411e-24	10	wb	erythrocyte
DCUN1D1	DCUN1D1	0.358222	0.424	0.294	6.94981e-29	1.37697e-24	10	wb	erythrocyte
CLUH	CLUH	0.251738	0.285	0.169	1.02722e-28	2.03523e-24	10	wb	erythrocyte
ATP5O	ATP5O	0.28756	0.862	0.709	1.34588e-28	2.66659e-24	10	wb	erythrocyte
SSB	SSB	0.312664	0.737	0.592	3.68582e-28	7.30271e-24	10	wb	erythrocyte
H2AFX	H2AFX	0.307839	0.417	0.279	2.28243e-27	4.52217e-23	10	wb	erythrocyte
FRG1	FRG1	0.334208	0.642	0.521	2.9003e-27	5.74636e-23	10	wb	erythrocyte
ZCCHC9	ZCCHC9	0.358558	0.379	0.251	1.28918e-26	2.55425e-22	10	wb	erythrocyte
SKIV2L2	SKIV2L2	0.392001	0.48	0.363	1.45669e-26	2.88615e-22	10	wb	erythrocyte
RFC1	RFC1	0.257373	0.716	0.586	3.09324e-26	6.12864e-22	10	wb	erythrocyte
DCAF6	DCAF6	0.349135	0.437	0.313	1.23603e-25	2.44896e-21	10	wb	erythrocyte
USMG5	USMG5	0.259062	0.897	0.771	1.76644e-25	3.49985e-21	10	wb	erythrocyte
RPL41	RPL41	0.277314	0.994	0.964	7.56722e-25	1.49929e-20	10	wb	erythrocyte
HPS1	HPS1	0.274189	0.605	0.499	8.763e-25	1.73621e-20	10	wb	erythrocyte
NUP85	NUP85	0.285433	0.554	0.425	1.235e-24	2.44691e-20	10	wb	erythrocyte
UBE2O	UBE2O	0.295602	0.331	0.211	3.82815e-24	7.58471e-20	10	wb	erythrocyte
UTP11L	UTP11	0.256367	0.466	0.341	4.36414e-23	8.64666e-19	10	wb	erythrocyte
GARS	GARS	0.283381	0.534	0.406	1.87299e-22	3.71095e-18	10	wb	erythrocyte
PDCD10	PDCD10	0.277791	0.551	0.427	5.67356e-22	1.1241e-17	10	wb	erythrocyte
LRPPRC	LRPPRC	0.28585	0.568	0.45	2.66154e-21	5.27331e-17	10	wb	erythrocyte
RPL36A	RPL36A	0.324512	0.699	0.637	3.66645e-21	7.26434e-17	10	wb	erythrocyte
KPNA3	KPNA3	0.258649	0.461	0.355	4.47337e-21	8.86308e-17	10	wb	erythrocyte
IARS	IARS	0.321226	0.561	0.458	7.42978e-21	1.47206e-16	10	wb	erythrocyte
TCP1	TCP1	0.280785	0.706	0.609	9.60796e-21	1.90362e-16	10	wb	erythrocyte
PDCD11	PDCD11	0.312446	0.46	0.341	1.10755e-20	2.19438e-16	10	wb	erythrocyte
NELFE	NELFE	0.307352	0.59	0.479	1.45297e-20	2.87878e-16	10	wb	erythrocyte
HSF1	HSF1	0.26048	0.418	0.304	1.06445e-19	2.109e-15	10	wb	erythrocyte
SURF6	SURF6	0.379925	0.435	0.333	2.30537e-19	4.56763e-15	10	wb	erythrocyte
METTL5	METTL5	0.253022	0.521	0.408	6.81714e-19	1.35068e-14	10	wb	erythrocyte
CTSG	CTSG	0.572926	0.287	0.213	1.22211e-15	2.42137e-11	10	wb	erythrocyte
HECTD4	HECTD4	0.299208	0.359	0.272	7.80414e-13	1.54624e-08	10	wb	erythrocyte
FGFR1OP2	FGFR1OP2	0.307033	0.549	0.488	2.94468e-07	0.00583429	10	wb	erythrocyte
LPIN2	LPIN2	0.461847	0.387	0.32	5.12255e-06	0.101493	10	wb	erythrocyte
LTF	LTF	6.44	0.996	0.098	0	0	11	wb	neutrophil
LCN2	LCN2	5.42676	0.974	0.087	0	0	11	wb	neutrophil
CAMP	CAMP	5.32779	0.959	0.043	0	0	11	wb	neutrophil
MMP9	MMP9	5.18625	0.917	0.044	0	0	11	wb	neutrophil
PGLYRP1	PGLYRP1	4.64745	0.965	0.038	0	0	11	wb	neutrophil
FCGR3B	FCGR3B	4.48756	0.88	0.028	0	0	11	wb	neutrophil
CYP4F3	CYP4F3	4.261	0.961	0.061	0	0	11	wb	neutrophil
G0S2	G0S2	4.12219	0.974	0.201	0	0	11	wb	neutrophil
CRISP3	CRISP3	4.05145	0.908	0.034	0	0	11	wb	neutrophil
MMP8	MMP8	3.84909	0.884	0.032	0	0	11	wb	neutrophil
BPI	BPI	3.67578	0.911	0.104	0	0	11	wb	neutrophil
S100P	S100P	3.6517	0.943	0.092	0	0	11	wb	neutrophil
IL1R2	IL1R2	3.51308	0.797	0.031	0	0	11	wb	neutrophil
FAM101B	RFLNB	3.49877	0.978	0.414	0	0	11	wb	neutrophil
CEACAM8	CEACAM8	3.43994	0.851	0.037	0	0	11	wb	neutrophil
MMP25	MMP25	3.20325	0.827	0.035	0	0	11	wb	neutrophil
ANXA3	ANXA3	3.19288	0.913	0.083	0	0	11	wb	neutrophil
CXCR2	CXCR2	3.09016	0.685	0.027	0	0	11	wb	neutrophil
AQP9	AQP9	2.95588	0.747	0.066	0	0	11	wb	neutrophil
CD177	CD177	2.95002	0.74	0.008	0	0	11	wb	neutrophil
OLFM4	OLFM4	2.73479	0.565	0.011	0	0	11	wb	neutrophil
ADGRG3	ADGRG3	2.69127	0.751	0.052	0	0	11	wb	neutrophil
CMTM2	CMTM2	2.6268	0.627	0.026	0	0	11	wb	neutrophil
CHI3L1	CHI3L1	2.59307	0.76	0.014	0	0	11	wb	neutrophil
PROK2	PROK2	2.52465	0.749	0.082	0	0	11	wb	neutrophil
ARG1	ARG1	2.51523	0.803	0.054	0	0	11	wb	neutrophil
ZDHHC18	ZDHHC18	2.44576	0.758	0.159	0	0	11	wb	neutrophil
CEACAM1	CEACAM1	2.39138	0.756	0.057	0	0	11	wb	neutrophil
MGAM	MGAM	2.36113	0.755	0.029	0	0	11	wb	neutrophil
CXCR1	CXCR1	2.33023	0.518	0.007	0	0	11	wb	neutrophil
TCN1	TCN1	2.11015	0.633	0.014	0	0	11	wb	neutrophil
KCNJ15	KCNJ15	2.10818	0.577	0.013	0	0	11	wb	neutrophil
PADI2	PADI2	2.03181	0.648	0.076	0	0	11	wb	neutrophil
CEACAM3	CEACAM3	1.95202	0.583	0.029	0	0	11	wb	neutrophil
NTNG2	NTNG2	1.9191	0.542	0.033	0	0	11	wb	neutrophil
TFF3	TFF3	1.91107	0.373	0.004	0	0	11	wb	neutrophil
ALPL	ALPL	1.82126	0.327	0.008	0	0	11	wb	neutrophil
OLR1	OLR1	1.66028	0.524	0.02	0	0	11	wb	neutrophil
CA4	CA4	1.58403	0.47	0.004	0	0	11	wb	neutrophil
VNN3	VNN3	1.4107	0.489	0.023	0	0	11	wb	neutrophil
BMX	BMX	1.09914	0.31	0.01	0	0	11	wb	neutrophil
CRISP2	CRISP2	0.989124	0.339	0.01	0	0	11	wb	neutrophil
GJB6	GJB6	0.897272	0.268	0.004	0	0	11	wb	neutrophil
TNFRSF10C	TNFRSF10C	1.59959	0.375	0.023	1.9806e-305	3.92417e-301	11	wb	neutrophil
CLEC4D	CLEC4D	1.32932	0.382	0.025	5.43147e-302	1.07614e-297	11	wb	neutrophil
CHIT1	CHIT1	1.02631	0.273	0.01	9.15554e-280	1.81399e-275	11	wb	neutrophil
DGAT2	DGAT2	1.49383	0.382	0.029	1.85187e-275	3.66911e-271	11	wb	neutrophil
IL18RAP	IL18RAP	0.931948	0.354	0.024	2.90419e-267	5.75407e-263	11	wb	neutrophil
ABCA13	ABCA13	1.55435	0.397	0.037	1.9466e-252	3.85679e-248	11	wb	neutrophil
VNN1	VNN1	1.30085	0.437	0.049	4.10479e-248	8.13282e-244	11	wb	neutrophil
FYB	FYB	2.44194	0.943	0.369	7.82939e-241	1.55124e-236	11	wb	neutrophil
CXCL1	CXCL1	1.10244	0.273	0.016	1.17092e-224	2.31994e-220	11	wb	neutrophil
SLC45A4	SLC45A4	1.36442	0.373	0.039	1.00288e-218	1.98701e-214	11	wb	neutrophil
PTGS2	PTGS2	2.16855	0.662	0.161	4.1228e-218	8.16851e-214	11	wb	neutrophil
CLC	CLC	1.87232	0.659	0.165	8.18667e-217	1.62202e-212	11	wb	neutrophil
LPAR2	LPAR2	1.60656	0.638	0.152	1.16778e-208	2.31372e-204	11	wb	neutrophil
ABTB1	ABTB1	2.31083	0.79	0.272	4.44977e-205	8.81633e-201	11	wb	neutrophil
HCG27	HCG27	0.833846	0.301	0.028	9.56317e-191	1.89475e-186	11	wb	neutrophil
PHOSPHO1	PHOSPHO1	1.36378	0.402	0.058	2.83193e-186	5.61091e-182	11	wb	neutrophil
CEACAM6	CEACAM6	0.999847	0.336	0.036	1.20128e-185	2.3801e-181	11	wb	neutrophil
PLEKHG3	PLEKHG3	1.09348	0.306	0.031	2.45984e-177	4.87369e-173	11	wb	neutrophil
TSPAN2	TSPAN2	1.39638	0.452	0.081	1.63132e-175	3.23214e-171	11	wb	neutrophil
IVNS1ABP	IVNS1ABP	2.15816	0.886	0.485	6.29642e-174	1.24751e-169	11	wb	neutrophil
TMEM71	TMEM71	1.4841	0.531	0.113	1.69511e-173	3.35853e-169	11	wb	neutrophil
MAP1LC3A	MAP1LC3A	1.12613	0.411	0.066	5.73442e-172	1.13616e-167	11	wb	neutrophil
ARAP3	ARAP3	0.981144	0.295	0.031	3.28716e-168	6.51285e-164	11	wb	neutrophil
MPZL3	MPZL3	0.985183	0.38	0.057	4.32075e-168	8.56071e-164	11	wb	neutrophil
PMS2	PMS2	1.16257	0.756	0.295	8.13233e-167	1.61126e-162	11	wb	neutrophil
SIGLEC5	SIGLEC5	0.957741	0.321	0.043	1.42567e-155	2.82468e-151	11	wb	neutrophil
YPEL3	YPEL3	2.53418	0.843	0.444	3.60442e-152	7.14143e-148	11	wb	neutrophil
XPO6	XPO6	2.24367	0.78	0.361	1.46138e-149	2.89544e-145	11	wb	neutrophil
PLPPR2	PLPPR2	1.30162	0.45	0.098	3.01673e-145	5.97705e-141	11	wb	neutrophil
TNFAIP6	TNFAIP6	1.03341	0.273	0.032	1.73686e-144	3.44124e-140	11	wb	neutrophil
DEFA1	DEFA1	2.03379	0.395	0.074	1.61479e-138	3.19938e-134	11	wb	neutrophil
PTX3	PTX3	0.952491	0.33	0.055	5.93757e-132	1.17641e-127	11	wb	neutrophil
LRP10	LRP10	1.76511	0.708	0.299	1.95283e-125	3.86914e-121	11	wb	neutrophil
TMCC3	TMCC3	0.943674	0.256	0.034	1.33992e-119	2.65478e-115	11	wb	neutrophil
LIN7A	LIN7A	0.962578	0.275	0.041	2.10301e-116	4.1667e-112	11	wb	neutrophil
LRG1	LRG1	1.18424	0.376	0.081	1.06115e-115	2.10246e-111	11	wb	neutrophil
ATG2A	ATG2A	1.72733	0.554	0.183	1.8537e-115	3.67273e-111	11	wb	neutrophil
MANSC1	MANSC1	0.993963	0.306	0.054	5.12249e-115	1.01492e-110	11	wb	neutrophil
KLF5	KLF5	0.910151	0.293	0.049	3.78934e-113	7.50781e-109	11	wb	neutrophil
TP53I11	TP53I11	1.22401	0.375	0.083	1.58368e-111	3.13775e-107	11	wb	neutrophil
MSL1	MSL1	1.7835	0.747	0.404	3.17389e-111	6.28844e-107	11	wb	neutrophil
TMEM55A	TMEM55A	1.43353	0.574	0.209	3.3123e-111	6.56265e-107	11	wb	neutrophil
FAM8A1	FAM8A1	1.38009	0.496	0.156	3.73303e-109	7.39625e-105	11	wb	neutrophil
KIF21B	KIF21B	1.17578	0.428	0.111	2.77542e-108	5.49894e-104	11	wb	neutrophil
NLRC5	NLRC5	1.49793	0.71	0.333	3.0079e-107	5.95955e-103	11	wb	neutrophil
GPSM3	GPSM3	1.87248	0.854	0.569	1.00491e-106	1.99103e-102	11	wb	neutrophil
PPP2R5A	PPP2R5A	1.51367	0.618	0.256	1.11632e-106	2.21177e-102	11	wb	neutrophil
CEBPE	CEBPE	0.996177	0.273	0.045	4.73454e-106	9.38055e-102	11	wb	neutrophil
C10orf54	VSIR	1.84098	0.823	0.48	8.93197e-106	1.76969e-101	11	wb	neutrophil
AMPD3	AMPD3	1.04225	0.435	0.126	1.738e-100	3.4435e-96	11	wb	neutrophil
CPNE2	CPNE2	1.26715	0.526	0.187	5.54551e-100	1.09873e-95	11	wb	neutrophil
MME	MME	1.55596	0.561	0.191	8.1976e-99	1.62419e-94	11	wb	neutrophil
SULT1B1	SULT1B1	0.779244	0.251	0.042	3.75121e-96	7.43227e-92	11	wb	neutrophil
ECE1	ECE1	1.36625	0.496	0.17	3.02142e-95	5.98635e-91	11	wb	neutrophil
PIK3R5	PIK3R5	1.08699	0.482	0.157	3.80171e-95	7.53233e-91	11	wb	neutrophil
PPM1M	PPM1M	1.02338	0.387	0.102	9.73314e-94	1.92843e-89	11	wb	neutrophil
ADRBK1	GRK2	1.66098	0.886	0.633	2.36265e-92	4.68112e-88	11	wb	neutrophil
PFKFB3	PFKFB3	1.29936	0.506	0.191	3.69507e-88	7.32103e-84	11	wb	neutrophil
R3HDM4	R3HDM4	2.02171	0.605	0.287	1.78627e-86	3.53913e-82	11	wb	neutrophil
CLEC5A	CLEC5A	0.813352	0.314	0.073	1.82632e-86	3.61849e-82	11	wb	neutrophil
CCDC125	CCDC125	1.31774	0.52	0.207	7.49366e-86	1.48472e-81	11	wb	neutrophil
FOLR3	FOLR3	0.775558	0.28	0.06	5.77851e-82	1.1449e-77	11	wb	neutrophil
KIAA1551	KIAA1551	2.08036	0.764	0.486	5.12089e-81	1.0146e-76	11	wb	neutrophil
LIMK2	LIMK2	1.34646	0.5	0.198	3.03351e-80	6.01029e-76	11	wb	neutrophil
ADM	ADM	0.974163	0.251	0.051	4.03084e-78	7.98631e-74	11	wb	neutrophil
FAR2	FAR2	1.11791	0.423	0.149	2.28394e-75	4.52518e-71	11	wb	neutrophil
TP53INP2	TP53INP2	0.941354	0.351	0.103	8.46765e-74	1.6777e-69	11	wb	neutrophil
ATHL1	PGGHG	1.29765	0.386	0.121	1.24494e-72	2.46661e-68	11	wb	neutrophil
FGD3	FGD3	1.34736	0.611	0.31	2.31132e-71	4.57942e-67	11	wb	neutrophil
FAM212B	FAM212B	0.909976	0.268	0.062	5.58079e-71	1.10572e-66	11	wb	neutrophil
HAL	HAL	0.977499	0.284	0.072	2.85248e-70	5.65161e-66	11	wb	neutrophil
RAB11FIP4	RAB11FIP4	0.980125	0.338	0.098	1.3158e-69	2.607e-65	11	wb	neutrophil
FAM160A2	FAM160A2	0.982394	0.41	0.144	2.62313e-69	5.19722e-65	11	wb	neutrophil
PFKFB4	PFKFB4	0.860471	0.258	0.062	1.0915e-66	2.1626e-62	11	wb	neutrophil
ANXA11	ANXA11	1.64417	0.753	0.508	1.09321e-66	2.16597e-62	11	wb	neutrophil
FAM65B	FAM65B	1.4844	0.819	0.577	9.26063e-66	1.83481e-61	11	wb	neutrophil
GPR160	GPR160	1.06093	0.413	0.152	3.40281e-65	6.74199e-61	11	wb	neutrophil
TECPR2	TECPR2	1.08678	0.266	0.07	2.13341e-62	4.22693e-58	11	wb	neutrophil
MAPK13	MAPK13	0.619404	0.301	0.084	8.75727e-62	1.73508e-57	11	wb	neutrophil
CORO2A	CORO2A	0.953262	0.319	0.099	2.94816e-61	5.8412e-57	11	wb	neutrophil
UBN1	UBN1	1.59436	0.592	0.331	3.08408e-61	6.11049e-57	11	wb	neutrophil
FLOT2	FLOT2	1.63999	0.651	0.411	2.31522e-60	4.58714e-56	11	wb	neutrophil
NOTCH1	NOTCH1	1.29694	0.47	0.212	6.25522e-59	1.23935e-54	11	wb	neutrophil
RGS14	RGS14	1.12835	0.507	0.244	2.18874e-57	4.33654e-53	11	wb	neutrophil
RGL2	RGL2	1.16279	0.565	0.31	9.54952e-57	1.89205e-52	11	wb	neutrophil
ADSS	ADSS	1.36705	0.605	0.356	1.47047e-56	2.91344e-52	11	wb	neutrophil
STK17B	STK17B	1.32297	0.852	0.657	2.22948e-55	4.41728e-51	11	wb	neutrophil
FAM129A	FAM129A	2.18408	0.526	0.281	4.06224e-53	8.04852e-49	11	wb	neutrophil
MGEA5	MGEA5	1.11483	0.823	0.64	7.50301e-53	1.48657e-48	11	wb	neutrophil
EHD1	EHD1	1.39964	0.559	0.307	8.15923e-53	1.61659e-48	11	wb	neutrophil
SAMSN1	SAMSN1	1.27486	0.622	0.365	9.29876e-53	1.84236e-48	11	wb	neutrophil
STAT5B	STAT5B	1.49378	0.616	0.392	9.91523e-53	1.9645e-48	11	wb	neutrophil
CSAD	CSAD	1.19703	0.397	0.165	8.11823e-52	1.60846e-47	11	wb	neutrophil
UNC13D	UNC13D	1.25534	0.613	0.371	3.87411e-50	7.67577e-46	11	wb	neutrophil
C7orf43	C7orf43	0.788928	0.317	0.114	9.33104e-50	1.84876e-45	11	wb	neutrophil
WRAP73	WRAP73	0.873812	0.472	0.237	3.50699e-49	6.94839e-45	11	wb	neutrophil
RAB5B	RAB5B	1.23731	0.57	0.347	2.53015e-48	5.01299e-44	11	wb	neutrophil
SLC37A3	SLC37A3	0.930958	0.308	0.11	6.97713e-48	1.38238e-43	11	wb	neutrophil
SERPINB10	SERPINB10	0.980642	0.378	0.159	1.58304e-47	3.13647e-43	11	wb	neutrophil
MAN2A2	MAN2A2	1.2047	0.554	0.358	1.012e-46	2.00507e-42	11	wb	neutrophil
UBE2B	UBE2B	1.3928	0.74	0.562	1.50716e-46	2.98613e-42	11	wb	neutrophil
SEMA4D	SEMA4D	1.49508	0.583	0.362	1.07853e-44	2.13689e-40	11	wb	neutrophil
C1RL	C1RL	0.786896	0.358	0.152	4.24588e-44	8.41235e-40	11	wb	neutrophil
CPEB2	CPEB2	0.729552	0.284	0.101	8.36458e-44	1.65727e-39	11	wb	neutrophil
LBR	LBR	1.39399	0.768	0.653	9.2734e-44	1.83734e-39	11	wb	neutrophil
KIAA1109	KIAA1109	1.35894	0.589	0.383	5.24565e-41	1.03932e-36	11	wb	neutrophil
PPP3R1	PPP3R1	0.834741	0.421	0.214	5.82543e-41	1.15419e-36	11	wb	neutrophil
KIF1B	KIF1B	1.20312	0.362	0.163	8.57734e-41	1.69943e-36	11	wb	neutrophil
MCU	MCU	0.610507	0.306	0.124	2.32184e-40	4.60026e-36	11	wb	neutrophil
ATP8B4	ATP8B4	0.872933	0.48	0.253	4.30871e-40	8.53685e-36	11	wb	neutrophil
PHF1	PHF1	1.11082	0.485	0.278	8.98047e-40	1.7793e-35	11	wb	neutrophil
CSNK1D	CSNK1D	1.40231	0.64	0.45	2.89963e-39	5.74504e-35	11	wb	neutrophil
STXBP5	STXBP5	0.991124	0.389	0.185	3.49346e-39	6.9216e-35	11	wb	neutrophil
HIST2H2AA4	HIST2H2AA4	0.688973	0.343	0.168	3.79421e-39	7.51746e-35	11	wb	neutrophil
SLC26A6	SLC26A6	0.859786	0.338	0.151	3.71679e-38	7.36408e-34	11	wb	neutrophil
RCN3	RCN3	0.777987	0.268	0.101	3.05442e-37	6.05172e-33	11	wb	neutrophil
SLA	SLA	1.12423	0.613	0.388	2.41091e-36	4.77675e-32	11	wb	neutrophil
GDI1	GDI1	1.16272	0.491	0.303	1.04999e-35	2.08034e-31	11	wb	neutrophil
PRKAA1	PRKAA1	1.04197	0.535	0.353	1.06581e-35	2.11168e-31	11	wb	neutrophil
HMHA1	ARHGAP45	1.30568	0.6	0.406	2.1273e-34	4.21481e-30	11	wb	neutrophil
IL1RAP	IL1RAP	0.820705	0.303	0.13	2.18845e-34	4.33598e-30	11	wb	neutrophil
MARK2	MARK2	1.1607	0.463	0.268	1.06963e-33	2.11926e-29	11	wb	neutrophil
WWC3	WWC3	1.20624	0.351	0.17	1.73241e-32	3.43243e-28	11	wb	neutrophil
AZU1	AZU1	1.4302	0.57	0.372	1.74817e-32	3.46366e-28	11	wb	neutrophil
TMEM8A	TMEM8A	0.876833	0.317	0.148	1.16596e-31	2.31011e-27	11	wb	neutrophil
CTDSP1	CTDSP1	1.01569	0.563	0.371	2.45429e-31	4.86269e-27	11	wb	neutrophil
HIST2H2AA3	HIST2H2AA3	0.801734	0.4	0.25	4.34576e-31	8.61026e-27	11	wb	neutrophil
DHX34	DHX34	0.860524	0.262	0.11	5.15617e-30	1.02159e-25	11	wb	neutrophil
GYS1	GYS1	0.814161	0.306	0.147	7.00594e-29	1.38809e-24	11	wb	neutrophil
KLHL2	KLHL2	0.572223	0.29	0.131	7.98691e-29	1.58245e-24	11	wb	neutrophil
TMEM120A	TMEM120A	0.968426	0.295	0.137	1.00855e-28	1.99825e-24	11	wb	neutrophil
PCNX	PCNX1	0.947362	0.496	0.322	5.22117e-28	1.03447e-23	11	wb	neutrophil
RALGAPA2	RALGAPA2	0.923464	0.404	0.235	1.58857e-27	3.14744e-23	11	wb	neutrophil
HLX	HLX	1.14831	0.315	0.159	3.86135e-27	7.65049e-23	11	wb	neutrophil
OSM	OSM	1.0305	0.304	0.148	4.63724e-27	9.18777e-23	11	wb	neutrophil
CAB39	CAB39	1.05731	0.507	0.355	5.21366e-27	1.03298e-22	11	wb	neutrophil
BEST1	BEST1	0.76066	0.256	0.115	1.92299e-26	3.81002e-22	11	wb	neutrophil
PPP1R12B	PPP1R12B	1.13818	0.328	0.173	4.41528e-26	8.74799e-22	11	wb	neutrophil
KIAA0232	KIAA0232	0.897849	0.428	0.261	1.08759e-25	2.15484e-21	11	wb	neutrophil
DGAT1	DGAT1	0.863173	0.299	0.148	1.41949e-25	2.81244e-21	11	wb	neutrophil
TNK2	TNK2	0.848498	0.454	0.292	1.45288e-25	2.87859e-21	11	wb	neutrophil
MKNK2	MKNK2	1.09438	0.686	0.569	1.46911e-25	2.91075e-21	11	wb	neutrophil
SLC22A15	SLC22A15	0.592135	0.256	0.117	1.57855e-25	3.12758e-21	11	wb	neutrophil
FAM126B	FAM126B	0.908411	0.45	0.286	4.42713e-25	8.77147e-21	11	wb	neutrophil
ATXN1	ATXN1	0.826492	0.371	0.207	6.03384e-25	1.19548e-20	11	wb	neutrophil
STAT3	STAT3	1.29324	0.672	0.566	6.09777e-25	1.20815e-20	11	wb	neutrophil
RAB18	RAB18	1.04625	0.572	0.445	2.01242e-24	3.9872e-20	11	wb	neutrophil
PRKD2	PRKD2	1.07542	0.402	0.24	7.31231e-24	1.44879e-19	11	wb	neutrophil
SLC19A1	SLC19A1	1.18008	0.286	0.145	6.16133e-23	1.22075e-18	11	wb	neutrophil
WBP2	WBP2	1.21371	0.607	0.49	6.22193e-23	1.23275e-18	11	wb	neutrophil
KLF7	KLF7	0.885721	0.376	0.224	6.64462e-23	1.3165e-18	11	wb	neutrophil
SLC25A44	SLC25A44	0.871301	0.299	0.158	1.317e-22	2.60937e-18	11	wb	neutrophil
PNRC1	PNRC1	0.969907	0.845	0.752	1.54873e-22	3.0685e-18	11	wb	neutrophil
RFWD2	RFWD2	0.962166	0.382	0.232	1.5865e-22	3.14333e-18	11	wb	neutrophil
H6PD	H6PD	0.746665	0.373	0.221	3.97344e-22	7.87257e-18	11	wb	neutrophil
GALNS	GALNS	0.685626	0.253	0.124	1.93957e-21	3.84287e-17	11	wb	neutrophil
KDM6A	KDM6A	0.838075	0.435	0.294	2.55651e-21	5.06521e-17	11	wb	neutrophil
ZNF316	ZNF316	0.659977	0.255	0.127	1.47891e-20	2.93016e-16	11	wb	neutrophil
RAP1GAP2	RAP1GAP2	0.69307	0.365	0.218	1.49925e-20	2.97047e-16	11	wb	neutrophil
SYNJ1	SYNJ1	0.569342	0.268	0.138	2.00887e-20	3.98018e-16	11	wb	neutrophil
MSRA	MSRA	0.865857	0.33	0.197	2.47273e-20	4.89922e-16	11	wb	neutrophil
CSGALNACT1	CSGALNACT1	0.720461	0.312	0.169	2.99097e-20	5.926e-16	11	wb	neutrophil
C3orf62	C3orf62	0.897632	0.332	0.193	3.97824e-20	7.88208e-16	11	wb	neutrophil
RRAGD	RRAGD	0.648829	0.253	0.129	8.23147e-20	1.6309e-15	11	wb	neutrophil
RNF44	RNF44	1.07128	0.559	0.443	2.75668e-19	5.46181e-15	11	wb	neutrophil
ERO1A	ERO1A	0.830831	0.428	0.3	9.1973e-19	1.82226e-14	11	wb	neutrophil
SFXN5	SFXN5	0.600486	0.317	0.183	9.42262e-19	1.8669e-14	11	wb	neutrophil
RAB44	RAB44	0.738632	0.297	0.168	1.79605e-18	3.55851e-14	11	wb	neutrophil
EGLN1	EGLN1	1.10347	0.312	0.184	3.07186e-18	6.08628e-14	11	wb	neutrophil
RPS6KA1	RPS6KA1	1.11335	0.544	0.438	3.26174e-18	6.46249e-14	11	wb	neutrophil
CACUL1	CACUL1	1.08408	0.511	0.398	3.53539e-18	7.00466e-14	11	wb	neutrophil
DPY19L3	DPY19L3	0.751563	0.308	0.181	4.017e-18	7.95887e-14	11	wb	neutrophil
GPI	GPI	1.08441	0.635	0.53	6.47914e-18	1.28371e-13	11	wb	neutrophil
CSNK1G2	CSNK1G2	1.02095	0.474	0.351	9.78904e-18	1.9395e-13	11	wb	neutrophil
TTLL3	TTLL3	0.87062	0.299	0.176	1.0387e-17	2.05798e-13	11	wb	neutrophil
ZBTB18	ZBTB18	0.693308	0.304	0.176	1.42151e-17	2.81644e-13	11	wb	neutrophil
IGF1R	IGF1R	0.861701	0.38	0.256	8.49298e-17	1.68271e-12	11	wb	neutrophil
TNIP1	TNIP1	1.06154	0.541	0.45	1.08953e-16	2.15869e-12	11	wb	neutrophil
IST1	IST1	0.332253	0.36	0.627	1.22031e-16	2.4178e-12	11	wb	neutrophil
TLE4	TLE4	0.814949	0.646	0.537	1.52733e-16	3.02611e-12	11	wb	neutrophil
MFN2	MFN2	0.868955	0.417	0.294	1.71508e-16	3.39809e-12	11	wb	neutrophil
CCDC159	CCDC159	0.537114	0.362	0.233	2.968e-16	5.88049e-12	11	wb	neutrophil
OSBPL2	OSBPL2	0.862084	0.399	0.279	3.07235e-16	6.08724e-12	11	wb	neutrophil
N4BP1	N4BP1	0.926542	0.332	0.209	3.10194e-16	6.14587e-12	11	wb	neutrophil
DGCR2	DGCR2	0.5815	0.327	0.205	3.8964e-16	7.71994e-12	11	wb	neutrophil
OXSR1	OXSR1	0.694048	0.371	0.249	3.91468e-16	7.75615e-12	11	wb	neutrophil
ITPRIP	ITPRIP	0.847676	0.325	0.203	3.98203e-16	7.8896e-12	11	wb	neutrophil
NFE2L2	NFE2L2	0.309892	0.29	0.514	5.53892e-16	1.09743e-11	11	wb	neutrophil
TAGAP	TAGAP	0.744688	0.483	0.355	5.62395e-16	1.11427e-11	11	wb	neutrophil
RBM22	RBM22	0.283203	0.26	0.477	4.20224e-15	8.32589e-11	11	wb	neutrophil
UBXN2B	UBXN2B	0.671337	0.354	0.239	3.3045e-14	6.54721e-10	11	wb	neutrophil
PPP1R12C	PPP1R12C	0.656139	0.328	0.216	3.46307e-14	6.86139e-10	11	wb	neutrophil
REC8	REC8	0.36385	0.181	0.365	4.28419e-14	8.48826e-10	11	wb	neutrophil
NCOA2	NCOA2	0.944532	0.373	0.264	6.69824e-14	1.32712e-09	11	wb	neutrophil
STK38	STK38	1.08255	0.513	0.425	1.21678e-13	2.4108e-09	11	wb	neutrophil
FBXW2	FBXW2	0.677558	0.47	0.379	2.96176e-13	5.86813e-09	11	wb	neutrophil
PPP4R1	PPP4R1	1.0737	0.397	0.301	2.97526e-13	5.89489e-09	11	wb	neutrophil
SRSF4	SRSF4	0.348941	0.445	0.677	3.06945e-13	6.0815e-09	11	wb	neutrophil
ZCCHC6	ZCCHC6	1.00588	0.489	0.387	4.87813e-13	9.66504e-09	11	wb	neutrophil
TMEM164	TMEM164	0.74921	0.282	0.182	8.88626e-13	1.76063e-08	11	wb	neutrophil
JADE1	JADE1	0.33361	0.177	0.355	8.98488e-13	1.78017e-08	11	wb	neutrophil
CHSY1	CHSY1	1.11053	0.38	0.286	8.99008e-13	1.7812e-08	11	wb	neutrophil
UBL3	UBL3	0.653355	0.367	0.255	1.5326e-12	3.03654e-08	11	wb	neutrophil
AVL9	AVL9	0.611236	0.36	0.251	1.68174e-12	3.33203e-08	11	wb	neutrophil
TMCO3	TMCO3	0.77632	0.343	0.247	3.42714e-12	6.79019e-08	11	wb	neutrophil
MAPK3	MAPK3	0.86019	0.262	0.162	3.53711e-12	7.00807e-08	11	wb	neutrophil
COL4A3BP	COL4A3BP	0.759884	0.415	0.314	3.9128e-12	7.75242e-08	11	wb	neutrophil
MKL1	MKL1	0.763975	0.31	0.209	4.6854e-12	9.28319e-08	11	wb	neutrophil
MAP7D1	MAP7D1	0.768303	0.402	0.299	5.13475e-12	1.01735e-07	11	wb	neutrophil
ARHGAP1	ARHGAP1	0.868289	0.472	0.378	9.04367e-12	1.79182e-07	11	wb	neutrophil
DOPEY2	DOPEY2	0.605579	0.341	0.233	1.1246e-11	2.22818e-07	11	wb	neutrophil
CHMP1A	CHMP1A	0.251503	0.229	0.414	1.16915e-11	2.31643e-07	11	wb	neutrophil
FBXO9	FBXO9	0.693056	0.546	0.46	2.88799e-11	5.72198e-07	11	wb	neutrophil
KDM3B	KDM3B	0.864758	0.443	0.363	3.1797e-11	6.29995e-07	11	wb	neutrophil
RMND5A	RMND5A	0.290301	0.247	0.429	4.02775e-11	7.98018e-07	11	wb	neutrophil
TGFBR1	TGFBR1	0.681795	0.275	0.182	5.94789e-11	1.17846e-06	11	wb	neutrophil
ARFGEF1	ARFGEF1	0.983487	0.459	0.384	9.63582e-11	1.90915e-06	11	wb	neutrophil
PPM1B	PPM1B	0.741161	0.426	0.347	1.02878e-10	2.03832e-06	11	wb	neutrophil
PSD4	PSD4	0.699533	0.371	0.28	1.08049e-10	2.14077e-06	11	wb	neutrophil
TAZ	TAZ	0.650117	0.351	0.262	2.2592e-10	4.47616e-06	11	wb	neutrophil
TRANK1	TRANK1	0.625306	0.253	0.161	2.94267e-10	5.83032e-06	11	wb	neutrophil
ZNF592	ZNF592	0.804564	0.303	0.219	3.28281e-10	6.50422e-06	11	wb	neutrophil
FBRS	FBRS	0.810173	0.415	0.335	4.22669e-10	8.37433e-06	11	wb	neutrophil
CDK19	CDK19	0.872538	0.327	0.244	4.8789e-10	9.66657e-06	11	wb	neutrophil
SPAG9	SPAG9	1.12178	0.454	0.379	4.94956e-10	9.80656e-06	11	wb	neutrophil
RAF1	RAF1	1.20885	0.5	0.47	5.17177e-10	1.02468e-05	11	wb	neutrophil
JMJD6	JMJD6	0.900343	0.421	0.335	7.78703e-10	1.54284e-05	11	wb	neutrophil
SLC12A6	SLC12A6	1.03467	0.376	0.297	9.86054e-10	1.95367e-05	11	wb	neutrophil
FAM193B	FAM193B	0.639689	0.376	0.302	1.30536e-09	2.58631e-05	11	wb	neutrophil
VPS54	VPS54	0.669674	0.258	0.179	2.08969e-09	4.14031e-05	11	wb	neutrophil
NDEL1	NDEL1	0.805811	0.369	0.291	5.14724e-09	0.000101982	11	wb	neutrophil
MED25	MED25	0.796399	0.323	0.246	5.59562e-09	0.000110866	11	wb	neutrophil
PHF12	PHF12	0.9437	0.371	0.295	6.20522e-09	0.000122944	11	wb	neutrophil
RAD21	RAD21	0.316628	0.482	0.68	8.5957e-09	0.000170307	11	wb	neutrophil
SRPK1	SRPK1	0.676707	0.494	0.421	1.32745e-08	0.000263008	11	wb	neutrophil
MSL3	MSL3	0.686298	0.461	0.378	1.58921e-08	0.00031487	11	wb	neutrophil
HECA	HECA	0.717732	0.371	0.291	2.13704e-08	0.000423412	11	wb	neutrophil
ACAD8	ACAD8	0.51756	0.303	0.226	2.14014e-08	0.000424025	11	wb	neutrophil
YY1	YY1	0.28425	0.428	0.595	2.22335e-08	0.000440513	11	wb	neutrophil
C17orf62	C17orf62	0.254794	0.351	0.519	2.54751e-08	0.000504738	11	wb	neutrophil
CWC25	CWC25	0.274365	0.356	0.524	2.55096e-08	0.000505421	11	wb	neutrophil
FUT4	FUT4	0.4364	0.268	0.187	3.7691e-08	0.000746772	11	wb	neutrophil
EPS15L1	EPS15L1	0.306601	0.159	0.296	3.88593e-08	0.000769919	11	wb	neutrophil
RAB6A	RAB6A	0.270201	0.247	0.406	4.4059e-08	0.000872941	11	wb	neutrophil
U2AF2	U2AF2	0.29079	0.192	0.333	4.57832e-08	0.000907102	11	wb	neutrophil
TAB2	TAB2	0.657077	0.393	0.322	5.10813e-08	0.00101207	11	wb	neutrophil
PHKG2	PHKG2	0.520112	0.186	0.326	8.02445e-08	0.00158988	11	wb	neutrophil
TOR1A	TOR1A	0.290526	0.218	0.364	1.36817e-07	0.00271076	11	wb	neutrophil
RNF103	RNF103	0.72847	0.295	0.223	1.9138e-07	0.00379182	11	wb	neutrophil
GLCCI1	GLCCI1	0.659313	0.286	0.209	1.98104e-07	0.00392504	11	wb	neutrophil
KPNA4	KPNA4	0.425781	0.24	0.395	2.3101e-07	0.004577	11	wb	neutrophil
STX16	STX16	0.940943	0.515	0.488	3.05811e-07	0.00605903	11	wb	neutrophil
CAMK2G	CAMK2G	0.910377	0.371	0.314	3.14535e-07	0.00623188	11	wb	neutrophil
NQO2	NQO2	0.735824	0.362	0.292	3.35065e-07	0.00663864	11	wb	neutrophil
VPS13B	VPS13B	0.284084	0.172	0.296	4.10677e-07	0.00813674	11	wb	neutrophil
VPS4B	VPS4B	0.26373	0.328	0.491	5.02208e-07	0.00995025	11	wb	neutrophil
CLASP1	CLASP1	0.326833	0.183	0.305	5.165e-07	0.0102334	11	wb	neutrophil
GNA13	GNA13	0.685785	0.417	0.361	6.64705e-07	0.0131698	11	wb	neutrophil
FAM217B	FAM217B	0.710593	0.288	0.22	7.42467e-07	0.0147105	11	wb	neutrophil
KPNA1	KPNA1	0.585187	0.244	0.39	9.76417e-07	0.0193458	11	wb	neutrophil
BROX	BROX	0.286687	0.284	0.44	1.40422e-06	0.0278218	11	wb	neutrophil
ATP6V1C1	ATP6V1C1	0.286829	0.17	0.282	1.46402e-06	0.0290067	11	wb	neutrophil
SSU72	SSU72	0.274631	0.456	0.614	1.54007e-06	0.0305133	11	wb	neutrophil
SETD2	SETD2	0.391392	0.369	0.543	1.58558e-06	0.0314151	11	wb	neutrophil
RALBP1	RALBP1	0.288654	0.284	0.425	1.64415e-06	0.0325755	11	wb	neutrophil
AKAP17A	AKAP17A	0.651977	0.439	0.384	1.65101e-06	0.0327114	11	wb	neutrophil
NFAT5	NFAT5	0.395856	0.21	0.349	2.49871e-06	0.0495069	11	wb	neutrophil
FLVCR1	FLVCR1	0.753924	0.256	0.198	2.66162e-06	0.0527347	11	wb	neutrophil
YTHDF3	YTHDF3	0.685983	0.387	0.334	2.7192e-06	0.0538756	11	wb	neutrophil
DDIT3	DDIT3	0.308885	0.249	0.367	2.94976e-06	0.0584436	11	wb	neutrophil
CCNL2	CCNL2	0.266543	0.312	0.47	3.29455e-06	0.0652749	11	wb	neutrophil
ADIPOR2	ADIPOR2	0.356307	0.203	0.326	3.48391e-06	0.0690268	11	wb	neutrophil
XRN1	XRN1	0.315926	0.343	0.495	3.78161e-06	0.0749251	11	wb	neutrophil
HIPK2	HIPK2	0.758867	0.339	0.285	4.30685e-06	0.0853316	11	wb	neutrophil
RAP2C	RAP2C	0.664028	0.321	0.267	5.60691e-06	0.11109	11	wb	neutrophil
MAU2	MAU2	0.918703	0.41	0.374	6.03554e-06	0.119582	11	wb	neutrophil
ZNF281	ZNF281	0.806457	0.413	0.371	1.00113e-05	0.198353	11	wb	neutrophil
CHPF2	CHPF2	0.376877	0.153	0.258	1.21061e-05	0.239857	11	wb	neutrophil
PTOV1	PTOV1	0.311332	0.245	0.377	1.26581e-05	0.250795	11	wb	neutrophil
KIAA0226L	RUBCNL	0.63902	0.328	0.248	1.27249e-05	0.252119	11	wb	neutrophil
ALDOA	ALDOA	0.646369	0.895	0.87	1.43507e-05	0.284331	11	wb	neutrophil
VRK3	VRK3	0.355793	0.26	0.388	1.55394e-05	0.307882	11	wb	neutrophil
BTN2A1	BTN2A1	0.536008	0.312	0.249	1.66113e-05	0.329119	11	wb	neutrophil
TDP2	TDP2	0.67057	0.292	0.235	2.39594e-05	0.474707	11	wb	neutrophil
TRIM33	TRIM33	0.285264	0.327	0.475	2.651e-05	0.525243	11	wb	neutrophil
PACS1	PACS1	0.670007	0.312	0.261	2.85636e-05	0.56593	11	wb	neutrophil
ZFC3H1	ZFC3H1	0.400037	0.325	0.465	3.28693e-05	0.65124	11	wb	neutrophil
CNOT11	CNOT11	0.267637	0.159	0.259	4.10546e-05	0.813416	11	wb	neutrophil
PRKCSH	PRKCSH	0.319792	0.339	0.486	4.23285e-05	0.838654	11	wb	neutrophil
HNRNPH3	HNRNPH3	0.317737	0.62	0.748	4.26637e-05	0.845296	11	wb	neutrophil
USP33	USP33	0.372556	0.323	0.456	4.63143e-05	0.917626	11	wb	neutrophil
PRRC2A	PRRC2A	0.778888	0.432	0.407	4.75843e-05	0.942787	11	wb	neutrophil
ANKRD44	ANKRD44	0.743356	0.52	0.475	4.91305e-05	0.973424	11	wb	neutrophil
TMEM55B	TMEM55B	0.488544	0.275	0.224	5.39461e-05	1	11	wb	neutrophil
PLEKHM1	PLEKHM1	0.653026	0.277	0.224	5.50761e-05	1	11	wb	neutrophil
SQRDL	SQRDL	0.711723	0.386	0.339	5.76847e-05	1	11	wb	neutrophil
RELA	RELA	0.269443	0.304	0.442	6.63661e-05	1	11	wb	neutrophil
BIRC2	BIRC2	0.364383	0.354	0.497	6.84615e-05	1	11	wb	neutrophil
KDM5C	KDM5C	0.856536	0.314	0.272	7.22673e-05	1	11	wb	neutrophil
USB1	USB1	0.724423	0.262	0.212	9.05088e-05	1	11	wb	neutrophil
SDF2	SDF2	0.267145	0.216	0.324	9.24718e-05	1	11	wb	neutrophil
RTFDC1	RTFDC1	0.802716	0.609	0.605	9.90556e-05	1	11	wb	neutrophil
SLC38A2	SLC38A2	0.31203	0.605	0.76	0.000100063	1	11	wb	neutrophil
AXIN1	AXIN1	0.705436	0.255	0.207	0.000100118	1	11	wb	neutrophil
HNRNPA0	HNRNPA0	0.359683	0.321	0.462	0.000107562	1	11	wb	neutrophil
SCAP	SCAP	0.348348	0.173	0.27	0.000117123	1	11	wb	neutrophil
MAP4K2	MAP4K2	0.650348	0.325	0.279	0.000124349	1	11	wb	neutrophil
MAVS	MAVS	0.314932	0.306	0.428	0.000130242	1	11	wb	neutrophil
NXPE3	NXPE3	0.36659	0.251	0.197	0.000192227	1	11	wb	neutrophil
ZC3H18	ZC3H18	0.345271	0.196	0.291	0.000205164	1	11	wb	neutrophil
CORO7	CORO7	0.629589	0.363	0.331	0.000212934	1	11	wb	neutrophil
DDX42	DDX42	0.367397	0.286	0.405	0.00021919	1	11	wb	neutrophil
TMEM123	TMEM123	0.307408	0.59	0.702	0.0002481	1	11	wb	neutrophil
NRBP1	NRBP1	0.461744	0.328	0.454	0.000249508	1	11	wb	neutrophil
CHFR	CHFR	0.702997	0.33	0.298	0.000251991	1	11	wb	neutrophil
SLC8B1	SLC8B1	0.536497	0.336	0.281	0.000289063	1	11	wb	neutrophil
GOLGA7	GOLGA7	0.484916	0.293	0.406	0.000302846	1	11	wb	neutrophil
C19orf43	C19orf43	0.759905	0.585	0.579	0.000304273	1	11	wb	neutrophil
NCOA6	NCOA6	0.281428	0.177	0.266	0.000339203	1	11	wb	neutrophil
RAB21	RAB21	0.576518	0.393	0.363	0.000364451	1	11	wb	neutrophil
HPCAL1	HPCAL1	0.307441	0.203	0.294	0.000394758	1	11	wb	neutrophil
HSPA1B	HSPA1B	0.562673	0.26	0.213	0.000478751	1	11	wb	neutrophil
NADSYN1	NADSYN1	0.551303	0.426	0.406	0.000502216	1	11	wb	neutrophil
RAE1	RAE1	0.35269	0.273	0.371	0.000549207	1	11	wb	neutrophil
SMAD4	SMAD4	0.459624	0.225	0.326	0.000634094	1	11	wb	neutrophil
PUM2	PUM2	0.398998	0.347	0.48	0.000653433	1	11	wb	neutrophil
FAM192A	FAM192A	0.362335	0.36	0.485	0.000710075	1	11	wb	neutrophil
RB1CC1	RB1CC1	0.387647	0.423	0.566	0.000715623	1	11	wb	neutrophil
SNX14	SNX14	0.304033	0.249	0.356	0.000854865	1	11	wb	neutrophil
UBE2H	UBE2H	0.456384	0.362	0.317	0.00086947	1	11	wb	neutrophil
FNBP1	FNBP1	0.25525	0.478	0.599	0.000968491	1	11	wb	neutrophil
DCAF10	DCAF10	0.464582	0.315	0.28	0.000972371	1	11	wb	neutrophil
CARD8	CARD8	0.793652	0.494	0.51	0.00139639	1	11	wb	neutrophil
LCOR	LCOR	0.255803	0.244	0.337	0.00143775	1	11	wb	neutrophil
SMG1	SMG1	0.32576	0.375	0.505	0.00148974	1	11	wb	neutrophil
AHCTF1	AHCTF1	0.684724	0.31	0.279	0.00161501	1	11	wb	neutrophil
MON2	MON2	0.378355	0.234	0.328	0.00168966	1	11	wb	neutrophil
RBCK1	RBCK1	0.748944	0.47	0.458	0.00202954	1	11	wb	neutrophil
CUL3	CUL3	0.319981	0.288	0.406	0.00217521	1	11	wb	neutrophil
SAMD8	SAMD8	0.473784	0.266	0.228	0.00224814	1	11	wb	neutrophil
KIAA2026	KIAA2026	0.278871	0.208	0.293	0.0023535	1	11	wb	neutrophil
SLC25A40	SLC25A40	0.593715	0.275	0.25	0.00249085	1	11	wb	neutrophil
PSME3	PSME3	0.482219	0.312	0.424	0.00293658	1	11	wb	neutrophil
VPS53	VPS53	0.570022	0.356	0.332	0.0030585	1	11	wb	neutrophil
AKIRIN1	AKIRIN1	0.414657	0.367	0.475	0.00332094	1	11	wb	neutrophil
ATP11B	ATP11B	0.627549	0.304	0.283	0.00343566	1	11	wb	neutrophil
KIAA0922	KIAA0922	0.474182	0.435	0.408	0.00354187	1	11	wb	neutrophil
UBE4B	UBE4B	0.43916	0.183	0.263	0.00379092	1	11	wb	neutrophil
WIPF2	WIPF2	0.563574	0.286	0.255	0.0039435	1	11	wb	neutrophil
YY1AP1	YY1AP1	0.304288	0.279	0.384	0.00398586	1	11	wb	neutrophil
GMPR2	GMPR2	0.267704	0.24	0.313	0.00443318	1	11	wb	neutrophil
TRAPPC8	TRAPPC8	0.396167	0.286	0.252	0.0045193	1	11	wb	neutrophil
USP10	USP10	0.522714	0.397	0.517	0.00506693	1	11	wb	neutrophil
ARHGEF6	ARHGEF6	0.277318	0.273	0.362	0.00518075	1	11	wb	neutrophil
SEC16A	SEC16A	0.648261	0.321	0.292	0.00546457	1	11	wb	neutrophil
HDAC7	HDAC7	0.459192	0.223	0.307	0.00576108	1	11	wb	neutrophil
MTCH1	MTCH1	0.705073	0.5	0.506	0.00583666	1	11	wb	neutrophil
NEK7	NEK7	0.53248	0.293	0.269	0.00588002	1	11	wb	neutrophil
CRKL	CRKL	0.301185	0.24	0.328	0.00613256	1	11	wb	neutrophil
MECP2	MECP2	0.368331	0.347	0.449	0.00679174	1	11	wb	neutrophil
PRR14	PRR14	0.77938	0.338	0.34	0.00689019	1	11	wb	neutrophil
RNF145	RNF145	0.856036	0.4	0.415	0.00794762	1	11	wb	neutrophil
AP1M1	AP1M1	0.303336	0.308	0.404	0.00797782	1	11	wb	neutrophil
STIM1	STIM1	0.265647	0.199	0.271	0.00906738	1	11	wb	neutrophil
VCAN	VCAN	3.62149	0.965	0.067	0	0	0	pbmc	CD14_monocyte
NCF1	NCF1	2.35666	0.984	0.425	0	0	0	pbmc	CD14_monocyte
FCGR1A	FCGR1A	1.67687	0.819	0.038	0	0	0	pbmc	CD14_monocyte
FOSB	FOSB	1.54874	0.969	0.826	0	0	0	pbmc	CD14_monocyte
NFKBIA	NFKBIA	1.30331	0.926	0.576	0	0	0	pbmc	CD14_monocyte
ASGR1	ASGR1	1.17818	0.713	0.034	0	0	0	pbmc	CD14_monocyte
CYP1B1	CYP1B1	1.11804	0.449	0.014	0	0	0	pbmc	CD14_monocyte
HNMT	HNMT	1.0531	0.649	0.039	0	0	0	pbmc	CD14_monocyte
EGR1	EGR1	1.05128	0.435	0.096	0	0	0	pbmc	CD14_monocyte
TFEC	TFEC	1.05045	0.653	0.045	0	0	0	pbmc	CD14_monocyte
NAIP	NAIP	1.05017	0.713	0.124	0	0	0	pbmc	CD14_monocyte
LRP1	LRP1	1.04199	0.685	0.054	0	0	0	pbmc	CD14_monocyte
CCR1	CCR1	1.04028	0.629	0.04	0	0	0	pbmc	CD14_monocyte
GASK1B	GASK1B	1.03495	0.595	0.029	0	0	0	pbmc	CD14_monocyte
STAT1	STAT1	1.03382	0.955	0.588	0	0	0	pbmc	CD14_monocyte
ANKRD22	ANKRD22	1.02322	0.486	0.03	0	0	0	pbmc	CD14_monocyte
DPYD	DPYD	1.00755	0.749	0.167	0	0	0	pbmc	CD14_monocyte
IFI44	IFI44	0.958652	0.643	0.153	0	0	0	pbmc	CD14_monocyte
GAS7	GAS7	0.955986	0.615	0.037	0	0	0	pbmc	CD14_monocyte
EVI2A	EVI2A	0.954813	0.81	0.344	0	0	0	pbmc	CD14_monocyte
CD44	CD44	0.939616	0.946	0.719	0	0	0	pbmc	CD14_monocyte
MGST1	MGST1	0.901406	0.519	0.02	0	0	0	pbmc	CD14_monocyte
CAST	CAST	0.888143	0.925	0.574	0	0	0	pbmc	CD14_monocyte
SQOR	SQOR	0.885399	0.745	0.226	0	0	0	pbmc	CD14_monocyte
CCL3	CCL3	0.865018	0.373	0.058	0	0	0	pbmc	CD14_monocyte
NLRP3	NLRP3	0.860851	0.556	0.037	0	0	0	pbmc	CD14_monocyte
ALDH1A1	ALDH1A1	0.857984	0.446	0.012	0	0	0	pbmc	CD14_monocyte
CES1	CES1	0.832924	0.397	0.026	0	0	0	pbmc	CD14_monocyte
CREG1	CREG1	0.825793	0.613	0.09	0	0	0	pbmc	CD14_monocyte
ATF3	ATF3	0.818627	0.5	0.047	0	0	0	pbmc	CD14_monocyte
CD163	CD163	0.813395	0.494	0.011	0	0	0	pbmc	CD14_monocyte
MT-ND1	MT-ND1	0.782261	1	1	0	0	0	pbmc	CD14_monocyte
FYB1	FYB1	0.763714	0.992	0.837	0	0	0	pbmc	CD14_monocyte
ATP5MPL	ATP5MJ	0.734506	0.937	0.694	0	0	0	pbmc	CD14_monocyte
ATP6V1A	ATP6V1A	0.727361	0.566	0.107	0	0	0	pbmc	CD14_monocyte
SAT2	SAT2	0.714746	0.75	0.328	0	0	0	pbmc	CD14_monocyte
STAB1	STAB1	0.702747	0.458	0.016	0	0	0	pbmc	CD14_monocyte
PPP1R15B	PPP1R15B	0.662973	0.594	0.202	0	0	0	pbmc	CD14_monocyte
SERPING1	SERPING1	0.659426	0.386	0.029	0	0	0	pbmc	CD14_monocyte
TMEM205	TMEM205	0.654506	0.588	0.159	0	0	0	pbmc	CD14_monocyte
FNDC3B	FNDC3B	0.611417	0.487	0.094	0	0	0	pbmc	CD14_monocyte
GM2A	GM2A	0.610838	0.435	0.046	0	0	0	pbmc	CD14_monocyte
NACC2	NACC2	0.601493	0.437	0.053	0	0	0	pbmc	CD14_monocyte
SPTSSA	SPTSSA	0.562191	0.495	0.112	0	0	0	pbmc	CD14_monocyte
HSPA6	HSPA6	0.556194	0.385	0.037	0	0	0	pbmc	CD14_monocyte
LTBR	LTBR	0.542641	0.417	0.039	0	0	0	pbmc	CD14_monocyte
PER1	PER1	0.541676	0.426	0.076	0	0	0	pbmc	CD14_monocyte
ZSWIM6	ZSWIM6	0.540382	0.437	0.077	0	0	0	pbmc	CD14_monocyte
P2RX7	P2RX7	0.538584	0.415	0.068	0	0	0	pbmc	CD14_monocyte
S1PR3	S1PR3	0.535537	0.311	0.007	0	0	0	pbmc	CD14_monocyte
CYFIP1	CYFIP1	0.534585	0.398	0.04	0	0	0	pbmc	CD14_monocyte
HPSE	HPSE	0.512004	0.358	0.033	0	0	0	pbmc	CD14_monocyte
PLA2G7	PLA2G7	0.503669	0.315	0.005	0	0	0	pbmc	CD14_monocyte
SMARCD3	SMARCD3	0.489784	0.365	0.026	0	0	0	pbmc	CD14_monocyte
SAP30	SAP30	0.488635	0.384	0.067	0	0	0	pbmc	CD14_monocyte
IL15	IL15	0.486906	0.378	0.054	0	0	0	pbmc	CD14_monocyte
ATG7	ATG7	0.485686	0.437	0.09	0	0	0	pbmc	CD14_monocyte
DENND1A	DENND1A	0.484609	0.395	0.054	0	0	0	pbmc	CD14_monocyte
ZFHX3	ZFHX3	0.474345	0.34	0.043	0	0	0	pbmc	CD14_monocyte
ASGR2	ASGR2	0.472989	0.307	0.007	0	0	0	pbmc	CD14_monocyte
INPPL1	INPPL1	0.469876	0.407	0.068	0	0	0	pbmc	CD14_monocyte
SIGLEC1	SIGLEC1	0.460251	0.291	0.012	0	0	0	pbmc	CD14_monocyte
PRRG4	PRRG4	0.458051	0.305	0.013	0	0	0	pbmc	CD14_monocyte
NRG1	NRG1	0.428442	0.252	0.003	0	0	0	pbmc	CD14_monocyte
NOD2	NOD2	0.425131	0.324	0.023	0	0	0	pbmc	CD14_monocyte
SIRPB2	SIRPB2	0.419901	0.306	0.014	0	0	0	pbmc	CD14_monocyte
HOMER3	HOMER3	0.411532	0.289	0.016	0	0	0	pbmc	CD14_monocyte
CLMN	CLMN	0.405532	0.299	0.026	0	0	0	pbmc	CD14_monocyte
ARHGEF10L	ARHGEF10L	0.369793	0.282	0.015	0	0	0	pbmc	CD14_monocyte
RIN2	RIN2	0.358213	0.276	0.022	1.56903e-304	5.7428e-300	0	pbmc	CD14_monocyte
ARSD	ARSD	0.405429	0.299	0.031	7.65128e-303	2.80044e-298	0	pbmc	CD14_monocyte
HK2	HK2	0.372435	0.281	0.024	1.92876e-301	7.05946e-297	0	pbmc	CD14_monocyte
BCKDK	BCKDK	0.482563	0.438	0.101	9.56575e-297	3.50116e-292	0	pbmc	CD14_monocyte
SIGLEC7	SIGLEC7	0.372167	0.294	0.03	2.31784e-296	8.48351e-292	0	pbmc	CD14_monocyte
ICAM1	ICAM1	0.429726	0.32	0.042	1.26212e-294	4.61947e-290	0	pbmc	CD14_monocyte
TNS3	TNS3	0.377487	0.287	0.029	2.15486e-294	7.88701e-290	0	pbmc	CD14_monocyte
DIAPH2	DIAPH2	0.491707	0.434	0.098	1.00232e-293	3.6686e-289	0	pbmc	CD14_monocyte
ARHGEF11	ARHGEF11	0.365978	0.294	0.032	7.82163e-292	2.8628e-287	0	pbmc	CD14_monocyte
TLR5	TLR5	0.385279	0.269	0.023	4.88479e-290	1.78788e-285	0	pbmc	CD14_monocyte
RAB20	RAB20	0.368668	0.274	0.025	3.8057e-285	1.39292e-280	0	pbmc	CD14_monocyte
PLXND1	PLXND1	0.328497	0.267	0.023	1.81679e-283	6.64962e-279	0	pbmc	CD14_monocyte
PCBP1	PCBP1	0.60637	0.947	0.786	1.4534e-281	5.31957e-277	0	pbmc	CD14_monocyte
DLEU2	DLEU2	0.508777	0.461	0.117	8.12808e-280	2.97496e-275	0	pbmc	CD14_monocyte
OAF	OAF	0.337388	0.252	0.019	1.80794e-277	6.61723e-273	0	pbmc	CD14_monocyte
SP1	SP1	0.479599	0.482	0.133	1.43053e-275	5.2359e-271	0	pbmc	CD14_monocyte
TTC7A	TTC7A	0.436779	0.394	0.085	1.14877e-271	4.2046e-267	0	pbmc	CD14_monocyte
ITPRID2	ITPRID2	0.427673	0.402	0.089	1.22028e-271	4.46634e-267	0	pbmc	CD14_monocyte
SLC6A6	SLC6A6	0.427078	0.391	0.084	8.48734e-269	3.10645e-264	0	pbmc	CD14_monocyte
ATP6V1F	ATP6V1F	0.634089	0.854	0.565	2.43147e-267	8.89943e-263	0	pbmc	CD14_monocyte
SESTD1	SESTD1	0.371471	0.307	0.045	2.64603e-264	9.68472e-260	0	pbmc	CD14_monocyte
SIGLEC9	SIGLEC9	0.33071	0.268	0.03	2.59196e-259	9.48684e-255	0	pbmc	CD14_monocyte
SPOPL	SPOPL	0.420016	0.367	0.079	5.03803e-251	1.84397e-246	0	pbmc	CD14_monocyte
RCBTB2	RCBTB2	0.46215	0.499	0.153	5.7564e-243	2.1069e-238	0	pbmc	CD14_monocyte
PLD3	PLD3	0.531487	0.563	0.207	2.1408e-242	7.83556e-238	0	pbmc	CD14_monocyte
CSRNP1	CSRNP1	0.451667	0.412	0.108	3.57918e-242	1.31002e-237	0	pbmc	CD14_monocyte
USP32	USP32	0.399269	0.384	0.091	5.42751e-241	1.98652e-236	0	pbmc	CD14_monocyte
TICAM2	TICAM2	0.323871	0.274	0.038	8.06924e-240	2.95342e-235	0	pbmc	CD14_monocyte
RIPK2	RIPK2	0.4484	0.437	0.122	7.10548e-239	2.60068e-234	0	pbmc	CD14_monocyte
TK2	TK2	0.353077	0.299	0.049	2.79634e-238	1.02349e-233	0	pbmc	CD14_monocyte
GNG10	GNG10	0.581632	0.691	0.319	3.0761e-238	1.12589e-233	0	pbmc	CD14_monocyte
SBF2	SBF2	0.438302	0.431	0.118	8.4396e-238	3.08898e-233	0	pbmc	CD14_monocyte
CMPK2	CMPK2	0.436178	0.332	0.067	4.13961e-235	1.51514e-230	0	pbmc	CD14_monocyte
FHL3	FHL3	0.391789	0.379	0.089	4.1424e-235	1.51616e-230	0	pbmc	CD14_monocyte
MICAL2	MICAL2	0.311643	0.26	0.032	3.54526e-234	1.2976e-229	0	pbmc	CD14_monocyte
HSD17B11	HSD17B11	0.61379	0.776	0.428	1.04907e-232	3.83972e-228	0	pbmc	CD14_monocyte
CTNND1	CTNND1	0.324395	0.29	0.047	1.99563e-231	7.30419e-227	0	pbmc	CD14_monocyte
NLN	NLN	0.325312	0.26	0.036	1.9116e-228	6.99664e-224	0	pbmc	CD14_monocyte
POLE4	POLE4	0.59342	0.739	0.372	5.81374e-228	2.12789e-223	0	pbmc	CD14_monocyte
MIR22HG	MIR22HG	0.380309	0.312	0.06	6.55842e-226	2.40045e-221	0	pbmc	CD14_monocyte
NCSTN	NCSTN	0.415381	0.442	0.132	6.92033e-226	2.53291e-221	0	pbmc	CD14_monocyte
DTX3L	DTX3L	0.527234	0.603	0.245	4.57846e-225	1.67576e-220	0	pbmc	CD14_monocyte
TOM1	TOM1	0.372819	0.356	0.081	2.62709e-224	9.61542e-220	0	pbmc	CD14_monocyte
LDLR	LDLR	0.387783	0.31	0.06	2.54541e-220	9.31647e-216	0	pbmc	CD14_monocyte
TRPS1	TRPS1	0.415641	0.395	0.105	3.1998e-220	1.17116e-215	0	pbmc	CD14_monocyte
AZI2	AZI2	0.474313	0.478	0.158	6.12341e-220	2.24123e-215	0	pbmc	CD14_monocyte
PTCH2	PTCH2	0.382222	0.284	0.049	8.02433e-219	2.93698e-214	0	pbmc	CD14_monocyte
ATP6AP2	ATP6AP2	0.610154	0.832	0.555	1.8549e-218	6.7891e-214	0	pbmc	CD14_monocyte
AGPAT2	AGPAT2	0.380444	0.391	0.103	6.2068e-218	2.27175e-213	0	pbmc	CD14_monocyte
HEBP2	HEBP2	0.578839	0.744	0.397	2.43072e-217	8.89668e-213	0	pbmc	CD14_monocyte
PELI2	PELI2	0.312979	0.261	0.039	7.48888e-217	2.74101e-212	0	pbmc	CD14_monocyte
EIF1	EIF1	0.343268	1	0.999	1.19168e-216	4.36165e-212	0	pbmc	CD14_monocyte
TLR6	TLR6	0.313696	0.253	0.036	1.37094e-215	5.01777e-211	0	pbmc	CD14_monocyte
PISD	PISD	0.354602	0.355	0.086	1.82329e-213	6.67343e-209	0	pbmc	CD14_monocyte
NT5C2	NT5C2	0.402414	0.395	0.108	5.92097e-213	2.16713e-208	0	pbmc	CD14_monocyte
CPNE8	CPNE8	0.293418	0.262	0.042	4.9401e-207	1.80813e-202	0	pbmc	CD14_monocyte
NXF1	NXF1	0.410192	0.413	0.123	1.29157e-206	4.72729e-202	0	pbmc	CD14_monocyte
OASL	OASL	0.410801	0.314	0.069	6.92272e-204	2.53378e-199	0	pbmc	CD14_monocyte
SNX30	SNX30	0.304814	0.263	0.044	1.26596e-203	4.63355e-199	0	pbmc	CD14_monocyte
CELF1	CELF1	0.54887	0.731	0.386	3.87513e-200	1.41834e-195	0	pbmc	CD14_monocyte
IFIH1	IFIH1	0.458222	0.438	0.145	6.22167e-199	2.27719e-194	0	pbmc	CD14_monocyte
GLMP	GLMP	0.31602	0.289	0.058	6.94404e-199	2.54159e-194	0	pbmc	CD14_monocyte
SOAT1	SOAT1	0.380238	0.4	0.118	1.16193e-198	4.25278e-194	0	pbmc	CD14_monocyte
IDH1	IDH1	0.309352	0.314	0.07	1.46071e-196	5.34635e-192	0	pbmc	CD14_monocyte
ZDHHC20	ZDHHC20	0.402024	0.448	0.151	4.81004e-192	1.76052e-187	0	pbmc	CD14_monocyte
TSPAN4	TSPAN4	0.295296	0.267	0.051	8.93883e-190	3.2717e-185	0	pbmc	CD14_monocyte
TRAFD1	TRAFD1	0.402484	0.419	0.137	6.91742e-189	2.53185e-184	0	pbmc	CD14_monocyte
NRROS	NRROS	0.305589	0.3	0.069	3.93953e-185	1.44191e-180	0	pbmc	CD14_monocyte
SNTB1	SNTB1	0.299696	0.297	0.067	8.94073e-183	3.2724e-178	0	pbmc	CD14_monocyte
TNFRSF10B	TNFRSF10B	0.291243	0.292	0.066	4.80453e-181	1.75851e-176	0	pbmc	CD14_monocyte
JARID2	JARID2	0.433398	0.516	0.204	1.85125e-180	6.77577e-176	0	pbmc	CD14_monocyte
IPMK	IPMK	0.280528	0.257	0.05	3.89081e-180	1.42407e-175	0	pbmc	CD14_monocyte
COQ2	COQ2	0.30227	0.275	0.06	2.60747e-177	9.54359e-173	0	pbmc	CD14_monocyte
TOLLIP	TOLLIP	0.351886	0.407	0.133	4.33376e-177	1.5862e-172	0	pbmc	CD14_monocyte
SRGAP2B	SRGAP2B	0.305075	0.286	0.065	4.93465e-177	1.80613e-172	0	pbmc	CD14_monocyte
GSAP	GSAP	0.340048	0.411	0.133	1.11084e-174	4.06577e-170	0	pbmc	CD14_monocyte
PRKAG2	PRKAG2	0.44309	0.602	0.277	4.85309e-174	1.77628e-169	0	pbmc	CD14_monocyte
USP25	USP25	0.368529	0.433	0.152	2.61694e-171	9.57828e-167	0	pbmc	CD14_monocyte
NUP62	NUP62	0.399001	0.49	0.193	1.27715e-170	4.67449e-166	0	pbmc	CD14_monocyte
FOXN2	FOXN2	0.394553	0.482	0.188	2.56714e-170	9.39598e-166	0	pbmc	CD14_monocyte
PML	PML	0.361728	0.433	0.154	2.32419e-169	8.50678e-165	0	pbmc	CD14_monocyte
PLEKHB2	PLEKHB2	0.416437	0.549	0.237	6.78239e-169	2.48242e-164	0	pbmc	CD14_monocyte
DHRS4L2	DHRS4L2	0.38653	0.487	0.194	1.41176e-168	5.1672e-164	0	pbmc	CD14_monocyte
TM9SF4	TM9SF4	0.324032	0.357	0.108	5.57266e-168	2.03965e-163	0	pbmc	CD14_monocyte
PLCB1	PLCB1	0.286901	0.251	0.05	1.75048e-167	6.40694e-163	0	pbmc	CD14_monocyte
RENBP	RENBP	0.28438	0.278	0.065	3.71339e-167	1.35914e-162	0	pbmc	CD14_monocyte
WASHC2C	WASHC2C	0.360374	0.402	0.137	1.08127e-166	3.95756e-162	0	pbmc	CD14_monocyte
FUOM	FUOM	0.368461	0.356	0.111	1.12046e-166	4.101e-162	0	pbmc	CD14_monocyte
TMEM33	TMEM33	0.397206	0.501	0.204	1.8395e-166	6.73276e-162	0	pbmc	CD14_monocyte
RB1	RB1	0.356651	0.445	0.163	2.76552e-166	1.01221e-161	0	pbmc	CD14_monocyte
JUN	JUN	0.619238	0.964	0.917	7.13733e-166	2.61233e-161	0	pbmc	CD14_monocyte
SQSTM1	SQSTM1	0.475945	0.745	0.437	2.55175e-165	9.33967e-161	0	pbmc	CD14_monocyte
RSAD2	RSAD2	0.392884	0.284	0.071	2.32041e-161	8.49294e-157	0	pbmc	CD14_monocyte
MTHFR	MTHFR	0.34437	0.386	0.13	2.8433e-161	1.04068e-156	0	pbmc	CD14_monocyte
ABR	ABR	0.306627	0.357	0.111	2.9416e-161	1.07666e-156	0	pbmc	CD14_monocyte
SRGAP2C	SRGAP2C	0.301114	0.319	0.09	1.06006e-159	3.87994e-155	0	pbmc	CD14_monocyte
SLC25A24	SLC25A24	0.338757	0.419	0.15	2.82973e-159	1.03571e-154	0	pbmc	CD14_monocyte
MTMR6	MTMR6	0.329526	0.359	0.113	6.54213e-159	2.39448e-154	0	pbmc	CD14_monocyte
ARL8B	ARL8B	0.350577	0.466	0.182	3.00418e-157	1.09956e-152	0	pbmc	CD14_monocyte
CHD1	CHD1	0.470631	0.698	0.385	4.41842e-156	1.61719e-151	0	pbmc	CD14_monocyte
PDP1	PDP1	0.327578	0.352	0.111	7.87617e-156	2.88276e-151	0	pbmc	CD14_monocyte
TBL1X	TBL1X	0.348684	0.4	0.14	8.6751e-156	3.17517e-151	0	pbmc	CD14_monocyte
REEP4	REEP4	0.262973	0.261	0.061	2.11155e-155	7.72848e-151	0	pbmc	CD14_monocyte
FAM200B	FAM200B	0.445324	0.583	0.277	5.69663e-155	2.08502e-150	0	pbmc	CD14_monocyte
TAOK1	TAOK1	0.396966	0.549	0.248	3.11653e-153	1.14068e-148	0	pbmc	CD14_monocyte
SLC12A7	SLC12A7	0.290433	0.317	0.093	2.92951e-152	1.07223e-147	0	pbmc	CD14_monocyte
AP1B1	AP1B1	0.291095	0.334	0.102	8.62286e-152	3.15605e-147	0	pbmc	CD14_monocyte
KLHL5	KLHL5	0.288262	0.325	0.098	5.05207e-151	1.84911e-146	0	pbmc	CD14_monocyte
TMEM219	TMEM219	0.411044	0.6	0.295	7.95011e-149	2.90982e-144	0	pbmc	CD14_monocyte
NBPF19	NBPF19	0.34523	0.368	0.127	4.72382e-146	1.72896e-141	0	pbmc	CD14_monocyte
TRMT1	TRMT1	0.365868	0.418	0.161	1.13903e-145	4.16895e-141	0	pbmc	CD14_monocyte
EAF1	EAF1	0.289751	0.293	0.081	1.20801e-145	4.42145e-141	0	pbmc	CD14_monocyte
ARID1A	ARID1A	0.429877	0.687	0.379	1.66354e-145	6.08871e-141	0	pbmc	CD14_monocyte
ATP2A2	ATP2A2	0.324854	0.391	0.142	3.73677e-145	1.3677e-140	0	pbmc	CD14_monocyte
XRN2	XRN2	0.470338	0.752	0.469	4.9424e-145	1.80897e-140	0	pbmc	CD14_monocyte
HERC5	HERC5	0.482684	0.333	0.112	2.34306e-143	8.57582e-139	0	pbmc	CD14_monocyte
ADAM17	ADAM17	0.377465	0.498	0.215	2.50538e-143	9.16995e-139	0	pbmc	CD14_monocyte
KLHL18	KLHL18	0.270473	0.283	0.079	7.35547e-143	2.69218e-138	0	pbmc	CD14_monocyte
SETX	SETX	0.435587	0.667	0.359	7.74626e-143	2.83521e-138	0	pbmc	CD14_monocyte
GCNT2	GCNT2	0.252301	0.251	0.062	4.95631e-142	1.81406e-137	0	pbmc	CD14_monocyte
HOOK3	HOOK3	0.375905	0.546	0.252	2.19938e-141	8.04995e-137	0	pbmc	CD14_monocyte
AFTPH	AFTPH	0.353552	0.46	0.192	1.03644e-140	3.79346e-136	0	pbmc	CD14_monocyte
RIT1	RIT1	0.324827	0.401	0.151	1.21531e-140	4.44815e-136	0	pbmc	CD14_monocyte
PPTC7	PPTC7	0.32465	0.422	0.163	1.31847e-140	4.82572e-136	0	pbmc	CD14_monocyte
REEP3	REEP3	0.276382	0.327	0.104	1.91451e-140	7.00729e-136	0	pbmc	CD14_monocyte
SLC44A1	SLC44A1	0.264706	0.281	0.077	2.99589e-140	1.09653e-135	0	pbmc	CD14_monocyte
PANK2	PANK2	0.350338	0.476	0.203	6.95584e-140	2.54591e-135	0	pbmc	CD14_monocyte
CEBPG	CEBPG	0.282706	0.374	0.133	8.59727e-140	3.14669e-135	0	pbmc	CD14_monocyte
UBA3	UBA3	0.335556	0.46	0.191	4.54888e-139	1.66493e-134	0	pbmc	CD14_monocyte
USP4	USP4	0.349045	0.472	0.202	1.47786e-138	5.4091e-134	0	pbmc	CD14_monocyte
SRA1	SRA1	0.334377	0.437	0.178	1.52672e-138	5.58795e-134	0	pbmc	CD14_monocyte
SMARCD2	SMARCD2	0.316666	0.439	0.177	4.63031e-138	1.69474e-133	0	pbmc	CD14_monocyte
AHCYL1	AHCYL1	0.381137	0.541	0.257	9.33893e-138	3.41814e-133	0	pbmc	CD14_monocyte
PNPLA8	PNPLA8	0.367915	0.522	0.24	5.47547e-137	2.00408e-132	0	pbmc	CD14_monocyte
SLC35A1	SLC35A1	0.28938	0.344	0.116	5.63022e-137	2.06072e-132	0	pbmc	CD14_monocyte
EDEM3	EDEM3	0.318411	0.382	0.14	1.44995e-136	5.30696e-132	0	pbmc	CD14_monocyte
FAM111A	FAM111A	0.398338	0.571	0.283	2.09306e-136	7.66083e-132	0	pbmc	CD14_monocyte
APOL3	APOL3	0.426631	0.546	0.269	2.39692e-136	8.77297e-132	0	pbmc	CD14_monocyte
TMED5	TMED5	0.361509	0.534	0.248	2.52104e-136	9.22725e-132	0	pbmc	CD14_monocyte
BCL2L13	BCL2L13	0.288488	0.347	0.119	4.18561e-136	1.53197e-131	0	pbmc	CD14_monocyte
LGALS8	LGALS8	0.329324	0.466	0.196	3.06358e-135	1.1213e-130	0	pbmc	CD14_monocyte
TBC1D14	TBC1D14	0.250862	0.308	0.096	1.57673e-133	5.77098e-129	0	pbmc	CD14_monocyte
LRRC8D	LRRC8D	0.267059	0.316	0.102	6.31611e-133	2.31176e-128	0	pbmc	CD14_monocyte
UHRF1BP1L	UHRF1BP1L	0.262298	0.284	0.084	1.62562e-132	5.94992e-128	0	pbmc	CD14_monocyte
NKIRAS2	NKIRAS2	0.274942	0.337	0.115	4.05051e-132	1.48253e-127	0	pbmc	CD14_monocyte
DDX58	DDX58	0.384724	0.442	0.188	1.19657e-130	4.37958e-126	0	pbmc	CD14_monocyte
TAF13	TAF13	0.250726	0.263	0.073	1.49033e-130	5.45477e-126	0	pbmc	CD14_monocyte
DPH3	DPH3	0.299352	0.387	0.149	2.52026e-130	9.22441e-126	0	pbmc	CD14_monocyte
BCKDHA	BCKDHA	0.310688	0.442	0.185	3.21796e-130	1.1778e-125	0	pbmc	CD14_monocyte
RIC1	RIC1	0.254771	0.286	0.087	7.36142e-129	2.69435e-124	0	pbmc	CD14_monocyte
CLCN7	CLCN7	0.255105	0.304	0.097	1.58858e-128	5.81437e-124	0	pbmc	CD14_monocyte
PRNP	PRNP	0.353691	0.499	0.228	3.18654e-128	1.1663e-123	0	pbmc	CD14_monocyte
ATF4	ATF4	0.44422	0.707	0.426	4.26129e-127	1.55967e-122	0	pbmc	CD14_monocyte
KLHL8	KLHL8	0.264825	0.297	0.095	8.67042e-127	3.17346e-122	0	pbmc	CD14_monocyte
PARP12	PARP12	0.303484	0.406	0.164	7.90762e-125	2.89427e-120	0	pbmc	CD14_monocyte
TBC1D2B	TBC1D2B	0.280536	0.335	0.118	8.9269e-125	3.26733e-120	0	pbmc	CD14_monocyte
MNT	MNT	0.254217	0.298	0.096	3.24041e-124	1.18602e-119	0	pbmc	CD14_monocyte
NIPSNAP2	NIPSNAP2	0.321353	0.486	0.221	5.04948e-124	1.84816e-119	0	pbmc	CD14_monocyte
JOSD2	JOSD2	0.297686	0.41	0.168	1.34687e-123	4.92968e-119	0	pbmc	CD14_monocyte
PUM1	PUM1	0.367079	0.609	0.323	3.46782e-123	1.26926e-118	0	pbmc	CD14_monocyte
STX12	STX12	0.298878	0.466	0.206	4.32009e-123	1.5812e-118	0	pbmc	CD14_monocyte
SPG11	SPG11	0.3147	0.503	0.23	4.92876e-123	1.80398e-118	0	pbmc	CD14_monocyte
ATP6V1E1	ATP6V1E1	0.343495	0.556	0.276	6.64992e-123	2.43394e-118	0	pbmc	CD14_monocyte
LRRFIP2	LRRFIP2	0.302463	0.37	0.144	1.39293e-121	5.09825e-117	0	pbmc	CD14_monocyte
NFIC	NFIC	0.309093	0.488	0.22	1.72223e-121	6.30354e-117	0	pbmc	CD14_monocyte
DYNC1LI2	DYNC1LI2	0.30604	0.485	0.219	1.95044e-120	7.13879e-116	0	pbmc	CD14_monocyte
GALNT1	GALNT1	0.309032	0.467	0.21	2.33737e-120	8.55501e-116	0	pbmc	CD14_monocyte
ANKFY1	ANKFY1	0.266382	0.365	0.14	5.37772e-120	1.9683e-115	0	pbmc	CD14_monocyte
TMED7	TMED7	0.291598	0.416	0.174	1.44496e-119	5.28872e-115	0	pbmc	CD14_monocyte
ARHGEF2	ARHGEF2	0.306439	0.473	0.216	9.59712e-119	3.51264e-114	0	pbmc	CD14_monocyte
PIAS1	PIAS1	0.377291	0.621	0.342	2.02287e-118	7.40391e-114	0	pbmc	CD14_monocyte
GLTP	GLTP	0.334235	0.545	0.271	1.97975e-116	7.24607e-112	0	pbmc	CD14_monocyte
CEP170	CEP170	0.28413	0.372	0.149	2.17154e-115	7.94804e-111	0	pbmc	CD14_monocyte
ARHGDIA	ARHGDIA	0.380831	0.815	0.558	4.29719e-115	1.57282e-110	0	pbmc	CD14_monocyte
SYMPK	SYMPK	0.284245	0.417	0.178	7.69573e-114	2.81671e-109	0	pbmc	CD14_monocyte
PPFIA1	PPFIA1	0.261366	0.346	0.132	3.32903e-112	1.21846e-107	0	pbmc	CD14_monocyte
NORAD	NORAD	0.336764	0.591	0.316	2.12357e-111	7.77246e-107	0	pbmc	CD14_monocyte
MLXIP	MLXIP	0.312341	0.48	0.228	2.20521e-110	8.07128e-106	0	pbmc	CD14_monocyte
CLIP1	CLIP1	0.30936	0.534	0.267	6.11409e-110	2.23782e-105	0	pbmc	CD14_monocyte
NUP58	NUP58	0.268655	0.365	0.147	2.28688e-108	8.37021e-104	0	pbmc	CD14_monocyte
SPPL2A	SPPL2A	0.282049	0.523	0.259	5.97137e-107	2.18558e-102	0	pbmc	CD14_monocyte
GLYR1	GLYR1	0.259522	0.391	0.167	1.25342e-105	4.58764e-101	0	pbmc	CD14_monocyte
PKN2	PKN2	0.33338	0.486	0.24	2.722e-105	9.9628e-101	0	pbmc	CD14_monocyte
TMEM131	TMEM131	0.279427	0.412	0.184	4.17429e-105	1.52783e-100	0	pbmc	CD14_monocyte
TMEM167B	TMEM167B	0.27435	0.407	0.179	1.25173e-104	4.58147e-100	0	pbmc	CD14_monocyte
RUNX1	RUNX1	0.285851	0.451	0.21	1.9239e-103	7.04167e-99	0	pbmc	CD14_monocyte
SHOC2	SHOC2	0.296385	0.514	0.256	2.07455e-103	7.59305e-99	0	pbmc	CD14_monocyte
VTI1B	VTI1B	0.291907	0.517	0.259	1.79742e-102	6.57873e-98	0	pbmc	CD14_monocyte
NBR1	NBR1	0.276251	0.428	0.199	3.14081e-102	1.14957e-97	0	pbmc	CD14_monocyte
EIF5	EIF5	0.407079	0.84	0.632	2.14841e-100	7.86338e-96	0	pbmc	CD14_monocyte
RC3H1	RC3H1	0.274699	0.422	0.193	9.61765e-100	3.52016e-95	0	pbmc	CD14_monocyte
CPSF2	CPSF2	0.265663	0.348	0.146	3.98869e-99	1.4599e-94	0	pbmc	CD14_monocyte
PSMB4	PSMB4	0.353527	0.768	0.506	4.43905e-99	1.62474e-94	0	pbmc	CD14_monocyte
DNAJB12	DNAJB12	0.260674	0.398	0.178	4.84196e-99	1.7722e-94	0	pbmc	CD14_monocyte
RNF114	RNF114	0.321511	0.582	0.317	6.64733e-99	2.43299e-94	0	pbmc	CD14_monocyte
KIDINS220	KIDINS220	0.286876	0.519	0.265	8.09073e-97	2.96129e-92	0	pbmc	CD14_monocyte
APOL2	APOL2	0.270755	0.42	0.197	7.05736e-96	2.58307e-91	0	pbmc	CD14_monocyte
FLI1	FLI1	0.297948	0.573	0.316	1.31074e-95	4.79743e-91	0	pbmc	CD14_monocyte
CTNNB1	CTNNB1	0.365904	0.644	0.39	1.56068e-94	5.71225e-90	0	pbmc	CD14_monocyte
GARS-DT	GARS1-DT	0.284859	0.508	0.265	3.24253e-94	1.1868e-89	0	pbmc	CD14_monocyte
IFI27L2	IFI27L2	0.271158	0.541	0.285	7.09696e-93	2.59756e-88	0	pbmc	CD14_monocyte
MAP1LC3B	MAP1LC3B	0.356503	0.723	0.467	3.40658e-92	1.24684e-87	0	pbmc	CD14_monocyte
KARS	KARS	0.296745	0.541	0.293	4.90751e-92	1.7962e-87	0	pbmc	CD14_monocyte
DDX21	DDX21	0.364736	0.769	0.525	4.79694e-90	1.75573e-85	0	pbmc	CD14_monocyte
STAT5A	STAT5A	0.259471	0.418	0.199	5.58028e-89	2.04244e-84	0	pbmc	CD14_monocyte
CAMTA1	CAMTA1	0.250032	0.479	0.244	3.87965e-87	1.41999e-82	0	pbmc	CD14_monocyte
HIPK1	HIPK1	0.265198	0.477	0.248	8.70797e-86	3.1872e-81	0	pbmc	CD14_monocyte
YWHAZ	YWHAZ	0.329886	0.933	0.826	2.88684e-85	1.05661e-80	0	pbmc	CD14_monocyte
RAB2A	RAB2A	0.305605	0.696	0.44	3.37918e-85	1.23681e-80	0	pbmc	CD14_monocyte
UBE2Z	UBE2Z	0.275089	0.501	0.268	5.70278e-82	2.08727e-77	0	pbmc	CD14_monocyte
RAD23B	RAD23B	0.272787	0.525	0.292	5.77427e-81	2.11344e-76	0	pbmc	CD14_monocyte
NARS	NARS	0.283525	0.565	0.327	2.79316e-78	1.02232e-73	0	pbmc	CD14_monocyte
YME1L1	YME1L1	0.341671	0.764	0.536	2.09623e-75	7.67242e-71	0	pbmc	CD14_monocyte
PARL	PARL	0.25189	0.487	0.266	5.57138e-75	2.03918e-70	0	pbmc	CD14_monocyte
TRIM56	TRIM56	0.278848	0.615	0.376	1.33088e-73	4.87115e-69	0	pbmc	CD14_monocyte
PSMG2	PSMG2	0.265999	0.635	0.392	2.17979e-72	7.97826e-68	0	pbmc	CD14_monocyte
SP3	SP3	0.264073	0.551	0.321	5.26603e-71	1.92742e-66	0	pbmc	CD14_monocyte
KPNB1	KPNB1	0.291593	0.73	0.499	6.7214e-71	2.4601e-66	0	pbmc	CD14_monocyte
COQ7	COQ7	0.281446	0.424	0.228	4.42758e-70	1.62054e-65	0	pbmc	CD14_monocyte
SCAND1	SCAND1	0.295493	0.776	0.552	2.48676e-69	9.10178e-65	0	pbmc	CD14_monocyte
ERBIN	ERBIN	0.265769	0.649	0.423	1.20071e-67	4.39471e-63	0	pbmc	CD14_monocyte
CITED2	CITED2	0.356646	0.628	0.412	7.60573e-65	2.78377e-60	0	pbmc	CD14_monocyte
UQCR11	UQCR11	0.259162	0.952	0.864	9.37416e-65	3.43104e-60	0	pbmc	CD14_monocyte
ZFP36L2	ZFP36L2	0.304211	0.972	0.933	1.66827e-63	6.10603e-59	0	pbmc	CD14_monocyte
VAPA	VAPA	0.27674	0.808	0.605	8.86739e-63	3.24555e-58	0	pbmc	CD14_monocyte
ANKHD1	ANKHD1	0.25096	0.605	0.386	9.46125e-61	3.46291e-56	0	pbmc	CD14_monocyte
MT-ND4L	MT-ND4L	0.30652	0.838	0.635	4.6764e-59	1.71161e-54	0	pbmc	CD14_monocyte
TRA2B	TRA2B	0.30208	0.832	0.652	2.07427e-58	7.59205e-54	0	pbmc	CD14_monocyte
CSNK1A1	CSNK1A1	0.264293	0.79	0.596	1.02303e-56	3.74439e-52	0	pbmc	CD14_monocyte
WDR74	WDR74	0.251165	0.495	0.303	2.15314e-53	7.88071e-49	0	pbmc	CD14_monocyte
CHD4	CHD4	0.256759	0.513	0.348	2.32912e-35	8.52481e-31	0	pbmc	CD14_monocyte
ADTRP	ADTRP	0.645875	0.304	0.044	3.03851e-236	1.11212e-231	1	pbmc	CD4_naive_Tcell
UBA52	UBA52	0.344177	1	0.999	1.21455e-164	4.44537e-160	1	pbmc	CD4_naive_Tcell
IL6ST	IL6ST	0.739866	0.632	0.386	1.14573e-122	4.19348e-118	1	pbmc	CD4_naive_Tcell
AK5	AK5	0.460083	0.278	0.075	1.31007e-120	4.79498e-116	1	pbmc	CD4_naive_Tcell
SRSF5	SRSF5	0.35564	0.97	0.953	2.53487e-66	9.27788e-62	1	pbmc	CD4_naive_Tcell
EIF3F	EIF3F	0.340951	0.938	0.889	6.78555e-54	2.48358e-49	1	pbmc	CD4_naive_Tcell
CMPK1	CMPK1	0.398402	0.644	0.547	4.67664e-45	1.7117e-40	1	pbmc	CD4_naive_Tcell
MPHOSPH8	MPHOSPH8	0.411728	0.745	0.676	1.24808e-44	4.5681e-40	1	pbmc	CD4_naive_Tcell
MCUB	MCUB	0.380717	0.679	0.604	4.63672e-40	1.69709e-35	1	pbmc	CD4_naive_Tcell
SKP1	SKP1	0.28424	0.912	0.889	6.66525e-38	2.43955e-33	1	pbmc	CD4_naive_Tcell
CHMP7	CHMP7	0.369814	0.381	0.251	9.68069e-38	3.54323e-33	1	pbmc	CD4_naive_Tcell
LINS1	LINS1	0.338935	0.317	0.191	3.47747e-36	1.27279e-31	1	pbmc	CD4_naive_Tcell
EIF2S3	EIF2S3	0.309657	0.856	0.834	1.29094e-35	4.72496e-31	1	pbmc	CD4_naive_Tcell
NMT2	NMT2	0.302607	0.262	0.14	7.86516e-35	2.87873e-30	1	pbmc	CD4_naive_Tcell
TOMM20	TOMM20	0.330129	0.8	0.762	8.9494e-35	3.27557e-30	1	pbmc	CD4_naive_Tcell
ABHD14B	ABHD14B	0.340614	0.446	0.338	1.05186e-31	3.84993e-27	1	pbmc	CD4_naive_Tcell
FOXO1	FOXO1	0.316078	0.302	0.191	3.10857e-30	1.13777e-25	1	pbmc	CD4_naive_Tcell
BNIP3	BNIP3	0.264132	0.252	0.144	4.68041e-29	1.71308e-24	1	pbmc	CD4_naive_Tcell
ZBTB25	ZBTB25	0.298061	0.302	0.198	1.10811e-25	4.05578e-21	1	pbmc	CD4_naive_Tcell
CHURC1	CHURC1	0.261127	0.755	0.731	1.55769e-23	5.70132e-19	1	pbmc	CD4_naive_Tcell
RFLNB	RFLNB	0.355116	0.409	0.32	3.62598e-22	1.32714e-17	1	pbmc	CD4_naive_Tcell
NSMCE3	NSMCE3	0.290637	0.476	0.399	3.8147e-22	1.39622e-17	1	pbmc	CD4_naive_Tcell
SSBP2	SSBP2	0.280254	0.254	0.167	1.54546e-21	5.65653e-17	1	pbmc	CD4_naive_Tcell
SRSF8	SRSF8	0.268598	0.403	0.315	1.04845e-20	3.83742e-16	1	pbmc	CD4_naive_Tcell
HAX1	HAX1	0.268656	0.52	0.48	2.35567e-18	8.62198e-14	1	pbmc	CD4_naive_Tcell
ZNF91	ZNF91	0.267217	0.32	0.239	5.28838e-18	1.9356e-13	1	pbmc	CD4_naive_Tcell
SOCS3	SOCS3	0.285108	0.392	0.374	5.78094e-06	0.211588	1	pbmc	CD4_naive_Tcell
MAF	MAF	0.913647	0.425	0.064	0	0	2	pbmc	CD4_memory_Tcell
TNFRSF4	TNFRSF4	0.738916	0.307	0.018	0	0	2	pbmc	CD4_memory_Tcell
TRADD	TRADD	0.912583	0.684	0.335	4.32714e-201	1.58378e-196	2	pbmc	CD4_memory_Tcell
NPDC1	NPDC1	0.500051	0.254	0.04	1.33732e-171	4.89471e-167	2	pbmc	CD4_memory_Tcell
FXYD5	FXYD5	0.695253	0.977	0.896	1.6002e-171	5.8569e-167	2	pbmc	CD4_memory_Tcell
TTC39C	TTC39C	0.760945	0.601	0.267	1.75507e-159	6.42375e-155	2	pbmc	CD4_memory_Tcell
CDC14A	CDC14A	0.698912	0.55	0.233	9.81733e-146	3.59324e-141	2	pbmc	CD4_memory_Tcell
SLAMF1	SLAMF1	0.390894	0.271	0.06	1.05723e-130	3.86958e-126	2	pbmc	CD4_memory_Tcell
GALM	GALM	0.459006	0.308	0.085	2.7103e-121	9.91998e-117	2	pbmc	CD4_memory_Tcell
CISH	CISH	0.722879	0.453	0.193	9.41338e-113	3.44539e-108	2	pbmc	CD4_memory_Tcell
TMEM238	TMEM238	0.53024	0.458	0.194	8.81507e-106	3.2264e-101	2	pbmc	CD4_memory_Tcell
CD5	CD5	0.449659	0.33	0.11	3.58667e-98	1.31276e-93	2	pbmc	CD4_memory_Tcell
ARHGAP15	ARHGAP15	0.616401	0.616	0.373	1.00037e-95	3.66145e-91	2	pbmc	CD4_memory_Tcell
ANK3	ANK3	0.363598	0.273	0.079	6.15484e-95	2.25273e-90	2	pbmc	CD4_memory_Tcell
ATP8B2	ATP8B2	0.465312	0.355	0.133	2.83978e-91	1.03939e-86	2	pbmc	CD4_memory_Tcell
CFAP36	CFAP36	0.39101	0.351	0.132	7.03187e-87	2.57373e-82	2	pbmc	CD4_memory_Tcell
GPR171	GPR171	0.362423	0.296	0.109	6.98672e-73	2.55721e-68	2	pbmc	CD4_memory_Tcell
TRIB2	TRIB2	0.32148	0.257	0.091	1.01922e-66	3.73046e-62	2	pbmc	CD4_memory_Tcell
CLDND1	CLDND1	0.442996	0.452	0.264	3.95769e-60	1.44856e-55	2	pbmc	CD4_memory_Tcell
PLSCR3	PLSCR3	0.366354	0.398	0.214	6.10584e-55	2.2348e-50	2	pbmc	CD4_memory_Tcell
SOCS1	SOCS1	0.346901	0.307	0.141	1.21789e-51	4.4576e-47	2	pbmc	CD4_memory_Tcell
S1PR1	S1PR1	0.291552	0.303	0.145	1.67956e-44	6.14735e-40	2	pbmc	CD4_memory_Tcell
MPRIP	MPRIP	0.333256	0.343	0.186	2.05953e-42	7.5381e-38	2	pbmc	CD4_memory_Tcell
PVT1	PVT1	0.330503	0.283	0.151	8.70529e-36	3.18622e-31	2	pbmc	CD4_memory_Tcell
TNFAIP3	TNFAIP3	0.425755	0.473	0.339	2.29394e-30	8.39604e-26	2	pbmc	CD4_memory_Tcell
PDCD5	PDCD5	0.316975	0.534	0.411	6.06674e-30	2.22049e-25	2	pbmc	CD4_memory_Tcell
DYNLRB1	DYNLRB1	0.269326	0.673	0.591	5.65013e-24	2.068e-19	2	pbmc	CD4_memory_Tcell
CDKN1B	CDKN1B	0.281706	0.523	0.41	3.11301e-23	1.13939e-18	2	pbmc	CD4_memory_Tcell
ZC3HAV1	ZC3HAV1	0.289967	0.687	0.6	1.47912e-22	5.41371e-18	2	pbmc	CD4_memory_Tcell
RSBN1	RSBN1	0.261431	0.429	0.312	2.28318e-22	8.35666e-18	2	pbmc	CD4_memory_Tcell
PCNX1	PCNX1	0.274913	0.385	0.28	6.48214e-20	2.37253e-15	2	pbmc	CD4_memory_Tcell
TMEM173	TMEM173	0.265425	0.493	0.388	2.275e-18	8.32673e-14	2	pbmc	CD4_memory_Tcell
CRBN	CRBN	0.262202	0.589	0.52	2.47652e-17	9.06431e-13	2	pbmc	CD4_memory_Tcell
EPC1	EPC1	0.260477	0.641	0.575	6.69189e-17	2.4493e-12	2	pbmc	CD4_memory_Tcell
STT3B	STT3B	0.259727	0.506	0.442	9.85738e-14	3.6079e-09	2	pbmc	CD4_memory_Tcell
S100B	S100B	1.42946	0.297	0.024	0	0	3	pbmc	CD8_Tcell
NELL2	NELL2	0.920739	0.561	0.097	0	0	3	pbmc	CD8_Tcell
LRRN3	LRRN3	0.834999	0.456	0.065	0	0	3	pbmc	CD8_Tcell
THEMIS	THEMIS	0.661561	0.512	0.136	1.0057e-219	3.68097e-215	3	pbmc	CD8_Tcell
CRTAM	CRTAM	0.451062	0.319	0.08	6.52798e-141	2.3893e-136	3	pbmc	CD8_Tcell
SCGB3A1	SCGB3A1	0.518516	0.345	0.092	4.99354e-140	1.82769e-135	3	pbmc	CD8_Tcell
CLEC11A	CLEC11A	0.382694	0.277	0.089	1.07479e-89	3.93385e-85	3	pbmc	CD8_Tcell
ARMH1	ARMH1	0.560125	0.522	0.274	6.57313e-88	2.40583e-83	3	pbmc	CD8_Tcell
RNF157	RNF157	0.365369	0.315	0.106	3.38514e-87	1.23899e-82	3	pbmc	CD8_Tcell
ORMDL3	ORMDL3	0.370121	0.329	0.129	8.04572e-75	2.94481e-70	3	pbmc	CD8_Tcell
SIRPG	SIRPG	0.312108	0.293	0.106	5.72916e-70	2.09693e-65	3	pbmc	CD8_Tcell
NAA16	NAA16	0.427159	0.364	0.172	7.1847e-65	2.62967e-60	3	pbmc	CD8_Tcell
ATF7IP2	ATF7IP2	0.391336	0.396	0.202	8.72156e-59	3.19218e-54	3	pbmc	CD8_Tcell
MT1F	MT1F	0.321932	0.29	0.129	7.43663e-52	2.72188e-47	3	pbmc	CD8_Tcell
PITPNA-AS1	PITPNA-AS1	0.263408	0.273	0.126	5.6533e-43	2.06916e-38	3	pbmc	CD8_Tcell
PGGHG	PGGHG	0.301169	0.318	0.169	1.73101e-39	6.33569e-35	3	pbmc	CD8_Tcell
C11orf1	C11orf1	0.283989	0.279	0.141	1.4263e-38	5.22041e-34	3	pbmc	CD8_Tcell
GPR155	GPR155	0.383068	0.425	0.269	9.27249e-38	3.39382e-33	3	pbmc	CD8_Tcell
TMEM41B	TMEM41B	0.270346	0.338	0.19	1.31291e-35	4.80539e-31	3	pbmc	CD8_Tcell
DNMT3A	DNMT3A	0.261466	0.278	0.15	2.53122e-32	9.26451e-28	3	pbmc	CD8_Tcell
C19orf53	C19orf53	0.26265	0.825	0.751	1.40728e-26	5.15078e-22	3	pbmc	CD8_Tcell
TNRC6B	TNRC6B	0.304671	0.758	0.668	2.59932e-26	9.51376e-22	3	pbmc	CD8_Tcell
IGKC	IGKC	6.06767	0.774	0.259	0	0	4	pbmc	Bcell
IGHM	IGHM	5.03955	0.86	0.069	0	0	4	pbmc	Bcell
IGLC2	IGLC2	4.3823	0.402	0.021	0	0	4	pbmc	Bcell
CD79A	CD79A	3.94356	1	0.066	0	0	4	pbmc	Bcell
MS4A1	MS4A1	3.7566	0.982	0.031	0	0	4	pbmc	Bcell
IGLC3	IGLC3	2.95257	0.281	0.009	0	0	4	pbmc	Bcell
IGHD	IGHD	2.90139	0.762	0.01	0	0	4	pbmc	Bcell
RALGPS2	RALGPS2	2.31198	0.9	0.07	0	0	4	pbmc	Bcell
FCER2	FCER2	2.05503	0.724	0.045	0	0	4	pbmc	Bcell
TNFRSF13C	TNFRSF13C	1.97622	0.842	0.024	0	0	4	pbmc	Bcell
CD37	CD37	1.88615	0.998	0.94	0	0	4	pbmc	Bcell
VPREB3	VPREB3	1.87256	0.691	0.007	0	0	4	pbmc	Bcell
CD22	CD22	1.78904	0.758	0.013	0	0	4	pbmc	Bcell
PLPP5	PLPP5	1.62253	0.652	0.113	0	0	4	pbmc	Bcell
PAX5	PAX5	1.59753	0.714	0.007	0	0	4	pbmc	Bcell
P2RX5	P2RX5	1.54678	0.72	0.047	0	0	4	pbmc	Bcell
CD40	CD40	1.35479	0.698	0.137	0	0	4	pbmc	Bcell
HLA-DOB	HLA-DOB	1.33462	0.659	0.017	0	0	4	pbmc	Bcell
IGHG3	IGHG3	1.25045	0.293	0.003	0	0	4	pbmc	Bcell
FCRLA	FCRLA	1.24693	0.6	0.005	0	0	4	pbmc	Bcell
FCRL1	FCRL1	1.22556	0.575	0.006	0	0	4	pbmc	Bcell
ARHGAP24	ARHGAP24	1.16614	0.626	0.101	0	0	4	pbmc	Bcell
TPD52	TPD52	1.11419	0.637	0.072	0	0	4	pbmc	Bcell
TLR10	TLR10	1.06841	0.523	0.026	0	0	4	pbmc	Bcell
FCRL2	FCRL2	1.06671	0.46	0.007	0	0	4	pbmc	Bcell
FCRL3	FCRL3	1.0507	0.475	0.04	0	0	4	pbmc	Bcell
PKIG	PKIG	1.04849	0.551	0.019	0	0	4	pbmc	Bcell
CD72	CD72	1.00611	0.441	0.023	0	0	4	pbmc	Bcell
POU2AF1	POU2AF1	0.995811	0.51	0.007	0	0	4	pbmc	Bcell
CD19	CD19	0.902288	0.466	0.007	0	0	4	pbmc	Bcell
FCRL5	FCRL5	0.837945	0.306	0.004	0	0	4	pbmc	Bcell
CPNE5	CPNE5	0.801266	0.371	0.019	0	0	4	pbmc	Bcell
TNFRSF13B	TNFRSF13B	0.783306	0.333	0.003	0	0	4	pbmc	Bcell
EBF1	EBF1	0.75841	0.377	0.003	0	0	4	pbmc	Bcell
OSBPL10	OSBPL10	0.756783	0.394	0.019	0	0	4	pbmc	Bcell
STAP1	STAP1	0.732904	0.397	0.019	0	0	4	pbmc	Bcell
TLE1	TLE1	0.649516	0.359	0.026	0	0	4	pbmc	Bcell
PAWR	PAWR	0.636207	0.354	0.021	0	0	4	pbmc	Bcell
RASGRP3	RASGRP3	0.620828	0.316	0.022	0	0	4	pbmc	Bcell
CNR2	CNR2	0.613493	0.333	0.012	0	0	4	pbmc	Bcell
COL19A1	COL19A1	0.611004	0.283	0.001	0	0	4	pbmc	Bcell
CD200	CD200	0.6047	0.26	0.007	0	0	4	pbmc	Bcell
BACE2	BACE2	0.598474	0.281	0.003	0	0	4	pbmc	Bcell
RAB30	RAB30	0.652542	0.344	0.03	2.48393e-299	9.09143e-295	4	pbmc	Bcell
IFT57	IFT57	1.0618	0.597	0.14	8.33845e-274	3.05195e-269	4	pbmc	Bcell
SP140	SP140	1.05877	0.659	0.196	7.63657e-248	2.79506e-243	4	pbmc	Bcell
TMEM156	TMEM156	0.783851	0.471	0.084	9.3826e-248	3.43413e-243	4	pbmc	Bcell
CCR6	CCR6	0.583922	0.317	0.033	1.92005e-245	7.02758e-241	4	pbmc	Bcell
QRSL1	QRSL1	0.866603	0.52	0.125	8.32632e-224	3.04751e-219	4	pbmc	Bcell
MICAL3	MICAL3	0.495236	0.274	0.027	6.50473e-215	2.38079e-210	4	pbmc	Bcell
IGLC1	IGLC1	3.78167	0.297	0.035	1.81644e-214	6.64836e-210	4	pbmc	Bcell
P2RY10	P2RY10	0.782238	0.496	0.113	1.662e-204	6.08308e-200	4	pbmc	Bcell
PLEKHF2	PLEKHF2	0.923008	0.618	0.209	1.99131e-192	7.28838e-188	4	pbmc	Bcell
SYPL1	SYPL1	0.908879	0.719	0.355	8.36401e-161	3.06131e-156	4	pbmc	Bcell
RRAS2	RRAS2	0.444078	0.286	0.043	1.99982e-160	7.31955e-156	4	pbmc	Bcell
IGHA1	IGHA1	3.86303	0.348	0.074	5.32466e-158	1.94888e-153	4	pbmc	Bcell
ZCCHC7	ZCCHC7	0.888402	0.592	0.219	5.66286e-156	2.07266e-151	4	pbmc	Bcell
AIM2	AIM2	0.732941	0.369	0.087	6.10612e-147	2.2349e-142	4	pbmc	Bcell
MT-CO3	MT-CO3	0.444989	1	1	2.58478e-146	9.46056e-142	4	pbmc	Bcell
FAM3C	FAM3C	0.736871	0.452	0.132	6.2182e-142	2.27592e-137	4	pbmc	Bcell
CLECL1	CLECL1	0.487037	0.265	0.044	1.92136e-140	7.03235e-136	4	pbmc	Bcell
PARP1	PARP1	0.807385	0.73	0.379	3.42013e-134	1.2518e-129	4	pbmc	Bcell
TCF3	TCF3	0.572192	0.408	0.122	2.41551e-118	8.84099e-114	4	pbmc	Bcell
C16orf74	C16orf74	0.470575	0.292	0.068	1.31806e-110	4.82424e-106	4	pbmc	Bcell
RABEP2	RABEP2	0.498945	0.332	0.088	1.3476e-109	4.93236e-105	4	pbmc	Bcell
KIAA0040	KIAA0040	0.753361	0.58	0.266	1.42054e-109	5.19932e-105	4	pbmc	Bcell
USP6NL	USP6NL	0.460768	0.324	0.085	7.35961e-109	2.69369e-104	4	pbmc	Bcell
ZNF92	ZNF92	0.548901	0.397	0.121	5.02846e-108	1.84047e-103	4	pbmc	Bcell
RIC3	RIC3	0.500581	0.389	0.114	8.24102e-108	3.01629e-103	4	pbmc	Bcell
ID3	ID3	0.58728	0.382	0.118	4.65964e-98	1.70548e-93	4	pbmc	Bcell
CCDC32	CCDC32	0.560946	0.437	0.167	8.41845e-96	3.08124e-91	4	pbmc	Bcell
MBD4	MBD4	0.755021	0.656	0.379	4.36173e-94	1.59644e-89	4	pbmc	Bcell
ACP5	ACP5	0.5007	0.321	0.092	9.83736e-94	3.60057e-89	4	pbmc	Bcell
EBLN3P	EBLN3P	0.681383	0.643	0.359	1.49133e-90	5.45843e-86	4	pbmc	Bcell
SNX29	SNX29	0.603519	0.411	0.157	2.21718e-88	8.11508e-84	4	pbmc	Bcell
ZDHHC21	ZDHHC21	0.445384	0.291	0.081	3.84687e-87	1.40799e-82	4	pbmc	Bcell
GNB5	GNB5	0.476573	0.343	0.119	5.76574e-74	2.11032e-69	4	pbmc	Bcell
RP9	RP9	0.52085	0.376	0.15	8.81725e-69	3.2272e-64	4	pbmc	Bcell
METTL8	METTL8	0.46965	0.272	0.087	9.21843e-69	3.37404e-64	4	pbmc	Bcell
PRDM2	PRDM2	0.587982	0.626	0.387	5.3763e-66	1.96778e-61	4	pbmc	Bcell
SHMT2	SHMT2	0.461329	0.377	0.16	8.97987e-65	3.28672e-60	4	pbmc	Bcell
DRAM2	DRAM2	0.550972	0.571	0.34	2.36279e-63	8.64806e-59	4	pbmc	Bcell
SP100	SP100	0.604704	0.864	0.725	1.46913e-59	5.37715e-55	4	pbmc	Bcell
TP53INP1	TP53INP1	0.395222	0.259	0.087	7.48519e-59	2.73966e-54	4	pbmc	Bcell
LIMD2	LIMD2	0.419944	0.979	0.917	3.8987e-57	1.42696e-52	4	pbmc	Bcell
AIDA	AIDA	0.495518	0.503	0.272	1.02304e-56	3.74443e-52	4	pbmc	Bcell
CHPT1	CHPT1	0.484948	0.492	0.271	1.75313e-54	6.41663e-50	4	pbmc	Bcell
SLAMF6	SLAMF6	0.322331	0.263	0.089	3.33693e-54	1.22135e-49	4	pbmc	Bcell
ST6GAL1	ST6GAL1	0.449555	0.47	0.245	6.90253e-54	2.52639e-49	4	pbmc	Bcell
CSNK1G3	CSNK1G3	0.438049	0.379	0.178	1.15235e-52	4.21773e-48	4	pbmc	Bcell
BLOC1S2	BLOC1S2	0.560681	0.579	0.376	2.79729e-52	1.02384e-47	4	pbmc	Bcell
NUP88	NUP88	0.368839	0.322	0.137	9.71668e-50	3.5564e-45	4	pbmc	Bcell
ISCU	ISCU	0.485792	0.783	0.649	1.14764e-49	4.20049e-45	4	pbmc	Bcell
EEF2	EEF2	0.361846	0.988	0.959	1.91917e-47	7.02437e-43	4	pbmc	Bcell
PXK	PXK	0.42685	0.372	0.185	1.03917e-46	3.80348e-42	4	pbmc	Bcell
USP28	USP28	0.321691	0.255	0.097	4.44102e-46	1.62546e-41	4	pbmc	Bcell
MRNIP	MRNIP	0.313439	0.293	0.12	3.07131e-45	1.12413e-40	4	pbmc	Bcell
TIFA	TIFA	0.36283	0.308	0.14	9.40792e-43	3.44339e-38	4	pbmc	Bcell
LRMP	LRMP	0.497919	0.389	0.222	7.01179e-38	2.56639e-33	4	pbmc	Bcell
CDK13	CDK13	0.547032	0.652	0.49	1.63574e-37	5.98698e-33	4	pbmc	Bcell
BBX	BBX	0.459656	0.636	0.461	5.29736e-37	1.93889e-32	4	pbmc	Bcell
ACBD3	ACBD3	0.426389	0.438	0.265	1.09588e-36	4.01102e-32	4	pbmc	Bcell
NOC3L	NOC3L	0.33204	0.306	0.15	1.11913e-34	4.09614e-30	4	pbmc	Bcell
PIKFYVE	PIKFYVE	0.353589	0.335	0.182	8.80309e-32	3.22202e-27	4	pbmc	Bcell
SP140L	SP140L	0.406927	0.505	0.341	4.006e-31	1.46624e-26	4	pbmc	Bcell
RNGTT	RNGTT	0.370807	0.28	0.138	7.49441e-31	2.74303e-26	4	pbmc	Bcell
PDE4B	PDE4B	0.318952	0.35	0.19	2.02649e-30	7.41715e-26	4	pbmc	Bcell
MTRNR2L12	MTRNR2L12	0.394183	0.799	0.692	4.49158e-30	1.64396e-25	4	pbmc	Bcell
ZNF581	ZNF581	0.33784	0.37	0.219	4.88182e-30	1.78679e-25	4	pbmc	Bcell
MYCBP2	MYCBP2	0.401372	0.751	0.627	4.79969e-29	1.75673e-24	4	pbmc	Bcell
TCEA1	TCEA1	0.380386	0.692	0.578	3.70702e-28	1.35681e-23	4	pbmc	Bcell
TAPT1	TAPT1	0.345108	0.252	0.125	5.78706e-28	2.11812e-23	4	pbmc	Bcell
TAF7	TAF7	0.364025	0.69	0.548	9.9336e-28	3.6358e-23	4	pbmc	Bcell
PHKB	PHKB	0.344823	0.474	0.323	3.8955e-27	1.42579e-22	4	pbmc	Bcell
CCNB1IP1	CCNB1IP1	0.28643	0.286	0.154	2.27493e-25	8.32647e-21	4	pbmc	Bcell
IQCB1	IQCB1	0.250421	0.254	0.129	6.09229e-25	2.22984e-20	4	pbmc	Bcell
LSM7	LSM7	0.320875	0.769	0.67	2.70264e-24	9.89194e-20	4	pbmc	Bcell
PRKD3	PRKD3	0.273924	0.333	0.199	8.88505e-23	3.25202e-18	4	pbmc	Bcell
CHD2	CHD2	0.33452	0.689	0.575	1.44274e-21	5.28058e-17	4	pbmc	Bcell
RABEP1	RABEP1	0.298122	0.332	0.212	2.16838e-19	7.93649e-15	4	pbmc	Bcell
KMT2A	KMT2A	0.315384	0.683	0.571	4.05238e-19	1.48321e-14	4	pbmc	Bcell
THRAP3	THRAP3	0.288466	0.73	0.635	6.31476e-19	2.31127e-14	4	pbmc	Bcell
UPF2	UPF2	0.27211	0.454	0.325	2.03394e-18	7.44443e-14	4	pbmc	Bcell
RIPOR2	RIPOR2	0.270548	0.912	0.896	2.95655e-18	1.08213e-13	4	pbmc	Bcell
ZBED5	ZBED5	0.262899	0.309	0.194	3.58162e-18	1.31091e-13	4	pbmc	Bcell
ARL14EP	ARL14EP	0.260578	0.421	0.3	1.01042e-16	3.69823e-12	4	pbmc	Bcell
RBM6	RBM6	0.284896	0.575	0.47	1.10554e-16	4.04638e-12	4	pbmc	Bcell
ATRX	ATRX	0.31524	0.733	0.646	1.5874e-16	5.81002e-12	4	pbmc	Bcell
MARF1	MARF1	0.272798	0.32	0.216	8.82561e-16	3.23026e-11	4	pbmc	Bcell
TAF1D	TAF1D	0.292569	0.683	0.607	4.14375e-15	1.51665e-10	4	pbmc	Bcell
PAPOLA	PAPOLA	0.263336	0.72	0.645	5.83975e-15	2.13741e-10	4	pbmc	Bcell
OGA	OGA	0.273947	0.6	0.502	9.66715e-15	3.53827e-10	4	pbmc	Bcell
TSC22D3	TSC22D3	0.301508	0.954	0.919	3.04945e-14	1.11613e-09	4	pbmc	Bcell
BLCAP	BLCAP	0.254562	0.363	0.259	3.14595e-14	1.15145e-09	4	pbmc	Bcell
CNTRL	CNTRL	0.283137	0.526	0.415	4.06279e-14	1.48702e-09	4	pbmc	Bcell
DARS	DARS	0.261839	0.446	0.349	5.85336e-13	2.14239e-08	4	pbmc	Bcell
MORC3	MORC3	0.253087	0.431	0.341	6.10203e-11	2.2334e-06	4	pbmc	Bcell
GNLY	GNLY	5.58131	0.743	0.09	0	0	5	pbmc	natural_killer
GZMA	GZMA	3.55111	0.906	0.079	0	0	5	pbmc	natural_killer
CST7	CST7	3.2897	0.888	0.057	0	0	5	pbmc	natural_killer
PRF1	PRF1	3.08369	0.815	0.06	0	0	5	pbmc	natural_killer
GZMH	GZMH	2.98706	0.568	0.017	0	0	5	pbmc	natural_killer
KLRD1	KLRD1	2.82169	0.683	0.019	0	0	5	pbmc	natural_killer
CCL4	CCL4	2.74899	0.673	0.044	0	0	5	pbmc	natural_killer
FGFBP2	FGFBP2	2.69443	0.558	0.017	0	0	5	pbmc	natural_killer
HOPX	HOPX	2.42201	0.781	0.071	0	0	5	pbmc	natural_killer
GZMK	GZMK	2.19929	0.399	0.03	0	0	5	pbmc	natural_killer
SPON2	SPON2	2.12639	0.47	0.04	0	0	5	pbmc	natural_killer
KLRG1	KLRG1	2.02582	0.688	0.065	0	0	5	pbmc	natural_killer
TRDC	TRDC	1.98107	0.354	0.014	0	0	5	pbmc	natural_killer
TRGC2	TRGC2	1.8584	0.563	0.04	0	0	5	pbmc	natural_killer
KLRF1	KLRF1	1.83567	0.435	0.015	0	0	5	pbmc	natural_killer
LAIR2	LAIR2	1.54532	0.531	0.089	0	0	5	pbmc	natural_killer
MATK	MATK	1.50624	0.637	0.058	0	0	5	pbmc	natural_killer
IL2RB	IL2RB	1.39447	0.468	0.045	0	0	5	pbmc	natural_killer
SAMD3	SAMD3	1.34114	0.646	0.129	0	0	5	pbmc	natural_killer
CD160	CD160	1.33687	0.406	0.01	0	0	5	pbmc	natural_killer
PTGDR	PTGDR	1.33488	0.496	0.014	0	0	5	pbmc	natural_killer
XCL2	XCL2	1.3116	0.372	0.004	0	0	5	pbmc	natural_killer
ADGRG1	ADGRG1	1.26016	0.409	0.008	0	0	5	pbmc	natural_killer
MYBL1	MYBL1	1.19389	0.506	0.055	0	0	5	pbmc	natural_killer
FCRL6	FCRL6	1.07202	0.382	0.009	0	0	5	pbmc	natural_killer
TBX21	TBX21	1.05677	0.409	0.018	0	0	5	pbmc	natural_killer
IFNG	IFNG	1.04038	0.266	0.011	0	0	5	pbmc	natural_killer
TRGC1	TRGC1	1.03804	0.338	0.018	0	0	5	pbmc	natural_killer
A2M-AS1	A2M-AS1	0.93741	0.377	0.038	0	0	5	pbmc	natural_killer
S1PR5	S1PR5	0.843553	0.312	0.004	0	0	5	pbmc	natural_killer
PRSS23	PRSS23	0.842468	0.287	0.005	0	0	5	pbmc	natural_killer
C1orf21	C1orf21	0.78467	0.291	0.007	0	0	5	pbmc	natural_killer
EOMES	EOMES	0.649387	0.268	0.007	0	0	5	pbmc	natural_killer
ABHD17A	ABHD17A	1.46558	0.856	0.565	2.51837e-251	9.2175e-247	5	pbmc	natural_killer
NCR3	NCR3	1.15678	0.471	0.101	3.1684e-247	1.15967e-242	5	pbmc	natural_killer
PLEKHF1	PLEKHF1	0.807709	0.367	0.057	4.24493e-244	1.55369e-239	5	pbmc	natural_killer
TIGIT	TIGIT	0.738588	0.304	0.034	2.99712e-242	1.09698e-237	5	pbmc	natural_killer
TTC38	TTC38	0.825692	0.312	0.047	1.02122e-212	3.73775e-208	5	pbmc	natural_killer
LYAR	LYAR	1.2253	0.613	0.236	1.68794e-210	6.17804e-206	5	pbmc	natural_killer
CMC1	CMC1	1.42774	0.576	0.221	5.17793e-201	1.89517e-196	5	pbmc	natural_killer
ARPC5L	ARPC5L	1.10363	0.706	0.359	2.12293e-197	7.77013e-193	5	pbmc	natural_killer
TRG-AS1	TRG-AS1	1.21503	0.58	0.216	9.60591e-193	3.51586e-188	5	pbmc	natural_killer
PLAAT4	PLAAT4	0.97611	0.897	0.721	1.36331e-161	4.98984e-157	5	pbmc	natural_killer
LLGL2	LLGL2	0.61478	0.285	0.057	4.77333e-147	1.74709e-142	5	pbmc	natural_killer
SH2D2A	SH2D2A	0.596569	0.309	0.067	3.07095e-145	1.124e-140	5	pbmc	natural_killer
SH2D1A	SH2D1A	0.681435	0.372	0.099	1.3498e-143	4.94041e-139	5	pbmc	natural_killer
RUNX3	RUNX3	0.968619	0.601	0.294	2.32746e-141	8.51874e-137	5	pbmc	natural_killer
CEP78	CEP78	0.861714	0.361	0.104	9.7779e-132	3.57881e-127	5	pbmc	natural_killer
MT-ND5	MT-ND5	0.544655	0.999	0.999	5.53997e-122	2.02769e-117	5	pbmc	natural_killer
TSEN54	TSEN54	0.603501	0.353	0.115	5.20371e-109	1.90461e-104	5	pbmc	natural_killer
GNPTAB	GNPTAB	0.932711	0.504	0.256	5.9933e-101	2.19361e-96	5	pbmc	natural_killer
STAT4	STAT4	0.595989	0.388	0.143	1.36089e-96	4.98098e-92	5	pbmc	natural_killer
SYTL3	SYTL3	0.597124	0.318	0.109	4.60221e-89	1.68445e-84	5	pbmc	natural_killer
FYN	FYN	0.761634	0.736	0.566	2.45703e-88	8.99296e-84	5	pbmc	natural_killer
SLFN12L	SLFN12L	0.539472	0.356	0.132	5.05887e-84	1.8516e-79	5	pbmc	natural_killer
NFATC2	NFATC2	0.483438	0.271	0.084	3.80217e-80	1.39163e-75	5	pbmc	natural_killer
RASSF1	RASSF1	0.716011	0.492	0.278	5.79236e-79	2.12006e-74	5	pbmc	natural_killer
MMP25-AS1	MMP25-AS1	0.501703	0.268	0.088	5.49268e-75	2.01038e-70	5	pbmc	natural_killer
CBLB	CBLB	0.54958	0.349	0.147	1.51173e-70	5.53309e-66	5	pbmc	natural_killer
SMAD7	SMAD7	0.563293	0.26	0.09	1.55323e-70	5.68497e-66	5	pbmc	natural_killer
JAK1	JAK1	0.733134	0.814	0.778	2.79817e-64	1.02416e-59	5	pbmc	natural_killer
CISD3	CISD3	0.60824	0.445	0.26	4.36096e-60	1.59616e-55	5	pbmc	natural_killer
RAB37	RAB37	0.502389	0.305	0.128	5.19895e-60	1.90287e-55	5	pbmc	natural_killer
SUN2	SUN2	0.602972	0.687	0.552	5.35798e-60	1.96107e-55	5	pbmc	natural_killer
CYTOR	CYTOR	0.697915	0.421	0.237	1.57391e-58	5.76065e-54	5	pbmc	natural_killer
BATF	BATF	0.578173	0.341	0.165	3.82592e-58	1.40032e-53	5	pbmc	natural_killer
GK5	GK5	0.572739	0.266	0.109	1.25036e-54	4.57643e-50	5	pbmc	natural_killer
ATP2B4	ATP2B4	0.476158	0.29	0.127	1.90282e-53	6.9645e-49	5	pbmc	natural_killer
CD320	CD320	0.457654	0.296	0.128	4.38203e-53	1.60387e-48	5	pbmc	natural_killer
EBP	EBP	0.500375	0.359	0.19	6.4557e-50	2.36285e-45	5	pbmc	natural_killer
FUS	FUS	0.471028	0.905	0.894	1.66566e-48	6.09649e-44	5	pbmc	natural_killer
MLLT6	MLLT6	0.546123	0.503	0.335	1.87072e-48	6.84703e-44	5	pbmc	natural_killer
C5orf56	C5orf56	0.610072	0.471	0.314	2.61452e-48	9.56941e-44	5	pbmc	natural_killer
TMA7	TMA7	0.338265	0.967	0.968	6.5375e-47	2.39279e-42	5	pbmc	natural_killer
RAB29	RAB29	0.589621	0.462	0.303	2.31182e-45	8.4615e-41	5	pbmc	natural_killer
MIB2	MIB2	0.470387	0.324	0.167	3.06795e-45	1.1229e-40	5	pbmc	natural_killer
YWHAQ	YWHAQ	0.545115	0.62	0.527	6.89442e-44	2.52343e-39	5	pbmc	natural_killer
TCF25	TCF25	0.625255	0.721	0.664	1.39505e-42	5.10603e-38	5	pbmc	natural_killer
CCDC88C	CCDC88C	0.535559	0.505	0.37	1.31161e-40	4.80062e-36	5	pbmc	natural_killer
BCL7C	BCL7C	0.478171	0.508	0.384	8.34834e-38	3.05558e-33	5	pbmc	natural_killer
NPRL2	NPRL2	0.380913	0.256	0.126	6.89198e-36	2.52254e-31	5	pbmc	natural_killer
RNF125	RNF125	0.463428	0.442	0.301	3.61472e-35	1.32302e-30	5	pbmc	natural_killer
BTN3A2	BTN3A2	0.497942	0.621	0.546	3.55791e-34	1.30223e-29	5	pbmc	natural_killer
PILRB	PILRB	0.389275	0.267	0.143	6.53719e-32	2.39268e-27	5	pbmc	natural_killer
ZBTB38	ZBTB38	0.494816	0.381	0.257	3.35337e-30	1.22737e-25	5	pbmc	natural_killer
ZNF276	ZNF276	0.497958	0.411	0.288	8.28023e-30	3.03065e-25	5	pbmc	natural_killer
BUB3	BUB3	0.415312	0.589	0.513	1.26487e-29	4.62955e-25	5	pbmc	natural_killer
RNF167	RNF167	0.467389	0.437	0.331	1.67972e-28	6.14793e-24	5	pbmc	natural_killer
TMEM120B	TMEM120B	0.355939	0.264	0.144	3.39517e-28	1.24267e-23	5	pbmc	natural_killer
RPA2	RPA2	0.399873	0.495	0.39	8.00188e-27	2.92877e-22	5	pbmc	natural_killer
YARS	YARS	0.383519	0.283	0.172	1.09419e-25	4.00485e-21	5	pbmc	natural_killer
SELENOK	SELENOK	0.401779	0.589	0.524	1.63185e-25	5.97275e-21	5	pbmc	natural_killer
POLR3GL	POLR3GL	0.403318	0.504	0.41	1.724e-25	6.31002e-21	5	pbmc	natural_killer
ANKRD36C	ANKRD36C	0.34877	0.258	0.145	2.81284e-25	1.02953e-20	5	pbmc	natural_killer
FBXW5	FBXW5	0.424208	0.479	0.398	5.9659e-25	2.18358e-20	5	pbmc	natural_killer
STARD3NL	STARD3NL	0.472707	0.274	0.17	1.52176e-24	5.56978e-20	5	pbmc	natural_killer
HNRNPF	HNRNPF	0.355766	0.773	0.762	1.67351e-24	6.12521e-20	5	pbmc	natural_killer
GPR65	GPR65	0.479214	0.408	0.309	5.78094e-24	2.11588e-19	5	pbmc	natural_killer
BZW1	BZW1	0.391822	0.648	0.615	1.0943e-23	4.00525e-19	5	pbmc	natural_killer
RAB9A	RAB9A	0.35099	0.319	0.217	4.72304e-23	1.72868e-18	5	pbmc	natural_killer
KLF12	KLF12	0.316655	0.252	0.148	6.77846e-22	2.48098e-17	5	pbmc	natural_killer
RBM39	RBM39	0.329471	0.863	0.889	1.24513e-21	4.5573e-17	5	pbmc	natural_killer
MAP2K2	MAP2K2	0.376452	0.58	0.543	4.10381e-21	1.50204e-16	5	pbmc	natural_killer
TERF2IP	TERF2IP	0.364578	0.621	0.58	7.38122e-21	2.7016e-16	5	pbmc	natural_killer
MFSD10	MFSD10	0.407295	0.406	0.323	6.33946e-20	2.32031e-15	5	pbmc	natural_killer
C9orf78	C9orf78	0.353817	0.654	0.628	8.94509e-20	3.27399e-15	5	pbmc	natural_killer
RSBN1L	RSBN1L	0.369159	0.531	0.466	1.73716e-19	6.3582e-15	5	pbmc	natural_killer
TMC6	TMC6	0.355866	0.474	0.397	9.22734e-19	3.3773e-14	5	pbmc	natural_killer
ESYT1	ESYT1	0.315632	0.331	0.237	2.17563e-17	7.96304e-13	5	pbmc	natural_killer
SYNRG	SYNRG	0.352944	0.461	0.382	2.2807e-17	8.34758e-13	5	pbmc	natural_killer
SHFL	SHFL	0.36324	0.496	0.431	8.09002e-17	2.96103e-12	5	pbmc	natural_killer
HCP5	HCP5	0.334583	0.342	0.256	1.46932e-16	5.37786e-12	5	pbmc	natural_killer
ABHD14A	ABHD14A	0.25952	0.255	0.164	1.54554e-16	5.65683e-12	5	pbmc	natural_killer
RSRP1	RSRP1	0.322054	0.787	0.771	1.72795e-16	6.32446e-12	5	pbmc	natural_killer
HNRNPDL	HNRNPDL	0.254612	0.844	0.889	1.01424e-15	3.71224e-11	5	pbmc	natural_killer
RNF126	RNF126	0.332087	0.403	0.336	2.92627e-15	1.07104e-10	5	pbmc	natural_killer
PPP1R35	PPP1R35	0.310483	0.367	0.285	3.9812e-15	1.45716e-10	5	pbmc	natural_killer
SASH3	SASH3	0.368183	0.382	0.315	4.07631e-15	1.49197e-10	5	pbmc	natural_killer
RABAC1	RABAC1	0.36103	0.58	0.56	8.84846e-15	3.23863e-10	5	pbmc	natural_killer
MRPL10	MRPL10	0.289677	0.253	0.176	8.95769e-15	3.2786e-10	5	pbmc	natural_killer
ADH5	ADH5	0.304974	0.476	0.425	1.46207e-14	5.35131e-10	5	pbmc	natural_killer
SSNA1	SSNA1	0.325078	0.501	0.472	2.34386e-14	8.57875e-10	5	pbmc	natural_killer
NCK1	NCK1	0.315006	0.356	0.282	2.68668e-14	9.83352e-10	5	pbmc	natural_killer
IDI1	IDI1	0.347269	0.429	0.364	3.33859e-14	1.22196e-09	5	pbmc	natural_killer
PDLIM2	PDLIM2	0.335041	0.444	0.388	6.05119e-14	2.2148e-09	5	pbmc	natural_killer
PRPF38B	PRPF38B	0.325334	0.654	0.662	6.29544e-14	2.30419e-09	5	pbmc	natural_killer
CYB561D2	CYB561D2	0.327606	0.325	0.257	1.44614e-13	5.29302e-09	5	pbmc	natural_killer
MEAF6	MEAF6	0.304682	0.491	0.455	2.37022e-13	8.67523e-09	5	pbmc	natural_killer
COMMD7	COMMD7	0.342998	0.475	0.437	2.84507e-13	1.04132e-08	5	pbmc	natural_killer
IMP3	IMP3	0.296766	0.495	0.466	4.35413e-13	1.59365e-08	5	pbmc	natural_killer
CDC37	CDC37	0.286967	0.598	0.584	5.66613e-13	2.07386e-08	5	pbmc	natural_killer
TMEM160	TMEM160	0.325233	0.496	0.466	6.29237e-13	2.30307e-08	5	pbmc	natural_killer
CNPY2	CNPY2	0.314586	0.484	0.45	9.02932e-13	3.30482e-08	5	pbmc	natural_killer
PTPRA	PTPRA	0.334806	0.367	0.305	1.0901e-12	3.98987e-08	5	pbmc	natural_killer
GLS	GLS	0.321064	0.543	0.522	1.17105e-12	4.28616e-08	5	pbmc	natural_killer
UPF3A	UPF3A	0.330336	0.361	0.3	2.46918e-12	9.03746e-08	5	pbmc	natural_killer
URI1	URI1	0.280849	0.513	0.476	4.89827e-12	1.79282e-07	5	pbmc	natural_killer
ARHGEF3	ARHGEF3	0.352453	0.338	0.277	4.98099e-12	1.82309e-07	5	pbmc	natural_killer
FDPS	FDPS	0.319167	0.413	0.375	9.49878e-12	3.47665e-07	5	pbmc	natural_killer
PCID2	PCID2	0.289918	0.319	0.253	1.03375e-11	3.78362e-07	5	pbmc	natural_killer
NFATC3	NFATC3	0.256285	0.281	0.211	1.04689e-11	3.83172e-07	5	pbmc	natural_killer
AKR1B1	AKR1B1	0.298144	0.312	0.25	1.65429e-11	6.05487e-07	5	pbmc	natural_killer
ADRM1	ADRM1	0.297031	0.455	0.423	1.8147e-11	6.64199e-07	5	pbmc	natural_killer
TMX4	TMX4	0.325274	0.403	0.343	3.40827e-11	1.24746e-06	5	pbmc	natural_killer
SPSB3	SPSB3	0.347357	0.402	0.361	6.6503e-11	2.43408e-06	5	pbmc	natural_killer
KAT6B	KAT6B	0.320171	0.376	0.317	7.12718e-11	2.60862e-06	5	pbmc	natural_killer
MCRIP1	MCRIP1	0.299236	0.383	0.34	1.72316e-10	6.30694e-06	5	pbmc	natural_killer
STK26	STK26	0.27745	0.257	0.193	2.4134e-10	8.83328e-06	5	pbmc	natural_killer
GPS2	GPS2	0.305447	0.47	0.439	2.97146e-10	1.08759e-05	5	pbmc	natural_killer
COPS6	COPS6	0.313879	0.464	0.446	3.41459e-10	1.24977e-05	5	pbmc	natural_killer
SPATA13	SPATA13	0.279862	0.314	0.254	3.56159e-10	1.30358e-05	5	pbmc	natural_killer
CFAP97	CFAP97	0.266434	0.307	0.241	4.11411e-10	1.50581e-05	5	pbmc	natural_killer
HCG18	HCG18	0.313844	0.281	0.222	1.05011e-09	3.8435e-05	5	pbmc	natural_killer
TOMM5	TOMM5	0.270949	0.517	0.508	1.15009e-09	4.20946e-05	5	pbmc	natural_killer
DDHD1	DDHD1	0.299994	0.349	0.296	1.18393e-09	4.3333e-05	5	pbmc	natural_killer
MED10	MED10	0.266772	0.51	0.497	1.42542e-09	5.2172e-05	5	pbmc	natural_killer
PNKP	PNKP	0.278999	0.297	0.244	1.85724e-09	6.79769e-05	5	pbmc	natural_killer
GON4L	GON4L	0.263769	0.375	0.33	1.97573e-09	7.23136e-05	5	pbmc	natural_killer
TRAPPC4	TRAPPC4	0.270575	0.329	0.277	2.46279e-09	9.01404e-05	5	pbmc	natural_killer
SAR1A	SAR1A	0.329567	0.408	0.377	2.62611e-09	9.61183e-05	5	pbmc	natural_killer
STX8	STX8	0.301557	0.329	0.284	2.73273e-09	0.000100021	5	pbmc	natural_killer
KCNAB2	KCNAB2	0.329837	0.392	0.36	3.45565e-09	0.00012648	5	pbmc	natural_killer
TTC14	TTC14	0.277647	0.522	0.506	3.46094e-09	0.000126674	5	pbmc	natural_killer
INPP5D	INPP5D	0.315385	0.42	0.389	3.90539e-09	0.000142941	5	pbmc	natural_killer
TRAPPC10	TRAPPC10	0.289175	0.291	0.238	4.61217e-09	0.00016881	5	pbmc	natural_killer
DNAJB14	DNAJB14	0.306851	0.468	0.45	8.38483e-09	0.000306893	5	pbmc	natural_killer
LNPEP	LNPEP	0.272732	0.48	0.47	1.24611e-08	0.000456088	5	pbmc	natural_killer
TEX264	TEX264	0.254957	0.388	0.35	1.75643e-08	0.00064287	5	pbmc	natural_killer
PPP1R7	PPP1R7	0.27519	0.442	0.429	3.57908e-08	0.00130998	5	pbmc	natural_killer
IRF3	IRF3	0.255373	0.436	0.414	9.95085e-08	0.00364211	5	pbmc	natural_killer
MAZ	MAZ	0.257216	0.487	0.48	1.06263e-07	0.00388933	5	pbmc	natural_killer
UFD1	UFD1	0.264397	0.386	0.361	1.23854e-07	0.0045332	5	pbmc	natural_killer
NAA10	NAA10	0.266923	0.411	0.383	1.38798e-07	0.00508013	5	pbmc	natural_killer
RNF19A	RNF19A	0.260811	0.317	0.274	1.49337e-07	0.00546587	5	pbmc	natural_killer
VPS26A	VPS26A	0.261551	0.322	0.286	1.69309e-07	0.00619689	5	pbmc	natural_killer
EIF3G	EIF3G	0.252012	0.827	0.881	7.85941e-07	0.0287662	5	pbmc	natural_killer
PPP1R10	PPP1R10	0.278667	0.471	0.472	1.73821e-06	0.06362	5	pbmc	natural_killer
AHSA1	AHSA1	0.250288	0.376	0.359	4.73436e-06	0.173282	5	pbmc	natural_killer
CDKN1C	CDKN1C	3.51359	0.913	0.036	0	0	6	pbmc	CD16_monocyte
HES4	HES4	1.74032	0.907	0.048	0	0	6	pbmc	CD16_monocyte
SIGLEC10	SIGLEC10	1.21498	0.834	0.087	0	0	6	pbmc	CD16_monocyte
CALML4	CALML4	1.12284	0.822	0.084	0	0	6	pbmc	CD16_monocyte
CKB	CKB	0.931339	0.464	0.011	0	0	6	pbmc	CD16_monocyte
MS4A4A	MS4A4A	0.908751	0.621	0.036	0	0	6	pbmc	CD16_monocyte
CASP5	CASP5	0.681155	0.499	0.025	0	0	6	pbmc	CD16_monocyte
NEURL1	NEURL1	0.552579	0.484	0.031	0	0	6	pbmc	CD16_monocyte
TNFRSF8	TNFRSF8	0.461521	0.443	0.027	2.31921e-300	8.48854e-296	6	pbmc	CD16_monocyte
RRAS	RRAS	1.30961	0.898	0.185	9.73901e-267	3.56457e-262	6	pbmc	CD16_monocyte
TAGLN	TAGLN	0.530668	0.516	0.057	2.89464e-216	1.05947e-211	6	pbmc	CD16_monocyte
ICAM4	ICAM4	0.271834	0.262	0.013	4.57763e-209	1.67546e-204	6	pbmc	CD16_monocyte
SPRED1	SPRED1	0.415044	0.364	0.029	3.49427e-207	1.27894e-202	6	pbmc	CD16_monocyte
CHST2	CHST2	0.749313	0.557	0.074	4.14193e-202	1.51599e-197	6	pbmc	CD16_monocyte
FMNL2	FMNL2	0.299009	0.265	0.017	1.94849e-172	7.13167e-168	6	pbmc	CD16_monocyte
RBBP8	RBBP8	0.43592	0.431	0.052	1.98093e-166	7.25039e-162	6	pbmc	CD16_monocyte
GNGT2	GNGT2	0.428501	0.455	0.058	4.28478e-165	1.56827e-160	6	pbmc	CD16_monocyte
SIDT2	SIDT2	0.74668	0.738	0.161	1.66667e-163	6.10018e-159	6	pbmc	CD16_monocyte
HCAR3	HCAR3	0.833656	0.522	0.082	1.22261e-162	4.47488e-158	6	pbmc	CD16_monocyte
PTP4A3	PTP4A3	0.494453	0.499	0.072	3.9977e-158	1.4632e-153	6	pbmc	CD16_monocyte
PLAGL2	PLAGL2	0.570388	0.609	0.114	1.94422e-150	7.11604e-146	6	pbmc	CD16_monocyte
NR4A1	NR4A1	0.819734	0.708	0.157	1.28808e-149	4.7145e-145	6	pbmc	CD16_monocyte
INSIG1	INSIG1	0.697796	0.633	0.134	1.26787e-137	4.64054e-133	6	pbmc	CD16_monocyte
TBC1D8	TBC1D8	0.32529	0.341	0.041	1.09668e-130	4.01395e-126	6	pbmc	CD16_monocyte
SASH1	SASH1	0.282328	0.3	0.033	6.23734e-124	2.28293e-119	6	pbmc	CD16_monocyte
ADGRE1	ADGRE1	0.384947	0.44	0.072	9.17539e-121	3.35829e-116	6	pbmc	CD16_monocyte
CHST7	CHST7	0.319998	0.359	0.048	1.62967e-120	5.96475e-116	6	pbmc	CD16_monocyte
CXCL10	CXCL10	1.29532	0.385	0.057	2.91367e-120	1.06643e-115	6	pbmc	CD16_monocyte
PPM1N	PPM1N	0.479221	0.338	0.046	1.27021e-114	4.64909e-110	6	pbmc	CD16_monocyte
PTGIR	PTGIR	0.466449	0.443	0.079	1.52198e-113	5.57061e-109	6	pbmc	CD16_monocyte
RIN1	RIN1	0.340735	0.376	0.058	1.91762e-111	7.01869e-107	6	pbmc	CD16_monocyte
ACP2	ACP2	0.365447	0.446	0.081	6.36712e-108	2.33043e-103	6	pbmc	CD16_monocyte
GPR137B	GPR137B	0.267889	0.329	0.045	1.00274e-107	3.67014e-103	6	pbmc	CD16_monocyte
C2	C2	0.260048	0.265	0.03	1.27912e-106	4.68171e-102	6	pbmc	CD16_monocyte
SH2B2	SH2B2	0.310222	0.399	0.066	5.7906e-106	2.11942e-101	6	pbmc	CD16_monocyte
FZD1	FZD1	0.295086	0.324	0.045	3.39884e-105	1.24401e-100	6	pbmc	CD16_monocyte
APH1B	APH1B	0.422374	0.525	0.113	4.11798e-103	1.50722e-98	6	pbmc	CD16_monocyte
RARA-AS1	RARA-AS1	0.296775	0.324	0.046	8.5726e-103	3.13766e-98	6	pbmc	CD16_monocyte
PPCDC	PPCDC	0.366975	0.458	0.09	1.06987e-100	3.91582e-96	6	pbmc	CD16_monocyte
PMVK	PMVK	0.590268	0.732	0.223	5.33028e-96	1.95094e-91	6	pbmc	CD16_monocyte
ASCL2	ASCL2	0.458806	0.563	0.139	7.76061e-96	2.84046e-91	6	pbmc	CD16_monocyte
ZDHHC1	ZDHHC1	0.324752	0.353	0.061	4.80489e-91	1.75864e-86	6	pbmc	CD16_monocyte
GCNT1	GCNT1	0.334619	0.402	0.078	8.72524e-90	3.19352e-85	6	pbmc	CD16_monocyte
PPARGC1B	PPARGC1B	0.332593	0.379	0.073	7.87144e-85	2.88103e-80	6	pbmc	CD16_monocyte
PHF19	PHF19	0.404593	0.49	0.116	4.40794e-84	1.61335e-79	6	pbmc	CD16_monocyte
IL21R	IL21R	0.281918	0.327	0.055	9.80603e-83	3.58911e-78	6	pbmc	CD16_monocyte
HEG1	HEG1	0.251009	0.303	0.05	5.55143e-81	2.03188e-76	6	pbmc	CD16_monocyte
TJP2	TJP2	0.258892	0.329	0.059	3.66177e-80	1.34024e-75	6	pbmc	CD16_monocyte
RASGEF1B	RASGEF1B	0.43801	0.507	0.129	1.3771e-79	5.04033e-75	6	pbmc	CD16_monocyte
SGPP1	SGPP1	0.358987	0.364	0.073	4.75785e-79	1.74142e-74	6	pbmc	CD16_monocyte
MXD3	MXD3	0.261301	0.338	0.062	8.96251e-79	3.28037e-74	6	pbmc	CD16_monocyte
CARD9	CARD9	0.297464	0.399	0.087	2.14557e-76	7.85302e-72	6	pbmc	CD16_monocyte
ULK2	ULK2	0.326304	0.394	0.086	3.44321e-74	1.26025e-69	6	pbmc	CD16_monocyte
DAPK1	DAPK1	0.31452	0.379	0.084	3.06166e-73	1.1206e-68	6	pbmc	CD16_monocyte
CDC42EP2	CDC42EP2	0.267789	0.364	0.077	1.52482e-70	5.58101e-66	6	pbmc	CD16_monocyte
PHTF2	PHTF2	0.354863	0.516	0.14	3.29727e-70	1.20683e-65	6	pbmc	CD16_monocyte
PRADC1	PRADC1	0.25119	0.347	0.073	8.0941e-68	2.96252e-63	6	pbmc	CD16_monocyte
KCNJ2	KCNJ2	0.261371	0.286	0.052	8.28837e-68	3.03363e-63	6	pbmc	CD16_monocyte
PWWP2B	PWWP2B	0.262761	0.359	0.079	7.86917e-67	2.88019e-62	6	pbmc	CD16_monocyte
PITPNM1	PITPNM1	0.330851	0.475	0.127	3.85258e-66	1.41008e-61	6	pbmc	CD16_monocyte
RFK	RFK	0.372405	0.551	0.166	3.82286e-65	1.39921e-60	6	pbmc	CD16_monocyte
SNAP29	SNAP29	0.412744	0.647	0.221	8.15056e-65	2.98319e-60	6	pbmc	CD16_monocyte
SMPDL3A	SMPDL3A	0.2652	0.254	0.045	6.6362e-63	2.42892e-58	6	pbmc	CD16_monocyte
SNAPC3	SNAPC3	0.326018	0.464	0.129	3.22722e-61	1.1812e-56	6	pbmc	CD16_monocyte
CHN2	CHN2	0.257383	0.362	0.086	4.56849e-61	1.67211e-56	6	pbmc	CD16_monocyte
MBOAT1	MBOAT1	0.293518	0.426	0.114	2.44088e-59	8.93386e-55	6	pbmc	CD16_monocyte
PFKL	PFKL	0.474157	0.741	0.301	7.25577e-58	2.65568e-53	6	pbmc	CD16_monocyte
RFTN1	RFTN1	0.277611	0.466	0.133	5.32012e-57	1.94722e-52	6	pbmc	CD16_monocyte
DUSP7	DUSP7	0.255624	0.356	0.088	1.99215e-56	7.29146e-52	6	pbmc	CD16_monocyte
NEDD9	NEDD9	0.312839	0.484	0.146	4.70585e-55	1.72239e-50	6	pbmc	CD16_monocyte
MPC1	MPC1	0.473499	0.752	0.315	4.71301e-55	1.72501e-50	6	pbmc	CD16_monocyte
ALDH16A1	ALDH16A1	0.340533	0.571	0.19	8.96898e-55	3.28274e-50	6	pbmc	CD16_monocyte
PCGF5	PCGF5	0.492355	0.793	0.348	1.59622e-54	5.84234e-50	6	pbmc	CD16_monocyte
SKIL	SKIL	0.360331	0.519	0.17	3.45201e-53	1.26347e-48	6	pbmc	CD16_monocyte
FAM32A	FAM32A	0.49362	0.831	0.395	2.22415e-52	8.14062e-48	6	pbmc	CD16_monocyte
ABRACL	ABRACL	0.667789	0.953	0.675	2.26125e-51	8.2764e-47	6	pbmc	CD16_monocyte
REPS1	REPS1	0.265855	0.452	0.138	7.14658e-50	2.61572e-45	6	pbmc	CD16_monocyte
PTGER4	PTGER4	0.405248	0.665	0.265	1.91384e-48	7.00486e-44	6	pbmc	CD16_monocyte
SERTAD3	SERTAD3	0.2753	0.434	0.134	2.55188e-48	9.34012e-44	6	pbmc	CD16_monocyte
SH3BP1	SH3BP1	0.44881	0.761	0.35	7.24044e-48	2.65007e-43	6	pbmc	CD16_monocyte
AAMP	AAMP	0.394082	0.682	0.279	1.07903e-47	3.94936e-43	6	pbmc	CD16_monocyte
FAM126A	FAM126A	0.278573	0.414	0.126	4.06553e-47	1.48803e-42	6	pbmc	CD16_monocyte
PRDX4	PRDX4	0.291717	0.56	0.197	1.17097e-46	4.28586e-42	6	pbmc	CD16_monocyte
ABHD3	ABHD3	0.318356	0.598	0.221	1.31883e-46	4.82707e-42	6	pbmc	CD16_monocyte
ARPC1A	ARPC1A	0.37622	0.679	0.275	1.84004e-46	6.73475e-42	6	pbmc	CD16_monocyte
DNASE2	DNASE2	0.335917	0.516	0.177	2.2508e-46	8.23816e-42	6	pbmc	CD16_monocyte
OGDH	OGDH	0.296841	0.531	0.184	5.69372e-46	2.08396e-41	6	pbmc	CD16_monocyte
NBN	NBN	0.323488	0.644	0.248	8.4239e-46	3.08323e-41	6	pbmc	CD16_monocyte
TBC1D1	TBC1D1	0.350173	0.685	0.281	2.86192e-45	1.04749e-40	6	pbmc	CD16_monocyte
EPS8	EPS8	0.332691	0.452	0.15	1.27067e-44	4.65079e-40	6	pbmc	CD16_monocyte
TRIM69	TRIM69	0.337839	0.638	0.261	5.38144e-42	1.96966e-37	6	pbmc	CD16_monocyte
MR1	MR1	0.262498	0.554	0.208	1.64601e-40	6.02455e-36	6	pbmc	CD16_monocyte
MTHFS	MTHFS	0.308859	0.603	0.237	4.39737e-40	1.60948e-35	6	pbmc	CD16_monocyte
TSPAN14	TSPAN14	0.471943	0.828	0.46	2.91502e-39	1.06693e-34	6	pbmc	CD16_monocyte
PDCL3	PDCL3	0.299428	0.58	0.233	2.46167e-38	9.00995e-34	6	pbmc	CD16_monocyte
MLX	MLX	0.364244	0.682	0.309	5.03689e-38	1.84355e-33	6	pbmc	CD16_monocyte
CCDC115	CCDC115	0.28406	0.691	0.295	6.72345e-37	2.46085e-32	6	pbmc	CD16_monocyte
ARL6IP4	ARL6IP4	0.463198	0.98	0.813	2.2876e-36	8.37283e-32	6	pbmc	CD16_monocyte
C3orf38	C3orf38	0.258999	0.525	0.203	3.26506e-36	1.19505e-31	6	pbmc	CD16_monocyte
TSG101	TSG101	0.294212	0.647	0.28	4.11852e-36	1.50742e-31	6	pbmc	CD16_monocyte
RAPGEF1	RAPGEF1	0.25115	0.499	0.19	8.87622e-36	3.24878e-31	6	pbmc	CD16_monocyte
TRIM14	TRIM14	0.298238	0.609	0.253	2.07975e-35	7.61209e-31	6	pbmc	CD16_monocyte
TMEM9B	TMEM9B	0.329181	0.77	0.366	1.42718e-34	5.22362e-30	6	pbmc	CD16_monocyte
DEDD2	DEDD2	0.323726	0.682	0.312	2.40087e-34	8.78741e-30	6	pbmc	CD16_monocyte
MICOS10	MICOS10	0.401214	0.974	0.73	1.48814e-31	5.44675e-27	6	pbmc	CD16_monocyte
NEU1	NEU1	0.372267	0.528	0.23	2.44983e-31	8.96661e-27	6	pbmc	CD16_monocyte
MIEN1	MIEN1	0.302999	0.72	0.355	3.63355e-31	1.32991e-26	6	pbmc	CD16_monocyte
COMMD8	COMMD8	0.304353	0.697	0.337	2.19621e-30	8.03833e-26	6	pbmc	CD16_monocyte
WAC-AS1	WAC-AS1	0.264427	0.566	0.253	4.71092e-29	1.72424e-24	6	pbmc	CD16_monocyte
CHMP2B	CHMP2B	0.265385	0.624	0.287	6.30753e-29	2.30862e-24	6	pbmc	CD16_monocyte
DYNC1I2	DYNC1I2	0.263828	0.647	0.311	7.08131e-27	2.59183e-22	6	pbmc	CD16_monocyte
LRPAP1	LRPAP1	0.319405	0.84	0.47	4.36835e-26	1.59886e-21	6	pbmc	CD16_monocyte
SDHD	SDHD	0.323784	0.857	0.514	2.60357e-25	9.52933e-21	6	pbmc	CD16_monocyte
GSDMD	GSDMD	0.297012	0.84	0.487	1.57139e-24	5.75144e-20	6	pbmc	CD16_monocyte
NUB1	NUB1	0.308013	0.84	0.49	3.39799e-23	1.2437e-18	6	pbmc	CD16_monocyte
CCZ1	CCZ1	0.262342	0.732	0.4	1.29988e-22	4.75771e-18	6	pbmc	CD16_monocyte
KCNQ1OT1	KCNQ1OT1	0.262497	0.356	0.149	7.88352e-22	2.88545e-17	6	pbmc	CD16_monocyte
NECAP2	NECAP2	0.260147	0.808	0.447	1.8687e-21	6.83963e-17	6	pbmc	CD16_monocyte
PPCS	PPCS	0.25612	0.819	0.488	1.09775e-17	4.01786e-13	6	pbmc	CD16_monocyte
PPBP	PPBP	6.43726	1	0.01	0	0	7	pbmc	platelet
GP1BB	GP1BB	5.40343	0.9	0.004	0	0	7	pbmc	platelet
PF4	PF4	4.99393	0.9	0.005	0	0	7	pbmc	platelet
CAVIN2	CAVIN2	4.73728	0.9	0.005	0	0	7	pbmc	platelet
TUBB1	TUBB1	4.34974	0.9	0.002	0	0	7	pbmc	platelet
GNG11	GNG11	3.98733	0.9	0.009	0	0	7	pbmc	platelet
GP9	GP9	3.54384	0.75	0.001	0	0	7	pbmc	platelet
CMTM5	CMTM5	2.90329	0.75	0.001	0	0	7	pbmc	platelet
TMEM40	TMEM40	2.74778	0.5	0	0	0	7	pbmc	platelet
TREML1	TREML1	2.72827	0.8	0	0	0	7	pbmc	platelet
MPIG6B	MPIG6B	2.09399	0.75	0.002	0	0	7	pbmc	platelet
MYL9	MYL9	1.92473	0.75	0.003	0	0	7	pbmc	platelet
CLDN5	CLDN5	1.80775	0.4	0.001	0	0	7	pbmc	platelet
PDGFA	PDGFA	1.72206	0.3	0	0	0	7	pbmc	platelet
ITGA2B	ITGA2B	1.67188	0.65	0.001	0	0	7	pbmc	platelet
ENKUR	ENKUR	1.62577	0.45	0.001	0	0	7	pbmc	platelet
TMEM158	TMEM158	1.59042	0.5	0.002	0	0	7	pbmc	platelet
PF4V1	PF4V1	1.43242	0.5	0.001	0	0	7	pbmc	platelet
HGD	HGD	1.22467	0.5	0.002	0	0	7	pbmc	platelet
ITGB3	ITGB3	1.05575	0.55	0	0	0	7	pbmc	platelet
PEAR1	PEAR1	0.947464	0.3	0	0	0	7	pbmc	platelet
CXCL5	CXCL5	0.770516	0.4	0	0	0	7	pbmc	platelet
BMP6	BMP6	0.761639	0.3	0	0	0	7	pbmc	platelet
ABLIM3	ABLIM3	0.60001	0.25	0	0	0	7	pbmc	platelet
ALOX12	ALOX12	0.580006	0.35	0	0	0	7	pbmc	platelet
TRAPPC3L	TRAPPC3L	0.564275	0.35	0.001	0	0	7	pbmc	platelet
PVALB	PVALB	0.473023	0.25	0	0	0	7	pbmc	platelet
SPARC	SPARC	2.18655	0.7	0.006	1.25264e-277	4.5848e-273	7	pbmc	platelet
ELOVL7	ELOVL7	0.659082	0.25	0	1.7677e-275	6.46997e-271	7	pbmc	platelet
TNNC2	TNNC2	1.48566	0.5	0.003	2.17108e-267	7.94637e-263	7	pbmc	platelet
C2orf88	C2orf88	2.44593	0.65	0.006	1.04749e-249	3.83392e-245	7	pbmc	platelet
AQP10	AQP10	1.31385	0.25	0.001	6.04869e-248	2.21388e-243	7	pbmc	platelet
PROS1	PROS1	0.714882	0.4	0.002	3.31376e-243	1.21287e-238	7	pbmc	platelet
BEND2	BEND2	0.760435	0.25	0.001	2.04944e-225	7.50114e-221	7	pbmc	platelet
CLU	CLU	3.37494	0.95	0.016	7.62183e-221	2.78966e-216	7	pbmc	platelet
LGALSL	LGALSL	1.26303	0.35	0.002	3.90968e-194	1.43098e-189	7	pbmc	platelet
PDE5A	PDE5A	1.01227	0.4	0.003	8.87426e-192	3.24807e-187	7	pbmc	platelet
ESAM	ESAM	1.40129	0.45	0.004	2.97889e-174	1.09031e-169	7	pbmc	platelet
ARHGAP6	ARHGAP6	1.271	0.35	0.002	2.06375e-173	7.55353e-169	7	pbmc	platelet
HIST1H2BJ	HIST1H2BJ	2.09864	0.5	0.005	3.25357e-173	1.19084e-168	7	pbmc	platelet
SMOX	SMOX	1.68006	0.5	0.006	3.86939e-157	1.41624e-152	7	pbmc	platelet
MFAP3L	MFAP3L	0.638385	0.25	0.001	5.28161e-146	1.93312e-141	7	pbmc	platelet
PCSK6	PCSK6	0.3594	0.25	0.001	7.73605e-146	2.83147e-141	7	pbmc	platelet
SELP	SELP	0.892821	0.4	0.004	1.5322e-140	5.608e-136	7	pbmc	platelet
DNM3	DNM3	0.981043	0.4	0.004	2.38674e-137	8.73571e-133	7	pbmc	platelet
MEIS1	MEIS1	0.774416	0.25	0.002	2.96819e-124	1.08639e-119	7	pbmc	platelet
GNAZ	GNAZ	0.550153	0.3	0.003	4.91414e-123	1.79862e-118	7	pbmc	platelet
HIST1H3H	HIST1H3H	2.22971	0.55	0.01	4.05434e-120	1.48393e-115	7	pbmc	platelet
GRHL1	GRHL1	0.789719	0.35	0.004	1.22368e-107	4.47878e-103	7	pbmc	platelet
SH3BGRL2	SH3BGRL2	1.5553	0.5	0.009	6.05378e-106	2.21574e-101	7	pbmc	platelet
TNFSF4	TNFSF4	0.896701	0.35	0.005	8.44198e-99	3.08985e-94	7	pbmc	platelet
VIL1	VIL1	0.524352	0.3	0.004	1.08705e-93	3.97872e-89	7	pbmc	platelet
PBX1	PBX1	0.55022	0.3	0.004	7.72471e-87	2.82732e-82	7	pbmc	platelet
ITGB5	ITGB5	0.569672	0.25	0.003	6.53647e-86	2.39241e-81	7	pbmc	platelet
ACRBP	ACRBP	3.43723	0.7	0.024	3.55999e-84	1.30299e-79	7	pbmc	platelet
MYLK	MYLK	0.864744	0.4	0.007	8.34929e-83	3.05592e-78	7	pbmc	platelet
GP1BA	GP1BA	0.75916	0.25	0.003	2.09699e-75	7.67519e-71	7	pbmc	platelet
KIFC3	KIFC3	0.702591	0.25	0.003	8.00599e-71	2.93027e-66	7	pbmc	platelet
ANKRD9	ANKRD9	1.1857	0.5	0.018	2.70493e-57	9.90032e-53	7	pbmc	platelet
MMRN1	MMRN1	0.662654	0.25	0.004	2.87432e-55	1.05203e-50	7	pbmc	platelet
TGFB1I1	TGFB1I1	0.269214	0.25	0.005	1.08067e-53	3.95535e-49	7	pbmc	platelet
STON2	STON2	1.11421	0.35	0.01	2.8751e-50	1.05231e-45	7	pbmc	platelet
RAB27B	RAB27B	1.68085	0.45	0.016	5.14507e-50	1.88315e-45	7	pbmc	platelet
CD9	CD9	1.54609	0.65	0.036	1.09766e-48	4.01755e-44	7	pbmc	platelet
SCN1B	SCN1B	0.703177	0.3	0.007	2.6016e-48	9.52211e-44	7	pbmc	platelet
PCP2	PCP2	0.762962	0.25	0.006	1.26465e-43	4.62876e-39	7	pbmc	platelet
TTC7B	TTC7B	0.699425	0.25	0.006	6.85592e-43	2.50933e-38	7	pbmc	platelet
GUCY1B1	GUCY1B1	1.27937	0.4	0.015	7.12929e-43	2.60939e-38	7	pbmc	platelet
RAMP1	RAMP1	0.970395	0.25	0.006	4.18613e-42	1.53217e-37	7	pbmc	platelet
TSC22D1	TSC22D1	3.3979	0.7	0.059	1.90043e-36	6.95578e-32	7	pbmc	platelet
PROSER2	PROSER2	0.485008	0.25	0.008	1.92198e-31	7.03462e-27	7	pbmc	platelet
PTGS1	PTGS1	1.58917	0.55	0.043	5.42131e-30	1.98425e-25	7	pbmc	platelet
ASAP2	ASAP2	0.599859	0.35	0.018	1.54658e-28	5.66064e-24	7	pbmc	platelet
F13A1	F13A1	1.48265	0.65	0.07	4.05235e-26	1.4832e-21	7	pbmc	platelet
BOLA3-AS1	BOLA3-AS1	0.76471	0.25	0.011	2.87403e-23	1.05192e-18	7	pbmc	platelet
RTN2	RTN2	0.765669	0.25	0.011	2.94087e-23	1.07639e-18	7	pbmc	platelet
TBXA2R	TBXA2R	0.604942	0.35	0.022	1.28943e-22	4.71946e-18	7	pbmc	platelet
CTDSPL	CTDSPL	1.46348	0.45	0.037	1.39155e-22	5.0932e-18	7	pbmc	platelet
HIST1H2AE	HIST1H2AE	0.8384	0.25	0.012	1.48183e-22	5.42365e-18	7	pbmc	platelet
PGRMC1	PGRMC1	2.3809	0.85	0.155	7.78484e-22	2.84933e-17	7	pbmc	platelet
GADD45A	GADD45A	1.3848	0.65	0.078	1.49153e-21	5.45916e-17	7	pbmc	platelet
JAM3	JAM3	0.639597	0.35	0.023	1.82261e-21	6.67095e-17	7	pbmc	platelet
FHL1	FHL1	1.073	0.5	0.051	4.64663e-20	1.70071e-15	7	pbmc	platelet
MMD	MMD	2.07957	0.55	0.065	8.30559e-20	3.03993e-15	7	pbmc	platelet
GAS2L1	GAS2L1	1.90557	0.4	0.035	5.54334e-19	2.02892e-14	7	pbmc	platelet
ZNF185	ZNF185	0.597283	0.45	0.046	1.31962e-17	4.82995e-13	7	pbmc	platelet
F2R	F2R	0.92884	0.35	0.029	5.2593e-17	1.92496e-12	7	pbmc	platelet
ENDOD1	ENDOD1	0.664767	0.45	0.053	2.42162e-15	8.86338e-11	7	pbmc	platelet
HEXIM2	HEXIM2	0.911808	0.3	0.029	5.85186e-13	2.14184e-08	7	pbmc	platelet
SMIM3	SMIM3	1.29588	0.45	0.066	7.27534e-13	2.66285e-08	7	pbmc	platelet
SENCR	SENCR	0.783613	0.3	0.031	1.36344e-12	4.99033e-08	7	pbmc	platelet
FKBP1B	FKBP1B	0.287056	0.25	0.021	1.40638e-12	5.14749e-08	7	pbmc	platelet
IGF2BP3	IGF2BP3	1.00835	0.25	0.022	6.84378e-12	2.50489e-07	7	pbmc	platelet
INF2	INF2	1.07863	0.5	0.087	4.63924e-11	1.69801e-06	7	pbmc	platelet
ABCC4	ABCC4	0.421354	0.25	0.025	9.07587e-11	3.32186e-06	7	pbmc	platelet
MLH3	MLH3	1.27249	0.6	0.135	2.04462e-10	7.4835e-06	7	pbmc	platelet
CRAT	CRAT	0.632916	0.35	0.048	2.64631e-10	9.68577e-06	7	pbmc	platelet
TSPOAP1-AS1	TSPOAP1-AS1	0.701749	0.55	0.106	5.62348e-10	2.05825e-05	7	pbmc	platelet
HIST1H2BG	HIST1H2BG	0.893496	0.3	0.04	2.13126e-09	7.80061e-05	7	pbmc	platelet
CRYL1	CRYL1	1.05766	0.6	0.14	3.00331e-09	0.000109924	7	pbmc	platelet
CD151	CD151	0.867433	0.5	0.106	3.20063e-09	0.000117146	7	pbmc	platelet
ADCY3	ADCY3	0.588378	0.25	0.034	9.24162e-08	0.00338253	7	pbmc	platelet
PRUNE1	PRUNE1	0.409951	0.3	0.048	1.1799e-07	0.00431853	7	pbmc	platelet
INAFM2	INAFM2	0.641479	0.35	0.064	1.30943e-07	0.00479264	7	pbmc	platelet
MINDY1	MINDY1	0.390014	0.35	0.066	4.54777e-07	0.0166453	7	pbmc	platelet
SLC39A3	SLC39A3	0.791284	0.5	0.149	9.11297e-07	0.0333544	7	pbmc	platelet
HIST1H2BC	HIST1H2BC	0.518215	0.25	0.039	1.31717e-06	0.0482097	7	pbmc	platelet
HPGD	HPGD	0.480259	0.25	0.042	3.9434e-06	0.144332	7	pbmc	platelet
LPAR5	LPAR5	0.451102	0.25	0.043	4.36198e-06	0.159653	7	pbmc	platelet
TMEM140	TMEM140	1.2016	0.4	0.105	5.0006e-06	0.183027	7	pbmc	platelet
TM6SF1	TM6SF1	0.618136	0.25	0.044	6.8381e-06	0.250281	7	pbmc	platelet
CENPT	CENPT	1.04827	0.4	0.107	9.02717e-06	0.330403	7	pbmc	platelet
RARG	RARG	0.474018	0.25	0.047	2.02147e-05	0.739879	7	pbmc	platelet
TSPAN18	TSPAN18	0.44851	0.25	0.049	2.35776e-05	0.862965	7	pbmc	platelet
LYPLAL1	LYPLAL1	1.00101	0.45	0.154	2.86133e-05	1	7	pbmc	platelet
CNST	CNST	1.54747	0.5	0.182	3.16133e-05	1	7	pbmc	platelet
ABHD16A	ABHD16A	1.02153	0.55	0.205	5.48852e-05	1	7	pbmc	platelet
SWI5	SWI5	1.00886	0.4	0.117	6.67192e-05	1	7	pbmc	platelet
NEXN	NEXN	1.47926	0.35	0.099	7.56845e-05	1	7	pbmc	platelet
PYCR2	PYCR2	0.786412	0.7	0.306	9.13325e-05	1	7	pbmc	platelet
CERS2	CERS2	1.18565	0.65	0.298	0.00010027	1	7	pbmc	platelet
IKBKG	IKBKG	0.532068	0.5	0.175	0.000105157	1	7	pbmc	platelet
CAPN1	CAPN1	0.87501	0.65	0.326	0.000137821	1	7	pbmc	platelet
VIM-AS1	VIM-AS1	0.973993	0.45	0.149	0.000159565	1	7	pbmc	platelet
EIF2B2	EIF2B2	0.542943	0.4	0.127	0.000273037	1	7	pbmc	platelet
CEP44	CEP44	0.329597	0.35	0.1	0.000302163	1	7	pbmc	platelet
MAML3	MAML3	0.473432	0.35	0.103	0.000350679	1	7	pbmc	platelet
MIR4435-2HG	MIR4435-2HG	0.434975	0.25	0.059	0.000379716	1	7	pbmc	platelet
MTFR1L	MTFR1L	0.806263	0.4	0.143	0.000389625	1	7	pbmc	platelet
PRR7	PRR7	0.319758	0.3	0.084	0.000425316	1	7	pbmc	platelet
UBL4A	UBL4A	0.922819	0.4	0.142	0.000455483	1	7	pbmc	platelet
GET1	GET1	0.382084	0.3	0.088	0.000670684	1	7	pbmc	platelet
GSPT2	GSPT2	0.254382	0.25	0.065	0.000818113	1	7	pbmc	platelet
MGAT4B	MGAT4B	0.826072	0.4	0.168	0.00095845	1	7	pbmc	platelet
CYB5D2	CYB5D2	0.302702	0.3	0.089	0.000968216	1	7	pbmc	platelet
POGK	POGK	0.507409	0.4	0.162	0.00119535	1	7	pbmc	platelet
ZDHHC8	ZDHHC8	0.269401	0.25	0.066	0.00144028	1	7	pbmc	platelet
RDH11	RDH11	1.33911	0.5	0.258	0.00144922	1	7	pbmc	platelet
ITFG1	ITFG1	0.582098	0.5	0.218	0.00147893	1	7	pbmc	platelet
UBAC2	UBAC2	0.931589	0.65	0.361	0.00150193	1	7	pbmc	platelet
DNAJB6	DNAJB6	0.905273	0.7	0.474	0.00173742	1	7	pbmc	platelet
FUT8	FUT8	0.418847	0.3	0.096	0.00184056	1	7	pbmc	platelet
TNFAIP8L1	TNFAIP8L1	0.293737	0.3	0.092	0.00194121	1	7	pbmc	platelet
FZR1	FZR1	0.353202	0.25	0.074	0.00212108	1	7	pbmc	platelet
MEPCE	MEPCE	0.995903	0.45	0.201	0.00260852	1	7	pbmc	platelet
TMEM185A	TMEM185A	0.469124	0.25	0.079	0.00288234	1	7	pbmc	platelet
UBA7	UBA7	0.630619	0.45	0.201	0.00294087	1	7	pbmc	platelet
WDR13	WDR13	0.318289	0.45	0.177	0.00315991	1	7	pbmc	platelet
GRK5	GRK5	0.418841	0.25	0.078	0.00319073	1	7	pbmc	platelet
HMG20B	HMG20B	0.45758	0.45	0.207	0.00337077	1	7	pbmc	platelet
RAB1B	RAB1B	0.544729	0.55	0.271	0.00415244	1	7	pbmc	platelet
RAB11A	RAB11A	0.972165	0.65	0.426	0.00444491	1	7	pbmc	platelet
CLCN3	CLCN3	0.622608	0.4	0.184	0.00545812	1	7	pbmc	platelet
TM2D2	TM2D2	0.498287	0.35	0.144	0.0057543	1	7	pbmc	platelet
RILP	RILP	0.307897	0.25	0.084	0.00638203	1	7	pbmc	platelet
ASPSCR1	ASPSCR1	0.310664	0.4	0.165	0.00649715	1	7	pbmc	platelet
WIPI1	WIPI1	0.563798	0.25	0.083	0.00704808	1	7	pbmc	platelet
SLC35D2	SLC35D2	0.776874	0.4	0.171	0.00730313	1	7	pbmc	platelet
TMEM159	TMEM159	0.330395	0.25	0.083	0.00733377	1	7	pbmc	platelet
GLA	GLA	0.421437	0.3	0.121	0.00768186	1	7	pbmc	platelet
PIN4	PIN4	0.310945	0.6	0.314	0.00823121	1	7	pbmc	platelet
THAP11	THAP11	0.700847	0.55	0.301	0.00852122	1	7	pbmc	platelet
TMLHE	TMLHE	0.268656	0.25	0.083	0.00902929	1	7	pbmc	platelet
KLF11	KLF11	0.379985	0.25	0.086	0.00905913	1	7	pbmc	platelet
TRIP11	TRIP11	0.415466	0.55	0.319	0.00970192	1	7	pbmc	platelet
LILRA4	LILRA4	3.41275	1	0.011	0	0	8	pbmc	plasmacytoid_dendritic
SERPINF1	SERPINF1	2.94071	0.978	0.019	0	0	8	pbmc	plasmacytoid_dendritic
TPM2	TPM2	2.74584	0.989	0.022	0	0	8	pbmc	plasmacytoid_dendritic
SCT	SCT	2.48256	0.945	0.003	0	0	8	pbmc	plasmacytoid_dendritic
CLEC4C	CLEC4C	2.37769	0.978	0.004	0	0	8	pbmc	plasmacytoid_dendritic
DNASE1L3	DNASE1L3	2.3252	0.967	0.007	0	0	8	pbmc	plasmacytoid_dendritic
LRRC26	LRRC26	2.02119	0.912	0.001	0	0	8	pbmc	plasmacytoid_dendritic
DERL3	DERL3	2.01953	0.945	0.018	0	0	8	pbmc	plasmacytoid_dendritic
SMPD3	SMPD3	1.84645	0.89	0.02	0	0	8	pbmc	plasmacytoid_dendritic
MAP1A	MAP1A	1.61539	0.868	0.006	0	0	8	pbmc	plasmacytoid_dendritic
LAMP5	LAMP5	1.55081	0.791	0.012	0	0	8	pbmc	plasmacytoid_dendritic
ZFAT	ZFAT	1.54224	0.879	0.027	0	0	8	pbmc	plasmacytoid_dendritic
CIB2	CIB2	1.44262	0.846	0.009	0	0	8	pbmc	plasmacytoid_dendritic
PACSIN1	PACSIN1	1.33432	0.857	0.003	0	0	8	pbmc	plasmacytoid_dendritic
EPHB1	EPHB1	1.2539	0.791	0.001	0	0	8	pbmc	plasmacytoid_dendritic
SCN9A	SCN9A	1.24548	0.824	0.007	0	0	8	pbmc	plasmacytoid_dendritic
TNFRSF21	TNFRSF21	1.19054	0.868	0.001	0	0	8	pbmc	plasmacytoid_dendritic
TLR9	TLR9	1.16912	0.758	0.012	0	0	8	pbmc	plasmacytoid_dendritic
PLEKHD1	PLEKHD1	1.04435	0.703	0.004	0	0	8	pbmc	plasmacytoid_dendritic
MCOLN2	MCOLN2	1.03503	0.791	0.028	0	0	8	pbmc	plasmacytoid_dendritic
SCAMP5	SCAMP5	0.924509	0.648	0.003	0	0	8	pbmc	plasmacytoid_dendritic
PPM1J	PPM1J	0.891947	0.703	0.006	0	0	8	pbmc	plasmacytoid_dendritic
NRP1	NRP1	0.872501	0.615	0.006	0	0	8	pbmc	plasmacytoid_dendritic
KRT5	KRT5	0.843763	0.341	0.001	0	0	8	pbmc	plasmacytoid_dendritic
CUX2	CUX2	0.772293	0.593	0.001	0	0	8	pbmc	plasmacytoid_dendritic
PHEX	PHEX	0.764386	0.582	0.001	0	0	8	pbmc	plasmacytoid_dendritic
ENPP2	ENPP2	0.760648	0.538	0.011	0	0	8	pbmc	plasmacytoid_dendritic
PLVAP	PLVAP	0.725492	0.473	0.003	0	0	8	pbmc	plasmacytoid_dendritic
CYP46A1	CYP46A1	0.696012	0.429	0.003	0	0	8	pbmc	plasmacytoid_dendritic
ASIP	ASIP	0.68801	0.56	0.001	0	0	8	pbmc	plasmacytoid_dendritic
KCNK17	KCNK17	0.683078	0.451	0.001	0	0	8	pbmc	plasmacytoid_dendritic
COL26A1	COL26A1	0.650741	0.495	0	0	0	8	pbmc	plasmacytoid_dendritic
TTC39A	TTC39A	0.608626	0.429	0.001	0	0	8	pbmc	plasmacytoid_dendritic
SYCP2L	SYCP2L	0.567613	0.418	0.006	0	0	8	pbmc	plasmacytoid_dendritic
NLRP7	NLRP7	0.566348	0.374	0.001	0	0	8	pbmc	plasmacytoid_dendritic
SERPINF2	SERPINF2	0.55342	0.505	0.005	0	0	8	pbmc	plasmacytoid_dendritic
PLXNA4	PLXNA4	0.548772	0.473	0.003	0	0	8	pbmc	plasmacytoid_dendritic
SLC35F3	SLC35F3	0.542032	0.462	0.002	0	0	8	pbmc	plasmacytoid_dendritic
PTPRS	PTPRS	0.519192	0.407	0.002	0	0	8	pbmc	plasmacytoid_dendritic
PROC	PROC	0.507129	0.374	0	0	0	8	pbmc	plasmacytoid_dendritic
FAM221B	FAM221B	0.4803	0.44	0.003	0	0	8	pbmc	plasmacytoid_dendritic
SLC7A11	SLC7A11	0.479472	0.352	0.002	0	0	8	pbmc	plasmacytoid_dendritic
P3H2	P3H2	0.465691	0.418	0.002	0	0	8	pbmc	plasmacytoid_dendritic
SHD	SHD	0.464036	0.363	0.001	0	0	8	pbmc	plasmacytoid_dendritic
SLC12A3	SLC12A3	0.463436	0.352	0.001	0	0	8	pbmc	plasmacytoid_dendritic
KCNK10	KCNK10	0.462222	0.363	0	0	0	8	pbmc	plasmacytoid_dendritic
EPHA2	EPHA2	0.450615	0.385	0	0	0	8	pbmc	plasmacytoid_dendritic
SMIM6	SMIM6	0.421155	0.33	0	0	0	8	pbmc	plasmacytoid_dendritic
AR	AR	0.411347	0.297	0.001	0	0	8	pbmc	plasmacytoid_dendritic
DRD4	DRD4	0.409217	0.275	0.002	0	0	8	pbmc	plasmacytoid_dendritic
CRYM	CRYM	0.400664	0.275	0.001	0	0	8	pbmc	plasmacytoid_dendritic
AJAP1	AJAP1	0.399066	0.352	0.001	0	0	8	pbmc	plasmacytoid_dendritic
CA8	CA8	0.386847	0.275	0.002	0	0	8	pbmc	plasmacytoid_dendritic
COL24A1	COL24A1	0.353486	0.275	0.002	0	0	8	pbmc	plasmacytoid_dendritic
KCNG2	KCNG2	0.351494	0.319	0.002	0	0	8	pbmc	plasmacytoid_dendritic
KCNA5	KCNA5	0.324748	0.275	0	0	0	8	pbmc	plasmacytoid_dendritic
PPP1R14B-AS1	PPP1R14B-AS1	0.322287	0.275	0	0	0	8	pbmc	plasmacytoid_dendritic
FAM160A1	FAM160A1	0.263755	0.253	0.001	0	0	8	pbmc	plasmacytoid_dendritic
DPPA4	DPPA4	0.358318	0.33	0.004	4.7878e-299	1.75238e-294	8	pbmc	plasmacytoid_dendritic
LRRC36	LRRC36	0.342126	0.308	0.003	1.64593e-293	6.02428e-289	8	pbmc	plasmacytoid_dendritic
IGFBP3	IGFBP3	0.657374	0.363	0.006	8.66004e-278	3.16966e-273	8	pbmc	plasmacytoid_dendritic
RASD1	RASD1	0.622917	0.429	0.009	2.87254e-277	1.05138e-272	8	pbmc	plasmacytoid_dendritic
PMEPA1	PMEPA1	1.02391	0.725	0.03	2.3554e-270	8.621e-266	8	pbmc	plasmacytoid_dendritic
ADGRG5	ADGRG5	0.795571	0.626	0.021	4.848e-269	1.77442e-264	8	pbmc	plasmacytoid_dendritic
KLHL33	KLHL33	0.349119	0.264	0.003	3.39206e-261	1.24153e-256	8	pbmc	plasmacytoid_dendritic
CHPF	CHPF	0.537522	0.44	0.01	1.65524e-252	6.05834e-248	8	pbmc	plasmacytoid_dendritic
TRAF4	TRAF4	1.46834	0.835	0.046	4.98603e-249	1.82494e-244	8	pbmc	plasmacytoid_dendritic
CADM4	CADM4	0.285883	0.264	0.003	5.6353e-231	2.06258e-226	8	pbmc	plasmacytoid_dendritic
PRXL2A	PRXL2A	1.11932	0.791	0.047	9.40683e-216	3.443e-211	8	pbmc	plasmacytoid_dendritic
LTK	LTK	0.494139	0.44	0.013	3.79744e-212	1.3899e-207	8	pbmc	plasmacytoid_dendritic
PTGDS	PTGDS	5.05073	0.571	0.025	1.48067e-211	5.41941e-207	8	pbmc	plasmacytoid_dendritic
PMP22	PMP22	0.383601	0.286	0.005	4.11228e-208	1.50514e-203	8	pbmc	plasmacytoid_dendritic
MSRB3	MSRB3	0.383081	0.264	0.004	1.89663e-200	6.94187e-196	8	pbmc	plasmacytoid_dendritic
AEBP1	AEBP1	0.805078	0.571	0.026	8.84823e-196	3.23854e-191	8	pbmc	plasmacytoid_dendritic
SLC2A8	SLC2A8	0.595125	0.549	0.024	2.35322e-192	8.61302e-188	8	pbmc	plasmacytoid_dendritic
PTK7	PTK7	0.36396	0.341	0.008	3.24792e-188	1.18877e-183	8	pbmc	plasmacytoid_dendritic
CCDC189	CCDC189	0.397318	0.363	0.011	9.55104e-177	3.49577e-172	8	pbmc	plasmacytoid_dendritic
TNFRSF17	TNFRSF17	0.618377	0.44	0.016	3.45845e-176	1.26583e-171	8	pbmc	plasmacytoid_dendritic
FZD3	FZD3	0.684505	0.527	0.024	1.43722e-174	5.26037e-170	8	pbmc	plasmacytoid_dendritic
NUDT17	NUDT17	0.409979	0.44	0.017	3.56515e-172	1.30488e-167	8	pbmc	plasmacytoid_dendritic
TXNDC5	TXNDC5	1.64549	0.945	0.098	1.30351e-170	4.77097e-166	8	pbmc	plasmacytoid_dendritic
ZNF556	ZNF556	0.384683	0.297	0.007	1.7608e-169	6.44469e-165	8	pbmc	plasmacytoid_dendritic
DACH1	DACH1	0.337123	0.297	0.007	9.16276e-164	3.35366e-159	8	pbmc	plasmacytoid_dendritic
ABHD15	ABHD15	1.04926	0.846	0.072	2.64077e-163	9.66547e-159	8	pbmc	plasmacytoid_dendritic
GPM6B	GPM6B	0.74771	0.648	0.042	3.18294e-155	1.16499e-150	8	pbmc	plasmacytoid_dendritic
SCARB1	SCARB1	0.624544	0.571	0.034	3.19603e-154	1.16978e-149	8	pbmc	plasmacytoid_dendritic
IRF4	IRF4	1.05225	0.626	0.042	3.79939e-152	1.39061e-147	8	pbmc	plasmacytoid_dendritic
FLNB	FLNB	0.960808	0.769	0.064	2.35379e-151	8.61512e-147	8	pbmc	plasmacytoid_dendritic
ST3GAL4	ST3GAL4	0.681431	0.571	0.035	1.56256e-146	5.71911e-142	8	pbmc	plasmacytoid_dendritic
LCNL1	LCNL1	0.426067	0.286	0.008	4.3251e-143	1.58303e-138	8	pbmc	plasmacytoid_dendritic
CXCR3	CXCR3	1.01893	0.769	0.066	1.06238e-142	3.88843e-138	8	pbmc	plasmacytoid_dendritic
TMEM8B	TMEM8B	0.684044	0.593	0.039	1.04252e-141	3.81575e-137	8	pbmc	plasmacytoid_dendritic
HS3ST1	HS3ST1	0.31581	0.308	0.01	8.05732e-134	2.94906e-129	8	pbmc	plasmacytoid_dendritic
IFNLR1	IFNLR1	0.298146	0.319	0.011	1.31135e-130	4.79967e-126	8	pbmc	plasmacytoid_dendritic
GSEC	GSEC	0.282915	0.308	0.011	4.83924e-126	1.77121e-121	8	pbmc	plasmacytoid_dendritic
IL18R1	IL18R1	0.506621	0.495	0.03	1.35927e-125	4.97508e-121	8	pbmc	plasmacytoid_dendritic
NEK8	NEK8	0.918672	0.637	0.053	1.03807e-124	3.79945e-120	8	pbmc	plasmacytoid_dendritic
NOTCH4	NOTCH4	0.65235	0.462	0.028	3.13471e-122	1.14733e-117	8	pbmc	plasmacytoid_dendritic
ATP13A2	ATP13A2	1.02436	0.769	0.082	4.13229e-122	1.51246e-117	8	pbmc	plasmacytoid_dendritic
NPC1	NPC1	1.05153	0.747	0.078	1.44283e-118	5.28091e-114	8	pbmc	plasmacytoid_dendritic
CUEDC1	CUEDC1	0.732931	0.56	0.044	2.60813e-117	9.54602e-113	8	pbmc	plasmacytoid_dendritic
FMNL3	FMNL3	0.863317	0.714	0.072	2.61726e-115	9.57942e-111	8	pbmc	plasmacytoid_dendritic
TRIP10	TRIP10	0.284454	0.286	0.01	2.87267e-115	1.05143e-110	8	pbmc	plasmacytoid_dendritic
TEX2	TEX2	0.538957	0.451	0.028	7.25732e-115	2.65625e-110	8	pbmc	plasmacytoid_dendritic
CLN8	CLN8	1.22787	0.835	0.11	1.71633e-112	6.28195e-108	8	pbmc	plasmacytoid_dendritic
TTC24	TTC24	0.343186	0.319	0.014	1.82036e-110	6.6627e-106	8	pbmc	plasmacytoid_dendritic
AZIN2	AZIN2	0.338186	0.297	0.012	5.20116e-107	1.90368e-102	8	pbmc	plasmacytoid_dendritic
STARD4-AS1	STARD4-AS1	0.448881	0.308	0.014	2.04915e-105	7.50008e-101	8	pbmc	plasmacytoid_dendritic
CMKLR1	CMKLR1	0.595677	0.571	0.052	3.7344e-100	1.36683e-95	8	pbmc	plasmacytoid_dendritic
GRAMD1B	GRAMD1B	0.792873	0.67	0.074	7.31049e-100	2.67571e-95	8	pbmc	plasmacytoid_dendritic
WNT10A	WNT10A	0.39829	0.33	0.017	2.56546e-97	9.38983e-93	8	pbmc	plasmacytoid_dendritic
NECTIN1	NECTIN1	0.327711	0.286	0.013	2.86559e-97	1.04884e-92	8	pbmc	plasmacytoid_dendritic
MCC	MCC	0.383255	0.319	0.016	1.21708e-94	4.45464e-90	8	pbmc	plasmacytoid_dendritic
AHI1	AHI1	0.783025	0.659	0.076	2.54024e-89	9.29754e-85	8	pbmc	plasmacytoid_dendritic
SPNS3	SPNS3	0.693273	0.659	0.077	6.44153e-85	2.35766e-80	8	pbmc	plasmacytoid_dendritic
RRBP1	RRBP1	1.86059	0.967	0.249	4.04387e-81	1.4801e-76	8	pbmc	plasmacytoid_dendritic
ZDHHC14	ZDHHC14	0.599939	0.495	0.047	4.88333e-81	1.78735e-76	8	pbmc	plasmacytoid_dendritic
CD2AP	CD2AP	1.39001	0.923	0.205	1.211e-80	4.43237e-76	8	pbmc	plasmacytoid_dendritic
KCTD5	KCTD5	0.957097	0.725	0.109	8.18812e-79	2.99693e-74	8	pbmc	plasmacytoid_dendritic
ACOT7	ACOT7	0.389389	0.407	0.033	1.41654e-78	5.18469e-74	8	pbmc	plasmacytoid_dendritic
MAP2K6	MAP2K6	0.81904	0.714	0.103	3.01541e-77	1.10367e-72	8	pbmc	plasmacytoid_dendritic
HS3ST3B1	HS3ST3B1	0.546163	0.462	0.043	1.11687e-76	4.08787e-72	8	pbmc	plasmacytoid_dendritic
PDXP	PDXP	0.454221	0.505	0.052	2.78385e-76	1.01892e-71	8	pbmc	plasmacytoid_dendritic
CRIM1	CRIM1	0.345582	0.308	0.019	1.32589e-75	4.85288e-71	8	pbmc	plasmacytoid_dendritic
HHAT	HHAT	0.30493	0.308	0.019	1.72625e-75	6.31823e-71	8	pbmc	plasmacytoid_dendritic
SLC9A7	SLC9A7	0.462575	0.44	0.041	1.61851e-73	5.92391e-69	8	pbmc	plasmacytoid_dendritic
WAKMAR2	WAKMAR2	0.607105	0.593	0.073	6.36058e-73	2.32804e-68	8	pbmc	plasmacytoid_dendritic
CLCN5	CLCN5	0.529655	0.473	0.048	1.07873e-72	3.94826e-68	8	pbmc	plasmacytoid_dendritic
MAP3K2-DT	MAP3K2-DT	0.437827	0.462	0.045	1.57125e-72	5.75093e-68	8	pbmc	plasmacytoid_dendritic
CARD11	CARD11	0.631226	0.648	0.086	3.70669e-72	1.35668e-67	8	pbmc	plasmacytoid_dendritic
KPTN	KPTN	0.335463	0.352	0.027	3.86051e-72	1.41299e-67	8	pbmc	plasmacytoid_dendritic
DENND5B	DENND5B	0.350288	0.308	0.02	7.13494e-72	2.61146e-67	8	pbmc	plasmacytoid_dendritic
SIDT1	SIDT1	0.73134	0.571	0.072	1.96424e-70	7.18932e-66	8	pbmc	plasmacytoid_dendritic
LHFPL2	LHFPL2	0.521238	0.451	0.046	3.9125e-69	1.43202e-64	8	pbmc	plasmacytoid_dendritic
HYOU1	HYOU1	0.754548	0.659	0.101	2.11148e-67	7.72822e-63	8	pbmc	plasmacytoid_dendritic
E2F5	E2F5	0.371579	0.407	0.038	4.4339e-66	1.62285e-61	8	pbmc	plasmacytoid_dendritic
FUT7	FUT7	0.83431	0.659	0.1	5.90584e-66	2.1616e-61	8	pbmc	plasmacytoid_dendritic
CNP	CNP	0.911003	0.835	0.171	7.10258e-65	2.59962e-60	8	pbmc	plasmacytoid_dendritic
ASPH	ASPH	0.666402	0.648	0.099	2.72124e-64	9.96002e-60	8	pbmc	plasmacytoid_dendritic
SUSD1	SUSD1	0.832896	0.637	0.105	9.62665e-63	3.52345e-58	8	pbmc	plasmacytoid_dendritic
NIPA1	NIPA1	0.372912	0.341	0.029	4.0684e-62	1.48908e-57	8	pbmc	plasmacytoid_dendritic
FMN1	FMN1	0.294491	0.275	0.019	5.71233e-62	2.09077e-57	8	pbmc	plasmacytoid_dendritic
PDIA4	PDIA4	1.29389	0.934	0.259	6.53301e-62	2.39115e-57	8	pbmc	plasmacytoid_dendritic
FAAH	FAAH	0.311641	0.341	0.029	2.09384e-61	7.66365e-57	8	pbmc	plasmacytoid_dendritic
RPP25	RPP25	0.332185	0.385	0.038	2.65481e-60	9.71688e-56	8	pbmc	plasmacytoid_dendritic
MYL6B	MYL6B	0.361265	0.44	0.048	3.7422e-60	1.36968e-55	8	pbmc	plasmacytoid_dendritic
FUZ	FUZ	0.336805	0.374	0.036	9.27171e-60	3.39354e-55	8	pbmc	plasmacytoid_dendritic
SEPTIN11	SEPTIN11	0.707156	0.692	0.119	5.516e-59	2.01891e-54	8	pbmc	plasmacytoid_dendritic
STAMBPL1	STAMBPL1	0.604502	0.538	0.076	5.69791e-58	2.08549e-53	8	pbmc	plasmacytoid_dendritic
SPCS1	SPCS1	2.01248	1	0.761	2.76255e-57	1.01112e-52	8	pbmc	plasmacytoid_dendritic
SLC12A2	SLC12A2	0.541595	0.495	0.064	3.22123e-57	1.179e-52	8	pbmc	plasmacytoid_dendritic
DCPS	DCPS	0.996037	0.813	0.188	7.41791e-57	2.71503e-52	8	pbmc	plasmacytoid_dendritic
B4GALT1	B4GALT1	1.27863	0.967	0.304	7.90389e-57	2.8929e-52	8	pbmc	plasmacytoid_dendritic
QDPR	QDPR	0.753395	0.714	0.139	6.76003e-56	2.47424e-51	8	pbmc	plasmacytoid_dendritic
ZNRF2	ZNRF2	0.980973	0.846	0.211	1.59832e-55	5.85e-51	8	pbmc	plasmacytoid_dendritic
YPEL1	YPEL1	0.359798	0.418	0.048	4.30797e-53	1.57676e-48	8	pbmc	plasmacytoid_dendritic
CTNS	CTNS	0.34127	0.374	0.04	5.01126e-53	1.83417e-48	8	pbmc	plasmacytoid_dendritic
MTMR1	MTMR1	0.558917	0.516	0.075	1.46112e-52	5.34784e-48	8	pbmc	plasmacytoid_dendritic
CREB3L2	CREB3L2	0.668254	0.736	0.149	2.31731e-52	8.48158e-48	8	pbmc	plasmacytoid_dendritic
CCDC102B	CCDC102B	0.3693	0.341	0.034	5.35539e-52	1.96013e-47	8	pbmc	plasmacytoid_dendritic
PAIP1	PAIP1	0.890893	0.868	0.234	4.5197e-51	1.65426e-46	8	pbmc	plasmacytoid_dendritic
TBC1D32	TBC1D32	0.300101	0.319	0.031	1.14102e-50	4.17623e-46	8	pbmc	plasmacytoid_dendritic
TBC1D4	TBC1D4	0.700241	0.659	0.126	6.89756e-48	2.52458e-43	8	pbmc	plasmacytoid_dendritic
EPS8L2	EPS8L2	0.372948	0.363	0.042	3.10504e-47	1.13648e-42	8	pbmc	plasmacytoid_dendritic
POLB	POLB	0.734711	0.637	0.134	1.28918e-46	4.71853e-42	8	pbmc	plasmacytoid_dendritic
GMPPB	GMPPB	0.590856	0.56	0.096	1.33693e-46	4.89328e-42	8	pbmc	plasmacytoid_dendritic
GPX7	GPX7	0.515767	0.538	0.088	2.43778e-46	8.92251e-42	8	pbmc	plasmacytoid_dendritic
GLCE	GLCE	0.428708	0.462	0.068	3.03949e-46	1.11248e-41	8	pbmc	plasmacytoid_dendritic
LIMD1	LIMD1	0.643123	0.659	0.136	4.78731e-46	1.75221e-41	8	pbmc	plasmacytoid_dendritic
LRP8	LRP8	0.323848	0.286	0.028	6.61659e-46	2.42174e-41	8	pbmc	plasmacytoid_dendritic
EEF2K	EEF2K	0.401528	0.374	0.046	7.4099e-46	2.7121e-41	8	pbmc	plasmacytoid_dendritic
CERS6	CERS6	0.695801	0.659	0.141	2.06009e-45	7.54013e-41	8	pbmc	plasmacytoid_dendritic
MAGED1	MAGED1	0.398226	0.418	0.057	3.76003e-45	1.37621e-40	8	pbmc	plasmacytoid_dendritic
ZDHHC4	ZDHHC4	0.700738	0.747	0.175	6.45297e-45	2.36185e-40	8	pbmc	plasmacytoid_dendritic
PARP10	PARP10	0.936255	0.89	0.28	3.03109e-44	1.10941e-39	8	pbmc	plasmacytoid_dendritic
PPP1R16B	PPP1R16B	0.365155	0.385	0.049	3.62725e-44	1.32761e-39	8	pbmc	plasmacytoid_dendritic
CD27-AS1	CD27-AS1	0.336384	0.385	0.05	3.91227e-44	1.43193e-39	8	pbmc	plasmacytoid_dendritic
AP1S3	AP1S3	0.32499	0.319	0.035	5.1957e-44	1.90168e-39	8	pbmc	plasmacytoid_dendritic
MILR1	MILR1	0.473086	0.538	0.097	5.04546e-43	1.84669e-38	8	pbmc	plasmacytoid_dendritic
PDCD2L	PDCD2L	0.305617	0.374	0.048	5.06418e-43	1.85354e-38	8	pbmc	plasmacytoid_dendritic
S100PBP	S100PBP	0.605816	0.703	0.155	5.49548e-43	2.0114e-38	8	pbmc	plasmacytoid_dendritic
MRPL36	MRPL36	0.875981	0.857	0.264	3.08616e-42	1.12957e-37	8	pbmc	plasmacytoid_dendritic
STK11IP	STK11IP	0.399776	0.407	0.059	5.496e-42	2.01159e-37	8	pbmc	plasmacytoid_dendritic
TMED10	TMED10	1.11074	0.967	0.49	1.25563e-41	4.59573e-37	8	pbmc	plasmacytoid_dendritic
AVEN	AVEN	0.399213	0.418	0.062	4.16229e-41	1.52344e-36	8	pbmc	plasmacytoid_dendritic
TARBP1	TARBP1	0.50768	0.604	0.12	4.44378e-41	1.62647e-36	8	pbmc	plasmacytoid_dendritic
LMAN1	LMAN1	0.896937	0.912	0.296	2.7065e-40	9.90606e-36	8	pbmc	plasmacytoid_dendritic
AACS	AACS	0.263571	0.297	0.033	4.15317e-40	1.5201e-35	8	pbmc	plasmacytoid_dendritic
ZNF789	ZNF789	0.275514	0.385	0.053	4.87514e-40	1.78435e-35	8	pbmc	plasmacytoid_dendritic
ABI2	ABI2	0.48742	0.593	0.117	8.97326e-40	3.2843e-35	8	pbmc	plasmacytoid_dendritic
ATG101	ATG101	0.860805	0.769	0.221	1.18077e-39	4.32175e-35	8	pbmc	plasmacytoid_dendritic
MEF2D	MEF2D	0.582215	0.714	0.171	1.24195e-39	4.54566e-35	8	pbmc	plasmacytoid_dendritic
SPATS2	SPATS2	0.292823	0.374	0.052	1.31788e-38	4.82357e-34	8	pbmc	plasmacytoid_dendritic
TRAM1	TRAM1	1.1594	0.978	0.577	2.60917e-38	9.54982e-34	8	pbmc	plasmacytoid_dendritic
BICD1	BICD1	0.260909	0.341	0.044	4.59405e-38	1.68147e-33	8	pbmc	plasmacytoid_dendritic
RAP1GDS1	RAP1GDS1	0.694284	0.725	0.191	5.96308e-38	2.18255e-33	8	pbmc	plasmacytoid_dendritic
RUBCN	RUBCN	0.623745	0.648	0.156	6.07424e-38	2.22323e-33	8	pbmc	plasmacytoid_dendritic
MIF4GD	MIF4GD	0.806162	0.78	0.237	1.13301e-37	4.14694e-33	8	pbmc	plasmacytoid_dendritic
STT3A	STT3A	0.560605	0.571	0.123	8.69416e-37	3.18215e-32	8	pbmc	plasmacytoid_dendritic
AUTS2	AUTS2	0.320938	0.385	0.056	1.25158e-36	4.5809e-32	8	pbmc	plasmacytoid_dendritic
ERO1B	ERO1B	0.504196	0.538	0.108	1.26088e-36	4.61495e-32	8	pbmc	plasmacytoid_dendritic
CAPN15	CAPN15	0.57466	0.538	0.114	1.08479e-35	3.97046e-31	8	pbmc	plasmacytoid_dendritic
GALNT2	GALNT2	0.547267	0.615	0.142	1.58352e-35	5.79584e-31	8	pbmc	plasmacytoid_dendritic
SEMA3C	SEMA3C	0.27436	0.264	0.03	1.94534e-35	7.12014e-31	8	pbmc	plasmacytoid_dendritic
TP53I13	TP53I13	0.615517	0.648	0.151	2.01797e-35	7.38595e-31	8	pbmc	plasmacytoid_dendritic
ALDH5A1	ALDH5A1	0.277544	0.297	0.037	3.23247e-35	1.18311e-30	8	pbmc	plasmacytoid_dendritic
LDLRAD4	LDLRAD4	0.51078	0.484	0.094	8.77745e-35	3.21263e-30	8	pbmc	plasmacytoid_dendritic
IVD	IVD	0.645927	0.626	0.154	9.6219e-35	3.52171e-30	8	pbmc	plasmacytoid_dendritic
MAN1A1	MAN1A1	0.563351	0.582	0.133	6.76256e-34	2.47516e-29	8	pbmc	plasmacytoid_dendritic
NIPA2	NIPA2	0.583394	0.736	0.206	1.47756e-33	5.408e-29	8	pbmc	plasmacytoid_dendritic
SFMBT2	SFMBT2	0.452009	0.451	0.085	5.8639e-33	2.14625e-28	8	pbmc	plasmacytoid_dendritic
SDHAF3	SDHAF3	0.539045	0.681	0.177	7.84853e-33	2.87264e-28	8	pbmc	plasmacytoid_dendritic
UBL7	UBL7	0.531473	0.659	0.172	5.56391e-32	2.03645e-27	8	pbmc	plasmacytoid_dendritic
PIM3	PIM3	0.780568	0.824	0.296	6.95891e-32	2.54703e-27	8	pbmc	plasmacytoid_dendritic
EFHC1	EFHC1	0.279501	0.396	0.067	8.4554e-32	3.09476e-27	8	pbmc	plasmacytoid_dendritic
PAFAH2	PAFAH2	0.376438	0.363	0.06	1.48042e-31	5.41847e-27	8	pbmc	plasmacytoid_dendritic
CD38	CD38	0.446084	0.495	0.105	4.34335e-31	1.58971e-26	8	pbmc	plasmacytoid_dendritic
CTPS1	CTPS1	0.367881	0.473	0.095	4.45021e-31	1.62882e-26	8	pbmc	plasmacytoid_dendritic
RIOX2	RIOX2	0.466866	0.549	0.127	3.30156e-30	1.2084e-25	8	pbmc	plasmacytoid_dendritic
AMDHD2	AMDHD2	0.379374	0.484	0.103	6.23503e-30	2.28208e-25	8	pbmc	plasmacytoid_dendritic
SLC33A1	SLC33A1	0.512168	0.571	0.14	8.95256e-30	3.27673e-25	8	pbmc	plasmacytoid_dendritic
DNAJB11	DNAJB11	0.573982	0.78	0.247	1.96994e-29	7.21019e-25	8	pbmc	plasmacytoid_dendritic
PPARA	PPARA	0.331544	0.385	0.07	2.69571e-29	9.86657e-25	8	pbmc	plasmacytoid_dendritic
MPZL1	MPZL1	0.322061	0.44	0.089	3.56411e-29	1.3045e-24	8	pbmc	plasmacytoid_dendritic
KDELR2	KDELR2	0.699552	0.901	0.381	1.02336e-27	3.74559e-23	8	pbmc	plasmacytoid_dendritic
PACS2	PACS2	0.352552	0.451	0.096	1.13269e-27	4.14575e-23	8	pbmc	plasmacytoid_dendritic
FAM53C	FAM53C	0.716378	0.659	0.205	1.90434e-27	6.97006e-23	8	pbmc	plasmacytoid_dendritic
PRMT7	PRMT7	0.36202	0.484	0.107	3.52708e-27	1.29095e-22	8	pbmc	plasmacytoid_dendritic
CHML	CHML	0.555586	0.495	0.12	4.37738e-27	1.60217e-22	8	pbmc	plasmacytoid_dendritic
ALG2	ALG2	0.361643	0.505	0.118	5.14969e-27	1.88484e-22	8	pbmc	plasmacytoid_dendritic
RMC1	RMC1	0.47559	0.484	0.116	8.25452e-27	3.02124e-22	8	pbmc	plasmacytoid_dendritic
NUDT5	NUDT5	0.632547	0.802	0.285	8.90111e-27	3.2579e-22	8	pbmc	plasmacytoid_dendritic
AP3S1	AP3S1	0.700311	0.846	0.348	1.0277e-26	3.76149e-22	8	pbmc	plasmacytoid_dendritic
PBX3	PBX3	0.46426	0.462	0.109	2.28181e-26	8.35166e-22	8	pbmc	plasmacytoid_dendritic
SGSM3	SGSM3	0.527608	0.703	0.217	3.08024e-26	1.1274e-21	8	pbmc	plasmacytoid_dendritic
USP46	USP46	0.353042	0.33	0.058	3.32011e-26	1.21519e-21	8	pbmc	plasmacytoid_dendritic
ZEB1	ZEB1	0.358194	0.527	0.123	3.32274e-26	1.21616e-21	8	pbmc	plasmacytoid_dendritic
TMEM38B	TMEM38B	0.401074	0.429	0.091	3.84683e-26	1.40798e-21	8	pbmc	plasmacytoid_dendritic
SCAMP4	SCAMP4	0.585758	0.604	0.18	8.05841e-26	2.94946e-21	8	pbmc	plasmacytoid_dendritic
ZFYVE26	ZFYVE26	0.320549	0.319	0.057	1.28787e-25	4.71373e-21	8	pbmc	plasmacytoid_dendritic
SLC39A6	SLC39A6	0.475023	0.484	0.118	1.4737e-25	5.3939e-21	8	pbmc	plasmacytoid_dendritic
BET1	BET1	0.44935	0.582	0.162	2.41273e-25	8.83084e-21	8	pbmc	plasmacytoid_dendritic
CSNK1E	CSNK1E	0.426786	0.505	0.126	4.97638e-25	1.8214e-20	8	pbmc	plasmacytoid_dendritic
CUL4B	CUL4B	0.432627	0.505	0.128	5.72391e-25	2.09501e-20	8	pbmc	plasmacytoid_dendritic
KMO	KMO	0.311056	0.352	0.069	8.06276e-25	2.95105e-20	8	pbmc	plasmacytoid_dendritic
SEPHS1	SEPHS1	0.353829	0.505	0.125	1.0895e-24	3.98767e-20	8	pbmc	plasmacytoid_dendritic
ALG5	ALG5	0.435548	0.703	0.216	1.35103e-24	4.94491e-20	8	pbmc	plasmacytoid_dendritic
ABCB8	ABCB8	0.337007	0.396	0.084	2.6318e-24	9.63263e-20	8	pbmc	plasmacytoid_dendritic
DNAJB9	DNAJB9	0.537857	0.681	0.217	3.46172e-24	1.26702e-19	8	pbmc	plasmacytoid_dendritic
RAB2B	RAB2B	0.337745	0.429	0.096	4.35432e-24	1.59373e-19	8	pbmc	plasmacytoid_dendritic
TM9SF1	TM9SF1	0.390683	0.527	0.141	5.21321e-24	1.90809e-19	8	pbmc	plasmacytoid_dendritic
NFATC2IP	NFATC2IP	0.678927	0.846	0.371	5.92712e-24	2.16939e-19	8	pbmc	plasmacytoid_dendritic
SLC30A5	SLC30A5	0.37385	0.582	0.161	7.74906e-24	2.83623e-19	8	pbmc	plasmacytoid_dendritic
C9orf139	C9orf139	0.322477	0.352	0.072	1.16964e-23	4.28099e-19	8	pbmc	plasmacytoid_dendritic
NFX1	NFX1	0.404822	0.604	0.175	2.25732e-23	8.26203e-19	8	pbmc	plasmacytoid_dendritic
HDGFL2	HDGFL2	0.359485	0.582	0.161	2.38815e-23	8.74089e-19	8	pbmc	plasmacytoid_dendritic
EIF4A3	EIF4A3	0.705966	0.802	0.337	3.71714e-23	1.36051e-18	8	pbmc	plasmacytoid_dendritic
MNAT1	MNAT1	0.419783	0.516	0.137	3.85457e-23	1.41081e-18	8	pbmc	plasmacytoid_dendritic
DLEU1	DLEU1	0.254369	0.396	0.086	1.19596e-22	4.37732e-18	8	pbmc	plasmacytoid_dendritic
ZNF433-AS1	ZNF433-AS1	0.401001	0.484	0.125	2.32135e-22	8.49637e-18	8	pbmc	plasmacytoid_dendritic
SNHG20	SNHG20	0.279068	0.363	0.077	3.78657e-22	1.38592e-17	8	pbmc	plasmacytoid_dendritic
USP11	USP11	0.285436	0.505	0.129	5.29109e-22	1.93659e-17	8	pbmc	plasmacytoid_dendritic
CCDC152	CCDC152	0.316389	0.319	0.063	7.90345e-22	2.89274e-17	8	pbmc	plasmacytoid_dendritic
MPG	MPG	0.609914	0.78	0.309	9.09443e-22	3.32865e-17	8	pbmc	plasmacytoid_dendritic
GLT8D1	GLT8D1	0.387613	0.549	0.155	9.11748e-22	3.33709e-17	8	pbmc	plasmacytoid_dendritic
AMIGO2	AMIGO2	0.253106	0.308	0.058	1.03546e-21	3.7899e-17	8	pbmc	plasmacytoid_dendritic
NUP42	NUP42	0.432551	0.648	0.205	1.14566e-21	4.19323e-17	8	pbmc	plasmacytoid_dendritic
MYCBP	MYCBP	0.46875	0.681	0.229	1.35221e-21	4.94921e-17	8	pbmc	plasmacytoid_dendritic
HSPA13	HSPA13	0.430509	0.385	0.09	1.60478e-21	5.87366e-17	8	pbmc	plasmacytoid_dendritic
SND1-IT1	SND1-IT1	0.397818	0.396	0.095	2.39749e-21	8.77507e-17	8	pbmc	plasmacytoid_dendritic
SLC23A2	SLC23A2	0.288457	0.308	0.061	2.74493e-21	1.00467e-16	8	pbmc	plasmacytoid_dendritic
MAD2L2	MAD2L2	0.344041	0.615	0.184	2.90984e-21	1.06503e-16	8	pbmc	plasmacytoid_dendritic
ARMCX3	ARMCX3	0.622729	0.681	0.249	4.49265e-21	1.64435e-16	8	pbmc	plasmacytoid_dendritic
EIF4ENIF1	EIF4ENIF1	0.301388	0.374	0.085	5.25795e-21	1.92446e-16	8	pbmc	plasmacytoid_dendritic
TMX1	TMX1	0.614189	0.813	0.34	5.324e-21	1.94864e-16	8	pbmc	plasmacytoid_dendritic
IQCE	IQCE	0.282143	0.275	0.051	9.05036e-21	3.31252e-16	8	pbmc	plasmacytoid_dendritic
TMED3	TMED3	0.407983	0.637	0.207	1.07824e-20	3.94646e-16	8	pbmc	plasmacytoid_dendritic
GTF2E2	GTF2E2	0.382136	0.56	0.168	1.10107e-20	4.03002e-16	8	pbmc	plasmacytoid_dendritic
ZCCHC8	ZCCHC8	0.447381	0.615	0.198	1.22418e-20	4.48061e-16	8	pbmc	plasmacytoid_dendritic
SRPRA	SRPRA	0.585858	0.879	0.365	1.39819e-20	5.11752e-16	8	pbmc	plasmacytoid_dendritic
TMEM258	TMEM258	0.721626	0.978	0.725	1.71562e-20	6.27933e-16	8	pbmc	plasmacytoid_dendritic
PI4KA	PI4KA	0.416826	0.527	0.156	2.00379e-20	7.33408e-16	8	pbmc	plasmacytoid_dendritic
TULP4	TULP4	0.355772	0.527	0.15	2.3457e-20	8.5855e-16	8	pbmc	plasmacytoid_dendritic
LETM1	LETM1	0.33454	0.473	0.127	2.44038e-20	8.93204e-16	8	pbmc	plasmacytoid_dendritic
ADI1	ADI1	0.659825	0.78	0.344	2.9933e-20	1.09558e-15	8	pbmc	plasmacytoid_dendritic
ATG4C	ATG4C	0.323759	0.451	0.118	4.13791e-20	1.51452e-15	8	pbmc	plasmacytoid_dendritic
DNAJC3	DNAJC3	0.504196	0.769	0.303	4.85738e-20	1.77785e-15	8	pbmc	plasmacytoid_dendritic
TASP1	TASP1	0.269319	0.341	0.074	5.19987e-20	1.9032e-15	8	pbmc	plasmacytoid_dendritic
MARS	MARS	0.462041	0.527	0.162	5.86765e-20	2.14762e-15	8	pbmc	plasmacytoid_dendritic
NUS1	NUS1	0.422066	0.571	0.183	6.81256e-20	2.49346e-15	8	pbmc	plasmacytoid_dendritic
USO1	USO1	0.443965	0.736	0.269	7.27273e-20	2.66189e-15	8	pbmc	plasmacytoid_dendritic
SEC63	SEC63	0.537751	0.824	0.342	1.14402e-19	4.18722e-15	8	pbmc	plasmacytoid_dendritic
MGME1	MGME1	0.306565	0.516	0.149	2.37891e-19	8.70706e-15	8	pbmc	plasmacytoid_dendritic
MCFD2	MCFD2	0.377617	0.516	0.157	2.64463e-19	9.67962e-15	8	pbmc	plasmacytoid_dendritic
NTAN1	NTAN1	0.32292	0.593	0.183	2.78175e-19	1.01815e-14	8	pbmc	plasmacytoid_dendritic
CPLANE1	CPLANE1	0.294166	0.264	0.051	3.03383e-19	1.11041e-14	8	pbmc	plasmacytoid_dendritic
SEC23A	SEC23A	0.364541	0.604	0.195	5.94454e-19	2.17576e-14	8	pbmc	plasmacytoid_dendritic
C1orf109	C1orf109	0.279861	0.341	0.078	6.38825e-19	2.33816e-14	8	pbmc	plasmacytoid_dendritic
GORASP2	GORASP2	0.457896	0.681	0.239	6.39298e-19	2.3399e-14	8	pbmc	plasmacytoid_dendritic
EIPR1	EIPR1	0.294744	0.418	0.109	6.47834e-19	2.37114e-14	8	pbmc	plasmacytoid_dendritic
IRF2BPL	IRF2BPL	0.374536	0.516	0.156	7.29866e-19	2.67138e-14	8	pbmc	plasmacytoid_dendritic
EXOC6	EXOC6	0.389857	0.593	0.194	7.56413e-19	2.76855e-14	8	pbmc	plasmacytoid_dendritic
USP24	USP24	0.431957	0.538	0.171	1.43748e-18	5.2613e-14	8	pbmc	plasmacytoid_dendritic
MAPRE2	MAPRE2	0.404279	0.593	0.198	1.52417e-18	5.57863e-14	8	pbmc	plasmacytoid_dendritic
NBDY	NBDY	0.617634	0.857	0.405	1.72198e-18	6.30261e-14	8	pbmc	plasmacytoid_dendritic
SYS1	SYS1	0.346389	0.615	0.202	1.72276e-18	6.30548e-14	8	pbmc	plasmacytoid_dendritic
MED27	MED27	0.292408	0.516	0.15	1.72342e-18	6.30791e-14	8	pbmc	plasmacytoid_dendritic
FBXW11	FBXW11	0.373216	0.484	0.145	2.19836e-18	8.04622e-14	8	pbmc	plasmacytoid_dendritic
DTWD1	DTWD1	0.29563	0.505	0.149	3.1455e-18	1.15128e-13	8	pbmc	plasmacytoid_dendritic
KDM1A	KDM1A	0.355463	0.538	0.171	3.66604e-18	1.34181e-13	8	pbmc	plasmacytoid_dendritic
DYRK4	DYRK4	0.294424	0.418	0.113	8.16763e-18	2.98943e-13	8	pbmc	plasmacytoid_dendritic
RAB4B	RAB4B	0.435909	0.703	0.275	1.06395e-17	3.89418e-13	8	pbmc	plasmacytoid_dendritic
MYO9A	MYO9A	0.361037	0.407	0.112	1.24876e-17	4.5706e-13	8	pbmc	plasmacytoid_dendritic
SCYL3	SCYL3	0.302526	0.385	0.1	1.29005e-17	4.72171e-13	8	pbmc	plasmacytoid_dendritic
MORF4L2	MORF4L2	0.436545	0.736	0.293	1.47756e-17	5.40801e-13	8	pbmc	plasmacytoid_dendritic
FBRSL1	FBRSL1	0.292517	0.56	0.175	1.55503e-17	5.69156e-13	8	pbmc	plasmacytoid_dendritic
NRDC	NRDC	0.580135	0.758	0.34	1.58656e-17	5.80697e-13	8	pbmc	plasmacytoid_dendritic
DIPK2A	DIPK2A	0.459044	0.484	0.15	2.0453e-17	7.48602e-13	8	pbmc	plasmacytoid_dendritic
ARMCX6	ARMCX6	0.335956	0.527	0.165	2.51904e-17	9.21994e-13	8	pbmc	plasmacytoid_dendritic
JKAMP	JKAMP	0.38962	0.637	0.227	3.04527e-17	1.1146e-12	8	pbmc	plasmacytoid_dendritic
TRAPPC12	TRAPPC12	0.348191	0.615	0.21	3.08241e-17	1.12819e-12	8	pbmc	plasmacytoid_dendritic
GCSH	GCSH	0.268396	0.352	0.087	3.42914e-17	1.2551e-12	8	pbmc	plasmacytoid_dendritic
RRAGC	RRAGC	0.408159	0.571	0.2	4.04339e-17	1.47992e-12	8	pbmc	plasmacytoid_dendritic
ZNF124	ZNF124	0.274269	0.363	0.093	4.42408e-17	1.61926e-12	8	pbmc	plasmacytoid_dendritic
DPP7	DPP7	0.602024	0.945	0.581	4.64471e-17	1.70001e-12	8	pbmc	plasmacytoid_dendritic
ERLEC1	ERLEC1	0.357744	0.615	0.216	4.79683e-17	1.75569e-12	8	pbmc	plasmacytoid_dendritic
EMC7	EMC7	0.545375	0.78	0.368	5.26994e-17	1.92885e-12	8	pbmc	plasmacytoid_dendritic
AKAP9	AKAP9	0.686391	0.89	0.546	7.06797e-17	2.58695e-12	8	pbmc	plasmacytoid_dendritic
POLD2	POLD2	0.348592	0.582	0.196	9.01525e-17	3.29967e-12	8	pbmc	plasmacytoid_dendritic
CLPTM1	CLPTM1	0.347802	0.538	0.179	9.51829e-17	3.48379e-12	8	pbmc	plasmacytoid_dendritic
ELMSAN1	ELMSAN1	0.452519	0.626	0.233	9.56332e-17	3.50027e-12	8	pbmc	plasmacytoid_dendritic
ARMC10	ARMC10	0.403485	0.637	0.242	9.63076e-17	3.52495e-12	8	pbmc	plasmacytoid_dendritic
CCDC18	CCDC18	0.313436	0.352	0.091	1.06628e-16	3.9027e-12	8	pbmc	plasmacytoid_dendritic
TMEM242	TMEM242	0.301154	0.549	0.176	1.12798e-16	4.1285e-12	8	pbmc	plasmacytoid_dendritic
TFPT	TFPT	0.281377	0.44	0.129	1.66264e-16	6.08544e-12	8	pbmc	plasmacytoid_dendritic
GNL3	GNL3	0.480312	0.659	0.261	1.82751e-16	6.68887e-12	8	pbmc	plasmacytoid_dendritic
TM9SF3	TM9SF3	0.592149	0.813	0.378	2.05886e-16	7.53564e-12	8	pbmc	plasmacytoid_dendritic
HPS4	HPS4	0.362108	0.516	0.169	2.15517e-16	7.88812e-12	8	pbmc	plasmacytoid_dendritic
KTN1	KTN1	0.596112	0.912	0.592	2.22262e-16	8.13501e-12	8	pbmc	plasmacytoid_dendritic
ATP8A1	ATP8A1	0.273968	0.396	0.108	3.05619e-16	1.1186e-11	8	pbmc	plasmacytoid_dendritic
AZIN1	AZIN1	0.394041	0.659	0.247	3.45369e-16	1.26408e-11	8	pbmc	plasmacytoid_dendritic
MGAT2	MGAT2	0.368481	0.571	0.205	3.67669e-16	1.34571e-11	8	pbmc	plasmacytoid_dendritic
HSDL2	HSDL2	0.330792	0.473	0.148	4.01659e-16	1.47011e-11	8	pbmc	plasmacytoid_dendritic
SLC3A2	SLC3A2	0.572721	0.824	0.435	4.46025e-16	1.6325e-11	8	pbmc	plasmacytoid_dendritic
SRD5A3	SRD5A3	0.284004	0.407	0.119	7.17906e-16	2.62761e-11	8	pbmc	plasmacytoid_dendritic
TMX3	TMX3	0.401923	0.593	0.218	9.6236e-16	3.52233e-11	8	pbmc	plasmacytoid_dendritic
ATP13A1	ATP13A1	0.302379	0.484	0.154	9.7348e-16	3.56303e-11	8	pbmc	plasmacytoid_dendritic
CHST11	CHST11	0.332609	0.582	0.203	1.16831e-15	4.27612e-11	8	pbmc	plasmacytoid_dendritic
COPZ1	COPZ1	0.513438	0.846	0.422	1.37911e-15	5.04768e-11	8	pbmc	plasmacytoid_dendritic
ZBTB33	ZBTB33	0.289374	0.33	0.087	1.75995e-15	6.44158e-11	8	pbmc	plasmacytoid_dendritic
G6PC3	G6PC3	0.300706	0.352	0.097	1.81388e-15	6.63898e-11	8	pbmc	plasmacytoid_dendritic
MTAP	MTAP	0.271505	0.473	0.147	1.89618e-15	6.94019e-11	8	pbmc	plasmacytoid_dendritic
ANKIB1	ANKIB1	0.34436	0.527	0.18	1.94648e-15	7.1243e-11	8	pbmc	plasmacytoid_dendritic
CHCHD3	CHCHD3	0.291878	0.615	0.219	2.04266e-15	7.47633e-11	8	pbmc	plasmacytoid_dendritic
KLHL6	KLHL6	0.334052	0.516	0.175	2.25097e-15	8.23879e-11	8	pbmc	plasmacytoid_dendritic
ARFGAP3	ARFGAP3	0.451433	0.648	0.261	2.50965e-15	9.18556e-11	8	pbmc	plasmacytoid_dendritic
TMEM208	TMEM208	0.413891	0.769	0.325	3.44666e-15	1.26151e-10	8	pbmc	plasmacytoid_dendritic
CHAMP1	CHAMP1	0.271668	0.352	0.095	4.1474e-15	1.51799e-10	8	pbmc	plasmacytoid_dendritic
UBA5	UBA5	0.254291	0.429	0.129	4.4609e-15	1.63273e-10	8	pbmc	plasmacytoid_dendritic
TOX4	TOX4	0.545243	0.758	0.358	4.59499e-15	1.68181e-10	8	pbmc	plasmacytoid_dendritic
CFAP20	CFAP20	0.270286	0.44	0.134	5.50236e-15	2.01392e-10	8	pbmc	plasmacytoid_dendritic
VEZF1	VEZF1	0.419438	0.615	0.246	6.2097e-15	2.27281e-10	8	pbmc	plasmacytoid_dendritic
SMIM19	SMIM19	0.358875	0.626	0.24	6.40929e-15	2.34586e-10	8	pbmc	plasmacytoid_dendritic
RHEB	RHEB	0.470021	0.769	0.359	6.62519e-15	2.42488e-10	8	pbmc	plasmacytoid_dendritic
NUDT22	NUDT22	0.419703	0.659	0.269	6.76605e-15	2.47644e-10	8	pbmc	plasmacytoid_dendritic
PHYKPL	PHYKPL	0.440547	0.802	0.351	7.05689e-15	2.58289e-10	8	pbmc	plasmacytoid_dendritic
SLC35B1	SLC35B1	0.314788	0.527	0.185	8.60616e-15	3.14994e-10	8	pbmc	plasmacytoid_dendritic
SMARCAD1	SMARCAD1	0.291005	0.407	0.123	1.01339e-14	3.70911e-10	8	pbmc	plasmacytoid_dendritic
OIP5-AS1	OIP5-AS1	0.506274	0.824	0.405	1.08615e-14	3.97541e-10	8	pbmc	plasmacytoid_dendritic
CPT1A	CPT1A	0.270131	0.462	0.151	1.31218e-14	4.80271e-10	8	pbmc	plasmacytoid_dendritic
GALNT7	GALNT7	0.31005	0.429	0.135	1.31653e-14	4.81864e-10	8	pbmc	plasmacytoid_dendritic
TBL1XR1	TBL1XR1	0.483522	0.736	0.349	1.33782e-14	4.89657e-10	8	pbmc	plasmacytoid_dendritic
TXNL4A	TXNL4A	0.504127	0.956	0.518	1.35358e-14	4.95424e-10	8	pbmc	plasmacytoid_dendritic
TCEAL8	TCEAL8	0.394822	0.615	0.244	1.37638e-14	5.03769e-10	8	pbmc	plasmacytoid_dendritic
GTF2A1	GTF2A1	0.297348	0.484	0.161	1.59623e-14	5.84235e-10	8	pbmc	plasmacytoid_dendritic
R3HDM1	R3HDM1	0.305195	0.473	0.156	1.64096e-14	6.00609e-10	8	pbmc	plasmacytoid_dendritic
ZNF791	ZNF791	0.395348	0.582	0.226	1.66932e-14	6.10986e-10	8	pbmc	plasmacytoid_dendritic
COPG1	COPG1	0.350418	0.495	0.173	1.77224e-14	6.48656e-10	8	pbmc	plasmacytoid_dendritic
ARID2	ARID2	0.345519	0.571	0.207	2.2215e-14	8.1309e-10	8	pbmc	plasmacytoid_dendritic
ZMYM2	ZMYM2	0.424229	0.747	0.318	2.35548e-14	8.62128e-10	8	pbmc	plasmacytoid_dendritic
HEATR5B	HEATR5B	0.298616	0.385	0.112	2.51033e-14	9.18804e-10	8	pbmc	plasmacytoid_dendritic
ATP6V1D	ATP6V1D	0.362846	0.659	0.259	3.00731e-14	1.10071e-09	8	pbmc	plasmacytoid_dendritic
C11orf58	C11orf58	0.532026	0.945	0.777	3.4568e-14	1.26522e-09	8	pbmc	plasmacytoid_dendritic
HPS3	HPS3	0.252127	0.495	0.166	3.71514e-14	1.35978e-09	8	pbmc	plasmacytoid_dendritic
TNKS2	TNKS2	0.362075	0.637	0.249	4.07665e-14	1.4921e-09	8	pbmc	plasmacytoid_dendritic
VPS36	VPS36	0.489905	0.78	0.386	5.81353e-14	2.12781e-09	8	pbmc	plasmacytoid_dendritic
RIPOR1	RIPOR1	0.30087	0.363	0.11	5.81721e-14	2.12916e-09	8	pbmc	plasmacytoid_dendritic
N4BP2L1	N4BP2L1	0.516448	0.714	0.349	7.00466e-14	2.56377e-09	8	pbmc	plasmacytoid_dendritic
LTV1	LTV1	0.347695	0.549	0.209	7.67326e-14	2.80849e-09	8	pbmc	plasmacytoid_dendritic
SLC7A6	SLC7A6	0.295031	0.495	0.167	7.86579e-14	2.87896e-09	8	pbmc	plasmacytoid_dendritic
GOLGA2	GOLGA2	0.294149	0.516	0.186	8.11565e-14	2.97041e-09	8	pbmc	plasmacytoid_dendritic
NCLN	NCLN	0.256465	0.396	0.122	8.64538e-14	3.16429e-09	8	pbmc	plasmacytoid_dendritic
EIF4EBP3	EIF4EBP3	0.280671	0.484	0.165	9.55158e-14	3.49597e-09	8	pbmc	plasmacytoid_dendritic
CARHSP1	CARHSP1	0.337027	0.681	0.273	1.01417e-13	3.71195e-09	8	pbmc	plasmacytoid_dendritic
IKBKB	IKBKB	0.381154	0.626	0.25	1.14463e-13	4.18945e-09	8	pbmc	plasmacytoid_dendritic
GLO1	GLO1	0.447616	0.637	0.285	1.23497e-13	4.52013e-09	8	pbmc	plasmacytoid_dendritic
DR1	DR1	0.444036	0.791	0.376	1.36559e-13	4.99821e-09	8	pbmc	plasmacytoid_dendritic
ARHGAP5	ARHGAP5	0.34438	0.516	0.188	1.38169e-13	5.05713e-09	8	pbmc	plasmacytoid_dendritic
ABCE1	ABCE1	0.428585	0.703	0.307	1.44983e-13	5.30651e-09	8	pbmc	plasmacytoid_dendritic
PCNT	PCNT	0.359985	0.341	0.1	1.47031e-13	5.38147e-09	8	pbmc	plasmacytoid_dendritic
SELENOH	SELENOH	0.530254	0.956	0.786	1.48276e-13	5.42705e-09	8	pbmc	plasmacytoid_dendritic
C1orf43	C1orf43	0.503839	0.835	0.471	1.49349e-13	5.46632e-09	8	pbmc	plasmacytoid_dendritic
CLPTM1L	CLPTM1L	0.315836	0.725	0.295	1.61637e-13	5.91607e-09	8	pbmc	plasmacytoid_dendritic
YIF1A	YIF1A	0.296837	0.604	0.236	1.64332e-13	6.01473e-09	8	pbmc	plasmacytoid_dendritic
DLGAP4	DLGAP4	0.340575	0.495	0.181	1.67566e-13	6.13309e-09	8	pbmc	plasmacytoid_dendritic
PPP6R1	PPP6R1	0.359762	0.681	0.292	1.8089e-13	6.62074e-09	8	pbmc	plasmacytoid_dendritic
NDST2	NDST2	0.272365	0.429	0.14	1.87461e-13	6.86128e-09	8	pbmc	plasmacytoid_dendritic
STX18	STX18	0.310713	0.44	0.15	2.09545e-13	7.66956e-09	8	pbmc	plasmacytoid_dendritic
SRPRB	SRPRB	0.30788	0.505	0.179	2.10396e-13	7.70069e-09	8	pbmc	plasmacytoid_dendritic
INTS10	INTS10	0.408644	0.67	0.287	2.28022e-13	8.34584e-09	8	pbmc	plasmacytoid_dendritic
DAP	DAP	0.265695	0.582	0.217	2.47591e-13	9.06206e-09	8	pbmc	plasmacytoid_dendritic
ZBTB10	ZBTB10	0.315578	0.363	0.111	2.64715e-13	9.68883e-09	8	pbmc	plasmacytoid_dendritic
SLC35A3	SLC35A3	0.323102	0.582	0.221	3.31219e-13	1.21229e-08	8	pbmc	plasmacytoid_dendritic
SLC39A10	SLC39A10	0.37747	0.582	0.232	3.41449e-13	1.24974e-08	8	pbmc	plasmacytoid_dendritic
SNRPA1	SNRPA1	0.382943	0.736	0.334	3.94875e-13	1.44528e-08	8	pbmc	plasmacytoid_dendritic
ENTPD4	ENTPD4	0.278843	0.538	0.197	3.98243e-13	1.45761e-08	8	pbmc	plasmacytoid_dendritic
MED30	MED30	0.254235	0.67	0.258	4.05402e-13	1.48381e-08	8	pbmc	plasmacytoid_dendritic
MESD	MESD	0.371906	0.758	0.355	4.29629e-13	1.57248e-08	8	pbmc	plasmacytoid_dendritic
SMARCE1	SMARCE1	0.493127	0.846	0.453	4.41992e-13	1.61773e-08	8	pbmc	plasmacytoid_dendritic
SNX4	SNX4	0.266325	0.462	0.159	5.97516e-13	2.18697e-08	8	pbmc	plasmacytoid_dendritic
FIP1L1	FIP1L1	0.403667	0.703	0.315	6.06079e-13	2.21831e-08	8	pbmc	plasmacytoid_dendritic
UBE2S	UBE2S	0.34831	0.703	0.309	6.52926e-13	2.38978e-08	8	pbmc	plasmacytoid_dendritic
GPAA1	GPAA1	0.323394	0.615	0.249	7.79763e-13	2.85401e-08	8	pbmc	plasmacytoid_dendritic
TMEM39A	TMEM39A	0.251981	0.275	0.073	8.07658e-13	2.95611e-08	8	pbmc	plasmacytoid_dendritic
MAP2K1	MAP2K1	0.353369	0.626	0.27	8.44614e-13	3.09137e-08	8	pbmc	plasmacytoid_dendritic
BTAF1	BTAF1	0.3177	0.473	0.172	8.60374e-13	3.14906e-08	8	pbmc	plasmacytoid_dendritic
PGGT1B	PGGT1B	0.417956	0.604	0.257	9.99366e-13	3.65778e-08	8	pbmc	plasmacytoid_dendritic
SIL1	SIL1	0.307255	0.407	0.139	1.07353e-12	3.92924e-08	8	pbmc	plasmacytoid_dendritic
PRPF8	PRPF8	0.445932	0.758	0.368	1.55235e-12	5.68177e-08	8	pbmc	plasmacytoid_dendritic
KIAA2013	KIAA2013	0.370034	0.604	0.259	1.87502e-12	6.86276e-08	8	pbmc	plasmacytoid_dendritic
ZCRB1	ZCRB1	0.328781	0.725	0.319	1.87695e-12	6.86983e-08	8	pbmc	plasmacytoid_dendritic
SRSF6	SRSF6	0.433061	0.901	0.498	2.1415e-12	7.83812e-08	8	pbmc	plasmacytoid_dendritic
ZNF22	ZNF22	0.461695	0.659	0.292	2.35829e-12	8.63158e-08	8	pbmc	plasmacytoid_dendritic
MDP1	MDP1	0.270086	0.462	0.167	2.79941e-12	1.02461e-07	8	pbmc	plasmacytoid_dendritic
FKBP3	FKBP3	0.391353	0.659	0.304	2.81449e-12	1.03013e-07	8	pbmc	plasmacytoid_dendritic
APH1A	APH1A	0.426614	0.846	0.442	3.51574e-12	1.2868e-07	8	pbmc	plasmacytoid_dendritic
DIDO1	DIDO1	0.27054	0.582	0.229	3.89409e-12	1.42528e-07	8	pbmc	plasmacytoid_dendritic
MRPS10	MRPS10	0.406079	0.648	0.291	4.06942e-12	1.48945e-07	8	pbmc	plasmacytoid_dendritic
TMEM59	TMEM59	0.472359	0.956	0.745	4.24847e-12	1.55498e-07	8	pbmc	plasmacytoid_dendritic
SEC23B	SEC23B	0.301234	0.473	0.178	4.26324e-12	1.56039e-07	8	pbmc	plasmacytoid_dendritic
AP3B1	AP3B1	0.358015	0.659	0.296	4.69555e-12	1.71862e-07	8	pbmc	plasmacytoid_dendritic
JTB	JTB	0.496896	0.945	0.737	5.19214e-12	1.90038e-07	8	pbmc	plasmacytoid_dendritic
PBX2	PBX2	0.342425	0.571	0.231	5.96119e-12	2.18186e-07	8	pbmc	plasmacytoid_dendritic
SNRNP27	SNRNP27	0.295563	0.538	0.212	6.13203e-12	2.24439e-07	8	pbmc	plasmacytoid_dendritic
GGNBP2	GGNBP2	0.493188	0.901	0.576	6.25007e-12	2.28759e-07	8	pbmc	plasmacytoid_dendritic
BRI3BP	BRI3BP	0.3299	0.363	0.122	6.4445e-12	2.35875e-07	8	pbmc	plasmacytoid_dendritic
MIA3	MIA3	0.404735	0.747	0.367	6.82104e-12	2.49657e-07	8	pbmc	plasmacytoid_dendritic
KRR1	KRR1	0.390122	0.747	0.352	7.47967e-12	2.73763e-07	8	pbmc	plasmacytoid_dendritic
MRE11	MRE11	0.296134	0.495	0.183	7.64543e-12	2.7983e-07	8	pbmc	plasmacytoid_dendritic
ZDHHC12	ZDHHC12	0.305851	0.571	0.232	8.51182e-12	3.11541e-07	8	pbmc	plasmacytoid_dendritic
PI4K2B	PI4K2B	0.255966	0.308	0.092	8.90414e-12	3.259e-07	8	pbmc	plasmacytoid_dendritic
UFM1	UFM1	0.493134	0.824	0.436	9.1324e-12	3.34255e-07	8	pbmc	plasmacytoid_dendritic
PTGES2	PTGES2	0.271474	0.495	0.185	9.32731e-12	3.41389e-07	8	pbmc	plasmacytoid_dendritic
MFSD14C	MFSD14C	0.389202	0.637	0.29	1.06403e-11	3.89445e-07	8	pbmc	plasmacytoid_dendritic
SCAMP3	SCAMP3	0.264639	0.484	0.179	1.13267e-11	4.14569e-07	8	pbmc	plasmacytoid_dendritic
PHF6	PHF6	0.275333	0.484	0.181	1.33743e-11	4.89514e-07	8	pbmc	plasmacytoid_dendritic
AP3D1	AP3D1	0.320253	0.615	0.253	1.39126e-11	5.09214e-07	8	pbmc	plasmacytoid_dendritic
LSM1	LSM1	0.315292	0.681	0.3	1.45018e-11	5.30779e-07	8	pbmc	plasmacytoid_dendritic
CYTH2	CYTH2	0.270784	0.462	0.169	1.49443e-11	5.46975e-07	8	pbmc	plasmacytoid_dendritic
TMEM248	TMEM248	0.371055	0.736	0.352	1.60602e-11	5.87818e-07	8	pbmc	plasmacytoid_dendritic
NCBP3	NCBP3	0.272567	0.604	0.245	2.66837e-11	9.7665e-07	8	pbmc	plasmacytoid_dendritic
TBC1D9B	TBC1D9B	0.250587	0.418	0.149	2.77654e-11	1.01624e-06	8	pbmc	plasmacytoid_dendritic
SCFD1	SCFD1	0.361454	0.725	0.343	2.90125e-11	1.06189e-06	8	pbmc	plasmacytoid_dendritic
AKR7A2	AKR7A2	0.360573	0.637	0.294	3.17468e-11	1.16196e-06	8	pbmc	plasmacytoid_dendritic
ERGIC2	ERGIC2	0.401973	0.681	0.329	3.28144e-11	1.20104e-06	8	pbmc	plasmacytoid_dendritic
PDPK1	PDPK1	0.302313	0.538	0.217	3.47382e-11	1.27145e-06	8	pbmc	plasmacytoid_dendritic
TTC17	TTC17	0.33795	0.681	0.297	3.56189e-11	1.30369e-06	8	pbmc	plasmacytoid_dendritic
CCDC57	CCDC57	0.288627	0.615	0.257	3.5705e-11	1.30684e-06	8	pbmc	plasmacytoid_dendritic
SENP6	SENP6	0.417654	0.802	0.434	3.65987e-11	1.33955e-06	8	pbmc	plasmacytoid_dendritic
TMCO1	TMCO1	0.469496	0.802	0.465	3.67716e-11	1.34588e-06	8	pbmc	plasmacytoid_dendritic
TSPAN31	TSPAN31	0.252962	0.44	0.16	3.77027e-11	1.37996e-06	8	pbmc	plasmacytoid_dendritic
BRD3	BRD3	0.313638	0.527	0.218	4.23659e-11	1.55063e-06	8	pbmc	plasmacytoid_dendritic
HNRNPA3	HNRNPA3	0.491934	0.989	0.833	4.23886e-11	1.55147e-06	8	pbmc	plasmacytoid_dendritic
TTC37	TTC37	0.334169	0.615	0.274	5.30235e-11	1.94071e-06	8	pbmc	plasmacytoid_dendritic
SUPT5H	SUPT5H	0.334858	0.659	0.292	5.79889e-11	2.12245e-06	8	pbmc	plasmacytoid_dendritic
COMMD10	COMMD10	0.266678	0.527	0.21	5.8958e-11	2.15792e-06	8	pbmc	plasmacytoid_dendritic
SMU1	SMU1	0.331601	0.769	0.372	7.03567e-11	2.57512e-06	8	pbmc	plasmacytoid_dendritic
SUMF2	SUMF2	0.323424	0.736	0.34	7.38498e-11	2.70297e-06	8	pbmc	plasmacytoid_dendritic
IER3IP1	IER3IP1	0.328244	0.747	0.353	7.53914e-11	2.7594e-06	8	pbmc	plasmacytoid_dendritic
CHRAC1	CHRAC1	0.331524	0.538	0.231	7.54002e-11	2.75972e-06	8	pbmc	plasmacytoid_dendritic
PMF1	PMF1	0.364772	0.626	0.299	8.91305e-11	3.26227e-06	8	pbmc	plasmacytoid_dendritic
IFT52	IFT52	0.265071	0.33	0.106	1.22369e-10	4.47884e-06	8	pbmc	plasmacytoid_dendritic
ACSL3	ACSL3	0.290605	0.473	0.186	1.25868e-10	4.60691e-06	8	pbmc	plasmacytoid_dendritic
ANAPC5	ANAPC5	0.328183	0.868	0.465	1.43953e-10	5.26881e-06	8	pbmc	plasmacytoid_dendritic
SCAMP2	SCAMP2	0.413127	0.725	0.39	1.54088e-10	5.63977e-06	8	pbmc	plasmacytoid_dendritic
ARF4	ARF4	0.435563	0.747	0.395	1.58601e-10	5.80494e-06	8	pbmc	plasmacytoid_dendritic
ZNF280D	ZNF280D	0.255481	0.538	0.218	1.74018e-10	6.36922e-06	8	pbmc	plasmacytoid_dendritic
COPB1	COPB1	0.414077	0.747	0.396	1.75549e-10	6.42525e-06	8	pbmc	plasmacytoid_dendritic
DDRGK1	DDRGK1	0.268943	0.626	0.277	1.85244e-10	6.78013e-06	8	pbmc	plasmacytoid_dendritic
RERE	RERE	0.335874	0.681	0.313	1.85327e-10	6.78314e-06	8	pbmc	plasmacytoid_dendritic
CTBP1	CTBP1	0.353697	0.703	0.33	2.04083e-10	7.46963e-06	8	pbmc	plasmacytoid_dendritic
SPART	SPART	0.276195	0.56	0.242	2.07682e-10	7.60137e-06	8	pbmc	plasmacytoid_dendritic
BUD23	BUD23	0.303572	0.736	0.34	2.37021e-10	8.67519e-06	8	pbmc	plasmacytoid_dendritic
BISPR	BISPR	0.295894	0.462	0.189	2.40431e-10	8.8e-06	8	pbmc	plasmacytoid_dendritic
PBRM1	PBRM1	0.443877	0.703	0.354	2.58677e-10	9.46783e-06	8	pbmc	plasmacytoid_dendritic
NUMA1	NUMA1	0.351486	0.626	0.282	3.0935e-10	1.13225e-05	8	pbmc	plasmacytoid_dendritic
WDR60	WDR60	0.262278	0.297	0.096	3.15293e-10	1.154e-05	8	pbmc	plasmacytoid_dendritic
GOLGA3	GOLGA3	0.40105	0.495	0.208	3.52808e-10	1.29131e-05	8	pbmc	plasmacytoid_dendritic
POLG	POLG	0.274591	0.429	0.163	4.28321e-10	1.5677e-05	8	pbmc	plasmacytoid_dendritic
CAPRIN1	CAPRIN1	0.356482	0.692	0.339	4.75308e-10	1.73967e-05	8	pbmc	plasmacytoid_dendritic
SRP54	SRP54	0.258155	0.681	0.304	5.04553e-10	1.84672e-05	8	pbmc	plasmacytoid_dendritic
NAXE	NAXE	0.284601	0.549	0.237	5.0701e-10	1.85571e-05	8	pbmc	plasmacytoid_dendritic
SERINC3	SERINC3	0.366779	0.692	0.349	5.41004e-10	1.98013e-05	8	pbmc	plasmacytoid_dendritic
UFL1	UFL1	0.333488	0.648	0.308	5.98065e-10	2.18898e-05	8	pbmc	plasmacytoid_dendritic
COX7A2L	COX7A2L	0.401607	0.978	0.697	6.55041e-10	2.39751e-05	8	pbmc	plasmacytoid_dendritic
WDR6	WDR6	0.281786	0.516	0.218	7.06915e-10	2.58738e-05	8	pbmc	plasmacytoid_dendritic
TMEM230	TMEM230	0.428597	0.868	0.605	7.13309e-10	2.61078e-05	8	pbmc	plasmacytoid_dendritic
ZDHHC24	ZDHHC24	0.257752	0.44	0.175	7.26525e-10	2.65915e-05	8	pbmc	plasmacytoid_dendritic
UBE2K	UBE2K	0.366908	0.736	0.366	7.39093e-10	2.70515e-05	8	pbmc	plasmacytoid_dendritic
PCM1	PCM1	0.57396	0.868	0.53	8.85671e-10	3.24165e-05	8	pbmc	plasmacytoid_dendritic
RMDN1	RMDN1	0.303895	0.495	0.212	8.95867e-10	3.27896e-05	8	pbmc	plasmacytoid_dendritic
ORMDL2	ORMDL2	0.26627	0.593	0.267	1.0126e-09	3.70621e-05	8	pbmc	plasmacytoid_dendritic
MAGT1	MAGT1	0.3343	0.549	0.246	1.08898e-09	3.98576e-05	8	pbmc	plasmacytoid_dendritic
CPSF6	CPSF6	0.279228	0.604	0.275	1.26279e-09	4.62194e-05	8	pbmc	plasmacytoid_dendritic
SLC4A7	SLC4A7	0.294524	0.462	0.186	1.38751e-09	5.07841e-05	8	pbmc	plasmacytoid_dendritic
ERGIC3	ERGIC3	0.355103	0.747	0.395	1.50835e-09	5.5207e-05	8	pbmc	plasmacytoid_dendritic
ARCN1	ARCN1	0.324676	0.593	0.282	1.88827e-09	6.91125e-05	8	pbmc	plasmacytoid_dendritic
RNASEH1	RNASEH1	0.266943	0.484	0.207	2.14012e-09	7.83307e-05	8	pbmc	plasmacytoid_dendritic
MCTS1	MCTS1	0.321761	0.758	0.391	2.26075e-09	8.27458e-05	8	pbmc	plasmacytoid_dendritic
FAAP20	FAAP20	0.353584	0.824	0.451	2.69011e-09	9.84608e-05	8	pbmc	plasmacytoid_dendritic
SMARCA5	SMARCA5	0.410867	0.78	0.467	3.03814e-09	0.000111199	8	pbmc	plasmacytoid_dendritic
TUSC2	TUSC2	0.271134	0.538	0.237	3.31739e-09	0.00012142	8	pbmc	plasmacytoid_dendritic
TOP2B	TOP2B	0.29451	0.703	0.347	5.26026e-09	0.000192531	8	pbmc	plasmacytoid_dendritic
SNHG1	SNHG1	0.367122	0.626	0.299	5.40883e-09	0.000197969	8	pbmc	plasmacytoid_dendritic
EDEM1	EDEM1	0.251469	0.473	0.202	6.18698e-09	0.000226449	8	pbmc	plasmacytoid_dendritic
PLEKHJ1	PLEKHJ1	0.296268	0.714	0.361	6.72131e-09	0.000246007	8	pbmc	plasmacytoid_dendritic
COA4	COA4	0.290457	0.703	0.35	7.37955e-09	0.000270099	8	pbmc	plasmacytoid_dendritic
NDUFB4	NDUFB4	0.435235	0.89	0.67	8.39088e-09	0.000307115	8	pbmc	plasmacytoid_dendritic
HNRNPUL1	HNRNPUL1	0.404543	0.857	0.497	9.58506e-09	0.000350823	8	pbmc	plasmacytoid_dendritic
C1D	C1D	0.250896	0.769	0.375	1.15316e-08	0.000422069	8	pbmc	plasmacytoid_dendritic
SF3B5	SF3B5	0.427045	0.956	0.705	1.16113e-08	0.000424986	8	pbmc	plasmacytoid_dendritic
MRPS25	MRPS25	0.257727	0.527	0.243	1.23689e-08	0.000452712	8	pbmc	plasmacytoid_dendritic
GOLGB1	GOLGB1	0.449825	0.626	0.327	1.49172e-08	0.000545986	8	pbmc	plasmacytoid_dendritic
SUGT1	SUGT1	0.273675	0.747	0.374	1.62366e-08	0.000594277	8	pbmc	plasmacytoid_dendritic
KHDC4	KHDC4	0.28807	0.44	0.187	1.84727e-08	0.000676121	8	pbmc	plasmacytoid_dendritic
TARDBP	TARDBP	0.275643	0.659	0.321	1.88415e-08	0.00068962	8	pbmc	plasmacytoid_dendritic
MAPRE1	MAPRE1	0.262218	0.747	0.375	2.27126e-08	0.000831305	8	pbmc	plasmacytoid_dendritic
COX16	COX16	0.376373	0.791	0.481	2.36705e-08	0.000866363	8	pbmc	plasmacytoid_dendritic
ZKSCAN1	ZKSCAN1	0.277645	0.593	0.278	2.83763e-08	0.0010386	8	pbmc	plasmacytoid_dendritic
SETD5	SETD5	0.271803	0.659	0.315	2.86005e-08	0.00104681	8	pbmc	plasmacytoid_dendritic
UBA6	UBA6	0.284268	0.571	0.28	2.99081e-08	0.00109467	8	pbmc	plasmacytoid_dendritic
NHLRC3	NHLRC3	0.257733	0.582	0.284	3.20819e-08	0.00117423	8	pbmc	plasmacytoid_dendritic
ABI1	ABI1	0.307417	0.747	0.404	3.49479e-08	0.00127913	8	pbmc	plasmacytoid_dendritic
THOC2	THOC2	0.412554	0.758	0.444	4.05517e-08	0.00148423	8	pbmc	plasmacytoid_dendritic
MRPS12	MRPS12	0.261382	0.67	0.34	5.16394e-08	0.00189005	8	pbmc	plasmacytoid_dendritic
PHC3	PHC3	0.290484	0.648	0.334	6.31767e-08	0.00231233	8	pbmc	plasmacytoid_dendritic
RNF115	RNF115	0.264445	0.681	0.346	7.82328e-08	0.0028634	8	pbmc	plasmacytoid_dendritic
XPO1	XPO1	0.304236	0.747	0.404	8.56932e-08	0.00313646	8	pbmc	plasmacytoid_dendritic
MRPS6	MRPS6	0.279758	0.681	0.357	8.9653e-08	0.00328139	8	pbmc	plasmacytoid_dendritic
TM2D1	TM2D1	0.263137	0.637	0.319	1.03987e-07	0.00380604	8	pbmc	plasmacytoid_dendritic
PABPN1	PABPN1	0.30966	0.835	0.505	1.05871e-07	0.00387498	8	pbmc	plasmacytoid_dendritic
ZC3H13	ZC3H13	0.395745	0.769	0.433	1.10155e-07	0.00403178	8	pbmc	plasmacytoid_dendritic
ATRAID	ATRAID	0.346789	0.824	0.525	1.12558e-07	0.00411974	8	pbmc	plasmacytoid_dendritic
SAP30BP	SAP30BP	0.25062	0.582	0.286	1.78797e-07	0.00654415	8	pbmc	plasmacytoid_dendritic
NUTM2B-AS1	NUTM2B-AS1	0.270718	0.681	0.356	1.84958e-07	0.00676966	8	pbmc	plasmacytoid_dendritic
HNRNPD	HNRNPD	0.33645	0.989	0.764	1.98022e-07	0.00724779	8	pbmc	plasmacytoid_dendritic
ATG12	ATG12	0.319049	0.725	0.412	2.21803e-07	0.00811822	8	pbmc	plasmacytoid_dendritic
DDX27	DDX27	0.257761	0.604	0.307	2.86246e-07	0.0104769	8	pbmc	plasmacytoid_dendritic
TIA1	TIA1	0.251028	0.637	0.32	2.98971e-07	0.0109426	8	pbmc	plasmacytoid_dendritic
DDT	DDT	0.339164	0.89	0.623	3.31407e-07	0.0121298	8	pbmc	plasmacytoid_dendritic
SAP18	SAP18	0.293385	0.945	0.811	4.06106e-07	0.0148639	8	pbmc	plasmacytoid_dendritic
LARS	LARS	0.271611	0.703	0.372	4.06578e-07	0.0148811	8	pbmc	plasmacytoid_dendritic
MRPL41	MRPL41	0.277878	0.813	0.47	4.07282e-07	0.0149069	8	pbmc	plasmacytoid_dendritic
SON	SON	0.338733	0.956	0.87	4.71989e-07	0.0172753	8	pbmc	plasmacytoid_dendritic
SNRPB2	SNRPB2	0.273469	0.912	0.578	7.1797e-07	0.0262784	8	pbmc	plasmacytoid_dendritic
ROMO1	ROMO1	0.299179	0.725	0.417	8.08398e-07	0.0295882	8	pbmc	plasmacytoid_dendritic
MALT1	MALT1	0.253519	0.626	0.331	1.1152e-06	0.0408174	8	pbmc	plasmacytoid_dendritic
EFCAB2	EFCAB2	0.257187	0.308	0.13	1.12119e-06	0.0410366	8	pbmc	plasmacytoid_dendritic
RTRAF	RTRAF	0.330904	0.934	0.684	1.17961e-06	0.0431748	8	pbmc	plasmacytoid_dendritic
MTIF3	MTIF3	0.27424	0.648	0.373	1.22015e-06	0.0446586	8	pbmc	plasmacytoid_dendritic
UBXN4	UBXN4	0.290661	0.868	0.62	1.34602e-06	0.0492658	8	pbmc	plasmacytoid_dendritic
SLU7	SLU7	0.279814	0.681	0.402	1.71606e-06	0.0628094	8	pbmc	plasmacytoid_dendritic
LSM8	LSM8	0.308772	0.89	0.625	2.1303e-06	0.077971	8	pbmc	plasmacytoid_dendritic
SRSF1	SRSF1	0.25658	0.747	0.432	2.40068e-06	0.0878675	8	pbmc	plasmacytoid_dendritic
FRYL	FRYL	0.250715	0.571	0.303	2.69178e-06	0.0985217	8	pbmc	plasmacytoid_dendritic
CCAR1	CCAR1	0.260073	0.659	0.364	2.79618e-06	0.102343	8	pbmc	plasmacytoid_dendritic
OTUD6B-AS1	OTUD6B-AS1	0.251334	0.714	0.402	3.52461e-06	0.129004	8	pbmc	plasmacytoid_dendritic
FUBP1	FUBP1	0.262323	0.659	0.385	4.40996e-06	0.161409	8	pbmc	plasmacytoid_dendritic
GLG1	GLG1	0.261861	0.868	0.514	5.07768e-06	0.185848	8	pbmc	plasmacytoid_dendritic
CSDE1	CSDE1	0.303823	0.956	0.785	6.62646e-06	0.242535	8	pbmc	plasmacytoid_dendritic
POLR2J3	POLR2J3	0.398008	0.912	0.698	6.73435e-06	0.246484	8	pbmc	plasmacytoid_dendritic
SRSF11	SRSF11	0.310023	0.901	0.676	8.61657e-06	0.315375	8	pbmc	plasmacytoid_dendritic
RBBP6	RBBP6	0.272422	0.736	0.444	9.17964e-06	0.335984	8	pbmc	plasmacytoid_dendritic
USP8	USP8	0.320956	0.714	0.431	1.3689e-05	0.50103	8	pbmc	plasmacytoid_dendritic
TPR	TPR	0.305902	0.879	0.618	2.08393e-05	0.76274	8	pbmc	plasmacytoid_dendritic
OCIAD1	OCIAD1	0.258876	0.868	0.609	2.16707e-05	0.793169	8	pbmc	plasmacytoid_dendritic
TRA2A	TRA2A	0.261106	0.802	0.524	4.19526e-05	1	8	pbmc	plasmacytoid_dendritic
RBM25	RBM25	0.306975	0.956	0.749	4.65867e-05	1	8	pbmc	plasmacytoid_dendritic
HIST1H1C	HIST1H1C	0.32954	0.484	0.28	4.78863e-05	1	8	pbmc	plasmacytoid_dendritic
SNU13	SNU13	0.255033	0.923	0.694	5.30482e-05	1	8	pbmc	plasmacytoid_dendritic
DDX18	DDX18	0.279692	0.824	0.588	6.34768e-05	1	8	pbmc	plasmacytoid_dendritic
SF3B2	SF3B2	0.277509	0.912	0.636	6.7402e-05	1	8	pbmc	plasmacytoid_dendritic
NDUFB8	NDUFB8	0.25765	0.956	0.731	7.5653e-05	1	8	pbmc	plasmacytoid_dendritic
SNRPD3	SNRPD3	0.254608	0.879	0.604	9.12612e-05	1	8	pbmc	plasmacytoid_dendritic
ENHO	ENHO	1.66432	0.795	0.007	0	0	9	pbmc	myeloid_dendritic
CD1E	CD1E	0.403589	0.315	0.003	1.02529e-282	3.75265e-278	9	pbmc	myeloid_dendritic
AXL	AXL	0.435687	0.26	0.002	2.00934e-241	7.3544e-237	9	pbmc	myeloid_dendritic
PKIB	PKIB	0.433209	0.288	0.003	4.3452e-235	1.59039e-230	9	pbmc	myeloid_dendritic
CLIC2	CLIC2	0.649723	0.548	0.016	4.24461e-233	1.55357e-228	9	pbmc	myeloid_dendritic
NDRG2	NDRG2	0.993651	0.795	0.038	1.93216e-216	7.0719e-212	9	pbmc	myeloid_dendritic
CD1C	CD1C	2.35772	0.877	0.051	5.8018e-209	2.12352e-204	9	pbmc	myeloid_dendritic
CRIP3	CRIP3	0.356368	0.342	0.006	3.59344e-200	1.31523e-195	9	pbmc	myeloid_dendritic
CLEC10A	CLEC10A	2.36021	0.863	0.064	6.89905e-172	2.52512e-167	9	pbmc	myeloid_dendritic
SH3BP4	SH3BP4	0.274902	0.315	0.008	9.73765e-152	3.56408e-147	9	pbmc	myeloid_dendritic
ATP1B1	ATP1B1	0.702073	0.589	0.032	1.8399e-140	6.73421e-136	9	pbmc	myeloid_dendritic
CACNA2D3	CACNA2D3	0.948627	0.808	0.069	3.21017e-129	1.17496e-124	9	pbmc	myeloid_dendritic
MRC1	MRC1	0.583538	0.26	0.006	8.96908e-123	3.28277e-118	9	pbmc	myeloid_dendritic
NEGR1	NEGR1	0.278505	0.315	0.011	3.72258e-115	1.3625e-110	9	pbmc	myeloid_dendritic
NAV1	NAV1	0.341523	0.384	0.019	6.26402e-97	2.2927e-92	9	pbmc	myeloid_dendritic
UPK3A	UPK3A	0.389312	0.425	0.025	5.46551e-94	2.00043e-89	9	pbmc	myeloid_dendritic
IL18	IL18	0.877391	0.795	0.093	4.5668e-91	1.67149e-86	9	pbmc	myeloid_dendritic
RYR1	RYR1	0.251239	0.301	0.015	1.97255e-79	7.21975e-75	9	pbmc	myeloid_dendritic
PHETA1	PHETA1	0.422235	0.425	0.03	1.73076e-76	6.33474e-72	9	pbmc	myeloid_dendritic
COL9A2	COL9A2	0.382851	0.425	0.032	8.34065e-73	3.05276e-68	9	pbmc	myeloid_dendritic
CYP2S1	CYP2S1	0.254412	0.315	0.019	9.57616e-69	3.50497e-64	9	pbmc	myeloid_dendritic
EFNB1	EFNB1	0.308363	0.397	0.03	4.24522e-67	1.55379e-62	9	pbmc	myeloid_dendritic
ACSF2	ACSF2	0.298232	0.397	0.037	7.76821e-53	2.84324e-48	9	pbmc	myeloid_dendritic
LTC4S	LTC4S	0.294819	0.274	0.019	2.29675e-51	8.40632e-47	9	pbmc	myeloid_dendritic
UCK2	UCK2	0.290781	0.37	0.035	2.05779e-49	7.53171e-45	9	pbmc	myeloid_dendritic
PLB1	PLB1	0.267422	0.384	0.038	1.03065e-47	3.77227e-43	9	pbmc	myeloid_dendritic
SPINT1	SPINT1	0.32846	0.452	0.056	5.12595e-44	1.87615e-39	9	pbmc	myeloid_dendritic
DHRS9	DHRS9	0.378054	0.438	0.059	1.19882e-38	4.38779e-34	9	pbmc	myeloid_dendritic
TMEM273	TMEM273	0.420417	0.411	0.055	7.82852e-37	2.86532e-32	9	pbmc	myeloid_dendritic
GHRL	GHRL	0.264409	0.288	0.031	2.12445e-33	7.77569e-29	9	pbmc	myeloid_dendritic
CTNNBIP1	CTNNBIP1	0.400183	0.685	0.143	8.2979e-33	3.03711e-28	9	pbmc	myeloid_dendritic
ASPHD2	ASPHD2	0.285348	0.452	0.071	1.72638e-32	6.31873e-28	9	pbmc	myeloid_dendritic
FZD2	FZD2	0.306357	0.425	0.065	1.73362e-32	6.34522e-28	9	pbmc	myeloid_dendritic
EPB41L2	EPB41L2	0.300311	0.438	0.069	1.39957e-31	5.12256e-27	9	pbmc	myeloid_dendritic
CCDC6	CCDC6	0.455135	0.699	0.164	1.1013e-29	4.03086e-25	9	pbmc	myeloid_dendritic
ZNF503	ZNF503	0.266042	0.274	0.034	1.82087e-27	6.66458e-23	9	pbmc	myeloid_dendritic
BHLHE40	BHLHE40	0.509797	0.562	0.127	7.04301e-27	2.57781e-22	9	pbmc	myeloid_dendritic
ISOC2	ISOC2	0.352309	0.603	0.132	9.23729e-27	3.38094e-22	9	pbmc	myeloid_dendritic
HAVCR2	HAVCR2	0.400645	0.548	0.12	3.39497e-26	1.24259e-21	9	pbmc	myeloid_dendritic
RHOU	RHOU	0.263682	0.425	0.076	8.1304e-26	2.97581e-21	9	pbmc	myeloid_dendritic
PCBD1	PCBD1	0.33044	0.603	0.138	2.3598e-25	8.63711e-21	9	pbmc	myeloid_dendritic
ST3GAL6	ST3GAL6	0.286326	0.425	0.079	4.11743e-25	1.50702e-20	9	pbmc	myeloid_dendritic
ARHGAP31	ARHGAP31	0.25645	0.356	0.059	9.21496e-25	3.37277e-20	9	pbmc	myeloid_dendritic
ARF5	ARF5	0.609507	0.836	0.286	2.41838e-24	8.85151e-20	9	pbmc	myeloid_dendritic
PLAGL1	PLAGL1	0.353862	0.521	0.117	2.95177e-24	1.08038e-19	9	pbmc	myeloid_dendritic
KCNMB1	KCNMB1	0.277414	0.411	0.077	4.7288e-24	1.73079e-19	9	pbmc	myeloid_dendritic
CIDEB	CIDEB	0.266964	0.438	0.088	4.21954e-23	1.5444e-18	9	pbmc	myeloid_dendritic
FADS1	FADS1	0.250176	0.329	0.054	4.62077e-23	1.69125e-18	9	pbmc	myeloid_dendritic
RAP2A	RAP2A	0.345911	0.534	0.123	7.787e-23	2.85012e-18	9	pbmc	myeloid_dendritic
GOLIM4	GOLIM4	0.251387	0.438	0.09	5.44294e-22	1.99217e-17	9	pbmc	myeloid_dendritic
NSMAF	NSMAF	0.373225	0.603	0.154	5.71834e-22	2.09297e-17	9	pbmc	myeloid_dendritic
DUSP23	DUSP23	0.500928	0.753	0.242	4.6409e-21	1.69862e-16	9	pbmc	myeloid_dendritic
SLC25A33	SLC25A33	0.274675	0.438	0.098	6.04995e-20	2.21434e-15	9	pbmc	myeloid_dendritic
DERA	DERA	0.302952	0.63	0.172	9.47124e-20	3.46657e-15	9	pbmc	myeloid_dendritic
CNTLN	CNTLN	0.257766	0.411	0.091	2.09936e-19	7.68387e-15	9	pbmc	myeloid_dendritic
HPS5	HPS5	0.3212	0.534	0.137	2.38838e-19	8.74172e-15	9	pbmc	myeloid_dendritic
DCTPP1	DCTPP1	0.269532	0.685	0.192	7.90091e-19	2.89181e-14	9	pbmc	myeloid_dendritic
CCDC112	CCDC112	0.320934	0.521	0.138	8.38864e-18	3.07033e-13	9	pbmc	myeloid_dendritic
AIMP2	AIMP2	0.290113	0.493	0.13	1.95285e-17	7.14762e-13	9	pbmc	myeloid_dendritic
HGSNAT	HGSNAT	0.356217	0.616	0.189	3.01842e-17	1.10477e-12	9	pbmc	myeloid_dendritic
APIP	APIP	0.290229	0.644	0.193	3.90998e-17	1.43109e-12	9	pbmc	myeloid_dendritic
BZW2	BZW2	0.343969	0.712	0.226	4.11851e-17	1.50742e-12	9	pbmc	myeloid_dendritic
MAT2A	MAT2A	0.470846	0.822	0.319	1.62064e-16	5.9317e-12	9	pbmc	myeloid_dendritic
HDAC3	HDAC3	0.325188	0.699	0.224	1.8264e-16	6.68479e-12	9	pbmc	myeloid_dendritic
PACC1	PACC1	0.263118	0.384	0.092	5.86671e-16	2.14727e-11	9	pbmc	myeloid_dendritic
DOK1	DOK1	0.290748	0.562	0.168	8.2544e-16	3.02119e-11	9	pbmc	myeloid_dendritic
SNX20	SNX20	0.391667	0.753	0.27	1.33725e-15	4.89445e-11	9	pbmc	myeloid_dendritic
ZMIZ2	ZMIZ2	0.298086	0.438	0.117	2.5731e-15	9.41779e-11	9	pbmc	myeloid_dendritic
MRPL3	MRPL3	0.390491	0.808	0.305	4.80529e-15	1.75878e-10	9	pbmc	myeloid_dendritic
PGM2	PGM2	0.277714	0.521	0.155	5.23431e-15	1.91581e-10	9	pbmc	myeloid_dendritic
HEXA	HEXA	0.483965	0.808	0.331	6.22701e-15	2.27915e-10	9	pbmc	myeloid_dendritic
TIMM17A	TIMM17A	0.378077	0.644	0.226	6.85915e-15	2.51052e-10	9	pbmc	myeloid_dendritic
HMGCS1	HMGCS1	0.344618	0.411	0.111	1.12872e-14	4.13122e-10	9	pbmc	myeloid_dendritic
SQLE	SQLE	0.254802	0.356	0.087	1.8367e-14	6.72252e-10	9	pbmc	myeloid_dendritic
ECHS1	ECHS1	0.440809	0.89	0.376	1.95842e-14	7.16802e-10	9	pbmc	myeloid_dendritic
ELMO1	ELMO1	0.286523	0.63	0.208	5.51496e-14	2.01853e-09	9	pbmc	myeloid_dendritic
BOLA2	BOLA2	0.276626	0.685	0.233	6.60696e-14	2.41821e-09	9	pbmc	myeloid_dendritic
TM7SF3	TM7SF3	0.263137	0.589	0.191	1.59447e-13	5.83593e-09	9	pbmc	myeloid_dendritic
EIF3K	EIF3K	0.489639	1	0.942	1.63741e-13	5.99308e-09	9	pbmc	myeloid_dendritic
MRPL15	MRPL15	0.261231	0.589	0.196	6.70643e-13	2.45462e-08	9	pbmc	myeloid_dendritic
FAM162A	FAM162A	0.405047	0.795	0.337	8.15316e-13	2.98414e-08	9	pbmc	myeloid_dendritic
ETHE1	ETHE1	0.410454	0.74	0.302	8.86312e-13	3.24399e-08	9	pbmc	myeloid_dendritic
PRKAG1	PRKAG1	0.26251	0.644	0.221	9.93769e-13	3.63729e-08	9	pbmc	myeloid_dendritic
QARS	QARS	0.323912	0.712	0.276	1.62275e-12	5.93941e-08	9	pbmc	myeloid_dendritic
UTP3	UTP3	0.331247	0.781	0.315	9.58623e-12	3.50866e-07	9	pbmc	myeloid_dendritic
ARL5A	ARL5A	0.42382	0.904	0.453	1.93008e-11	7.06429e-07	9	pbmc	myeloid_dendritic
MRPS28	MRPS28	0.257572	0.589	0.208	1.97424e-11	7.22593e-07	9	pbmc	myeloid_dendritic
HSD17B10	HSD17B10	0.416802	0.849	0.407	2.10603e-11	7.70828e-07	9	pbmc	myeloid_dendritic
CLNS1A	CLNS1A	0.488146	0.918	0.543	2.40032e-11	8.78539e-07	9	pbmc	myeloid_dendritic
CDC123	CDC123	0.302231	0.753	0.3	3.28069e-11	1.20077e-06	9	pbmc	myeloid_dendritic
TRAK1	TRAK1	0.254137	0.411	0.131	4.91676e-11	1.79958e-06	9	pbmc	myeloid_dendritic
MRPL23	MRPL23	0.274597	0.671	0.26	5.03808e-11	1.84399e-06	9	pbmc	myeloid_dendritic
DUSP22	DUSP22	0.267067	0.658	0.248	1.12065e-10	4.10169e-06	9	pbmc	myeloid_dendritic
OLA1	OLA1	0.361384	0.836	0.381	1.16012e-10	4.24617e-06	9	pbmc	myeloid_dendritic
ATP5MC2	ATP5MC2	0.458008	1	0.957	1.93332e-10	7.07614e-06	9	pbmc	myeloid_dendritic
WDR61	WDR61	0.300164	0.644	0.253	2.20977e-10	8.08796e-06	9	pbmc	myeloid_dendritic
NAA38	NAA38	0.458991	0.877	0.45	2.45244e-10	8.97618e-06	9	pbmc	myeloid_dendritic
NUTM2A-AS1	NUTM2A-AS1	0.29102	0.753	0.324	4.14501e-10	1.51712e-05	9	pbmc	myeloid_dendritic
NDUFS2	NDUFS2	0.340907	0.877	0.422	2.33038e-09	8.52941e-05	9	pbmc	myeloid_dendritic
HSPA4	HSPA4	0.267381	0.699	0.288	2.36717e-09	8.66407e-05	9	pbmc	myeloid_dendritic
PARP4	PARP4	0.253093	0.63	0.263	4.5901e-09	0.000168002	9	pbmc	myeloid_dendritic
C12orf10	C12orf10	0.294624	0.63	0.274	6.13983e-09	0.000224724	9	pbmc	myeloid_dendritic
CSNK2A1	CSNK2A1	0.263709	0.808	0.382	1.10159e-08	0.000403193	9	pbmc	myeloid_dendritic
ATP5MG	ATP5MG	0.344806	1	0.968	1.15353e-08	0.000422203	9	pbmc	myeloid_dendritic
IFT20	IFT20	0.272092	0.685	0.305	1.36726e-08	0.000500432	9	pbmc	myeloid_dendritic
PDHB	PDHB	0.342325	0.658	0.327	1.72867e-08	0.000632712	9	pbmc	myeloid_dendritic
UQCRC2	UQCRC2	0.368073	0.918	0.54	1.90656e-08	0.000697819	9	pbmc	myeloid_dendritic
PSMB7	PSMB7	0.352014	0.89	0.437	2.00145e-08	0.00073255	9	pbmc	myeloid_dendritic
NSFL1C	NSFL1C	0.268562	0.658	0.287	2.00548e-08	0.000734024	9	pbmc	myeloid_dendritic
NDUFA10	NDUFA10	0.290736	0.836	0.41	2.60801e-08	0.000954559	9	pbmc	myeloid_dendritic
PHB2	PHB2	0.369148	0.945	0.611	3.72185e-08	0.00136223	9	pbmc	myeloid_dendritic
EIF4H	EIF4H	0.331299	0.918	0.518	3.72494e-08	0.00136336	9	pbmc	myeloid_dendritic
NDUFV1	NDUFV1	0.28214	0.712	0.352	4.60981e-08	0.00168724	9	pbmc	myeloid_dendritic
OXA1L	OXA1L	0.392074	0.808	0.444	1.03039e-07	0.00377134	9	pbmc	myeloid_dendritic
POLR2E	POLR2E	0.317112	0.74	0.392	4.04429e-07	0.0148025	9	pbmc	myeloid_dendritic
PPHLN1	PPHLN1	0.292405	0.877	0.463	4.94851e-07	0.018112	9	pbmc	myeloid_dendritic
TOMM22	TOMM22	0.350795	0.849	0.525	1.91343e-06	0.0700335	9	pbmc	myeloid_dendritic
MRPS24	MRPS24	0.316094	0.849	0.487	2.95356e-06	0.108103	9	pbmc	myeloid_dendritic
CYBC1	CYBC1	0.261445	0.808	0.428	3.22278e-06	0.117957	9	pbmc	myeloid_dendritic
METTL26	METTL26	0.28183	0.74	0.409	6.08763e-06	0.222813	9	pbmc	myeloid_dendritic
DDX39B	DDX39B	0.273568	1	0.665	1.09767e-05	0.401757	9	pbmc	myeloid_dendritic
EIF3M	EIF3M	0.29603	1	0.749	1.76067e-05	0.644424	9	pbmc	myeloid_dendritic
HNRNPM	HNRNPM	0.28545	0.918	0.742	3.24842e-05	1	9	pbmc	myeloid_dendritic
EIF3D	EIF3D	0.289191	0.986	0.73	3.56807e-05	1	9	pbmc	myeloid_dendritic
SMIM26	SMIM26	0.250694	0.932	0.576	3.74584e-05	1	9	pbmc	myeloid_dendritic
PPP1CB	PPP1CB	0.272362	0.89	0.587	4.15902e-05	1	9	pbmc	myeloid_dendritic
VDAC2	VDAC2	0.261617	0.904	0.598	6.3519e-05	1	9	pbmc	myeloid_dendritic
ATP5PO	ATP5PO	0.258271	1	0.799	8.23935e-05	1	9	pbmc	myeloid_dendritic
ATP5ME	ATP5ME	0.25399	0.959	0.68	0.000101717	1	9	pbmc	myeloid_dendritic

### Sheet: top_20
gene	symbol	avg_log2FC	pct.1	pct.2	p_val	p_val_adj	cluster	dataset	cell
AHSP	AHSP	5.41915	0.984	0.237	0	0	10	wb	erythrocyte
CA1	CA1	5.20443	0.971	0.298	0	0	10	wb	erythrocyte
GYPA	GYPA	3.87836	0.866	0.105	0	0	10	wb	erythrocyte
ALAS2	ALAS2	3.72522	0.856	0.101	0	0	10	wb	erythrocyte
SLC4A1	SLC4A1	3.63196	0.816	0.085	0	0	10	wb	erythrocyte
GYPB	GYPB	3.39996	0.817	0.089	0	0	10	wb	erythrocyte
HMBS	HMBS	2.88346	0.845	0.256	0	0	10	wb	erythrocyte
RHAG	RHAG	2.49863	0.741	0.086	0	0	10	wb	erythrocyte
MGST3	MGST3	2.31531	0.834	0.412	0	0	10	wb	erythrocyte
SELENBP1	SELENBP1	2.27833	0.688	0.073	0	0	10	wb	erythrocyte
SLC25A39	SLC25A39	2.09573	0.822	0.439	0	0	10	wb	erythrocyte
ATPIF1	ATPIF1	2.04872	0.978	0.789	0	0	10	wb	erythrocyte
BIRC5	BIRC5	1.93709	0.876	0.24	0	0	10	wb	erythrocyte
SPTA1	SPTA1	1.82606	0.681	0.119	0	0	10	wb	erythrocyte
KLF1	KLF1	1.81812	0.716	0.14	0	0	10	wb	erythrocyte
TOP2A	TOP2A	1.73025	0.872	0.327	0	0	10	wb	erythrocyte
EPB42	EPB42	1.72705	0.658	0.056	0	0	10	wb	erythrocyte
ANK1	ANK1	1.72299	0.684	0.1	0	0	10	wb	erythrocyte
SMIM1	SMIM1	1.67165	0.675	0.124	0	0	10	wb	erythrocyte
KIAA0101	PCLAF	1.66096	0.869	0.439	0	0	10	wb	erythrocyte
LTF	LTF	6.44	0.996	0.098	0	0	11	wb	neutrophil
LCN2	LCN2	5.42676	0.974	0.087	0	0	11	wb	neutrophil
CAMP	CAMP	5.32779	0.959	0.043	0	0	11	wb	neutrophil
MMP9	MMP9	5.18625	0.917	0.044	0	0	11	wb	neutrophil
PGLYRP1	PGLYRP1	4.64745	0.965	0.038	0	0	11	wb	neutrophil
FCGR3B	FCGR3B	4.48756	0.88	0.028	0	0	11	wb	neutrophil
CYP4F3	CYP4F3	4.261	0.961	0.061	0	0	11	wb	neutrophil
G0S2	G0S2	4.12219	0.974	0.201	0	0	11	wb	neutrophil
CRISP3	CRISP3	4.05145	0.908	0.034	0	0	11	wb	neutrophil
MMP8	MMP8	3.84909	0.884	0.032	0	0	11	wb	neutrophil
BPI	BPI	3.67578	0.911	0.104	0	0	11	wb	neutrophil
S100P	S100P	3.6517	0.943	0.092	0	0	11	wb	neutrophil
IL1R2	IL1R2	3.51308	0.797	0.031	0	0	11	wb	neutrophil
FAM101B	RFLNB	3.49877	0.978	0.414	0	0	11	wb	neutrophil
CEACAM8	CEACAM8	3.43994	0.851	0.037	0	0	11	wb	neutrophil
MMP25	MMP25	3.20325	0.827	0.035	0	0	11	wb	neutrophil
ANXA3	ANXA3	3.19288	0.913	0.083	0	0	11	wb	neutrophil
CXCR2	CXCR2	3.09016	0.685	0.027	0	0	11	wb	neutrophil
AQP9	AQP9	2.95588	0.747	0.066	0	0	11	wb	neutrophil
CD177	CD177	2.95002	0.74	0.008	0	0	11	wb	neutrophil
VCAN	VCAN	3.62149	0.965	0.067	0	0	0	pbmc	CD14_monocyte
NCF1	NCF1	2.35666	0.984	0.425	0	0	0	pbmc	CD14_monocyte
FCGR1A	FCGR1A	1.67687	0.819	0.038	0	0	0	pbmc	CD14_monocyte
FOSB	FOSB	1.54874	0.969	0.826	0	0	0	pbmc	CD14_monocyte
NFKBIA	NFKBIA	1.30331	0.926	0.576	0	0	0	pbmc	CD14_monocyte
ASGR1	ASGR1	1.17818	0.713	0.034	0	0	0	pbmc	CD14_monocyte
CYP1B1	CYP1B1	1.11804	0.449	0.014	0	0	0	pbmc	CD14_monocyte
HNMT	HNMT	1.0531	0.649	0.039	0	0	0	pbmc	CD14_monocyte
EGR1	EGR1	1.05128	0.435	0.096	0	0	0	pbmc	CD14_monocyte
TFEC	TFEC	1.05045	0.653	0.045	0	0	0	pbmc	CD14_monocyte
NAIP	NAIP	1.05017	0.713	0.124	0	0	0	pbmc	CD14_monocyte
LRP1	LRP1	1.04199	0.685	0.054	0	0	0	pbmc	CD14_monocyte
CCR1	CCR1	1.04028	0.629	0.04	0	0	0	pbmc	CD14_monocyte
GASK1B	FAM198B	1.03495	0.595	0.029	0	0	0	pbmc	CD14_monocyte
STAT1	STAT1	1.03382	0.955	0.588	0	0	0	pbmc	CD14_monocyte
ANKRD22	ANKRD22	1.02322	0.486	0.03	0	0	0	pbmc	CD14_monocyte
DPYD	DPYD	1.00755	0.749	0.167	0	0	0	pbmc	CD14_monocyte
IFI44	IFI44	0.958652	0.643	0.153	0	0	0	pbmc	CD14_monocyte
GAS7	GAS7	0.955986	0.615	0.037	0	0	0	pbmc	CD14_monocyte
EVI2A	EVI2A	0.954813	0.81	0.344	0	0	0	pbmc	CD14_monocyte
CDKN1C	CDKN1C	3.51359	0.913	0.036	0	0	6	pbmc	CD16_monocyte
HES4	HES4	1.74032	0.907	0.048	0	0	6	pbmc	CD16_monocyte
SIGLEC10	SIGLEC10	1.21498	0.834	0.087	0	0	6	pbmc	CD16_monocyte
CALML4	CALML4	1.12284	0.822	0.084	0	0	6	pbmc	CD16_monocyte
CKB	CKB	0.931339	0.464	0.011	0	0	6	pbmc	CD16_monocyte
MS4A4A	MS4A4A	0.908751	0.621	0.036	0	0	6	pbmc	CD16_monocyte
CASP5	CASP5	0.681155	0.499	0.025	0	0	6	pbmc	CD16_monocyte
NEURL1	NEURL1	0.552579	0.484	0.031	0	0	6	pbmc	CD16_monocyte
TNFRSF8	TNFRSF8	0.461521	0.443	0.027	2.31921e-300	8.48854e-296	6	pbmc	CD16_monocyte
RRAS	RRAS	1.30961	0.898	0.185	9.73901e-267	3.56457e-262	6	pbmc	CD16_monocyte
TAGLN	TAGLN	0.530668	0.516	0.057	2.89464e-216	1.05947e-211	6	pbmc	CD16_monocyte
ICAM4	ICAM4	0.271834	0.262	0.013	4.57763e-209	1.67546e-204	6	pbmc	CD16_monocyte
SPRED1	SPRED1	0.415044	0.364	0.029	3.49427e-207	1.27894e-202	6	pbmc	CD16_monocyte
CHST2	CHST2	0.749313	0.557	0.074	4.14193e-202	1.51599e-197	6	pbmc	CD16_monocyte
FMNL2	FMNL2	0.299009	0.265	0.017	1.94849e-172	7.13167e-168	6	pbmc	CD16_monocyte
RBBP8	RBBP8	0.43592	0.431	0.052	1.98093e-166	7.25039e-162	6	pbmc	CD16_monocyte
GNGT2	GNGT2	0.428501	0.455	0.058	4.28478e-165	1.56827e-160	6	pbmc	CD16_monocyte
SIDT2	SIDT2	0.74668	0.738	0.161	1.66667e-163	6.10018e-159	6	pbmc	CD16_monocyte
HCAR3	HCAR3	0.833656	0.522	0.082	1.22261e-162	4.47488e-158	6	pbmc	CD16_monocyte
PTP4A3	PTP4A3	0.494453	0.499	0.072	3.9977e-158	1.4632e-153	6	pbmc	CD16_monocyte
ADTRP	ADTRP	0.645875	0.304	0.044	3.03851e-236	1.11212e-231	1	pbmc	CD4_naive_Tcell
UBA52	UBA52	0.344177	1	0.999	1.21455e-164	4.44537e-160	1	pbmc	CD4_naive_Tcell
IL6ST	IL6ST	0.739866	0.632	0.386	1.14573e-122	4.19348e-118	1	pbmc	CD4_naive_Tcell
AK5	AK5	0.460083	0.278	0.075	1.31007e-120	4.79498e-116	1	pbmc	CD4_naive_Tcell
SRSF5	SRSF5	0.35564	0.97	0.953	2.53487e-66	9.27788e-62	1	pbmc	CD4_naive_Tcell
EIF3F	EIF3F	0.340951	0.938	0.889	6.78555e-54	2.48358e-49	1	pbmc	CD4_naive_Tcell
CMPK1	CMPK1	0.398402	0.644	0.547	4.67664e-45	1.7117e-40	1	pbmc	CD4_naive_Tcell
MPHOSPH8	MPHOSPH8	0.411728	0.745	0.676	1.24808e-44	4.5681e-40	1	pbmc	CD4_naive_Tcell
MCUB	MCUB	0.380717	0.679	0.604	4.63672e-40	1.69709e-35	1	pbmc	CD4_naive_Tcell
SKP1	SKP1	0.28424	0.912	0.889	6.66525e-38	2.43955e-33	1	pbmc	CD4_naive_Tcell
CHMP7	CHMP7	0.369814	0.381	0.251	9.68069e-38	3.54323e-33	1	pbmc	CD4_naive_Tcell
LINS1	LINS1	0.338935	0.317	0.191	3.47747e-36	1.27279e-31	1	pbmc	CD4_naive_Tcell
EIF2S3	EIF2S3	0.309657	0.856	0.834	1.29094e-35	4.72496e-31	1	pbmc	CD4_naive_Tcell
NMT2	NMT2	0.302607	0.262	0.14	7.86516e-35	2.87873e-30	1	pbmc	CD4_naive_Tcell
TOMM20	TOMM20	0.330129	0.8	0.762	8.9494e-35	3.27557e-30	1	pbmc	CD4_naive_Tcell
ABHD14B	ABHD14B	0.340614	0.446	0.338	1.05186e-31	3.84993e-27	1	pbmc	CD4_naive_Tcell
FOXO1	FOXO1	0.316078	0.302	0.191	3.10857e-30	1.13777e-25	1	pbmc	CD4_naive_Tcell
BNIP3	BNIP3	0.264132	0.252	0.144	4.68041e-29	1.71308e-24	1	pbmc	CD4_naive_Tcell
ZBTB25	ZBTB25	0.298061	0.302	0.198	1.10811e-25	4.05578e-21	1	pbmc	CD4_naive_Tcell
CHURC1	CHURC1	0.261127	0.755	0.731	1.55769e-23	5.70132e-19	1	pbmc	CD4_naive_Tcell
MAF	MAF	0.913647	0.425	0.064	0	0	2	pbmc	CD4_memory_Tcell
TNFRSF4	TNFRSF4	0.738916	0.307	0.018	0	0	2	pbmc	CD4_memory_Tcell
TRADD	TRADD	0.912583	0.684	0.335	4.32714e-201	1.58378e-196	2	pbmc	CD4_memory_Tcell
NPDC1	NPDC1	0.500051	0.254	0.04	1.33732e-171	4.89471e-167	2	pbmc	CD4_memory_Tcell
FXYD5	FXYD5	0.695253	0.977	0.896	1.6002e-171	5.8569e-167	2	pbmc	CD4_memory_Tcell
TTC39C	TTC39C	0.760945	0.601	0.267	1.75507e-159	6.42375e-155	2	pbmc	CD4_memory_Tcell
CDC14A	CDC14A	0.698912	0.55	0.233	9.81733e-146	3.59324e-141	2	pbmc	CD4_memory_Tcell
SLAMF1	SLAMF1	0.390894	0.271	0.06	1.05723e-130	3.86958e-126	2	pbmc	CD4_memory_Tcell
GALM	GALM	0.459006	0.308	0.085	2.7103e-121	9.91998e-117	2	pbmc	CD4_memory_Tcell
CISH	CISH	0.722879	0.453	0.193	9.41338e-113	3.44539e-108	2	pbmc	CD4_memory_Tcell
TMEM238	TMEM238	0.53024	0.458	0.194	8.81507e-106	3.2264e-101	2	pbmc	CD4_memory_Tcell
CD5	CD5	0.449659	0.33	0.11	3.58667e-98	1.31276e-93	2	pbmc	CD4_memory_Tcell
ARHGAP15	ARHGAP15	0.616401	0.616	0.373	1.00037e-95	3.66145e-91	2	pbmc	CD4_memory_Tcell
ANK3	ANK3	0.363598	0.273	0.079	6.15484e-95	2.25273e-90	2	pbmc	CD4_memory_Tcell
ATP8B2	ATP8B2	0.465312	0.355	0.133	2.83978e-91	1.03939e-86	2	pbmc	CD4_memory_Tcell
CFAP36	CFAP36	0.39101	0.351	0.132	7.03187e-87	2.57373e-82	2	pbmc	CD4_memory_Tcell
GPR171	GPR171	0.362423	0.296	0.109	6.98672e-73	2.55721e-68	2	pbmc	CD4_memory_Tcell
TRIB2	TRIB2	0.32148	0.257	0.091	1.01922e-66	3.73046e-62	2	pbmc	CD4_memory_Tcell
CLDND1	CLDND1	0.442996	0.452	0.264	3.95769e-60	1.44856e-55	2	pbmc	CD4_memory_Tcell
PLSCR3	PLSCR3	0.366354	0.398	0.214	6.10584e-55	2.2348e-50	2	pbmc	CD4_memory_Tcell
S100B	S100B	1.42946	0.297	0.024	0	0	3	pbmc	CD8_Tcell
NELL2	NELL2	0.920739	0.561	0.097	0	0	3	pbmc	CD8_Tcell
LRRN3	LRRN3	0.834999	0.456	0.065	0	0	3	pbmc	CD8_Tcell
THEMIS	THEMIS	0.661561	0.512	0.136	1.0057e-219	3.68097e-215	3	pbmc	CD8_Tcell
CRTAM	CRTAM	0.451062	0.319	0.08	6.52798e-141	2.3893e-136	3	pbmc	CD8_Tcell
SCGB3A1	SCGB3A1	0.518516	0.345	0.092	4.99354e-140	1.82769e-135	3	pbmc	CD8_Tcell
CLEC11A	CLEC11A	0.382694	0.277	0.089	1.07479e-89	3.93385e-85	3	pbmc	CD8_Tcell
ARMH1	C1orf228	0.560125	0.522	0.274	6.57313e-88	2.40583e-83	3	pbmc	CD8_Tcell
RNF157	RNF157	0.365369	0.315	0.106	3.38514e-87	1.23899e-82	3	pbmc	CD8_Tcell
ORMDL3	ORMDL3	0.370121	0.329	0.129	8.04572e-75	2.94481e-70	3	pbmc	CD8_Tcell
SIRPG	SIRPG	0.312108	0.293	0.106	5.72916e-70	2.09693e-65	3	pbmc	CD8_Tcell
NAA16	NAA16	0.427159	0.364	0.172	7.1847e-65	2.62967e-60	3	pbmc	CD8_Tcell
ATF7IP2	ATF7IP2	0.391336	0.396	0.202	8.72156e-59	3.19218e-54	3	pbmc	CD8_Tcell
MT1F	MT1F	0.321932	0.29	0.129	7.43663e-52	2.72188e-47	3	pbmc	CD8_Tcell
PITPNA-AS1	PITPNA-AS1	0.263408	0.273	0.126	5.6533e-43	2.06916e-38	3	pbmc	CD8_Tcell
PGGHG	PGGHG	0.301169	0.318	0.169	1.73101e-39	6.33569e-35	3	pbmc	CD8_Tcell
C11orf1	C11orf1	0.283989	0.279	0.141	1.4263e-38	5.22041e-34	3	pbmc	CD8_Tcell
GPR155	GPR155	0.383068	0.425	0.269	9.27249e-38	3.39382e-33	3	pbmc	CD8_Tcell
TMEM41B	TMEM41B	0.270346	0.338	0.19	1.31291e-35	4.80539e-31	3	pbmc	CD8_Tcell
DNMT3A	DNMT3A	0.261466	0.278	0.15	2.53122e-32	9.26451e-28	3	pbmc	CD8_Tcell
GNLY	GNLY	5.58131	0.743	0.09	0	0	5	pbmc	natural_killer
GZMA	GZMA	3.55111	0.906	0.079	0	0	5	pbmc	natural_killer
CST7	CST7	3.2897	0.888	0.057	0	0	5	pbmc	natural_killer
PRF1	PRF1	3.08369	0.815	0.06	0	0	5	pbmc	natural_killer
GZMH	GZMH	2.98706	0.568	0.017	0	0	5	pbmc	natural_killer
KLRD1	KLRD1	2.82169	0.683	0.019	0	0	5	pbmc	natural_killer
CCL4	CCL4	2.74899	0.673	0.044	0	0	5	pbmc	natural_killer
FGFBP2	FGFBP2	2.69443	0.558	0.017	0	0	5	pbmc	natural_killer
HOPX	HOPX	2.42201	0.781	0.071	0	0	5	pbmc	natural_killer
GZMK	GZMK	2.19929	0.399	0.03	0	0	5	pbmc	natural_killer
SPON2	SPON2	2.12639	0.47	0.04	0	0	5	pbmc	natural_killer
KLRG1	KLRG1	2.02582	0.688	0.065	0	0	5	pbmc	natural_killer
TRDC	TRDC	1.98107	0.354	0.014	0	0	5	pbmc	natural_killer
TRGC2	TRGC2	1.8584	0.563	0.04	0	0	5	pbmc	natural_killer
KLRF1	KLRF1	1.83567	0.435	0.015	0	0	5	pbmc	natural_killer
LAIR2	LAIR2	1.54532	0.531	0.089	0	0	5	pbmc	natural_killer
MATK	MATK	1.50624	0.637	0.058	0	0	5	pbmc	natural_killer
IL2RB	IL2RB	1.39447	0.468	0.045	0	0	5	pbmc	natural_killer
SAMD3	SAMD3	1.34114	0.646	0.129	0	0	5	pbmc	natural_killer
CD160	CD160	1.33687	0.406	0.01	0	0	5	pbmc	natural_killer
IGKC	IGKC	6.06767	0.774	0.259	0	0	4	pbmc	Bcell
IGHM	IGHM	5.03955	0.86	0.069	0	0	4	pbmc	Bcell
IGLC2	IGLC2	4.3823	0.402	0.021	0	0	4	pbmc	Bcell
CD79A	CD79A	3.94356	1	0.066	0	0	4	pbmc	Bcell
MS4A1	MS4A1	3.7566	0.982	0.031	0	0	4	pbmc	Bcell
IGLC3	IGLC3	2.95257	0.281	0.009	0	0	4	pbmc	Bcell
IGHD	IGHD	2.90139	0.762	0.01	0	0	4	pbmc	Bcell
RALGPS2	RALGPS2	2.31198	0.9	0.07	0	0	4	pbmc	Bcell
FCER2	FCER2	2.05503	0.724	0.045	0	0	4	pbmc	Bcell
TNFRSF13C	TNFRSF13C	1.97622	0.842	0.024	0	0	4	pbmc	Bcell
CD37	CD37	1.88615	0.998	0.94	0	0	4	pbmc	Bcell
VPREB3	VPREB3	1.87256	0.691	0.007	0	0	4	pbmc	Bcell
CD22	CD22	1.78904	0.758	0.013	0	0	4	pbmc	Bcell
PLPP5	PLPP5	1.62253	0.652	0.113	0	0	4	pbmc	Bcell
PAX5	PAX5	1.59753	0.714	0.007	0	0	4	pbmc	Bcell
P2RX5	P2RX5	1.54678	0.72	0.047	0	0	4	pbmc	Bcell
CD40	CD40	1.35479	0.698	0.137	0	0	4	pbmc	Bcell
HLA-DOB	HLA-DOB	1.33462	0.659	0.017	0	0	4	pbmc	Bcell
IGHG3	IGHG3	1.25045	0.293	0.003	0	0	4	pbmc	Bcell
FCRLA	FCRLA	1.24693	0.6	0.005	0	0	4	pbmc	Bcell
ENHO	ENHO	1.66432	0.795	0.007	0	0	9	pbmc	myeloid_dendritic
CD1E	CD1E	0.403589	0.315	0.003	1.02529e-282	3.75265e-278	9	pbmc	myeloid_dendritic
AXL	AXL	0.435687	0.26	0.002	2.00934e-241	7.3544e-237	9	pbmc	myeloid_dendritic
PKIB	PKIB	0.433209	0.288	0.003	4.3452e-235	1.59039e-230	9	pbmc	myeloid_dendritic
CLIC2	CLIC2	0.649723	0.548	0.016	4.24461e-233	1.55357e-228	9	pbmc	myeloid_dendritic
NDRG2	NDRG2	0.993651	0.795	0.038	1.93216e-216	7.0719e-212	9	pbmc	myeloid_dendritic
CD1C	CD1C	2.35772	0.877	0.051	5.8018e-209	2.12352e-204	9	pbmc	myeloid_dendritic
CRIP3	CRIP3	0.356368	0.342	0.006	3.59344e-200	1.31523e-195	9	pbmc	myeloid_dendritic
CLEC10A	CLEC10A	2.36021	0.863	0.064	6.89905e-172	2.52512e-167	9	pbmc	myeloid_dendritic
SH3BP4	SH3BP4	0.274902	0.315	0.008	9.73765e-152	3.56408e-147	9	pbmc	myeloid_dendritic
ATP1B1	ATP1B1	0.702073	0.589	0.032	1.8399e-140	6.73421e-136	9	pbmc	myeloid_dendritic
CACNA2D3	CACNA2D3	0.948627	0.808	0.069	3.21017e-129	1.17496e-124	9	pbmc	myeloid_dendritic
MRC1	MRC1	0.583538	0.26	0.006	8.96908e-123	3.28277e-118	9	pbmc	myeloid_dendritic
NEGR1	NEGR1	0.278505	0.315	0.011	3.72258e-115	1.3625e-110	9	pbmc	myeloid_dendritic
NAV1	NAV1	0.341523	0.384	0.019	6.26402e-97	2.2927e-92	9	pbmc	myeloid_dendritic
UPK3A	UPK3A	0.389312	0.425	0.025	5.46551e-94	2.00043e-89	9	pbmc	myeloid_dendritic
IL18	IL18	0.877391	0.795	0.093	4.5668e-91	1.67149e-86	9	pbmc	myeloid_dendritic
RYR1	RYR1	0.251239	0.301	0.015	1.97255e-79	7.21975e-75	9	pbmc	myeloid_dendritic
PHETA1	FAM109A	0.422235	0.425	0.03	1.73076e-76	6.33474e-72	9	pbmc	myeloid_dendritic
COL9A2	COL9A2	0.382851	0.425	0.032	8.34065e-73	3.05276e-68	9	pbmc	myeloid_dendritic
LILRA4	LILRA4	3.41275	1	0.011	0	0	8	pbmc	plasmacytoid_dendritic
SERPINF1	SERPINF1	2.94071	0.978	0.019	0	0	8	pbmc	plasmacytoid_dendritic
TPM2	TPM2	2.74584	0.989	0.022	0	0	8	pbmc	plasmacytoid_dendritic
SCT	SCT	2.48256	0.945	0.003	0	0	8	pbmc	plasmacytoid_dendritic
CLEC4C	CLEC4C	2.37769	0.978	0.004	0	0	8	pbmc	plasmacytoid_dendritic
DNASE1L3	DNASE1L3	2.3252	0.967	0.007	0	0	8	pbmc	plasmacytoid_dendritic
LRRC26	LRRC26	2.02119	0.912	0.001	0	0	8	pbmc	plasmacytoid_dendritic
DERL3	DERL3	2.01953	0.945	0.018	0	0	8	pbmc	plasmacytoid_dendritic
SMPD3	SMPD3	1.84645	0.89	0.02	0	0	8	pbmc	plasmacytoid_dendritic
MAP1A	MAP1A	1.61539	0.868	0.006	0	0	8	pbmc	plasmacytoid_dendritic
LAMP5	LAMP5	1.55081	0.791	0.012	0	0	8	pbmc	plasmacytoid_dendritic
ZFAT	ZFAT	1.54224	0.879	0.027	0	0	8	pbmc	plasmacytoid_dendritic
CIB2	CIB2	1.44262	0.846	0.009	0	0	8	pbmc	plasmacytoid_dendritic
PACSIN1	PACSIN1	1.33432	0.857	0.003	0	0	8	pbmc	plasmacytoid_dendritic
EPHB1	EPHB1	1.2539	0.791	0.001	0	0	8	pbmc	plasmacytoid_dendritic
SCN9A	SCN9A	1.24548	0.824	0.007	0	0	8	pbmc	plasmacytoid_dendritic
TNFRSF21	TNFRSF21	1.19054	0.868	0.001	0	0	8	pbmc	plasmacytoid_dendritic
TLR9	TLR9	1.16912	0.758	0.012	0	0	8	pbmc	plasmacytoid_dendritic
PLEKHD1	PLEKHD1	1.04435	0.703	0.004	0	0	8	pbmc	plasmacytoid_dendritic
MCOLN2	MCOLN2	1.03503	0.791	0.028	0	0	8	pbmc	plasmacytoid_dendritic
PPBP	PPBP	6.43726	1	0.01	0	0	7	pbmc	platelet
GP1BB	GP1BB	5.40343	0.9	0.004	0	0	7	pbmc	platelet
PF4	PF4	4.99393	0.9	0.005	0	0	7	pbmc	platelet
CAVIN2	SDPR	4.73728	0.9	0.005	0	0	7	pbmc	platelet
TUBB1	TUBB1	4.34974	0.9	0.002	0	0	7	pbmc	platelet
GNG11	GNG11	3.98733	0.9	0.009	0	0	7	pbmc	platelet
GP9	GP9	3.54384	0.75	0.001	0	0	7	pbmc	platelet
CMTM5	CMTM5	2.90329	0.75	0.001	0	0	7	pbmc	platelet
TMEM40	TMEM40	2.74778	0.5	0	0	0	7	pbmc	platelet
TREML1	TREML1	2.72827	0.8	0	0	0	7	pbmc	platelet
MPIG6B	MPIG6B	2.09399	0.75	0.002	0	0	7	pbmc	platelet
MYL9	MYL9	1.92473	0.75	0.003	0	0	7	pbmc	platelet
CLDN5	CLDN5	1.80775	0.4	0.001	0	0	7	pbmc	platelet
PDGFA	PDGFA	1.72206	0.3	0	0	0	7	pbmc	platelet
ITGA2B	ITGA2B	1.67188	0.65	0.001	0	0	7	pbmc	platelet
ENKUR	ENKUR	1.62577	0.45	0.001	0	0	7	pbmc	platelet
TMEM158	TMEM158	1.59042	0.5	0.002	0	0	7	pbmc	platelet
PF4V1	PF4V1	1.43242	0.5	0.001	0	0	7	pbmc	platelet
HGD	HGD	1.22467	0.5	0.002	0	0	7	pbmc	platelet
ITGB3	ITGB3	1.05575	0.55	0	0	0	7	pbmc	platelet
